# Evolutionary and phenotypic characterization of spike mutations in a new SARS-CoV-2 Lineage reveals two Variants of Interest

**DOI:** 10.1101/2021.03.08.21253075

**Authors:** Paula Ruiz-Rodriguez, Clara Francés-Gómez, Álvaro Chiner-Oms, Mariana G. López, Santiago Jiménez-Serrano, Irving Cancino-Muñoz, Paula Ruiz-Hueso, Manuela Torres-Puente, Maria Alma Bracho, Giuseppe D’Auria, Llúcia Martinez-Priego, Manuel Guerreiro, Marta Montero-Alonso, María Dolores Gómez, José Luis Piñana, SeqCOVID-SPAIN consortium, Fernando González-Candelas, Iñaki Comas, Alberto Marina, Ron Geller, Mireia Coscolla

## Abstract

Molecular epidemiology of SARS-CoV-2 aims to monitor the appearance of new variants with the potential to change the virulence or transmissibility of the virus. During the first year of SARS-CoV-2 evolution, numerous variants with possible public health impact have emerged. We have detected two mutations in the Spike protein at amino acid positions 1163 and 1167 that have appeared independently multiple times in different genetic backgrounds, indicating they may increase viral fitness. Interestingly, the majority of these sequences appear in transmission clusters, with the genotype encoding mutations at both positions increasing in frequency more than single-site mutants. This genetic outcome that we denote as Lineage B.1.177.637, belongs to clade 20E and includes 12 additional single nucleotide polymorphisms but no deletions with respect to the reference genome (first sequence in Wuhan). B.1.177.637 appeared after the first wave of the epidemic in Spain, and subsequently spread to eight additional countries, increasing in frequency among sequences in public databases. Positions 1163 and 1167 of the Spike protein are situated in the HR2 domain, which is implicated in the fusion of the host and viral membranes. To better understand the effect of these mutations on the virus, we examined whether B.1.177.637 altered infectivity, thermal stability, or antibody sensitivity. Unexpectedly, we observed reduced infectivity of this variant relative to the ancestral 20E variant *in vitro* while the levels of viral RNA in nasopharyngeal swabs did not vary significantly. In addition, we found the mutations do not impact thermal stability or antibody susceptibility in vaccinated individuals but display a moderate reduction in sensitivity to neutralization by convalescent sera from early stages of the pandemic. Altogether, this lineage could be considered a Variant of Interest (VOI), we denote VOI1163.7. Finally, we detected a sub-cluster of sequences within VOI1163.7 that have acquired two additional changes previously associated with antibody escape and it could be identified as VOI1163.7.V2. Overall, we have detected the spread of a new Spike variant that may be advantageous to the virus and whose continuous transmission poses risks by the acquisition of additional mutations that could affect pre-existing immunity.

## Supplementary tables for "Evolutionary and phenotypic characterization of spike mutations in a new SARS-CoV-2 Lineage reveals two Variants of Interest": Supplementary_table_4.tsv (part 1 of 2)

strain	virus	gisaid_epi_isl	genbank_accession	date	region	country	division	location	region_exposure	country_exposure	division_exposure	segment	length	host	age	sex	Nextstrain_clade	pangolin_lineage	GISAID_clade	originating_lab	submitting_lab	authors	url	title	paper_url	date_submitted
Spain/AN-IBV-001056/2020	ncov	EPI_ISL_452616	?	2020-04-01	Europe	Spain	Andalusia	Sevilla	Europe	Spain	Andalusia	genome	29856	Human	?	?	20A	B.1	G	Servicio de Microbiología y Parasitología clínica. UCEIMP. Hospital Universitario Virgen del Rocío/IBIS/CSIC/US.	SeqCOVID-SPAIN consortium/IBV(CSIC)	Guillermo Martí­n Gutiérrez et al	https://www.gisaid.org	?	?	27/05/2020
Spain/AN-IBV-001057/2020	ncov	EPI_ISL_452615	?	2020-04-01	Europe	Spain	Andalusia	Sevilla	Europe	Spain	Andalusia	genome	29865	Human	?	?	20A	B.1	G	Servicio de Microbiología y Parasitología clínica. UCEIMP. Hospital Universitario Virgen del Rocío/IBIS/CSIC/US.	SeqCOVID-SPAIN consortium/IBV(CSIC)	Guillermo Martí­n Gutiérrez et al	https://www.gisaid.org	?	?	27/05/2020
Spain/AN-IBV-001058/2020	ncov	EPI_ISL_452614	?	2020-04-01	Europe	Spain	Andalusia	Sevilla	Europe	Spain	Andalusia	genome	29865	Human	?	?	19B	A.2	S	Servicio de Microbiología y Parasitología clínica. UCEIMP. Hospital Universitario Virgen del Rocío/IBIS/CSIC/US.	SeqCOVID-SPAIN consortium/IBV(CSIC)	Guillermo Martí­n Gutiérrez et al	https://www.gisaid.org	?	?	27/05/2020
Spain/AN-IBV-001060/2020	ncov	EPI_ISL_452613	?	2020-04-01	Europe	Spain	Andalusia	Sevilla	Europe	Spain	Andalusia	genome	29805	Human	?	?	20A	B.1.5	G	Servicio de Microbiología y Parasitología clínica. UCEIMP. Hospital Universitario Virgen del Rocío/IBIS/CSIC/US.	SeqCOVID-SPAIN consortium/IBV(CSIC)	Guillermo Martí­n Gutiérrez et al	https://www.gisaid.org	?	?	27/05/2020
Spain/AN-IBV-001064/2020	ncov	EPI_ISL_452612	?	2020-04-01	Europe	Spain	Andalusia	Sevilla	Europe	Spain	Andalusia	genome	29863	Human	?	?	20A	B.1	G	Servicio de Microbiología y Parasitología clínica. UCEIMP. Hospital Universitario Virgen del Rocío/IBIS/CSIC/US.	SeqCOVID-SPAIN consortium/IBV(CSIC)	Guillermo Martí­n Gutiérrez et al	https://www.gisaid.org	?	?	27/05/2020
Spain/AN-IBV-001065/2020	ncov	EPI_ISL_452611	?	2020-04-01	Europe	Spain	Andalusia	Sevilla	Europe	Spain	Andalusia	genome	29868	Human	?	?	20A	B.1.5	G	Servicio de Microbiología y Parasitología clínica. UCEIMP. Hospital Universitario Virgen del Rocío/IBIS/CSIC/US.	SeqCOVID-SPAIN consortium/IBV(CSIC)	Guillermo Martí­n Gutiérrez et al	https://www.gisaid.org	?	?	27/05/2020
Spain/AN-IBV-001066/2020	ncov	EPI_ISL_452610	?	2020-04-01	Europe	Spain	Andalusia	Sevilla	Europe	Spain	Andalusia	genome	29808	Human	?	?	20A	B.1	G	Servicio de Microbiología y Parasitología clínica. UCEIMP. Hospital Universitario Virgen del Rocío/IBIS/CSIC/US.	SeqCOVID-SPAIN consortium/IBV(CSIC)	Guillermo Martí­n Gutiérrez et al	https://www.gisaid.org	?	?	27/05/2020
Spain/AN-IBV-001075/2020	ncov	EPI_ISL_452609	?	2020-03-31	Europe	Spain	Andalusia	Sevilla	Europe	Spain	Andalusia	genome	29805	Human	?	?	20B	B.1.1	GR	Servicio de Microbiología y Parasitología clínica. UCEIMP. Hospital Universitario Virgen del Rocío/IBIS/CSIC/US.	SeqCOVID-SPAIN consortium/IBV(CSIC)	Guillermo Martí­n Gutiérrez et al	https://www.gisaid.org	?	?	27/05/2020
Spain/AN-IBV-001076/2020	ncov	EPI_ISL_452608	?	2020-03-27	Europe	Spain	Andalusia	Sevilla	Europe	Spain	Andalusia	genome	29856	Human	?	?	19B	A.2	S	Servicio de Microbiología y Parasitología clínica. UCEIMP. Hospital Universitario Virgen del Rocío/IBIS/CSIC/US.	SeqCOVID-SPAIN consortium/IBV(CSIC)	Guillermo Martí­n Gutiérrez et al	https://www.gisaid.org	?	?	27/05/2020
Spain/AN-IBV-001077/2020	ncov	EPI_ISL_452607	?	2020-03-26	Europe	Spain	Andalusia	Sevilla	Europe	Spain	Andalusia	genome	29845	Human	?	?	20A	B.1.5	G	Servicio de Microbiología y Parasitología clínica. UCEIMP. Hospital Universitario Virgen del Rocío/IBIS/CSIC/US.	SeqCOVID-SPAIN consortium/IBV(CSIC)	Guillermo Martí­n Gutiérrez et al	https://www.gisaid.org	?	?	27/05/2020
Spain/AN-IBV-001078/2020	ncov	EPI_ISL_452606	?	2020-03-26	Europe	Spain	Andalusia	Sevilla	Europe	Spain	Andalusia	genome	29856	Human	?	?	20A	B.1.5	G	Servicio de Microbiología y Parasitología clínica. UCEIMP. Hospital Universitario Virgen del Rocío/IBIS/CSIC/US.	SeqCOVID-SPAIN consortium/IBV(CSIC)	Guillermo Martí­n Gutiérrez et al	https://www.gisaid.org	?	?	27/05/2020
Spain/AN-IBV-001080/2020	ncov	EPI_ISL_452605	?	2020-03-26	Europe	Spain	Andalusia	Sevilla	Europe	Spain	Andalusia	genome	29856	Human	?	?	20A	B.1.137	G	Servicio de Microbiología y Parasitología clínica. UCEIMP. Hospital Universitario Virgen del Rocío/IBIS/CSIC/US.	SeqCOVID-SPAIN consortium/IBV(CSIC)	Guillermo Martí­n Gutiérrez et al	https://www.gisaid.org	?	?	27/05/2020
Spain/AN-IBV-001081/2020	ncov	EPI_ISL_452604	?	2020-03-26	Europe	Spain	Andalusia	Sevilla	Europe	Spain	Andalusia	genome	29856	Human	?	?	20A	B.1.199	G	Servicio de Microbiología y Parasitología clínica. UCEIMP. Hospital Universitario Virgen del Rocío/IBIS/CSIC/US.	SeqCOVID-SPAIN consortium/IBV(CSIC)	Guillermo Martí­n Gutiérrez et al	https://www.gisaid.org	?	?	27/05/2020
Spain/AN-IBV-001083/2020	ncov	EPI_ISL_452603	?	2020-03-26	Europe	Spain	Andalusia	Sevilla	Europe	Spain	Andalusia	genome	29858	Human	?	?	20A	B.1.5	G	Servicio de Microbiología y Parasitología clínica. UCEIMP. Hospital Universitario Virgen del Rocío/IBIS/CSIC/US.	SeqCOVID-SPAIN consortium/IBV(CSIC)	Guillermo Martí­n Gutiérrez et al	https://www.gisaid.org	?	?	27/05/2020
Spain/AN-IBV-001084/2020	ncov	EPI_ISL_452602	?	2020-03-26	Europe	Spain	Andalusia	Sevilla	Europe	Spain	Andalusia	genome	29807	Human	?	?	20A	B.1.5	G	Servicio de Microbiología y Parasitología clínica. UCEIMP. Hospital Universitario Virgen del Rocío/IBIS/CSIC/US.	SeqCOVID-SPAIN consortium/IBV(CSIC)	Guillermo Martí­n Gutiérrez et al	https://www.gisaid.org	?	?	27/05/2020
Spain/AN-IBV-001085/2020	ncov	EPI_ISL_452601	?	2020-03-27	Europe	Spain	Andalusia	Sevilla	Europe	Spain	Andalusia	genome	29804	Human	?	?	19A	B.29	V	Servicio de Microbiología y Parasitología clínica. UCEIMP. Hospital Universitario Virgen del Rocío/IBIS/CSIC/US.	SeqCOVID-SPAIN consortium/IBV(CSIC)	Guillermo Martí­n Gutiérrez et al	https://www.gisaid.org	?	?	27/05/2020
Spain/AN-IBV-001086/2020	ncov	EPI_ISL_452600	?	2020-03-27	Europe	Spain	Andalusia	Sevilla	Europe	Spain	Andalusia	genome	29813	Human	?	?	19B	A.2	S	Servicio de Microbiología y Parasitología clínica. UCEIMP. Hospital Universitario Virgen del Rocío/IBIS/CSIC/US.	SeqCOVID-SPAIN consortium/IBV(CSIC)	Guillermo Martí­n Gutiérrez et al	https://www.gisaid.org	?	?	27/05/2020
Spain/AN-IBV-001087/2020	ncov	EPI_ISL_452599	?	2020-03-27	Europe	Spain	Andalusia	Sevilla	Europe	Spain	Andalusia	genome	29854	Human	?	?	19B	A.2	S	Servicio de Microbiología y Parasitología clínica. UCEIMP. Hospital Universitario Virgen del Rocío/IBIS/CSIC/US.	SeqCOVID-SPAIN consortium/IBV(CSIC)	Guillermo Martí­n Gutiérrez et al	https://www.gisaid.org	?	?	27/05/2020
Spain/AN-IBV-001088/2020	ncov	EPI_ISL_452598	?	2020-03-26	Europe	Spain	Andalusia	Sevilla	Europe	Spain	Andalusia	genome	29801	Human	?	?	20A	B.1.5	G	Servicio de Microbiología y Parasitología clínica. UCEIMP. Hospital Universitario Virgen del Rocío/IBIS/CSIC/US.	SeqCOVID-SPAIN consortium/IBV(CSIC)	Guillermo Martí­n Gutiérrez et al	https://www.gisaid.org	?	?	27/05/2020
Spain/AN-IBV-001089/2020	ncov	EPI_ISL_452597	?	2020-03-26	Europe	Spain	Andalusia	Sevilla	Europe	Spain	Andalusia	genome	29813	Human	?	?	20A	B.1.5	G	Servicio de Microbiología y Parasitología clínica. UCEIMP. Hospital Universitario Virgen del Rocío/IBIS/CSIC/US.	SeqCOVID-SPAIN consortium/IBV(CSIC)	Guillermo Martí­n Gutiérrez et al	https://www.gisaid.org	?	?	27/05/2020
Spain/AN-IBV-001090/2020	ncov	EPI_ISL_452596	?	2020-03-27	Europe	Spain	Andalusia	Sevilla	Europe	Spain	Andalusia	genome	29801	Human	?	?	20B	B.1.1	GR	Servicio de Microbiología y Parasitología clínica. UCEIMP. Hospital Universitario Virgen del Rocío/IBIS/CSIC/US.	SeqCOVID-SPAIN consortium/IBV(CSIC)	Guillermo Martí­n Gutiérrez et al	https://www.gisaid.org	?	?	27/05/2020
Spain/AN-IBV-001091/2020	ncov	EPI_ISL_452595	?	2020-03-27	Europe	Spain	Andalusia	Sevilla	Europe	Spain	Andalusia	genome	29796	Human	?	?	20A	B.1.5	G	Servicio de Microbiología y Parasitología clínica. UCEIMP. Hospital Universitario Virgen del Rocío/IBIS/CSIC/US.	SeqCOVID-SPAIN consortium/IBV(CSIC)	Guillermo Martí­n Gutiérrez et al	https://www.gisaid.org	?	?	27/05/2020
Spain/AN-IBV-001092/2020	ncov	EPI_ISL_452594	?	2020-03-27	Europe	Spain	Andalusia	Sevilla	Europe	Spain	Andalusia	genome	29796	Human	?	?	19B	A.5	S	Servicio de Microbiología y Parasitología clínica. UCEIMP. Hospital Universitario Virgen del Rocío/IBIS/CSIC/US.	SeqCOVID-SPAIN consortium/IBV(CSIC)	Guillermo Martí­n Gutiérrez et al	https://www.gisaid.org	?	?	27/05/2020
Spain/AN-IBV-001093/2020	ncov	EPI_ISL_452593	?	2020-03-26	Europe	Spain	Andalusia	Sevilla	Europe	Spain	Andalusia	genome	29804	Human	?	?	20A	B.1.5	G	Servicio de Microbiología y Parasitología clínica. UCEIMP. Hospital Universitario Virgen del Rocío/IBIS/CSIC/US.	SeqCOVID-SPAIN consortium/IBV(CSIC)	Guillermo Martí­n Gutiérrez et al	https://www.gisaid.org	?	?	27/05/2020
Spain/AN-IBV-001094/2020	ncov	EPI_ISL_452592	?	2020-03-27	Europe	Spain	Andalusia	Sevilla	Europe	Spain	Andalusia	genome	29791	Human	?	?	20A	B.1.5	G	Servicio de Microbiología y Parasitología clínica. UCEIMP. Hospital Universitario Virgen del Rocío/IBIS/CSIC/US.	SeqCOVID-SPAIN consortium/IBV(CSIC)	Guillermo Martí­n Gutiérrez et al	https://www.gisaid.org	?	?	27/05/2020
Spain/AN-IBV-001096/2020	ncov	EPI_ISL_452591	?	2020-03-27	Europe	Spain	Andalusia	Sevilla	Europe	Spain	Andalusia	genome	29571	Human	?	?	19B	A.10	S	Servicio de Microbiología y Parasitología clínica. UCEIMP. Hospital Universitario Virgen del Rocío/IBIS/CSIC/US.	SeqCOVID-SPAIN consortium/IBV(CSIC)	Guillermo Martí­n Gutiérrez et al	https://www.gisaid.org	?	?	27/05/2020
Spain/AN-IBV-001097/2020	ncov	EPI_ISL_452590	?	2020-03-29	Europe	Spain	Andalusia	Sevilla	Europe	Spain	Andalusia	genome	29804	Human	?	?	20A	B.1	G	Servicio de Microbiología y Parasitología clínica. UCEIMP. Hospital Universitario Virgen del Rocío/IBIS/CSIC/US.	SeqCOVID-SPAIN consortium/IBV(CSIC)	Guillermo Martí­n Gutiérrez et al	https://www.gisaid.org	?	?	27/05/2020
Spain/AN-IBV-001098/2020	ncov	EPI_ISL_452589	?	2020-03-29	Europe	Spain	Andalusia	Sevilla	Europe	Spain	Andalusia	genome	29865	Human	?	?	20A	B.1	G	Servicio de Microbiología y Parasitología clínica. UCEIMP. Hospital Universitario Virgen del Rocío/IBIS/CSIC/US.	SeqCOVID-SPAIN consortium/IBV(CSIC)	Guillermo Martí­n Gutiérrez et al	https://www.gisaid.org	?	?	27/05/2020
Spain/AN-IBV-001099/2020	ncov	EPI_ISL_452588	?	2020-03-29	Europe	Spain	Andalusia	Sevilla	Europe	Spain	Andalusia	genome	29813	Human	?	?	19B	A.5	S	Servicio de Microbiología y Parasitología clínica. UCEIMP. Hospital Universitario Virgen del Rocío/IBIS/CSIC/US.	SeqCOVID-SPAIN consortium/IBV(CSIC)	Guillermo Martí­n Gutiérrez et al	https://www.gisaid.org	?	?	27/05/2020
Spain/AN-IBV-001101/2020	ncov	EPI_ISL_452587	?	2020-03-29	Europe	Spain	Andalusia	Sevilla	Europe	Spain	Andalusia	genome	29865	Human	?	?	20A	B.1	G	Servicio de Microbiología y Parasitología clínica. UCEIMP. Hospital Universitario Virgen del Rocío/IBIS/CSIC/US.	SeqCOVID-SPAIN consortium/IBV(CSIC)	Guillermo Martí­n Gutiérrez et al	https://www.gisaid.org	?	?	27/05/2020
Spain/AN-IBV-001104/2020	ncov	EPI_ISL_452586	?	2020-03-29	Europe	Spain	Andalusia	Sevilla	Europe	Spain	Andalusia	genome	29813	Human	?	?	20A	B.1.5	G	Servicio de Microbiología y Parasitología clínica. UCEIMP. Hospital Universitario Virgen del Rocío/IBIS/CSIC/US.	SeqCOVID-SPAIN consortium/IBV(CSIC)	Guillermo Martí­n Gutiérrez et al	https://www.gisaid.org	?	?	27/05/2020
Spain/AN-IBV-001106/2020	ncov	EPI_ISL_452585	?	2020-03-29	Europe	Spain	Andalusia	Sevilla	Europe	Spain	Andalusia	genome	29858	Human	?	?	20A	B.1	G	Servicio de Microbiología y Parasitología clínica. UCEIMP. Hospital Universitario Virgen del Rocío/IBIS/CSIC/US.	SeqCOVID-SPAIN consortium/IBV(CSIC)	Guillermo Martí­n Gutiérrez et al	https://www.gisaid.org	?	?	27/05/2020
Spain/AN-IBV-001117/2020	ncov	EPI_ISL_452584	?	2020-03-28	Europe	Spain	Andalusia	Sevilla	Europe	Spain	Andalusia	genome	29813	Human	?	?	19B	A.2	S	Servicio de Microbiología y Parasitología clínica. UCEIMP. Hospital Universitario Virgen del Rocío/IBIS/CSIC/US.	SeqCOVID-SPAIN consortium/IBV(CSIC)	Guillermo Martí­n Gutiérrez et al	https://www.gisaid.org	?	?	27/05/2020
Spain/AN-IBV-001118/2020	ncov	EPI_ISL_452583	?	2020-03-27	Europe	Spain	Andalusia	Sevilla	Europe	Spain	Andalusia	genome	29806	Human	?	?	20A	B.1	G	Servicio de Microbiología y Parasitología clínica. UCEIMP. Hospital Universitario Virgen del Rocío/IBIS/CSIC/US.	SeqCOVID-SPAIN consortium/IBV(CSIC)	Guillermo Martí­n Gutiérrez et al	https://www.gisaid.org	?	?	27/05/2020
Spain/AN-IBV-001119/2020	ncov	EPI_ISL_452582	?	2020-03-27	Europe	Spain	Andalusia	Sevilla	Europe	Spain	Andalusia	genome	29790	Human	?	?	20A	B.1.5	G	Servicio de Microbiología y Parasitología clínica. UCEIMP. Hospital Universitario Virgen del Rocío/IBIS/CSIC/US.	SeqCOVID-SPAIN consortium/IBV(CSIC)	Guillermo Martí­n Gutiérrez et al	https://www.gisaid.org	?	?	27/05/2020
Spain/AN-IBV-001120/2020	ncov	EPI_ISL_452581	?	2020-03-28	Europe	Spain	Andalusia	Sevilla	Europe	Spain	Andalusia	genome	29804	Human	?	?	19B	A.2	S	Servicio de Microbiología y Parasitología clínica. UCEIMP. Hospital Universitario Virgen del Rocío/IBIS/CSIC/US.	SeqCOVID-SPAIN consortium/IBV(CSIC)	Guillermo Martí­n Gutiérrez et al	https://www.gisaid.org	?	?	27/05/2020
Spain/AN-IBV-001121/2020	ncov	EPI_ISL_452580	?	2020-03-27	Europe	Spain	Andalusia	Sevilla	Europe	Spain	Andalusia	genome	29804	Human	?	?	20A	B.1.157	G	Servicio de Microbiología y Parasitología clínica. UCEIMP. Hospital Universitario Virgen del Rocío/IBIS/CSIC/US.	SeqCOVID-SPAIN consortium/IBV(CSIC)	Guillermo Martí­n Gutiérrez et al	https://www.gisaid.org	?	?	27/05/2020
Spain/AN-IBV-001122/2020	ncov	EPI_ISL_452579	?	2020-03-27	Europe	Spain	Andalusia	Sevilla	Europe	Spain	Andalusia	genome	29794	Human	?	?	20A	B.1	G	Servicio de Microbiología y Parasitología clínica. UCEIMP. Hospital Universitario Virgen del Rocío/IBIS/CSIC/US.	SeqCOVID-SPAIN consortium/IBV(CSIC)	Guillermo Martí­n Gutiérrez et al	https://www.gisaid.org	?	?	27/05/2020
Spain/AN-IBV-001147/2020	ncov	EPI_ISL_452578	?	2020-03-28	Europe	Spain	Andalusia	Sevilla	Europe	Spain	Andalusia	genome	29793	Human	?	?	20A	B.1	G	Servicio de Microbiología y Parasitología clínica. UCEIMP. Hospital Universitario Virgen del Rocío/IBIS/CSIC/US.	SeqCOVID-SPAIN consortium/IBV(CSIC)	Guillermo Martí­n Gutiérrez et al	https://www.gisaid.org	?	?	27/05/2020
Spain/AN-IBV-001155/2020	ncov	EPI_ISL_452577	?	2020-03-25	Europe	Spain	Andalusia	Sevilla	Europe	Spain	Andalusia	genome	29804	Human	?	?	20C	B.1	GH	Servicio de Microbiología y Parasitología clínica. UCEIMP. Hospital Universitario Virgen del Rocío/IBIS/CSIC/US.	SeqCOVID-SPAIN consortium/IBV(CSIC)	Guillermo Martí­n Gutiérrez et al	https://www.gisaid.org	?	?	27/05/2020
Spain/AN-IBV-001159/2020	ncov	EPI_ISL_452576	?	2020-03-25	Europe	Spain	Andalusia	Sevilla	Europe	Spain	Andalusia	genome	29858	Human	?	?	20A	B.1	G	Servicio de Microbiología y Parasitología clínica. UCEIMP. Hospital Universitario Virgen del Rocío/IBIS/CSIC/US.	SeqCOVID-SPAIN consortium/IBV(CSIC)	Guillermo Martí­n Gutiérrez et al	https://www.gisaid.org	?	?	27/05/2020
Spain/AN-IBV-001161/2020	ncov	EPI_ISL_452575	?	2020-03-25	Europe	Spain	Andalusia	Sevilla	Europe	Spain	Andalusia	genome	29804	Human	?	?	20C	B.1	GH	Servicio de Microbiología y Parasitología clínica. UCEIMP. Hospital Universitario Virgen del Rocío/IBIS/CSIC/US.	SeqCOVID-SPAIN consortium/IBV(CSIC)	Guillermo Martí­n Gutiérrez et al	https://www.gisaid.org	?	?	27/05/2020
Spain/AN-IBV-001162/2020	ncov	EPI_ISL_452574	?	2020-03-25	Europe	Spain	Andalusia	Sevilla	Europe	Spain	Andalusia	genome	29856	Human	?	?	20A	B.1	G	Servicio de Microbiología y Parasitología clínica. UCEIMP. Hospital Universitario Virgen del Rocío/IBIS/CSIC/US.	SeqCOVID-SPAIN consortium/IBV(CSIC)	Guillermo Martí­n Gutiérrez et al	https://www.gisaid.org	?	?	27/05/2020
Spain/AN-IBV-001163/2020	ncov	EPI_ISL_452573	?	2020-03-25	Europe	Spain	Andalusia	Sevilla	Europe	Spain	Andalusia	genome	29813	Human	?	?	20A	B.1	G	Servicio de Microbiología y Parasitología clínica. UCEIMP. Hospital Universitario Virgen del Rocío/IBIS/CSIC/US.	SeqCOVID-SPAIN consortium/IBV(CSIC)	Guillermo Martí­n Gutiérrez et al	https://www.gisaid.org	?	?	27/05/2020
Spain/AN-IBV-001164/2020	ncov	EPI_ISL_452572	?	2020-03-25	Europe	Spain	Andalusia	Sevilla	Europe	Spain	Andalusia	genome	29806	Human	?	?	20A	B.1	G	Servicio de Microbiología y Parasitología clínica. UCEIMP. Hospital Universitario Virgen del Rocío/IBIS/CSIC/US.	SeqCOVID-SPAIN consortium/IBV(CSIC)	Guillermo Martí­n Gutiérrez et al	https://www.gisaid.org	?	?	27/05/2020
Spain/AN-IBV-001168/2020	ncov	EPI_ISL_452571	?	2020-03-26	Europe	Spain	Andalusia	Sevilla	Europe	Spain	Andalusia	genome	29796	Human	?	?	20C	B.1	GH	Servicio de Microbiología y Parasitología clínica. UCEIMP. Hospital Universitario Virgen del Rocío/IBIS/CSIC/US.	SeqCOVID-SPAIN consortium/IBV(CSIC)	Guillermo Martí­n Gutiérrez et al	https://www.gisaid.org	?	?	27/05/2020
Spain/AN-IBV-001169/2020	ncov	EPI_ISL_452570	?	2020-03-26	Europe	Spain	Andalusia	Sevilla	Europe	Spain	Andalusia	genome	29813	Human	?	?	19B	A.2	S	Servicio de Microbiología y Parasitología clínica. UCEIMP. Hospital Universitario Virgen del Rocío/IBIS/CSIC/US.	SeqCOVID-SPAIN consortium/IBV(CSIC)	Guillermo Martí­n Gutiérrez et al	https://www.gisaid.org	?	?	27/05/2020
Spain/AN-IBV-001170/2020	ncov	EPI_ISL_452569	?	2020-03-26	Europe	Spain	Andalusia	Sevilla	Europe	Spain	Andalusia	genome	29803	Human	?	?	20A	B.1.5	G	Servicio de Microbiología y Parasitología clínica. UCEIMP. Hospital Universitario Virgen del Rocío/IBIS/CSIC/US.	SeqCOVID-SPAIN consortium/IBV(CSIC)	Guillermo Martí­n Gutiérrez et al	https://www.gisaid.org	?	?	27/05/2020
Spain/AN-IBV-001171/2020	ncov	EPI_ISL_452568	?	2020-03-26	Europe	Spain	Andalusia	Sevilla	Europe	Spain	Andalusia	genome	29813	Human	?	?	19B	A.2	S	Servicio de Microbiología y Parasitología clínica. UCEIMP. Hospital Universitario Virgen del Rocío/IBIS/CSIC/US.	SeqCOVID-SPAIN consortium/IBV(CSIC)	Guillermo Martí­n Gutiérrez et al	https://www.gisaid.org	?	?	27/05/2020
Spain/AN-IBV-001176/2020	ncov	EPI_ISL_452567	?	2020-03-25	Europe	Spain	Andalusia	Sevilla	Europe	Spain	Andalusia	genome	29816	Human	?	?	20A	B.1	G	Servicio de Microbiología y Parasitología clínica. UCEIMP. Hospital Universitario Virgen del Rocío/IBIS/CSIC/US.	SeqCOVID-SPAIN consortium/IBV(CSIC)	Guillermo Martí­n Gutiérrez et al	https://www.gisaid.org	?	?	27/05/2020
Spain/AN-IBV-001191/2020	ncov	EPI_ISL_452566	?	2020-03-25	Europe	Spain	Andalusia	Sevilla	Europe	Spain	Andalusia	genome	29813	Human	?	?	19B	A.2	S	Servicio de Microbiología y Parasitología clínica. UCEIMP. Hospital Universitario Virgen del Rocío/IBIS/CSIC/US.	SeqCOVID-SPAIN consortium/IBV(CSIC)	Guillermo Martí­n Gutiérrez et al	https://www.gisaid.org	?	?	27/05/2020
Spain/AN-IBV-001192/2020	ncov	EPI_ISL_452565	?	2020-03-25	Europe	Spain	Andalusia	Sevilla	Europe	Spain	Andalusia	genome	29798	Human	?	?	19B	A.2	S	Servicio de Microbiología y Parasitología clínica. UCEIMP. Hospital Universitario Virgen del Rocío/IBIS/CSIC/US.	SeqCOVID-SPAIN consortium/IBV(CSIC)	Guillermo Martí­n Gutiérrez et al	https://www.gisaid.org	?	?	27/05/2020
Spain/AN-IBV-001194/2020	ncov	EPI_ISL_452564	?	2020-03-25	Europe	Spain	Andalusia	Sevilla	Europe	Spain	Andalusia	genome	29794	Human	?	?	20A	B.1.5	G	Servicio de Microbiología y Parasitología clínica. UCEIMP. Hospital Universitario Virgen del Rocío/IBIS/CSIC/US.	SeqCOVID-SPAIN consortium/IBV(CSIC)	Guillermo Martí­n Gutiérrez et al	https://www.gisaid.org	?	?	27/05/2020
Spain/AN-IBV-001195/2020	ncov	EPI_ISL_452563	?	2020-03-25	Europe	Spain	Andalusia	Sevilla	Europe	Spain	Andalusia	genome	29637	Human	?	?	19B	A.2	S	Servicio de Microbiología y Parasitología clínica. UCEIMP. Hospital Universitario Virgen del Rocío/IBIS/CSIC/US.	SeqCOVID-SPAIN consortium/IBV(CSIC)	Guillermo Martí­n Gutiérrez et al	https://www.gisaid.org	?	?	27/05/2020
Spain/AN-IBV-001196/2020	ncov	EPI_ISL_452562	?	2020-03-25	Europe	Spain	Andalusia	Sevilla	Europe	Spain	Andalusia	genome	29813	Human	?	?	20A	B.1.5	G	Servicio de Microbiología y Parasitología clínica. UCEIMP. Hospital Universitario Virgen del Rocío/IBIS/CSIC/US.	SeqCOVID-SPAIN consortium/IBV(CSIC)	Guillermo Martí­n Gutiérrez et al	https://www.gisaid.org	?	?	27/05/2020
Spain/AN-IBV-001209/2020	ncov	EPI_ISL_452561	?	2020-03-24	Europe	Spain	Andalusia	Sevilla	Europe	Spain	Andalusia	genome	29813	Human	?	?	19B	A.2	S	Servicio de Microbiología y Parasitología clínica. UCEIMP. Hospital Universitario Virgen del Rocío/IBIS/CSIC/US.	SeqCOVID-SPAIN consortium/IBV(CSIC)	Guillermo Martí­n Gutiérrez et al	https://www.gisaid.org	?	?	27/05/2020
Spain/AN-IBV-001211/2020	ncov	EPI_ISL_452560	?	2020-03-24	Europe	Spain	Andalusia	Sevilla	Europe	Spain	Andalusia	genome	29813	Human	?	?	20C	B.1	GH	Servicio de Microbiología y Parasitología clínica. UCEIMP. Hospital Universitario Virgen del Rocío/IBIS/CSIC/US.	SeqCOVID-SPAIN consortium/IBV(CSIC)	Guillermo Martí­n Gutiérrez et al	https://www.gisaid.org	?	?	27/05/2020
Spain/AN-IBV-001213/2020	ncov	EPI_ISL_452559	?	2020-03-24	Europe	Spain	Andalusia	Sevilla	Europe	Spain	Andalusia	genome	29813	Human	?	?	19B	A.2	S	Servicio de Microbiología y Parasitología clínica. UCEIMP. Hospital Universitario Virgen del Rocío/IBIS/CSIC/US.	SeqCOVID-SPAIN consortium/IBV(CSIC)	Guillermo Martí­n Gutiérrez et al	https://www.gisaid.org	?	?	27/05/2020
Spain/AN-IBV-001214/2020	ncov	EPI_ISL_452558	?	2020-03-24	Europe	Spain	Andalusia	Sevilla	Europe	Spain	Andalusia	genome	29792	Human	?	?	20B	B.1.1	GR	Servicio de Microbiología y Parasitología clínica. UCEIMP. Hospital Universitario Virgen del Rocío/IBIS/CSIC/US.	SeqCOVID-SPAIN consortium/IBV(CSIC)	Guillermo Martí­n Gutiérrez et al	https://www.gisaid.org	?	?	27/05/2020
Spain/AN-IBV-001216/2020	ncov	EPI_ISL_452557	?	2020-03-24	Europe	Spain	Andalusia	Sevilla	Europe	Spain	Andalusia	genome	29815	Human	?	?	19B	A.2	S	Servicio de Microbiología y Parasitología clínica. UCEIMP. Hospital Universitario Virgen del Rocío/IBIS/CSIC/US.	SeqCOVID-SPAIN consortium/IBV(CSIC)	Guillermo Martí­n Gutiérrez et al	https://www.gisaid.org	?	?	27/05/2020
Spain/AN-IBV-001217/2020	ncov	EPI_ISL_452556	?	2020-03-24	Europe	Spain	Andalusia	Sevilla	Europe	Spain	Andalusia	genome	29804	Human	?	?	20A	B.1	G	Servicio de Microbiología y Parasitología clínica. UCEIMP. Hospital Universitario Virgen del Rocío/IBIS/CSIC/US.	SeqCOVID-SPAIN consortium/IBV(CSIC)	Guillermo Martí­n Gutiérrez et al	https://www.gisaid.org	?	?	27/05/2020
Spain/AN-IBV-001271/2020	ncov	EPI_ISL_452555	?	2020-03-24	Europe	Spain	Andalusia	Sevilla	Europe	Spain	Andalusia	genome	29802	Human	?	?	20A	B.1	G	Servicio de Microbiología y Parasitología clínica. UCEIMP. Hospital Universitario Virgen del Rocío/IBIS/CSIC/US.	SeqCOVID-SPAIN consortium/IBV(CSIC)	Guillermo Martí­n Gutiérrez et al	https://www.gisaid.org	?	?	27/05/2020
Spain/AN-IBV-001272/2020	ncov	EPI_ISL_452554	?	2020-03-24	Europe	Spain	Andalusia	Sevilla	Europe	Spain	Andalusia	genome	29798	Human	?	?	20C	B.1	GH	Servicio de Microbiología y Parasitología clínica. UCEIMP. Hospital Universitario Virgen del Rocío/IBIS/CSIC/US.	SeqCOVID-SPAIN consortium/IBV(CSIC)	Guillermo Martí­n Gutiérrez et al	https://www.gisaid.org	?	?	27/05/2020
Spain/AN-IBV-001320/2020	ncov	EPI_ISL_452553	?	2020-03-23	Europe	Spain	Andalusia	Sevilla	Europe	Spain	Andalusia	genome	29813	Human	?	?	19B	A.2	S	Servicio de Microbiología y Parasitología clínica. UCEIMP. Hospital Universitario Virgen del Rocío/IBIS/CSIC/US.	SeqCOVID-SPAIN consortium/IBV(CSIC)	Guillermo Martí­n Gutiérrez et al	https://www.gisaid.org	?	?	27/05/2020
Spain/AN-IBV-001321/2020	ncov	EPI_ISL_452552	?	2020-03-23	Europe	Spain	Andalusia	Sevilla	Europe	Spain	Andalusia	genome	29807	Human	?	?	20B	B.1.1	GR	Servicio de Microbiología y Parasitología clínica. UCEIMP. Hospital Universitario Virgen del Rocío/IBIS/CSIC/US.	SeqCOVID-SPAIN consortium/IBV(CSIC)	Guillermo Martí­n Gutiérrez et al	https://www.gisaid.org	?	?	27/05/2020
Spain/AN-IBV-001322/2020	ncov	EPI_ISL_452551	?	2020-03-23	Europe	Spain	Andalusia	Sevilla	Europe	Spain	Andalusia	genome	29796	Human	?	?	20A	B.1	G	Servicio de Microbiología y Parasitología clínica. UCEIMP. Hospital Universitario Virgen del Rocío/IBIS/CSIC/US.	SeqCOVID-SPAIN consortium/IBV(CSIC)	Guillermo Martí­n Gutiérrez et al	https://www.gisaid.org	?	?	27/05/2020
Spain/AN-IBV-001323/2020	ncov	EPI_ISL_452550	?	2020-03-23	Europe	Spain	Andalusia	Sevilla	Europe	Spain	Andalusia	genome	29788	Human	?	?	20A	B.1	G	Servicio de Microbiología y Parasitología clínica. UCEIMP. Hospital Universitario Virgen del Rocío/IBIS/CSIC/US.	SeqCOVID-SPAIN consortium/IBV(CSIC)	Guillermo Martí­n Gutiérrez et al	https://www.gisaid.org	?	?	27/05/2020
Spain/AN-IBV-001324/2020	ncov	EPI_ISL_452549	?	2020-03-23	Europe	Spain	Andalusia	Sevilla	Europe	Spain	Andalusia	genome	29789	Human	?	?	20A	B.1	G	Servicio de Microbiología y Parasitología clínica. UCEIMP. Hospital Universitario Virgen del Rocío/IBIS/CSIC/US.	SeqCOVID-SPAIN consortium/IBV(CSIC)	Guillermo Martí­n Gutiérrez et al	https://www.gisaid.org	?	?	27/05/2020
Spain/AN-IBV-001325/2020	ncov	EPI_ISL_452548	?	2020-03-23	Europe	Spain	Andalusia	Sevilla	Europe	Spain	Andalusia	genome	29790	Human	?	?	19B	A.5	S	Servicio de Microbiología y Parasitología clínica. UCEIMP. Hospital Universitario Virgen del Rocío/IBIS/CSIC/US.	SeqCOVID-SPAIN consortium/IBV(CSIC)	Guillermo Martí­n Gutiérrez et al	https://www.gisaid.org	?	?	27/05/2020
Spain/AN-IBV-001326/2020	ncov	EPI_ISL_452547	?	2020-03-23	Europe	Spain	Andalusia	Sevilla	Europe	Spain	Andalusia	genome	29794	Human	?	?	19B	A.5	S	Servicio de Microbiología y Parasitología clínica. UCEIMP. Hospital Universitario Virgen del Rocío/IBIS/CSIC/US.	SeqCOVID-SPAIN consortium/IBV(CSIC)	Guillermo Martí­n Gutiérrez et al	https://www.gisaid.org	?	?	27/05/2020
Spain/AN-IBV-001327/2020	ncov	EPI_ISL_452546	?	2020-03-23	Europe	Spain	Andalusia	Sevilla	Europe	Spain	Andalusia	genome	29794	Human	?	?	20A	B.1	G	Servicio de Microbiología y Parasitología clínica. UCEIMP. Hospital Universitario Virgen del Rocío/IBIS/CSIC/US.	SeqCOVID-SPAIN consortium/IBV(CSIC)	Guillermo Martí­n Gutiérrez et al	https://www.gisaid.org	?	?	27/05/2020
Spain/AN-IBV-001328/2020	ncov	EPI_ISL_452545	?	2020-03-23	Europe	Spain	Andalusia	Sevilla	Europe	Spain	Andalusia	genome	29792	Human	?	?	19B	A.2	S	Servicio de Microbiología y Parasitología clínica. UCEIMP. Hospital Universitario Virgen del Rocío/IBIS/CSIC/US.	SeqCOVID-SPAIN consortium/IBV(CSIC)	Guillermo Martí­n Gutiérrez et al	https://www.gisaid.org	?	?	27/05/2020
Spain/AN-IBV-001329/2020	ncov	EPI_ISL_452544	?	2020-03-23	Europe	Spain	Andalusia	Sevilla	Europe	Spain	Andalusia	genome	29794	Human	?	?	19A	B	V	Servicio de Microbiología y Parasitología clínica. UCEIMP. Hospital Universitario Virgen del Rocío/IBIS/CSIC/US.	SeqCOVID-SPAIN consortium/IBV(CSIC)	Guillermo Martí­n Gutiérrez et al	https://www.gisaid.org	?	?	27/05/2020
Spain/AN-IBV-001874/2020	ncov	EPI_ISL_452471	?	2020-03-06	Europe	Spain	Andalusia	Rota	Europe	Spain	Andalusia	genome	29794	Human	41	Male	20A	B.1	G	Hospital Universitario Puerta del Mar de Cádiz - INIBICA	SeqCOVID-SPAIN consortium/IBV(CSIC)	Salud Rodríguez-Pallares et al	https://www.gisaid.org	?	?	27/05/2020
Spain/AN-IBV-001875/2020	ncov	EPI_ISL_452470	?	2020-03-07	Europe	Spain	Andalusia	Puerto Santa Maria	Europe	Spain	Andalusia	genome	29792	Human	44	Female	20A	B.1.5	G	Hospital Universitario Puerta del Mar de Cádiz - INIBICA	SeqCOVID-SPAIN consortium/IBV(CSIC)	Salud Rodríguez-Pallares et al	https://www.gisaid.org	?	?	27/05/2020
Spain/AN-IBV-001876/2020	ncov	EPI_ISL_452469	?	2020-03-09	Europe	Spain	Andalusia	Puerto Santa Maria	Europe	Spain	Andalusia	genome	29806	Human	19	Female	20A	B.1	GH	Hospital Universitario Puerta del Mar de Cádiz - INIBICA	SeqCOVID-SPAIN consortium/IBV(CSIC)	Salud Rodríguez-Pallares et al	https://www.gisaid.org	?	?	27/05/2020
Spain/AN-IBV-001877/2020	ncov	EPI_ISL_452468	?	2020-03-10	Europe	Spain	Andalusia	Puerto Santa Maria	Europe	Spain	Andalusia	genome	29796	Human	72	Female	20A	B.1.255	GH	Hospital Universitario Puerta del Mar de Cádiz - INIBICA	SeqCOVID-SPAIN consortium/IBV(CSIC)	Salud Rodríguez-Pallares et al	https://www.gisaid.org	?	?	27/05/2020
Spain/AN-IBV-001879/2020	ncov	EPI_ISL_452467	?	2020-03-10	Europe	Spain	Andalusia	San Fernando	Europe	Spain	Andalusia	genome	29865	Human	51	Male	19B	A.5	S	Hospital Universitario Puerta del Mar de Cádiz - INIBICA	SeqCOVID-SPAIN consortium/IBV(CSIC)	Salud Rodríguez-Pallares et al	https://www.gisaid.org	?	?	27/05/2020
Spain/AN-IBV-001880/2020	ncov	EPI_ISL_452466	?	2020-03-11	Europe	Spain	Andalusia	Mairena Aljarafe	Europe	Spain	Andalusia	genome	29856	Human	66	Female	20A	B.1	GH	Hospital Universitario Puerta del Mar de Cádiz - INIBICA	SeqCOVID-SPAIN consortium/IBV(CSIC)	Salud Rodríguez-Pallares et al	https://www.gisaid.org	?	?	27/05/2020
Spain/AN-IBV-001881/2020	ncov	EPI_ISL_452465	?	2020-03-11	Europe	Spain	Andalusia	Chiclana de la Frontera	Europe	Spain	Andalusia	genome	29856	Human	26	Male	20A	B.1	G	Hospital Universitario Puerta del Mar de Cádiz - INIBICA	SeqCOVID-SPAIN consortium/IBV(CSIC)	Salud Rodríguez-Pallares et al	https://www.gisaid.org	?	?	27/05/2020
Spain/AN-IBV-001883/2020	ncov	EPI_ISL_452464	?	2020-03-12	Europe	Spain	Andalusia	Cadiz	Europe	Spain	Andalusia	genome	29800	Human	26	Female	20A	B.1.5	G	Hospital Universitario Puerta del Mar de Cádiz - INIBICA	SeqCOVID-SPAIN consortium/IBV(CSIC)	Salud Rodríguez-Pallares et al	https://www.gisaid.org	?	?	27/05/2020
Spain/AN-IBV-001884/2020	ncov	EPI_ISL_452463	?	2020-03-12	Europe	Spain	Andalusia	Cadiz	Europe	Spain	Andalusia	genome	29804	Human	67	Male	19B	A.2	S	Hospital Universitario Puerta del Mar de Cádiz - INIBICA	SeqCOVID-SPAIN consortium/IBV(CSIC)	Salud Rodríguez-Pallares et al	https://www.gisaid.org	?	?	27/05/2020
Spain/AN-IBV-001886/2020	ncov	EPI_ISL_452462	?	2020-03-12	Europe	Spain	Andalusia	San Roque ES	Europe	Spain	Andalusia	genome	29804	Human	78	Male	19A	B.2	V	Hospital Universitario Puerta del Mar de Cádiz - INIBICA	SeqCOVID-SPAIN consortium/IBV(CSIC)	Salud Rodríguez-Pallares et al	https://www.gisaid.org	?	?	27/05/2020
Spain/AN-IBV-001887/2020	ncov	EPI_ISL_452461	?	2020-03-12	Europe	Spain	Andalusia	Algeciras	Europe	Spain	Andalusia	genome	29804	Human	75	Female	19A	B	V	Hospital Universitario Puerta del Mar de Cádiz - INIBICA	SeqCOVID-SPAIN consortium/IBV(CSIC)	Salud Rodríguez-Pallares et al	https://www.gisaid.org	?	?	27/05/2020
Spain/AN-IBV-001888/2020	ncov	EPI_ISL_452460	?	2020-03-13	Europe	Spain	Andalusia	Algeciras	Europe	Spain	Andalusia	genome	29791	Human	47	Female	20A	B.1	G	Hospital Universitario Puerta del Mar de Cádiz - INIBICA	SeqCOVID-SPAIN consortium/IBV(CSIC)	Salud Rodríguez-Pallares et al	https://www.gisaid.org	?	?	27/05/2020
Spain/AN-IBV-001889/2020	ncov	EPI_ISL_452459	?	2020-03-13	Europe	Spain	Andalusia	La Linea de la Concepcion	Europe	Spain	Andalusia	genome	29806	Human	34	Male	19B	A.5	S	Hospital Universitario Puerta del Mar de Cádiz - INIBICA	SeqCOVID-SPAIN consortium/IBV(CSIC)	Salud Rodríguez-Pallares et al	https://www.gisaid.org	?	?	27/05/2020
Spain/AN-IBV-001890/2020	ncov	EPI_ISL_452458	?	2020-03-13	Europe	Spain	Andalusia	Cadiz	Europe	Spain	Andalusia	genome	29639	Human	43	Female	19B	A.2	S	Hospital Universitario Puerta del Mar de Cádiz - INIBICA	SeqCOVID-SPAIN consortium/IBV(CSIC)	Salud Rodríguez-Pallares et al	https://www.gisaid.org	?	?	27/05/2020
Spain/AN-IBV-001891/2020	ncov	EPI_ISL_452457	?	2020-03-13	Europe	Spain	Andalusia	Algeciras	Europe	Spain	Andalusia	genome	29795	Human	84	Male	19B	A.5	S	Hospital Universitario Puerta del Mar de Cádiz - INIBICA	SeqCOVID-SPAIN consortium/IBV(CSIC)	Salud Rodríguez-Pallares et al	https://www.gisaid.org	?	?	27/05/2020
Spain/AN-IBV-001892/2020	ncov	EPI_ISL_452456	?	2020-03-12	Europe	Spain	Andalusia	Sevilla	Europe	Spain	Andalusia	genome	29805	Human	40	Male	20A	B.1	G	Hospital Universitario Puerta del Mar de Cádiz - INIBICA	SeqCOVID-SPAIN consortium/IBV(CSIC)	Salud Rodríguez-Pallares et al	https://www.gisaid.org	?	?	27/05/2020
Spain/AN-IBV-001893/2020	ncov	EPI_ISL_452455	?	2020-03-13	Europe	Spain	Andalusia	La Linea de la Concepcion	Europe	Spain	Andalusia	genome	29804	Human	50	Male	19B	A.2	S	Hospital Universitario Puerta del Mar de Cádiz - INIBICA	SeqCOVID-SPAIN consortium/IBV(CSIC)	Salud Rodríguez-Pallares et al	https://www.gisaid.org	?	?	27/05/2020
Spain/AN-IBV-001894/2020	ncov	EPI_ISL_452454	?	2020-03-13	Europe	Spain	Andalusia	San Fernando	Europe	Spain	Andalusia	genome	29803	Human	55	Female	20A	B.1	G	Hospital Universitario Puerta del Mar de Cádiz - INIBICA	SeqCOVID-SPAIN consortium/IBV(CSIC)	Salud Rodríguez-Pallares et al	https://www.gisaid.org	?	?	27/05/2020
Spain/AN-IBV-001895/2020	ncov	EPI_ISL_452453	?	2020-03-15	Europe	Spain	Andalusia	Conil de la Frontera	Europe	Spain	Andalusia	genome	29798	Human	55	Male	20A	B.1	G	Hospital Universitario Puerta del Mar de Cádiz - INIBICA	SeqCOVID-SPAIN consortium/IBV(CSIC)	Salud Rodríguez-Pallares et al	https://www.gisaid.org	?	?	27/05/2020
Spain/AN-IBV-001897/2020	ncov	EPI_ISL_467071	?	2020-03-15	Europe	Spain	Andalusia	Algeciras	Europe	Spain	Andalusia	genome	29803	Human	78	Male	19B	A.5	S	Hospital Universitario Puerta del Mar de Cádiz - INIBICA	SeqCOVID-SPAIN consortium/IBV(CSIC)	Salud Rodríguez-Pallares et al	https://www.gisaid.org	?	?	12/06/2020
Spain/AN-IBV-001899/2020	ncov	EPI_ISL_467076	?	2020-03-15	Europe	Spain	Andalusia	Chiclana de la Frontera	Europe	Spain	Andalusia	genome	29794	Human	38	Male	19B	A.2	S	Hospital Universitario Puerta del Mar de Cádiz - INIBICA	SeqCOVID-SPAIN consortium/IBV(CSIC)	Salud Rodríguez-Pallares et al	https://www.gisaid.org	?	?	12/06/2020
Spain/AN-IBV-001900/2020	ncov	EPI_ISL_467064	?	2020-03-15	Europe	Spain	Andalusia	Puerto Santa Maria	Europe	Spain	Andalusia	genome	29803	Human	38	Female	20A	B.1	G	Hospital Universitario Puerta del Mar de Cádiz - INIBICA	SeqCOVID-SPAIN consortium/IBV(CSIC)	Salud Rodríguez-Pallares et al	https://www.gisaid.org	?	?	12/06/2020
Spain/AN-IBV-001901/2020	ncov	EPI_ISL_467070	?	2020-03-15	Europe	Spain	Andalusia	Puerto Santa Maria	Europe	Spain	Andalusia	genome	29806	Human	37	Male	20A	B.1	G	Hospital Universitario Puerta del Mar de Cádiz - INIBICA	SeqCOVID-SPAIN consortium/IBV(CSIC)	Salud Rodríguez-Pallares et al	https://www.gisaid.org	?	?	12/06/2020
Spain/AN-IBV-001902/2020	ncov	EPI_ISL_467074	?	2020-03-15	Europe	Spain	Andalusia	Sevilla	Europe	Spain	Andalusia	genome	29794	Human	66	Male	20A	B.1.5	G	Hospital Universitario Puerta del Mar de Cádiz - INIBICA	SeqCOVID-SPAIN consortium/IBV(CSIC)	Salud Rodríguez-Pallares et al	https://www.gisaid.org	?	?	12/06/2020
Spain/AN-IBV-001903/2020	ncov	EPI_ISL_467077	?	2020-03-16	Europe	Spain	Andalusia	Cadiz	Europe	Spain	Andalusia	genome	29789	Human	61	Male	20A	B.1	G	Hospital Universitario Puerta del Mar de Cádiz - INIBICA	SeqCOVID-SPAIN consortium/IBV(CSIC)	Salud Rodríguez-Pallares et al	https://www.gisaid.org	?	?	12/06/2020
Spain/AN-IBV-001904/2020	ncov	EPI_ISL_467073	?	2020-03-16	Europe	Spain	Andalusia	Tarifa	Europe	Spain	Andalusia	genome	29803	Human	80	Male	20A	B.1	G	Hospital Universitario Puerta del Mar de Cádiz - INIBICA	SeqCOVID-SPAIN consortium/IBV(CSIC)	Salud Rodríguez-Pallares et al	https://www.gisaid.org	?	?	12/06/2020
Spain/AN-IBV-001905/2020	ncov	EPI_ISL_467082	?	2020-03-12	Europe	Spain	Andalusia	Rota	Europe	Spain	Andalusia	genome	29798	Human	22	Female	20A	B.1	G	Hospital Universitario Puerta del Mar de Cádiz - INIBICA	SeqCOVID-SPAIN consortium/IBV(CSIC)	Salud Rodríguez-Pallares et al	https://www.gisaid.org	?	?	12/06/2020
Spain/AN-IBV-001906/2020	ncov	EPI_ISL_467065	?	2020-03-12	Europe	Spain	Andalusia	San Fernando	Europe	Spain	Andalusia	genome	29794	Human	54	Female	19A	B	V	Hospital Universitario Puerta del Mar de Cádiz - INIBICA	SeqCOVID-SPAIN consortium/IBV(CSIC)	Salud Rodríguez-Pallares et al	https://www.gisaid.org	?	?	12/06/2020
Spain/AN-IBV-001907/2020	ncov	EPI_ISL_467072	?	2020-03-16	Europe	Spain	Andalusia	Algeciras	Europe	Spain	Andalusia	genome	29799	Human	56	Male	19A	B	V	Hospital Universitario Puerta del Mar de Cádiz - INIBICA	SeqCOVID-SPAIN consortium/IBV(CSIC)	Salud Rodríguez-Pallares et al	https://www.gisaid.org	?	?	12/06/2020
Spain/AN-IBV-001908/2020	ncov	EPI_ISL_467067	?	2020-03-16	Europe	Spain	Andalusia	Cordoba ES	Europe	Spain	Andalusia	genome	29787	Human	38	Male	20A	B.1	G	Hospital Universitario Puerta del Mar de Cádiz - INIBICA	SeqCOVID-SPAIN consortium/IBV(CSIC)	Salud Rodríguez-Pallares et al	https://www.gisaid.org	?	?	12/06/2020
Spain/AN-IBV-001910/2020	ncov	EPI_ISL_467084	?	2020-03-16	Europe	Spain	Andalusia	San Fernando	Europe	Spain	Andalusia	genome	29799	Human	24	Female	20A	B.1	G	Hospital Universitario Puerta del Mar de Cádiz - INIBICA	SeqCOVID-SPAIN consortium/IBV(CSIC)	Salud Rodríguez-Pallares et al	https://www.gisaid.org	?	?	12/06/2020
Spain/AN-IBV-001912/2020	ncov	EPI_ISL_467068	?	2020-03-16	Europe	Spain	Andalusia	San Fernando	Europe	Spain	Andalusia	genome	29792	Human	56	Female	19B	A.5	S	Hospital Universitario Puerta del Mar de Cádiz - INIBICA	SeqCOVID-SPAIN consortium/IBV(CSIC)	Salud Rodríguez-Pallares et al	https://www.gisaid.org	?	?	12/06/2020
Spain/AN-IBV-001913/2020	ncov	EPI_ISL_467079	?	2020-03-16	Europe	Spain	Andalusia	Puerto Santa Maria	Europe	Spain	Andalusia	genome	29800	Human	58	Male	20A	B.1	G	Hospital Universitario Puerta del Mar de Cádiz - INIBICA	SeqCOVID-SPAIN consortium/IBV(CSIC)	Salud Rodríguez-Pallares et al	https://www.gisaid.org	?	?	12/06/2020
Spain/AN-IBV-001914/2020	ncov	EPI_ISL_467085	?	2020-03-16	Europe	Spain	Andalusia	Cadiz	Europe	Spain	Andalusia	genome	29790	Human	55	Female	20C	B.1	GH	Hospital Universitario Puerta del Mar de Cádiz - INIBICA	SeqCOVID-SPAIN consortium/IBV(CSIC)	Salud Rodríguez-Pallares et al	https://www.gisaid.org	?	?	12/06/2020
Spain/AN-IBV-001915/2020	ncov	EPI_ISL_467078	?	2020-03-17	Europe	Spain	Andalusia	Cadiz	Europe	Spain	Andalusia	genome	29813	Human	68	Female	20C	B.1.321	GH	Hospital Universitario Puerta del Mar de Cádiz - INIBICA	SeqCOVID-SPAIN consortium/IBV(CSIC)	Salud Rodríguez-Pallares et al	https://www.gisaid.org	?	?	12/06/2020
Spain/AN-IBV-001917/2020	ncov	EPI_ISL_467081	?	2020-03-17	Europe	Spain	Andalusia	Cadiz	Europe	Spain	Andalusia	genome	29813	Human	53	Female	20B	B.1.1	GR	Hospital Universitario Puerta del Mar de Cádiz - INIBICA	SeqCOVID-SPAIN consortium/IBV(CSIC)	Salud Rodríguez-Pallares et al	https://www.gisaid.org	?	?	12/06/2020
Spain/AN-IBV-001919/2020	ncov	EPI_ISL_467080	?	2020-03-17	Europe	Spain	Andalusia	Rio San Pedro	Europe	Spain	Andalusia	genome	29798	Human	35	Female	20B	B.1.1	GR	Hospital Universitario Puerta del Mar de Cádiz - INIBICA	SeqCOVID-SPAIN consortium/IBV(CSIC)	Salud Rodríguez-Pallares et al	https://www.gisaid.org	?	?	12/06/2020
Spain/AN-IBV-001920/2020	ncov	EPI_ISL_467069	?	2020-03-17	Europe	Spain	Andalusia	Cadiz	Europe	Spain	Andalusia	genome	29806	Human	56	Male	20A	B.1.5	G	Hospital Universitario Puerta del Mar de Cádiz - INIBICA	SeqCOVID-SPAIN consortium/IBV(CSIC)	Salud Rodríguez-Pallares et al	https://www.gisaid.org	?	?	12/06/2020
Spain/AN-IBV-001921/2020	ncov	EPI_ISL_467075	?	2020-03-17	Europe	Spain	Andalusia	Chiclana de la Frontera	Europe	Spain	Andalusia	genome	29801	Human	44	Male	20A	B.1	G	Hospital Universitario Puerta del Mar de Cádiz - INIBICA	SeqCOVID-SPAIN consortium/IBV(CSIC)	Salud Rodríguez-Pallares et al	https://www.gisaid.org	?	?	12/06/2020
Spain/AN-IBV-001922/2020	ncov	EPI_ISL_452452	?	2020-03-07	Europe	Spain	Andalusia	Malaga	Europe	Spain	Andalusia	genome	29806	Human	85	Female	19B	A.2	S	Servicio de Microbiología. HRU de Málaga. Servicio Andaluz de Salud	SeqCOVID-SPAIN consortium/IBV(CSIC)	Inmaculada de Toro Peinado et al	https://www.gisaid.org	?	?	27/05/2020
Spain/AN-IBV-001923/2020	ncov	EPI_ISL_452451	?	2020-03-10	Europe	Spain	Andalusia	Jerez De La Frontera	Europe	Spain	Andalusia	genome	29805	Human	38	Male	19B	A.2	S	Servicio de Microbiología. HRU de Málaga. Servicio Andaluz de Salud	SeqCOVID-SPAIN consortium/IBV(CSIC)	Inmaculada de Toro Peinado et al	https://www.gisaid.org	?	?	27/05/2020
Spain/AN-IBV-001924/2020	ncov	EPI_ISL_452450	?	2020-03-06	Europe	Spain	Andalusia	Malaga	Europe	Spain	Andalusia	genome	29789	Human	23	Male	19B	A.2	S	Servicio de Microbiología. HRU de Málaga. Servicio Andaluz de Salud	SeqCOVID-SPAIN consortium/IBV(CSIC)	Inmaculada de Toro Peinado et al	https://www.gisaid.org	?	?	27/05/2020
Spain/AN-IBV-001925/2020	ncov	EPI_ISL_452449	?	2020-03-11	Europe	Spain	Andalusia	Alhaurin de la Torre	Europe	Spain	Andalusia	genome	29791	Human	45	Female	19A	B	L	Servicio de Microbiología. HRU de Málaga. Servicio Andaluz de Salud	SeqCOVID-SPAIN consortium/IBV(CSIC)	Inmaculada de Toro Peinado et al	https://www.gisaid.org	?	?	27/05/2020
Spain/AN-IBV-001926/2020	ncov	EPI_ISL_452448	?	2020-03-11	Europe	Spain	Andalusia	Malaga	Europe	Spain	Andalusia	genome	29794	Human	?	Male	19B	A.2	S	Servicio de Microbiología. HRU de Málaga. Servicio Andaluz de Salud	SeqCOVID-SPAIN consortium/IBV(CSIC)	Inmaculada de Toro Peinado et al	https://www.gisaid.org	?	?	27/05/2020
Spain/AN-IBV-001927/2020	ncov	EPI_ISL_452447	?	2020-03-11	Europe	Spain	Andalusia	Malaga	Europe	Spain	Andalusia	genome	29798	Human	73	Female	19A	B	L	Servicio de Microbiología. HRU de Málaga. Servicio Andaluz de Salud	SeqCOVID-SPAIN consortium/IBV(CSIC)	Inmaculada de Toro Peinado et al	https://www.gisaid.org	?	?	27/05/2020
Spain/AN-IBV-001928/2020	ncov	EPI_ISL_452446	?	2020-03-11	Europe	Spain	Andalusia	Malaga	Europe	Spain	Andalusia	genome	29798	Human	26	Male	19B	A.2	S	Servicio de Microbiología. HRU de Málaga. Servicio Andaluz de Salud	SeqCOVID-SPAIN consortium/IBV(CSIC)	Inmaculada de Toro Peinado et al	https://www.gisaid.org	?	?	27/05/2020
Spain/AN-IBV-001929/2020	ncov	EPI_ISL_452445	?	2020-03-11	Europe	Spain	Andalusia	Malaga	Europe	Spain	Andalusia	genome	29791	Human	66	Female	19B	A.2	S	Servicio de Microbiología. HRU de Málaga. Servicio Andaluz de Salud	SeqCOVID-SPAIN consortium/IBV(CSIC)	Inmaculada de Toro Peinado et al	https://www.gisaid.org	?	?	27/05/2020
Spain/AN-IBV-001932/2020	ncov	EPI_ISL_452443	?	2020-03-11	Europe	Spain	Andalusia	Malaga	Europe	Spain	Andalusia	genome	29813	Human	24	Female	19B	A.2	S	Servicio de Microbiología. HRU de Málaga. Servicio Andaluz de Salud	SeqCOVID-SPAIN consortium/IBV(CSIC)	Inmaculada de Toro Peinado et al	https://www.gisaid.org	?	?	27/05/2020
Spain/AN-IBV-001934/2020	ncov	EPI_ISL_452442	?	2020-03-12	Europe	Spain	Andalusia	Rincon de la Victoria	Europe	Spain	Andalusia	genome	29798	Human	53	Male	19B	A.2	S	Servicio de Microbiología. HRU de Málaga. Servicio Andaluz de Salud	SeqCOVID-SPAIN consortium/IBV(CSIC)	Inmaculada de Toro Peinado et al	https://www.gisaid.org	?	?	27/05/2020
Spain/AN-IBV-001935/2020	ncov	EPI_ISL_452441	?	2020-03-12	Europe	Spain	Andalusia	Malaga	Europe	Spain	Andalusia	genome	29813	Human	79	Male	19B	A.2	S	Servicio de Microbiología. HRU de Málaga. Servicio Andaluz de Salud	SeqCOVID-SPAIN consortium/IBV(CSIC)	Inmaculada de Toro Peinado et al	https://www.gisaid.org	?	?	27/05/2020
Spain/AN-IBV-001936/2020	ncov	EPI_ISL_452440	?	2020-03-12	Europe	Spain	Andalusia	Malaga	Europe	Spain	Andalusia	genome	29806	Human	35	Male	19B	A.2	S	Servicio de Microbiología. HRU de Málaga. Servicio Andaluz de Salud	SeqCOVID-SPAIN consortium/IBV(CSIC)	Inmaculada de Toro Peinado et al	https://www.gisaid.org	?	?	27/05/2020
Spain/AN-IBV-001937/2020	ncov	EPI_ISL_452439	?	2020-03-12	Europe	Spain	Andalusia	Malaga	Europe	Spain	Andalusia	genome	29813	Human	22	Female	20A	B.1	G	Servicio de Microbiología. HRU de Málaga. Servicio Andaluz de Salud	SeqCOVID-SPAIN consortium/IBV(CSIC)	Inmaculada de Toro Peinado et al	https://www.gisaid.org	?	?	27/05/2020
Spain/AN-IBV-001938/2020	ncov	EPI_ISL_509607	?	2020-03-12	Europe	Spain	Andalusia	Malaga	Europe	Spain	Andalusia	genome	29813	Human	20	Male	19B	A.2	S	Servicio de Microbiología. HRU de Málaga. Servicio Andaluz de Salud	SeqCOVID-SPAIN consortium/IBV(CSIC)	Inmaculada de Toro Peinado. MªConcepción Mediavilla Gradolph. Begoña Palop Borrás et al	https://www.gisaid.org	?	?	05/08/2020
Spain/AN-IBV-001939/2020	ncov	EPI_ISL_452438	?	2020-03-12	Europe	Spain	Andalusia	Malaga	Europe	Spain	Andalusia	genome	29856	Human	55	Female	19B	A.2	S	Servicio de Microbiología. HRU de Málaga. Servicio Andaluz de Salud	SeqCOVID-SPAIN consortium/IBV(CSIC)	Inmaculada de Toro Peinado et al	https://www.gisaid.org	?	?	27/05/2020
Spain/AN-IBV-001940/2020	ncov	EPI_ISL_452437	?	2020-03-12	Europe	Spain	Andalusia	Malaga	Europe	Spain	Andalusia	genome	29794	Human	52	Female	19B	A.2	S	Servicio de Microbiología. HRU de Málaga. Servicio Andaluz de Salud	SeqCOVID-SPAIN consortium/IBV(CSIC)	Inmaculada de Toro Peinado et al	https://www.gisaid.org	?	?	27/05/2020
Spain/AN-IBV-001941/2020	ncov	EPI_ISL_452436	?	2020-03-12	Europe	Spain	Andalusia	Cadiz	Europe	Spain	Andalusia	genome	29813	Human	34	Male	19B	A.2	S	Servicio de Microbiología. HRU de Málaga. Servicio Andaluz de Salud	SeqCOVID-SPAIN consortium/IBV(CSIC)	Inmaculada de Toro Peinado et al	https://www.gisaid.org	?	?	27/05/2020
Spain/AN-IBV-001942/2020	ncov	EPI_ISL_452435	?	2020-03-12	Europe	Spain	Andalusia	Malaga	Europe	Spain	Andalusia	genome	29791	Human	73	Male	19B	A.2	S	Servicio de Microbiología. HRU de Málaga. Servicio Andaluz de Salud	SeqCOVID-SPAIN consortium/IBV(CSIC)	Inmaculada de Toro Peinado et al	https://www.gisaid.org	?	?	27/05/2020
Spain/AN-IBV-001944/2020	ncov	EPI_ISL_452434	?	2020-03-12	Europe	Spain	Andalusia	Malaga	Europe	Spain	Andalusia	genome	29804	Human	84	Female	19B	A.2	S	Servicio de Microbiología. HRU de Málaga. Servicio Andaluz de Salud	SeqCOVID-SPAIN consortium/IBV(CSIC)	Inmaculada de Toro Peinado et al	https://www.gisaid.org	?	?	27/05/2020
Spain/AN-IBV-001946/2020	ncov	EPI_ISL_452433	?	2020-03-13	Europe	Spain	Andalusia	Malaga	Europe	Spain	Andalusia	genome	29814	Human	?	Female	19B	A.2	S	Servicio de Microbiología. HRU de Málaga. Servicio Andaluz de Salud	SeqCOVID-SPAIN consortium/IBV(CSIC)	Inmaculada de Toro Peinado et al	https://www.gisaid.org	?	?	27/05/2020
Spain/AN-IBV-001947/2020	ncov	EPI_ISL_452432	?	2020-03-13	Europe	Spain	Andalusia	Malaga	Europe	Spain	Andalusia	genome	29813	Human	43	Male	19B	A.2	S	Servicio de Microbiología. HRU de Málaga. Servicio Andaluz de Salud	SeqCOVID-SPAIN consortium/IBV(CSIC)	Inmaculada de Toro Peinado et al	https://www.gisaid.org	?	?	27/05/2020
Spain/AN-IBV-001948/2020	ncov	EPI_ISL_452431	?	2020-03-13	Europe	Spain	Andalusia	Malaga	Europe	Spain	Andalusia	genome	29798	Human	24	Female	19A	B	V	Servicio de Microbiología. HRU de Málaga. Servicio Andaluz de Salud	SeqCOVID-SPAIN consortium/IBV(CSIC)	Inmaculada de Toro Peinado et al	https://www.gisaid.org	?	?	27/05/2020
Spain/AN-IBV-001949/2020	ncov	EPI_ISL_452430	?	2020-03-13	Europe	Spain	Andalusia	Malaga	Europe	Spain	Andalusia	genome	29796	Human	55	Female	19B	A.2	S	Servicio de Microbiología. HRU de Málaga. Servicio Andaluz de Salud	SeqCOVID-SPAIN consortium/IBV(CSIC)	Inmaculada de Toro Peinado et al	https://www.gisaid.org	?	?	27/05/2020
Spain/AN-IBV-001950/2020	ncov	EPI_ISL_452429	?	2020-03-13	Europe	Spain	Andalusia	Malaga	Europe	Spain	Andalusia	genome	29806	Human	54	Female	19B	A.2	S	Servicio de Microbiología. HRU de Málaga. Servicio Andaluz de Salud	SeqCOVID-SPAIN consortium/IBV(CSIC)	Inmaculada de Toro Peinado et al	https://www.gisaid.org	?	?	27/05/2020
Spain/AN-IBV-001951/2020	ncov	EPI_ISL_452428	?	2020-03-13	Europe	Spain	Andalusia	Malaga	Europe	Spain	Andalusia	genome	29803	Human	70	Female	19B	A.2	S	Servicio de Microbiología. HRU de Málaga. Servicio Andaluz de Salud	SeqCOVID-SPAIN consortium/IBV(CSIC)	Inmaculada de Toro Peinado et al	https://www.gisaid.org	?	?	27/05/2020
Spain/AN-IBV-001952/2020	ncov	EPI_ISL_452427	?	2020-03-12	Europe	Spain	Andalusia	Malaga	Europe	Spain	Andalusia	genome	29800	Human	77	Male	19B	A.2	S	Servicio de Microbiología. HRU de Málaga. Servicio Andaluz de Salud	SeqCOVID-SPAIN consortium/IBV(CSIC)	Inmaculada de Toro Peinado et al	https://www.gisaid.org	?	?	27/05/2020
Spain/AN-IBV-001953/2020	ncov	EPI_ISL_452426	?	2020-03-13	Europe	Spain	Andalusia	Malaga	Europe	Spain	Andalusia	genome	29813	Human	69	Male	19B	A.2	S	Servicio de Microbiología. HRU de Málaga. Servicio Andaluz de Salud	SeqCOVID-SPAIN consortium/IBV(CSIC)	Inmaculada de Toro Peinado et al	https://www.gisaid.org	?	?	27/05/2020
Spain/AN-IBV-001954/2020	ncov	EPI_ISL_452425	?	2020-03-13	Europe	Spain	Andalusia	Malaga	Europe	Spain	Andalusia	genome	29789	Human	24	Male	19B	A.2	S	Servicio de Microbiología. HRU de Málaga. Servicio Andaluz de Salud	SeqCOVID-SPAIN consortium/IBV(CSIC)	Inmaculada de Toro Peinado et al	https://www.gisaid.org	?	?	27/05/2020
Spain/AN-IBV-001955/2020	ncov	EPI_ISL_452424	?	2020-03-13	Europe	Spain	Andalusia	Malaga	Europe	Spain	Andalusia	genome	29794	Human	62	Female	19B	A.2	S	Servicio de Microbiología. HRU de Málaga. Servicio Andaluz de Salud	SeqCOVID-SPAIN consortium/IBV(CSIC)	Inmaculada de Toro Peinado et al	https://www.gisaid.org	?	?	27/05/2020
Spain/AN-IBV-001956/2020	ncov	EPI_ISL_509602	?	2020-03-13	Europe	Spain	Andalusia	Malaga	Europe	Spain	Andalusia	genome	29648	Human	73	Female	19B	A.2	S	Servicio de Microbiología. HRU de Málaga. Servicio Andaluz de Salud	SeqCOVID-SPAIN consortium/IBV(CSIC)	Inmaculada de Toro Peinado. MªConcepción Mediavilla Gradolph. Begoña Palop Borrás et al	https://www.gisaid.org	?	?	05/08/2020
Spain/AN-IBV-001958/2020	ncov	EPI_ISL_452423	?	2020-03-13	Europe	Spain	Andalusia	Malaga	Europe	Spain	Andalusia	genome	29803	Human	30	Male	19B	A.2	S	Servicio de Microbiología. HRU de Málaga. Servicio Andaluz de Salud	SeqCOVID-SPAIN consortium/IBV(CSIC)	Inmaculada de Toro Peinado et al	https://www.gisaid.org	?	?	27/05/2020
Spain/AN-IBV-001959/2020	ncov	EPI_ISL_452422	?	2020-03-14	Europe	Spain	Andalusia	Malaga	Europe	Spain	Andalusia	genome	29791	Human	24	Male	19B	A.2	S	Servicio de Microbiología. HRU de Málaga. Servicio Andaluz de Salud	SeqCOVID-SPAIN consortium/IBV(CSIC)	Inmaculada de Toro Peinado et al	https://www.gisaid.org	?	?	27/05/2020
Spain/AN-IBV-001960/2020	ncov	EPI_ISL_452421	?	2020-03-14	Europe	Spain	Andalusia	Malaga	Europe	Spain	Andalusia	genome	29813	Human	21	Female	19B	A.2	S	Servicio de Microbiología. HRU de Málaga. Servicio Andaluz de Salud	SeqCOVID-SPAIN consortium/IBV(CSIC)	Inmaculada de Toro Peinado et al	https://www.gisaid.org	?	?	27/05/2020
Spain/AN-IBV-001961/2020	ncov	EPI_ISL_452420	?	2020-03-14	Europe	Spain	Andalusia	Malaga	Europe	Spain	Andalusia	genome	29796	Human	63	Female	19B	A.2	S	Servicio de Microbiología. HRU de Málaga. Servicio Andaluz de Salud	SeqCOVID-SPAIN consortium/IBV(CSIC)	Inmaculada de Toro Peinado et al	https://www.gisaid.org	?	?	27/05/2020
Spain/AN-IBV-001962/2020	ncov	EPI_ISL_452419	?	2020-03-14	Europe	Spain	Andalusia	Malaga	Europe	Spain	Andalusia	genome	29790	Human	32	Male	19B	A.2	S	Servicio de Microbiología. HRU de Málaga. Servicio Andaluz de Salud	SeqCOVID-SPAIN consortium/IBV(CSIC)	Inmaculada de Toro Peinado et al	https://www.gisaid.org	?	?	27/05/2020
Spain/AN-IBV-001963/2020	ncov	EPI_ISL_452418	?	2020-03-14	Europe	Spain	Andalusia	Malaga	Europe	Spain	Andalusia	genome	29794	Human	31	Female	19B	A.2	S	Servicio de Microbiología. HRU de Málaga. Servicio Andaluz de Salud	SeqCOVID-SPAIN consortium/IBV(CSIC)	Inmaculada de Toro Peinado et al	https://www.gisaid.org	?	?	27/05/2020
Spain/AN-IBV-001964/2020	ncov	EPI_ISL_452417	?	2020-03-14	Europe	Spain	Andalusia	Malaga	Europe	Spain	Andalusia	genome	29805	Human	45	Female	19B	A.2	S	Servicio de Microbiología. HRU de Málaga. Servicio Andaluz de Salud	SeqCOVID-SPAIN consortium/IBV(CSIC)	Inmaculada de Toro Peinado et al	https://www.gisaid.org	?	?	27/05/2020
Spain/AN-IBV-001965/2020	ncov	EPI_ISL_452416	?	2020-03-13	Europe	Spain	Andalusia	Malaga	Europe	Spain	Andalusia	genome	29794	Human	54	Female	19B	A.2	S	Servicio de Microbiología. HRU de Málaga. Servicio Andaluz de Salud	SeqCOVID-SPAIN consortium/IBV(CSIC)	Inmaculada de Toro Peinado et al	https://www.gisaid.org	?	?	27/05/2020
Spain/AN-IBV-001967/2020	ncov	EPI_ISL_452415	?	2020-03-14	Europe	Spain	Andalusia	Malaga	Europe	Spain	Andalusia	genome	29806	Human	56	Male	19B	A.2	S	Servicio de Microbiología. HRU de Málaga. Servicio Andaluz de Salud	SeqCOVID-SPAIN consortium/IBV(CSIC)	Inmaculada de Toro Peinado et al	https://www.gisaid.org	?	?	27/05/2020
Spain/AN-IBV-001968/2020	ncov	EPI_ISL_452414	?	2020-03-14	Europe	Spain	Andalusia	Malaga	Europe	Spain	Andalusia	genome	29809	Human	35	Female	19B	A.2	S	Servicio de Microbiología. HRU de Málaga. Servicio Andaluz de Salud	SeqCOVID-SPAIN consortium/IBV(CSIC)	Inmaculada de Toro Peinado et al	https://www.gisaid.org	?	?	27/05/2020
Spain/AN-IBV-001969/2020	ncov	EPI_ISL_452413	?	2020-03-14	Europe	Spain	Andalusia	Almeria	Europe	Spain	Andalusia	genome	29804	Human	28	Male	19B	A.2	S	Servicio de Microbiología. HRU de Málaga. Servicio Andaluz de Salud	SeqCOVID-SPAIN consortium/IBV(CSIC)	Inmaculada de Toro Peinado et al	https://www.gisaid.org	?	?	27/05/2020
Spain/AN-IBV-001970/2020	ncov	EPI_ISL_452412	?	2020-03-14	Europe	Spain	Andalusia	Malaga	Europe	Spain	Andalusia	genome	29796	Human	60	Female	19B	A.2	S	Servicio de Microbiología. HRU de Málaga. Servicio Andaluz de Salud	SeqCOVID-SPAIN consortium/IBV(CSIC)	Inmaculada de Toro Peinado et al	https://www.gisaid.org	?	?	27/05/2020
Spain/AN-IBV-001971/2020	ncov	EPI_ISL_452411	?	2020-03-14	Europe	Spain	Andalusia	Malaga	Europe	Spain	Andalusia	genome	29806	Human	71	Male	19B	A.2	S	Servicio de Microbiología. HRU de Málaga. Servicio Andaluz de Salud	SeqCOVID-SPAIN consortium/IBV(CSIC)	Inmaculada de Toro Peinado et al	https://www.gisaid.org	?	?	27/05/2020
Spain/AN-IBV-001972/2020	ncov	EPI_ISL_452410	?	2020-03-14	Europe	Spain	Andalusia	Malaga	Europe	Spain	Andalusia	genome	29803	Human	33	Female	19A	B	L	Servicio de Microbiología. HRU de Málaga. Servicio Andaluz de Salud	SeqCOVID-SPAIN consortium/IBV(CSIC)	Inmaculada de Toro Peinado et al	https://www.gisaid.org	?	?	27/05/2020
Spain/AN-IBV-001973/2020	ncov	EPI_ISL_452409	?	2020-03-14	Europe	Spain	Andalusia	Malaga	Europe	Spain	Andalusia	genome	29813	Human	70	Male	19B	A.2	S	Servicio de Microbiología. HRU de Málaga. Servicio Andaluz de Salud	SeqCOVID-SPAIN consortium/IBV(CSIC)	Inmaculada de Toro Peinado et al	https://www.gisaid.org	?	?	27/05/2020
Spain/AN-IBV-001974/2020	ncov	EPI_ISL_509606	?	2020-03-15	Europe	Spain	Andalusia	Malaga	Europe	Spain	Andalusia	genome	29815	Human	37	Male	19B	A.2	S	Servicio de Microbiología. HRU de Málaga. Servicio Andaluz de Salud	SeqCOVID-SPAIN consortium/IBV(CSIC)	Inmaculada de Toro Peinado. MªConcepción Mediavilla Gradolph. Begoña Palop Borrás et al	https://www.gisaid.org	?	?	05/08/2020
Spain/AN-IBV-001975/2020	ncov	EPI_ISL_452408	?	2020-03-15	Europe	Spain	Andalusia	Malaga	Europe	Spain	Andalusia	genome	29807	Human	79	Female	19B	A.2	S	Servicio de Microbiología. HRU de Málaga. Servicio Andaluz de Salud	SeqCOVID-SPAIN consortium/IBV(CSIC)	Inmaculada de Toro Peinado et al	https://www.gisaid.org	?	?	27/05/2020
Spain/AN-IBV-001976/2020	ncov	EPI_ISL_509603	?	2020-03-15	Europe	Spain	Andalusia	Malaga	Europe	Spain	Andalusia	genome	29816	Human	82	Female	19B	A.2	S	Servicio de Microbiología. HRU de Málaga. Servicio Andaluz de Salud	SeqCOVID-SPAIN consortium/IBV(CSIC)	Inmaculada de Toro Peinado. MªConcepción Mediavilla Gradolph. Begoña Palop Borrás et al	https://www.gisaid.org	?	?	05/08/2020
Spain/AN-IBV-001977/2020	ncov	EPI_ISL_452407	?	2020-03-15	Europe	Spain	Andalusia	Malaga	Europe	Spain	Andalusia	genome	29806	Human	35	Female	19B	A.2	S	Servicio de Microbiología. HRU de Málaga. Servicio Andaluz de Salud	SeqCOVID-SPAIN consortium/IBV(CSIC)	Inmaculada de Toro Peinado et al	https://www.gisaid.org	?	?	27/05/2020
Spain/AN-IBV-001978/2020	ncov	EPI_ISL_452406	?	2020-03-15	Europe	Spain	Andalusia	Malaga	Europe	Spain	Andalusia	genome	29806	Human	34	Male	19B	A.2	S	Servicio de Microbiología. HRU de Málaga. Servicio Andaluz de Salud	SeqCOVID-SPAIN consortium/IBV(CSIC)	Inmaculada de Toro Peinado et al	https://www.gisaid.org	?	?	27/05/2020
Spain/AN-IBV-001979/2020	ncov	EPI_ISL_452405	?	2020-03-15	Europe	Spain	Andalusia	Malaga	Europe	Spain	Andalusia	genome	29800	Human	46	Male	19B	A.2	S	Servicio de Microbiología. HRU de Málaga. Servicio Andaluz de Salud	SeqCOVID-SPAIN consortium/IBV(CSIC)	Inmaculada de Toro Peinado et al	https://www.gisaid.org	?	?	27/05/2020
Spain/AN-IBV-001980/2020	ncov	EPI_ISL_509619	?	2020-03-15	Europe	Spain	Andalusia	Malaga	Europe	Spain	Andalusia	genome	29841	Human	31	Female	19A	B	V	Servicio de Microbiología. HRU de Málaga. Servicio Andaluz de Salud	SeqCOVID-SPAIN consortium/IBV(CSIC)	Inmaculada de Toro Peinado. MªConcepción Mediavilla Gradolph. Begoña Palop Borrás et al	https://www.gisaid.org	?	?	05/08/2020
Spain/AN-IBV-001981/2020	ncov	EPI_ISL_509620	?	2020-03-15	Europe	Spain	Andalusia	Malaga	Europe	Spain	Andalusia	genome	29816	Human	33	Male	19B	A.2	S	Servicio de Microbiología. HRU de Málaga. Servicio Andaluz de Salud	SeqCOVID-SPAIN consortium/IBV(CSIC)	Inmaculada de Toro Peinado. MªConcepción Mediavilla Gradolph. Begoña Palop Borrás et al	https://www.gisaid.org	?	?	05/08/2020
Spain/AN-IBV-001982/2020	ncov	EPI_ISL_452404	?	2020-03-15	Europe	Spain	Andalusia	Malaga	Europe	Spain	Andalusia	genome	29813	Human	26	Female	19B	A.2	S	Servicio de Microbiología. HRU de Málaga. Servicio Andaluz de Salud	SeqCOVID-SPAIN consortium/IBV(CSIC)	Inmaculada de Toro Peinado et al	https://www.gisaid.org	?	?	27/05/2020
Spain/AN-IBV-001983/2020	ncov	EPI_ISL_452403	?	2020-03-15	Europe	Spain	Andalusia	Malaga	Europe	Spain	Andalusia	genome	29794	Human	62	Female	19B	A.2	S	Servicio de Microbiología. HRU de Málaga. Servicio Andaluz de Salud	SeqCOVID-SPAIN consortium/IBV(CSIC)	Inmaculada de Toro Peinado et al	https://www.gisaid.org	?	?	27/05/2020
Spain/AN-IBV-001984/2020	ncov	EPI_ISL_509621	?	2020-03-15	Europe	Spain	Andalusia	Malaga	Europe	Spain	Andalusia	genome	29813	Human	39	Male	19A	A	O	Servicio de Microbiología. HRU de Málaga. Servicio Andaluz de Salud	SeqCOVID-SPAIN consortium/IBV(CSIC)	Inmaculada de Toro Peinado. MªConcepción Mediavilla Gradolph. Begoña Palop Borrás et al	https://www.gisaid.org	?	?	05/08/2020
Spain/AN-IBV-001985/2020	ncov	EPI_ISL_509622	?	2020-03-15	Europe	Spain	Andalusia	Malaga	Europe	Spain	Andalusia	genome	29813	Human	59	Male	19B	A.2	S	Servicio de Microbiología. HRU de Málaga. Servicio Andaluz de Salud	SeqCOVID-SPAIN consortium/IBV(CSIC)	Inmaculada de Toro Peinado. MªConcepción Mediavilla Gradolph. Begoña Palop Borrás et al	https://www.gisaid.org	?	?	05/08/2020
Spain/AN-IBV-001987/2020	ncov	EPI_ISL_509623	?	2020-03-15	Europe	Spain	Andalusia	Malaga	Europe	Spain	Andalusia	genome	29813	Human	45	Female	19B	A.2	S	Servicio de Microbiología. HRU de Málaga. Servicio Andaluz de Salud	SeqCOVID-SPAIN consortium/IBV(CSIC)	Inmaculada de Toro Peinado. MªConcepción Mediavilla Gradolph. Begoña Palop Borrás et al	https://www.gisaid.org	?	?	05/08/2020
Spain/AN-IBV-001988/2020	ncov	EPI_ISL_452402	?	2020-03-15	Europe	Spain	Andalusia	Malaga	Europe	Spain	Andalusia	genome	29813	Human	71	Male	19B	A.2	S	Servicio de Microbiología. HRU de Málaga. Servicio Andaluz de Salud	SeqCOVID-SPAIN consortium/IBV(CSIC)	Inmaculada de Toro Peinado et al	https://www.gisaid.org	?	?	27/05/2020
Spain/AN-IBV-001989/2020	ncov	EPI_ISL_509624	?	2020-03-15	Europe	Spain	Andalusia	Malaga	Europe	Spain	Andalusia	genome	29813	Human	?	Female	19A	B.29	V	Servicio de Microbiología. HRU de Málaga. Servicio Andaluz de Salud	SeqCOVID-SPAIN consortium/IBV(CSIC)	Inmaculada de Toro Peinado. MªConcepción Mediavilla Gradolph. Begoña Palop Borrás et al	https://www.gisaid.org	?	?	05/08/2020
Spain/AN-IBV-001991/2020	ncov	EPI_ISL_509604	?	2020-03-15	Europe	Spain	Andalusia	Malaga	Europe	Spain	Andalusia	genome	29813	Human	92	Female	19B	A.2	S	Servicio de Microbiología. HRU de Málaga. Servicio Andaluz de Salud	SeqCOVID-SPAIN consortium/IBV(CSIC)	Inmaculada de Toro Peinado. MªConcepción Mediavilla Gradolph. Begoña Palop Borrás et al	https://www.gisaid.org	?	?	05/08/2020
Spain/AN-IBV-001992/2020	ncov	EPI_ISL_452401	?	2020-03-15	Europe	Spain	Andalusia	Malaga	Europe	Spain	Andalusia	genome	29804	Human	86	Female	19B	A.2	S	Servicio de Microbiología. HRU de Málaga. Servicio Andaluz de Salud	SeqCOVID-SPAIN consortium/IBV(CSIC)	Inmaculada de Toro Peinado et al	https://www.gisaid.org	?	?	27/05/2020
Spain/AN-IBV-001993/2020	ncov	EPI_ISL_452400	?	2020-03-15	Europe	Spain	Andalusia	Malaga	Europe	Spain	Andalusia	genome	29806	Human	94	Female	19B	A.2	S	Servicio de Microbiología. HRU de Málaga. Servicio Andaluz de Salud	SeqCOVID-SPAIN consortium/IBV(CSIC)	Inmaculada de Toro Peinado et al	https://www.gisaid.org	?	?	27/05/2020
Spain/AN-IBV-001994/2020	ncov	EPI_ISL_452399	?	2020-03-16	Europe	Spain	Andalusia	Torremolinos	Europe	Spain	Andalusia	genome	29799	Human	44	Male	19B	A.2	S	Servicio de Microbiología. HRU de Málaga. Servicio Andaluz de Salud	SeqCOVID-SPAIN consortium/IBV(CSIC)	Inmaculada de Toro Peinado et al	https://www.gisaid.org	?	?	27/05/2020
Spain/AN-IBV-001995/2020	ncov	EPI_ISL_509625	?	2020-03-16	Europe	Spain	Andalusia	Torremolinos	Europe	Spain	Andalusia	genome	29816	Human	50	Male	19B	A.2	S	Servicio de Microbiología. HRU de Málaga. Servicio Andaluz de Salud	SeqCOVID-SPAIN consortium/IBV(CSIC)	Inmaculada de Toro Peinado. MªConcepción Mediavilla Gradolph. Begoña Palop Borrás et al	https://www.gisaid.org	?	?	05/08/2020
Spain/AN-IBV-001996/2020	ncov	EPI_ISL_509626	?	2020-03-16	Europe	Spain	Andalusia	Malaga	Europe	Spain	Andalusia	genome	29816	Human	78	Female	19A	B.2	V	Servicio de Microbiología. HRU de Málaga. Servicio Andaluz de Salud	SeqCOVID-SPAIN consortium/IBV(CSIC)	Inmaculada de Toro Peinado. MªConcepción Mediavilla Gradolph. Begoña Palop Borrás et al	https://www.gisaid.org	?	?	05/08/2020
Spain/AN-IBV-002000/2020	ncov	EPI_ISL_452398	?	2020-03-16	Europe	Spain	Andalusia	Malaga	Europe	Spain	Andalusia	genome	29813	Human	57	Male	19B	A.2	S	Servicio de Microbiología. HRU de Málaga. Servicio Andaluz de Salud	SeqCOVID-SPAIN consortium/IBV(CSIC)	Inmaculada de Toro Peinado et al	https://www.gisaid.org	?	?	27/05/2020
Spain/AN-IBV-002001/2020	ncov	EPI_ISL_452397	?	2020-03-16	Europe	Spain	Andalusia	Malaga	Europe	Spain	Andalusia	genome	29810	Human	60	Male	19B	A.2	S	Servicio de Microbiología. HRU de Málaga. Servicio Andaluz de Salud	SeqCOVID-SPAIN consortium/IBV(CSIC)	Inmaculada de Toro Peinado et al	https://www.gisaid.org	?	?	27/05/2020
Spain/AN-IBV-002003/2020	ncov	EPI_ISL_452396	?	2020-03-14	Europe	Spain	Andalusia	Malaga	Europe	Spain	Andalusia	genome	29803	Human	70	Female	19A	B	L	Servicio de Microbiología. HRU de Málaga. Servicio Andaluz de Salud	SeqCOVID-SPAIN consortium/IBV(CSIC)	Inmaculada de Toro Peinado et al	https://www.gisaid.org	?	?	27/05/2020
Spain/AN-IBV-002010/2020	ncov	EPI_ISL_452395	?	2020-03-14	Europe	Spain	Andalusia	Malaga	Europe	Spain	Andalusia	genome	29792	Human	?	?	19B	A.2	S	Servicio de Microbiología. HRU de Málaga. Servicio Andaluz de Salud	SeqCOVID-SPAIN consortium/IBV(CSIC)	Inmaculada de Toro Peinado et al	https://www.gisaid.org	?	?	27/05/2020
Spain/AN-IBV-002011/2020	ncov	EPI_ISL_509611	?	2020-03-15	Europe	Spain	Andalusia	Malaga	Europe	Spain	Andalusia	genome	29813	Human	?	?	19B	A.2	S	Servicio de Microbiología. HRU de Málaga. Servicio Andaluz de Salud	SeqCOVID-SPAIN consortium/IBV(CSIC)	Inmaculada de Toro Peinado. MªConcepción Mediavilla Gradolph. Begoña Palop Borrás et al	https://www.gisaid.org	?	?	05/08/2020
Spain/AN-IBV-002012/2020	ncov	EPI_ISL_509608	?	2020-03-15	Europe	Spain	Andalusia	Malaga	Europe	Spain	Andalusia	genome	29815	Human	?	?	19B	A.2	S	Servicio de Microbiología. HRU de Málaga. Servicio Andaluz de Salud	SeqCOVID-SPAIN consortium/IBV(CSIC)	Inmaculada de Toro Peinado. MªConcepción Mediavilla Gradolph. Begoña Palop Borrás et al	https://www.gisaid.org	?	?	05/08/2020
Spain/AN-IBV-002016/2020	ncov	EPI_ISL_509627	?	2020-03-16	Europe	Spain	Andalusia	Malaga	Europe	Spain	Andalusia	genome	29815	Human	25	Female	19B	A.2	S	Servicio de Microbiología. HRU de Málaga. Servicio Andaluz de Salud	SeqCOVID-SPAIN consortium/IBV(CSIC)	Inmaculada de Toro Peinado. MªConcepción Mediavilla Gradolph. Begoña Palop Borrás et al	https://www.gisaid.org	?	?	05/08/2020
Spain/AN-IBV-002017/2020	ncov	EPI_ISL_509628	?	2020-03-16	Europe	Spain	Andalusia	Malaga	Europe	Spain	Andalusia	genome	29815	Human	84	Female	20A	B.1	G	Servicio de Microbiología. HRU de Málaga. Servicio Andaluz de Salud	SeqCOVID-SPAIN consortium/IBV(CSIC)	Inmaculada de Toro Peinado. MªConcepción Mediavilla Gradolph. Begoña Palop Borrás et al	https://www.gisaid.org	?	?	05/08/2020
Spain/AN-IBV-002019/2020	ncov	EPI_ISL_509629	?	2020-03-16	Europe	Spain	Andalusia	Malaga	Europe	Spain	Andalusia	genome	29816	Human	56	Female	19B	A.2	S	Servicio de Microbiología. HRU de Málaga. Servicio Andaluz de Salud	SeqCOVID-SPAIN consortium/IBV(CSIC)	Inmaculada de Toro Peinado. MªConcepción Mediavilla Gradolph. Begoña Palop Borrás et al	https://www.gisaid.org	?	?	05/08/2020
Spain/AN-IBV-002020/2020	ncov	EPI_ISL_509630	?	2020-03-16	Europe	Spain	Andalusia	Malaga	Europe	Spain	Andalusia	genome	29815	Human	65	Male	20A	B.1	G	Servicio de Microbiología. HRU de Málaga. Servicio Andaluz de Salud	SeqCOVID-SPAIN consortium/IBV(CSIC)	Inmaculada de Toro Peinado. MªConcepción Mediavilla Gradolph. Begoña Palop Borrás et al	https://www.gisaid.org	?	?	05/08/2020
Spain/AN-IBV-002023/2020	ncov	EPI_ISL_509631	?	2020-03-16	Europe	Spain	Andalusia	Malaga	Europe	Spain	Andalusia	genome	29816	Human	56	Female	19B	A.2	S	Servicio de Microbiología. HRU de Málaga. Servicio Andaluz de Salud	SeqCOVID-SPAIN consortium/IBV(CSIC)	Inmaculada de Toro Peinado. MªConcepción Mediavilla Gradolph. Begoña Palop Borrás et al	https://www.gisaid.org	?	?	05/08/2020
Spain/AN-IBV-002024/2020	ncov	EPI_ISL_509632	?	2020-03-17	Europe	Spain	Andalusia	Velez Malaga	Europe	Spain	Andalusia	genome	29816	Human	85	Female	19B	A.2	S	Servicio de Microbiología. HRU de Málaga. Servicio Andaluz de Salud	SeqCOVID-SPAIN consortium/IBV(CSIC)	Inmaculada de Toro Peinado. MªConcepción Mediavilla Gradolph. Begoña Palop Borrás et al	https://www.gisaid.org	?	?	05/08/2020
Spain/AN-IBV-002025/2020	ncov	EPI_ISL_452394	?	2020-03-17	Europe	Spain	Andalusia	Benajarafe	Europe	Spain	Andalusia	genome	29813	Human	51	Female	19B	A.2	S	Servicio de Microbiología. HRU de Málaga. Servicio Andaluz de Salud	SeqCOVID-SPAIN consortium/IBV(CSIC)	Inmaculada de Toro Peinado et al	https://www.gisaid.org	?	?	27/05/2020
Spain/AN-IBV-002026/2020	ncov	EPI_ISL_452393	?	2020-03-16	Europe	Spain	Andalusia	Malaga	Europe	Spain	Andalusia	genome	29798	Human	56	Male	19B	A.2	S	Servicio de Microbiología. HRU de Málaga. Servicio Andaluz de Salud	SeqCOVID-SPAIN consortium/IBV(CSIC)	Inmaculada de Toro Peinado et al	https://www.gisaid.org	?	?	27/05/2020
Spain/AN-IBV-002027/2020	ncov	EPI_ISL_452392	?	2020-03-17	Europe	Spain	Andalusia	Velez Malaga	Europe	Spain	Andalusia	genome	29796	Human	?	Male	19B	A.2	S	Servicio de Microbiología. HRU de Málaga. Servicio Andaluz de Salud	SeqCOVID-SPAIN consortium/IBV(CSIC)	Inmaculada de Toro Peinado et al	https://www.gisaid.org	?	?	27/05/2020
Spain/AN-IBV-002028/2020	ncov	EPI_ISL_452391	?	2020-03-17	Europe	Spain	Andalusia	Velez Malaga	Europe	Spain	Andalusia	genome	29792	Human	44	Female	19B	A.2	S	Servicio de Microbiología. HRU de Málaga. Servicio Andaluz de Salud	SeqCOVID-SPAIN consortium/IBV(CSIC)	Inmaculada de Toro Peinado et al	https://www.gisaid.org	?	?	27/05/2020
Spain/AN-IBV-002032/2020	ncov	EPI_ISL_452390	?	2020-03-17	Europe	Spain	Andalusia	Antequera	Europe	Spain	Andalusia	genome	29811	Human	68	Female	19A	B	O	Servicio de Microbiología. HRU de Málaga. Servicio Andaluz de Salud	SeqCOVID-SPAIN consortium/IBV(CSIC)	Inmaculada de Toro Peinado et al	https://www.gisaid.org	?	?	27/05/2020
Spain/AN-IBV-002033/2020	ncov	EPI_ISL_509605	?	2020-03-17	Europe	Spain	Andalusia	Antequera	Europe	Spain	Andalusia	genome	29816	Human	85	Male	19B	A.2	S	Servicio de Microbiología. HRU de Málaga. Servicio Andaluz de Salud	SeqCOVID-SPAIN consortium/IBV(CSIC)	Inmaculada de Toro Peinado. MªConcepción Mediavilla Gradolph. Begoña Palop Borrás et al	https://www.gisaid.org	?	?	05/08/2020
Spain/AN-IBV-002036/2020	ncov	EPI_ISL_452389	?	2020-03-17	Europe	Spain	Andalusia	Malaga	Europe	Spain	Andalusia	genome	29798	Human	?	Female	19B	A.2	S	Servicio de Microbiología. HRU de Málaga. Servicio Andaluz de Salud	SeqCOVID-SPAIN consortium/IBV(CSIC)	Inmaculada de Toro Peinado et al	https://www.gisaid.org	?	?	27/05/2020
Spain/AN-IBV-002037/2020	ncov	EPI_ISL_452388	?	2020-03-17	Europe	Spain	Andalusia	Malaga	Europe	Spain	Andalusia	genome	29796	Human	55	Female	19B	A.2	S	Servicio de Microbiología. HRU de Málaga. Servicio Andaluz de Salud	SeqCOVID-SPAIN consortium/IBV(CSIC)	Inmaculada de Toro Peinado et al	https://www.gisaid.org	?	?	27/05/2020
Spain/AN-IBV-002038/2020	ncov	EPI_ISL_452387	?	2020-03-17	Europe	Spain	Andalusia	Malaga	Europe	Spain	Andalusia	genome	29806	Human	51	Female	19B	A.2	S	Servicio de Microbiología. HRU de Málaga. Servicio Andaluz de Salud	SeqCOVID-SPAIN consortium/IBV(CSIC)	Inmaculada de Toro Peinado et al	https://www.gisaid.org	?	?	27/05/2020
Spain/AN-IBV-002039/2020	ncov	EPI_ISL_452386	?	2020-03-17	Europe	Spain	Andalusia	Malaga	Europe	Spain	Andalusia	genome	29806	Human	46	Male	19B	A.2	S	Servicio de Microbiología. HRU de Málaga. Servicio Andaluz de Salud	SeqCOVID-SPAIN consortium/IBV(CSIC)	Inmaculada de Toro Peinado et al	https://www.gisaid.org	?	?	27/05/2020
Spain/AN-IBV-002040/2020	ncov	EPI_ISL_509609	?	2020-03-16	Europe	Spain	Andalusia	Malaga	Europe	Spain	Andalusia	genome	29813	Human	61	Female	19B	A.2	S	Servicio de Microbiología. HRU de Málaga. Servicio Andaluz de Salud	SeqCOVID-SPAIN consortium/IBV(CSIC)	Inmaculada de Toro Peinado. MªConcepción Mediavilla Gradolph. Begoña Palop Borrás et al	https://www.gisaid.org	?	?	05/08/2020
Spain/AN-IBV-002041/2020	ncov	EPI_ISL_452385	?	2020-03-16	Europe	Spain	Andalusia	Malaga	Europe	Spain	Andalusia	genome	29813	Human	59	Male	20A	B.1.5	G	Servicio de Microbiología. HRU de Málaga. Servicio Andaluz de Salud	SeqCOVID-SPAIN consortium/IBV(CSIC)	Inmaculada de Toro Peinado et al	https://www.gisaid.org	?	?	27/05/2020
Spain/AN-IBV-002042/2020	ncov	EPI_ISL_452384	?	2020-03-16	Europe	Spain	Andalusia	Malaga	Europe	Spain	Andalusia	genome	29806	Human	44	Male	19B	A.2	S	Servicio de Microbiología. HRU de Málaga. Servicio Andaluz de Salud	SeqCOVID-SPAIN consortium/IBV(CSIC)	Inmaculada de Toro Peinado et al	https://www.gisaid.org	?	?	27/05/2020
Spain/AN-IBV-002043/2020	ncov	EPI_ISL_452383	?	2020-03-16	Europe	Spain	Andalusia	Malaga	Europe	Spain	Andalusia	genome	29813	Human	64	Female	19A	B	V	Servicio de Microbiología. HRU de Málaga. Servicio Andaluz de Salud	SeqCOVID-SPAIN consortium/IBV(CSIC)	Inmaculada de Toro Peinado et al	https://www.gisaid.org	?	?	27/05/2020
Spain/AN-IBV-002044/2020	ncov	EPI_ISL_452382	?	2020-03-16	Europe	Spain	Andalusia	Malaga	Europe	Spain	Andalusia	genome	29796	Human	54	Male	19B	A.2	S	Servicio de Microbiología. HRU de Málaga. Servicio Andaluz de Salud	SeqCOVID-SPAIN consortium/IBV(CSIC)	Inmaculada de Toro Peinado et al	https://www.gisaid.org	?	?	27/05/2020
Spain/AN-IBV-002046/2020	ncov	EPI_ISL_452381	?	2020-03-16	Europe	Spain	Andalusia	Velez Malaga	Europe	Spain	Andalusia	genome	29804	Human	41	Male	19B	A.2	S	Servicio de Microbiología. HRU de Málaga. Servicio Andaluz de Salud	SeqCOVID-SPAIN consortium/IBV(CSIC)	Inmaculada de Toro Peinado et al	https://www.gisaid.org	?	?	27/05/2020
Spain/AN-IBV-002047/2020	ncov	EPI_ISL_452380	?	2020-03-16	Europe	Spain	Andalusia	Malaga	Europe	Spain	Andalusia	genome	29806	Human	62	Female	19B	A.2	S	Servicio de Microbiología. HRU de Málaga. Servicio Andaluz de Salud	SeqCOVID-SPAIN consortium/IBV(CSIC)	Inmaculada de Toro Peinado et al	https://www.gisaid.org	?	?	27/05/2020
Spain/AN-IBV-002048/2020	ncov	EPI_ISL_452379	?	2020-03-16	Europe	Spain	Andalusia	Malaga	Europe	Spain	Andalusia	genome	29794	Human	44	Male	19B	A.2	S	Servicio de Microbiología. HRU de Málaga. Servicio Andaluz de Salud	SeqCOVID-SPAIN consortium/IBV(CSIC)	Inmaculada de Toro Peinado et al	https://www.gisaid.org	?	?	27/05/2020
Spain/AN-IBV-002049/2020	ncov	EPI_ISL_452378	?	2020-03-12	Europe	Spain	Andalusia	Malaga	Europe	Spain	Andalusia	genome	29791	Human	?	Male	19B	A.2	S	Servicio de Microbiología. HRU de Málaga. Servicio Andaluz de Salud	SeqCOVID-SPAIN consortium/IBV(CSIC)	Inmaculada de Toro Peinado et al	https://www.gisaid.org	?	?	27/05/2020
Spain/AN-IBV-002052/2020	ncov	EPI_ISL_452377	?	2020-03-15	Europe	Spain	Andalusia	Malaga	Europe	Spain	Andalusia	genome	29811	Human	57	Male	19B	A.2	S	Servicio de Microbiología. HRU de Málaga. Servicio Andaluz de Salud	SeqCOVID-SPAIN consortium/IBV(CSIC)	Inmaculada de Toro Peinado et al	https://www.gisaid.org	?	?	27/05/2020
Spain/AN-IBV-002053/2020	ncov	EPI_ISL_452376	?	2020-03-15	Europe	Spain	Andalusia	Velez Malaga	Europe	Spain	Andalusia	genome	29794	Human	76	Male	19B	A.2	S	Servicio de Microbiología. HRU de Málaga. Servicio Andaluz de Salud	SeqCOVID-SPAIN consortium/IBV(CSIC)	Inmaculada de Toro Peinado et al	https://www.gisaid.org	?	?	27/05/2020
Spain/AN-IBV-002054/2020	ncov	EPI_ISL_452375	?	2020-03-15	Europe	Spain	Andalusia	Velez Malaga	Europe	Spain	Andalusia	genome	29812	Human	?	Male	19B	A.2	S	Servicio de Microbiología. HRU de Málaga. Servicio Andaluz de Salud	SeqCOVID-SPAIN consortium/IBV(CSIC)	Inmaculada de Toro Peinado et al	https://www.gisaid.org	?	?	27/05/2020
Spain/AN-IBV-002055/2020	ncov	EPI_ISL_452374	?	2020-03-15	Europe	Spain	Andalusia	Velez Malaga	Europe	Spain	Andalusia	genome	29804	Human	69	Male	19B	A.2	S	Servicio de Microbiología. HRU de Málaga. Servicio Andaluz de Salud	SeqCOVID-SPAIN consortium/IBV(CSIC)	Inmaculada de Toro Peinado et al	https://www.gisaid.org	?	?	27/05/2020
Spain/AN-IBV-002056/2020	ncov	EPI_ISL_452373	?	2020-03-28	Europe	Spain	Andalusia	Malaga	Europe	Spain	Andalusia	genome	29794	Human	87	Female	19B	A.2	S	Servicio de Microbiología. HRU de Málaga. Servicio Andaluz de Salud	SeqCOVID-SPAIN consortium/IBV(CSIC)	Inmaculada de Toro Peinado et al	https://www.gisaid.org	?	?	27/05/2020
Spain/AN-IBV-002057/2020	ncov	EPI_ISL_452372	?	2020-03-28	Europe	Spain	Andalusia	Malaga	Europe	Spain	Andalusia	genome	29856	Human	74	Male	19B	A.2	S	Servicio de Microbiología. HRU de Málaga. Servicio Andaluz de Salud	SeqCOVID-SPAIN consortium/IBV(CSIC)	Inmaculada de Toro Peinado et al	https://www.gisaid.org	?	?	27/05/2020
Spain/AN-IBV-002058/2020	ncov	EPI_ISL_452371	?	2020-04-01	Europe	Spain	Andalusia	Malaga	Europe	Spain	Andalusia	genome	29858	Human	?	Male	19B	A.2	S	Servicio de Microbiología. HRU de Málaga. Servicio Andaluz de Salud	SeqCOVID-SPAIN consortium/IBV(CSIC)	Inmaculada de Toro Peinado et al	https://www.gisaid.org	?	?	27/05/2020
Spain/AN-IBV-002059/2020	ncov	EPI_ISL_452370	?	2020-04-05	Europe	Spain	Andalusia	Velez Malaga	Europe	Spain	Andalusia	genome	29856	Human	21	Male	19B	A.2	S	Servicio de Microbiología. HRU de Málaga. Servicio Andaluz de Salud	SeqCOVID-SPAIN consortium/IBV(CSIC)	Inmaculada de Toro Peinado et al	https://www.gisaid.org	?	?	27/05/2020
Spain/AN-IBV-002061/2020	ncov	EPI_ISL_452369	?	2020-04-07	Europe	Spain	Andalusia	Malaga	Europe	Spain	Andalusia	genome	29865	Human	51	Male	19B	A.2	S	Servicio de Microbiología. HRU de Málaga. Servicio Andaluz de Salud	SeqCOVID-SPAIN consortium/IBV(CSIC)	Inmaculada de Toro Peinado et al	https://www.gisaid.org	?	?	27/05/2020
Spain/AN-IBV-002062/2020	ncov	EPI_ISL_452368	?	2020-03-11	Europe	Spain	Andalusia	Malaga	Europe	Spain	Andalusia	genome	29803	Human	81	Female	19B	A.2	S	Servicio de Microbiología. HRU de Málaga. Servicio Andaluz de Salud	SeqCOVID-SPAIN consortium/IBV(CSIC)	Inmaculada de Toro Peinado et al	https://www.gisaid.org	?	?	27/05/2020
Spain/AN-IBV-002063/2020	ncov	EPI_ISL_452367	?	2020-04-06	Europe	Spain	Andalusia	Malaga	Europe	Spain	Andalusia	genome	29856	Human	54	Male	19B	A.2	S	Servicio de Microbiología. HRU de Málaga. Servicio Andaluz de Salud	SeqCOVID-SPAIN consortium/IBV(CSIC)	Inmaculada de Toro Peinado et al	https://www.gisaid.org	?	?	27/05/2020
Spain/AN-IBV-002068/2020	ncov	EPI_ISL_452366	?	2020-04-08	Europe	Spain	Andalusia	Malaga	Europe	Spain	Andalusia	genome	29865	Human	44	Male	19B	A.2	S	Servicio de Microbiología. HRU de Málaga. Servicio Andaluz de Salud	SeqCOVID-SPAIN consortium/IBV(CSIC)	Inmaculada de Toro Peinado et al	https://www.gisaid.org	?	?	27/05/2020
Spain/AN-IBV-002069/2020	ncov	EPI_ISL_452365	?	2020-04-10	Europe	Spain	Andalusia	Antequera	Europe	Spain	Andalusia	genome	29798	Human	42	Female	19B	A.2	S	Servicio de Microbiología. HRU de Málaga. Servicio Andaluz de Salud	SeqCOVID-SPAIN consortium/IBV(CSIC)	Inmaculada de Toro Peinado et al	https://www.gisaid.org	?	?	27/05/2020
Spain/AN-IBV-002836/2020	ncov	EPI_ISL_474922	?	2020-03-03	Europe	Spain	Andalusia	Malaga	Europe	Spain	Andalusia	genome	29858	Human	17	Female	20C	B.1	GH	Hospital Universitario Virgen de las Nieves de Granada-SAS	SeqCOVID-SPAIN consortium/IBV(CSIC)	Mercedes Pérez Ruiz et al	https://www.gisaid.org	?	?	23/06/2020
Spain/AN-IBV-002841/2020	ncov	EPI_ISL_474923	?	2020-03-09	Europe	Spain	Andalusia	Malaga	Europe	Spain	Andalusia	genome	29865	Human	19	Male	19B	A.2	S	Hospital Universitario Virgen de las Nieves de Granada-SAS	SeqCOVID-SPAIN consortium/IBV(CSIC)	Mercedes Pérez Ruiz et al	https://www.gisaid.org	?	?	23/06/2020
Spain/AN-IBV-002842/2020	ncov	EPI_ISL_474841	?	2020-03-09	Europe	Spain	Andalusia	Almeria	Europe	Spain	Andalusia	genome	29856	Human	21	Female	19B	A.2	S	Hospital Universitario Virgen de las Nieves de Granada-SAS	SeqCOVID-SPAIN consortium/IBV(CSIC)	Mercedes Pérez Ruiz et al	https://www.gisaid.org	?	?	23/06/2020
Spain/AN-IBV-002848/2020	ncov	EPI_ISL_474857	?	2020-03-13	Europe	Spain	Andalusia	Granada	Europe	Spain	Andalusia	genome	29858	Human	24	Female	20A	B.1	G	Hospital Universitario Virgen de las Nieves de Granada-SAS	SeqCOVID-SPAIN consortium/IBV(CSIC)	Mercedes Pérez Ruiz et al	https://www.gisaid.org	?	?	23/06/2020
Spain/AN-IBV-002851/2020	ncov	EPI_ISL_474924	?	2020-03-13	Europe	Spain	Andalusia	Malaga	Europe	Spain	Andalusia	genome	29858	Human	26	Male	19B	A.2	S	Hospital Universitario Virgen de las Nieves de Granada-SAS	SeqCOVID-SPAIN consortium/IBV(CSIC)	Mercedes Pérez Ruiz et al	https://www.gisaid.org	?	?	23/06/2020
Spain/AN-IBV-002852/2020	ncov	EPI_ISL_474842	?	2020-03-13	Europe	Spain	Andalusia	Almeria	Europe	Spain	Andalusia	genome	29858	Human	45	Female	19B	A.2	S	Hospital Universitario Virgen de las Nieves de Granada-SAS	SeqCOVID-SPAIN consortium/IBV(CSIC)	Mercedes Pérez Ruiz et al	https://www.gisaid.org	?	?	23/06/2020
Spain/AN-IBV-002856/2020	ncov	EPI_ISL_474925	?	2020-03-12	Europe	Spain	Andalusia	Malaga	Europe	Spain	Andalusia	genome	29856	Human	63	Female	19B	A.2	S	Hospital Universitario Virgen de las Nieves de Granada-SAS	SeqCOVID-SPAIN consortium/IBV(CSIC)	Mercedes Pérez Ruiz et al	https://www.gisaid.org	?	?	23/06/2020
Spain/AN-IBV-002857/2020	ncov	EPI_ISL_467060	?	2020-03-13	Europe	Spain	Andalusia	Almeria	Europe	Spain	Andalusia	genome	29865	Human	69	Male	19B	A.2	S	Hospital Universitario Virgen de las Nieves de Granada-SAS	SeqCOVID-SPAIN consortium/IBV(CSIC)	Mercedes Pérez Ruiz et al	https://www.gisaid.org	?	?	12/06/2020
Spain/AN-IBV-002859/2020	ncov	EPI_ISL_474858	?	2020-03-13	Europe	Spain	Andalusia	Granada	Europe	Spain	Andalusia	genome	29856	Human	93	Male	19B	A.2	S	Hospital Universitario Virgen de las Nieves de Granada-SAS	SeqCOVID-SPAIN consortium/IBV(CSIC)	Mercedes Pérez Ruiz et al	https://www.gisaid.org	?	?	23/06/2020
Spain/AN-IBV-002860/2020	ncov	EPI_ISL_474926	?	2020-03-13	Europe	Spain	Andalusia	Malaga	Europe	Spain	Andalusia	genome	29859	Human	71	Male	19B	A.2	S	Hospital Universitario Virgen de las Nieves de Granada-SAS	SeqCOVID-SPAIN consortium/IBV(CSIC)	Mercedes Pérez Ruiz et al	https://www.gisaid.org	?	?	23/06/2020
Spain/AN-IBV-002862/2020	ncov	EPI_ISL_474927	?	2020-03-13	Europe	Spain	Andalusia	Malaga	Europe	Spain	Andalusia	genome	29856	Human	52	Male	20A	B.1	G	Hospital Universitario Virgen de las Nieves de Granada-SAS	SeqCOVID-SPAIN consortium/IBV(CSIC)	Mercedes Pérez Ruiz et al	https://www.gisaid.org	?	?	23/06/2020
Spain/AN-IBV-002863/2020	ncov	EPI_ISL_474843	?	2020-03-13	Europe	Spain	Andalusia	Almeria	Europe	Spain	Andalusia	genome	29856	Human	48	Female	20A	B.1	G	Hospital Universitario Virgen de las Nieves de Granada-SAS	SeqCOVID-SPAIN consortium/IBV(CSIC)	Mercedes Pérez Ruiz et al	https://www.gisaid.org	?	?	23/06/2020
Spain/AN-IBV-002867/2020	ncov	EPI_ISL_474859	?	2020-03-14	Europe	Spain	Andalusia	Granada	Europe	Spain	Andalusia	genome	29804	Human	59	Male	20A	B.1	G	Hospital Universitario Virgen de las Nieves de Granada-SAS	SeqCOVID-SPAIN consortium/IBV(CSIC)	Mercedes Pérez Ruiz et al	https://www.gisaid.org	?	?	23/06/2020
Spain/AN-IBV-002870/2020	ncov	EPI_ISL_474860	?	2020-03-16	Europe	Spain	Andalusia	Granada	Europe	Spain	Andalusia	genome	29855	Human	41	Female	19B	A.5	S	Hospital Universitario Virgen de las Nieves de Granada-SAS	SeqCOVID-SPAIN consortium/IBV(CSIC)	Mercedes Pérez Ruiz et al	https://www.gisaid.org	?	?	23/06/2020
Spain/AN-IBV-002874/2020	ncov	EPI_ISL_474861	?	2020-03-16	Europe	Spain	Andalusia	Granada	Europe	Spain	Andalusia	genome	29858	Human	56	Female	19B	A.2	S	Hospital Universitario Virgen de las Nieves de Granada-SAS	SeqCOVID-SPAIN consortium/IBV(CSIC)	Mercedes Pérez Ruiz et al	https://www.gisaid.org	?	?	23/06/2020
Spain/AN-IBV-002875/2020	ncov	EPI_ISL_474862	?	2020-03-17	Europe	Spain	Andalusia	Granada	Europe	Spain	Andalusia	genome	29865	Human	39	Female	20B	B.1.1	GR	Hospital Universitario Virgen de las Nieves de Granada-SAS	SeqCOVID-SPAIN consortium/IBV(CSIC)	Mercedes Pérez Ruiz et al	https://www.gisaid.org	?	?	23/06/2020
Spain/AN-IBV-002877/2020	ncov	EPI_ISL_474863	?	2020-03-16	Europe	Spain	Andalusia	Granada	Europe	Spain	Andalusia	genome	29865	Human	51	Female	20A	B.1	G	Hospital Universitario Virgen de las Nieves de Granada-SAS	SeqCOVID-SPAIN consortium/IBV(CSIC)	Mercedes Pérez Ruiz et al	https://www.gisaid.org	?	?	23/06/2020
Spain/AN-IBV-002879/2020	ncov	EPI_ISL_474864	?	2020-03-16	Europe	Spain	Andalusia	Granada	Europe	Spain	Andalusia	genome	29858	Human	50	Male	20B	B.1.1	GR	Hospital Universitario Virgen de las Nieves de Granada-SAS	SeqCOVID-SPAIN consortium/IBV(CSIC)	Mercedes Pérez Ruiz et al	https://www.gisaid.org	?	?	23/06/2020
Spain/AN-IBV-002880/2020	ncov	EPI_ISL_474937	?	2020-03-16	Europe	Spain	Andalusia	Pinos Puente	Europe	Spain	Andalusia	genome	29858	Human	88	Male	20C	B.1	GH	Hospital Universitario Virgen de las Nieves de Granada-SAS	SeqCOVID-SPAIN consortium/IBV(CSIC)	Mercedes Pérez Ruiz et al	https://www.gisaid.org	?	?	23/06/2020
Spain/AN-IBV-002882/2020	ncov	EPI_ISL_474865	?	2020-03-16	Europe	Spain	Andalusia	Granada	Europe	Spain	Andalusia	genome	29856	Human	53	Female	19B	A.2	S	Hospital Universitario Virgen de las Nieves de Granada-SAS	SeqCOVID-SPAIN consortium/IBV(CSIC)	Mercedes Pérez Ruiz et al	https://www.gisaid.org	?	?	23/06/2020
Spain/AN-IBV-002885/2020	ncov	EPI_ISL_474936	?	2020-03-17	Europe	Spain	Andalusia	Otura	Europe	Spain	Andalusia	genome	29856	Human	54	Female	20A	B.1	G	Hospital Universitario Virgen de las Nieves de Granada-SAS	SeqCOVID-SPAIN consortium/IBV(CSIC)	Mercedes Pérez Ruiz et al	https://www.gisaid.org	?	?	23/06/2020
Spain/AN-IBV-002887/2020	ncov	EPI_ISL_474897	?	2020-03-16	Europe	Spain	Andalusia	Guadix	Europe	Spain	Andalusia	genome	29865	Human	60	Female	19B	A.2	S	Hospital Universitario Virgen de las Nieves de Granada-SAS	SeqCOVID-SPAIN consortium/IBV(CSIC)	Mercedes Pérez Ruiz et al	https://www.gisaid.org	?	?	23/06/2020
Spain/AN-IBV-002888/2020	ncov	EPI_ISL_474866	?	2020-03-17	Europe	Spain	Andalusia	Granada	Europe	Spain	Andalusia	genome	29861	Human	32	Female	19B	A.2	S	Hospital Universitario Virgen de las Nieves de Granada-SAS	SeqCOVID-SPAIN consortium/IBV(CSIC)	Mercedes Pérez Ruiz et al	https://www.gisaid.org	?	?	23/06/2020
Spain/AN-IBV-002889/2020	ncov	EPI_ISL_474867	?	2020-03-17	Europe	Spain	Andalusia	Granada	Europe	Spain	Andalusia	genome	29858	Human	36	Female	20A	B.1	G	Hospital Universitario Virgen de las Nieves de Granada-SAS	SeqCOVID-SPAIN consortium/IBV(CSIC)	Mercedes Pérez Ruiz et al	https://www.gisaid.org	?	?	23/06/2020
Spain/AN-IBV-002890/2020	ncov	EPI_ISL_474833	?	2020-03-16	Europe	Spain	Andalusia	Alcala la Real	Europe	Spain	Andalusia	genome	29858	Human	38	Female	19B	A.2	S	Hospital Universitario Virgen de las Nieves de Granada-SAS	SeqCOVID-SPAIN consortium/IBV(CSIC)	Mercedes Pérez Ruiz et al	https://www.gisaid.org	?	?	23/06/2020
Spain/AN-IBV-002891/2020	ncov	EPI_ISL_474868	?	2020-03-17	Europe	Spain	Andalusia	Granada	Europe	Spain	Andalusia	genome	29865	Human	34	Male	20B	B.1.1	GR	Hospital Universitario Virgen de las Nieves de Granada-SAS	SeqCOVID-SPAIN consortium/IBV(CSIC)	Mercedes Pérez Ruiz et al	https://www.gisaid.org	?	?	23/06/2020
Spain/AN-IBV-002897/2020	ncov	EPI_ISL_467059	?	2020-04-01	Europe	Spain	Andalusia	Santa Fe	Europe	Spain	Andalusia	genome	29811	Human	29	Female	20A	B.1	G	Hospital Universitario Virgen de las Nieves de Granada-SAS	SeqCOVID-SPAIN consortium/IBV(CSIC)	Mercedes Pérez Ruiz et al	https://www.gisaid.org	?	?	12/06/2020
Spain/AN-IBV-002901/2020	ncov	EPI_ISL_474938	?	2020-03-18	Europe	Spain	Andalusia	Pinos Puente	Europe	Spain	Andalusia	genome	29856	Human	94	Male	20C	B.1	GH	Hospital Universitario Virgen de las Nieves de Granada-SAS	SeqCOVID-SPAIN consortium/IBV(CSIC)	Mercedes Pérez Ruiz et al	https://www.gisaid.org	?	?	23/06/2020
Spain/AN-IBV-002902/2020	ncov	EPI_ISL_474834	?	2020-03-18	Europe	Spain	Andalusia	Alcala la Real	Europe	Spain	Andalusia	genome	29856	Human	54	Male	19B	A.2	S	Hospital Universitario Virgen de las Nieves de Granada-SAS	SeqCOVID-SPAIN consortium/IBV(CSIC)	Mercedes Pérez Ruiz et al	https://www.gisaid.org	?	?	23/06/2020
Spain/AN-IBV-002906/2020	ncov	EPI_ISL_474909	?	2020-03-18	Europe	Spain	Andalusia	Jun	Europe	Spain	Andalusia	genome	29858	Human	48	Female	19B	A.5	S	Hospital Universitario Virgen de las Nieves de Granada-SAS	SeqCOVID-SPAIN consortium/IBV(CSIC)	Mercedes Pérez Ruiz et al	https://www.gisaid.org	?	?	23/06/2020
Spain/AN-IBV-002908/2020	ncov	EPI_ISL_474869	?	2020-03-18	Europe	Spain	Andalusia	Granada	Europe	Spain	Andalusia	genome	29796	Human	64	Female	20A	B.1	G	Hospital Universitario Virgen de las Nieves de Granada-SAS	SeqCOVID-SPAIN consortium/IBV(CSIC)	Mercedes Pérez Ruiz et al	https://www.gisaid.org	?	?	23/06/2020
Spain/AN-IBV-002910/2020	ncov	EPI_ISL_467062	?	2020-03-18	Europe	Spain	Andalusia	Granada	Europe	Spain	Andalusia	genome	29807	Human	67	Female	20A	B.1	G	Hospital Universitario Virgen de las Nieves de Granada-SAS	SeqCOVID-SPAIN consortium/IBV(CSIC)	Mercedes Pérez Ruiz et al	https://www.gisaid.org	?	?	12/06/2020
Spain/AN-IBV-002912/2020	ncov	EPI_ISL_474851	?	2020-03-19	Europe	Spain	Andalusia	Churriana de la Vega	Europe	Spain	Andalusia	genome	29856	Human	55	Female	20A	B.1.5.34	G	Hospital Universitario Virgen de las Nieves de Granada-SAS	SeqCOVID-SPAIN consortium/IBV(CSIC)	Mercedes Pérez Ruiz et al	https://www.gisaid.org	?	?	23/06/2020
Spain/AN-IBV-002914/2020	ncov	EPI_ISL_474948	?	2020-03-18	Europe	Spain	Andalusia	Ubeda	Europe	Spain	Andalusia	genome	29856	Human	28	Female	20A	B.1.5	G	Hospital Universitario Virgen de las Nieves de Granada-SAS	SeqCOVID-SPAIN consortium/IBV(CSIC)	Mercedes Pérez Ruiz et al	https://www.gisaid.org	?	?	23/06/2020
Spain/AN-IBV-002915/2020	ncov	EPI_ISL_474870	?	2020-03-19	Europe	Spain	Andalusia	Granada	Europe	Spain	Andalusia	genome	29856	Human	38	Female	19B	A.5	S	Hospital Universitario Virgen de las Nieves de Granada-SAS	SeqCOVID-SPAIN consortium/IBV(CSIC)	Mercedes Pérez Ruiz et al	https://www.gisaid.org	?	?	23/06/2020
Spain/AN-IBV-002916/2020	ncov	EPI_ISL_474871	?	2020-03-19	Europe	Spain	Andalusia	Granada	Europe	Spain	Andalusia	genome	29856	Human	56	Male	19B	A.5	S	Hospital Universitario Virgen de las Nieves de Granada-SAS	SeqCOVID-SPAIN consortium/IBV(CSIC)	Mercedes Pérez Ruiz et al	https://www.gisaid.org	?	?	23/06/2020
Spain/AN-IBV-002917/2020	ncov	EPI_ISL_474844	?	2020-03-18	Europe	Spain	Andalusia	Atarfe	Europe	Spain	Andalusia	genome	29865	Human	50	Female	20C	B.1	GH	Hospital Universitario Virgen de las Nieves de Granada-SAS	SeqCOVID-SPAIN consortium/IBV(CSIC)	Mercedes Pérez Ruiz et al	https://www.gisaid.org	?	?	23/06/2020
Spain/AN-IBV-002918/2020	ncov	EPI_ISL_474939	?	2020-03-19	Europe	Spain	Andalusia	Pulianas	Europe	Spain	Andalusia	genome	29804	Human	45	Female	20A	B.1	G	Hospital Universitario Virgen de las Nieves de Granada-SAS	SeqCOVID-SPAIN consortium/IBV(CSIC)	Mercedes Pérez Ruiz et al	https://www.gisaid.org	?	?	23/06/2020
Spain/AN-IBV-002919/2020	ncov	EPI_ISL_474942	?	2020-03-18	Europe	Spain	Andalusia	Santa Fe	Europe	Spain	Andalusia	genome	29856	Human	61	Male	19B	A.2	S	Hospital Universitario Virgen de las Nieves de Granada-SAS	SeqCOVID-SPAIN consortium/IBV(CSIC)	Mercedes Pérez Ruiz et al	https://www.gisaid.org	?	?	23/06/2020
Spain/AN-IBV-002921/2020	ncov	EPI_ISL_474845	?	2020-03-19	Europe	Spain	Andalusia	Atarfe	Europe	Spain	Andalusia	genome	29813	Human	45	Male	19B	A.2	S	Hospital Universitario Virgen de las Nieves de Granada-SAS	SeqCOVID-SPAIN consortium/IBV(CSIC)	Mercedes Pérez Ruiz et al	https://www.gisaid.org	?	?	23/06/2020
Spain/AN-IBV-002926/2020	ncov	EPI_ISL_474872	?	2020-03-20	Europe	Spain	Andalusia	Granada	Europe	Spain	Andalusia	genome	29813	Human	26	Male	20A	B.1	G	Hospital Universitario Virgen de las Nieves de Granada-SAS	SeqCOVID-SPAIN consortium/IBV(CSIC)	Mercedes Pérez Ruiz et al	https://www.gisaid.org	?	?	23/06/2020
Spain/AN-IBV-002927/2020	ncov	EPI_ISL_474797	?	2020-03-23	Europe	Spain	Andalusia	Alamedilla	Europe	Spain	Andalusia	genome	29791	Human	78	Male	20A	B.1	G	Hospital Universitario Virgen de las Nieves de Granada-SAS	SeqCOVID-SPAIN consortium/IBV(CSIC)	Mercedes Pérez Ruiz et al	https://www.gisaid.org	?	?	23/06/2020
Spain/AN-IBV-002928/2020	ncov	EPI_ISL_474907	?	2020-03-24	Europe	Spain	Andalusia	Huetor Santillan	Europe	Spain	Andalusia	genome	29790	Human	48	Female	19B	A.2	S	Hospital Universitario Virgen de las Nieves de Granada-SAS	SeqCOVID-SPAIN consortium/IBV(CSIC)	Mercedes Pérez Ruiz et al	https://www.gisaid.org	?	?	23/06/2020
Spain/AN-IBV-002929/2020	ncov	EPI_ISL_474873	?	2020-03-23	Europe	Spain	Andalusia	Granada	Europe	Spain	Andalusia	genome	29808	Human	67	Female	20A	B.1	G	Hospital Universitario Virgen de las Nieves de Granada-SAS	SeqCOVID-SPAIN consortium/IBV(CSIC)	Mercedes Pérez Ruiz et al	https://www.gisaid.org	?	?	23/06/2020
Spain/AN-IBV-002930/2020	ncov	EPI_ISL_474874	?	2020-03-24	Europe	Spain	Andalusia	Granada	Europe	Spain	Andalusia	genome	29813	Human	87	Male	20A	B.1	G	Hospital Universitario Virgen de las Nieves de Granada-SAS	SeqCOVID-SPAIN consortium/IBV(CSIC)	Mercedes Pérez Ruiz et al	https://www.gisaid.org	?	?	23/06/2020
Spain/AN-IBV-002931/2020	ncov	EPI_ISL_474875	?	2020-03-23	Europe	Spain	Andalusia	Granada	Europe	Spain	Andalusia	genome	29806	Human	62	Male	20A	B.1	G	Hospital Universitario Virgen de las Nieves de Granada-SAS	SeqCOVID-SPAIN consortium/IBV(CSIC)	Mercedes Pérez Ruiz et al	https://www.gisaid.org	?	?	23/06/2020
Spain/AN-IBV-002932/2020	ncov	EPI_ISL_474900	?	2020-03-23	Europe	Spain	Andalusia	Guevejar	Europe	Spain	Andalusia	genome	29790	Human	69	Male	20A	B.1.5.6	G	Hospital Universitario Virgen de las Nieves de Granada-SAS	SeqCOVID-SPAIN consortium/IBV(CSIC)	Mercedes Pérez Ruiz et al	https://www.gisaid.org	?	?	23/06/2020
Spain/AN-IBV-002937/2020	ncov	EPI_ISL_474928	?	2020-03-27	Europe	Spain	Andalusia	Maracena	Europe	Spain	Andalusia	genome	29807	Human	49	Female	20A	B.1.157	G	Hospital Universitario Virgen de las Nieves de Granada-SAS	SeqCOVID-SPAIN consortium/IBV(CSIC)	Mercedes Pérez Ruiz et al	https://www.gisaid.org	?	?	23/06/2020
Spain/AN-IBV-002940/2020	ncov	EPI_ISL_474876	?	2020-03-26	Europe	Spain	Andalusia	Granada	Europe	Spain	Andalusia	genome	29800	Human	92	Female	20A	B.1	G	Hospital Universitario Virgen de las Nieves de Granada-SAS	SeqCOVID-SPAIN consortium/IBV(CSIC)	Mercedes Pérez Ruiz et al	https://www.gisaid.org	?	?	23/06/2020
Spain/AN-IBV-002943/2020	ncov	EPI_ISL_474929	?	2020-03-27	Europe	Spain	Andalusia	Maracena	Europe	Spain	Andalusia	genome	29805	Human	75	Male	19B	A.2	S	Hospital Universitario Virgen de las Nieves de Granada-SAS	SeqCOVID-SPAIN consortium/IBV(CSIC)	Mercedes Pérez Ruiz et al	https://www.gisaid.org	?	?	23/06/2020
Spain/AN-IBV-002944/2020	ncov	EPI_ISL_474877	?	2020-03-27	Europe	Spain	Andalusia	Granada	Europe	Spain	Andalusia	genome	29806	Human	79	Female	19B	A.2	S	Hospital Universitario Virgen de las Nieves de Granada-SAS	SeqCOVID-SPAIN consortium/IBV(CSIC)	Mercedes Pérez Ruiz et al	https://www.gisaid.org	?	?	23/06/2020
Spain/AN-IBV-002948/2020	ncov	EPI_ISL_474878	?	2020-03-28	Europe	Spain	Andalusia	Granada	Europe	Spain	Andalusia	genome	29806	Human	76	Female	19B	A.2	S	Hospital Universitario Virgen de las Nieves de Granada-SAS	SeqCOVID-SPAIN consortium/IBV(CSIC)	Mercedes Pérez Ruiz et al	https://www.gisaid.org	?	?	23/06/2020
Spain/AN-IBV-002949/2020	ncov	EPI_ISL_474855	?	2020-03-28	Europe	Spain	Andalusia	Fonelas	Europe	Spain	Andalusia	genome	29796	Human	50	Female	19B	A.5	S	Hospital Universitario Virgen de las Nieves de Granada-SAS	SeqCOVID-SPAIN consortium/IBV(CSIC)	Mercedes Pérez Ruiz et al	https://www.gisaid.org	?	?	23/06/2020
Spain/AN-IBV-002952/2020	ncov	EPI_ISL_474879	?	2020-03-29	Europe	Spain	Andalusia	Granada	Europe	Spain	Andalusia	genome	29804	Human	98	Female	20A	B.1	G	Hospital Universitario Virgen de las Nieves de Granada-SAS	SeqCOVID-SPAIN consortium/IBV(CSIC)	Mercedes Pérez Ruiz et al	https://www.gisaid.org	?	?	23/06/2020
Spain/AN-IBV-002953/2020	ncov	EPI_ISL_474930	?	2020-03-29	Europe	Spain	Andalusia	Maracena	Europe	Spain	Andalusia	genome	29798	Human	71	Female	20A	B.1.5	G	Hospital Universitario Virgen de las Nieves de Granada-SAS	SeqCOVID-SPAIN consortium/IBV(CSIC)	Mercedes Pérez Ruiz et al	https://www.gisaid.org	?	?	23/06/2020
Spain/AN-IBV-002958/2020	ncov	EPI_ISL_474880	?	2020-03-30	Europe	Spain	Andalusia	Granada	Europe	Spain	Andalusia	genome	29813	Human	70	Male	19B	A.2	S	Hospital Universitario Virgen de las Nieves de Granada-SAS	SeqCOVID-SPAIN consortium/IBV(CSIC)	Mercedes Pérez Ruiz et al	https://www.gisaid.org	?	?	23/06/2020
Spain/AN-IBV-002959/2020	ncov	EPI_ISL_474881	?	2020-03-30	Europe	Spain	Andalusia	Granada	Europe	Spain	Andalusia	genome	29804	Human	49	Male	20A	B.1	G	Hospital Universitario Virgen de las Nieves de Granada-SAS	SeqCOVID-SPAIN consortium/IBV(CSIC)	Mercedes Pérez Ruiz et al	https://www.gisaid.org	?	?	23/06/2020
Spain/AN-IBV-002963/2020	ncov	EPI_ISL_474882	?	2020-03-30	Europe	Spain	Andalusia	Granada	Europe	Spain	Andalusia	genome	29798	Human	48	Female	20A	B.1	G	Hospital Universitario Virgen de las Nieves de Granada-SAS	SeqCOVID-SPAIN consortium/IBV(CSIC)	Mercedes Pérez Ruiz et al	https://www.gisaid.org	?	?	23/06/2020
Spain/AN-IBV-002964/2020	ncov	EPI_ISL_474883	?	2020-03-30	Europe	Spain	Andalusia	Granada	Europe	Spain	Andalusia	genome	29805	Human	92	Female	19B	A.5	S	Hospital Universitario Virgen de las Nieves de Granada-SAS	SeqCOVID-SPAIN consortium/IBV(CSIC)	Mercedes Pérez Ruiz et al	https://www.gisaid.org	?	?	23/06/2020
Spain/AN-IBV-002968/2020	ncov	EPI_ISL_467061	?	2020-03-30	Europe	Spain	Andalusia	Granada	Europe	Spain	Andalusia	genome	29815	Human	58	Female	20A	B.1	G	Hospital Universitario Virgen de las Nieves de Granada-SAS	SeqCOVID-SPAIN consortium/IBV(CSIC)	Mercedes Pérez Ruiz et al	https://www.gisaid.org	?	?	12/06/2020
Spain/AN-IBV-002969/2020	ncov	EPI_ISL_474957	?	2020-03-30	Europe	Spain	Andalusia	Zujar	Europe	Spain	Andalusia	genome	29804	Human	61	Male	19B	A.2	S	Hospital Universitario Virgen de las Nieves de Granada-SAS	SeqCOVID-SPAIN consortium/IBV(CSIC)	Mercedes Pérez Ruiz et al	https://www.gisaid.org	?	?	23/06/2020
Spain/AN-IBV-002972/2020	ncov	EPI_ISL_474884	?	2020-03-31	Europe	Spain	Andalusia	Granada	Europe	Spain	Andalusia	genome	29813	Human	95	Female	19B	A.2	S	Hospital Universitario Virgen de las Nieves de Granada-SAS	SeqCOVID-SPAIN consortium/IBV(CSIC)	Mercedes Pérez Ruiz et al	https://www.gisaid.org	?	?	23/06/2020
Spain/AN-IBV-002974/2020	ncov	EPI_ISL_474856	?	2020-03-31	Europe	Spain	Andalusia	Frailes	Europe	Spain	Andalusia	genome	29813	Human	68	Male	20A	B.1.5	G	Hospital Universitario Virgen de las Nieves de Granada-SAS	SeqCOVID-SPAIN consortium/IBV(CSIC)	Mercedes Pérez Ruiz et al	https://www.gisaid.org	?	?	23/06/2020
Spain/AN-IBV-002980/2020	ncov	EPI_ISL_474943	?	2020-03-31	Europe	Spain	Andalusia	Santa Fe	Europe	Spain	Andalusia	genome	29858	Human	45	Male	20A	B.1.5	G	Hospital Universitario Virgen de las Nieves de Granada-SAS	SeqCOVID-SPAIN consortium/IBV(CSIC)	Mercedes Pérez Ruiz et al	https://www.gisaid.org	?	?	23/06/2020
Spain/AN-IBV-002981/2020	ncov	EPI_ISL_474931	?	2020-03-31	Europe	Spain	Andalusia	Maracena	Europe	Spain	Andalusia	genome	29856	Human	81	Male	19B	A.2	S	Hospital Universitario Virgen de las Nieves de Granada-SAS	SeqCOVID-SPAIN consortium/IBV(CSIC)	Mercedes Pérez Ruiz et al	https://www.gisaid.org	?	?	23/06/2020
Spain/AN-IBV-002982/2020	ncov	EPI_ISL_474885	?	2020-03-31	Europe	Spain	Andalusia	Granada	Europe	Spain	Andalusia	genome	29856	Human	49	Female	19B	A.2	S	Hospital Universitario Virgen de las Nieves de Granada-SAS	SeqCOVID-SPAIN consortium/IBV(CSIC)	Mercedes Pérez Ruiz et al	https://www.gisaid.org	?	?	23/06/2020
Spain/AN-IBV-002983/2020	ncov	EPI_ISL_474908	?	2020-03-31	Europe	Spain	Andalusia	Iznalloz	Europe	Spain	Andalusia	genome	29856	Human	55	Male	20A	B.1.5	G	Hospital Universitario Virgen de las Nieves de Granada-SAS	SeqCOVID-SPAIN consortium/IBV(CSIC)	Mercedes Pérez Ruiz et al	https://www.gisaid.org	?	?	23/06/2020
Spain/AN-IBV-002986/2020	ncov	EPI_ISL_474886	?	2020-03-30	Europe	Spain	Andalusia	Granada	Europe	Spain	Andalusia	genome	29854	Human	43	Male	20A	B.1.5	G	Hospital Universitario Virgen de las Nieves de Granada-SAS	SeqCOVID-SPAIN consortium/IBV(CSIC)	Mercedes Pérez Ruiz et al	https://www.gisaid.org	?	?	23/06/2020
Spain/AN-IBV-002987/2020	ncov	EPI_ISL_467063	?	2020-04-01	Europe	Spain	Andalusia	Valderrubio	Europe	Spain	Andalusia	genome	29805	Human	55	Male	19B	A.2	S	Hospital Universitario Virgen de las Nieves de Granada-SAS	SeqCOVID-SPAIN consortium/IBV(CSIC)	Mercedes Pérez Ruiz et al	https://www.gisaid.org	?	?	12/06/2020
Spain/AN-IBV-002989/2020	ncov	EPI_ISL_474887	?	2020-04-01	Europe	Spain	Andalusia	Granada	Europe	Spain	Andalusia	genome	29856	Human	43	Female	20A	B.1.5	G	Hospital Universitario Virgen de las Nieves de Granada-SAS	SeqCOVID-SPAIN consortium/IBV(CSIC)	Mercedes Pérez Ruiz et al	https://www.gisaid.org	?	?	23/06/2020
Spain/AN-IBV-002990/2020	ncov	EPI_ISL_474888	?	2020-04-01	Europe	Spain	Andalusia	Granada	Europe	Spain	Andalusia	genome	29856	Human	71	Female	19B	A.2	S	Hospital Universitario Virgen de las Nieves de Granada-SAS	SeqCOVID-SPAIN consortium/IBV(CSIC)	Mercedes Pérez Ruiz et al	https://www.gisaid.org	?	?	23/06/2020
Spain/AN-IBV-002992/2020	ncov	EPI_ISL_474898	?	2020-04-01	Europe	Spain	Andalusia	Guadix	Europe	Spain	Andalusia	genome	29856	Human	73	Female	20A	B.1.5.6	G	Hospital Universitario Virgen de las Nieves de Granada-SAS	SeqCOVID-SPAIN consortium/IBV(CSIC)	Mercedes Pérez Ruiz et al	https://www.gisaid.org	?	?	23/06/2020
Spain/AN-IBV-002995/2020	ncov	EPI_ISL_474835	?	2020-04-01	Europe	Spain	Andalusia	Alcala la Real	Europe	Spain	Andalusia	genome	29865	Human	67	Female	19B	A.2	S	Hospital Universitario Virgen de las Nieves de Granada-SAS	SeqCOVID-SPAIN consortium/IBV(CSIC)	Mercedes Pérez Ruiz et al	https://www.gisaid.org	?	?	23/06/2020
Spain/AN-IBV-002998/2020	ncov	EPI_ISL_474836	?	2020-04-02	Europe	Spain	Andalusia	Alcala la Real	Europe	Spain	Andalusia	genome	29806	Human	66	Male	20A	B.1.5	G	Hospital Universitario Virgen de las Nieves de Granada-SAS	SeqCOVID-SPAIN consortium/IBV(CSIC)	Mercedes Pérez Ruiz et al	https://www.gisaid.org	?	?	23/06/2020
Spain/AN-IBV-002999/2020	ncov	EPI_ISL_474899	?	2020-04-01	Europe	Spain	Andalusia	Guadix	Europe	Spain	Andalusia	genome	29856	Human	61	Female	20A	B.1	G	Hospital Universitario Virgen de las Nieves de Granada-SAS	SeqCOVID-SPAIN consortium/IBV(CSIC)	Mercedes Pérez Ruiz et al	https://www.gisaid.org	?	?	23/06/2020
Spain/AN-IBV-003002/2020	ncov	EPI_ISL_474944	?	2020-04-01	Europe	Spain	Andalusia	Santa Fe	Europe	Spain	Andalusia	genome	29796	Human	87	Female	19B	A.2	S	Hospital Universitario Virgen de las Nieves de Granada-SAS	SeqCOVID-SPAIN consortium/IBV(CSIC)	Mercedes Pérez Ruiz et al	https://www.gisaid.org	?	?	23/06/2020
Spain/AN-IBV-003007/2020	ncov	EPI_ISL_474889	?	2020-04-02	Europe	Spain	Andalusia	Granada	Europe	Spain	Andalusia	genome	29858	Human	71	Female	20A	B.1	G	Hospital Universitario Virgen de las Nieves de Granada-SAS	SeqCOVID-SPAIN consortium/IBV(CSIC)	Mercedes Pérez Ruiz et al	https://www.gisaid.org	?	?	23/06/2020
Spain/AN-IBV-003008/2020	ncov	EPI_ISL_474932	?	2020-04-02	Europe	Spain	Andalusia	Maracena	Europe	Spain	Andalusia	genome	29813	Human	49	Male	19B	A.2	S	Hospital Universitario Virgen de las Nieves de Granada-SAS	SeqCOVID-SPAIN consortium/IBV(CSIC)	Mercedes Pérez Ruiz et al	https://www.gisaid.org	?	?	23/06/2020
Spain/AN-IBV-003009/2020	ncov	EPI_ISL_474832	?	2020-04-01	Europe	Spain	Andalusia	Albolote	Europe	Spain	Andalusia	genome	29865	Human	48	Female	20A	B.1.5	G	Hospital Universitario Virgen de las Nieves de Granada-SAS	SeqCOVID-SPAIN consortium/IBV(CSIC)	Mercedes Pérez Ruiz et al	https://www.gisaid.org	?	?	23/06/2020
Spain/AN-IBV-003010/2020	ncov	EPI_ISL_474890	?	2020-04-02	Europe	Spain	Andalusia	Granada	Europe	Spain	Andalusia	genome	29858	Human	60	Male	19B	A.2	S	Hospital Universitario Virgen de las Nieves de Granada-SAS	SeqCOVID-SPAIN consortium/IBV(CSIC)	Mercedes Pérez Ruiz et al	https://www.gisaid.org	?	?	23/06/2020
Spain/AN-IBV-003011/2020	ncov	EPI_ISL_474846	?	2020-04-01	Europe	Spain	Andalusia	Atarfe	Europe	Spain	Andalusia	genome	29865	Human	77	Female	19B	A.2	S	Hospital Universitario Virgen de las Nieves de Granada-SAS	SeqCOVID-SPAIN consortium/IBV(CSIC)	Mercedes Pérez Ruiz et al	https://www.gisaid.org	?	?	23/06/2020
Spain/AN-IBV-003014/2020	ncov	EPI_ISL_474891	?	2020-04-03	Europe	Spain	Andalusia	Granada	Europe	Spain	Andalusia	genome	29865	Human	57	Male	20A	B.1	G	Hospital Universitario Virgen de las Nieves de Granada-SAS	SeqCOVID-SPAIN consortium/IBV(CSIC)	Mercedes Pérez Ruiz et al	https://www.gisaid.org	?	?	23/06/2020
Spain/AN-IBV-003019/2020	ncov	EPI_ISL_474949	?	2020-04-03	Europe	Spain	Andalusia	Vegas del Genil	Europe	Spain	Andalusia	genome	29861	Human	46	Male	20A	B.1	G	Hospital Universitario Virgen de las Nieves de Granada-SAS	SeqCOVID-SPAIN consortium/IBV(CSIC)	Mercedes Pérez Ruiz et al	https://www.gisaid.org	?	?	23/06/2020
Spain/AN-IBV-003020/2020	ncov	EPI_ISL_474892	?	2020-04-04	Europe	Spain	Andalusia	Granada	Europe	Spain	Andalusia	genome	29861	Human	45	Male	20A	B.1	G	Hospital Universitario Virgen de las Nieves de Granada-SAS	SeqCOVID-SPAIN consortium/IBV(CSIC)	Mercedes Pérez Ruiz et al	https://www.gisaid.org	?	?	23/06/2020
Spain/AN-IBV-003021/2020	ncov	EPI_ISL_474893	?	2020-04-04	Europe	Spain	Andalusia	Granada	Europe	Spain	Andalusia	genome	29858	Human	69	Male	19B	A.2	S	Hospital Universitario Virgen de las Nieves de Granada-SAS	SeqCOVID-SPAIN consortium/IBV(CSIC)	Mercedes Pérez Ruiz et al	https://www.gisaid.org	?	?	23/06/2020
Spain/AN-IBV-003022/2020	ncov	EPI_ISL_474894	?	2020-04-04	Europe	Spain	Andalusia	Granada	Europe	Spain	Andalusia	genome	29858	Human	54	Female	20A	B.1.5	G	Hospital Universitario Virgen de las Nieves de Granada-SAS	SeqCOVID-SPAIN consortium/IBV(CSIC)	Mercedes Pérez Ruiz et al	https://www.gisaid.org	?	?	23/06/2020
Spain/AN-IBV-003023/2020	ncov	EPI_ISL_474895	?	2020-04-03	Europe	Spain	Andalusia	Granada	Europe	Spain	Andalusia	genome	29855	Human	85	Female	19B	A.2	S	Hospital Universitario Virgen de las Nieves de Granada-SAS	SeqCOVID-SPAIN consortium/IBV(CSIC)	Mercedes Pérez Ruiz et al	https://www.gisaid.org	?	?	23/06/2020
Spain/AN-IBV-003029/2020	ncov	EPI_ISL_474950	?	2020-05-05	Europe	Spain	Andalusia	Velez Malaga	Europe	Spain	Andalusia	genome	29865	Human	53	Male	20A	B.1	G	Hospital Universitario Virgen de las Nieves de Granada-SAS	SeqCOVID-SPAIN consortium/IBV(CSIC)	Mercedes Pérez Ruiz et al	https://www.gisaid.org	?	?	23/06/2020
Spain/AN-IBV-003030/2020	ncov	EPI_ISL_474850	?	2020-04-05	Europe	Spain	Andalusia	Castril	Europe	Spain	Andalusia	genome	29855	Human	98	Male	20A	B.1.5	G	Hospital Universitario Virgen de las Nieves de Granada-SAS	SeqCOVID-SPAIN consortium/IBV(CSIC)	Mercedes Pérez Ruiz et al	https://www.gisaid.org	?	?	23/06/2020
Spain/AN-IBV-003033/2020	ncov	EPI_ISL_474935	?	2020-04-06	Europe	Spain	Andalusia	Ogijares	Europe	Spain	Andalusia	genome	29815	Human	55	Male	20A	B.1.5	G	Hospital Universitario Virgen de las Nieves de Granada-SAS	SeqCOVID-SPAIN consortium/IBV(CSIC)	Mercedes Pérez Ruiz et al	https://www.gisaid.org	?	?	23/06/2020
Spain/AN-IBV-003034/2020	ncov	EPI_ISL_474896	?	2020-04-06	Europe	Spain	Andalusia	Granada	Europe	Spain	Andalusia	genome	29865	Human	76	Male	19B	A.2	S	Hospital Universitario Virgen de las Nieves de Granada-SAS	SeqCOVID-SPAIN consortium/IBV(CSIC)	Mercedes Pérez Ruiz et al	https://www.gisaid.org	?	?	23/06/2020
Spain/AN-IBV-003944/2020	ncov	EPI_ISL_500172	?	2020-04-07	Europe	Spain	Andalusia	Cullar Vega	Europe	Spain	Andalusia	genome	29798	Human	60	Male	20A	B.1	G	Hospital Universitario Virgen de las Nieves de Granada-SAS	SeqCOVID-SPAIN consortium/IBV(CSIC)	Mercedes Pérez Ruiz et al	https://www.gisaid.org	?	?	28/07/2020
Spain/AN-IBV-003945/2020	ncov	EPI_ISL_500168	?	2020-04-07	Europe	Spain	Andalusia	Castillo de Locubin	Europe	Spain	Andalusia	genome	29856	Human	63	Female	19B	A	S	Hospital Universitario Virgen de las Nieves de Granada-SAS	SeqCOVID-SPAIN consortium/IBV(CSIC)	Mercedes Pérez Ruiz et al	https://www.gisaid.org	?	?	28/07/2020
Spain/AN-IBV-003946/2020	ncov	EPI_ISL_500163	?	2020-04-07	Europe	Spain	Andalusia	Atarfe	Europe	Spain	Andalusia	genome	29791	Human	71	Male	20A	B.1.5	G	Hospital Universitario Virgen de las Nieves de Granada-SAS	SeqCOVID-SPAIN consortium/IBV(CSIC)	Mercedes Pérez Ruiz et al	https://www.gisaid.org	?	?	28/07/2020
Spain/AN-IBV-003947/2020	ncov	EPI_ISL_500224	?	2020-04-07	Europe	Spain	Andalusia	Pulianas	Europe	Spain	Andalusia	genome	29639	Human	75	Male	20A	B.1	G	Hospital Universitario Virgen de las Nieves de Granada-SAS	SeqCOVID-SPAIN consortium/IBV(CSIC)	Mercedes Pérez Ruiz et al	https://www.gisaid.org	?	?	28/07/2020
Spain/AN-IBV-003948/2020	ncov	EPI_ISL_500202	?	2020-04-07	Europe	Spain	Andalusia	Guadix	Europe	Spain	Andalusia	genome	29856	Human	64	Male	20A	B.1	G	Hospital Universitario Virgen de las Nieves de Granada-SAS	SeqCOVID-SPAIN consortium/IBV(CSIC)	Mercedes Pérez Ruiz et al	https://www.gisaid.org	?	?	28/07/2020
Spain/AN-IBV-003949/2020	ncov	EPI_ISL_500174	?	2020-04-07	Europe	Spain	Andalusia	Granada	Europe	Spain	Andalusia	genome	29639	Human	70	Male	19B	A	S	Hospital Universitario Virgen de las Nieves de Granada-SAS	SeqCOVID-SPAIN consortium/IBV(CSIC)	Mercedes Pérez Ruiz et al	https://www.gisaid.org	?	?	28/07/2020
Spain/AN-IBV-003950/2020	ncov	EPI_ISL_500225	?	2020-04-07	Europe	Spain	Andalusia	Santa Fe	Europe	Spain	Andalusia	genome	29856	Human	57	Female	20A	B.1	G	Hospital Universitario Virgen de las Nieves de Granada-SAS	SeqCOVID-SPAIN consortium/IBV(CSIC)	Mercedes Pérez Ruiz et al	https://www.gisaid.org	?	?	28/07/2020
Spain/AN-IBV-003951/2020	ncov	EPI_ISL_500175	?	2020-04-07	Europe	Spain	Andalusia	Granada	Europe	Spain	Andalusia	genome	29789	Human	19	Female	20B	B.1.1	GR	Hospital Universitario Virgen de las Nieves de Granada-SAS	SeqCOVID-SPAIN consortium/IBV(CSIC)	Mercedes Pérez Ruiz et al	https://www.gisaid.org	?	?	28/07/2020
Spain/AN-IBV-003952/2020	ncov	EPI_ISL_500169	?	2020-04-07	Europe	Spain	Andalusia	Churriana de la Vega	Europe	Spain	Andalusia	genome	29855	Human	57	Female	19B	A	S	Hospital Universitario Virgen de las Nieves de Granada-SAS	SeqCOVID-SPAIN consortium/IBV(CSIC)	Mercedes Pérez Ruiz et al	https://www.gisaid.org	?	?	28/07/2020
Spain/AN-IBV-003953/2020	ncov	EPI_ISL_500176	?	2020-04-07	Europe	Spain	Andalusia	Granada	Europe	Spain	Andalusia	genome	29854	Human	59	Male	20A	B.1	G	Hospital Universitario Virgen de las Nieves de Granada-SAS	SeqCOVID-SPAIN consortium/IBV(CSIC)	Mercedes Pérez Ruiz et al	https://www.gisaid.org	?	?	28/07/2020
Spain/AN-IBV-003954/2020	ncov	EPI_ISL_500203	?	2020-04-08	Europe	Spain	Andalusia	Guadix	Europe	Spain	Andalusia	genome	29637	Human	52	Male	20A	B.1	G	Hospital Universitario Virgen de las Nieves de Granada-SAS	SeqCOVID-SPAIN consortium/IBV(CSIC)	Mercedes Pérez Ruiz et al	https://www.gisaid.org	?	?	28/07/2020
Spain/AN-IBV-003955/2020	ncov	EPI_ISL_500170	?	2020-04-08	Europe	Spain	Andalusia	Cijuela	Europe	Spain	Andalusia	genome	29854	Human	88	Male	19B	A	S	Hospital Universitario Virgen de las Nieves de Granada-SAS	SeqCOVID-SPAIN consortium/IBV(CSIC)	Mercedes Pérez Ruiz et al	https://www.gisaid.org	?	?	28/07/2020
Spain/AN-IBV-003956/2020	ncov	EPI_ISL_500211	?	2020-04-09	Europe	Spain	Andalusia	Las Gabias	Europe	Spain	Andalusia	genome	29637	Human	71	Male	20B	B.1.1	GR	Hospital Universitario Virgen de las Nieves de Granada-SAS	SeqCOVID-SPAIN consortium/IBV(CSIC)	Mercedes Pérez Ruiz et al	https://www.gisaid.org	?	?	28/07/2020
Spain/AN-IBV-003957/2020	ncov	EPI_ISL_500177	?	2020-04-09	Europe	Spain	Andalusia	Granada	Europe	Spain	Andalusia	genome	29638	Human	76	Male	20A	B.1	G	Hospital Universitario Virgen de las Nieves de Granada-SAS	SeqCOVID-SPAIN consortium/IBV(CSIC)	Mercedes Pérez Ruiz et al	https://www.gisaid.org	?	?	28/07/2020
Spain/AN-IBV-003958/2020	ncov	EPI_ISL_500212	?	2020-04-09	Europe	Spain	Andalusia	Maracena	Europe	Spain	Andalusia	genome	29641	Human	86	Male	19B	A	S	Hospital Universitario Virgen de las Nieves de Granada-SAS	SeqCOVID-SPAIN consortium/IBV(CSIC)	Mercedes Pérez Ruiz et al	https://www.gisaid.org	?	?	28/07/2020
Spain/AN-IBV-003959/2020	ncov	EPI_ISL_500213	?	2020-04-09	Europe	Spain	Andalusia	Maracena	Europe	Spain	Andalusia	genome	29637	Human	91	Female	19B	A	S	Hospital Universitario Virgen de las Nieves de Granada-SAS	SeqCOVID-SPAIN consortium/IBV(CSIC)	Mercedes Pérez Ruiz et al	https://www.gisaid.org	?	?	28/07/2020
Spain/AN-IBV-003961/2020	ncov	EPI_ISL_500178	?	2020-04-10	Europe	Spain	Andalusia	Granada	Europe	Spain	Andalusia	genome	29789	Human	95	Female	20B	B.1.1	GR	Hospital Universitario Virgen de las Nieves de Granada-SAS	SeqCOVID-SPAIN consortium/IBV(CSIC)	Mercedes Pérez Ruiz et al	https://www.gisaid.org	?	?	28/07/2020
Spain/AN-IBV-003962/2020	ncov	EPI_ISL_500179	?	2020-04-10	Europe	Spain	Andalusia	Granada	Europe	Spain	Andalusia	genome	29637	Human	74	Female	19B	A	S	Hospital Universitario Virgen de las Nieves de Granada-SAS	SeqCOVID-SPAIN consortium/IBV(CSIC)	Mercedes Pérez Ruiz et al	https://www.gisaid.org	?	?	28/07/2020
Spain/AN-IBV-003964/2020	ncov	EPI_ISL_500180	?	2020-04-10	Europe	Spain	Andalusia	Granada	Europe	Spain	Andalusia	genome	29798	Human	62	Male	20A	B.1	G	Hospital Universitario Virgen de las Nieves de Granada-SAS	SeqCOVID-SPAIN consortium/IBV(CSIC)	Mercedes Pérez Ruiz et al	https://www.gisaid.org	?	?	28/07/2020
Spain/AN-IBV-003965/2020	ncov	EPI_ISL_500181	?	2020-04-11	Europe	Spain	Andalusia	Granada	Europe	Spain	Andalusia	genome	29644	Human	86	Male	20A	B.1	G	Hospital Universitario Virgen de las Nieves de Granada-SAS	SeqCOVID-SPAIN consortium/IBV(CSIC)	Mercedes Pérez Ruiz et al	https://www.gisaid.org	?	?	28/07/2020
Spain/AN-IBV-003966/2020	ncov	EPI_ISL_500182	?	2020-04-11	Europe	Spain	Andalusia	Granada	Europe	Spain	Andalusia	genome	29732	Human	89	Female	19B	A	S	Hospital Universitario Virgen de las Nieves de Granada-SAS	SeqCOVID-SPAIN consortium/IBV(CSIC)	Mercedes Pérez Ruiz et al	https://www.gisaid.org	?	?	28/07/2020
Spain/AN-IBV-003967/2020	ncov	EPI_ISL_500183	?	2020-04-11	Europe	Spain	Andalusia	Granada	Europe	Spain	Andalusia	genome	29796	Human	56	Male	20A	B.1.96	G	Hospital Universitario Virgen de las Nieves de Granada-SAS	SeqCOVID-SPAIN consortium/IBV(CSIC)	Mercedes Pérez Ruiz et al	https://www.gisaid.org	?	?	28/07/2020
Spain/AN-IBV-003968/2020	ncov	EPI_ISL_500184	?	2020-04-11	Europe	Spain	Andalusia	Granada	Europe	Spain	Andalusia	genome	29798	Human	32	Female	20A	B.1	G	Hospital Universitario Virgen de las Nieves de Granada-SAS	SeqCOVID-SPAIN consortium/IBV(CSIC)	Mercedes Pérez Ruiz et al	https://www.gisaid.org	?	?	28/07/2020
Spain/AN-IBV-003969/2020	ncov	EPI_ISL_500214	?	2020-04-11	Europe	Spain	Andalusia	Maracena	Europe	Spain	Andalusia	genome	29784	Human	77	Male	20A	B.1	G	Hospital Universitario Virgen de las Nieves de Granada-SAS	SeqCOVID-SPAIN consortium/IBV(CSIC)	Mercedes Pérez Ruiz et al	https://www.gisaid.org	?	?	28/07/2020
Spain/AN-IBV-003970/2020	ncov	EPI_ISL_500185	?	2020-04-12	Europe	Spain	Andalusia	Granada	Europe	Spain	Andalusia	genome	29639	Human	81	Male	20A	B.1	G	Hospital Universitario Virgen de las Nieves de Granada-SAS	SeqCOVID-SPAIN consortium/IBV(CSIC)	Mercedes Pérez Ruiz et al	https://www.gisaid.org	?	?	28/07/2020
Spain/AN-IBV-003971/2020	ncov	EPI_ISL_500164	?	2020-04-12	Europe	Spain	Andalusia	Atarfe	Europe	Spain	Andalusia	genome	29789	Human	89	Male	19B	A	S	Hospital Universitario Virgen de las Nieves de Granada-SAS	SeqCOVID-SPAIN consortium/IBV(CSIC)	Mercedes Pérez Ruiz et al	https://www.gisaid.org	?	?	28/07/2020
Spain/AN-IBV-003972/2020	ncov	EPI_ISL_500215	?	2020-04-12	Europe	Spain	Andalusia	Maracena	Europe	Spain	Andalusia	genome	29800	Human	34	Female	19B	A	S	Hospital Universitario Virgen de las Nieves de Granada-SAS	SeqCOVID-SPAIN consortium/IBV(CSIC)	Mercedes Pérez Ruiz et al	https://www.gisaid.org	?	?	28/07/2020
Spain/AN-IBV-003973/2020	ncov	EPI_ISL_500216	?	2020-04-12	Europe	Spain	Andalusia	Maracena	Europe	Spain	Andalusia	genome	29641	Human	93	Female	19B	A	S	Hospital Universitario Virgen de las Nieves de Granada-SAS	SeqCOVID-SPAIN consortium/IBV(CSIC)	Mercedes Pérez Ruiz et al	https://www.gisaid.org	?	?	28/07/2020
Spain/AN-IBV-003974/2020	ncov	EPI_ISL_500186	?	2020-04-12	Europe	Spain	Andalusia	Granada	Europe	Spain	Andalusia	genome	29789	Human	79	Male	20A	B.1	G	Hospital Universitario Virgen de las Nieves de Granada-SAS	SeqCOVID-SPAIN consortium/IBV(CSIC)	Mercedes Pérez Ruiz et al	https://www.gisaid.org	?	?	28/07/2020
Spain/AN-IBV-003976/2020	ncov	EPI_ISL_500171	?	2020-04-13	Europe	Spain	Andalusia	Cogollos de la Vega	Europe	Spain	Andalusia	genome	29638	Human	73	Male	19B	A	S	Hospital Universitario Virgen de las Nieves de Granada-SAS	SeqCOVID-SPAIN consortium/IBV(CSIC)	Mercedes Pérez Ruiz et al	https://www.gisaid.org	?	?	28/07/2020
Spain/AN-IBV-003981/2020	ncov	EPI_ISL_500226	?	2020-04-14	Europe	Spain	Andalusia	Santa Fe	Europe	Spain	Andalusia	genome	29706	Human	89	Female	19B	A	S	Hospital Universitario Virgen de las Nieves de Granada-SAS	SeqCOVID-SPAIN consortium/IBV(CSIC)	Mercedes Pérez Ruiz et al	https://www.gisaid.org	?	?	28/07/2020
Spain/AN-IBV-003982/2020	ncov	EPI_ISL_500204	?	2020-04-15	Europe	Spain	Andalusia	Guadix	Europe	Spain	Andalusia	genome	29648	Human	59	Male	20A	B.1.5	G	Hospital Universitario Virgen de las Nieves de Granada-SAS	SeqCOVID-SPAIN consortium/IBV(CSIC)	Mercedes Pérez Ruiz et al	https://www.gisaid.org	?	?	28/07/2020
Spain/AN-IBV-003983/2020	ncov	EPI_ISL_500227	?	2020-04-15	Europe	Spain	Andalusia	Santa Fe	Europe	Spain	Andalusia	genome	29637	Human	81	Female	20A	B.1	G	Hospital Universitario Virgen de las Nieves de Granada-SAS	SeqCOVID-SPAIN consortium/IBV(CSIC)	Mercedes Pérez Ruiz et al	https://www.gisaid.org	?	?	28/07/2020
Spain/AN-IBV-003984/2020	ncov	EPI_ISL_500187	?	2020-04-16	Europe	Spain	Andalusia	Granada	Europe	Spain	Andalusia	genome	29639	Human	83	Female	20B	B.1.1	GR	Hospital Universitario Virgen de las Nieves de Granada-SAS	SeqCOVID-SPAIN consortium/IBV(CSIC)	Mercedes Pérez Ruiz et al	https://www.gisaid.org	?	?	28/07/2020
Spain/AN-IBV-003985/2020	ncov	EPI_ISL_500188	?	2020-04-16	Europe	Spain	Andalusia	Granada	Europe	Spain	Andalusia	genome	29637	Human	82	Male	20B	B.1.1	GR	Hospital Universitario Virgen de las Nieves de Granada-SAS	SeqCOVID-SPAIN consortium/IBV(CSIC)	Mercedes Pérez Ruiz et al	https://www.gisaid.org	?	?	28/07/2020
Spain/AN-IBV-003986/2020	ncov	EPI_ISL_500189	?	2020-04-16	Europe	Spain	Andalusia	Granada	Europe	Spain	Andalusia	genome	29637	Human	30	Male	20A	B.1	G	Hospital Universitario Virgen de las Nieves de Granada-SAS	SeqCOVID-SPAIN consortium/IBV(CSIC)	Mercedes Pérez Ruiz et al	https://www.gisaid.org	?	?	28/07/2020
Spain/AN-IBV-003987/2020	ncov	EPI_ISL_500220	?	2020-04-16	Europe	Spain	Andalusia	Pinos Puente	Europe	Spain	Andalusia	genome	29637	Human	57	Male	20A	B.1.5	G	Hospital Universitario Virgen de las Nieves de Granada-SAS	SeqCOVID-SPAIN consortium/IBV(CSIC)	Mercedes Pérez Ruiz et al	https://www.gisaid.org	?	?	28/07/2020
Spain/AN-IBV-003991/2020	ncov	EPI_ISL_500190	?	2020-04-17	Europe	Spain	Andalusia	Granada	Europe	Spain	Andalusia	genome	29639	Human	31	Female	20B	B.1.1	GR	Hospital Universitario Virgen de las Nieves de Granada-SAS	SeqCOVID-SPAIN consortium/IBV(CSIC)	Mercedes Pérez Ruiz et al	https://www.gisaid.org	?	?	28/07/2020
Spain/AN-IBV-003993/2020	ncov	EPI_ISL_500191	?	2020-04-19	Europe	Spain	Andalusia	Granada	Europe	Spain	Andalusia	genome	29637	Human	90	Female	20A	B.1	G	Hospital Universitario Virgen de las Nieves de Granada-SAS	SeqCOVID-SPAIN consortium/IBV(CSIC)	Mercedes Pérez Ruiz et al	https://www.gisaid.org	?	?	28/07/2020
Spain/AN-IBV-003994/2020	ncov	EPI_ISL_500192	?	2020-04-20	Europe	Spain	Andalusia	Granada	Europe	Spain	Andalusia	genome	29639	Human	61	Male	20A	B.1	G	Hospital Universitario Virgen de las Nieves de Granada-SAS	SeqCOVID-SPAIN consortium/IBV(CSIC)	Mercedes Pérez Ruiz et al	https://www.gisaid.org	?	?	28/07/2020
Spain/AN-IBV-003995/2020	ncov	EPI_ISL_500160	?	2020-04-20	Europe	Spain	Andalusia	Albolote	Europe	Spain	Andalusia	genome	29791	Human	69	Male	20B	B.1.1	GR	Hospital Universitario Virgen de las Nieves de Granada-SAS	SeqCOVID-SPAIN consortium/IBV(CSIC)	Mercedes Pérez Ruiz et al	https://www.gisaid.org	?	?	28/07/2020
Spain/AN-IBV-003996/2020	ncov	EPI_ISL_500193	?	2020-04-20	Europe	Spain	Andalusia	Granada	Europe	Spain	Andalusia	genome	29636	Human	25	Female	20A	B.1.5	G	Hospital Universitario Virgen de las Nieves de Granada-SAS	SeqCOVID-SPAIN consortium/IBV(CSIC)	Mercedes Pérez Ruiz et al	https://www.gisaid.org	?	?	28/07/2020
Spain/AN-IBV-003998/2020	ncov	EPI_ISL_500194	?	2020-04-20	Europe	Spain	Andalusia	Granada	Europe	Spain	Andalusia	genome	29761	Human	50	Female	20B	B.1.1.38	GR	Hospital Universitario Virgen de las Nieves de Granada-SAS	SeqCOVID-SPAIN consortium/IBV(CSIC)	Mercedes Pérez Ruiz et al	https://www.gisaid.org	?	?	28/07/2020
Spain/AN-IBV-003999/2020	ncov	EPI_ISL_500195	?	2020-04-20	Europe	Spain	Andalusia	Granada	Europe	Spain	Andalusia	genome	29648	Human	25	Female	20B	B.1.1	GR	Hospital Universitario Virgen de las Nieves de Granada-SAS	SeqCOVID-SPAIN consortium/IBV(CSIC)	Mercedes Pérez Ruiz et al	https://www.gisaid.org	?	?	28/07/2020
Spain/AN-IBV-004000/2020	ncov	EPI_ISL_500196	?	2020-04-20	Europe	Spain	Andalusia	Granada	Europe	Spain	Andalusia	genome	29639	Human	42	Female	20B	B.1.1	GR	Hospital Universitario Virgen de las Nieves de Granada-SAS	SeqCOVID-SPAIN consortium/IBV(CSIC)	Mercedes Pérez Ruiz et al	https://www.gisaid.org	?	?	28/07/2020
Spain/AN-IBV-004001/2020	ncov	EPI_ISL_500197	?	2020-04-20	Europe	Spain	Andalusia	Granada	Europe	Spain	Andalusia	genome	29637	Human	54	Female	20B	B.1.1	GR	Hospital Universitario Virgen de las Nieves de Granada-SAS	SeqCOVID-SPAIN consortium/IBV(CSIC)	Mercedes Pérez Ruiz et al	https://www.gisaid.org	?	?	28/07/2020
Spain/AN-IBV-004002/2020	ncov	EPI_ISL_500198	?	2020-04-20	Europe	Spain	Andalusia	Granada	Europe	Spain	Andalusia	genome	29639	Human	54	Female	20B	B.1.1	GR	Hospital Universitario Virgen de las Nieves de Granada-SAS	SeqCOVID-SPAIN consortium/IBV(CSIC)	Mercedes Pérez Ruiz et al	https://www.gisaid.org	?	?	28/07/2020
Spain/AN-IBV-004003/2020	ncov	EPI_ISL_500222	?	2020-04-21	Europe	Spain	Andalusia	Puebla de Don Fadrique	Europe	Spain	Andalusia	genome	29749	Human	73	Male	20A	B.1	G	Hospital Universitario Virgen de las Nieves de Granada-SAS	SeqCOVID-SPAIN consortium/IBV(CSIC)	Mercedes Pérez Ruiz et al	https://www.gisaid.org	?	?	28/07/2020
Spain/AN-IBV-004004/2020	ncov	EPI_ISL_500223	?	2020-04-21	Europe	Spain	Andalusia	Puebla de Don Fadrique	Europe	Spain	Andalusia	genome	29639	Human	65	Female	20A	B.1.5.6	G	Hospital Universitario Virgen de las Nieves de Granada-SAS	SeqCOVID-SPAIN consortium/IBV(CSIC)	Mercedes Pérez Ruiz et al	https://www.gisaid.org	?	?	28/07/2020
Spain/AN-IBV-004005/2020	ncov	EPI_ISL_500165	?	2020-04-21	Europe	Spain	Andalusia	Atarfe	Europe	Spain	Andalusia	genome	29717	Human	54	Male	19B	A	S	Hospital Universitario Virgen de las Nieves de Granada-SAS	SeqCOVID-SPAIN consortium/IBV(CSIC)	Mercedes Pérez Ruiz et al	https://www.gisaid.org	?	?	28/07/2020
Spain/AN-IBV-004006/2020	ncov	EPI_ISL_500173	?	2020-04-21	Europe	Spain	Andalusia	Durcal	Europe	Spain	Andalusia	genome	29756	Human	64	Female	20B	B.1.1	GR	Hospital Universitario Virgen de las Nieves de Granada-SAS	SeqCOVID-SPAIN consortium/IBV(CSIC)	Mercedes Pérez Ruiz et al	https://www.gisaid.org	?	?	28/07/2020
Spain/AN-IBV-004010/2020	ncov	EPI_ISL_500210	?	2020-04-22	Europe	Spain	Andalusia	La Zubia	Europe	Spain	Andalusia	genome	29637	Human	48	Female	20B	B.1.1	GR	Hospital Universitario Virgen de las Nieves de Granada-SAS	SeqCOVID-SPAIN consortium/IBV(CSIC)	Mercedes Pérez Ruiz et al	https://www.gisaid.org	?	?	28/07/2020
Spain/AN-IBV-004011/2020	ncov	EPI_ISL_500199	?	2020-04-22	Europe	Spain	Andalusia	Granada	Europe	Spain	Andalusia	genome	29637	Human	52	Female	20A	B.1.5	G	Hospital Universitario Virgen de las Nieves de Granada-SAS	SeqCOVID-SPAIN consortium/IBV(CSIC)	Mercedes Pérez Ruiz et al	https://www.gisaid.org	?	?	28/07/2020
Spain/AN-IBV-004012/2020	ncov	EPI_ISL_500217	?	2020-04-22	Europe	Spain	Andalusia	Maracena	Europe	Spain	Andalusia	genome	29637	Human	62	Female	20B	B.1.1	GR	Hospital Universitario Virgen de las Nieves de Granada-SAS	SeqCOVID-SPAIN consortium/IBV(CSIC)	Mercedes Pérez Ruiz et al	https://www.gisaid.org	?	?	28/07/2020
Spain/AN-IBV-004013/2020	ncov	EPI_ISL_500205	?	2020-04-23	Europe	Spain	Andalusia	Guadix	Europe	Spain	Andalusia	genome	29637	Human	35	Male	20A	B.1	G	Hospital Universitario Virgen de las Nieves de Granada-SAS	SeqCOVID-SPAIN consortium/IBV(CSIC)	Mercedes Pérez Ruiz et al	https://www.gisaid.org	?	?	28/07/2020
Spain/AN-IBV-004015/2020	ncov	EPI_ISL_500208	?	2020-04-23	Europe	Spain	Andalusia	Illora	Europe	Spain	Andalusia	genome	29639	Human	40	Male	19B	A	S	Hospital Universitario Virgen de las Nieves de Granada-SAS	SeqCOVID-SPAIN consortium/IBV(CSIC)	Mercedes Pérez Ruiz et al	https://www.gisaid.org	?	?	28/07/2020
Spain/AN-IBV-004017/2020	ncov	EPI_ISL_500200	?	2020-04-24	Europe	Spain	Andalusia	Granada	Europe	Spain	Andalusia	genome	29612	Human	55	Female	20B	B.1.1	GR	Hospital Universitario Virgen de las Nieves de Granada-SAS	SeqCOVID-SPAIN consortium/IBV(CSIC)	Mercedes Pérez Ruiz et al	https://www.gisaid.org	?	?	28/07/2020
Spain/AN-IBV-004020/2020	ncov	EPI_ISL_500206	?	2020-04-24	Europe	Spain	Andalusia	Guadix	Europe	Spain	Andalusia	genome	29798	Human	74	Male	20B	B.1.1	GR	Hospital Universitario Virgen de las Nieves de Granada-SAS	SeqCOVID-SPAIN consortium/IBV(CSIC)	Mercedes Pérez Ruiz et al	https://www.gisaid.org	?	?	28/07/2020
Spain/AN-IBV-004022/2020	ncov	EPI_ISL_500161	?	2020-04-27	Europe	Spain	Andalusia	Alfacar	Europe	Spain	Andalusia	genome	29639	Human	52	Female	20A	B.1.5	G	Hospital Universitario Virgen de las Nieves de Granada-SAS	SeqCOVID-SPAIN consortium/IBV(CSIC)	Mercedes Pérez Ruiz et al	https://www.gisaid.org	?	?	28/07/2020
Spain/AN-IBV-004023/2020	ncov	EPI_ISL_500201	?	2020-04-27	Europe	Spain	Andalusia	Granada	Europe	Spain	Andalusia	genome	29651	Human	62	Female	20B	B.1.1	GR	Hospital Universitario Virgen de las Nieves de Granada-SAS	SeqCOVID-SPAIN consortium/IBV(CSIC)	Mercedes Pérez Ruiz et al	https://www.gisaid.org	?	?	28/07/2020
Spain/AN-IBV-004076/2020	ncov	EPI_ISL_510044	?	2020-04-14	Europe	Spain	Andalusia	Malaga	Europe	Spain	Andalusia	genome	29805	Human	26	Male	19B	A.2	S	Servicio de Microbiología. HRU de Málaga. Servicio Andaluz de Salud	SeqCOVID-SPAIN consortium/IBV(CSIC)	Inmaculada de Toro Peinado. MªConcepción Mediavilla Gradolph. Begoña Palop Borrás et al	https://www.gisaid.org	?	?	06/08/2020
Spain/AN-IBV-004077/2020	ncov	EPI_ISL_510045	?	2020-04-14	Europe	Spain	Andalusia	Malaga	Europe	Spain	Andalusia	genome	29816	Human	15	Male	19B	A.2	S	Servicio de Microbiología. HRU de Málaga. Servicio Andaluz de Salud	SeqCOVID-SPAIN consortium/IBV(CSIC)	Inmaculada de Toro Peinado. MªConcepción Mediavilla Gradolph. Begoña Palop Borrás et al	https://www.gisaid.org	?	?	06/08/2020
Spain/AN-IBV-004078/2020	ncov	EPI_ISL_510046	?	2020-04-14	Europe	Spain	Andalusia	Malaga	Europe	Spain	Andalusia	genome	29858	Human	82	Male	19B	A.2	S	Servicio de Microbiología. HRU de Málaga. Servicio Andaluz de Salud	SeqCOVID-SPAIN consortium/IBV(CSIC)	Inmaculada de Toro Peinado. MªConcepción Mediavilla Gradolph. Begoña Palop Borrás et al	https://www.gisaid.org	?	?	06/08/2020
Spain/AN-IBV-004081/2020	ncov	EPI_ISL_510047	?	2020-04-14	Europe	Spain	Andalusia	Malaga	Europe	Spain	Andalusia	genome	29789	Human	54	Male	19B	A.2	S	Servicio de Microbiología. HRU de Málaga. Servicio Andaluz de Salud	SeqCOVID-SPAIN consortium/IBV(CSIC)	Inmaculada de Toro Peinado. MªConcepción Mediavilla Gradolph. Begoña Palop Borrás et al	https://www.gisaid.org	?	?	06/08/2020
Spain/AN-IBV-004083/2020	ncov	EPI_ISL_510048	?	2020-04-14	Europe	Spain	Andalusia	Malaga	Europe	Spain	Andalusia	genome	29807	Human	40	Female	19B	A.2	S	Servicio de Microbiología. HRU de Málaga. Servicio Andaluz de Salud	SeqCOVID-SPAIN consortium/IBV(CSIC)	Inmaculada de Toro Peinado. MªConcepción Mediavilla Gradolph. Begoña Palop Borrás et al	https://www.gisaid.org	?	?	06/08/2020
Spain/AN-IBV-004084/2020	ncov	EPI_ISL_510049	?	2020-04-13	Europe	Spain	Andalusia	Malaga	Europe	Spain	Andalusia	genome	29798	Human	75	Female	19B	A.2	S	Servicio de Microbiología. HRU de Málaga. Servicio Andaluz de Salud	SeqCOVID-SPAIN consortium/IBV(CSIC)	Inmaculada de Toro Peinado. MªConcepción Mediavilla Gradolph. Begoña Palop Borrás et al	https://www.gisaid.org	?	?	06/08/2020
Spain/AN-IBV-004091/2020	ncov	EPI_ISL_510050	?	2020-04-17	Europe	Spain	Andalusia	Malaga	Europe	Spain	Andalusia	genome	29779	Human	70	Female	19B	A.2	S	Servicio de Microbiología. HRU de Málaga. Servicio Andaluz de Salud	SeqCOVID-SPAIN consortium/IBV(CSIC)	Inmaculada de Toro Peinado. MªConcepción Mediavilla Gradolph. Begoña Palop Borrás et al	https://www.gisaid.org	?	?	06/08/2020
Spain/AN-IBV-004092/2020	ncov	EPI_ISL_510051	?	2020-04-13	Europe	Spain	Andalusia	Malaga	Europe	Spain	Andalusia	genome	29865	Human	85	Female	19B	A.2	S	Servicio de Microbiología. HRU de Málaga. Servicio Andaluz de Salud	SeqCOVID-SPAIN consortium/IBV(CSIC)	Inmaculada de Toro Peinado. MªConcepción Mediavilla Gradolph. Begoña Palop Borrás et al	https://www.gisaid.org	?	?	06/08/2020
Spain/AN-IBV-004097/2020	ncov	EPI_ISL_510052	?	2020-04-17	Europe	Spain	Andalusia	Malaga	Europe	Spain	Andalusia	genome	29806	Human	61	Male	20A	B.1.5	G	Servicio de Microbiología. HRU de Málaga. Servicio Andaluz de Salud	SeqCOVID-SPAIN consortium/IBV(CSIC)	Inmaculada de Toro Peinado. MªConcepción Mediavilla Gradolph. Begoña Palop Borrás et al	https://www.gisaid.org	?	?	06/08/2020
Spain/AN-IBV-004098/2020	ncov	EPI_ISL_510053	?	2020-04-17	Europe	Spain	Andalusia	Malaga	Europe	Spain	Andalusia	genome	29803	Human	89	Male	20A	B.1.5	G	Servicio de Microbiología. HRU de Málaga. Servicio Andaluz de Salud	SeqCOVID-SPAIN consortium/IBV(CSIC)	Inmaculada de Toro Peinado. MªConcepción Mediavilla Gradolph. Begoña Palop Borrás et al	https://www.gisaid.org	?	?	06/08/2020
Spain/AN-IBV-004100/2020	ncov	EPI_ISL_510054	?	2020-04-18	Europe	Spain	Andalusia	Malaga	Europe	Spain	Andalusia	genome	29858	Human	62	Male	20A	B.1.5	G	Servicio de Microbiología. HRU de Málaga. Servicio Andaluz de Salud	SeqCOVID-SPAIN consortium/IBV(CSIC)	Inmaculada de Toro Peinado. MªConcepción Mediavilla Gradolph. Begoña Palop Borrás et al	https://www.gisaid.org	?	?	06/08/2020
Spain/AN-IBV-004106/2020	ncov	EPI_ISL_510055	?	2020-04-19	Europe	Spain	Andalusia	Malaga	Europe	Spain	Andalusia	genome	29813	Human	63	Male	20A	B.1.5	G	Servicio de Microbiología. HRU de Málaga. Servicio Andaluz de Salud	SeqCOVID-SPAIN consortium/IBV(CSIC)	Inmaculada de Toro Peinado. MªConcepción Mediavilla Gradolph. Begoña Palop Borrás et al	https://www.gisaid.org	?	?	06/08/2020
Spain/AN-IBV-004112/2020	ncov	EPI_ISL_510056	?	2020-05-24	Europe	Spain	Andalusia	Malaga	Europe	Spain	Andalusia	genome	29854	Human	38	Female	20A	B.1.5	G	Servicio de Microbiología. HRU de Málaga. Servicio Andaluz de Salud	SeqCOVID-SPAIN consortium/IBV(CSIC)	Inmaculada de Toro Peinado. MªConcepción Mediavilla Gradolph. Begoña Palop Borrás et al	https://www.gisaid.org	?	?	06/08/2020
Spain/AN-IBV-004119/2020	ncov	EPI_ISL_510057	?	2020-04-24	Europe	Spain	Andalusia	Malaga	Europe	Spain	Andalusia	genome	29813	Human	84	Male	19B	A.2	S	Servicio de Microbiología. HRU de Málaga. Servicio Andaluz de Salud	SeqCOVID-SPAIN consortium/IBV(CSIC)	Inmaculada de Toro Peinado. MªConcepción Mediavilla Gradolph. Begoña Palop Borrás et al	https://www.gisaid.org	?	?	06/08/2020
Spain/AN-IBV-004121/2020	ncov	EPI_ISL_510058	?	2020-06-03	Europe	Spain	Andalusia	Malaga	Europe	Spain	Andalusia	genome	29789	Human	36	Male	20C	B.1	GH	Servicio de Microbiología. HRU de Málaga. Servicio Andaluz de Salud	SeqCOVID-SPAIN consortium/IBV(CSIC)	Inmaculada de Toro Peinado. MªConcepción Mediavilla Gradolph. Begoña Palop Borrás et al	https://www.gisaid.org	?	?	06/08/2020
Spain/AN-IBV-004124/2020	ncov	EPI_ISL_510059	?	2020-04-29	Europe	Spain	Andalusia	Benalmadena	Europe	Spain	Andalusia	genome	29793	Human	55	Male	20A	B.1.5	G	Servicio de Microbiología. HRU de Málaga. Servicio Andaluz de Salud	SeqCOVID-SPAIN consortium/IBV(CSIC)	Inmaculada de Toro Peinado. MªConcepción Mediavilla Gradolph. Begoña Palop Borrás et al	https://www.gisaid.org	?	?	06/08/2020
Spain/AN-IBV-004126/2020	ncov	EPI_ISL_510060	?	2020-04-30	Europe	Spain	Andalusia	Malaga	Europe	Spain	Andalusia	genome	29599	Human	84	Female	19B	A.2	S	Servicio de Microbiología. HRU de Málaga. Servicio Andaluz de Salud	SeqCOVID-SPAIN consortium/IBV(CSIC)	Inmaculada de Toro Peinado. MªConcepción Mediavilla Gradolph. Begoña Palop Borrás et al	https://www.gisaid.org	?	?	06/08/2020
Spain/AN-IBV-004127/2020	ncov	EPI_ISL_510061	?	2020-05-01	Europe	Spain	Andalusia	Malaga	Europe	Spain	Andalusia	genome	29798	Human	85	Female	19B	A.2	S	Servicio de Microbiología. HRU de Málaga. Servicio Andaluz de Salud	SeqCOVID-SPAIN consortium/IBV(CSIC)	Inmaculada de Toro Peinado. MªConcepción Mediavilla Gradolph. Begoña Palop Borrás et al	https://www.gisaid.org	?	?	06/08/2020
Spain/AN-IBV-004130/2020	ncov	EPI_ISL_510062	?	2020-04-30	Europe	Spain	Andalusia	Nerja	Europe	Spain	Andalusia	genome	29791	Human	72	Male	20B	B.1.1	GR	Servicio de Microbiología. HRU de Málaga. Servicio Andaluz de Salud	SeqCOVID-SPAIN consortium/IBV(CSIC)	Inmaculada de Toro Peinado. MªConcepción Mediavilla Gradolph. Begoña Palop Borrás et al	https://www.gisaid.org	?	?	06/08/2020
Spain/AN-IBV-004139/2020	ncov	EPI_ISL_510063	?	2020-05-05	Europe	Spain	Andalusia	Malaga	Europe	Spain	Andalusia	genome	29858	Human	94	Female	19B	A.2	S	Servicio de Microbiología. HRU de Málaga. Servicio Andaluz de Salud	SeqCOVID-SPAIN consortium/IBV(CSIC)	Inmaculada de Toro Peinado. MªConcepción Mediavilla Gradolph. Begoña Palop Borrás et al	https://www.gisaid.org	?	?	06/08/2020
Spain/AN-IBV-006080/2020	ncov	EPI_ISL_510424	?	2020-03-12	Europe	Spain	Andalusia	Torre del Mar	Europe	Spain	Andalusia	genome	29804	Human	31	Male	20A	B.1	G	Hospital Universitario Virgen de las Nieves de Granada-SAS	SeqCOVID-SPAIN consortium/IBV(CSIC)	Mercedes Pérez Ruiz et al	https://www.gisaid.org	?	?	06/08/2020
Spain/AN-IBV-006084/2020	ncov	EPI_ISL_510425	?	2020-04-29	Europe	Spain	Andalusia	Cullar Vega	Europe	Spain	Andalusia	genome	29794	Human	58	Female	20A	B.1	G	Hospital Universitario Virgen de las Nieves de Granada-SAS	SeqCOVID-SPAIN consortium/IBV(CSIC)	Mercedes Pérez Ruiz et al	https://www.gisaid.org	?	?	06/08/2020
Spain/AN-IBV-006086/2020	ncov	EPI_ISL_510426	?	2020-04-27	Europe	Spain	Andalusia	Santa Fe	Europe	Spain	Andalusia	genome	29769	Human	85	Male	20A	B.1	G	Hospital Universitario Virgen de las Nieves de Granada-SAS	SeqCOVID-SPAIN consortium/IBV(CSIC)	Mercedes Pérez Ruiz et al	https://www.gisaid.org	?	?	06/08/2020
Spain/AN-IBV-006091/2020	ncov	EPI_ISL_510427	?	2020-05-08	Europe	Spain	Andalusia	Santa Fe	Europe	Spain	Andalusia	genome	29793	Human	62	Male	20B	B.1.1	GR	Hospital Universitario Virgen de las Nieves de Granada-SAS	SeqCOVID-SPAIN consortium/IBV(CSIC)	Mercedes Pérez Ruiz et al	https://www.gisaid.org	?	?	06/08/2020
Spain/AN-IBV-006095/2020	ncov	EPI_ISL_510428	?	2020-06-29	Europe	Spain	Andalusia	Granada	Europe	Spain	Andalusia	genome	29804	Human	56	Female	20A	B.1.5	G	Hospital Universitario Virgen de las Nieves de Granada-SAS	SeqCOVID-SPAIN consortium/IBV(CSIC)	Mercedes Pérez Ruiz et al	https://www.gisaid.org	?	?	06/08/2020
Spain/AN-IBV-006096/2020	ncov	EPI_ISL_510429	?	2020-05-27	Europe	Spain	Andalusia	Maracena	Europe	Spain	Andalusia	genome	29786	Human	93	Female	19B	A.2	S	Hospital Universitario Virgen de las Nieves de Granada-SAS	SeqCOVID-SPAIN consortium/IBV(CSIC)	Mercedes Pérez Ruiz et al	https://www.gisaid.org	?	?	06/08/2020
Spain/AN-IBV-006097/2020	ncov	EPI_ISL_510430	?	2020-06-25	Europe	Spain	Andalusia	Granada	Europe	Spain	Andalusia	genome	29789	Human	33	Male	20A	B.1.5	G	Hospital Universitario Virgen de las Nieves de Granada-SAS	SeqCOVID-SPAIN consortium/IBV(CSIC)	Mercedes Pérez Ruiz et al	https://www.gisaid.org	?	?	06/08/2020
Spain/AN-IBV-006098/2020	ncov	EPI_ISL_510431	?	2020-06-20	Europe	Spain	Andalusia	Las Gabias	Europe	Spain	Andalusia	genome	29804	Human	32	Male	20A	B.1.5	G	Hospital Universitario Virgen de las Nieves de Granada-SAS	SeqCOVID-SPAIN consortium/IBV(CSIC)	Mercedes Pérez Ruiz et al	https://www.gisaid.org	?	?	06/08/2020
Spain/AN-IBV-006099/2020	ncov	EPI_ISL_510432	?	2020-06-29	Europe	Spain	Andalusia	Cullar Vega	Europe	Spain	Andalusia	genome	29802	Human	27	Female	20A	B.1.5	G	Hospital Universitario Virgen de las Nieves de Granada-SAS	SeqCOVID-SPAIN consortium/IBV(CSIC)	Mercedes Pérez Ruiz et al	https://www.gisaid.org	?	?	06/08/2020
Spain/AN-IBV-006101/2020	ncov	EPI_ISL_510433	?	2020-06-22	Europe	Spain	Andalusia	Huescar	Europe	Spain	Andalusia	genome	29813	Human	61	Female	20A	B.1.5	G	Hospital Universitario Virgen de las Nieves de Granada-SAS	SeqCOVID-SPAIN consortium/IBV(CSIC)	Mercedes Pérez Ruiz et al	https://www.gisaid.org	?	?	06/08/2020
Spain/AN-IBV-006102/2020	ncov	EPI_ISL_510434	?	2020-06-20	Europe	Spain	Andalusia	Pinos Puente	Europe	Spain	Andalusia	genome	29806	Human	17	Male	20A	B.1.5	G	Hospital Universitario Virgen de las Nieves de Granada-SAS	SeqCOVID-SPAIN consortium/IBV(CSIC)	Mercedes Pérez Ruiz et al	https://www.gisaid.org	?	?	06/08/2020
Spain/AN-IBV-006103/2020	ncov	EPI_ISL_510435	?	2020-06-29	Europe	Spain	Andalusia	Granada	Europe	Spain	Andalusia	genome	29808	Human	13	Male	20A	B.1.5	G	Hospital Universitario Virgen de las Nieves de Granada-SAS	SeqCOVID-SPAIN consortium/IBV(CSIC)	Mercedes Pérez Ruiz et al	https://www.gisaid.org	?	?	06/08/2020
Spain/AN-IBV-006104/2020	ncov	EPI_ISL_510436	?	2020-06-29	Europe	Spain	Andalusia	Granada	Europe	Spain	Andalusia	genome	29806	Human	12	Female	20A	B.1.5	G	Hospital Universitario Virgen de las Nieves de Granada-SAS	SeqCOVID-SPAIN consortium/IBV(CSIC)	Mercedes Pérez Ruiz et al	https://www.gisaid.org	?	?	06/08/2020
Spain/AN-IBV-006105/2020	ncov	EPI_ISL_510437	?	2020-05-26	Europe	Spain	Andalusia	Guadix	Europe	Spain	Andalusia	genome	29804	Human	29	Male	20B	B.1.1	GR	Hospital Universitario Virgen de las Nieves de Granada-SAS	SeqCOVID-SPAIN consortium/IBV(CSIC)	Mercedes Pérez Ruiz et al	https://www.gisaid.org	?	?	06/08/2020
Spain/AN-IBV-006106/2020	ncov	EPI_ISL_510438	?	2020-05-29	Europe	Spain	Andalusia	Guadix	Europe	Spain	Andalusia	genome	29789	Human	22	Male	20B	B.1.1	GR	Hospital Universitario Virgen de las Nieves de Granada-SAS	SeqCOVID-SPAIN consortium/IBV(CSIC)	Mercedes Pérez Ruiz et al	https://www.gisaid.org	?	?	06/08/2020
Spain/AN-IBV-006108/2020	ncov	EPI_ISL_510439	?	2020-07-02	Europe	Spain	Andalusia	Granada	Europe	Spain	Andalusia	genome	29806	Human	43	Male	20A	B.1.5	G	Hospital Universitario Virgen de las Nieves de Granada-SAS	SeqCOVID-SPAIN consortium/IBV(CSIC)	Mercedes Pérez Ruiz et al	https://www.gisaid.org	?	?	06/08/2020
Spain/AN-IBV-006110/2020	ncov	EPI_ISL_510440	?	2020-07-04	Europe	Spain	Andalusia	Maracena	Europe	Spain	Andalusia	genome	29806	Human	65	Male	20A	B.1.5	G	Hospital Universitario Virgen de las Nieves de Granada-SAS	SeqCOVID-SPAIN consortium/IBV(CSIC)	Mercedes Pérez Ruiz et al	https://www.gisaid.org	?	?	06/08/2020
Spain/AN-IBV-006112/2020	ncov	EPI_ISL_510441	?	2020-04-13	Europe	Spain	Andalusia	Navas de San Juan	Europe	Spain	Andalusia	genome	29806	Human	26	Female	20A	B.1	G	Hospital Universitario Virgen de las Nieves de Granada-SAS	SeqCOVID-SPAIN consortium/IBV(CSIC)	Mercedes Pérez Ruiz et al	https://www.gisaid.org	?	?	06/08/2020
Spain/AN-IBV-006113/2020	ncov	EPI_ISL_510442	?	2020-07-17	Europe	Spain	Andalusia	Granada	Europe	Spain	Andalusia	genome	29803	Human	74	Male	20A	B.1.5	G	Hospital Universitario Virgen de las Nieves de Granada-SAS	SeqCOVID-SPAIN consortium/IBV(CSIC)	Mercedes Pérez Ruiz et al	https://www.gisaid.org	?	?	06/08/2020
Spain/AN-IBV-006114/2020	ncov	EPI_ISL_510443	?	2020-07-17	Europe	Spain	Andalusia	Granada	Europe	Spain	Andalusia	genome	29793	Human	76	Female	20A	B.1.5	G	Hospital Universitario Virgen de las Nieves de Granada-SAS	SeqCOVID-SPAIN consortium/IBV(CSIC)	Mercedes Pérez Ruiz et al	https://www.gisaid.org	?	?	06/08/2020
Spain/AN-IBV-006115/2020	ncov	EPI_ISL_510444	?	2020-03-15	Europe	Spain	Andalusia	Granada	Europe	Spain	Andalusia	genome	29806	Human	86	Male	19B	A.2	S	Hospital Universitario Virgen de las Nieves de Granada-SAS	SeqCOVID-SPAIN consortium/IBV(CSIC)	Mercedes Pérez Ruiz et al	https://www.gisaid.org	?	?	06/08/2020
Spain/AN-IBV-006116/2020	ncov	EPI_ISL_510445	?	2020-07-14	Europe	Spain	Andalusia	Granada	Europe	Spain	Andalusia	genome	29806	Human	88	Male	20A	B.1.5	G	Hospital Universitario Virgen de las Nieves de Granada-SAS	SeqCOVID-SPAIN consortium/IBV(CSIC)	Mercedes Pérez Ruiz et al	https://www.gisaid.org	?	?	06/08/2020
Spain/AN-IBV-006117/2020	ncov	EPI_ISL_510446	?	2020-07-08	Europe	Spain	Andalusia	La Peza	Europe	Spain	Andalusia	genome	29801	Human	73	Male	20A	B.1.5	G	Hospital Universitario Virgen de las Nieves de Granada-SAS	SeqCOVID-SPAIN consortium/IBV(CSIC)	Mercedes Pérez Ruiz et al	https://www.gisaid.org	?	?	06/08/2020
Spain/AN-IBV-006118/2020	ncov	EPI_ISL_510447	?	2020-07-14	Europe	Spain	Andalusia	Benalua de las Villas	Europe	Spain	Andalusia	genome	29813	Human	82	Male	20A	B.1.5	G	Hospital Universitario Virgen de las Nieves de Granada-SAS	SeqCOVID-SPAIN consortium/IBV(CSIC)	Mercedes Pérez Ruiz et al	https://www.gisaid.org	?	?	06/08/2020
Spain/AN-IBV-006119/2020	ncov	EPI_ISL_510448	?	2020-05-02	Europe	Spain	Andalusia	Loja	Europe	Spain	Andalusia	genome	29806	Human	83	Male	20B	B.1.1	GR	Hospital Universitario Virgen de las Nieves de Granada-SAS	SeqCOVID-SPAIN consortium/IBV(CSIC)	Mercedes Pérez Ruiz et al	https://www.gisaid.org	?	?	06/08/2020
Spain/AN-IBV-006120/2020	ncov	EPI_ISL_510449	?	2020-04-30	Europe	Spain	Andalusia	Loja	Europe	Spain	Andalusia	genome	29806	Human	52	Female	20B	B.1.1	GR	Hospital Universitario Virgen de las Nieves de Granada-SAS	SeqCOVID-SPAIN consortium/IBV(CSIC)	Mercedes Pérez Ruiz et al	https://www.gisaid.org	?	?	06/08/2020
Spain/AN-IBV-006121/2020	ncov	EPI_ISL_510450	?	2020-07-05	Europe	Spain	Andalusia	Granada	Europe	Spain	Andalusia	genome	29804	Human	55	Female	20A	B.1.5	G	Hospital Universitario Virgen de las Nieves de Granada-SAS	SeqCOVID-SPAIN consortium/IBV(CSIC)	Mercedes Pérez Ruiz et al	https://www.gisaid.org	?	?	06/08/2020
Spain/AN-IBV-006122/2020	ncov	EPI_ISL_510451	?	2020-04-10	Europe	Spain	Andalusia	Cullar Vega	Europe	Spain	Andalusia	genome	29806	Human	53	Male	19B	A.2	S	Hospital Universitario Virgen de las Nieves de Granada-SAS	SeqCOVID-SPAIN consortium/IBV(CSIC)	Mercedes Pérez Ruiz et al	https://www.gisaid.org	?	?	06/08/2020
Spain/AN-IBV-006123/2020	ncov	EPI_ISL_510452	?	2020-07-09	Europe	Spain	Andalusia	Granada	Europe	Spain	Andalusia	genome	29804	Human	80	Male	20A	B.1.5	G	Hospital Universitario Virgen de las Nieves de Granada-SAS	SeqCOVID-SPAIN consortium/IBV(CSIC)	Mercedes Pérez Ruiz et al	https://www.gisaid.org	?	?	06/08/2020
Spain/AN-IBV-006124/2020	ncov	EPI_ISL_510453	?	2020-06-28	Europe	Spain	Andalusia	Granada	Europe	Spain	Andalusia	genome	29789	Human	38	Female	20A	B.1.5	G	Hospital Universitario Virgen de las Nieves de Granada-SAS	SeqCOVID-SPAIN consortium/IBV(CSIC)	Mercedes Pérez Ruiz et al	https://www.gisaid.org	?	?	06/08/2020
Spain/AN-IBV-006126/2020	ncov	EPI_ISL_510454	?	2020-07-10	Europe	Spain	Andalusia	Granada	Europe	Spain	Andalusia	genome	29810	Human	54	Male	20A	B.1.5	G	Hospital Universitario Virgen de las Nieves de Granada-SAS	SeqCOVID-SPAIN consortium/IBV(CSIC)	Mercedes Pérez Ruiz et al	https://www.gisaid.org	?	?	06/08/2020
Spain/AN-IBV-006128/2020	ncov	EPI_ISL_510455	?	2020-07-06	Europe	Spain	Andalusia	Santa Fe	Europe	Spain	Andalusia	genome	29809	Human	28	Female	20B	B.1.1	GR	Hospital Universitario Virgen de las Nieves de Granada-SAS	SeqCOVID-SPAIN consortium/IBV(CSIC)	Mercedes Pérez Ruiz et al	https://www.gisaid.org	?	?	06/08/2020
Spain/AN-IBV-006130/2020	ncov	EPI_ISL_510456	?	2020-07-10	Europe	Spain	Andalusia	Granada	Europe	Spain	Andalusia	genome	29809	Human	18	Male	20A	B.1.5	G	Hospital Universitario Virgen de las Nieves de Granada-SAS	SeqCOVID-SPAIN consortium/IBV(CSIC)	Mercedes Pérez Ruiz et al	https://www.gisaid.org	?	?	06/08/2020
Spain/AN-IBV-006132/2020	ncov	EPI_ISL_510457	?	2020-06-28	Europe	Spain	Andalusia	Granada	Europe	Spain	Andalusia	genome	29799	Human	41	Male	20A	B.1.5	G	Hospital Universitario Virgen de las Nieves de Granada-SAS	SeqCOVID-SPAIN consortium/IBV(CSIC)	Mercedes Pérez Ruiz et al	https://www.gisaid.org	?	?	06/08/2020
Spain/AN-IBV-006133/2020	ncov	EPI_ISL_510458	?	2020-07-05	Europe	Spain	Andalusia	Granada	Europe	Spain	Andalusia	genome	29796	Human	53	Male	20A	B.1.5	G	Hospital Universitario Virgen de las Nieves de Granada-SAS	SeqCOVID-SPAIN consortium/IBV(CSIC)	Mercedes Pérez Ruiz et al	https://www.gisaid.org	?	?	06/08/2020
Spain/AN-IBV-006134/2020	ncov	EPI_ISL_510459	?	2020-07-06	Europe	Spain	Andalusia	Maracena	Europe	Spain	Andalusia	genome	29804	Human	57	Female	20A	B.1.5	G	Hospital Universitario Virgen de las Nieves de Granada-SAS	SeqCOVID-SPAIN consortium/IBV(CSIC)	Mercedes Pérez Ruiz et al	https://www.gisaid.org	?	?	06/08/2020
Spain/AN-IBV-006136/2020	ncov	EPI_ISL_510460	?	2020-07-16	Europe	Spain	Andalusia	Granada	Europe	Spain	Andalusia	genome	29799	Human	27	Female	20A	B.1.5	G	Hospital Universitario Virgen de las Nieves de Granada-SAS	SeqCOVID-SPAIN consortium/IBV(CSIC)	Mercedes Pérez Ruiz et al	https://www.gisaid.org	?	?	06/08/2020
Spain/AN-IBV-98001067/2020	ncov	EPI_ISL_538168	?	2020-04-01	Europe	Spain	Andalusia	Sevilla	Europe	Spain	Andalusia	genome	29666	Human	?	?	20A	B.1	G	Servicio de Microbiología y Parasitología clínica. UCEIMP. Hospital Universitario Virgen del Rocío/IBIS/CSIC/US	SeqCOVID-SPAIN consortium/IBV(CSIC)	Guillermo Martín Gutiérrez et al	https://www.gisaid.org	?	?	16/09/2020
Spain/AN-IBV-98001071/2020	ncov	EPI_ISL_538169	?	2020-04-01	Europe	Spain	Andalusia	Sevilla	Europe	Spain	Andalusia	genome	29788	Human	?	?	20A	B.1	G	Servicio de Microbiología y Parasitología clínica. UCEIMP. Hospital Universitario Virgen del Rocío/IBIS/CSIC/US	SeqCOVID-SPAIN consortium/IBV(CSIC)	Guillermo Martín Gutiérrez et al	https://www.gisaid.org	?	?	16/09/2020
Spain/AN-IBV-98001072/2020	ncov	EPI_ISL_538170	?	2020-04-01	Europe	Spain	Andalusia	Sevilla	Europe	Spain	Andalusia	genome	29796	Human	?	?	20A	B.1	G	Servicio de Microbiología y Parasitología clínica. UCEIMP. Hospital Universitario Virgen del Rocío/IBIS/CSIC/US	SeqCOVID-SPAIN consortium/IBV(CSIC)	Guillermo Martín Gutiérrez et al	https://www.gisaid.org	?	?	16/09/2020
Spain/AN-IBV-98001073/2020	ncov	EPI_ISL_538171	?	2020-04-01	Europe	Spain	Andalusia	Sevilla	Europe	Spain	Andalusia	genome	29639	Human	?	?	20A	B.1.157	G	Servicio de Microbiología y Parasitología clínica. UCEIMP. Hospital Universitario Virgen del Rocío/IBIS/CSIC/US	SeqCOVID-SPAIN consortium/IBV(CSIC)	Guillermo Martín Gutiérrez et al	https://www.gisaid.org	?	?	16/09/2020
Spain/AN-IBV-98001109/2020	ncov	EPI_ISL_538172	?	2020-03-29	Europe	Spain	Andalusia	Sevilla	Europe	Spain	Andalusia	genome	29792	Human	?	?	20A	B.1	G	Servicio de Microbiología y Parasitología clínica. UCEIMP. Hospital Universitario Virgen del Rocío/IBIS/CSIC/US	SeqCOVID-SPAIN consortium/IBV(CSIC)	Guillermo Martín Gutiérrez et al	https://www.gisaid.org	?	?	16/09/2020
Spain/AN-IBV-98001110/2020	ncov	EPI_ISL_538173	?	2020-03-29	Europe	Spain	Andalusia	Sevilla	Europe	Spain	Andalusia	genome	29798	Human	?	?	20A	B.1	G	Servicio de Microbiología y Parasitología clínica. UCEIMP. Hospital Universitario Virgen del Rocío/IBIS/CSIC/US	SeqCOVID-SPAIN consortium/IBV(CSIC)	Guillermo Martín Gutiérrez et al	https://www.gisaid.org	?	?	16/09/2020
Spain/AN-IBV-98001111/2020	ncov	EPI_ISL_538174	?	2020-03-29	Europe	Spain	Andalusia	Sevilla	Europe	Spain	Andalusia	genome	29724	Human	?	?	20A	B.1	G	Servicio de Microbiología y Parasitología clínica. UCEIMP. Hospital Universitario Virgen del Rocío/IBIS/CSIC/US	SeqCOVID-SPAIN consortium/IBV(CSIC)	Guillermo Martín Gutiérrez et al	https://www.gisaid.org	?	?	16/09/2020
Spain/AN-IBV-98001112/2020	ncov	EPI_ISL_538175	?	2020-03-29	Europe	Spain	Andalusia	Sevilla	Europe	Spain	Andalusia	genome	29763	Human	?	?	20A	B.1	G	Servicio de Microbiología y Parasitología clínica. UCEIMP. Hospital Universitario Virgen del Rocío/IBIS/CSIC/US	SeqCOVID-SPAIN consortium/IBV(CSIC)	Guillermo Martín Gutiérrez et al	https://www.gisaid.org	?	?	16/09/2020
Spain/AN-IBV-98001113/2020	ncov	EPI_ISL_538176	?	2020-03-29	Europe	Spain	Andalusia	Sevilla	Europe	Spain	Andalusia	genome	29641	Human	?	?	20A	B.1	G	Servicio de Microbiología y Parasitología clínica. UCEIMP. Hospital Universitario Virgen del Rocío/IBIS/CSIC/US	SeqCOVID-SPAIN consortium/IBV(CSIC)	Guillermo Martín Gutiérrez et al	https://www.gisaid.org	?	?	16/09/2020
Spain/AN-IBV-98001114/2020	ncov	EPI_ISL_538177	?	2020-03-29	Europe	Spain	Andalusia	Sevilla	Europe	Spain	Andalusia	genome	29794	Human	?	?	20A	B.1	G	Servicio de Microbiología y Parasitología clínica. UCEIMP. Hospital Universitario Virgen del Rocío/IBIS/CSIC/US	SeqCOVID-SPAIN consortium/IBV(CSIC)	Guillermo Martín Gutiérrez et al	https://www.gisaid.org	?	?	16/09/2020
Spain/AN-IBV-98001115/2020	ncov	EPI_ISL_538178	?	2020-03-29	Europe	Spain	Andalusia	Sevilla	Europe	Spain	Andalusia	genome	29781	Human	?	?	20A	B.1.5	G	Servicio de Microbiología y Parasitología clínica. UCEIMP. Hospital Universitario Virgen del Rocío/IBIS/CSIC/US	SeqCOVID-SPAIN consortium/IBV(CSIC)	Guillermo Martín Gutiérrez et al	https://www.gisaid.org	?	?	16/09/2020
Spain/AN-IBV-98001124/2020	ncov	EPI_ISL_538179	?	2020-03-27	Europe	Spain	Andalusia	Sevilla	Europe	Spain	Andalusia	genome	29711	Human	?	?	19B	A	S	Servicio de Microbiología y Parasitología clínica. UCEIMP. Hospital Universitario Virgen del Rocío/IBIS/CSIC/US	SeqCOVID-SPAIN consortium/IBV(CSIC)	Guillermo Martín Gutiérrez et al	https://www.gisaid.org	?	?	16/09/2020
Spain/AN-IBV-98001127/2020	ncov	EPI_ISL_538180	?	2020-03-27	Europe	Spain	Andalusia	Sevilla	Europe	Spain	Andalusia	genome	29798	Human	?	?	20A	B.1	G	Servicio de Microbiología y Parasitología clínica. UCEIMP. Hospital Universitario Virgen del Rocío/IBIS/CSIC/US	SeqCOVID-SPAIN consortium/IBV(CSIC)	Guillermo Martín Gutiérrez et al	https://www.gisaid.org	?	?	16/09/2020
Spain/AN-IBV-98001128/2020	ncov	EPI_ISL_538181	?	2020-03-27	Europe	Spain	Andalusia	Sevilla	Europe	Spain	Andalusia	genome	29791	Human	?	?	20A	B.1	G	Servicio de Microbiología y Parasitología clínica. UCEIMP. Hospital Universitario Virgen del Rocío/IBIS/CSIC/US	SeqCOVID-SPAIN consortium/IBV(CSIC)	Guillermo Martín Gutiérrez et al	https://www.gisaid.org	?	?	16/09/2020
Spain/AN-IBV-98001129/2020	ncov	EPI_ISL_538182	?	2020-03-27	Europe	Spain	Andalusia	Sevilla	Europe	Spain	Andalusia	genome	29771	Human	?	?	19B	A	S	Servicio de Microbiología y Parasitología clínica. UCEIMP. Hospital Universitario Virgen del Rocío/IBIS/CSIC/US	SeqCOVID-SPAIN consortium/IBV(CSIC)	Guillermo Martín Gutiérrez et al	https://www.gisaid.org	?	?	16/09/2020
Spain/AN-IBV-98001130/2020	ncov	EPI_ISL_538183	?	2020-03-27	Europe	Spain	Andalusia	Sevilla	Europe	Spain	Andalusia	genome	29791	Human	?	?	20A	B.1	G	Servicio de Microbiología y Parasitología clínica. UCEIMP. Hospital Universitario Virgen del Rocío/IBIS/CSIC/US	SeqCOVID-SPAIN consortium/IBV(CSIC)	Guillermo Martín Gutiérrez et al	https://www.gisaid.org	?	?	16/09/2020
Spain/AN-IBV-98001131/2020	ncov	EPI_ISL_538184	?	2020-03-27	Europe	Spain	Andalusia	Sevilla	Europe	Spain	Andalusia	genome	29756	Human	?	?	20A	B.1	G	Servicio de Microbiología y Parasitología clínica. UCEIMP. Hospital Universitario Virgen del Rocío/IBIS/CSIC/US	SeqCOVID-SPAIN consortium/IBV(CSIC)	Guillermo Martín Gutiérrez et al	https://www.gisaid.org	?	?	16/09/2020
Spain/AN-IBV-98001133/2020	ncov	EPI_ISL_538185	?	2020-03-27	Europe	Spain	Andalusia	Sevilla	Europe	Spain	Andalusia	genome	29641	Human	?	?	20A	B.1	G	Servicio de Microbiología y Parasitología clínica. UCEIMP. Hospital Universitario Virgen del Rocío/IBIS/CSIC/US	SeqCOVID-SPAIN consortium/IBV(CSIC)	Guillermo Martín Gutiérrez et al	https://www.gisaid.org	?	?	16/09/2020
Spain/AN-IBV-98001134/2020	ncov	EPI_ISL_538186	?	2020-03-27	Europe	Spain	Andalusia	Sevilla	Europe	Spain	Andalusia	genome	29796	Human	?	?	19B	A	S	Servicio de Microbiología y Parasitología clínica. UCEIMP. Hospital Universitario Virgen del Rocío/IBIS/CSIC/US	SeqCOVID-SPAIN consortium/IBV(CSIC)	Guillermo Martín Gutiérrez et al	https://www.gisaid.org	?	?	16/09/2020
Spain/AN-IBV-98001135/2020	ncov	EPI_ISL_538187	?	2020-03-27	Europe	Spain	Andalusia	Sevilla	Europe	Spain	Andalusia	genome	29641	Human	?	?	20A	B.1	G	Servicio de Microbiología y Parasitología clínica. UCEIMP. Hospital Universitario Virgen del Rocío/IBIS/CSIC/US	SeqCOVID-SPAIN consortium/IBV(CSIC)	Guillermo Martín Gutiérrez et al	https://www.gisaid.org	?	?	16/09/2020
Spain/AN-IBV-98001138/2020	ncov	EPI_ISL_538188	?	2020-03-27	Europe	Spain	Andalusia	Sevilla	Europe	Spain	Andalusia	genome	29791	Human	?	?	20A	B.1.139	G	Servicio de Microbiología y Parasitología clínica. UCEIMP. Hospital Universitario Virgen del Rocío/IBIS/CSIC/US	SeqCOVID-SPAIN consortium/IBV(CSIC)	Guillermo Martín Gutiérrez et al	https://www.gisaid.org	?	?	16/09/2020
Spain/AN-IBV-98001172/2020	ncov	EPI_ISL_538189	?	2020-03-26	Europe	Spain	Andalusia	Sevilla	Europe	Spain	Andalusia	genome	29639	Human	?	?	20A	B.1	G	Servicio de Microbiología y Parasitología clínica. UCEIMP. Hospital Universitario Virgen del Rocío/IBIS/CSIC/US	SeqCOVID-SPAIN consortium/IBV(CSIC)	Guillermo Martín Gutiérrez et al	https://www.gisaid.org	?	?	16/09/2020
Spain/AN-IBV-98001173/2020	ncov	EPI_ISL_538190	?	2020-03-26	Europe	Spain	Andalusia	Sevilla	Europe	Spain	Andalusia	genome	29641	Human	?	?	20A	B.1	G	Servicio de Microbiología y Parasitología clínica. UCEIMP. Hospital Universitario Virgen del Rocío/IBIS/CSIC/US	SeqCOVID-SPAIN consortium/IBV(CSIC)	Guillermo Martín Gutiérrez et al	https://www.gisaid.org	?	?	16/09/2020
Spain/AN-IBV-98001177/2020	ncov	EPI_ISL_538191	?	2020-03-26	Europe	Spain	Andalusia	Sevilla	Europe	Spain	Andalusia	genome	29789	Human	?	?	20A	B.1	G	Servicio de Microbiología y Parasitología clínica. UCEIMP. Hospital Universitario Virgen del Rocío/IBIS/CSIC/US	SeqCOVID-SPAIN consortium/IBV(CSIC)	Guillermo Martín Gutiérrez et al	https://www.gisaid.org	?	?	16/09/2020
Spain/AN-IBV-98001178/2020	ncov	EPI_ISL_538192	?	2020-03-26	Europe	Spain	Andalusia	Sevilla	Europe	Spain	Andalusia	genome	29648	Human	?	?	20A	B.1	G	Servicio de Microbiología y Parasitología clínica. UCEIMP. Hospital Universitario Virgen del Rocío/IBIS/CSIC/US	SeqCOVID-SPAIN consortium/IBV(CSIC)	Guillermo Martín Gutiérrez et al	https://www.gisaid.org	?	?	16/09/2020
Spain/AN-IBV-98001180/2020	ncov	EPI_ISL_538193	?	2020-03-26	Europe	Spain	Andalusia	Sevilla	Europe	Spain	Andalusia	genome	29756	Human	?	?	19B	A	S	Servicio de Microbiología y Parasitología clínica. UCEIMP. Hospital Universitario Virgen del Rocío/IBIS/CSIC/US	SeqCOVID-SPAIN consortium/IBV(CSIC)	Guillermo Martín Gutiérrez et al	https://www.gisaid.org	?	?	16/09/2020
Spain/AN-IBV-98001182/2020	ncov	EPI_ISL_538194	?	2020-03-26	Europe	Spain	Andalusia	Sevilla	Europe	Spain	Andalusia	genome	29641	Human	?	?	20A	B.1	G	Servicio de Microbiología y Parasitología clínica. UCEIMP. Hospital Universitario Virgen del Rocío/IBIS/CSIC/US	SeqCOVID-SPAIN consortium/IBV(CSIC)	Guillermo Martín Gutiérrez et al	https://www.gisaid.org	?	?	16/09/2020
Spain/AN-IBV-98001183/2020	ncov	EPI_ISL_538195	?	2020-03-26	Europe	Spain	Andalusia	Sevilla	Europe	Spain	Andalusia	genome	29648	Human	?	?	20A	B.1	G	Servicio de Microbiología y Parasitología clínica. UCEIMP. Hospital Universitario Virgen del Rocío/IBIS/CSIC/US	SeqCOVID-SPAIN consortium/IBV(CSIC)	Guillermo Martín Gutiérrez et al	https://www.gisaid.org	?	?	16/09/2020
Spain/AN-IBV-98001184/2020	ncov	EPI_ISL_538196	?	2020-03-26	Europe	Spain	Andalusia	Sevilla	Europe	Spain	Andalusia	genome	29639	Human	?	?	20B	B.1.1	GR	Servicio de Microbiología y Parasitología clínica. UCEIMP. Hospital Universitario Virgen del Rocío/IBIS/CSIC/US	SeqCOVID-SPAIN consortium/IBV(CSIC)	Guillermo Martín Gutiérrez et al	https://www.gisaid.org	?	?	16/09/2020
Spain/AN-IBV-98001185/2020	ncov	EPI_ISL_538197	?	2020-03-26	Europe	Spain	Andalusia	Sevilla	Europe	Spain	Andalusia	genome	29794	Human	?	?	20A	B.1	G	Servicio de Microbiología y Parasitología clínica. UCEIMP. Hospital Universitario Virgen del Rocío/IBIS/CSIC/US	SeqCOVID-SPAIN consortium/IBV(CSIC)	Guillermo Martín Gutiérrez et al	https://www.gisaid.org	?	?	16/09/2020
Spain/AN-IBV-98001186/2020	ncov	EPI_ISL_538198	?	2020-03-26	Europe	Spain	Andalusia	Sevilla	Europe	Spain	Andalusia	genome	29648	Human	?	?	20A	B.1	G	Servicio de Microbiología y Parasitología clínica. UCEIMP. Hospital Universitario Virgen del Rocío/IBIS/CSIC/US	SeqCOVID-SPAIN consortium/IBV(CSIC)	Guillermo Martín Gutiérrez et al	https://www.gisaid.org	?	?	16/09/2020
Spain/AN-IBV-98001187/2020	ncov	EPI_ISL_538199	?	2020-03-26	Europe	Spain	Andalusia	Sevilla	Europe	Spain	Andalusia	genome	29648	Human	?	?	19B	A	S	Servicio de Microbiología y Parasitología clínica. UCEIMP. Hospital Universitario Virgen del Rocío/IBIS/CSIC/US	SeqCOVID-SPAIN consortium/IBV(CSIC)	Guillermo Martín Gutiérrez et al	https://www.gisaid.org	?	?	16/09/2020
Spain/AN-IBV-98001188/2020	ncov	EPI_ISL_538200	?	2020-03-26	Europe	Spain	Andalusia	Sevilla	Europe	Spain	Andalusia	genome	29791	Human	?	?	19B	A	S	Servicio de Microbiología y Parasitología clínica. UCEIMP. Hospital Universitario Virgen del Rocío/IBIS/CSIC/US	SeqCOVID-SPAIN consortium/IBV(CSIC)	Guillermo Martín Gutiérrez et al	https://www.gisaid.org	?	?	16/09/2020
Spain/AN-IBV-98001189/2020	ncov	EPI_ISL_538201	?	2020-03-26	Europe	Spain	Andalusia	Sevilla	Europe	Spain	Andalusia	genome	29648	Human	?	?	20A	B.1	G	Servicio de Microbiología y Parasitología clínica. UCEIMP. Hospital Universitario Virgen del Rocío/IBIS/CSIC/US	SeqCOVID-SPAIN consortium/IBV(CSIC)	Guillermo Martín Gutiérrez et al	https://www.gisaid.org	?	?	16/09/2020
Spain/AN-IBV-98001197/2020	ncov	EPI_ISL_538202	?	2020-03-25	Europe	Spain	Andalusia	Sevilla	Europe	Spain	Andalusia	genome	29798	Human	?	?	20B	B.1.1	GR	Servicio de Microbiología y Parasitología clínica. UCEIMP. Hospital Universitario Virgen del Rocío/IBIS/CSIC/US	SeqCOVID-SPAIN consortium/IBV(CSIC)	Guillermo Martín Gutiérrez et al	https://www.gisaid.org	?	?	16/09/2020
Spain/AN-IBV-98001199/2020	ncov	EPI_ISL_538203	?	2020-03-25	Europe	Spain	Andalusia	Sevilla	Europe	Spain	Andalusia	genome	29798	Human	?	?	20B	B.1.1	GR	Servicio de Microbiología y Parasitología clínica. UCEIMP. Hospital Universitario Virgen del Rocío/IBIS/CSIC/US	SeqCOVID-SPAIN consortium/IBV(CSIC)	Guillermo Martín Gutiérrez et al	https://www.gisaid.org	?	?	16/09/2020
Spain/AN-IBV-98001200/2020	ncov	EPI_ISL_538204	?	2020-03-25	Europe	Spain	Andalusia	Sevilla	Europe	Spain	Andalusia	genome	29648	Human	?	?	20A	B.1	G	Servicio de Microbiología y Parasitología clínica. UCEIMP. Hospital Universitario Virgen del Rocío/IBIS/CSIC/US	SeqCOVID-SPAIN consortium/IBV(CSIC)	Guillermo Martín Gutiérrez et al	https://www.gisaid.org	?	?	16/09/2020
Spain/AN-IBV-98001202/2020	ncov	EPI_ISL_538205	?	2020-03-25	Europe	Spain	Andalusia	Sevilla	Europe	Spain	Andalusia	genome	29786	Human	?	?	19B	A	S	Servicio de Microbiología y Parasitología clínica. UCEIMP. Hospital Universitario Virgen del Rocío/IBIS/CSIC/US	SeqCOVID-SPAIN consortium/IBV(CSIC)	Guillermo Martín Gutiérrez et al	https://www.gisaid.org	?	?	16/09/2020
Spain/AN-IBV-98001203/2020	ncov	EPI_ISL_538206	?	2020-03-25	Europe	Spain	Andalusia	Sevilla	Europe	Spain	Andalusia	genome	29648	Human	?	?	20A	B.1	G	Servicio de Microbiología y Parasitología clínica. UCEIMP. Hospital Universitario Virgen del Rocío/IBIS/CSIC/US	SeqCOVID-SPAIN consortium/IBV(CSIC)	Guillermo Martín Gutiérrez et al	https://www.gisaid.org	?	?	16/09/2020
Spain/AN-IBV-98001204/2020	ncov	EPI_ISL_538207	?	2020-03-25	Europe	Spain	Andalusia	Sevilla	Europe	Spain	Andalusia	genome	29793	Human	?	?	20A	B.1	G	Servicio de Microbiología y Parasitología clínica. UCEIMP. Hospital Universitario Virgen del Rocío/IBIS/CSIC/US	SeqCOVID-SPAIN consortium/IBV(CSIC)	Guillermo Martín Gutiérrez et al	https://www.gisaid.org	?	?	16/09/2020
Spain/AN-IBV-98001207/2020	ncov	EPI_ISL_538208	?	2020-03-25	Europe	Spain	Andalusia	Sevilla	Europe	Spain	Andalusia	genome	29791	Human	?	?	20A	B.1	G	Servicio de Microbiología y Parasitología clínica. UCEIMP. Hospital Universitario Virgen del Rocío/IBIS/CSIC/US	SeqCOVID-SPAIN consortium/IBV(CSIC)	Guillermo Martín Gutiérrez et al	https://www.gisaid.org	?	?	16/09/2020
Spain/AN-IBV-98001215/2020	ncov	EPI_ISL_538209	?	2020-03-25	Europe	Spain	Andalusia	Sevilla	Europe	Spain	Andalusia	genome	29722	Human	?	?	20A	B.1.5	G	Servicio de Microbiología y Parasitología clínica. UCEIMP. Hospital Universitario Virgen del Rocío/IBIS/CSIC/US	SeqCOVID-SPAIN consortium/IBV(CSIC)	Guillermo Martín Gutiérrez et al	https://www.gisaid.org	?	?	16/09/2020
Spain/AN-IBV-98001262/2020	ncov	EPI_ISL_538210	?	2020-03-25	Europe	Spain	Andalusia	Sevilla	Europe	Spain	Andalusia	genome	29793	Human	?	?	20A	B.1	G	Servicio de Microbiología y Parasitología clínica. UCEIMP. Hospital Universitario Virgen del Rocío/IBIS/CSIC/US	SeqCOVID-SPAIN consortium/IBV(CSIC)	Guillermo Martín Gutiérrez et al	https://www.gisaid.org	?	?	16/09/2020
Spain/AN-IBV-98001266/2020	ncov	EPI_ISL_538211	?	2020-03-25	Europe	Spain	Andalusia	Sevilla	Europe	Spain	Andalusia	genome	29648	Human	?	?	20A	B.1.5	G	Servicio de Microbiología y Parasitología clínica. UCEIMP. Hospital Universitario Virgen del Rocío/IBIS/CSIC/US	SeqCOVID-SPAIN consortium/IBV(CSIC)	Guillermo Martín Gutiérrez et al	https://www.gisaid.org	?	?	16/09/2020
Spain/AN-IBV-98001267/2020	ncov	EPI_ISL_538212	?	2020-03-25	Europe	Spain	Andalusia	Sevilla	Europe	Spain	Andalusia	genome	29789	Human	?	?	20A	B.1	G	Servicio de Microbiología y Parasitología clínica. UCEIMP. Hospital Universitario Virgen del Rocío/IBIS/CSIC/US	SeqCOVID-SPAIN consortium/IBV(CSIC)	Guillermo Martín Gutiérrez et al	https://www.gisaid.org	?	?	16/09/2020
Spain/AN-IBV-98001268/2020	ncov	EPI_ISL_538213	?	2020-03-25	Europe	Spain	Andalusia	Sevilla	Europe	Spain	Andalusia	genome	29786	Human	?	?	20A	B.1.5	G	Servicio de Microbiología y Parasitología clínica. UCEIMP. Hospital Universitario Virgen del Rocío/IBIS/CSIC/US	SeqCOVID-SPAIN consortium/IBV(CSIC)	Guillermo Martín Gutiérrez et al	https://www.gisaid.org	?	?	16/09/2020
Spain/AN-IBV-98001269/2020	ncov	EPI_ISL_538214	?	2020-03-25	Europe	Spain	Andalusia	Sevilla	Europe	Spain	Andalusia	genome	29641	Human	?	?	20A	B.1.5	G	Servicio de Microbiología y Parasitología clínica. UCEIMP. Hospital Universitario Virgen del Rocío/IBIS/CSIC/US	SeqCOVID-SPAIN consortium/IBV(CSIC)	Guillermo Martín Gutiérrez et al	https://www.gisaid.org	?	?	16/09/2020
Spain/AN-IBV-98001274/2020	ncov	EPI_ISL_538215	?	2020-03-24	Europe	Spain	Andalusia	Sevilla	Europe	Spain	Andalusia	genome	29648	Human	?	?	19B	A	S	Servicio de Microbiología y Parasitología clínica. UCEIMP. Hospital Universitario Virgen del Rocío/IBIS/CSIC/US	SeqCOVID-SPAIN consortium/IBV(CSIC)	Guillermo Martín Gutiérrez et al	https://www.gisaid.org	?	?	16/09/2020
Spain/AN-IBV-98001275/2020	ncov	EPI_ISL_538216	?	2020-03-24	Europe	Spain	Andalusia	Sevilla	Europe	Spain	Andalusia	genome	29648	Human	?	?	20A	B.1	G	Servicio de Microbiología y Parasitología clínica. UCEIMP. Hospital Universitario Virgen del Rocío/IBIS/CSIC/US	SeqCOVID-SPAIN consortium/IBV(CSIC)	Guillermo Martín Gutiérrez et al	https://www.gisaid.org	?	?	16/09/2020
Spain/AN-IBV-98001276/2020	ncov	EPI_ISL_538217	?	2020-03-24	Europe	Spain	Andalusia	Sevilla	Europe	Spain	Andalusia	genome	29800	Human	?	?	19B	A	S	Servicio de Microbiología y Parasitología clínica. UCEIMP. Hospital Universitario Virgen del Rocío/IBIS/CSIC/US	SeqCOVID-SPAIN consortium/IBV(CSIC)	Guillermo Martín Gutiérrez et al	https://www.gisaid.org	?	?	16/09/2020
Spain/AN-IBV-98001279/2020	ncov	EPI_ISL_538218	?	2020-03-24	Europe	Spain	Andalusia	Sevilla	Europe	Spain	Andalusia	genome	29791	Human	?	?	20A	B.1	G	Servicio de Microbiología y Parasitología clínica. UCEIMP. Hospital Universitario Virgen del Rocío/IBIS/CSIC/US	SeqCOVID-SPAIN consortium/IBV(CSIC)	Guillermo Martín Gutiérrez et al	https://www.gisaid.org	?	?	16/09/2020
Spain/AN-IBV-98001280/2020	ncov	EPI_ISL_538219	?	2020-03-24	Europe	Spain	Andalusia	Sevilla	Europe	Spain	Andalusia	genome	29726	Human	?	?	20A	B.1	G	Servicio de Microbiología y Parasitología clínica. UCEIMP. Hospital Universitario Virgen del Rocío/IBIS/CSIC/US	SeqCOVID-SPAIN consortium/IBV(CSIC)	Guillermo Martín Gutiérrez et al	https://www.gisaid.org	?	?	16/09/2020
Spain/AN-IBV-98001282/2020	ncov	EPI_ISL_538220	?	2020-03-24	Europe	Spain	Andalusia	Sevilla	Europe	Spain	Andalusia	genome	29791	Human	?	?	20C	B.1	GH	Servicio de Microbiología y Parasitología clínica. UCEIMP. Hospital Universitario Virgen del Rocío/IBIS/CSIC/US	SeqCOVID-SPAIN consortium/IBV(CSIC)	Guillermo Martín Gutiérrez et al	https://www.gisaid.org	?	?	16/09/2020
Spain/AN-IBV-98001284/2020	ncov	EPI_ISL_538221	?	2020-03-24	Europe	Spain	Andalusia	Sevilla	Europe	Spain	Andalusia	genome	29639	Human	?	?	20A	B.1	G	Servicio de Microbiología y Parasitología clínica. UCEIMP. Hospital Universitario Virgen del Rocío/IBIS/CSIC/US	SeqCOVID-SPAIN consortium/IBV(CSIC)	Guillermo Martín Gutiérrez et al	https://www.gisaid.org	?	?	16/09/2020
Spain/AN-IBV-98001285/2020	ncov	EPI_ISL_538222	?	2020-03-24	Europe	Spain	Andalusia	Sevilla	Europe	Spain	Andalusia	genome	29641	Human	?	?	20A	B.1	G	Servicio de Microbiología y Parasitología clínica. UCEIMP. Hospital Universitario Virgen del Rocío/IBIS/CSIC/US	SeqCOVID-SPAIN consortium/IBV(CSIC)	Guillermo Martín Gutiérrez et al	https://www.gisaid.org	?	?	16/09/2020
Spain/AN-IBV-98001286/2020	ncov	EPI_ISL_538223	?	2020-03-24	Europe	Spain	Andalusia	Sevilla	Europe	Spain	Andalusia	genome	29798	Human	?	?	20A	B.1	G	Servicio de Microbiología y Parasitología clínica. UCEIMP. Hospital Universitario Virgen del Rocío/IBIS/CSIC/US	SeqCOVID-SPAIN consortium/IBV(CSIC)	Guillermo Martín Gutiérrez et al	https://www.gisaid.org	?	?	16/09/2020
Spain/AN-IBV-98001287/2020	ncov	EPI_ISL_538224	?	2020-03-24	Europe	Spain	Andalusia	Sevilla	Europe	Spain	Andalusia	genome	29761	Human	?	?	20A	B.1	G	Servicio de Microbiología y Parasitología clínica. UCEIMP. Hospital Universitario Virgen del Rocío/IBIS/CSIC/US	SeqCOVID-SPAIN consortium/IBV(CSIC)	Guillermo Martín Gutiérrez et al	https://www.gisaid.org	?	?	16/09/2020
Spain/AN-IBV-98001288/2020	ncov	EPI_ISL_538225	?	2020-03-24	Europe	Spain	Andalusia	Sevilla	Europe	Spain	Andalusia	genome	29798	Human	?	?	20A	B.1	G	Servicio de Microbiología y Parasitología clínica. UCEIMP. Hospital Universitario Virgen del Rocío/IBIS/CSIC/US	SeqCOVID-SPAIN consortium/IBV(CSIC)	Guillermo Martín Gutiérrez et al	https://www.gisaid.org	?	?	16/09/2020
Spain/AN-IBV-98001292/2020	ncov	EPI_ISL_538226	?	2020-03-24	Europe	Spain	Andalusia	Sevilla	Europe	Spain	Andalusia	genome	29800	Human	?	?	20C	B.1	GH	Servicio de Microbiología y Parasitología clínica. UCEIMP. Hospital Universitario Virgen del Rocío/IBIS/CSIC/US	SeqCOVID-SPAIN consortium/IBV(CSIC)	Guillermo Martín Gutiérrez et al	https://www.gisaid.org	?	?	16/09/2020
Spain/AN-IBV-98001293/2020	ncov	EPI_ISL_538227	?	2020-03-24	Europe	Spain	Andalusia	Sevilla	Europe	Spain	Andalusia	genome	29798	Human	?	?	20A	B.1	G	Servicio de Microbiología y Parasitología clínica. UCEIMP. Hospital Universitario Virgen del Rocío/IBIS/CSIC/US	SeqCOVID-SPAIN consortium/IBV(CSIC)	Guillermo Martín Gutiérrez et al	https://www.gisaid.org	?	?	16/09/2020
Spain/AN-IBV-98001332/2020	ncov	EPI_ISL_538228	?	2020-03-23	Europe	Spain	Andalusia	Sevilla	Europe	Spain	Andalusia	genome	29641	Human	?	?	20A	B.1.5	G	Servicio de Microbiología y Parasitología clínica. UCEIMP. Hospital Universitario Virgen del Rocío/IBIS/CSIC/US	SeqCOVID-SPAIN consortium/IBV(CSIC)	Guillermo Martín Gutiérrez et al	https://www.gisaid.org	?	?	16/09/2020
Spain/AN-IBV-98001333/2020	ncov	EPI_ISL_538229	?	2020-03-23	Europe	Spain	Andalusia	Sevilla	Europe	Spain	Andalusia	genome	29641	Human	?	?	20B	B.1.1	GR	Servicio de Microbiología y Parasitología clínica. UCEIMP. Hospital Universitario Virgen del Rocío/IBIS/CSIC/US	SeqCOVID-SPAIN consortium/IBV(CSIC)	Guillermo Martín Gutiérrez et al	https://www.gisaid.org	?	?	16/09/2020
Spain/AN-IBV-98001337/2020	ncov	EPI_ISL_538230	?	2020-03-23	Europe	Spain	Andalusia	Sevilla	Europe	Spain	Andalusia	genome	29791	Human	?	?	19B	A	S	Servicio de Microbiología y Parasitología clínica. UCEIMP. Hospital Universitario Virgen del Rocío/IBIS/CSIC/US	SeqCOVID-SPAIN consortium/IBV(CSIC)	Guillermo Martín Gutiérrez et al	https://www.gisaid.org	?	?	16/09/2020
Spain/AN-IBV-98001339/2020	ncov	EPI_ISL_538055	?	2020-03-23	Europe	Spain	Andalusia	Sevilla	Europe	Spain	Andalusia	genome	29796	Human	?	?	20A	B.1.5	G	Servicio de Microbiología y Parasitología clínica. UCEIMP. Hospital Universitario Virgen del Rocío/IBIS/CSIC/US	SeqCOVID-SPAIN consortium/IBV(CSIC)	Guillermo Martín Gutiérrez et al	https://www.gisaid.org	?	?	16/09/2020
Spain/AN-IBV-98001340/2020	ncov	EPI_ISL_538056	?	2020-03-23	Europe	Spain	Andalusia	Sevilla	Europe	Spain	Andalusia	genome	29798	Human	?	?	19B	A	S	Servicio de Microbiología y Parasitología clínica. UCEIMP. Hospital Universitario Virgen del Rocío/IBIS/CSIC/US	SeqCOVID-SPAIN consortium/IBV(CSIC)	Guillermo Martín Gutiérrez et al	https://www.gisaid.org	?	?	16/09/2020
Spain/AN-IBV-98001343/2020	ncov	EPI_ISL_538057	?	2020-03-23	Europe	Spain	Andalusia	Sevilla	Europe	Spain	Andalusia	genome	29787	Human	?	?	20A	B.1	G	Servicio de Microbiología y Parasitología clínica. UCEIMP. Hospital Universitario Virgen del Rocío/IBIS/CSIC/US	SeqCOVID-SPAIN consortium/IBV(CSIC)	Guillermo Martín Gutiérrez et al	https://www.gisaid.org	?	?	16/09/2020
Spain/AN-IBV-98001344/2020	ncov	EPI_ISL_538058	?	2020-03-23	Europe	Spain	Andalusia	Sevilla	Europe	Spain	Andalusia	genome	29637	Human	?	?	20A	B.1	G	Servicio de Microbiología y Parasitología clínica. UCEIMP. Hospital Universitario Virgen del Rocío/IBIS/CSIC/US	SeqCOVID-SPAIN consortium/IBV(CSIC)	Guillermo Martín Gutiérrez et al	https://www.gisaid.org	?	?	16/09/2020
Spain/AN-IBV-98001345/2020	ncov	EPI_ISL_538059	?	2020-03-23	Europe	Spain	Andalusia	Sevilla	Europe	Spain	Andalusia	genome	29637	Human	?	?	20A	B.1	G	Servicio de Microbiología y Parasitología clínica. UCEIMP. Hospital Universitario Virgen del Rocío/IBIS/CSIC/US	SeqCOVID-SPAIN consortium/IBV(CSIC)	Guillermo Martín Gutiérrez et al	https://www.gisaid.org	?	?	16/09/2020
Spain/AN-IBV-98001346/2020	ncov	EPI_ISL_538060	?	2020-03-23	Europe	Spain	Andalusia	Sevilla	Europe	Spain	Andalusia	genome	29789	Human	?	?	20A	B.1.5	G	Servicio de Microbiología y Parasitología clínica. UCEIMP. Hospital Universitario Virgen del Rocío/IBIS/CSIC/US	SeqCOVID-SPAIN consortium/IBV(CSIC)	Guillermo Martín Gutiérrez et al	https://www.gisaid.org	?	?	16/09/2020
Spain/AN-IBV-98001347/2020	ncov	EPI_ISL_538061	?	2020-03-23	Europe	Spain	Andalusia	Sevilla	Europe	Spain	Andalusia	genome	29730	Human	?	?	19B	A	S	Servicio de Microbiología y Parasitología clínica. UCEIMP. Hospital Universitario Virgen del Rocío/IBIS/CSIC/US	SeqCOVID-SPAIN consortium/IBV(CSIC)	Guillermo Martín Gutiérrez et al	https://www.gisaid.org	?	?	16/09/2020
Spain/AN-IBV-98001631/2020	ncov	EPI_ISL_538119	?	2020-04-06	Europe	Spain	Andalusia	Sevilla	Europe	Spain	Andalusia	genome	29806	Human	?	Female	20A	B.1.5	G	Servicio de Microbiología y Parasitología clínica. UCEIMP. Hospital Universitario Virgen del Rocío/IBIS/CSIC/US	SeqCOVID-SPAIN consortium/IBV(CSIC)	Guillermo Martín Gutiérrez et al	https://www.gisaid.org	?	?	16/09/2020
Spain/AN-IBV-98001638/2020	ncov	EPI_ISL_538120	?	2020-04-07	Europe	Spain	Andalusia	Sevilla	Europe	Spain	Andalusia	genome	29794	Human	?	Female	20A	B.1.5	G	Servicio de Microbiología y Parasitología clínica. UCEIMP. Hospital Universitario Virgen del Rocío/IBIS/CSIC/US	SeqCOVID-SPAIN consortium/IBV(CSIC)	Guillermo Martín Gutiérrez et al	https://www.gisaid.org	?	?	16/09/2020
Spain/AN-IBV-98001643/2020	ncov	EPI_ISL_538121	?	2020-04-07	Europe	Spain	Andalusia	Sevilla	Europe	Spain	Andalusia	genome	29865	Human	?	Female	20A	B.1	G	Servicio de Microbiología y Parasitología clínica. UCEIMP. Hospital Universitario Virgen del Rocío/IBIS/CSIC/US	SeqCOVID-SPAIN consortium/IBV(CSIC)	Guillermo Martín Gutiérrez et al	https://www.gisaid.org	?	?	16/09/2020
Spain/AN-IBV-98001644/2020	ncov	EPI_ISL_538122	?	2020-04-07	Europe	Spain	Andalusia	Sevilla	Europe	Spain	Andalusia	genome	29858	Human	?	Female	20A	B.1	G	Servicio de Microbiología y Parasitología clínica. UCEIMP. Hospital Universitario Virgen del Rocío/IBIS/CSIC/US	SeqCOVID-SPAIN consortium/IBV(CSIC)	Guillermo Martín Gutiérrez et al	https://www.gisaid.org	?	?	16/09/2020
Spain/AN-IBV-98001646/2020	ncov	EPI_ISL_538123	?	2020-04-07	Europe	Spain	Andalusia	Sevilla	Europe	Spain	Andalusia	genome	29856	Human	?	Female	20A	B.1	G	Servicio de Microbiología y Parasitología clínica. UCEIMP. Hospital Universitario Virgen del Rocío/IBIS/CSIC/US	SeqCOVID-SPAIN consortium/IBV(CSIC)	Guillermo Martín Gutiérrez et al	https://www.gisaid.org	?	?	16/09/2020
Spain/AN-IBV-98001647/2020	ncov	EPI_ISL_538568	?	2020-04-07	Europe	Spain	Andalusia	Sevilla	Europe	Spain	Andalusia	genome	29798	Human	?	Female	20A	B.1	G	Servicio de Microbiología y Parasitología clínica. UCEIMP. Hospital Universitario Virgen del Rocío/IBIS/CSIC/US	SeqCOVID-SPAIN consortium/IBV(CSIC)	Guillermo Martín Gutiérrez et al	https://www.gisaid.org	?	?	17/09/2020
Spain/AN-IBV-98001648/2020	ncov	EPI_ISL_538569	?	2020-04-07	Europe	Spain	Andalusia	Sevilla	Europe	Spain	Andalusia	genome	29648	Human	?	Female	20A	B.1.5	G	Servicio de Microbiología y Parasitología clínica. UCEIMP. Hospital Universitario Virgen del Rocío/IBIS/CSIC/US	SeqCOVID-SPAIN consortium/IBV(CSIC)	Guillermo Martín Gutiérrez et al	https://www.gisaid.org	?	?	17/09/2020
Spain/AN-IBV-98001651/2020	ncov	EPI_ISL_538570	?	2020-04-07	Europe	Spain	Andalusia	Sevilla	Europe	Spain	Andalusia	genome	29856	Human	?	Female	20A	B.1	G	Servicio de Microbiología y Parasitología clínica. UCEIMP. Hospital Universitario Virgen del Rocío/IBIS/CSIC/US	SeqCOVID-SPAIN consortium/IBV(CSIC)	Guillermo Martín Gutiérrez et al	https://www.gisaid.org	?	?	17/09/2020
Spain/AN-IBV-98001652/2020	ncov	EPI_ISL_538571	?	2020-04-07	Europe	Spain	Andalusia	Sevilla	Europe	Spain	Andalusia	genome	29865	Human	?	Male	20A	B.1	G	Servicio de Microbiología y Parasitología clínica. UCEIMP. Hospital Universitario Virgen del Rocío/IBIS/CSIC/US	SeqCOVID-SPAIN consortium/IBV(CSIC)	Guillermo Martín Gutiérrez et al	https://www.gisaid.org	?	?	17/09/2020
Spain/AN-IBV-98001654/2020	ncov	EPI_ISL_538572	?	2020-04-07	Europe	Spain	Andalusia	Sevilla	Europe	Spain	Andalusia	genome	29798	Human	?	Female	20A	B.1.5	G	Servicio de Microbiología y Parasitología clínica. UCEIMP. Hospital Universitario Virgen del Rocío/IBIS/CSIC/US	SeqCOVID-SPAIN consortium/IBV(CSIC)	Guillermo Martín Gutiérrez et al	https://www.gisaid.org	?	?	17/09/2020
Spain/AN-IBV-98001656/2020	ncov	EPI_ISL_538573	?	2020-04-07	Europe	Spain	Andalusia	Sevilla	Europe	Spain	Andalusia	genome	29793	Human	?	Female	20A	B.1	G	Servicio de Microbiología y Parasitología clínica. UCEIMP. Hospital Universitario Virgen del Rocío/IBIS/CSIC/US	SeqCOVID-SPAIN consortium/IBV(CSIC)	Guillermo Martín Gutiérrez et al	https://www.gisaid.org	?	?	17/09/2020
Spain/AN-IBV-98001657/2020	ncov	EPI_ISL_538574	?	2020-04-07	Europe	Spain	Andalusia	Sevilla	Europe	Spain	Andalusia	genome	29739	Human	?	Female	20A	B.1	G	Servicio de Microbiología y Parasitología clínica. UCEIMP. Hospital Universitario Virgen del Rocío/IBIS/CSIC/US	SeqCOVID-SPAIN consortium/IBV(CSIC)	Guillermo Martín Gutiérrez et al	https://www.gisaid.org	?	?	17/09/2020
Spain/AN-IBV-98001658/2020	ncov	EPI_ISL_538575	?	2020-04-07	Europe	Spain	Andalusia	Sevilla	Europe	Spain	Andalusia	genome	29856	Human	?	Female	20A	B.1	G	Servicio de Microbiología y Parasitología clínica. UCEIMP. Hospital Universitario Virgen del Rocío/IBIS/CSIC/US	SeqCOVID-SPAIN consortium/IBV(CSIC)	Guillermo Martín Gutiérrez et al	https://www.gisaid.org	?	?	17/09/2020
Spain/AN-IBV-98001659/2020	ncov	EPI_ISL_538576	?	2020-04-07	Europe	Spain	Andalusia	Sevilla	Europe	Spain	Andalusia	genome	29865	Human	?	Female	20A	B.1.5	G	Servicio de Microbiología y Parasitología clínica. UCEIMP. Hospital Universitario Virgen del Rocío/IBIS/CSIC/US	SeqCOVID-SPAIN consortium/IBV(CSIC)	Guillermo Martín Gutiérrez et al	https://www.gisaid.org	?	?	17/09/2020
Spain/AN-IBV-98001664/2020	ncov	EPI_ISL_538124	?	2020-04-06	Europe	Spain	Andalusia	Sevilla	Europe	Spain	Andalusia	genome	29856	Human	?	Female	20A	B.1.5	G	Servicio de Microbiología y Parasitología clínica. UCEIMP. Hospital Universitario Virgen del Rocío/IBIS/CSIC/US	SeqCOVID-SPAIN consortium/IBV(CSIC)	Guillermo Martín Gutiérrez et al	https://www.gisaid.org	?	?	16/09/2020
Spain/AN-IBV-98001668/2020	ncov	EPI_ISL_538577	?	2020-04-06	Europe	Spain	Andalusia	Sevilla	Europe	Spain	Andalusia	genome	29863	Human	?	Female	20C	B.1	GH	Servicio de Microbiología y Parasitología clínica. UCEIMP. Hospital Universitario Virgen del Rocío/IBIS/CSIC/US	SeqCOVID-SPAIN consortium/IBV(CSIC)	Guillermo Martín Gutiérrez et al	https://www.gisaid.org	?	?	17/09/2020
Spain/AN-IBV-98001670/2020	ncov	EPI_ISL_538578	?	2020-04-06	Europe	Spain	Andalusia	Sevilla	Europe	Spain	Andalusia	genome	29865	Human	?	Male	20A	B.1.5	G	Servicio de Microbiología y Parasitología clínica. UCEIMP. Hospital Universitario Virgen del Rocío/IBIS/CSIC/US	SeqCOVID-SPAIN consortium/IBV(CSIC)	Guillermo Martín Gutiérrez et al	https://www.gisaid.org	?	?	17/09/2020
Spain/AN-IBV-98001675/2020	ncov	EPI_ISL_538579	?	2020-04-06	Europe	Spain	Andalusia	Sevilla	Europe	Spain	Andalusia	genome	29865	Human	?	Male	20A	B.1	G	Servicio de Microbiología y Parasitología clínica. UCEIMP. Hospital Universitario Virgen del Rocío/IBIS/CSIC/US	SeqCOVID-SPAIN consortium/IBV(CSIC)	Guillermo Martín Gutiérrez et al	https://www.gisaid.org	?	?	17/09/2020
Spain/AN-IBV-98001678/2020	ncov	EPI_ISL_538580	?	2020-04-06	Europe	Spain	Andalusia	Sevilla	Europe	Spain	Andalusia	genome	29798	Human	?	Female	20A	B.1.5	G	Servicio de Microbiología y Parasitología clínica. UCEIMP. Hospital Universitario Virgen del Rocío/IBIS/CSIC/US	SeqCOVID-SPAIN consortium/IBV(CSIC)	Guillermo Martín Gutiérrez et al	https://www.gisaid.org	?	?	17/09/2020
Spain/AN-IBV-98001679/2020	ncov	EPI_ISL_538581	?	2020-04-06	Europe	Spain	Andalusia	Sevilla	Europe	Spain	Andalusia	genome	29641	Human	?	Male	20C	B.1	GH	Servicio de Microbiología y Parasitología clínica. UCEIMP. Hospital Universitario Virgen del Rocío/IBIS/CSIC/US	SeqCOVID-SPAIN consortium/IBV(CSIC)	Guillermo Martín Gutiérrez et al	https://www.gisaid.org	?	?	17/09/2020
Spain/AN-IBV-98001680/2020	ncov	EPI_ISL_538125	?	2020-04-05	Europe	Spain	Andalusia	Sevilla	Europe	Spain	Andalusia	genome	29794	Human	?	Male	19B	A.2	S	Servicio de Microbiología y Parasitología clínica. UCEIMP. Hospital Universitario Virgen del Rocío/IBIS/CSIC/US	SeqCOVID-SPAIN consortium/IBV(CSIC)	Guillermo Martín Gutiérrez et al	https://www.gisaid.org	?	?	16/09/2020
Spain/AN-IBV-98001686/2020	ncov	EPI_ISL_538126	?	2020-04-08	Europe	Spain	Andalusia	Sevilla	Europe	Spain	Andalusia	genome	29865	Human	?	Female	20A	B.1	G	Servicio de Microbiología y Parasitología clínica. UCEIMP. Hospital Universitario Virgen del Rocío/IBIS/CSIC/US	SeqCOVID-SPAIN consortium/IBV(CSIC)	Guillermo Martín Gutiérrez et al	https://www.gisaid.org	?	?	16/09/2020
Spain/AN-IBV-98001687/2020	ncov	EPI_ISL_538127	?	2020-04-12	Europe	Spain	Andalusia	Sevilla	Europe	Spain	Andalusia	genome	29806	Human	?	Male	20A	B.1.157	G	Servicio de Microbiología y Parasitología clínica. UCEIMP. Hospital Universitario Virgen del Rocío/IBIS/CSIC/US	SeqCOVID-SPAIN consortium/IBV(CSIC)	Guillermo Martín Gutiérrez et al	https://www.gisaid.org	?	?	16/09/2020
Spain/AN-IBV-98001689/2020	ncov	EPI_ISL_538128	?	2020-04-09	Europe	Spain	Andalusia	Sevilla	Europe	Spain	Andalusia	genome	29806	Human	?	Female	20A	B.1.5	G	Servicio de Microbiología y Parasitología clínica. UCEIMP. Hospital Universitario Virgen del Rocío/IBIS/CSIC/US	SeqCOVID-SPAIN consortium/IBV(CSIC)	Guillermo Martín Gutiérrez et al	https://www.gisaid.org	?	?	16/09/2020
Spain/AN-IBV-98001690/2020	ncov	EPI_ISL_538129	?	2020-04-13	Europe	Spain	Andalusia	Sevilla	Europe	Spain	Andalusia	genome	29858	Human	?	Female	20A	B.1	G	Servicio de Microbiología y Parasitología clínica. UCEIMP. Hospital Universitario Virgen del Rocío/IBIS/CSIC/US	SeqCOVID-SPAIN consortium/IBV(CSIC)	Guillermo Martín Gutiérrez et al	https://www.gisaid.org	?	?	16/09/2020
Spain/AN-IBV-98001697/2020	ncov	EPI_ISL_538130	?	2020-04-13	Europe	Spain	Andalusia	Sevilla	Europe	Spain	Andalusia	genome	29856	Human	?	Female	20A	B.1	G	Servicio de Microbiología y Parasitología clínica. UCEIMP. Hospital Universitario Virgen del Rocío/IBIS/CSIC/US	SeqCOVID-SPAIN consortium/IBV(CSIC)	Guillermo Martín Gutiérrez et al	https://www.gisaid.org	?	?	16/09/2020
Spain/AN-IBV-98001701/2020	ncov	EPI_ISL_538131	?	2020-04-13	Europe	Spain	Andalusia	Sevilla	Europe	Spain	Andalusia	genome	29798	Human	?	Female	20A	B.1.5	G	Servicio de Microbiología y Parasitología clínica. UCEIMP. Hospital Universitario Virgen del Rocío/IBIS/CSIC/US	SeqCOVID-SPAIN consortium/IBV(CSIC)	Guillermo Martín Gutiérrez et al	https://www.gisaid.org	?	?	16/09/2020
Spain/AN-IBV-98001704/2020	ncov	EPI_ISL_538132	?	2020-04-12	Europe	Spain	Andalusia	Sevilla	Europe	Spain	Andalusia	genome	29791	Human	?	Female	19B	A.2	S	Servicio de Microbiología y Parasitología clínica. UCEIMP. Hospital Universitario Virgen del Rocío/IBIS/CSIC/US	SeqCOVID-SPAIN consortium/IBV(CSIC)	Guillermo Martín Gutiérrez et al	https://www.gisaid.org	?	?	16/09/2020
Spain/AN-IBV-98001705/2020	ncov	EPI_ISL_538133	?	2020-04-13	Europe	Spain	Andalusia	Sevilla	Europe	Spain	Andalusia	genome	29854	Human	?	Female	20A	B.1.5	G	Servicio de Microbiología y Parasitología clínica. UCEIMP. Hospital Universitario Virgen del Rocío/IBIS/CSIC/US	SeqCOVID-SPAIN consortium/IBV(CSIC)	Guillermo Martín Gutiérrez et al	https://www.gisaid.org	?	?	16/09/2020
Spain/AN-IBV-98001706/2020	ncov	EPI_ISL_538134	?	2020-04-11	Europe	Spain	Andalusia	Sevilla	Europe	Spain	Andalusia	genome	29790	Human	?	Female	20A	B.1.5	G	Servicio de Microbiología y Parasitología clínica. UCEIMP. Hospital Universitario Virgen del Rocío/IBIS/CSIC/US	SeqCOVID-SPAIN consortium/IBV(CSIC)	Guillermo Martín Gutiérrez et al	https://www.gisaid.org	?	?	16/09/2020
Spain/AN-IBV-98001709/2020	ncov	EPI_ISL_538135	?	2020-04-12	Europe	Spain	Andalusia	Sevilla	Europe	Spain	Andalusia	genome	29791	Human	?	Female	20A	B.1.5	G	Servicio de Microbiología y Parasitología clínica. UCEIMP. Hospital Universitario Virgen del Rocío/IBIS/CSIC/US	SeqCOVID-SPAIN consortium/IBV(CSIC)	Guillermo Martín Gutiérrez et al	https://www.gisaid.org	?	?	16/09/2020
Spain/AN-IBV-98001715/2020	ncov	EPI_ISL_538136	?	2020-04-09	Europe	Spain	Andalusia	Sevilla	Europe	Spain	Andalusia	genome	29798	Human	?	Male	20A	B.1	G	Servicio de Microbiología y Parasitología clínica. UCEIMP. Hospital Universitario Virgen del Rocío/IBIS/CSIC/US	SeqCOVID-SPAIN consortium/IBV(CSIC)	Guillermo Martín Gutiérrez et al	https://www.gisaid.org	?	?	16/09/2020
Spain/AN-IBV-98001719/2020	ncov	EPI_ISL_538582	?	2020-04-09	Europe	Spain	Andalusia	Sevilla	Europe	Spain	Andalusia	genome	29639	Human	?	Female	19B	A.2	S	Servicio de Microbiología y Parasitología clínica. UCEIMP. Hospital Universitario Virgen del Rocío/IBIS/CSIC/US	SeqCOVID-SPAIN consortium/IBV(CSIC)	Guillermo Martín Gutiérrez et al	https://www.gisaid.org	?	?	17/09/2020
Spain/AN-IBV-98001722/2020	ncov	EPI_ISL_538137	?	2020-04-10	Europe	Spain	Andalusia	Sevilla	Europe	Spain	Andalusia	genome	29804	Human	?	Female	19B	A.2	S	Servicio de Microbiología y Parasitología clínica. UCEIMP. Hospital Universitario Virgen del Rocío/IBIS/CSIC/US	SeqCOVID-SPAIN consortium/IBV(CSIC)	Guillermo Martín Gutiérrez et al	https://www.gisaid.org	?	?	16/09/2020
Spain/AN-IBV-98001723/2020	ncov	EPI_ISL_538138	?	2020-04-05	Europe	Spain	Andalusia	Sevilla	Europe	Spain	Andalusia	genome	29789	Human	?	Female	20A	B.1	G	Servicio de Microbiología y Parasitología clínica. UCEIMP. Hospital Universitario Virgen del Rocío/IBIS/CSIC/US	SeqCOVID-SPAIN consortium/IBV(CSIC)	Guillermo Martín Gutiérrez et al	https://www.gisaid.org	?	?	16/09/2020
Spain/AN-IBV-98001728/2020	ncov	EPI_ISL_538139	?	2020-04-12	Europe	Spain	Andalusia	Sevilla	Europe	Spain	Andalusia	genome	29790	Human	?	Female	20A	B.1	G	Servicio de Microbiología y Parasitología clínica. UCEIMP. Hospital Universitario Virgen del Rocío/IBIS/CSIC/US	SeqCOVID-SPAIN consortium/IBV(CSIC)	Guillermo Martín Gutiérrez et al	https://www.gisaid.org	?	?	16/09/2020
Spain/AN-IBV-98001730/2020	ncov	EPI_ISL_538583	?	2020-04-06	Europe	Spain	Andalusia	Sevilla	Europe	Spain	Andalusia	genome	29770	Human	?	Female	20A	B.1.5	G	Servicio de Microbiología y Parasitología clínica. UCEIMP. Hospital Universitario Virgen del Rocío/IBIS/CSIC/US	SeqCOVID-SPAIN consortium/IBV(CSIC)	Guillermo Martín Gutiérrez et al	https://www.gisaid.org	?	?	17/09/2020
Spain/AN-IBV-98001731/2020	ncov	EPI_ISL_538140	?	2020-04-11	Europe	Spain	Andalusia	Sevilla	Europe	Spain	Andalusia	genome	29798	Human	?	Female	19B	A.2	S	Servicio de Microbiología y Parasitología clínica. UCEIMP. Hospital Universitario Virgen del Rocío/IBIS/CSIC/US	SeqCOVID-SPAIN consortium/IBV(CSIC)	Guillermo Martín Gutiérrez et al	https://www.gisaid.org	?	?	16/09/2020
Spain/AN-IBV-98001732/2020	ncov	EPI_ISL_538584	?	2020-04-11	Europe	Spain	Andalusia	Sevilla	Europe	Spain	Andalusia	genome	29640	Human	?	Male	20C	B.1	GH	Servicio de Microbiología y Parasitología clínica. UCEIMP. Hospital Universitario Virgen del Rocío/IBIS/CSIC/US	SeqCOVID-SPAIN consortium/IBV(CSIC)	Guillermo Martín Gutiérrez et al	https://www.gisaid.org	?	?	17/09/2020
Spain/AN-IBV-98001734/2020	ncov	EPI_ISL_538585	?	2020-04-09	Europe	Spain	Andalusia	Sevilla	Europe	Spain	Andalusia	genome	29639	Human	?	Female	20A	B.1	G	Servicio de Microbiología y Parasitología clínica. UCEIMP. Hospital Universitario Virgen del Rocío/IBIS/CSIC/US	SeqCOVID-SPAIN consortium/IBV(CSIC)	Guillermo Martín Gutiérrez et al	https://www.gisaid.org	?	?	17/09/2020
Spain/AN-IBV-98001735/2020	ncov	EPI_ISL_538586	?	2020-04-07	Europe	Spain	Andalusia	Sevilla	Europe	Spain	Andalusia	genome	29773	Human	?	Female	20A	B.1.5	G	Servicio de Microbiología y Parasitología clínica. UCEIMP. Hospital Universitario Virgen del Rocío/IBIS/CSIC/US	SeqCOVID-SPAIN consortium/IBV(CSIC)	Guillermo Martín Gutiérrez et al	https://www.gisaid.org	?	?	17/09/2020
Spain/AN-IBV-98001736/2020	ncov	EPI_ISL_538141	?	2020-04-12	Europe	Spain	Andalusia	Sevilla	Europe	Spain	Andalusia	genome	29806	Human	?	Female	20A	B.1	G	Servicio de Microbiología y Parasitología clínica. UCEIMP. Hospital Universitario Virgen del Rocío/IBIS/CSIC/US	SeqCOVID-SPAIN consortium/IBV(CSIC)	Guillermo Martín Gutiérrez et al	https://www.gisaid.org	?	?	16/09/2020
Spain/AN-IBV-98001737/2020	ncov	EPI_ISL_538587	?	2020-04-07	Europe	Spain	Andalusia	Sevilla	Europe	Spain	Andalusia	genome	29798	Human	?	Male	20A	B.1	G	Servicio de Microbiología y Parasitología clínica. UCEIMP. Hospital Universitario Virgen del Rocío/IBIS/CSIC/US	SeqCOVID-SPAIN consortium/IBV(CSIC)	Guillermo Martín Gutiérrez et al	https://www.gisaid.org	?	?	17/09/2020
Spain/AN-IBV-98001740/2020	ncov	EPI_ISL_538588	?	2020-04-06	Europe	Spain	Andalusia	Sevilla	Europe	Spain	Andalusia	genome	29660	Human	?	Female	20A	B.1.5	G	Servicio de Microbiología y Parasitología clínica. UCEIMP. Hospital Universitario Virgen del Rocío/IBIS/CSIC/US	SeqCOVID-SPAIN consortium/IBV(CSIC)	Guillermo Martín Gutiérrez et al	https://www.gisaid.org	?	?	17/09/2020
Spain/AN-IBV-98001741/2020	ncov	EPI_ISL_538589	?	2020-04-09	Europe	Spain	Andalusia	Sevilla	Europe	Spain	Andalusia	genome	29648	Human	?	Female	20A	B.1	G	Servicio de Microbiología y Parasitología clínica. UCEIMP. Hospital Universitario Virgen del Rocío/IBIS/CSIC/US	SeqCOVID-SPAIN consortium/IBV(CSIC)	Guillermo Martín Gutiérrez et al	https://www.gisaid.org	?	?	17/09/2020
Spain/AN-IBV-98001742/2020	ncov	EPI_ISL_538590	?	2020-04-12	Europe	Spain	Andalusia	Sevilla	Europe	Spain	Andalusia	genome	29648	Human	?	Female	20C	B.1	GH	Servicio de Microbiología y Parasitología clínica. UCEIMP. Hospital Universitario Virgen del Rocío/IBIS/CSIC/US	SeqCOVID-SPAIN consortium/IBV(CSIC)	Guillermo Martín Gutiérrez et al	https://www.gisaid.org	?	?	17/09/2020
Spain/AN-IBV-98001743/2020	ncov	EPI_ISL_538591	?	2020-04-06	Europe	Spain	Andalusia	Sevilla	Europe	Spain	Andalusia	genome	29796	Human	?	Female	20A	B.1.157	G	Servicio de Microbiología y Parasitología clínica. UCEIMP. Hospital Universitario Virgen del Rocío/IBIS/CSIC/US	SeqCOVID-SPAIN consortium/IBV(CSIC)	Guillermo Martín Gutiérrez et al	https://www.gisaid.org	?	?	17/09/2020
Spain/AN-IBV-98001747/2020	ncov	EPI_ISL_538142	?	2020-04-10	Europe	Spain	Andalusia	Sevilla	Europe	Spain	Andalusia	genome	29798	Human	?	Male	19B	A.2	S	Servicio de Microbiología y Parasitología clínica. UCEIMP. Hospital Universitario Virgen del Rocío/IBIS/CSIC/US	SeqCOVID-SPAIN consortium/IBV(CSIC)	Guillermo Martín Gutiérrez et al	https://www.gisaid.org	?	?	16/09/2020
Spain/AN-IBV-98001749/2020	ncov	EPI_ISL_538143	?	2020-04-05	Europe	Spain	Andalusia	Sevilla	Europe	Spain	Andalusia	genome	29791	Human	?	Male	20A	B.1	G	Servicio de Microbiología y Parasitología clínica. UCEIMP. Hospital Universitario Virgen del Rocío/IBIS/CSIC/US	SeqCOVID-SPAIN consortium/IBV(CSIC)	Guillermo Martín Gutiérrez et al	https://www.gisaid.org	?	?	16/09/2020
Spain/AN-IBV-98001752/2020	ncov	EPI_ISL_538592	?	2020-04-07	Europe	Spain	Andalusia	Sevilla	Europe	Spain	Andalusia	genome	29648	Human	?	Female	20A	B.1	G	Servicio de Microbiología y Parasitología clínica. UCEIMP. Hospital Universitario Virgen del Rocío/IBIS/CSIC/US	SeqCOVID-SPAIN consortium/IBV(CSIC)	Guillermo Martín Gutiérrez et al	https://www.gisaid.org	?	?	17/09/2020
Spain/AN-IBV-98001754/2020	ncov	EPI_ISL_538593	?	2020-04-07	Europe	Spain	Andalusia	Sevilla	Europe	Spain	Andalusia	genome	29798	Human	?	Male	20A	B.1	G	Servicio de Microbiología y Parasitología clínica. UCEIMP. Hospital Universitario Virgen del Rocío/IBIS/CSIC/US	SeqCOVID-SPAIN consortium/IBV(CSIC)	Guillermo Martín Gutiérrez et al	https://www.gisaid.org	?	?	17/09/2020
Spain/AN-IBV-98001761/2020	ncov	EPI_ISL_538144	?	2020-04-03	Europe	Spain	Andalusia	Sevilla	Europe	Spain	Andalusia	genome	29858	Human	?	Female	20A	B.1	G	Servicio de Microbiología y Parasitología clínica. UCEIMP. Hospital Universitario Virgen del Rocío/IBIS/CSIC/US	SeqCOVID-SPAIN consortium/IBV(CSIC)	Guillermo Martín Gutiérrez et al	https://www.gisaid.org	?	?	16/09/2020
Spain/AN-IBV-98001764/2020	ncov	EPI_ISL_538145	?	2020-04-08	Europe	Spain	Andalusia	Sevilla	Europe	Spain	Andalusia	genome	29858	Human	?	Male	20A	B.1.5	G	Servicio de Microbiología y Parasitología clínica. UCEIMP. Hospital Universitario Virgen del Rocío/IBIS/CSIC/US	SeqCOVID-SPAIN consortium/IBV(CSIC)	Guillermo Martín Gutiérrez et al	https://www.gisaid.org	?	?	16/09/2020
Spain/AN-IBV-98001765/2020	ncov	EPI_ISL_538594	?	2020-04-12	Europe	Spain	Andalusia	Sevilla	Europe	Spain	Andalusia	genome	29795	Human	?	Female	20A	B.1	G	Servicio de Microbiología y Parasitología clínica. UCEIMP. Hospital Universitario Virgen del Rocío/IBIS/CSIC/US	SeqCOVID-SPAIN consortium/IBV(CSIC)	Guillermo Martín Gutiérrez et al	https://www.gisaid.org	?	?	17/09/2020
Spain/AN-IBV-98001767/2020	ncov	EPI_ISL_538595	?	2020-04-09	Europe	Spain	Andalusia	Sevilla	Europe	Spain	Andalusia	genome	29639	Human	?	Female	20A	B.1	G	Servicio de Microbiología y Parasitología clínica. UCEIMP. Hospital Universitario Virgen del Rocío/IBIS/CSIC/US	SeqCOVID-SPAIN consortium/IBV(CSIC)	Guillermo Martín Gutiérrez et al	https://www.gisaid.org	?	?	17/09/2020
Spain/AN-IBV-98001768/2020	ncov	EPI_ISL_538146	?	2020-04-10	Europe	Spain	Andalusia	Sevilla	Europe	Spain	Andalusia	genome	29858	Human	?	Female	19B	A.2	S	Servicio de Microbiología y Parasitología clínica. UCEIMP. Hospital Universitario Virgen del Rocío/IBIS/CSIC/US	SeqCOVID-SPAIN consortium/IBV(CSIC)	Guillermo Martín Gutiérrez et al	https://www.gisaid.org	?	?	16/09/2020
Spain/AN-IBV-98001770/2020	ncov	EPI_ISL_538147	?	2020-04-10	Europe	Spain	Andalusia	Sevilla	Europe	Spain	Andalusia	genome	29796	Human	?	Female	20A	B.1	G	Servicio de Microbiología y Parasitología clínica. UCEIMP. Hospital Universitario Virgen del Rocío/IBIS/CSIC/US	SeqCOVID-SPAIN consortium/IBV(CSIC)	Guillermo Martín Gutiérrez et al	https://www.gisaid.org	?	?	16/09/2020
Spain/AN-IBV-98001771/2020	ncov	EPI_ISL_538148	?	2020-04-05	Europe	Spain	Andalusia	Sevilla	Europe	Spain	Andalusia	genome	29858	Human	?	Male	20C	B.1	GH	Servicio de Microbiología y Parasitología clínica. UCEIMP. Hospital Universitario Virgen del Rocío/IBIS/CSIC/US	SeqCOVID-SPAIN consortium/IBV(CSIC)	Guillermo Martín Gutiérrez et al	https://www.gisaid.org	?	?	16/09/2020
Spain/AN-IBV-98001772/2020	ncov	EPI_ISL_538149	?	2020-04-02	Europe	Spain	Andalusia	Sevilla	Europe	Spain	Andalusia	genome	29805	Human	?	Female	19B	A.2	S	Servicio de Microbiología y Parasitología clínica. UCEIMP. Hospital Universitario Virgen del Rocío/IBIS/CSIC/US	SeqCOVID-SPAIN consortium/IBV(CSIC)	Guillermo Martín Gutiérrez et al	https://www.gisaid.org	?	?	16/09/2020
Spain/AN-IBV-98001774/2020	ncov	EPI_ISL_538150	?	2020-04-02	Europe	Spain	Andalusia	Sevilla	Europe	Spain	Andalusia	genome	29813	Human	?	Male	20A	B.1.183	G	Servicio de Microbiología y Parasitología clínica. UCEIMP. Hospital Universitario Virgen del Rocío/IBIS/CSIC/US	SeqCOVID-SPAIN consortium/IBV(CSIC)	Guillermo Martín Gutiérrez et al	https://www.gisaid.org	?	?	16/09/2020
Spain/AN-IBV-98001775/2020	ncov	EPI_ISL_538596	?	2020-04-05	Europe	Spain	Andalusia	Sevilla	Europe	Spain	Andalusia	genome	29793	Human	?	Male	19B	A.2	S	Servicio de Microbiología y Parasitología clínica. UCEIMP. Hospital Universitario Virgen del Rocío/IBIS/CSIC/US	SeqCOVID-SPAIN consortium/IBV(CSIC)	Guillermo Martín Gutiérrez et al	https://www.gisaid.org	?	?	17/09/2020
Spain/AN-IBV-98001776/2020	ncov	EPI_ISL_538151	?	2020-04-02	Europe	Spain	Andalusia	Sevilla	Europe	Spain	Andalusia	genome	29796	Human	?	Male	20A	B.1.5	G	Servicio de Microbiología y Parasitología clínica. UCEIMP. Hospital Universitario Virgen del Rocío/IBIS/CSIC/US	SeqCOVID-SPAIN consortium/IBV(CSIC)	Guillermo Martín Gutiérrez et al	https://www.gisaid.org	?	?	16/09/2020
Spain/AN-IBV-98001777/2020	ncov	EPI_ISL_538597	?	2020-04-05	Europe	Spain	Andalusia	Sevilla	Europe	Spain	Andalusia	genome	29797	Human	?	Male	20A	B.1.157	G	Servicio de Microbiología y Parasitología clínica. UCEIMP. Hospital Universitario Virgen del Rocío/IBIS/CSIC/US	SeqCOVID-SPAIN consortium/IBV(CSIC)	Guillermo Martín Gutiérrez et al	https://www.gisaid.org	?	?	17/09/2020
Spain/AN-IBV-98001778/2020	ncov	EPI_ISL_538152	?	2020-04-02	Europe	Spain	Andalusia	Sevilla	Europe	Spain	Andalusia	genome	29813	Human	?	Female	20A	B.1	G	Servicio de Microbiología y Parasitología clínica. UCEIMP. Hospital Universitario Virgen del Rocío/IBIS/CSIC/US	SeqCOVID-SPAIN consortium/IBV(CSIC)	Guillermo Martín Gutiérrez et al	https://www.gisaid.org	?	?	16/09/2020
Spain/AN-IBV-98001780/2020	ncov	EPI_ISL_538153	?	2020-04-04	Europe	Spain	Andalusia	Sevilla	Europe	Spain	Andalusia	genome	29792	Human	?	Male	20A	B.1	G	Servicio de Microbiología y Parasitología clínica. UCEIMP. Hospital Universitario Virgen del Rocío/IBIS/CSIC/US	SeqCOVID-SPAIN consortium/IBV(CSIC)	Guillermo Martín Gutiérrez et al	https://www.gisaid.org	?	?	16/09/2020
Spain/AN-IBV-98001782/2020	ncov	EPI_ISL_538154	?	2020-04-04	Europe	Spain	Andalusia	Sevilla	Europe	Spain	Andalusia	genome	29800	Human	?	Female	20A	B.1	G	Servicio de Microbiología y Parasitología clínica. UCEIMP. Hospital Universitario Virgen del Rocío/IBIS/CSIC/US	SeqCOVID-SPAIN consortium/IBV(CSIC)	Guillermo Martín Gutiérrez et al	https://www.gisaid.org	?	?	16/09/2020
Spain/AN-IBV-98001783/2020	ncov	EPI_ISL_538155	?	2020-04-04	Europe	Spain	Andalusia	Sevilla	Europe	Spain	Andalusia	genome	29865	Human	?	Male	19B	A.2	S	Servicio de Microbiología y Parasitología clínica. UCEIMP. Hospital Universitario Virgen del Rocío/IBIS/CSIC/US	SeqCOVID-SPAIN consortium/IBV(CSIC)	Guillermo Martín Gutiérrez et al	https://www.gisaid.org	?	?	16/09/2020
Spain/AN-IBV-98001784/2020	ncov	EPI_ISL_538598	?	2020-04-05	Europe	Spain	Andalusia	Sevilla	Europe	Spain	Andalusia	genome	29804	Human	?	Male	19B	A.2	S	Servicio de Microbiología y Parasitología clínica. UCEIMP. Hospital Universitario Virgen del Rocío/IBIS/CSIC/US	SeqCOVID-SPAIN consortium/IBV(CSIC)	Guillermo Martín Gutiérrez et al	https://www.gisaid.org	?	?	17/09/2020
Spain/AN-IBV-98001785/2020	ncov	EPI_ISL_538599	?	2020-04-05	Europe	Spain	Andalusia	Sevilla	Europe	Spain	Andalusia	genome	29660	Human	?	Female	19B	A.2	S	Servicio de Microbiología y Parasitología clínica. UCEIMP. Hospital Universitario Virgen del Rocío/IBIS/CSIC/US	SeqCOVID-SPAIN consortium/IBV(CSIC)	Guillermo Martín Gutiérrez et al	https://www.gisaid.org	?	?	17/09/2020
Spain/AN-IBV-98001786/2020	ncov	EPI_ISL_538156	?	2020-04-04	Europe	Spain	Andalusia	Sevilla	Europe	Spain	Andalusia	genome	29808	Human	?	Male	20A	B.1	G	Servicio de Microbiología y Parasitología clínica. UCEIMP. Hospital Universitario Virgen del Rocío/IBIS/CSIC/US	SeqCOVID-SPAIN consortium/IBV(CSIC)	Guillermo Martín Gutiérrez et al	https://www.gisaid.org	?	?	16/09/2020
Spain/AN-IBV-98001788/2020	ncov	EPI_ISL_538157	?	2020-04-04	Europe	Spain	Andalusia	Sevilla	Europe	Spain	Andalusia	genome	29799	Human	?	Female	20A	B.1.5	G	Servicio de Microbiología y Parasitología clínica. UCEIMP. Hospital Universitario Virgen del Rocío/IBIS/CSIC/US	SeqCOVID-SPAIN consortium/IBV(CSIC)	Guillermo Martín Gutiérrez et al	https://www.gisaid.org	?	?	16/09/2020
Spain/AN-IBV-98001791/2020	ncov	EPI_ISL_538600	?	2020-04-05	Europe	Spain	Andalusia	Sevilla	Europe	Spain	Andalusia	genome	29789	Human	?	Female	19B	A.2	S	Servicio de Microbiología y Parasitología clínica. UCEIMP. Hospital Universitario Virgen del Rocío/IBIS/CSIC/US	SeqCOVID-SPAIN consortium/IBV(CSIC)	Guillermo Martín Gutiérrez et al	https://www.gisaid.org	?	?	17/09/2020
Spain/AN-IBV-98001796/2020	ncov	EPI_ISL_538158	?	2020-04-01	Europe	Spain	Andalusia	Sevilla	Europe	Spain	Andalusia	genome	29858	Human	?	Male	19B	A.2	S	Servicio de Microbiología y Parasitología clínica. UCEIMP. Hospital Universitario Virgen del Rocío/IBIS/CSIC/US	SeqCOVID-SPAIN consortium/IBV(CSIC)	Guillermo Martín Gutiérrez et al	https://www.gisaid.org	?	?	16/09/2020
Spain/AN-IBV-98001797/2020	ncov	EPI_ISL_538159	?	2020-04-01	Europe	Spain	Andalusia	Sevilla	Europe	Spain	Andalusia	genome	29856	Human	?	Male	19B	A.2	S	Servicio de Microbiología y Parasitología clínica. UCEIMP. Hospital Universitario Virgen del Rocío/IBIS/CSIC/US	SeqCOVID-SPAIN consortium/IBV(CSIC)	Guillermo Martín Gutiérrez et al	https://www.gisaid.org	?	?	16/09/2020
Spain/AN-IBV-98001800/2020	ncov	EPI_ISL_538601	?	2020-04-13	Europe	Spain	Andalusia	Sevilla	Europe	Spain	Andalusia	genome	29865	Human	?	Male	19B	A.2	S	Servicio de Microbiología y Parasitología clínica. UCEIMP. Hospital Universitario Virgen del Rocío/IBIS/CSIC/US	SeqCOVID-SPAIN consortium/IBV(CSIC)	Guillermo Martín Gutiérrez et al	https://www.gisaid.org	?	?	17/09/2020
Spain/AN-IBV-98001801/2020	ncov	EPI_ISL_538160	?	2020-04-01	Europe	Spain	Andalusia	Sevilla	Europe	Spain	Andalusia	genome	29796	Human	?	Female	19B	A.2	S	Servicio de Microbiología y Parasitología clínica. UCEIMP. Hospital Universitario Virgen del Rocío/IBIS/CSIC/US	SeqCOVID-SPAIN consortium/IBV(CSIC)	Guillermo Martín Gutiérrez et al	https://www.gisaid.org	?	?	16/09/2020
Spain/AN-IBV-98001804/2020	ncov	EPI_ISL_538161	?	2020-04-02	Europe	Spain	Andalusia	Sevilla	Europe	Spain	Andalusia	genome	29791	Human	?	Female	19B	A.2	S	Servicio de Microbiología y Parasitología clínica. UCEIMP. Hospital Universitario Virgen del Rocío/IBIS/CSIC/US	SeqCOVID-SPAIN consortium/IBV(CSIC)	Guillermo Martín Gutiérrez et al	https://www.gisaid.org	?	?	16/09/2020
Spain/AN-IBV-98001805/2020	ncov	EPI_ISL_538602	?	2020-04-11	Europe	Spain	Andalusia	Sevilla	Europe	Spain	Andalusia	genome	29807	Human	?	Female	20A	B.1.5	G	Servicio de Microbiología y Parasitología clínica. UCEIMP. Hospital Universitario Virgen del Rocío/IBIS/CSIC/US	SeqCOVID-SPAIN consortium/IBV(CSIC)	Guillermo Martín Gutiérrez et al	https://www.gisaid.org	?	?	17/09/2020
Spain/AN-IBV-98001806/2020	ncov	EPI_ISL_538162	?	2020-04-03	Europe	Spain	Andalusia	Sevilla	Europe	Spain	Andalusia	genome	29804	Human	?	Female	20A	B.1.5	G	Servicio de Microbiología y Parasitología clínica. UCEIMP. Hospital Universitario Virgen del Rocío/IBIS/CSIC/US	SeqCOVID-SPAIN consortium/IBV(CSIC)	Guillermo Martín Gutiérrez et al	https://www.gisaid.org	?	?	16/09/2020
Spain/AN-IBV-98001807/2020	ncov	EPI_ISL_538163	?	2020-04-01	Europe	Spain	Andalusia	Sevilla	Europe	Spain	Andalusia	genome	29865	Human	?	Female	20A	B.1	O	Servicio de Microbiología y Parasitología clínica. UCEIMP. Hospital Universitario Virgen del Rocío/IBIS/CSIC/US	SeqCOVID-SPAIN consortium/IBV(CSIC)	Guillermo Martín Gutiérrez et al	https://www.gisaid.org	?	?	16/09/2020
Spain/AN-IBV-98001808/2020	ncov	EPI_ISL_538603	?	2020-04-03	Europe	Spain	Andalusia	Sevilla	Europe	Spain	Andalusia	genome	29865	Human	?	Female	20C	B.1	GH	Servicio de Microbiología y Parasitología clínica. UCEIMP. Hospital Universitario Virgen del Rocío/IBIS/CSIC/US	SeqCOVID-SPAIN consortium/IBV(CSIC)	Guillermo Martín Gutiérrez et al	https://www.gisaid.org	?	?	17/09/2020
Spain/AN-IBV-98001810/2020	ncov	EPI_ISL_538604	?	2020-04-03	Europe	Spain	Andalusia	Sevilla	Europe	Spain	Andalusia	genome	29865	Human	?	Female	20A	B.1.157	G	Servicio de Microbiología y Parasitología clínica. UCEIMP. Hospital Universitario Virgen del Rocío/IBIS/CSIC/US	SeqCOVID-SPAIN consortium/IBV(CSIC)	Guillermo Martín Gutiérrez et al	https://www.gisaid.org	?	?	17/09/2020
Spain/AN-IBV-98001812/2020	ncov	EPI_ISL_538164	?	2020-04-02	Europe	Spain	Andalusia	Sevilla	Europe	Spain	Andalusia	genome	29855	Human	?	Male	20C	B.1	GH	Servicio de Microbiología y Parasitología clínica. UCEIMP. Hospital Universitario Virgen del Rocío/IBIS/CSIC/US	SeqCOVID-SPAIN consortium/IBV(CSIC)	Guillermo Martín Gutiérrez et al	https://www.gisaid.org	?	?	16/09/2020
Spain/AN-IBV-98001817/2020	ncov	EPI_ISL_538605	?	2020-04-03	Europe	Spain	Andalusia	Sevilla	Europe	Spain	Andalusia	genome	29865	Human	?	Female	20A	B.1.5	G	Servicio de Microbiología y Parasitología clínica. UCEIMP. Hospital Universitario Virgen del Rocío/IBIS/CSIC/US	SeqCOVID-SPAIN consortium/IBV(CSIC)	Guillermo Martín Gutiérrez et al	https://www.gisaid.org	?	?	17/09/2020
Spain/AN-IBV-98001819/2020	ncov	EPI_ISL_538165	?	2020-04-02	Europe	Spain	Andalusia	Sevilla	Europe	Spain	Andalusia	genome	29796	Human	?	Female	20A	B.1.5	G	Servicio de Microbiología y Parasitología clínica. UCEIMP. Hospital Universitario Virgen del Rocío/IBIS/CSIC/US	SeqCOVID-SPAIN consortium/IBV(CSIC)	Guillermo Martín Gutiérrez et al	https://www.gisaid.org	?	?	16/09/2020
Spain/AN-IBV-98001820/2020	ncov	EPI_ISL_538606	?	2020-04-03	Europe	Spain	Andalusia	Sevilla	Europe	Spain	Andalusia	genome	29865	Human	?	Male	19B	A.2	S	Servicio de Microbiología y Parasitología clínica. UCEIMP. Hospital Universitario Virgen del Rocío/IBIS/CSIC/US	SeqCOVID-SPAIN consortium/IBV(CSIC)	Guillermo Martín Gutiérrez et al	https://www.gisaid.org	?	?	17/09/2020
Spain/AN-IBV-98001823/2020	ncov	EPI_ISL_538607	?	2020-04-03	Europe	Spain	Andalusia	Sevilla	Europe	Spain	Andalusia	genome	29791	Human	?	Female	20A	B.1.5	G	Servicio de Microbiología y Parasitología clínica. UCEIMP. Hospital Universitario Virgen del Rocío/IBIS/CSIC/US	SeqCOVID-SPAIN consortium/IBV(CSIC)	Guillermo Martín Gutiérrez et al	https://www.gisaid.org	?	?	17/09/2020
Spain/AN-IBV-98001834/2020	ncov	EPI_ISL_538166	?	2020-04-01	Europe	Spain	Andalusia	Sevilla	Europe	Spain	Andalusia	genome	29858	Human	?	Female	19B	A.2	S	Servicio de Microbiología y Parasitología clínica. UCEIMP. Hospital Universitario Virgen del Rocío/IBIS/CSIC/US	SeqCOVID-SPAIN consortium/IBV(CSIC)	Guillermo Martín Gutiérrez et al	https://www.gisaid.org	?	?	16/09/2020
Spain/AN-IBV-98001835/2020	ncov	EPI_ISL_538167	?	2020-04-01	Europe	Spain	Andalusia	Sevilla	Europe	Spain	Andalusia	genome	29864	Human	?	Female	19B	A.2	S	Servicio de Microbiología y Parasitología clínica. UCEIMP. Hospital Universitario Virgen del Rocío/IBIS/CSIC/US	SeqCOVID-SPAIN consortium/IBV(CSIC)	Guillermo Martín Gutiérrez et al	https://www.gisaid.org	?	?	16/09/2020
Spain/AN-IBV-98001933/2020	ncov	EPI_ISL_565908	?	2020-03-12	Europe	Spain	Andalusia	Rincon de la Victoria	Europe	Spain	Andalusia	genome	29813	Human	74	Male	19B	A.2	S	Servicio de Microbiología. HRU de Málaga. Servicio Andaluz de Salud	SeqCOVID-SPAIN consortium/IBV(CSIC)	Inmaculada de Toro Peinado et al	https://www.gisaid.org	?	?	30/09/2020
Spain/AN-IBV-98001945/2020	ncov	EPI_ISL_565909	?	2020-03-13	Europe	Spain	Andalusia	Malaga	Europe	Spain	Andalusia	genome	29652	Human	80	Female	19B	A.2	S	Servicio de Microbiología. HRU de Málaga. Servicio Andaluz de Salud	SeqCOVID-SPAIN consortium/IBV(CSIC)	Inmaculada de Toro Peinado et al	https://www.gisaid.org	?	?	30/09/2020
Spain/AN-IBV-98001957/2020	ncov	EPI_ISL_565910	?	2020-03-13	Europe	Spain	Andalusia	Malaga	Europe	Spain	Andalusia	genome	29650	Human	24	Female	19B	A.2	S	Servicio de Microbiología. HRU de Málaga. Servicio Andaluz de Salud	SeqCOVID-SPAIN consortium/IBV(CSIC)	Inmaculada de Toro Peinado et al	https://www.gisaid.org	?	?	30/09/2020
Spain/AN-IBV-98001966/2020	ncov	EPI_ISL_565911	?	2020-03-14	Europe	Spain	Andalusia	Malaga	Europe	Spain	Andalusia	genome	29649	Human	31	Female	19B	A.2	S	Servicio de Microbiología. HRU de Málaga. Servicio Andaluz de Salud	SeqCOVID-SPAIN consortium/IBV(CSIC)	Inmaculada de Toro Peinado et al	https://www.gisaid.org	?	?	30/09/2020
Spain/AN-IBV-98001986/2020	ncov	EPI_ISL_565912	?	2020-03-15	Europe	Spain	Andalusia	Malaga	Europe	Spain	Andalusia	genome	29716	Human	?	Male	20A	B.1	G	Servicio de Microbiología. HRU de Málaga. Servicio Andaluz de Salud	SeqCOVID-SPAIN consortium/IBV(CSIC)	Inmaculada de Toro Peinado et al	https://www.gisaid.org	?	?	30/09/2020
Spain/AN-IBV-98001998/2020	ncov	EPI_ISL_565913	?	2020-03-16	Europe	Spain	Andalusia	Malaga	Europe	Spain	Andalusia	genome	29815	Human	53	Male	19A	B	L	Servicio de Microbiología. HRU de Málaga. Servicio Andaluz de Salud	SeqCOVID-SPAIN consortium/IBV(CSIC)	Inmaculada de Toro Peinado et al	https://www.gisaid.org	?	?	30/09/2020
Spain/AN-IBV-98001999/2020	ncov	EPI_ISL_565914	?	2020-03-16	Europe	Spain	Andalusia	Malaga	Europe	Spain	Andalusia	genome	29816	Human	29	Female	19B	A.2	S	Servicio de Microbiología. HRU de Málaga. Servicio Andaluz de Salud	SeqCOVID-SPAIN consortium/IBV(CSIC)	Inmaculada de Toro Peinado et al	https://www.gisaid.org	?	?	30/09/2020
Spain/AN-IBV-98002007/2020	ncov	EPI_ISL_565915	?	2020-03-14	Europe	Spain	Andalusia	Malaga	Europe	Spain	Andalusia	genome	29866	Human	40	Female	19B	A.2	S	Servicio de Microbiología. HRU de Málaga. Servicio Andaluz de Salud	SeqCOVID-SPAIN consortium/IBV(CSIC)	Inmaculada de Toro Peinado et al	https://www.gisaid.org	?	?	30/09/2020
Spain/AN-IBV-98002008/2020	ncov	EPI_ISL_565916	?	2020-03-14	Europe	Spain	Andalusia	Malaga	Europe	Spain	Andalusia	genome	29649	Human	42	Male	19B	A.2	S	Servicio de Microbiología. HRU de Málaga. Servicio Andaluz de Salud	SeqCOVID-SPAIN consortium/IBV(CSIC)	Inmaculada de Toro Peinado et al	https://www.gisaid.org	?	?	30/09/2020
Spain/AN-IBV-98002013/2020	ncov	EPI_ISL_565917	?	2020-03-15	Europe	Spain	Andalusia	Malaga	Europe	Spain	Andalusia	genome	29649	Human	?	?	19B	A.2	S	Servicio de Microbiología. HRU de Málaga. Servicio Andaluz de Salud	SeqCOVID-SPAIN consortium/IBV(CSIC)	Inmaculada de Toro Peinado et al	https://www.gisaid.org	?	?	30/09/2020
Spain/AN-IBV-98002031/2020	ncov	EPI_ISL_565918	?	2020-03-17	Europe	Spain	Andalusia	Antequera	Europe	Spain	Andalusia	genome	29818	Human	60	Female	19B	A.2	S	Servicio de Microbiología. HRU de Málaga. Servicio Andaluz de Salud	SeqCOVID-SPAIN consortium/IBV(CSIC)	Inmaculada de Toro Peinado et al	https://www.gisaid.org	?	?	30/09/2020
Spain/AN-IBV-98002035/2020	ncov	EPI_ISL_565919	?	2020-03-17	Europe	Spain	Andalusia	Malaga	Europe	Spain	Andalusia	genome	29645	Human	36	Female	19B	A.2	S	Servicio de Microbiología. HRU de Málaga. Servicio Andaluz de Salud	SeqCOVID-SPAIN consortium/IBV(CSIC)	Inmaculada de Toro Peinado et al	https://www.gisaid.org	?	?	30/09/2020
Spain/AN-IBV-98002846/2020	ncov	EPI_ISL_538672	?	2020-03-12	Europe	Spain	Andalusia	Almeria	Europe	Spain	Andalusia	genome	29865	Human	19	Female	20B	B.1.1	GR	Hospital Universitario Virgen de las Nieves de Granada-SAS	SeqCOVID-SPAIN consortium/IBV(CSIC)	Mercedes Pérez Ruiz et al	https://www.gisaid.org	?	?	17/09/2020
Spain/AN-IBV-98002869/2020	ncov	EPI_ISL_538673	?	2020-03-16	Europe	Spain	Andalusia	Granada	Europe	Spain	Andalusia	genome	29865	Human	80	Female	20A	B.1	G	Hospital Universitario Virgen de las Nieves de Granada-SAS	SeqCOVID-SPAIN consortium/IBV(CSIC)	Mercedes Pérez Ruiz et al	https://www.gisaid.org	?	?	17/09/2020
Spain/AN-IBV-98002873/2020	ncov	EPI_ISL_538674	?	2020-03-16	Europe	Spain	Andalusia	Granada	Europe	Spain	Andalusia	genome	29865	Human	26	Male	20A	B.1	G	Hospital Universitario Virgen de las Nieves de Granada-SAS	SeqCOVID-SPAIN consortium/IBV(CSIC)	Mercedes Pérez Ruiz et al	https://www.gisaid.org	?	?	17/09/2020
Spain/AN-IBV-98002883/2020	ncov	EPI_ISL_538675	?	2020-03-16	Europe	Spain	Andalusia	Granada	Europe	Spain	Andalusia	genome	29865	Human	45	Male	20B	B.1.1	GR	Hospital Universitario Virgen de las Nieves de Granada-SAS	SeqCOVID-SPAIN consortium/IBV(CSIC)	Mercedes Pérez Ruiz et al	https://www.gisaid.org	?	?	17/09/2020
Spain/AN-IBV-98002892/2020	ncov	EPI_ISL_538676	?	2020-03-17	Europe	Spain	Andalusia	Granada	Europe	Spain	Andalusia	genome	29865	Human	90	Female	19B	A.2	S	Hospital Universitario Virgen de las Nieves de Granada-SAS	SeqCOVID-SPAIN consortium/IBV(CSIC)	Mercedes Pérez Ruiz et al	https://www.gisaid.org	?	?	17/09/2020
Spain/AN-IBV-98002893/2020	ncov	EPI_ISL_538677	?	2020-03-17	Europe	Spain	Andalusia	Las Gabias	Europe	Spain	Andalusia	genome	29865	Human	24	Female	20A	B.1	G	Hospital Universitario Virgen de las Nieves de Granada-SAS	SeqCOVID-SPAIN consortium/IBV(CSIC)	Mercedes Pérez Ruiz et al	https://www.gisaid.org	?	?	17/09/2020
Spain/AN-IBV-98002895/2020	ncov	EPI_ISL_538678	?	2020-03-18	Europe	Spain	Andalusia	Jun	Europe	Spain	Andalusia	genome	29865	Human	59	Female	20A	B.1	G	Hospital Universitario Virgen de las Nieves de Granada-SAS	SeqCOVID-SPAIN consortium/IBV(CSIC)	Mercedes Pérez Ruiz et al	https://www.gisaid.org	?	?	17/09/2020
Spain/AN-IBV-98002896/2020	ncov	EPI_ISL_538679	?	2020-03-15	Europe	Spain	Andalusia	Granada	Europe	Spain	Andalusia	genome	29648	Human	58	Female	20B	B.1.1	GR	Hospital Universitario Virgen de las Nieves de Granada-SAS	SeqCOVID-SPAIN consortium/IBV(CSIC)	Mercedes Pérez Ruiz et al	https://www.gisaid.org	?	?	17/09/2020
Spain/AN-IBV-98002904/2020	ncov	EPI_ISL_538680	?	2020-03-18	Europe	Spain	Andalusia	Maracena	Europe	Spain	Andalusia	genome	29865	Human	76	Female	19B	A.2	S	Hospital Universitario Virgen de las Nieves de Granada-SAS	SeqCOVID-SPAIN consortium/IBV(CSIC)	Mercedes Pérez Ruiz et al	https://www.gisaid.org	?	?	17/09/2020
Spain/AN-IBV-98002907/2020	ncov	EPI_ISL_538681	?	2020-03-18	Europe	Spain	Andalusia	Ogijares	Europe	Spain	Andalusia	genome	29865	Human	51	Female	20A	B.1	G	Hospital Universitario Virgen de las Nieves de Granada-SAS	SeqCOVID-SPAIN consortium/IBV(CSIC)	Mercedes Pérez Ruiz et al	https://www.gisaid.org	?	?	17/09/2020
Spain/AN-IBV-98002920/2020	ncov	EPI_ISL_538682	?	2020-03-20	Europe	Spain	Andalusia	Alfacar	Europe	Spain	Andalusia	genome	29798	Human	50	Male	19B	A	S	Hospital Universitario Virgen de las Nieves de Granada-SAS	SeqCOVID-SPAIN consortium/IBV(CSIC)	Mercedes Pérez Ruiz et al	https://www.gisaid.org	?	?	17/09/2020
Spain/AN-IBV-98002935/2020	ncov	EPI_ISL_538683	?	2020-03-27	Europe	Spain	Andalusia	Maracena	Europe	Spain	Andalusia	genome	29813	Human	72	Female	19B	A.2	S	Hospital Universitario Virgen de las Nieves de Granada-SAS	SeqCOVID-SPAIN consortium/IBV(CSIC)	Mercedes Pérez Ruiz et al	https://www.gisaid.org	?	?	17/09/2020
Spain/AN-IBV-98002938/2020	ncov	EPI_ISL_538684	?	2020-03-26	Europe	Spain	Andalusia	Pulianas	Europe	Spain	Andalusia	genome	29800	Human	42	Male	20A	B.1	G	Hospital Universitario Virgen de las Nieves de Granada-SAS	SeqCOVID-SPAIN consortium/IBV(CSIC)	Mercedes Pérez Ruiz et al	https://www.gisaid.org	?	?	17/09/2020
Spain/AN-IBV-98002947/2020	ncov	EPI_ISL_538685	?	2020-03-02	Europe	Spain	Andalusia	Santa Fe	Europe	Spain	Andalusia	genome	29813	Human	87	Female	19B	A	S	Hospital Universitario Virgen de las Nieves de Granada-SAS	SeqCOVID-SPAIN consortium/IBV(CSIC)	Mercedes Pérez Ruiz et al	https://www.gisaid.org	?	?	17/09/2020
Spain/AN-IBV-98002954/2020	ncov	EPI_ISL_538686	?	2020-03-16	Europe	Spain	Andalusia	Iznalloz	Europe	Spain	Andalusia	genome	29798	Human	87	Female	20A	B.1	G	Hospital Universitario Virgen de las Nieves de Granada-SAS	SeqCOVID-SPAIN consortium/IBV(CSIC)	Mercedes Pérez Ruiz et al	https://www.gisaid.org	?	?	17/09/2020
Spain/AN-IBV-98002971/2020	ncov	EPI_ISL_538687	?	2020-03-30	Europe	Spain	Andalusia	Guadix	Europe	Spain	Andalusia	genome	29798	Human	50	Female	20A	B.1	G	Hospital Universitario Virgen de las Nieves de Granada-SAS	SeqCOVID-SPAIN consortium/IBV(CSIC)	Mercedes Pérez Ruiz et al	https://www.gisaid.org	?	?	17/09/2020
Spain/AN-IBV-98002975/2020	ncov	EPI_ISL_538688	?	2020-03-31	Europe	Spain	Andalusia	Fuente Vaqueros	Europe	Spain	Andalusia	genome	29813	Human	83	Female	19B	A.2	S	Hospital Universitario Virgen de las Nieves de Granada-SAS	SeqCOVID-SPAIN consortium/IBV(CSIC)	Mercedes Pérez Ruiz et al	https://www.gisaid.org	?	?	17/09/2020
Spain/AN-IBV-98003015/2020	ncov	EPI_ISL_538689	?	2020-04-03	Europe	Spain	Andalusia	Granada	Europe	Spain	Andalusia	genome	29799	Human	68	Female	20A	B.1.5	G	Hospital Universitario Virgen de las Nieves de Granada-SAS	SeqCOVID-SPAIN consortium/IBV(CSIC)	Mercedes Pérez Ruiz et al	https://www.gisaid.org	?	?	17/09/2020
Spain/AN-IBV-98004008/2020	ncov	EPI_ISL_654626	?	2020-04-21	Europe	Spain	Andalusia	Alhendin	Europe	Spain	Andalusia	genome	29804	Human	45	Female	20B	B.1.1	GR	Hospital Universitario Virgen de las Nieves de Granada-SAS	SeqCOVID-SPAIN consortium/IBV(CSIC)	Sara Sanbonmatsu Gámez et al	https://www.gisaid.org	?	?	24/11/2020
Spain/AR-IBV-005024/2020	ncov	EPI_ISL_510333	?	2020-04-19	Europe	Spain	Aragon	Zaragoza	Europe	Spain	Aragon	genome	29805	Human	97	Female	20A	B.1.5	G	Servicio de Microbiología, Hospital Miguel Servet, Zaragoza	SeqCOVID-SPAIN consortium/IBV(CSIC)	Antonio Rezusta López et al	https://www.gisaid.org	?	?	06/08/2020
Spain/AR-IBV-005025/2020	ncov	EPI_ISL_510334	?	2020-04-19	Europe	Spain	Aragon	Zaragoza	Europe	Spain	Aragon	genome	29806	Human	85	Male	20A	B.1	G	Servicio de Microbiología, Hospital Miguel Servet, Zaragoza	SeqCOVID-SPAIN consortium/IBV(CSIC)	Antonio Rezusta López et al	https://www.gisaid.org	?	?	06/08/2020
Spain/AR-IBV-005026/2020	ncov	EPI_ISL_510335	?	2020-04-19	Europe	Spain	Aragon	Zaragoza	Europe	Spain	Aragon	genome	29803	Human	92	Female	20A	B.1.5	G	Servicio de Microbiología, Hospital Miguel Servet, Zaragoza	SeqCOVID-SPAIN consortium/IBV(CSIC)	Antonio Rezusta López et al	https://www.gisaid.org	?	?	06/08/2020
Spain/AR-IBV-005027/2020	ncov	EPI_ISL_510336	?	2020-04-19	Europe	Spain	Aragon	Zaragoza	Europe	Spain	Aragon	genome	29799	Human	85	Male	20A	B.1.5	G	Servicio de Microbiología, Hospital Miguel Servet, Zaragoza	SeqCOVID-SPAIN consortium/IBV(CSIC)	Antonio Rezusta López et al	https://www.gisaid.org	?	?	06/08/2020
Spain/AR-IBV-005028/2020	ncov	EPI_ISL_500336	?	2020-04-20	Europe	Spain	Aragon	Zaragoza	Europe	Spain	Aragon	genome	29790	Human	62	Male	20A	B.1.5	G	Servicio de Microbiología, Hospital Miguel Servet, Zaragoza	SeqCOVID-SPAIN consortium/IBV(CSIC)	Antonio Rezusta López et al	https://www.gisaid.org	?	?	28/07/2020
Spain/AR-IBV-005029/2020	ncov	EPI_ISL_500337	?	2020-04-20	Europe	Spain	Aragon	Zaragoza	Europe	Spain	Aragon	genome	29813	Human	51	Male	20A	B.1.5	G	Servicio de Microbiología, Hospital Miguel Servet, Zaragoza	SeqCOVID-SPAIN consortium/IBV(CSIC)	Antonio Rezusta López et al	https://www.gisaid.org	?	?	28/07/2020
Spain/AR-IBV-005031/2020	ncov	EPI_ISL_510337	?	2020-04-20	Europe	Spain	Aragon	Zaragoza	Europe	Spain	Aragon	genome	29790	Human	54	Female	20A	B.1.5	G	Servicio de Microbiología, Hospital Miguel Servet, Zaragoza	SeqCOVID-SPAIN consortium/IBV(CSIC)	Antonio Rezusta López et al	https://www.gisaid.org	?	?	06/08/2020
Spain/AR-IBV-005032/2020	ncov	EPI_ISL_500338	?	2020-04-20	Europe	Spain	Aragon	Zaragoza	Europe	Spain	Aragon	genome	29805	Human	89	Female	19B	A.5	S	Servicio de Microbiología, Hospital Miguel Servet, Zaragoza	SeqCOVID-SPAIN consortium/IBV(CSIC)	Antonio Rezusta López et al	https://www.gisaid.org	?	?	28/07/2020
Spain/AR-IBV-005033/2020	ncov	EPI_ISL_500339	?	2020-04-20	Europe	Spain	Aragon	Zaragoza	Europe	Spain	Aragon	genome	29808	Human	45	Female	20A	B.1.5	G	Servicio de Microbiología, Hospital Miguel Servet, Zaragoza	SeqCOVID-SPAIN consortium/IBV(CSIC)	Antonio Rezusta López et al	https://www.gisaid.org	?	?	28/07/2020
Spain/AR-IBV-005034/2020	ncov	EPI_ISL_510338	?	2020-04-20	Europe	Spain	Aragon	Zaragoza	Europe	Spain	Aragon	genome	29794	Human	55	Male	20A	B.1	G	Servicio de Microbiología, Hospital Miguel Servet, Zaragoza	SeqCOVID-SPAIN consortium/IBV(CSIC)	Antonio Rezusta López et al	https://www.gisaid.org	?	?	06/08/2020
Spain/AR-IBV-005035/2020	ncov	EPI_ISL_510339	?	2020-04-20	Europe	Spain	Aragon	Zaragoza	Europe	Spain	Aragon	genome	29789	Human	95	Male	19A	B.40	V	Servicio de Microbiología, Hospital Miguel Servet, Zaragoza	SeqCOVID-SPAIN consortium/IBV(CSIC)	Antonio Rezusta López et al	https://www.gisaid.org	?	?	06/08/2020
Spain/AR-IBV-005036/2020	ncov	EPI_ISL_500340	?	2020-04-20	Europe	Spain	Aragon	Zaragoza	Europe	Spain	Aragon	genome	29798	Human	55	Female	20A	B.1	G	Servicio de Microbiología, Hospital Miguel Servet, Zaragoza	SeqCOVID-SPAIN consortium/IBV(CSIC)	Antonio Rezusta López et al	https://www.gisaid.org	?	?	28/07/2020
Spain/AR-IBV-005037/2020	ncov	EPI_ISL_510340	?	2020-04-20	Europe	Spain	Aragon	Zaragoza	Europe	Spain	Aragon	genome	29792	Human	2	Male	20C	B.1	GH	Servicio de Microbiología, Hospital Miguel Servet, Zaragoza	SeqCOVID-SPAIN consortium/IBV(CSIC)	Antonio Rezusta López et al	https://www.gisaid.org	?	?	06/08/2020
Spain/AR-IBV-005038/2020	ncov	EPI_ISL_510341	?	2020-04-19	Europe	Spain	Aragon	Zaragoza	Europe	Spain	Aragon	genome	29792	Human	99	Female	20A	B.1.5	G	Servicio de Microbiología, Hospital Miguel Servet, Zaragoza	SeqCOVID-SPAIN consortium/IBV(CSIC)	Antonio Rezusta López et al	https://www.gisaid.org	?	?	06/08/2020
Spain/AR-IBV-005039/2020	ncov	EPI_ISL_510342	?	2020-04-19	Europe	Spain	Aragon	Zaragoza	Europe	Spain	Aragon	genome	29810	Human	98	Male	20A	B.1.5	G	Servicio de Microbiología, Hospital Miguel Servet, Zaragoza	SeqCOVID-SPAIN consortium/IBV(CSIC)	Antonio Rezusta López et al	https://www.gisaid.org	?	?	06/08/2020
Spain/AR-IBV-005040/2020	ncov	EPI_ISL_510343	?	2020-04-20	Europe	Spain	Aragon	Zaragoza	Europe	Spain	Aragon	genome	29805	Human	33	Male	19B	A.5	S	Servicio de Microbiología, Hospital Miguel Servet, Zaragoza	SeqCOVID-SPAIN consortium/IBV(CSIC)	Antonio Rezusta López et al	https://www.gisaid.org	?	?	06/08/2020
Spain/AR-IBV-005041/2020	ncov	EPI_ISL_510344	?	2020-04-20	Europe	Spain	Aragon	Zaragoza	Europe	Spain	Aragon	genome	29805	Human	89	Male	20A	B.1	G	Servicio de Microbiología, Hospital Miguel Servet, Zaragoza	SeqCOVID-SPAIN consortium/IBV(CSIC)	Antonio Rezusta López et al	https://www.gisaid.org	?	?	06/08/2020
Spain/AR-IBV-005042/2020	ncov	EPI_ISL_510345	?	2020-04-20	Europe	Spain	Aragon	Zaragoza	Europe	Spain	Aragon	genome	29803	Human	77	Male	19A	B.40	V	Servicio de Microbiología, Hospital Miguel Servet, Zaragoza	SeqCOVID-SPAIN consortium/IBV(CSIC)	Antonio Rezusta López et al	https://www.gisaid.org	?	?	06/08/2020
Spain/AR-IBV-005043/2020	ncov	EPI_ISL_510346	?	2020-04-20	Europe	Spain	Aragon	Zaragoza	Europe	Spain	Aragon	genome	29816	Human	97	Male	19B	A.2	S	Servicio de Microbiología, Hospital Miguel Servet, Zaragoza	SeqCOVID-SPAIN consortium/IBV(CSIC)	Antonio Rezusta López et al	https://www.gisaid.org	?	?	06/08/2020
Spain/AR-IBV-005044/2020	ncov	EPI_ISL_510347	?	2020-04-20	Europe	Spain	Aragon	Zaragoza	Europe	Spain	Aragon	genome	29800	Human	68	Male	20A	B.1.5	G	Servicio de Microbiología, Hospital Miguel Servet, Zaragoza	SeqCOVID-SPAIN consortium/IBV(CSIC)	Antonio Rezusta López et al	https://www.gisaid.org	?	?	06/08/2020
Spain/AR-IBV-005045/2020	ncov	EPI_ISL_510348	?	2020-04-21	Europe	Spain	Aragon	Zaragoza	Europe	Spain	Aragon	genome	29800	Human	68	Male	20A	B.1	G	Servicio de Microbiología, Hospital Miguel Servet, Zaragoza	SeqCOVID-SPAIN consortium/IBV(CSIC)	Antonio Rezusta López et al	https://www.gisaid.org	?	?	06/08/2020
Spain/AR-IBV-005046/2020	ncov	EPI_ISL_500341	?	2020-04-21	Europe	Spain	Aragon	Zaragoza	Europe	Spain	Aragon	genome	29789	Human	72	Male	20A	B.1.5	G	Servicio de Microbiología, Hospital Miguel Servet, Zaragoza	SeqCOVID-SPAIN consortium/IBV(CSIC)	Antonio Rezusta López et al	https://www.gisaid.org	?	?	28/07/2020
Spain/AR-IBV-005048/2020	ncov	EPI_ISL_500343	?	2020-04-21	Europe	Spain	Aragon	Zaragoza	Europe	Spain	Aragon	genome	29798	Human	95	Female	19A	B.2.1	V	Servicio de Microbiología, Hospital Miguel Servet, Zaragoza	SeqCOVID-SPAIN consortium/IBV(CSIC)	Antonio Rezusta López et al	https://www.gisaid.org	?	?	28/07/2020
Spain/AR-IBV-005049/2020	ncov	EPI_ISL_510349	?	2020-04-21	Europe	Spain	Aragon	Zaragoza	Europe	Spain	Aragon	genome	29806	Human	77	Male	19B	A.5	S	Servicio de Microbiología, Hospital Miguel Servet, Zaragoza	SeqCOVID-SPAIN consortium/IBV(CSIC)	Antonio Rezusta López et al	https://www.gisaid.org	?	?	06/08/2020
Spain/AR-IBV-005050/2020	ncov	EPI_ISL_510350	?	2020-04-21	Europe	Spain	Aragon	Zaragoza	Europe	Spain	Aragon	genome	29791	Human	94	Female	19B	A.2	S	Servicio de Microbiología, Hospital Miguel Servet, Zaragoza	SeqCOVID-SPAIN consortium/IBV(CSIC)	Antonio Rezusta López et al	https://www.gisaid.org	?	?	06/08/2020
Spain/AR-IBV-005051/2020	ncov	EPI_ISL_510351	?	2020-04-21	Europe	Spain	Aragon	Zaragoza	Europe	Spain	Aragon	genome	29803	Human	57	Female	20A	B.1	G	Servicio de Microbiología, Hospital Miguel Servet, Zaragoza	SeqCOVID-SPAIN consortium/IBV(CSIC)	Antonio Rezusta López et al	https://www.gisaid.org	?	?	06/08/2020
Spain/AR-IBV-005052/2020	ncov	EPI_ISL_500344	?	2020-04-21	Europe	Spain	Aragon	Zaragoza	Europe	Spain	Aragon	genome	29826	Human	59	Female	20A	B.1.5	G	Servicio de Microbiología, Hospital Miguel Servet, Zaragoza	SeqCOVID-SPAIN consortium/IBV(CSIC)	Antonio Rezusta López et al	https://www.gisaid.org	?	?	28/07/2020
Spain/AR-IBV-005053/2020	ncov	EPI_ISL_510352	?	2020-04-21	Europe	Spain	Aragon	Zaragoza	Europe	Spain	Aragon	genome	29806	Human	75	Male	20A	B.1	G	Servicio de Microbiología, Hospital Miguel Servet, Zaragoza	SeqCOVID-SPAIN consortium/IBV(CSIC)	Antonio Rezusta López et al	https://www.gisaid.org	?	?	06/08/2020
Spain/AR-IBV-005054/2020	ncov	EPI_ISL_500287	?	2020-04-21	Europe	Spain	Aragon	Alcaniz	Europe	Spain	Aragon	genome	29803	Human	97	Male	20A	B.1	G	Servicio de Microbiología, Hospital Miguel Servet, Zaragoza	SeqCOVID-SPAIN consortium/IBV(CSIC)	Antonio Rezusta López et al	https://www.gisaid.org	?	?	28/07/2020
Spain/AR-IBV-005055/2020	ncov	EPI_ISL_510353	?	2020-04-21	Europe	Spain	Aragon	Zaragoza	Europe	Spain	Aragon	genome	29789	Human	43	Female	20A	B.1	G	Servicio de Microbiología, Hospital Miguel Servet, Zaragoza	SeqCOVID-SPAIN consortium/IBV(CSIC)	Antonio Rezusta López et al	https://www.gisaid.org	?	?	06/08/2020
Spain/AR-IBV-005057/2020	ncov	EPI_ISL_500345	?	2020-04-21	Europe	Spain	Aragon	Zaragoza	Europe	Spain	Aragon	genome	29798	Human	58	Female	19B	A.2	S	Servicio de Microbiología, Hospital Miguel Servet, Zaragoza	SeqCOVID-SPAIN consortium/IBV(CSIC)	Antonio Rezusta López et al	https://www.gisaid.org	?	?	28/07/2020
Spain/AR-IBV-005058/2020	ncov	EPI_ISL_500346	?	2020-04-21	Europe	Spain	Aragon	Zaragoza	Europe	Spain	Aragon	genome	29789	Human	79	Female	20A	B.1.5	G	Servicio de Microbiología, Hospital Miguel Servet, Zaragoza	SeqCOVID-SPAIN consortium/IBV(CSIC)	Antonio Rezusta López et al	https://www.gisaid.org	?	?	28/07/2020
Spain/AR-IBV-005059/2020	ncov	EPI_ISL_510354	?	2020-04-21	Europe	Spain	Aragon	Zaragoza	Europe	Spain	Aragon	genome	29796	Human	94	Female	20A	B.1	G	Servicio de Microbiología, Hospital Miguel Servet, Zaragoza	SeqCOVID-SPAIN consortium/IBV(CSIC)	Antonio Rezusta López et al	https://www.gisaid.org	?	?	06/08/2020
Spain/AR-IBV-005060/2020	ncov	EPI_ISL_510355	?	2020-04-21	Europe	Spain	Aragon	Zaragoza	Europe	Spain	Aragon	genome	29799	Human	83	Female	20A	B.1.5	G	Servicio de Microbiología, Hospital Miguel Servet, Zaragoza	SeqCOVID-SPAIN consortium/IBV(CSIC)	Antonio Rezusta López et al	https://www.gisaid.org	?	?	06/08/2020
Spain/AR-IBV-005061/2020	ncov	EPI_ISL_500347	?	2020-04-21	Europe	Spain	Aragon	Zaragoza	Europe	Spain	Aragon	genome	29799	Human	87	Female	19A	B.40	V	Servicio de Microbiología, Hospital Miguel Servet, Zaragoza	SeqCOVID-SPAIN consortium/IBV(CSIC)	Antonio Rezusta López et al	https://www.gisaid.org	?	?	28/07/2020
Spain/AR-IBV-005062/2020	ncov	EPI_ISL_510356	?	2020-04-21	Europe	Spain	Aragon	Zaragoza	Europe	Spain	Aragon	genome	29792	Human	9	Male	20A	B.1.5	G	Servicio de Microbiología, Hospital Miguel Servet, Zaragoza	SeqCOVID-SPAIN consortium/IBV(CSIC)	Antonio Rezusta López et al	https://www.gisaid.org	?	?	06/08/2020
Spain/AR-IBV-005065/2020	ncov	EPI_ISL_500349	?	2020-04-21	Europe	Spain	Aragon	Zaragoza	Europe	Spain	Aragon	genome	29806	Human	82	Female	20A	B.1.5	G	Servicio de Microbiología, Hospital Miguel Servet, Zaragoza	SeqCOVID-SPAIN consortium/IBV(CSIC)	Antonio Rezusta López et al	https://www.gisaid.org	?	?	28/07/2020
Spain/AR-IBV-005066/2020	ncov	EPI_ISL_500350	?	2020-04-21	Europe	Spain	Aragon	Zaragoza	Europe	Spain	Aragon	genome	29796	Human	89	Female	20A	B.1.5	G	Servicio de Microbiología, Hospital Miguel Servet, Zaragoza	SeqCOVID-SPAIN consortium/IBV(CSIC)	Antonio Rezusta López et al	https://www.gisaid.org	?	?	28/07/2020
Spain/AR-IBV-005067/2020	ncov	EPI_ISL_510357	?	2020-04-21	Europe	Spain	Aragon	Zaragoza	Europe	Spain	Aragon	genome	29807	Human	89	Female	20B	B.1.1	GR	Servicio de Microbiología, Hospital Miguel Servet, Zaragoza	SeqCOVID-SPAIN consortium/IBV(CSIC)	Antonio Rezusta López et al	https://www.gisaid.org	?	?	06/08/2020
Spain/AR-IBV-005069/2020	ncov	EPI_ISL_510358	?	2020-04-22	Europe	Spain	Aragon	Zaragoza	Europe	Spain	Aragon	genome	29807	Human	95	Male	20B	B.1.1	GR	Servicio de Microbiología, Hospital Miguel Servet, Zaragoza	SeqCOVID-SPAIN consortium/IBV(CSIC)	Antonio Rezusta López et al	https://www.gisaid.org	?	?	06/08/2020
Spain/AR-IBV-005070/2020	ncov	EPI_ISL_500351	?	2020-04-22	Europe	Spain	Aragon	Zaragoza	Europe	Spain	Aragon	genome	29760	Human	60	Female	20A	B.1.5	G	Servicio de Microbiología, Hospital Miguel Servet, Zaragoza	SeqCOVID-SPAIN consortium/IBV(CSIC)	Antonio Rezusta López et al	https://www.gisaid.org	?	?	28/07/2020
Spain/AR-IBV-005072/2020	ncov	EPI_ISL_510359	?	2020-04-22	Europe	Spain	Aragon	Zaragoza	Europe	Spain	Aragon	genome	29813	Human	27	Female	20A	B.1.5	G	Servicio de Microbiología, Hospital Miguel Servet, Zaragoza	SeqCOVID-SPAIN consortium/IBV(CSIC)	Antonio Rezusta López et al	https://www.gisaid.org	?	?	06/08/2020
Spain/AR-IBV-005074/2020	ncov	EPI_ISL_510360	?	2020-04-22	Europe	Spain	Aragon	Zaragoza	Europe	Spain	Aragon	genome	29808	Human	44	Female	20A	B.1	G	Servicio de Microbiología, Hospital Miguel Servet, Zaragoza	SeqCOVID-SPAIN consortium/IBV(CSIC)	Antonio Rezusta López et al	https://www.gisaid.org	?	?	06/08/2020
Spain/AR-IBV-005075/2020	ncov	EPI_ISL_510361	?	2020-04-22	Europe	Spain	Aragon	Zaragoza	Europe	Spain	Aragon	genome	29811	Human	27	Female	20A	B.1	G	Servicio de Microbiología, Hospital Miguel Servet, Zaragoza	SeqCOVID-SPAIN consortium/IBV(CSIC)	Antonio Rezusta López et al	https://www.gisaid.org	?	?	06/08/2020
Spain/AR-IBV-005076/2020	ncov	EPI_ISL_500352	?	2020-04-22	Europe	Spain	Aragon	Zaragoza	Europe	Spain	Aragon	genome	29799	Human	62	Female	20A	B.1	G	Servicio de Microbiología, Hospital Miguel Servet, Zaragoza	SeqCOVID-SPAIN consortium/IBV(CSIC)	Antonio Rezusta López et al	https://www.gisaid.org	?	?	28/07/2020
Spain/AR-IBV-005077/2020	ncov	EPI_ISL_500288	?	2020-04-22	Europe	Spain	Aragon	Alcaniz	Europe	Spain	Aragon	genome	29800	Human	61	Male	20A	B.1.5	G	Servicio de Microbiología, Hospital Miguel Servet, Zaragoza	SeqCOVID-SPAIN consortium/IBV(CSIC)	Antonio Rezusta López et al	https://www.gisaid.org	?	?	28/07/2020
Spain/AR-IBV-005078/2020	ncov	EPI_ISL_500353	?	2020-04-22	Europe	Spain	Aragon	Zaragoza	Europe	Spain	Aragon	genome	29787	Human	75	Female	20A	B.1	G	Servicio de Microbiología, Hospital Miguel Servet, Zaragoza	SeqCOVID-SPAIN consortium/IBV(CSIC)	Antonio Rezusta López et al	https://www.gisaid.org	?	?	28/07/2020
Spain/AR-IBV-005079/2020	ncov	EPI_ISL_510362	?	2020-04-22	Europe	Spain	Aragon	Zaragoza	Europe	Spain	Aragon	genome	29792	Human	79	Female	20A	B.1.5	G	Servicio de Microbiología, Hospital Miguel Servet, Zaragoza	SeqCOVID-SPAIN consortium/IBV(CSIC)	Antonio Rezusta López et al	https://www.gisaid.org	?	?	06/08/2020
Spain/AR-IBV-005080/2020	ncov	EPI_ISL_510363	?	2020-04-22	Europe	Spain	Aragon	Zaragoza	Europe	Spain	Aragon	genome	29813	Human	94	Male	20A	B.1.5	G	Servicio de Microbiología, Hospital Miguel Servet, Zaragoza	SeqCOVID-SPAIN consortium/IBV(CSIC)	Antonio Rezusta López et al	https://www.gisaid.org	?	?	06/08/2020
Spain/AR-IBV-005081/2020	ncov	EPI_ISL_510364	?	2020-04-22	Europe	Spain	Aragon	Zaragoza	Europe	Spain	Aragon	genome	29793	Human	51	Female	20A	B.1.5	G	Servicio de Microbiología, Hospital Miguel Servet, Zaragoza	SeqCOVID-SPAIN consortium/IBV(CSIC)	Antonio Rezusta López et al	https://www.gisaid.org	?	?	06/08/2020
Spain/AR-IBV-005082/2020	ncov	EPI_ISL_510365	?	2020-04-22	Europe	Spain	Aragon	Zaragoza	Europe	Spain	Aragon	genome	29796	Human	95	Male	20B	B.1.1.20	GR	Servicio de Microbiología, Hospital Miguel Servet, Zaragoza	SeqCOVID-SPAIN consortium/IBV(CSIC)	Antonio Rezusta López et al	https://www.gisaid.org	?	?	06/08/2020
Spain/AR-IBV-005083/2020	ncov	EPI_ISL_510366	?	2020-04-22	Europe	Spain	Aragon	Zaragoza	Europe	Spain	Aragon	genome	29798	Human	30	Male	19B	A.5	S	Servicio de Microbiología, Hospital Miguel Servet, Zaragoza	SeqCOVID-SPAIN consortium/IBV(CSIC)	Antonio Rezusta López et al	https://www.gisaid.org	?	?	06/08/2020
Spain/AR-IBV-005084/2020	ncov	EPI_ISL_510367	?	2020-04-22	Europe	Spain	Aragon	Zaragoza	Europe	Spain	Aragon	genome	29805	Human	56	Male	20A	B.1	G	Servicio de Microbiología, Hospital Miguel Servet, Zaragoza	SeqCOVID-SPAIN consortium/IBV(CSIC)	Antonio Rezusta López et al	https://www.gisaid.org	?	?	06/08/2020
Spain/AR-IBV-005085/2020	ncov	EPI_ISL_510368	?	2020-04-23	Europe	Spain	Aragon	Zaragoza	Europe	Spain	Aragon	genome	29813	Human	77	Female	20A	B.1.5	G	Servicio de Microbiología, Hospital Miguel Servet, Zaragoza	SeqCOVID-SPAIN consortium/IBV(CSIC)	Antonio Rezusta López et al	https://www.gisaid.org	?	?	06/08/2020
Spain/AR-IBV-005086/2020	ncov	EPI_ISL_510369	?	2020-04-23	Europe	Spain	Aragon	Zaragoza	Europe	Spain	Aragon	genome	29809	Human	91	Female	19B	A.2	S	Servicio de Microbiología, Hospital Miguel Servet, Zaragoza	SeqCOVID-SPAIN consortium/IBV(CSIC)	Antonio Rezusta López et al	https://www.gisaid.org	?	?	06/08/2020
Spain/AR-IBV-005087/2020	ncov	EPI_ISL_510370	?	2020-04-23	Europe	Spain	Aragon	Zaragoza	Europe	Spain	Aragon	genome	29813	Human	96	Female	20A	B.1.5	G	Servicio de Microbiología, Hospital Miguel Servet, Zaragoza	SeqCOVID-SPAIN consortium/IBV(CSIC)	Antonio Rezusta López et al	https://www.gisaid.org	?	?	06/08/2020
Spain/AR-IBV-005088/2020	ncov	EPI_ISL_510371	?	2020-04-23	Europe	Spain	Aragon	Zaragoza	Europe	Spain	Aragon	genome	29796	Human	83	Female	20A	B.1.5	G	Servicio de Microbiología, Hospital Miguel Servet, Zaragoza	SeqCOVID-SPAIN consortium/IBV(CSIC)	Antonio Rezusta López et al	https://www.gisaid.org	?	?	06/08/2020
Spain/AR-IBV-005089/2020	ncov	EPI_ISL_510372	?	2020-04-23	Europe	Spain	Aragon	Zaragoza	Europe	Spain	Aragon	genome	29808	Human	86	Female	20B	B.1.1	GR	Servicio de Microbiología, Hospital Miguel Servet, Zaragoza	SeqCOVID-SPAIN consortium/IBV(CSIC)	Antonio Rezusta López et al	https://www.gisaid.org	?	?	06/08/2020
Spain/AR-IBV-005090/2020	ncov	EPI_ISL_510373	?	2020-04-23	Europe	Spain	Aragon	Zaragoza	Europe	Spain	Aragon	genome	29813	Human	94	Male	20B	B.1.1	GR	Servicio de Microbiología, Hospital Miguel Servet, Zaragoza	SeqCOVID-SPAIN consortium/IBV(CSIC)	Antonio Rezusta López et al	https://www.gisaid.org	?	?	06/08/2020
Spain/AR-IBV-005091/2020	ncov	EPI_ISL_510374	?	2020-04-23	Europe	Spain	Aragon	Zaragoza	Europe	Spain	Aragon	genome	29798	Human	86	Female	20B	B.1.1	GR	Servicio de Microbiología, Hospital Miguel Servet, Zaragoza	SeqCOVID-SPAIN consortium/IBV(CSIC)	Antonio Rezusta López et al	https://www.gisaid.org	?	?	06/08/2020
Spain/AR-IBV-005092/2020	ncov	EPI_ISL_500354	?	2020-04-23	Europe	Spain	Aragon	Zaragoza	Europe	Spain	Aragon	genome	29798	Human	82	Female	20B	B.1.1	GR	Servicio de Microbiología, Hospital Miguel Servet, Zaragoza	SeqCOVID-SPAIN consortium/IBV(CSIC)	Antonio Rezusta López et al	https://www.gisaid.org	?	?	28/07/2020
Spain/AR-IBV-005094/2020	ncov	EPI_ISL_510375	?	2020-04-23	Europe	Spain	Aragon	Zaragoza	Europe	Spain	Aragon	genome	29798	Human	89	Female	20B	B.1.1	GR	Servicio de Microbiología, Hospital Miguel Servet, Zaragoza	SeqCOVID-SPAIN consortium/IBV(CSIC)	Antonio Rezusta López et al	https://www.gisaid.org	?	?	06/08/2020
Spain/AR-IBV-005095/2020	ncov	EPI_ISL_510376	?	2020-04-23	Europe	Spain	Aragon	Zaragoza	Europe	Spain	Aragon	genome	29813	Human	91	Female	20B	B.1.1	GR	Servicio de Microbiología, Hospital Miguel Servet, Zaragoza	SeqCOVID-SPAIN consortium/IBV(CSIC)	Antonio Rezusta López et al	https://www.gisaid.org	?	?	06/08/2020
Spain/AR-IBV-005096/2020	ncov	EPI_ISL_510377	?	2020-04-23	Europe	Spain	Aragon	Zaragoza	Europe	Spain	Aragon	genome	29813	Human	84	Female	20B	B.1.1	GR	Servicio de Microbiología, Hospital Miguel Servet, Zaragoza	SeqCOVID-SPAIN consortium/IBV(CSIC)	Antonio Rezusta López et al	https://www.gisaid.org	?	?	06/08/2020
Spain/AR-IBV-005097/2020	ncov	EPI_ISL_510378	?	2020-04-23	Europe	Spain	Aragon	Zaragoza	Europe	Spain	Aragon	genome	29798	Human	88	Female	20B	B.1.1	GR	Servicio de Microbiología, Hospital Miguel Servet, Zaragoza	SeqCOVID-SPAIN consortium/IBV(CSIC)	Antonio Rezusta López et al	https://www.gisaid.org	?	?	06/08/2020
Spain/AR-IBV-005098/2020	ncov	EPI_ISL_500355	?	2020-04-25	Europe	Spain	Aragon	Zaragoza	Europe	Spain	Aragon	genome	29791	Human	47	Female	19B	A.5	S	Servicio de Microbiología, Hospital Miguel Servet, Zaragoza	SeqCOVID-SPAIN consortium/IBV(CSIC)	Antonio Rezusta López et al	https://www.gisaid.org	?	?	28/07/2020
Spain/AR-IBV-005099/2020	ncov	EPI_ISL_510379	?	2020-04-25	Europe	Spain	Aragon	Zaragoza	Europe	Spain	Aragon	genome	29813	Human	93	Male	20B	B.1.1	GR	Servicio de Microbiología, Hospital Miguel Servet, Zaragoza	SeqCOVID-SPAIN consortium/IBV(CSIC)	Antonio Rezusta López et al	https://www.gisaid.org	?	?	06/08/2020
Spain/AR-IBV-005100/2020	ncov	EPI_ISL_500356	?	2020-04-25	Europe	Spain	Aragon	Zaragoza	Europe	Spain	Aragon	genome	29805	Human	48	Female	20A	B.1	G	Servicio de Microbiología, Hospital Miguel Servet, Zaragoza	SeqCOVID-SPAIN consortium/IBV(CSIC)	Antonio Rezusta López et al	https://www.gisaid.org	?	?	28/07/2020
Spain/AR-IBV-005101/2020	ncov	EPI_ISL_500357	?	2020-04-25	Europe	Spain	Aragon	Zaragoza	Europe	Spain	Aragon	genome	29648	Human	59	Female	20B	B.1.1	GR	Servicio de Microbiología, Hospital Miguel Servet, Zaragoza	SeqCOVID-SPAIN consortium/IBV(CSIC)	Antonio Rezusta López et al	https://www.gisaid.org	?	?	28/07/2020
Spain/AR-IBV-005104/2020	ncov	EPI_ISL_510380	?	2020-04-26	Europe	Spain	Aragon	Zaragoza	Europe	Spain	Aragon	genome	29787	Human	38	Female	19B	A.2	S	Servicio de Microbiología, Hospital Miguel Servet, Zaragoza	SeqCOVID-SPAIN consortium/IBV(CSIC)	Antonio Rezusta López et al	https://www.gisaid.org	?	?	06/08/2020
Spain/AR-IBV-005105/2020	ncov	EPI_ISL_510381	?	2020-04-26	Europe	Spain	Aragon	Zaragoza	Europe	Spain	Aragon	genome	29806	Human	91	Male	20A	B.1.5	G	Servicio de Microbiología, Hospital Miguel Servet, Zaragoza	SeqCOVID-SPAIN consortium/IBV(CSIC)	Antonio Rezusta López et al	https://www.gisaid.org	?	?	06/08/2020
Spain/AR-IBV-005106/2020	ncov	EPI_ISL_500359	?	2020-04-26	Europe	Spain	Aragon	Zaragoza	Europe	Spain	Aragon	genome	29789	Human	86	Female	20A	B.1.5	G	Servicio de Microbiología, Hospital Miguel Servet, Zaragoza	SeqCOVID-SPAIN consortium/IBV(CSIC)	Antonio Rezusta López et al	https://www.gisaid.org	?	?	28/07/2020
Spain/AR-IBV-005109/2020	ncov	EPI_ISL_500360	?	2020-04-27	Europe	Spain	Aragon	Zaragoza	Europe	Spain	Aragon	genome	29805	Human	74	Female	20A	B.1.5	G	Servicio de Microbiología, Hospital Miguel Servet, Zaragoza	SeqCOVID-SPAIN consortium/IBV(CSIC)	Antonio Rezusta López et al	https://www.gisaid.org	?	?	28/07/2020
Spain/AR-IBV-005111/2020	ncov	EPI_ISL_500290	?	2020-04-27	Europe	Spain	Aragon	Alcaniz	Europe	Spain	Aragon	genome	29813	Human	22	Male	20A	B.1.5	G	Servicio de Microbiología, Hospital Miguel Servet, Zaragoza	SeqCOVID-SPAIN consortium/IBV(CSIC)	Antonio Rezusta López et al	https://www.gisaid.org	?	?	28/07/2020
Spain/AR-IBV-005112/2020	ncov	EPI_ISL_510382	?	2020-04-26	Europe	Spain	Aragon	Zaragoza	Europe	Spain	Aragon	genome	29813	Human	90	Male	20A	B.1	G	Servicio de Microbiología, Hospital Miguel Servet, Zaragoza	SeqCOVID-SPAIN consortium/IBV(CSIC)	Antonio Rezusta López et al	https://www.gisaid.org	?	?	06/08/2020
Spain/AR-IBV-005113/2020	ncov	EPI_ISL_500361	?	2020-04-26	Europe	Spain	Aragon	Zaragoza	Europe	Spain	Aragon	genome	29787	Human	89	Female	20A	B.1.5	G	Servicio de Microbiología, Hospital Miguel Servet, Zaragoza	SeqCOVID-SPAIN consortium/IBV(CSIC)	Antonio Rezusta López et al	https://www.gisaid.org	?	?	28/07/2020
Spain/AR-IBV-005115/2020	ncov	EPI_ISL_500362	?	2020-04-26	Europe	Spain	Aragon	Zaragoza	Europe	Spain	Aragon	genome	29798	Human	42	Female	20A	B.1.5	G	Servicio de Microbiología, Hospital Miguel Servet, Zaragoza	SeqCOVID-SPAIN consortium/IBV(CSIC)	Antonio Rezusta López et al	https://www.gisaid.org	?	?	28/07/2020
Spain/AR-IBV-005116/2020	ncov	EPI_ISL_510383	?	2020-04-26	Europe	Spain	Aragon	Zaragoza	Europe	Spain	Aragon	genome	29804	Human	88	Male	20A	B.1	G	Servicio de Microbiología, Hospital Miguel Servet, Zaragoza	SeqCOVID-SPAIN consortium/IBV(CSIC)	Antonio Rezusta López et al	https://www.gisaid.org	?	?	06/08/2020
Spain/AR-IBV-005117/2020	ncov	EPI_ISL_500363	?	2020-04-26	Europe	Spain	Aragon	Zaragoza	Europe	Spain	Aragon	genome	29798	Human	87	Female	20A	B.1	G	Servicio de Microbiología, Hospital Miguel Servet, Zaragoza	SeqCOVID-SPAIN consortium/IBV(CSIC)	Antonio Rezusta López et al	https://www.gisaid.org	?	?	28/07/2020
Spain/AR-IBV-005118/2020	ncov	EPI_ISL_510384	?	2020-04-26	Europe	Spain	Aragon	Zaragoza	Europe	Spain	Aragon	genome	29798	Human	62	Male	20A	B.1	G	Servicio de Microbiología, Hospital Miguel Servet, Zaragoza	SeqCOVID-SPAIN consortium/IBV(CSIC)	Antonio Rezusta López et al	https://www.gisaid.org	?	?	06/08/2020
Spain/AR-IBV-005119/2020	ncov	EPI_ISL_510385	?	2020-04-26	Europe	Spain	Aragon	Zaragoza	Europe	Spain	Aragon	genome	29800	Human	91	Female	20B	B.1.1	GR	Servicio de Microbiología, Hospital Miguel Servet, Zaragoza	SeqCOVID-SPAIN consortium/IBV(CSIC)	Antonio Rezusta López et al	https://www.gisaid.org	?	?	06/08/2020
Spain/AR-IBV-005120/2020	ncov	EPI_ISL_500364	?	2020-04-26	Europe	Spain	Aragon	Zaragoza	Europe	Spain	Aragon	genome	29798	Human	40	Female	20A	B.1.5	G	Servicio de Microbiología, Hospital Miguel Servet, Zaragoza	SeqCOVID-SPAIN consortium/IBV(CSIC)	Antonio Rezusta López et al	https://www.gisaid.org	?	?	28/07/2020
Spain/AR-IBV-005121/2020	ncov	EPI_ISL_510386	?	2020-04-27	Europe	Spain	Aragon	Zaragoza	Europe	Spain	Aragon	genome	29800	Human	59	Female	19B	A.5	S	Servicio de Microbiología, Hospital Miguel Servet, Zaragoza	SeqCOVID-SPAIN consortium/IBV(CSIC)	Antonio Rezusta López et al	https://www.gisaid.org	?	?	06/08/2020
Spain/AR-IBV-005123/2020	ncov	EPI_ISL_510387	?	2020-04-27	Europe	Spain	Aragon	Zaragoza	Europe	Spain	Aragon	genome	29810	Human	47	Male	20A	B.1.5	G	Servicio de Microbiología, Hospital Miguel Servet, Zaragoza	SeqCOVID-SPAIN consortium/IBV(CSIC)	Antonio Rezusta López et al	https://www.gisaid.org	?	?	06/08/2020
Spain/AR-IBV-005124/2020	ncov	EPI_ISL_510388	?	2020-04-28	Europe	Spain	Aragon	Zaragoza	Europe	Spain	Aragon	genome	29803	Human	?	Male	20B	B.1.1	GR	Servicio de Microbiología, Hospital Miguel Servet, Zaragoza	SeqCOVID-SPAIN consortium/IBV(CSIC)	Antonio Rezusta López et al	https://www.gisaid.org	?	?	06/08/2020
Spain/AR-IBV-005125/2020	ncov	EPI_ISL_500365	?	2020-04-28	Europe	Spain	Aragon	Zaragoza	Europe	Spain	Aragon	genome	29789	Human	46	Female	19B	A.5	S	Servicio de Microbiología, Hospital Miguel Servet, Zaragoza	SeqCOVID-SPAIN consortium/IBV(CSIC)	Antonio Rezusta López et al	https://www.gisaid.org	?	?	28/07/2020
Spain/AR-IBV-005126/2020	ncov	EPI_ISL_500291	?	2020-05-03	Europe	Spain	Aragon	Alcaniz	Europe	Spain	Aragon	genome	29798	Human	94	Female	19B	A.2	S	Servicio de Microbiología, Hospital Miguel Servet, Zaragoza	SeqCOVID-SPAIN consortium/IBV(CSIC)	Antonio Rezusta López et al	https://www.gisaid.org	?	?	28/07/2020
Spain/AR-IBV-005127/2020	ncov	EPI_ISL_510389	?	2020-05-04	Europe	Spain	Aragon	Zaragoza	Europe	Spain	Aragon	genome	29809	Human	83	Male	20A	B.1.5	G	Servicio de Microbiología, Hospital Miguel Servet, Zaragoza	SeqCOVID-SPAIN consortium/IBV(CSIC)	Antonio Rezusta López et al	https://www.gisaid.org	?	?	06/08/2020
Spain/AR-IBV-005128/2020	ncov	EPI_ISL_500366	?	2020-05-04	Europe	Spain	Aragon	Zaragoza	Europe	Spain	Aragon	genome	29806	Human	76	Female	20A	B.1	G	Servicio de Microbiología, Hospital Miguel Servet, Zaragoza	SeqCOVID-SPAIN consortium/IBV(CSIC)	Antonio Rezusta López et al	https://www.gisaid.org	?	?	28/07/2020
Spain/AR-IBV-005129/2020	ncov	EPI_ISL_500367	?	2020-05-07	Europe	Spain	Aragon	Zaragoza	Europe	Spain	Aragon	genome	29786	Human	80	Male	20A	B.1.5	G	Servicio de Microbiología, Hospital Miguel Servet, Zaragoza	SeqCOVID-SPAIN consortium/IBV(CSIC)	Antonio Rezusta López et al	https://www.gisaid.org	?	?	28/07/2020
Spain/AR-IBV-005132/2020	ncov	EPI_ISL_510390	?	2020-05-10	Europe	Spain	Aragon	Zaragoza	Europe	Spain	Aragon	genome	29806	Human	40	Female	20A	B.1	G	Servicio de Microbiología, Hospital Miguel Servet, Zaragoza	SeqCOVID-SPAIN consortium/IBV(CSIC)	Antonio Rezusta López et al	https://www.gisaid.org	?	?	06/08/2020
Spain/AR-IBV-005134/2020	ncov	EPI_ISL_500368	?	2020-05-28	Europe	Spain	Aragon	Zaragoza	Europe	Spain	Aragon	genome	29640	Human	26	Male	20A	B.1.5	G	Servicio de Microbiología, Hospital Miguel Servet, Zaragoza	SeqCOVID-SPAIN consortium/IBV(CSIC)	Antonio Rezusta López et al	https://www.gisaid.org	?	?	28/07/2020
Spain/AR-IBV-2385/2020	ncov	EPI_ISL_468838	?	2020-03-23	Europe	Spain	Aragon	Zaragoza	Europe	Spain	Aragon	genome	29807	Human	85	Male	19A	B	V	Servicio de Microbiología, Hospital Miguel Servet, Zaragoza	SeqCOVID-SPAIN consortium/IBV(CSIC)	Antonio Rezusta López et al	https://www.gisaid.org	?	?	17/06/2020
Spain/AR-IBV-2387/2020	ncov	EPI_ISL_468840	?	2020-03-17	Europe	Spain	Aragon	Zaragoza	Europe	Spain	Aragon	genome	29806	Human	76	Male	20A	B.1.5	G	Servicio de Microbiología, Hospital Miguel Servet, Zaragoza	SeqCOVID-SPAIN consortium/IBV(CSIC)	Antonio Rezusta López et al	https://www.gisaid.org	?	?	17/06/2020
Spain/AR-IBV-2388/2020	ncov	EPI_ISL_468786	?	2020-03-26	Europe	Spain	Aragon	Zaragoza	Europe	Spain	Aragon	genome	29806	Human	31	Male	19A	B	L	Servicio de Microbiología, Hospital Miguel Servet, Zaragoza	SeqCOVID-SPAIN consortium/IBV(CSIC)	Antonio Rezusta López et al	https://www.gisaid.org	?	?	17/06/2020
Spain/AR-IBV-2389/2020	ncov	EPI_ISL_468822	?	2020-03-27	Europe	Spain	Aragon	Zaragoza	Europe	Spain	Aragon	genome	29799	Human	92	Female	19B	A.5	S	Servicio de Microbiología, Hospital Miguel Servet, Zaragoza	SeqCOVID-SPAIN consortium/IBV(CSIC)	Antonio Rezusta López et al	https://www.gisaid.org	?	?	17/06/2020
Spain/AR-IBV-2390/2020	ncov	EPI_ISL_468800	?	2020-03-27	Europe	Spain	Aragon	Alcaniz	Europe	Spain	Aragon	genome	29804	Human	35	Male	20A	B.1.5	G	Servicio de Microbiología, Hospital Miguel Servet, Zaragoza	SeqCOVID-SPAIN consortium/IBV(CSIC)	Antonio Rezusta López et al	https://www.gisaid.org	?	?	17/06/2020
Spain/AR-IBV-2394/2020	ncov	EPI_ISL_468823	?	2020-03-24	Europe	Spain	Aragon	Teruel	Europe	Spain	Aragon	genome	29806	Human	82	Male	20A	B.1.157	G	Servicio de Microbiología, Hospital Miguel Servet, Zaragoza	SeqCOVID-SPAIN consortium/IBV(CSIC)	Antonio Rezusta López et al	https://www.gisaid.org	?	?	17/06/2020
Spain/AR-IBV-2395/2020	ncov	EPI_ISL_468853	?	2020-03-23	Europe	Spain	Aragon	Zaragoza	Europe	Spain	Aragon	genome	29813	Human	71	Male	20A	B.1	G	Servicio de Microbiología, Hospital Miguel Servet, Zaragoza	SeqCOVID-SPAIN consortium/IBV(CSIC)	Antonio Rezusta López et al	https://www.gisaid.org	?	?	17/06/2020
Spain/AR-IBV-2396/2020	ncov	EPI_ISL_468851	?	2020-03-24	Europe	Spain	Aragon	Zaragoza	Europe	Spain	Aragon	genome	29796	Human	29	Female	20A	B.1.5	G	Servicio de Microbiología, Hospital Miguel Servet, Zaragoza	SeqCOVID-SPAIN consortium/IBV(CSIC)	Antonio Rezusta López et al	https://www.gisaid.org	?	?	17/06/2020
Spain/AR-IBV-2397/2020	ncov	EPI_ISL_468834	?	2020-03-17	Europe	Spain	Aragon	Zaragoza	Europe	Spain	Aragon	genome	29793	Human	25	Male	19B	A.5	S	Servicio de Microbiología, Hospital Miguel Servet, Zaragoza	SeqCOVID-SPAIN consortium/IBV(CSIC)	Antonio Rezusta López et al	https://www.gisaid.org	?	?	17/06/2020
Spain/AR-IBV-2398/2020	ncov	EPI_ISL_468795	?	2020-03-26	Europe	Spain	Aragon	Alcaniz	Europe	Spain	Aragon	genome	29803	Human	57	Female	20A	B.1	G	Servicio de Microbiología, Hospital Miguel Servet, Zaragoza	SeqCOVID-SPAIN consortium/IBV(CSIC)	Antonio Rezusta López et al	https://www.gisaid.org	?	?	17/06/2020
Spain/AR-IBV-2399/2020	ncov	EPI_ISL_468802	?	2020-03-27	Europe	Spain	Aragon	Zaragoza	Europe	Spain	Aragon	genome	29800	Human	91	Female	19B	A.5	S	Servicio de Microbiología, Hospital Miguel Servet, Zaragoza	SeqCOVID-SPAIN consortium/IBV(CSIC)	Antonio Rezusta López et al	https://www.gisaid.org	?	?	17/06/2020
Spain/AR-IBV-2400/2020	ncov	EPI_ISL_468837	?	2020-03-28	Europe	Spain	Aragon	Zaragoza	Europe	Spain	Aragon	genome	29796	Human	77	Female	19B	A.2	S	Servicio de Microbiología, Hospital Miguel Servet, Zaragoza	SeqCOVID-SPAIN consortium/IBV(CSIC)	Antonio Rezusta López et al	https://www.gisaid.org	?	?	17/06/2020
Spain/AR-IBV-2401/2020	ncov	EPI_ISL_468827	?	2020-03-28	Europe	Spain	Aragon	Zaragoza	Europe	Spain	Aragon	genome	29789	Human	55	Male	19B	A.5	S	Servicio de Microbiología, Hospital Miguel Servet, Zaragoza	SeqCOVID-SPAIN consortium/IBV(CSIC)	Antonio Rezusta López et al	https://www.gisaid.org	?	?	17/06/2020
Spain/AR-IBV-2402/2020	ncov	EPI_ISL_468826	?	2020-03-24	Europe	Spain	Aragon	Zaragoza	Europe	Spain	Aragon	genome	29800	Human	75	Female	20A	B.1.5	G	Servicio de Microbiología, Hospital Miguel Servet, Zaragoza	SeqCOVID-SPAIN consortium/IBV(CSIC)	Antonio Rezusta López et al	https://www.gisaid.org	?	?	17/06/2020
Spain/AR-IBV-2403/2020	ncov	EPI_ISL_468796	?	2020-03-23	Europe	Spain	Aragon	Zaragoza	Europe	Spain	Aragon	genome	29787	Human	85	Female	19B	A.2	S	Servicio de Microbiología, Hospital Miguel Servet, Zaragoza	SeqCOVID-SPAIN consortium/IBV(CSIC)	Antonio Rezusta López et al	https://www.gisaid.org	?	?	17/06/2020
Spain/AR-IBV-2404/2020	ncov	EPI_ISL_468767	?	2020-03-24	Europe	Spain	Aragon	Teruel	Europe	Spain	Aragon	genome	29814	Human	55	Male	20A	B.1.5	G	Servicio de Microbiología, Hospital Miguel Servet, Zaragoza	SeqCOVID-SPAIN consortium/IBV(CSIC)	Antonio Rezusta López et al	https://www.gisaid.org	?	?	17/06/2020
Spain/AR-IBV-2405/2020	ncov	EPI_ISL_468789	?	2020-03-23	Europe	Spain	Aragon	Zaragoza	Europe	Spain	Aragon	genome	29789	Human	88	Female	19B	A.5	S	Servicio de Microbiología, Hospital Miguel Servet, Zaragoza	SeqCOVID-SPAIN consortium/IBV(CSIC)	Antonio Rezusta López et al	https://www.gisaid.org	?	?	17/06/2020
Spain/AR-IBV-2406/2020	ncov	EPI_ISL_468806	?	2020-03-21	Europe	Spain	Aragon	Zaragoza	Europe	Spain	Aragon	genome	29796	Human	57	Female	20B	B.1.1	GR	Servicio de Microbiología, Hospital Miguel Servet, Zaragoza	SeqCOVID-SPAIN consortium/IBV(CSIC)	Antonio Rezusta López et al	https://www.gisaid.org	?	?	17/06/2020
Spain/AR-IBV-2407/2020	ncov	EPI_ISL_468830	?	2020-03-17	Europe	Spain	Aragon	Teruel	Europe	Spain	Aragon	genome	29805	Human	56	Female	19A	B	V	Servicio de Microbiología, Hospital Miguel Servet, Zaragoza	SeqCOVID-SPAIN consortium/IBV(CSIC)	Antonio Rezusta López et al	https://www.gisaid.org	?	?	17/06/2020
Spain/AR-IBV-2408/2020	ncov	EPI_ISL_468832	?	2020-03-26	Europe	Spain	Aragon	Alcaniz	Europe	Spain	Aragon	genome	29811	Human	44	Female	20A	B.1.157	G	Servicio de Microbiología, Hospital Miguel Servet, Zaragoza	SeqCOVID-SPAIN consortium/IBV(CSIC)	Antonio Rezusta López et al	https://www.gisaid.org	?	?	17/06/2020
Spain/AR-IBV-2409/2020	ncov	EPI_ISL_468782	?	2020-03-27	Europe	Spain	Aragon	Zaragoza	Europe	Spain	Aragon	genome	29791	Human	84	Female	20A	B.1.5	G	Servicio de Microbiología, Hospital Miguel Servet, Zaragoza	SeqCOVID-SPAIN consortium/IBV(CSIC)	Antonio Rezusta López et al	https://www.gisaid.org	?	?	17/06/2020
Spain/AR-IBV-2410/2020	ncov	EPI_ISL_468825	?	2020-03-28	Europe	Spain	Aragon	Zaragoza	Europe	Spain	Aragon	genome	29799	Human	79	Female	19B	A.2	S	Servicio de Microbiología, Hospital Miguel Servet, Zaragoza	SeqCOVID-SPAIN consortium/IBV(CSIC)	Antonio Rezusta López et al	https://www.gisaid.org	?	?	17/06/2020
Spain/AR-IBV-2412/2020	ncov	EPI_ISL_468858	?	2020-03-24	Europe	Spain	Aragon	Zaragoza	Europe	Spain	Aragon	genome	29794	Human	47	Female	20A	B.1	G	Servicio de Microbiología, Hospital Miguel Servet, Zaragoza	SeqCOVID-SPAIN consortium/IBV(CSIC)	Antonio Rezusta López et al	https://www.gisaid.org	?	?	17/06/2020
Spain/AR-IBV-2413/2020	ncov	EPI_ISL_468845	?	2020-03-23	Europe	Spain	Aragon	Zaragoza	Europe	Spain	Aragon	genome	29789	Human	92	Male	19B	A.5	S	Servicio de Microbiología, Hospital Miguel Servet, Zaragoza	SeqCOVID-SPAIN consortium/IBV(CSIC)	Antonio Rezusta López et al	https://www.gisaid.org	?	?	17/06/2020
Spain/AR-IBV-2414/2020	ncov	EPI_ISL_468772	?	2020-03-24	Europe	Spain	Aragon	Teruel	Europe	Spain	Aragon	genome	29805	Human	82	Female	20A	B.1.5	G	Servicio de Microbiología, Hospital Miguel Servet, Zaragoza	SeqCOVID-SPAIN consortium/IBV(CSIC)	Antonio Rezusta López et al	https://www.gisaid.org	?	?	17/06/2020
Spain/AR-IBV-2415/2020	ncov	EPI_ISL_468798	?	2020-03-23	Europe	Spain	Aragon	Zaragoza	Europe	Spain	Aragon	genome	29798	Human	50	Female	19B	A.5	S	Servicio de Microbiología, Hospital Miguel Servet, Zaragoza	SeqCOVID-SPAIN consortium/IBV(CSIC)	Antonio Rezusta López et al	https://www.gisaid.org	?	?	17/06/2020
Spain/AR-IBV-2416/2020	ncov	EPI_ISL_468768	?	2020-03-21	Europe	Spain	Aragon	Zaragoza	Europe	Spain	Aragon	genome	29803	Human	61	Female	19A	B	V	Servicio de Microbiología, Hospital Miguel Servet, Zaragoza	SeqCOVID-SPAIN consortium/IBV(CSIC)	Antonio Rezusta López et al	https://www.gisaid.org	?	?	17/06/2020
Spain/AR-IBV-2417/2020	ncov	EPI_ISL_468797	?	2020-03-17	Europe	Spain	Aragon	Teruel	Europe	Spain	Aragon	genome	29799	Human	91	Male	19A	B	V	Servicio de Microbiología, Hospital Miguel Servet, Zaragoza	SeqCOVID-SPAIN consortium/IBV(CSIC)	Antonio Rezusta López et al	https://www.gisaid.org	?	?	17/06/2020
Spain/AR-IBV-2418/2020	ncov	EPI_ISL_468835	?	2020-03-26	Europe	Spain	Aragon	Alcaniz	Europe	Spain	Aragon	genome	29813	Human	55	Female	20A	B.1.5	G	Servicio de Microbiología, Hospital Miguel Servet, Zaragoza	SeqCOVID-SPAIN consortium/IBV(CSIC)	Antonio Rezusta López et al	https://www.gisaid.org	?	?	17/06/2020
Spain/AR-IBV-2419/2020	ncov	EPI_ISL_468842	?	2020-03-27	Europe	Spain	Aragon	Teruel	Europe	Spain	Aragon	genome	29803	Human	63	Female	20A	B.1	G	Servicio de Microbiología, Hospital Miguel Servet, Zaragoza	SeqCOVID-SPAIN consortium/IBV(CSIC)	Antonio Rezusta López et al	https://www.gisaid.org	?	?	17/06/2020
Spain/AR-IBV-2420/2020	ncov	EPI_ISL_468799	?	2020-03-28	Europe	Spain	Aragon	Zaragoza	Europe	Spain	Aragon	genome	29803	Human	95	Female	20B	B.1.1	GR	Servicio de Microbiología, Hospital Miguel Servet, Zaragoza	SeqCOVID-SPAIN consortium/IBV(CSIC)	Antonio Rezusta López et al	https://www.gisaid.org	?	?	17/06/2020
Spain/AR-IBV-2421/2020	ncov	EPI_ISL_468820	?	2020-03-28	Europe	Spain	Aragon	Teruel	Europe	Spain	Aragon	genome	29796	Human	81	Male	19A	B	V	Servicio de Microbiología, Hospital Miguel Servet, Zaragoza	SeqCOVID-SPAIN consortium/IBV(CSIC)	Antonio Rezusta López et al	https://www.gisaid.org	?	?	17/06/2020
Spain/AR-IBV-2422/2020	ncov	EPI_ISL_468815	?	2020-03-24	Europe	Spain	Aragon	Zaragoza	Europe	Spain	Aragon	genome	29810	Human	39	Male	20A	B.1	G	Servicio de Microbiología, Hospital Miguel Servet, Zaragoza	SeqCOVID-SPAIN consortium/IBV(CSIC)	Antonio Rezusta López et al	https://www.gisaid.org	?	?	17/06/2020
Spain/AR-IBV-2423/2020	ncov	EPI_ISL_468859	?	2020-03-24	Europe	Spain	Aragon	Zaragoza	Europe	Spain	Aragon	genome	29796	Human	53	Female	20A	B.1.276	GH	Servicio de Microbiología, Hospital Miguel Servet, Zaragoza	SeqCOVID-SPAIN consortium/IBV(CSIC)	Antonio Rezusta López et al	https://www.gisaid.org	?	?	17/06/2020
Spain/AR-IBV-2424/2020	ncov	EPI_ISL_468850	?	2020-03-24	Europe	Spain	Aragon	Teruel	Europe	Spain	Aragon	genome	29803	Human	56	Female	20A	B.1.223	G	Servicio de Microbiología, Hospital Miguel Servet, Zaragoza	SeqCOVID-SPAIN consortium/IBV(CSIC)	Antonio Rezusta López et al	https://www.gisaid.org	?	?	17/06/2020
Spain/AR-IBV-2425/2020	ncov	EPI_ISL_468817	?	2020-03-23	Europe	Spain	Aragon	Zaragoza	Europe	Spain	Aragon	genome	29796	Human	57	Female	19B	A.5	S	Servicio de Microbiología, Hospital Miguel Servet, Zaragoza	SeqCOVID-SPAIN consortium/IBV(CSIC)	Antonio Rezusta López et al	https://www.gisaid.org	?	?	17/06/2020
Spain/AR-IBV-2426/2020	ncov	EPI_ISL_468841	?	2020-03-21	Europe	Spain	Aragon	Zaragoza	Europe	Spain	Aragon	genome	29798	Human	39	Male	20A	B.1	G	Servicio de Microbiología, Hospital Miguel Servet, Zaragoza	SeqCOVID-SPAIN consortium/IBV(CSIC)	Antonio Rezusta López et al	https://www.gisaid.org	?	?	17/06/2020
Spain/AR-IBV-2427/2020	ncov	EPI_ISL_468836	?	2020-03-17	Europe	Spain	Aragon	Teruel	Europe	Spain	Aragon	genome	29805	Human	79	Male	19A	B.2.1	V	Servicio de Microbiología, Hospital Miguel Servet, Zaragoza	SeqCOVID-SPAIN consortium/IBV(CSIC)	Antonio Rezusta López et al	https://www.gisaid.org	?	?	17/06/2020
Spain/AR-IBV-2428/2020	ncov	EPI_ISL_468805	?	2020-03-26	Europe	Spain	Aragon	Zaragoza	Europe	Spain	Aragon	genome	29791	Human	47	Female	20A	B.1	G	Servicio de Microbiología, Hospital Miguel Servet, Zaragoza	SeqCOVID-SPAIN consortium/IBV(CSIC)	Antonio Rezusta López et al	https://www.gisaid.org	?	?	17/06/2020
Spain/AR-IBV-2429/2020	ncov	EPI_ISL_468793	?	2020-03-27	Europe	Spain	Aragon	Zaragoza	Europe	Spain	Aragon	genome	29798	Human	61	Male	20A	B.1.157	G	Servicio de Microbiología, Hospital Miguel Servet, Zaragoza	SeqCOVID-SPAIN consortium/IBV(CSIC)	Antonio Rezusta López et al	https://www.gisaid.org	?	?	17/06/2020
Spain/AR-IBV-2430/2020	ncov	EPI_ISL_468843	?	2020-03-28	Europe	Spain	Aragon	Zaragoza	Europe	Spain	Aragon	genome	29806	Human	78	Female	20A	B.1.5	G	Servicio de Microbiología, Hospital Miguel Servet, Zaragoza	SeqCOVID-SPAIN consortium/IBV(CSIC)	Antonio Rezusta López et al	https://www.gisaid.org	?	?	17/06/2020
Spain/AR-IBV-2431/2020	ncov	EPI_ISL_468839	?	2020-03-28	Europe	Spain	Aragon	Teruel	Europe	Spain	Aragon	genome	29733	Human	84	Male	20A	B.1.5	G	Servicio de Microbiología, Hospital Miguel Servet, Zaragoza	SeqCOVID-SPAIN consortium/IBV(CSIC)	Antonio Rezusta López et al	https://www.gisaid.org	?	?	17/06/2020
Spain/AR-IBV-2432/2020	ncov	EPI_ISL_468788	?	2020-03-24	Europe	Spain	Aragon	Zaragoza	Europe	Spain	Aragon	genome	29865	Human	39	Female	20B	B.1.1	GR	Servicio de Microbiología, Hospital Miguel Servet, Zaragoza	SeqCOVID-SPAIN consortium/IBV(CSIC)	Antonio Rezusta López et al	https://www.gisaid.org	?	?	17/06/2020
Spain/AR-IBV-2434/2020	ncov	EPI_ISL_468829	?	2020-03-24	Europe	Spain	Aragon	Teruel	Europe	Spain	Aragon	genome	29798	Human	57	Female	20A	B.1	G	Servicio de Microbiología, Hospital Miguel Servet, Zaragoza	SeqCOVID-SPAIN consortium/IBV(CSIC)	Antonio Rezusta López et al	https://www.gisaid.org	?	?	17/06/2020
Spain/AR-IBV-2435/2020	ncov	EPI_ISL_468777	?	2020-03-23	Europe	Spain	Aragon	Zaragoza	Europe	Spain	Aragon	genome	29641	Human	53	Female	20B	B.1.1	GR	Servicio de Microbiología, Hospital Miguel Servet, Zaragoza	SeqCOVID-SPAIN consortium/IBV(CSIC)	Antonio Rezusta López et al	https://www.gisaid.org	?	?	17/06/2020
Spain/AR-IBV-2436/2020	ncov	EPI_ISL_468778	?	2020-03-17	Europe	Spain	Aragon	Zaragoza	Europe	Spain	Aragon	genome	29805	Human	68	Male	20A	B.1.5.6	G	Servicio de Microbiología, Hospital Miguel Servet, Zaragoza	SeqCOVID-SPAIN consortium/IBV(CSIC)	Antonio Rezusta López et al	https://www.gisaid.org	?	?	17/06/2020
Spain/AR-IBV-2437/2020	ncov	EPI_ISL_468818	?	2020-03-18	Europe	Spain	Aragon	Zaragoza	Europe	Spain	Aragon	genome	29806	Human	47	Male	19B	A.5	S	Servicio de Microbiología, Hospital Miguel Servet, Zaragoza	SeqCOVID-SPAIN consortium/IBV(CSIC)	Antonio Rezusta López et al	https://www.gisaid.org	?	?	17/06/2020
Spain/AR-IBV-2438/2020	ncov	EPI_ISL_468812	?	2020-03-26	Europe	Spain	Aragon	Zaragoza	Europe	Spain	Aragon	genome	29798	Human	40	Female	19A	B.2.1	V	Servicio de Microbiología, Hospital Miguel Servet, Zaragoza	SeqCOVID-SPAIN consortium/IBV(CSIC)	Antonio Rezusta López et al	https://www.gisaid.org	?	?	17/06/2020
Spain/AR-IBV-2439/2020	ncov	EPI_ISL_468849	?	2020-03-27	Europe	Spain	Aragon	Alcaniz	Europe	Spain	Aragon	genome	29506	Human	42	Female	20A	B.1.5	G	Servicio de Microbiología, Hospital Miguel Servet, Zaragoza	SeqCOVID-SPAIN consortium/IBV(CSIC)	Antonio Rezusta López et al	https://www.gisaid.org	?	?	17/06/2020
Spain/AR-IBV-2440/2020	ncov	EPI_ISL_468828	?	2020-03-28	Europe	Spain	Aragon	Zaragoza	Europe	Spain	Aragon	genome	29804	Human	52	Female	20A	B.1	G	Servicio de Microbiología, Hospital Miguel Servet, Zaragoza	SeqCOVID-SPAIN consortium/IBV(CSIC)	Antonio Rezusta López et al	https://www.gisaid.org	?	?	17/06/2020
Spain/AR-IBV-2441/2020	ncov	EPI_ISL_468809	?	2020-03-28	Europe	Spain	Aragon	Teruel	Europe	Spain	Aragon	genome	29796	Human	77	Male	20A	B.1.157	G	Servicio de Microbiología, Hospital Miguel Servet, Zaragoza	SeqCOVID-SPAIN consortium/IBV(CSIC)	Antonio Rezusta López et al	https://www.gisaid.org	?	?	17/06/2020
Spain/AR-IBV-2442/2020	ncov	EPI_ISL_468776	?	2020-03-24	Europe	Spain	Aragon	Zaragoza	Europe	Spain	Aragon	genome	29861	Human	74	Male	19B	A.2	S	Servicio de Microbiología, Hospital Miguel Servet, Zaragoza	SeqCOVID-SPAIN consortium/IBV(CSIC)	Antonio Rezusta López et al	https://www.gisaid.org	?	?	17/06/2020
Spain/AR-IBV-2443/2020	ncov	EPI_ISL_468848	?	2020-03-24	Europe	Spain	Aragon	Zaragoza	Europe	Spain	Aragon	genome	29799	Human	89	Male	19B	A.5	S	Servicio de Microbiología, Hospital Miguel Servet, Zaragoza	SeqCOVID-SPAIN consortium/IBV(CSIC)	Antonio Rezusta López et al	https://www.gisaid.org	?	?	17/06/2020
Spain/AR-IBV-2444/2020	ncov	EPI_ISL_468819	?	2020-03-24	Europe	Spain	Aragon	Teruel	Europe	Spain	Aragon	genome	29804	Human	59	Female	19A	B	V	Servicio de Microbiología, Hospital Miguel Servet, Zaragoza	SeqCOVID-SPAIN consortium/IBV(CSIC)	Antonio Rezusta López et al	https://www.gisaid.org	?	?	17/06/2020
Spain/AR-IBV-2445/2020	ncov	EPI_ISL_468808	?	2020-03-23	Europe	Spain	Aragon	Zaragoza	Europe	Spain	Aragon	genome	29800	Human	54	Female	19A	B.40	V	Servicio de Microbiología, Hospital Miguel Servet, Zaragoza	SeqCOVID-SPAIN consortium/IBV(CSIC)	Antonio Rezusta López et al	https://www.gisaid.org	?	?	17/06/2020
Spain/AR-IBV-2446/2020	ncov	EPI_ISL_468803	?	2020-03-17	Europe	Spain	Aragon	Zaragoza	Europe	Spain	Aragon	genome	29803	Human	63	Female	20A	B.1	G	Servicio de Microbiología, Hospital Miguel Servet, Zaragoza	SeqCOVID-SPAIN consortium/IBV(CSIC)	Antonio Rezusta López et al	https://www.gisaid.org	?	?	17/06/2020
Spain/AR-IBV-2447/2020	ncov	EPI_ISL_468856	?	2020-03-18	Europe	Spain	Aragon	Zaragoza	Europe	Spain	Aragon	genome	29796	Human	63	Male	19A	B	V	Servicio de Microbiología, Hospital Miguel Servet, Zaragoza	SeqCOVID-SPAIN consortium/IBV(CSIC)	Antonio Rezusta López et al	https://www.gisaid.org	?	?	17/06/2020
Spain/AR-IBV-2449/2020	ncov	EPI_ISL_468821	?	2020-03-27	Europe	Spain	Aragon	Alcaniz	Europe	Spain	Aragon	genome	29789	Human	62	Male	19B	A.2	S	Servicio de Microbiología, Hospital Miguel Servet, Zaragoza	SeqCOVID-SPAIN consortium/IBV(CSIC)	Antonio Rezusta López et al	https://www.gisaid.org	?	?	17/06/2020
Spain/AR-IBV-2450/2020	ncov	EPI_ISL_468783	?	2020-03-28	Europe	Spain	Aragon	Alcaniz	Europe	Spain	Aragon	genome	29797	Human	84	Male	20A	B.1	G	Servicio de Microbiología, Hospital Miguel Servet, Zaragoza	SeqCOVID-SPAIN consortium/IBV(CSIC)	Antonio Rezusta López et al	https://www.gisaid.org	?	?	17/06/2020
Spain/AR-IBV-2451/2020	ncov	EPI_ISL_468770	?	2020-03-28	Europe	Spain	Aragon	Teruel	Europe	Spain	Aragon	genome	29793	Human	63	Male	20A	B.1	G	Servicio de Microbiología, Hospital Miguel Servet, Zaragoza	SeqCOVID-SPAIN consortium/IBV(CSIC)	Antonio Rezusta López et al	https://www.gisaid.org	?	?	17/06/2020
Spain/AR-IBV-2452/2020	ncov	EPI_ISL_468852	?	2020-03-24	Europe	Spain	Aragon	Alcaniz	Europe	Spain	Aragon	genome	29792	Human	83	Female	20A	B.1.157	G	Servicio de Microbiología, Hospital Miguel Servet, Zaragoza	SeqCOVID-SPAIN consortium/IBV(CSIC)	Antonio Rezusta López et al	https://www.gisaid.org	?	?	17/06/2020
Spain/AR-IBV-2453/2020	ncov	EPI_ISL_468831	?	2020-03-24	Europe	Spain	Aragon	Zaragoza	Europe	Spain	Aragon	genome	29798	Human	78	Male	19A	B	V	Servicio de Microbiología, Hospital Miguel Servet, Zaragoza	SeqCOVID-SPAIN consortium/IBV(CSIC)	Antonio Rezusta López et al	https://www.gisaid.org	?	?	17/06/2020
Spain/AR-IBV-2454/2020	ncov	EPI_ISL_468774	?	2020-03-24	Europe	Spain	Aragon	Teruel	Europe	Spain	Aragon	genome	29796	Human	82	Male	19A	B	V	Servicio de Microbiología, Hospital Miguel Servet, Zaragoza	SeqCOVID-SPAIN consortium/IBV(CSIC)	Antonio Rezusta López et al	https://www.gisaid.org	?	?	17/06/2020
Spain/AR-IBV-2455/2020	ncov	EPI_ISL_468792	?	2020-03-23	Europe	Spain	Aragon	Zaragoza	Europe	Spain	Aragon	genome	29805	Human	45	Female	19B	A.5	S	Servicio de Microbiología, Hospital Miguel Servet, Zaragoza	SeqCOVID-SPAIN consortium/IBV(CSIC)	Antonio Rezusta López et al	https://www.gisaid.org	?	?	17/06/2020
Spain/AR-IBV-2458/2020	ncov	EPI_ISL_468791	?	2020-03-26	Europe	Spain	Aragon	Zaragoza	Europe	Spain	Aragon	genome	29798	Human	42	Female	20A	B.1	G	Servicio de Microbiología, Hospital Miguel Servet, Zaragoza	SeqCOVID-SPAIN consortium/IBV(CSIC)	Antonio Rezusta López et al	https://www.gisaid.org	?	?	17/06/2020
Spain/AR-IBV-2459/2020	ncov	EPI_ISL_468807	?	2020-03-27	Europe	Spain	Aragon	Alcaniz	Europe	Spain	Aragon	genome	29803	Human	74	Male	20A	B.1.5	G	Servicio de Microbiología, Hospital Miguel Servet, Zaragoza	SeqCOVID-SPAIN consortium/IBV(CSIC)	Antonio Rezusta López et al	https://www.gisaid.org	?	?	17/06/2020
Spain/AR-IBV-2461/2020	ncov	EPI_ISL_468781	?	2020-03-29	Europe	Spain	Aragon	Zaragoza	Europe	Spain	Aragon	genome	29791	Human	89	Female	20A	B.1.5	G	Servicio de Microbiología, Hospital Miguel Servet, Zaragoza	SeqCOVID-SPAIN consortium/IBV(CSIC)	Antonio Rezusta López et al	https://www.gisaid.org	?	?	17/06/2020
Spain/AR-IBV-2462/2020	ncov	EPI_ISL_468854	?	2020-03-24	Europe	Spain	Aragon	Alcaniz	Europe	Spain	Aragon	genome	29798	Human	63	Male	20A	B.1	G	Servicio de Microbiología, Hospital Miguel Servet, Zaragoza	SeqCOVID-SPAIN consortium/IBV(CSIC)	Antonio Rezusta López et al	https://www.gisaid.org	?	?	17/06/2020
Spain/AR-IBV-2463/2020	ncov	EPI_ISL_468846	?	2020-03-24	Europe	Spain	Aragon	Zaragoza	Europe	Spain	Aragon	genome	29791	Human	77	Female	20A	B.1	G	Servicio de Microbiología, Hospital Miguel Servet, Zaragoza	SeqCOVID-SPAIN consortium/IBV(CSIC)	Antonio Rezusta López et al	https://www.gisaid.org	?	?	17/06/2020
Spain/AR-IBV-2464/2020	ncov	EPI_ISL_468814	?	2020-03-24	Europe	Spain	Aragon	Teruel	Europe	Spain	Aragon	genome	29806	Human	59	Female	19A	B.2	V	Servicio de Microbiología, Hospital Miguel Servet, Zaragoza	SeqCOVID-SPAIN consortium/IBV(CSIC)	Antonio Rezusta López et al	https://www.gisaid.org	?	?	17/06/2020
Spain/AR-IBV-2465/2020	ncov	EPI_ISL_468810	?	2020-03-24	Europe	Spain	Aragon	Zaragoza	Europe	Spain	Aragon	genome	29865	Human	60	Female	20A	B.1	G	Servicio de Microbiología, Hospital Miguel Servet, Zaragoza	SeqCOVID-SPAIN consortium/IBV(CSIC)	Antonio Rezusta López et al	https://www.gisaid.org	?	?	17/06/2020
Spain/AR-IBV-2466/2020	ncov	EPI_ISL_468765	?	2020-03-17	Europe	Spain	Aragon	Zaragoza	Europe	Spain	Aragon	genome	29795	Human	67	Female	19A	B.54	V	Servicio de Microbiología, Hospital Miguel Servet, Zaragoza	SeqCOVID-SPAIN consortium/IBV(CSIC)	Antonio Rezusta López et al	https://www.gisaid.org	?	?	17/06/2020
Spain/AR-IBV-2467/2020	ncov	EPI_ISL_468801	?	2020-03-18	Europe	Spain	Aragon	Zaragoza	Europe	Spain	Aragon	genome	29803	Human	36	Female	20A	B.1.5	G	Servicio de Microbiología, Hospital Miguel Servet, Zaragoza	SeqCOVID-SPAIN consortium/IBV(CSIC)	Antonio Rezusta López et al	https://www.gisaid.org	?	?	17/06/2020
Spain/AR-IBV-2468/2020	ncov	EPI_ISL_468766	?	2020-03-27	Europe	Spain	Aragon	Zaragoza	Europe	Spain	Aragon	genome	29799	Human	62	Female	19B	A.5	S	Servicio de Microbiología, Hospital Miguel Servet, Zaragoza	SeqCOVID-SPAIN consortium/IBV(CSIC)	Antonio Rezusta López et al	https://www.gisaid.org	?	?	17/06/2020
Spain/AR-IBV-2469/2020	ncov	EPI_ISL_468790	?	2020-03-27	Europe	Spain	Aragon	Alcaniz	Europe	Spain	Aragon	genome	29813	Human	77	Female	19B	A.5	S	Servicio de Microbiología, Hospital Miguel Servet, Zaragoza	SeqCOVID-SPAIN consortium/IBV(CSIC)	Antonio Rezusta López et al	https://www.gisaid.org	?	?	17/06/2020
Spain/AR-IBV-2470/2020	ncov	EPI_ISL_468773	?	2020-03-28	Europe	Spain	Aragon	Zaragoza	Europe	Spain	Aragon	genome	29813	Human	64	Female	20B	B.1.1	GR	Servicio de Microbiología, Hospital Miguel Servet, Zaragoza	SeqCOVID-SPAIN consortium/IBV(CSIC)	Antonio Rezusta López et al	https://www.gisaid.org	?	?	17/06/2020
Spain/AR-IBV-2471/2020	ncov	EPI_ISL_468784	?	2020-03-08	Europe	Spain	Aragon	Zaragoza	Europe	Spain	Aragon	genome	29798	Human	96	Female	19A	B.2.1	V	Servicio de Microbiología, Hospital Miguel Servet, Zaragoza	SeqCOVID-SPAIN consortium/IBV(CSIC)	Antonio Rezusta López et al	https://www.gisaid.org	?	?	17/06/2020
Spain/AR-IBV-2472/2020	ncov	EPI_ISL_468779	?	2020-03-24	Europe	Spain	Aragon	Zaragoza	Europe	Spain	Aragon	genome	29806	Human	59	Male	19B	A.5	S	Servicio de Microbiología, Hospital Miguel Servet, Zaragoza	SeqCOVID-SPAIN consortium/IBV(CSIC)	Antonio Rezusta López et al	https://www.gisaid.org	?	?	17/06/2020
Spain/AR-IBV-2473/2020	ncov	EPI_ISL_468847	?	2020-03-24	Europe	Spain	Aragon	Zaragoza	Europe	Spain	Aragon	genome	29801	Human	78	Male	20A	B.1	G	Servicio de Microbiología, Hospital Miguel Servet, Zaragoza	SeqCOVID-SPAIN consortium/IBV(CSIC)	Antonio Rezusta López et al	https://www.gisaid.org	?	?	17/06/2020
Spain/AR-IBV-2474/2020	ncov	EPI_ISL_468816	?	2020-03-24	Europe	Spain	Aragon	Zaragoza	Europe	Spain	Aragon	genome	29790	Human	57	Male	20A	B.1.5	G	Servicio de Microbiología, Hospital Miguel Servet, Zaragoza	SeqCOVID-SPAIN consortium/IBV(CSIC)	Antonio Rezusta López et al	https://www.gisaid.org	?	?	17/06/2020
Spain/AR-IBV-2475/2020	ncov	EPI_ISL_468775	?	2020-03-24	Europe	Spain	Aragon	Zaragoza	Europe	Spain	Aragon	genome	29801	Human	43	Male	20C	B.1	GH	Servicio de Microbiología, Hospital Miguel Servet, Zaragoza	SeqCOVID-SPAIN consortium/IBV(CSIC)	Antonio Rezusta López et al	https://www.gisaid.org	?	?	17/06/2020
Spain/AR-IBV-2476/2020	ncov	EPI_ISL_468769	?	2020-03-17	Europe	Spain	Aragon	Zaragoza	Europe	Spain	Aragon	genome	29804	Human	40	Male	20B	B.1.1	GR	Servicio de Microbiología, Hospital Miguel Servet, Zaragoza	SeqCOVID-SPAIN consortium/IBV(CSIC)	Antonio Rezusta López et al	https://www.gisaid.org	?	?	17/06/2020
Spain/AR-IBV-2477/2020	ncov	EPI_ISL_468855	?	2020-03-26	Europe	Spain	Aragon	Zaragoza	Europe	Spain	Aragon	genome	29806	Human	30	Male	19B	A.5	S	Servicio de Microbiología, Hospital Miguel Servet, Zaragoza	SeqCOVID-SPAIN consortium/IBV(CSIC)	Antonio Rezusta López et al	https://www.gisaid.org	?	?	17/06/2020
Spain/AR-IBV-2478/2020	ncov	EPI_ISL_468794	?	2020-03-27	Europe	Spain	Aragon	Zaragoza	Europe	Spain	Aragon	genome	29799	Human	74	Male	20A	B.1.5	G	Servicio de Microbiología, Hospital Miguel Servet, Zaragoza	SeqCOVID-SPAIN consortium/IBV(CSIC)	Antonio Rezusta López et al	https://www.gisaid.org	?	?	17/06/2020
Spain/AR-IBV-2479/2020	ncov	EPI_ISL_468813	?	2020-03-27	Europe	Spain	Aragon	Alcaniz	Europe	Spain	Aragon	genome	29813	Human	86	Male	20A	B.1	G	Servicio de Microbiología, Hospital Miguel Servet, Zaragoza	SeqCOVID-SPAIN consortium/IBV(CSIC)	Antonio Rezusta López et al	https://www.gisaid.org	?	?	17/06/2020
Spain/AR-IBV-2481/2020	ncov	EPI_ISL_468844	?	2020-03-08	Europe	Spain	Aragon	Zaragoza	Europe	Spain	Aragon	genome	29793	Human	82	Female	19A	B.2	V	Servicio de Microbiología, Hospital Miguel Servet, Zaragoza	SeqCOVID-SPAIN consortium/IBV(CSIC)	Antonio Rezusta López et al	https://www.gisaid.org	?	?	17/06/2020
Spain/AR-IBV-2482/2020	ncov	EPI_ISL_468857	?	2020-03-23	Europe	Spain	Aragon	Zaragoza	Europe	Spain	Aragon	genome	29796	Human	44	Female	19B	A.2	S	Servicio de Microbiología, Hospital Miguel Servet, Zaragoza	SeqCOVID-SPAIN consortium/IBV(CSIC)	Antonio Rezusta López et al	https://www.gisaid.org	?	?	17/06/2020
Spain/AR-IBV-2483/2020	ncov	EPI_ISL_468785	?	2020-03-24	Europe	Spain	Aragon	Zaragoza	Europe	Spain	Aragon	genome	29804	Human	71	Female	20A	B.1.157	G	Servicio de Microbiología, Hospital Miguel Servet, Zaragoza	SeqCOVID-SPAIN consortium/IBV(CSIC)	Antonio Rezusta López et al	https://www.gisaid.org	?	?	17/06/2020
Spain/AR-IBV-2484/2020	ncov	EPI_ISL_468811	?	2020-03-24	Europe	Spain	Aragon	Zaragoza	Europe	Spain	Aragon	genome	29803	Human	88	Male	19A	B	V	Servicio de Microbiología, Hospital Miguel Servet, Zaragoza	SeqCOVID-SPAIN consortium/IBV(CSIC)	Antonio Rezusta López et al	https://www.gisaid.org	?	?	17/06/2020
Spain/AR-IBV-2485/2020	ncov	EPI_ISL_468780	?	2020-03-24	Europe	Spain	Aragon	Zaragoza	Europe	Spain	Aragon	genome	29863	Human	63	Male	19A	B.29	V	Servicio de Microbiología, Hospital Miguel Servet, Zaragoza	SeqCOVID-SPAIN consortium/IBV(CSIC)	Antonio Rezusta López et al	https://www.gisaid.org	?	?	17/06/2020
Spain/AR-IBV-2486/2020	ncov	EPI_ISL_468804	?	2020-03-24	Europe	Spain	Aragon	Zaragoza	Europe	Spain	Aragon	genome	29794	Human	23	Female	19B	A.5	S	Servicio de Microbiología, Hospital Miguel Servet, Zaragoza	SeqCOVID-SPAIN consortium/IBV(CSIC)	Antonio Rezusta López et al	https://www.gisaid.org	?	?	17/06/2020
Spain/AR-IBV-2487/2020	ncov	EPI_ISL_468771	?	2020-03-24	Europe	Spain	Aragon	Zaragoza	Europe	Spain	Aragon	genome	29804	Human	32	Female	20A	B.1.5	G	Servicio de Microbiología, Hospital Miguel Servet, Zaragoza	SeqCOVID-SPAIN consortium/IBV(CSIC)	Antonio Rezusta López et al	https://www.gisaid.org	?	?	17/06/2020
Spain/AR-IBV-2488/2020	ncov	EPI_ISL_468787	?	2020-03-24	Europe	Spain	Aragon	Zaragoza	Europe	Spain	Aragon	genome	29804	Human	46	Female	20B	B.1.1	GR	Servicio de Microbiología, Hospital Miguel Servet, Zaragoza	SeqCOVID-SPAIN consortium/IBV(CSIC)	Antonio Rezusta López et al	https://www.gisaid.org	?	?	17/06/2020
Spain/AR-IBV-2489/2020	ncov	EPI_ISL_468833	?	2020-03-24	Europe	Spain	Aragon	Alcaniz	Europe	Spain	Aragon	genome	29792	Human	89	Female	19A	B	L	Servicio de Microbiología, Hospital Miguel Servet, Zaragoza	SeqCOVID-SPAIN consortium/IBV(CSIC)	Antonio Rezusta López et al	https://www.gisaid.org	?	?	17/06/2020
Spain/AR-IBV-2490/2020	ncov	EPI_ISL_468824	?	2020-03-24	Europe	Spain	Aragon	Alcaniz	Europe	Spain	Aragon	genome	29797	Human	71	Female	20A	B.1.157	G	Servicio de Microbiología, Hospital Miguel Servet, Zaragoza	SeqCOVID-SPAIN consortium/IBV(CSIC)	Antonio Rezusta López et al	https://www.gisaid.org	?	?	17/06/2020
Spain/AR-IBV-97009505/2020	ncov	EPI_ISL_671794	?	2020-07-24	Europe	Spain	Aragon	Zaragoza	Europe	Spain	Aragon	genome	29796	Human	36	Female	20A.EU1	B.1.177	GV	Hospital Clínico Universitario Lozano Blesa de Zaragoza (España)	SeqCOVID-SPAIN consortium/IBV(CSIC)	Rafael Benito et al	https://www.gisaid.org	?	?	03/12/2020
Spain/AR-IBV-97009506/2020	ncov	EPI_ISL_671795	?	2020-07-25	Europe	Spain	Aragon	Zaragoza	Europe	Spain	Aragon	genome	29790	Human	82	Male	20A.EU1	B.1.177	GV	Hospital Clínico Universitario Lozano Blesa de Zaragoza (España)	SeqCOVID-SPAIN consortium/IBV(CSIC)	Rafael Benito et al	https://www.gisaid.org	?	?	03/12/2020
Spain/AR-IBV-97009508/2020	ncov	EPI_ISL_671796	?	2020-07-24	Europe	Spain	Aragon	Zaragoza	Europe	Spain	Aragon	genome	29796	Human	90	Male	20A.EU1	B.1.177	GV	Hospital Clínico Universitario Lozano Blesa de Zaragoza (España)	SeqCOVID-SPAIN consortium/IBV(CSIC)	Rafael Benito et al	https://www.gisaid.org	?	?	03/12/2020
Spain/AR-IBV-97009509/2020	ncov	EPI_ISL_671797	?	2020-07-24	Europe	Spain	Aragon	Zaragoza	Europe	Spain	Aragon	genome	29798	Human	78	Male	20A.EU1	B.1.177	GV	Hospital Clínico Universitario Lozano Blesa de Zaragoza (España)	SeqCOVID-SPAIN consortium/IBV(CSIC)	Rafael Benito et al	https://www.gisaid.org	?	?	03/12/2020
Spain/AR-IBV-97009510/2020	ncov	EPI_ISL_671798	?	2020-07-24	Europe	Spain	Aragon	Zaragoza	Europe	Spain	Aragon	genome	29809	Human	71	Male	20A.EU1	B.1.177	GV	Hospital Clínico Universitario Lozano Blesa de Zaragoza (España)	SeqCOVID-SPAIN consortium/IBV(CSIC)	Rafael Benito et al	https://www.gisaid.org	?	?	03/12/2020
Spain/AR-IBV-97009511/2020	ncov	EPI_ISL_671799	?	2020-07-24	Europe	Spain	Aragon	Zaragoza	Europe	Spain	Aragon	genome	29803	Human	54	Male	20A.EU1	B.1.177	GV	Hospital Clínico Universitario Lozano Blesa de Zaragoza (España)	SeqCOVID-SPAIN consortium/IBV(CSIC)	Rafael Benito et al	https://www.gisaid.org	?	?	03/12/2020
Spain/AR-IBV-97009513/2020	ncov	EPI_ISL_671800	?	2020-07-24	Europe	Spain	Aragon	Zaragoza	Europe	Spain	Aragon	genome	29813	Human	80	Female	20A.EU1	B.1.177	G	Hospital Clínico Universitario Lozano Blesa de Zaragoza (España)	SeqCOVID-SPAIN consortium/IBV(CSIC)	Rafael Benito et al	https://www.gisaid.org	?	?	03/12/2020
Spain/AR-IBV-97009518/2020	ncov	EPI_ISL_671801	?	2020-08-25	Europe	Spain	Aragon	Zaragoza	Europe	Spain	Aragon	genome	29806	Human	95	Female	20A.EU1	B.1.177	GV	Hospital Clínico Universitario Lozano Blesa de Zaragoza (España)	SeqCOVID-SPAIN consortium/IBV(CSIC)	Rafael Benito et al	https://www.gisaid.org	?	?	03/12/2020
Spain/AR-IBV-97009520/2020	ncov	EPI_ISL_671802	?	2020-08-25	Europe	Spain	Aragon	Zaragoza	Europe	Spain	Aragon	genome	29813	Human	89	Male	20A.EU1	B.1.177	GV	Hospital Clínico Universitario Lozano Blesa de Zaragoza (España)	SeqCOVID-SPAIN consortium/IBV(CSIC)	Rafael Benito et al	https://www.gisaid.org	?	?	03/12/2020
Spain/AR-IBV-97009524/2020	ncov	EPI_ISL_671803	?	2020-10-05	Europe	Spain	Aragon	Zaragoza	Europe	Spain	Aragon	genome	29799	Human	66	Male	20A.EU1	B.1.177	GV	Hospital Clínico Universitario Lozano Blesa de Zaragoza (España)	SeqCOVID-SPAIN consortium/IBV(CSIC)	Rafael Benito et al	https://www.gisaid.org	?	?	03/12/2020
Spain/AR-IBV-97009527/2020	ncov	EPI_ISL_671804	?	2020-11-14	Europe	Spain	Aragon	Zaragoza	Europe	Spain	Aragon	genome	29798	Human	63	Male	20A.EU1	B.1.177	GV	Hospital Clínico Universitario Lozano Blesa de Zaragoza (España)	SeqCOVID-SPAIN consortium/IBV(CSIC)	Rafael Benito et al	https://www.gisaid.org	?	?	03/12/2020
Spain/AR-IBV-97009927/2020	ncov	EPI_ISL_683595	?	2020-04-06	Europe	Spain	Aragon	Zaragoza	Europe	Spain	Aragon	genome	29806	Human	28	Female	19B	A.5	S	Hospital Clínico Universitario Lozano Blesa de Zaragoza (España)	SeqCOVID-SPAIN consortium/IBV(CSIC)	Rafael Benito et al	https://www.gisaid.org	?	?	09/12/2020
Spain/AR-IBV-97009931/2020	ncov	EPI_ISL_683596	?	2020-04-27	Europe	Spain	Aragon	Zaragoza	Europe	Spain	Aragon	genome	29803	Human	24	Female	20A	B.1.5	G	Hospital Clínico Universitario Lozano Blesa de Zaragoza (España)	SeqCOVID-SPAIN consortium/IBV(CSIC)	Rafael Benito et al	https://www.gisaid.org	?	?	09/12/2020
Spain/AR-IBV-97009936/2020	ncov	EPI_ISL_683597	?	2020-06-30	Europe	Spain	Aragon	Zaragoza	Europe	Spain	Aragon	genome	29804	Human	8	Female	20A.EU1	B.1.177	GV	Hospital Clínico Universitario Lozano Blesa de Zaragoza (España)	SeqCOVID-SPAIN consortium/IBV(CSIC)	Rafael Benito et al	https://www.gisaid.org	?	?	09/12/2020
Spain/AR-IBV-98005647/2020	ncov	EPI_ISL_537729	?	2020-06-22	Europe	Spain	Aragon	Zaragoza	Europe	Spain	Aragon	genome	29803	Human	55	Female	20B	B.1.1	GR	Servicio de Microbiología, Hospital Miguel Servet, Zaragoza	SeqCOVID-SPAIN consortium/IBV(CSIC)	Antonio Rezusta López et al	https://www.gisaid.org	?	?	16/09/2020
Spain/AR-IBV-98005648/2020	ncov	EPI_ISL_541008	?	2020-06-20	Europe	Spain	Aragon	Caspe	Europe	Spain	Aragon	genome	29648	Human	41	Male	20A.EU1	B.1.177	GV	Servicio de Microbiología, Hospital Miguel Servet, Zaragoza	SeqCOVID-SPAIN consortium/Institute of Biomedicine of Valencia, IBV-CSIC	Antonio Rezusta López et al	https://www.gisaid.org	?	?	22/09/2020
Spain/AR-IBV-98005649/2020	ncov	EPI_ISL_537730	?	2020-06-20	Europe	Spain	Aragon	Alcaniz	Europe	Spain	Aragon	genome	29794	Human	50	Male	20A.EU1	B.1.177	GV	Servicio de Microbiología, Hospital Miguel Servet, Zaragoza	SeqCOVID-SPAIN consortium/IBV(CSIC)	Antonio Rezusta López et al	https://www.gisaid.org	?	?	16/09/2020
Spain/AR-IBV-98005650/2020	ncov	EPI_ISL_537731	?	2020-06-20	Europe	Spain	Aragon	Caspe	Europe	Spain	Aragon	genome	29789	Human	39	Male	20A.EU1	B.1.177	GV	Servicio de Microbiología, Hospital Miguel Servet, Zaragoza	SeqCOVID-SPAIN consortium/IBV(CSIC)	Antonio Rezusta López et al	https://www.gisaid.org	?	?	16/09/2020
Spain/AR-IBV-98005651/2020	ncov	EPI_ISL_537732	?	2020-06-20	Europe	Spain	Aragon	Caspe	Europe	Spain	Aragon	genome	29791	Human	41	Male	20A.EU1	B.1.177	GV	Servicio de Microbiología, Hospital Miguel Servet, Zaragoza	SeqCOVID-SPAIN consortium/IBV(CSIC)	Antonio Rezusta López et al	https://www.gisaid.org	?	?	16/09/2020
Spain/AR-IBV-98005652/2020	ncov	EPI_ISL_537733	?	2020-06-20	Europe	Spain	Aragon	Caspe	Europe	Spain	Aragon	genome	29798	Human	18	Male	20A.EU1	B.1.177	GV	Servicio de Microbiología, Hospital Miguel Servet, Zaragoza	SeqCOVID-SPAIN consortium/IBV(CSIC)	Antonio Rezusta López et al	https://www.gisaid.org	?	?	16/09/2020
Spain/AR-IBV-98005653/2020	ncov	EPI_ISL_537734	?	2020-06-20	Europe	Spain	Aragon	Caspe	Europe	Spain	Aragon	genome	29641	Human	49	Male	20A	B.1	GV	Servicio de Microbiología, Hospital Miguel Servet, Zaragoza	SeqCOVID-SPAIN consortium/IBV(CSIC)	Antonio Rezusta López et al	https://www.gisaid.org	?	?	16/09/2020
Spain/AR-IBV-98005654/2020	ncov	EPI_ISL_537735	?	2020-06-20	Europe	Spain	Aragon	Caspe	Europe	Spain	Aragon	genome	29798	Human	28	Male	20A.EU1	B.1.177	GV	Servicio de Microbiología, Hospital Miguel Servet, Zaragoza	SeqCOVID-SPAIN consortium/IBV(CSIC)	Antonio Rezusta López et al	https://www.gisaid.org	?	?	16/09/2020
Spain/AR-IBV-98005655/2020	ncov	EPI_ISL_537736	?	2020-06-20	Europe	Spain	Aragon	Caspe	Europe	Spain	Aragon	genome	29798	Human	46	Male	20A.EU1	B.1.177	GV	Servicio de Microbiología, Hospital Miguel Servet, Zaragoza	SeqCOVID-SPAIN consortium/IBV(CSIC)	Antonio Rezusta López et al	https://www.gisaid.org	?	?	16/09/2020
Spain/AR-IBV-98005656/2020	ncov	EPI_ISL_541009	?	2020-06-23	Europe	Spain	Aragon	Zaragoza	Europe	Spain	Aragon	genome	29648	Human	58	Male	20A.EU1	B.1.177	GV	Servicio de Microbiología, Hospital Miguel Servet, Zaragoza	SeqCOVID-SPAIN consortium/Institute of Biomedicine of Valencia, IBV-CSIC	Antonio Rezusta López et al	https://www.gisaid.org	?	?	22/09/2020
Spain/AR-IBV-98005657/2020	ncov	EPI_ISL_541010	?	2020-06-23	Europe	Spain	Aragon	Zaragoza	Europe	Spain	Aragon	genome	29641	Human	55	Male	20A	B.1	G	Servicio de Microbiología, Hospital Miguel Servet, Zaragoza	SeqCOVID-SPAIN consortium/Institute of Biomedicine of Valencia, IBV-CSIC	Antonio Rezusta López et al	https://www.gisaid.org	?	?	22/09/2020
Spain/AR-IBV-98005658/2020	ncov	EPI_ISL_537737	?	2020-06-23	Europe	Spain	Aragon	Zaragoza	Europe	Spain	Aragon	genome	29639	Human	53	Male	20A.EU1	B.1.177	GV	Servicio de Microbiología, Hospital Miguel Servet, Zaragoza	SeqCOVID-SPAIN consortium/IBV(CSIC)	Antonio Rezusta López et al	https://www.gisaid.org	?	?	16/09/2020
Spain/AR-IBV-98005659/2020	ncov	EPI_ISL_541011	?	2020-06-23	Europe	Spain	Aragon	Zaragoza	Europe	Spain	Aragon	genome	29641	Human	45	Male	20A	B.1	G	Servicio de Microbiología, Hospital Miguel Servet, Zaragoza	SeqCOVID-SPAIN consortium/Institute of Biomedicine of Valencia, IBV-CSIC	Antonio Rezusta López et al	https://www.gisaid.org	?	?	22/09/2020
Spain/AR-IBV-98005665/2020	ncov	EPI_ISL_541012	?	2020-06-23	Europe	Spain	Aragon	Zaragoza	Europe	Spain	Aragon	genome	29639	Human	42	Male	20A.EU1	B.1.177	GV	Servicio de Microbiología, Hospital Miguel Servet, Zaragoza	SeqCOVID-SPAIN consortium/Institute of Biomedicine of Valencia, IBV-CSIC	Antonio Rezusta López et al	https://www.gisaid.org	?	?	22/09/2020
Spain/AR-IBV-98005677/2020	ncov	EPI_ISL_537738	?	2020-06-23	Europe	Spain	Aragon	Zaragoza	Europe	Spain	Aragon	genome	29798	Human	3	Male	20A.EU1	B.1.177	GV	Servicio de Microbiología, Hospital Miguel Servet, Zaragoza	SeqCOVID-SPAIN consortium/IBV(CSIC)	Antonio Rezusta López et al	https://www.gisaid.org	?	?	16/09/2020
Spain/AR-IBV-98005678/2020	ncov	EPI_ISL_537739	?	2020-06-23	Europe	Spain	Aragon	Fraga	Europe	Spain	Aragon	genome	29752	Human	44	Female	20A.EU1	B.1.177	GV	Servicio de Microbiología, Hospital Miguel Servet, Zaragoza	SeqCOVID-SPAIN consortium/IBV(CSIC)	Antonio Rezusta López et al	https://www.gisaid.org	?	?	16/09/2020
Spain/AR-IBV-98005679/2020	ncov	EPI_ISL_537740	?	2020-06-23	Europe	Spain	Aragon	Tamarite de Litera	Europe	Spain	Aragon	genome	29639	Human	17	Female	20A.EU1	B.1.177	GV	Servicio de Microbiología, Hospital Miguel Servet, Zaragoza	SeqCOVID-SPAIN consortium/IBV(CSIC)	Antonio Rezusta López et al	https://www.gisaid.org	?	?	16/09/2020
Spain/AR-IBV-98005680/2020	ncov	EPI_ISL_541013	?	2020-06-23	Europe	Spain	Aragon	Tamarite de Litera	Europe	Spain	Aragon	genome	29653	Human	5	Female	20A.EU1	B.1.177	GV	Servicio de Microbiología, Hospital Miguel Servet, Zaragoza	SeqCOVID-SPAIN consortium/Institute of Biomedicine of Valencia, IBV-CSIC	Antonio Rezusta López et al	https://www.gisaid.org	?	?	22/09/2020
Spain/AR-IBV-98005683/2020	ncov	EPI_ISL_537741	?	2020-06-24	Europe	Spain	Aragon	Caspe	Europe	Spain	Aragon	genome	29804	Human	10	Female	20A.EU1	B.1.177	GV	Servicio de Microbiología, Hospital Miguel Servet, Zaragoza	SeqCOVID-SPAIN consortium/IBV(CSIC)	Antonio Rezusta López et al	https://www.gisaid.org	?	?	16/09/2020
Spain/AR-IBV-98005684/2020	ncov	EPI_ISL_541014	?	2020-06-24	Europe	Spain	Aragon	Caspe	Europe	Spain	Aragon	genome	29648	Human	31	Male	20A	B.1	G	Servicio de Microbiología, Hospital Miguel Servet, Zaragoza	SeqCOVID-SPAIN consortium/Institute of Biomedicine of Valencia, IBV-CSIC	Antonio Rezusta López et al	https://www.gisaid.org	?	?	22/09/2020
Spain/AR-IBV-98005685/2020	ncov	EPI_ISL_537742	?	2020-06-23	Europe	Spain	Aragon	Tamarite de Litera	Europe	Spain	Aragon	genome	29791	Human	10	Male	20A.EU1	B.1.177	GV	Servicio de Microbiología, Hospital Miguel Servet, Zaragoza	SeqCOVID-SPAIN consortium/IBV(CSIC)	Antonio Rezusta López et al	https://www.gisaid.org	?	?	16/09/2020
Spain/AR-IBV-98005686/2020	ncov	EPI_ISL_537743	?	2020-06-24	Europe	Spain	Aragon	Caspe	Europe	Spain	Aragon	genome	29658	Human	36	Male	20A.EU1	B.1.177	GV	Servicio de Microbiología, Hospital Miguel Servet, Zaragoza	SeqCOVID-SPAIN consortium/IBV(CSIC)	Antonio Rezusta López et al	https://www.gisaid.org	?	?	16/09/2020
Spain/AR-IBV-98005687/2020	ncov	EPI_ISL_541015	?	2020-06-23	Europe	Spain	Aragon	Tamarite de Litera	Europe	Spain	Aragon	genome	29648	Human	8	Male	20A.EU1	B.1.177	GV	Servicio de Microbiología, Hospital Miguel Servet, Zaragoza	SeqCOVID-SPAIN consortium/Institute of Biomedicine of Valencia, IBV-CSIC	Antonio Rezusta López et al	https://www.gisaid.org	?	?	22/09/2020
Spain/AR-IBV-98005688/2020	ncov	EPI_ISL_537744	?	2020-06-24	Europe	Spain	Aragon	Alcaniz	Europe	Spain	Aragon	genome	29792	Human	37	Female	20A.EU1	B.1.177	GV	Servicio de Microbiología, Hospital Miguel Servet, Zaragoza	SeqCOVID-SPAIN consortium/IBV(CSIC)	Antonio Rezusta López et al	https://www.gisaid.org	?	?	16/09/2020
Spain/AR-IBV-98005689/2020	ncov	EPI_ISL_537745	?	2020-06-23	Europe	Spain	Aragon	Tamarite de Litera	Europe	Spain	Aragon	genome	29800	Human	11	Female	20A.EU1	B.1.177	GV	Servicio de Microbiología, Hospital Miguel Servet, Zaragoza	SeqCOVID-SPAIN consortium/IBV(CSIC)	Antonio Rezusta López et al	https://www.gisaid.org	?	?	16/09/2020
Spain/AR-IBV-98005690/2020	ncov	EPI_ISL_537746	?	2020-06-24	Europe	Spain	Aragon	Caspe	Europe	Spain	Aragon	genome	29789	Human	38	Male	20A.EU1	B.1.177	GV	Servicio de Microbiología, Hospital Miguel Servet, Zaragoza	SeqCOVID-SPAIN consortium/IBV(CSIC)	Antonio Rezusta López et al	https://www.gisaid.org	?	?	16/09/2020
Spain/AR-IBV-98005693/2020	ncov	EPI_ISL_537747	?	2020-06-23	Europe	Spain	Aragon	Tamarite de Litera	Europe	Spain	Aragon	genome	29789	Human	13	Female	20A.EU1	B.1.177	GV	Servicio de Microbiología, Hospital Miguel Servet, Zaragoza	SeqCOVID-SPAIN consortium/IBV(CSIC)	Antonio Rezusta López et al	https://www.gisaid.org	?	?	16/09/2020
Spain/AR-IBV-98005695/2020	ncov	EPI_ISL_537748	?	2020-06-23	Europe	Spain	Aragon	Tamarite de Litera	Europe	Spain	Aragon	genome	29704	Human	55	Male	20A.EU1	B.1.177	GV	Servicio de Microbiología, Hospital Miguel Servet, Zaragoza	SeqCOVID-SPAIN consortium/IBV(CSIC)	Antonio Rezusta López et al	https://www.gisaid.org	?	?	16/09/2020
Spain/AR-IBV-98005697/2020	ncov	EPI_ISL_537749	?	2020-06-23	Europe	Spain	Aragon	Tamarite de Litera	Europe	Spain	Aragon	genome	29791	Human	7	Male	20A.EU1	B.1.177	GV	Servicio de Microbiología, Hospital Miguel Servet, Zaragoza	SeqCOVID-SPAIN consortium/IBV(CSIC)	Antonio Rezusta López et al	https://www.gisaid.org	?	?	16/09/2020
Spain/AR-IBV-98005700/2020	ncov	EPI_ISL_537750	?	2020-06-24	Europe	Spain	Aragon	Alcaniz	Europe	Spain	Aragon	genome	29802	Human	40	Male	20A.EU1	B.1.177	GV	Servicio de Microbiología, Hospital Miguel Servet, Zaragoza	SeqCOVID-SPAIN consortium/IBV(CSIC)	Antonio Rezusta López et al	https://www.gisaid.org	?	?	16/09/2020
Spain/AR-IBV-98005703/2020	ncov	EPI_ISL_537751	?	2020-06-25	Europe	Spain	Aragon	Caspe	Europe	Spain	Aragon	genome	29798	Human	47	Male	20A.EU1	B.1.177	GV	Servicio de Microbiología, Hospital Miguel Servet, Zaragoza	SeqCOVID-SPAIN consortium/IBV(CSIC)	Antonio Rezusta López et al	https://www.gisaid.org	?	?	16/09/2020
Spain/AR-IBV-98005704/2020	ncov	EPI_ISL_537752	?	2020-06-25	Europe	Spain	Aragon	Caspe	Europe	Spain	Aragon	genome	29648	Human	52	Male	20A.EU1	B.1.177	GV	Servicio de Microbiología, Hospital Miguel Servet, Zaragoza	SeqCOVID-SPAIN consortium/IBV(CSIC)	Antonio Rezusta López et al	https://www.gisaid.org	?	?	16/09/2020
Spain/AR-IBV-98005705/2020	ncov	EPI_ISL_537753	?	2020-06-25	Europe	Spain	Aragon	Caspe	Europe	Spain	Aragon	genome	29759	Human	35	Male	20A.EU1	B.1.177	GV	Servicio de Microbiología, Hospital Miguel Servet, Zaragoza	SeqCOVID-SPAIN consortium/IBV(CSIC)	Antonio Rezusta López et al	https://www.gisaid.org	?	?	16/09/2020
Spain/AR-IBV-98005706/2020	ncov	EPI_ISL_537754	?	2020-06-25	Europe	Spain	Aragon	Caspe	Europe	Spain	Aragon	genome	29791	Human	29	Male	20A.EU1	B.1.177	GV	Servicio de Microbiología, Hospital Miguel Servet, Zaragoza	SeqCOVID-SPAIN consortium/IBV(CSIC)	Antonio Rezusta López et al	https://www.gisaid.org	?	?	16/09/2020
Spain/AR-IBV-98005707/2020	ncov	EPI_ISL_537755	?	2020-06-25	Europe	Spain	Aragon	Caspe	Europe	Spain	Aragon	genome	29639	Human	42	Male	20A.EU1	B.1.177	GV	Servicio de Microbiología, Hospital Miguel Servet, Zaragoza	SeqCOVID-SPAIN consortium/IBV(CSIC)	Antonio Rezusta López et al	https://www.gisaid.org	?	?	16/09/2020
Spain/AR-IBV-98005708/2020	ncov	EPI_ISL_537756	?	2020-06-25	Europe	Spain	Aragon	Caspe	Europe	Spain	Aragon	genome	29641	Human	54	Male	20A.EU1	B.1.177	GV	Servicio de Microbiología, Hospital Miguel Servet, Zaragoza	SeqCOVID-SPAIN consortium/IBV(CSIC)	Antonio Rezusta López et al	https://www.gisaid.org	?	?	16/09/2020
Spain/AR-IBV-98005709/2020	ncov	EPI_ISL_537757	?	2020-06-25	Europe	Spain	Aragon	Caspe	Europe	Spain	Aragon	genome	29639	Human	42	Male	20A.EU1	B.1.177	GV	Servicio de Microbiología, Hospital Miguel Servet, Zaragoza	SeqCOVID-SPAIN consortium/IBV(CSIC)	Antonio Rezusta López et al	https://www.gisaid.org	?	?	16/09/2020
Spain/AR-IBV-98005710/2020	ncov	EPI_ISL_541016	?	2020-06-25	Europe	Spain	Aragon	Caspe	Europe	Spain	Aragon	genome	29648	Human	39	Male	20A.EU1	B.1.177	GV	Servicio de Microbiología, Hospital Miguel Servet, Zaragoza	SeqCOVID-SPAIN consortium/Institute of Biomedicine of Valencia, IBV-CSIC	Antonio Rezusta López et al	https://www.gisaid.org	?	?	22/09/2020
Spain/AR-IBV-98005711/2020	ncov	EPI_ISL_537758	?	2020-06-25	Europe	Spain	Aragon	Caspe	Europe	Spain	Aragon	genome	29791	Human	43	Male	20A.EU1	B.1.177	GV	Servicio de Microbiología, Hospital Miguel Servet, Zaragoza	SeqCOVID-SPAIN consortium/IBV(CSIC)	Antonio Rezusta López et al	https://www.gisaid.org	?	?	16/09/2020
Spain/AR-IBV-98005712/2020	ncov	EPI_ISL_537759	?	2020-06-25	Europe	Spain	Aragon	Caspe	Europe	Spain	Aragon	genome	29794	Human	56	Male	20A.EU1	B.1.177	GV	Servicio de Microbiología, Hospital Miguel Servet, Zaragoza	SeqCOVID-SPAIN consortium/IBV(CSIC)	Antonio Rezusta López et al	https://www.gisaid.org	?	?	16/09/2020
Spain/AR-IBV-98005714/2020	ncov	EPI_ISL_537760	?	2020-06-25	Europe	Spain	Aragon	Fraga	Europe	Spain	Aragon	genome	29749	Human	32	Female	20A.EU1	B.1.177	GV	Servicio de Microbiología, Hospital Miguel Servet, Zaragoza	SeqCOVID-SPAIN consortium/IBV(CSIC)	Antonio Rezusta López et al	https://www.gisaid.org	?	?	16/09/2020
Spain/AR-IBV-98005715/2020	ncov	EPI_ISL_537761	?	2020-06-25	Europe	Spain	Aragon	Fraga	Europe	Spain	Aragon	genome	29789	Human	39	Female	20A	B.1	G	Servicio de Microbiología, Hospital Miguel Servet, Zaragoza	SeqCOVID-SPAIN consortium/IBV(CSIC)	Antonio Rezusta López et al	https://www.gisaid.org	?	?	16/09/2020
Spain/AR-IBV-98005716/2020	ncov	EPI_ISL_537762	?	2020-06-25	Europe	Spain	Aragon	Monzon	Europe	Spain	Aragon	genome	29800	Human	12	Male	20A.EU1	B.1.177	GV	Servicio de Microbiología, Hospital Miguel Servet, Zaragoza	SeqCOVID-SPAIN consortium/IBV(CSIC)	Antonio Rezusta López et al	https://www.gisaid.org	?	?	16/09/2020
Spain/AR-IBV-98005719/2020	ncov	EPI_ISL_541017	?	2020-06-25	Europe	Spain	Aragon	Monzon	Europe	Spain	Aragon	genome	29648	Human	54	Female	20A.EU1	B.1.177	GV	Servicio de Microbiología, Hospital Miguel Servet, Zaragoza	SeqCOVID-SPAIN consortium/Institute of Biomedicine of Valencia, IBV-CSIC	Antonio Rezusta López et al	https://www.gisaid.org	?	?	22/09/2020
Spain/AR-IBV-98005721/2020	ncov	EPI_ISL_537763	?	2020-06-26	Europe	Spain	Aragon	Caspe	Europe	Spain	Aragon	genome	29651	Human	41	Male	20A.EU1	B.1.177	GV	Servicio de Microbiología, Hospital Miguel Servet, Zaragoza	SeqCOVID-SPAIN consortium/IBV(CSIC)	Antonio Rezusta López et al	https://www.gisaid.org	?	?	16/09/2020
Spain/AR-IBV-98005722/2020	ncov	EPI_ISL_541018	?	2020-06-26	Europe	Spain	Aragon	Caspe	Europe	Spain	Aragon	genome	29641	Human	29	Male	20A.EU1	B.1.177	GV	Servicio de Microbiología, Hospital Miguel Servet, Zaragoza	SeqCOVID-SPAIN consortium/Institute of Biomedicine of Valencia, IBV-CSIC	Antonio Rezusta López et al	https://www.gisaid.org	?	?	22/09/2020
Spain/AR-IBV-98005723/2020	ncov	EPI_ISL_537764	?	2020-06-26	Europe	Spain	Aragon	Caspe	Europe	Spain	Aragon	genome	29761	Human	27	Male	20A.EU1	B.1.177	GV	Servicio de Microbiología, Hospital Miguel Servet, Zaragoza	SeqCOVID-SPAIN consortium/IBV(CSIC)	Antonio Rezusta López et al	https://www.gisaid.org	?	?	16/09/2020
Spain/AR-IBV-98005725/2020	ncov	EPI_ISL_537765	?	2020-06-26	Europe	Spain	Aragon	Caspe	Europe	Spain	Aragon	genome	29789	Human	58	Male	20A.EU1	B.1.177	GV	Servicio de Microbiología, Hospital Miguel Servet, Zaragoza	SeqCOVID-SPAIN consortium/IBV(CSIC)	Antonio Rezusta López et al	https://www.gisaid.org	?	?	16/09/2020
Spain/AR-IBV-98005726/2020	ncov	EPI_ISL_537766	?	2020-06-26	Europe	Spain	Aragon	Caspe	Europe	Spain	Aragon	genome	29639	Human	36	Male	20A.EU1	B.1.177	GV	Servicio de Microbiología, Hospital Miguel Servet, Zaragoza	SeqCOVID-SPAIN consortium/IBV(CSIC)	Antonio Rezusta López et al	https://www.gisaid.org	?	?	16/09/2020
Spain/AR-IBV-98005727/2020	ncov	EPI_ISL_537767	?	2020-06-26	Europe	Spain	Aragon	Caspe	Europe	Spain	Aragon	genome	29789	Human	64	Male	20A.EU1	B.1.177	GV	Servicio de Microbiología, Hospital Miguel Servet, Zaragoza	SeqCOVID-SPAIN consortium/IBV(CSIC)	Antonio Rezusta López et al	https://www.gisaid.org	?	?	16/09/2020
Spain/AR-IBV-98005728/2020	ncov	EPI_ISL_541019	?	2020-06-26	Europe	Spain	Aragon	Caspe	Europe	Spain	Aragon	genome	29641	Human	26	Male	20A.EU1	B.1.177	GV	Servicio de Microbiología, Hospital Miguel Servet, Zaragoza	SeqCOVID-SPAIN consortium/Institute of Biomedicine of Valencia, IBV-CSIC	Antonio Rezusta López et al	https://www.gisaid.org	?	?	22/09/2020
Spain/AR-IBV-98005729/2020	ncov	EPI_ISL_537768	?	2020-06-26	Europe	Spain	Aragon	Caspe	Europe	Spain	Aragon	genome	29789	Human	62	Male	20A.EU1	B.1.177	GV	Servicio de Microbiología, Hospital Miguel Servet, Zaragoza	SeqCOVID-SPAIN consortium/IBV(CSIC)	Antonio Rezusta López et al	https://www.gisaid.org	?	?	16/09/2020
Spain/AR-IBV-98005730/2020	ncov	EPI_ISL_537769	?	2020-06-26	Europe	Spain	Aragon	Caspe	Europe	Spain	Aragon	genome	29761	Human	49	Male	20A.EU1	B.1.177	GV	Servicio de Microbiología, Hospital Miguel Servet, Zaragoza	SeqCOVID-SPAIN consortium/IBV(CSIC)	Antonio Rezusta López et al	https://www.gisaid.org	?	?	16/09/2020
Spain/AR-IBV-98005733/2020	ncov	EPI_ISL_537770	?	2020-06-25	Europe	Spain	Aragon	Monzon	Europe	Spain	Aragon	genome	29637	Human	19	Male	20A.EU1	B.1.177	GV	Servicio de Microbiología, Hospital Miguel Servet, Zaragoza	SeqCOVID-SPAIN consortium/IBV(CSIC)	Antonio Rezusta López et al	https://www.gisaid.org	?	?	16/09/2020
Spain/AR-IBV-98005734/2020	ncov	EPI_ISL_537771	?	2020-06-25	Europe	Spain	Aragon	Monzon	Europe	Spain	Aragon	genome	29641	Human	35	Male	20A.EU1	B.1.177	GV	Servicio de Microbiología, Hospital Miguel Servet, Zaragoza	SeqCOVID-SPAIN consortium/IBV(CSIC)	Antonio Rezusta López et al	https://www.gisaid.org	?	?	16/09/2020
Spain/AR-IBV-98005741/2020	ncov	EPI_ISL_537772	?	2020-06-23	Europe	Spain	Aragon	Monzon	Europe	Spain	Aragon	genome	29791	Human	53	Male	20A.EU1	B.1.177	GV	Servicio de Microbiología, Hospital Miguel Servet, Zaragoza	SeqCOVID-SPAIN consortium/IBV(CSIC)	Antonio Rezusta López et al	https://www.gisaid.org	?	?	16/09/2020
Spain/AR-IBV-98005742/2020	ncov	EPI_ISL_541020	?	2020-04-28	Europe	Spain	Aragon	Zaragoza	Europe	Spain	Aragon	genome	29639	Human	98	Male	20B	B.1.1	GR	Servicio de Microbiología, Hospital Miguel Servet, Zaragoza	SeqCOVID-SPAIN consortium/Institute of Biomedicine of Valencia, IBV-CSIC	Antonio Rezusta López et al	https://www.gisaid.org	?	?	22/09/2020
Spain/AR-IBV-98005745/2020	ncov	EPI_ISL_541021	?	2020-04-28	Europe	Spain	Aragon	Zaragoza	Europe	Spain	Aragon	genome	29648	Human	64	Male	20A	B.1	G	Servicio de Microbiología, Hospital Miguel Servet, Zaragoza	SeqCOVID-SPAIN consortium/Institute of Biomedicine of Valencia, IBV-CSIC	Antonio Rezusta López et al	https://www.gisaid.org	?	?	22/09/2020
Spain/AR-IBV-98005746/2020	ncov	EPI_ISL_541022	?	2020-04-28	Europe	Spain	Aragon	Zaragoza	Europe	Spain	Aragon	genome	29639	Human	87	Female	20A	B.1.5	G	Servicio de Microbiología, Hospital Miguel Servet, Zaragoza	SeqCOVID-SPAIN consortium/Institute of Biomedicine of Valencia, IBV-CSIC	Antonio Rezusta López et al	https://www.gisaid.org	?	?	22/09/2020
Spain/AR-IBV-98005747/2020	ncov	EPI_ISL_541023	?	2020-04-28	Europe	Spain	Aragon	Zaragoza	Europe	Spain	Aragon	genome	29648	Human	88	Female	20B	B.1.1.20	GR	Servicio de Microbiología, Hospital Miguel Servet, Zaragoza	SeqCOVID-SPAIN consortium/Institute of Biomedicine of Valencia, IBV-CSIC	Antonio Rezusta López et al	https://www.gisaid.org	?	?	22/09/2020
Spain/AR-IBV-98005748/2020	ncov	EPI_ISL_537773	?	2020-04-28	Europe	Spain	Aragon	Zaragoza	Europe	Spain	Aragon	genome	29639	Human	88	Female	20B	B.1.1	GR	Servicio de Microbiología, Hospital Miguel Servet, Zaragoza	SeqCOVID-SPAIN consortium/IBV(CSIC)	Antonio Rezusta López et al	https://www.gisaid.org	?	?	16/09/2020
Spain/AR-IBV-98005749/2020	ncov	EPI_ISL_541024	?	2020-04-28	Europe	Spain	Aragon	Zaragoza	Europe	Spain	Aragon	genome	29641	Human	89	Male	20B	B.1.1	GR	Servicio de Microbiología, Hospital Miguel Servet, Zaragoza	SeqCOVID-SPAIN consortium/Institute of Biomedicine of Valencia, IBV-CSIC	Antonio Rezusta López et al	https://www.gisaid.org	?	?	22/09/2020
Spain/AR-IBV-98005750/2020	ncov	EPI_ISL_541025	?	2020-04-28	Europe	Spain	Aragon	Zaragoza	Europe	Spain	Aragon	genome	29641	Human	85	Male	20B	B.1.1.20	GR	Servicio de Microbiología, Hospital Miguel Servet, Zaragoza	SeqCOVID-SPAIN consortium/Institute of Biomedicine of Valencia, IBV-CSIC	Antonio Rezusta López et al	https://www.gisaid.org	?	?	22/09/2020
Spain/AR-IBV-98005751/2020	ncov	EPI_ISL_541026	?	2020-04-28	Europe	Spain	Aragon	Zaragoza	Europe	Spain	Aragon	genome	29641	Human	86	Female	20B	B.1.1.20	GR	Servicio de Microbiología, Hospital Miguel Servet, Zaragoza	SeqCOVID-SPAIN consortium/Institute of Biomedicine of Valencia, IBV-CSIC	Antonio Rezusta López et al	https://www.gisaid.org	?	?	22/09/2020
Spain/AR-IBV-98005752/2020	ncov	EPI_ISL_537774	?	2020-04-28	Europe	Spain	Aragon	Zaragoza	Europe	Spain	Aragon	genome	29639	Human	99	Male	20B	B.1.1	GR	Servicio de Microbiología, Hospital Miguel Servet, Zaragoza	SeqCOVID-SPAIN consortium/IBV(CSIC)	Antonio Rezusta López et al	https://www.gisaid.org	?	?	16/09/2020
Spain/AR-IBV-98005753/2020	ncov	EPI_ISL_541027	?	2020-04-28	Europe	Spain	Aragon	Zaragoza	Europe	Spain	Aragon	genome	29639	Human	86	Female	20B	B.1.1	GR	Servicio de Microbiología, Hospital Miguel Servet, Zaragoza	SeqCOVID-SPAIN consortium/Institute of Biomedicine of Valencia, IBV-CSIC	Antonio Rezusta López et al	https://www.gisaid.org	?	?	22/09/2020
Spain/AR-IBV-98005754/2020	ncov	EPI_ISL_537775	?	2020-04-28	Europe	Spain	Aragon	Zaragoza	Europe	Spain	Aragon	genome	29763	Human	93	Female	20B	B.1.1	GR	Servicio de Microbiología, Hospital Miguel Servet, Zaragoza	SeqCOVID-SPAIN consortium/IBV(CSIC)	Antonio Rezusta López et al	https://www.gisaid.org	?	?	16/09/2020
Spain/AR-IBV-98005756/2020	ncov	EPI_ISL_541028	?	2020-04-28	Europe	Spain	Aragon	Zaragoza	Europe	Spain	Aragon	genome	29639	Human	86	Male	20B	B.1.1	GR	Servicio de Microbiología, Hospital Miguel Servet, Zaragoza	SeqCOVID-SPAIN consortium/Institute of Biomedicine of Valencia, IBV-CSIC	Antonio Rezusta López et al	https://www.gisaid.org	?	?	22/09/2020
Spain/AR-IBV-98005757/2020	ncov	EPI_ISL_541029	?	2020-04-28	Europe	Spain	Aragon	Zaragoza	Europe	Spain	Aragon	genome	29639	Human	90	Female	20B	B.1.1	GR	Servicio de Microbiología, Hospital Miguel Servet, Zaragoza	SeqCOVID-SPAIN consortium/Institute of Biomedicine of Valencia, IBV-CSIC	Antonio Rezusta López et al	https://www.gisaid.org	?	?	22/09/2020
Spain/AR-IBV-98005763/2020	ncov	EPI_ISL_537776	?	2020-04-30	Europe	Spain	Aragon	Zaragoza	Europe	Spain	Aragon	genome	29756	Human	99	Female	20A	B.1.5	G	Servicio de Microbiología, Hospital Miguel Servet, Zaragoza	SeqCOVID-SPAIN consortium/IBV(CSIC)	Antonio Rezusta López et al	https://www.gisaid.org	?	?	16/09/2020
Spain/AR-IBV-98005765/2020	ncov	EPI_ISL_537777	?	2020-04-30	Europe	Spain	Aragon	Zaragoza	Europe	Spain	Aragon	genome	29763	Human	41	Female	20B	B.1.1	GR	Servicio de Microbiología, Hospital Miguel Servet, Zaragoza	SeqCOVID-SPAIN consortium/IBV(CSIC)	Antonio Rezusta López et al	https://www.gisaid.org	?	?	16/09/2020
Spain/AR-IBV-98005766/2020	ncov	EPI_ISL_541030	?	2020-04-30	Europe	Spain	Aragon	Zaragoza	Europe	Spain	Aragon	genome	29639	Human	91	Female	20A	B.1.5	G	Servicio de Microbiología, Hospital Miguel Servet, Zaragoza	SeqCOVID-SPAIN consortium/Institute of Biomedicine of Valencia, IBV-CSIC	Antonio Rezusta López et al	https://www.gisaid.org	?	?	22/09/2020
Spain/AR-IBV-98005767/2020	ncov	EPI_ISL_541031	?	2020-05-04	Europe	Spain	Aragon	Zaragoza	Europe	Spain	Aragon	genome	29639	Human	60	Male	19B	A	S	Servicio de Microbiología, Hospital Miguel Servet, Zaragoza	SeqCOVID-SPAIN consortium/Institute of Biomedicine of Valencia, IBV-CSIC	Antonio Rezusta López et al	https://www.gisaid.org	?	?	22/09/2020
Spain/AR-IBV-98005768/2020	ncov	EPI_ISL_537778	?	2020-05-04	Europe	Spain	Aragon	Zaragoza	Europe	Spain	Aragon	genome	29793	Human	61	Female	20B	B.1.1	GR	Servicio de Microbiología, Hospital Miguel Servet, Zaragoza	SeqCOVID-SPAIN consortium/IBV(CSIC)	Antonio Rezusta López et al	https://www.gisaid.org	?	?	16/09/2020
Spain/AR-IBV-98005769/2020	ncov	EPI_ISL_537779	?	2020-05-04	Europe	Spain	Aragon	Zaragoza	Europe	Spain	Aragon	genome	29639	Human	30	Male	20B	B.1.1	GR	Servicio de Microbiología, Hospital Miguel Servet, Zaragoza	SeqCOVID-SPAIN consortium/IBV(CSIC)	Antonio Rezusta López et al	https://www.gisaid.org	?	?	16/09/2020
Spain/AR-IBV-98005770/2020	ncov	EPI_ISL_537780	?	2020-05-04	Europe	Spain	Aragon	Zaragoza	Europe	Spain	Aragon	genome	29639	Human	49	Male	20B	B.1.1	GR	Servicio de Microbiología, Hospital Miguel Servet, Zaragoza	SeqCOVID-SPAIN consortium/IBV(CSIC)	Antonio Rezusta López et al	https://www.gisaid.org	?	?	16/09/2020
Spain/AR-IBV-98005771/2020	ncov	EPI_ISL_541032	?	2020-05-02	Europe	Spain	Aragon	Zaragoza	Europe	Spain	Aragon	genome	29639	Human	97	Female	20A	B.1.5	G	Servicio de Microbiología, Hospital Miguel Servet, Zaragoza	SeqCOVID-SPAIN consortium/Institute of Biomedicine of Valencia, IBV-CSIC	Antonio Rezusta López et al	https://www.gisaid.org	?	?	22/09/2020
Spain/AR-IBV-98005773/2020	ncov	EPI_ISL_537781	?	2020-05-02	Europe	Spain	Aragon	Zaragoza	Europe	Spain	Aragon	genome	29637	Human	43	Male	20B	B.1.1	GR	Servicio de Microbiología, Hospital Miguel Servet, Zaragoza	SeqCOVID-SPAIN consortium/IBV(CSIC)	Antonio Rezusta López et al	https://www.gisaid.org	?	?	16/09/2020
Spain/AR-IBV-98005774/2020	ncov	EPI_ISL_541033	?	2020-05-04	Europe	Spain	Aragon	Zaragoza	Europe	Spain	Aragon	genome	29639	Human	56	Male	20A	B.1	G	Servicio de Microbiología, Hospital Miguel Servet, Zaragoza	SeqCOVID-SPAIN consortium/Institute of Biomedicine of Valencia, IBV-CSIC	Antonio Rezusta López et al	https://www.gisaid.org	?	?	22/09/2020
Spain/AR-IBV-98005776/2020	ncov	EPI_ISL_537782	?	2020-05-06	Europe	Spain	Aragon	Zaragoza	Europe	Spain	Aragon	genome	29805	Human	46	Male	20B	B.1.1	GR	Servicio de Microbiología, Hospital Miguel Servet, Zaragoza	SeqCOVID-SPAIN consortium/IBV(CSIC)	Antonio Rezusta López et al	https://www.gisaid.org	?	?	16/09/2020
Spain/AR-IBV-98005777/2020	ncov	EPI_ISL_541034	?	2020-05-06	Europe	Spain	Aragon	Zaragoza	Europe	Spain	Aragon	genome	29644	Human	38	Female	19B	A	S	Servicio de Microbiología, Hospital Miguel Servet, Zaragoza	SeqCOVID-SPAIN consortium/Institute of Biomedicine of Valencia, IBV-CSIC	Antonio Rezusta López et al	https://www.gisaid.org	?	?	22/09/2020
Spain/AR-IBV-98005779/2020	ncov	EPI_ISL_537783	?	2020-05-05	Europe	Spain	Aragon	Zaragoza	Europe	Spain	Aragon	genome	29648	Human	86	Female	20A	B.1.5	G	Servicio de Microbiología, Hospital Miguel Servet, Zaragoza	SeqCOVID-SPAIN consortium/IBV(CSIC)	Antonio Rezusta López et al	https://www.gisaid.org	?	?	16/09/2020
Spain/AR-IBV-98005780/2020	ncov	EPI_ISL_541035	?	2020-05-06	Europe	Spain	Aragon	Zaragoza	Europe	Spain	Aragon	genome	29641	Human	29	Female	19B	A	S	Servicio de Microbiología, Hospital Miguel Servet, Zaragoza	SeqCOVID-SPAIN consortium/Institute of Biomedicine of Valencia, IBV-CSIC	Antonio Rezusta López et al	https://www.gisaid.org	?	?	22/09/2020
Spain/AR-IBV-98005783/2020	ncov	EPI_ISL_537784	?	2020-05-07	Europe	Spain	Aragon	Zaragoza	Europe	Spain	Aragon	genome	29813	Human	92	Male	20B	B.1.1	GR	Servicio de Microbiología, Hospital Miguel Servet, Zaragoza	SeqCOVID-SPAIN consortium/IBV(CSIC)	Antonio Rezusta López et al	https://www.gisaid.org	?	?	16/09/2020
Spain/AR-IBV-98005784/2020	ncov	EPI_ISL_541036	?	2020-05-07	Europe	Spain	Aragon	Zaragoza	Europe	Spain	Aragon	genome	29639	Human	34	Female	20B	B.1.1	GR	Servicio de Microbiología, Hospital Miguel Servet, Zaragoza	SeqCOVID-SPAIN consortium/Institute of Biomedicine of Valencia, IBV-CSIC	Antonio Rezusta López et al	https://www.gisaid.org	?	?	22/09/2020
Spain/AR-IBV-98005788/2020	ncov	EPI_ISL_537785	?	2020-05-07	Europe	Spain	Aragon	Zaragoza	Europe	Spain	Aragon	genome	29718	Human	33	Female	20B	B.1.1	GR	Servicio de Microbiología, Hospital Miguel Servet, Zaragoza	SeqCOVID-SPAIN consortium/IBV(CSIC)	Antonio Rezusta López et al	https://www.gisaid.org	?	?	16/09/2020
Spain/AR-IBV-98005790/2020	ncov	EPI_ISL_537786	?	2020-05-19	Europe	Spain	Aragon	Zaragoza	Europe	Spain	Aragon	genome	29639	Human	52	Male	20A	B.1	G	Servicio de Microbiología, Hospital Miguel Servet, Zaragoza	SeqCOVID-SPAIN consortium/IBV(CSIC)	Antonio Rezusta López et al	https://www.gisaid.org	?	?	16/09/2020
Spain/AR-IBV-98005794/2020	ncov	EPI_ISL_537787	?	2020-05-24	Europe	Spain	Aragon	Zaragoza	Europe	Spain	Aragon	genome	29789	Human	41	Male	20B	B.1.1	GR	Servicio de Microbiología, Hospital Miguel Servet, Zaragoza	SeqCOVID-SPAIN consortium/IBV(CSIC)	Antonio Rezusta López et al	https://www.gisaid.org	?	?	16/09/2020
Spain/AR-IBV-98008009/2020	ncov	EPI_ISL_654444	?	2020-10-01	Europe	Spain	Aragon	Zaragoza	Europe	Spain	Aragon	genome	29813	Human	56	Female	20A.EU1	B.1.177	GV	Servicio de Microbiología, Hospital Miguel Servet, Zaragoza	SeqCOVID-SPAIN consortium/IBV(CSIC)	Antonio Rezusta López et al	https://www.gisaid.org	?	?	24/11/2020
Spain/AR-IBV-98008011/2020	ncov	EPI_ISL_654421	?	2020-09-30	Europe	Spain	Aragon	Zaragoza	Europe	Spain	Aragon	genome	29804	Human	81	Male	20A	B.1.5	G	Servicio de Microbiología, Hospital Miguel Servet, Zaragoza	SeqCOVID-SPAIN consortium/IBV(CSIC)	Antonio Rezusta López et al	https://www.gisaid.org	?	?	24/11/2020
Spain/AR-IBV-98008012/2020	ncov	EPI_ISL_654445	?	2020-10-01	Europe	Spain	Aragon	Zaragoza	Europe	Spain	Aragon	genome	29798	Human	69	Male	20A.EU1	B.1.177	GV	Servicio de Microbiología, Hospital Miguel Servet, Zaragoza	SeqCOVID-SPAIN consortium/IBV(CSIC)	Antonio Rezusta López et al	https://www.gisaid.org	?	?	24/11/2020
Spain/AR-IBV-98008013/2020	ncov	EPI_ISL_654422	?	2020-09-30	Europe	Spain	Aragon	Zaragoza	Europe	Spain	Aragon	genome	29798	Human	89	Female	20A	B.1.5	G	Servicio de Microbiología, Hospital Miguel Servet, Zaragoza	SeqCOVID-SPAIN consortium/IBV(CSIC)	Antonio Rezusta López et al	https://www.gisaid.org	?	?	24/11/2020
Spain/AR-IBV-98008014/2020	ncov	EPI_ISL_654423	?	2020-09-30	Europe	Spain	Aragon	Zaragoza	Europe	Spain	Aragon	genome	29796	Human	27	Female	20A	B.1	G	Servicio de Microbiología, Hospital Miguel Servet, Zaragoza	SeqCOVID-SPAIN consortium/IBV(CSIC)	Antonio Rezusta López et al	https://www.gisaid.org	?	?	24/11/2020
Spain/AR-IBV-98008015/2020	ncov	EPI_ISL_654437	?	2020-09-30	Europe	Spain	Aragon	Zaragoza	Europe	Spain	Aragon	genome	29799	Human	61	Female	20A	B.1	G	Servicio de Microbiología, Hospital Miguel Servet, Zaragoza	SeqCOVID-SPAIN consortium/IBV(CSIC)	Antonio Rezusta López et al	https://www.gisaid.org	?	?	24/11/2020
Spain/AR-IBV-98008021/2020	ncov	EPI_ISL_654446	?	2020-09-29	Europe	Spain	Aragon	Zaragoza	Europe	Spain	Aragon	genome	29800	Human	12	Female	20A.EU1	B.1.177	GV	Servicio de Microbiología, Hospital Miguel Servet, Zaragoza	SeqCOVID-SPAIN consortium/IBV(CSIC)	Antonio Rezusta López et al	https://www.gisaid.org	?	?	24/11/2020
Spain/AR-IBV-98008036/2020	ncov	EPI_ISL_654447	?	2020-09-29	Europe	Spain	Aragon	Zaragoza	Europe	Spain	Aragon	genome	29813	Human	50	Female	20A.EU1	B.1.177	GV	Servicio de Microbiología, Hospital Miguel Servet, Zaragoza	SeqCOVID-SPAIN consortium/IBV(CSIC)	Antonio Rezusta López et al	https://www.gisaid.org	?	?	24/11/2020
Spain/AR-IBV-98008038/2020	ncov	EPI_ISL_654441	?	2020-09-29	Europe	Spain	Aragon	Zaragoza	Europe	Spain	Aragon	genome	29806	Human	35	Female	20A.EU1	B.1.177	GV	Servicio de Microbiología, Hospital Miguel Servet, Zaragoza	SeqCOVID-SPAIN consortium/IBV(CSIC)	Antonio Rezusta López et al	https://www.gisaid.org	?	?	24/11/2020
Spain/AR-IBV-98008039/2020	ncov	EPI_ISL_654442	?	2020-09-29	Europe	Spain	Aragon	Zaragoza	Europe	Spain	Aragon	genome	29801	Human	19	Male	20A.EU1	B.1.177	GV	Servicio de Microbiología, Hospital Miguel Servet, Zaragoza	SeqCOVID-SPAIN consortium/IBV(CSIC)	Antonio Rezusta López et al	https://www.gisaid.org	?	?	24/11/2020
Spain/AR-IBV-98008041/2020	ncov	EPI_ISL_654443	?	2020-09-29	Europe	Spain	Aragon	Zaragoza	Europe	Spain	Aragon	genome	29656	Human	3	Female	20A.EU1	B.1.177	GV	Servicio de Microbiología, Hospital Miguel Servet, Zaragoza	SeqCOVID-SPAIN consortium/IBV(CSIC)	Antonio Rezusta López et al	https://www.gisaid.org	?	?	24/11/2020
Spain/AR-IBV-98008045/2020	ncov	EPI_ISL_654416	?	2020-09-30	Europe	Spain	Aragon	Zaragoza	Europe	Spain	Aragon	genome	29813	Human	73	Female	20A	B.1	G	Servicio de Microbiología, Hospital Miguel Servet, Zaragoza	SeqCOVID-SPAIN consortium/IBV(CSIC)	Antonio Rezusta López et al	https://www.gisaid.org	?	?	24/11/2020
Spain/AR-IBV-98008054/2020	ncov	EPI_ISL_654414	?	2020-09-30	Europe	Spain	Aragon	Zaragoza	Europe	Spain	Aragon	genome	29802	Human	90	Female	20A.EU1	B.1.177	G	Servicio de Microbiología, Hospital Miguel Servet, Zaragoza	SeqCOVID-SPAIN consortium/IBV(CSIC)	Antonio Rezusta López et al	https://www.gisaid.org	?	?	24/11/2020
Spain/AR-IBV-98008055/2020	ncov	EPI_ISL_654448	?	2020-10-01	Europe	Spain	Aragon	Zaragoza	Europe	Spain	Aragon	genome	29798	Human	20	Female	20A.EU1	B.1.177	GV	Servicio de Microbiología, Hospital Miguel Servet, Zaragoza	SeqCOVID-SPAIN consortium/IBV(CSIC)	Antonio Rezusta López et al	https://www.gisaid.org	?	?	24/11/2020
Spain/AR-IBV-98008056/2020	ncov	EPI_ISL_654449	?	2020-10-01	Europe	Spain	Aragon	Zaragoza	Europe	Spain	Aragon	genome	29804	Human	94	Female	20A.EU1	B.1.177	GV	Servicio de Microbiología, Hospital Miguel Servet, Zaragoza	SeqCOVID-SPAIN consortium/IBV(CSIC)	Antonio Rezusta López et al	https://www.gisaid.org	?	?	24/11/2020
Spain/AR-IBV-98008059/2020	ncov	EPI_ISL_654450	?	2020-10-01	Europe	Spain	Aragon	Zaragoza	Europe	Spain	Aragon	genome	29641	Human	46	Male	20A.EU1	B.1.177	GV	Servicio de Microbiología, Hospital Miguel Servet, Zaragoza	SeqCOVID-SPAIN consortium/IBV(CSIC)	Antonio Rezusta López et al	https://www.gisaid.org	?	?	24/11/2020
Spain/AR-IBV-98008062/2020	ncov	EPI_ISL_654404	?	2020-10-01	Europe	Spain	Aragon	Zaragoza	Europe	Spain	Aragon	genome	29789	Human	53	Female	20A.EU1	B.1.177	G	Servicio de Microbiología, Hospital Miguel Servet, Zaragoza	SeqCOVID-SPAIN consortium/IBV(CSIC)	Antonio Rezusta López et al	https://www.gisaid.org	?	?	24/11/2020
Spain/AR-IBV-98008064/2020	ncov	EPI_ISL_654401	?	2020-09-30	Europe	Spain	Aragon	Zaragoza	Europe	Spain	Aragon	genome	29789	Human	84	Male	20A.EU1	B.1.177	G	Servicio de Microbiología, Hospital Miguel Servet, Zaragoza	SeqCOVID-SPAIN consortium/IBV(CSIC)	Antonio Rezusta López et al	https://www.gisaid.org	?	?	24/11/2020
Spain/AR-IBV-98008065/2020	ncov	EPI_ISL_654433	?	2020-09-30	Europe	Spain	Aragon	Zaragoza	Europe	Spain	Aragon	genome	29798	Human	90	Male	20A	B.1	G	Servicio de Microbiología, Hospital Miguel Servet, Zaragoza	SeqCOVID-SPAIN consortium/IBV(CSIC)	Antonio Rezusta López et al	https://www.gisaid.org	?	?	24/11/2020
Spain/AR-IBV-98008066/2020	ncov	EPI_ISL_654424	?	2020-09-30	Europe	Spain	Aragon	Zaragoza	Europe	Spain	Aragon	genome	29715	Human	93	Female	20A	B.1	G	Servicio de Microbiología, Hospital Miguel Servet, Zaragoza	SeqCOVID-SPAIN consortium/IBV(CSIC)	Antonio Rezusta López et al	https://www.gisaid.org	?	?	24/11/2020
Spain/AR-IBV-98008067/2020	ncov	EPI_ISL_654438	?	2020-09-30	Europe	Spain	Aragon	Zaragoza	Europe	Spain	Aragon	genome	29834	Human	86	Female	20A.EU1	A.2	G	Servicio de Microbiología, Hospital Miguel Servet, Zaragoza	SeqCOVID-SPAIN consortium/IBV(CSIC)	Antonio Rezusta López et al	https://www.gisaid.org	?	?	24/11/2020
Spain/AR-IBV-98008070/2020	ncov	EPI_ISL_654435	?	2020-09-30	Europe	Spain	Aragon	Zaragoza	Europe	Spain	Aragon	genome	29798	Human	93	Male	20A	B.1	G	Servicio de Microbiología, Hospital Miguel Servet, Zaragoza	SeqCOVID-SPAIN consortium/IBV(CSIC)	Antonio Rezusta López et al	https://www.gisaid.org	?	?	24/11/2020
Spain/AR-IBV-98008072/2020	ncov	EPI_ISL_654439	?	2020-09-30	Europe	Spain	Aragon	Zaragoza	Europe	Spain	Aragon	genome	29813	Human	89	Female	20A	B.1	G	Servicio de Microbiología, Hospital Miguel Servet, Zaragoza	SeqCOVID-SPAIN consortium/IBV(CSIC)	Antonio Rezusta López et al	https://www.gisaid.org	?	?	24/11/2020
Spain/AR-IBV-98008073/2020	ncov	EPI_ISL_654412	?	2020-09-30	Europe	Spain	Aragon	Zaragoza	Europe	Spain	Aragon	genome	29814	Human	88	Male	20A	B.1	G	Servicio de Microbiología, Hospital Miguel Servet, Zaragoza	SeqCOVID-SPAIN consortium/IBV(CSIC)	Antonio Rezusta López et al	https://www.gisaid.org	?	?	24/11/2020
Spain/AR-IBV-98008076/2020	ncov	EPI_ISL_654451	?	2020-09-29	Europe	Spain	Aragon	Zaragoza	Europe	Spain	Aragon	genome	29801	Human	70	Female	20A.EU1	B.1.177	GV	Servicio de Microbiología, Hospital Miguel Servet, Zaragoza	SeqCOVID-SPAIN consortium/IBV(CSIC)	Antonio Rezusta López et al	https://www.gisaid.org	?	?	24/11/2020
Spain/AR-IBV-98008077/2020	ncov	EPI_ISL_654452	?	2020-09-30	Europe	Spain	Aragon	Zaragoza	Europe	Spain	Aragon	genome	29804	Human	36	Female	20A.EU1	B.1.177	GV	Servicio de Microbiología, Hospital Miguel Servet, Zaragoza	SeqCOVID-SPAIN consortium/IBV(CSIC)	Antonio Rezusta López et al	https://www.gisaid.org	?	?	24/11/2020
Spain/AR-IBV-98008079/2020	ncov	EPI_ISL_654453	?	2020-09-30	Europe	Spain	Aragon	Zaragoza	Europe	Spain	Aragon	genome	29804	Human	37	Male	20A.EU1	B.1.177	GV	Servicio de Microbiología, Hospital Miguel Servet, Zaragoza	SeqCOVID-SPAIN consortium/IBV(CSIC)	Antonio Rezusta López et al	https://www.gisaid.org	?	?	24/11/2020
Spain/AR-IBV-98008080/2020	ncov	EPI_ISL_654425	?	2020-09-30	Europe	Spain	Aragon	Zaragoza	Europe	Spain	Aragon	genome	29798	Human	57	Male	20A	B.1	G	Servicio de Microbiología, Hospital Miguel Servet, Zaragoza	SeqCOVID-SPAIN consortium/IBV(CSIC)	Antonio Rezusta López et al	https://www.gisaid.org	?	?	24/11/2020
Spain/AR-IBV-98008084/2020	ncov	EPI_ISL_654406	?	2020-10-01	Europe	Spain	Aragon	Zaragoza	Europe	Spain	Aragon	genome	29641	Human	52	Male	20A.EU1	B.1.177	GV	Servicio de Microbiología, Hospital Miguel Servet, Zaragoza	SeqCOVID-SPAIN consortium/IBV(CSIC)	Antonio Rezusta López et al	https://www.gisaid.org	?	?	24/11/2020
Spain/AR-IBV-98008085/2020	ncov	EPI_ISL_654454	?	2020-09-30	Europe	Spain	Aragon	Zaragoza	Europe	Spain	Aragon	genome	29789	Human	47	Female	20A	B.1.221	G	Servicio de Microbiología, Hospital Miguel Servet, Zaragoza	SeqCOVID-SPAIN consortium/IBV(CSIC)	Antonio Rezusta López et al	https://www.gisaid.org	?	?	24/11/2020
Spain/AR-IBV-98008086/2020	ncov	EPI_ISL_654415	?	2020-10-07	Europe	Spain	Aragon	Zaragoza	Europe	Spain	Aragon	genome	29792	Human	17	Female	20A.EU1	B.1.177	G	Servicio de Microbiología, Hospital Miguel Servet, Zaragoza	SeqCOVID-SPAIN consortium/IBV(CSIC)	Antonio Rezusta López et al	https://www.gisaid.org	?	?	24/11/2020
Spain/AR-IBV-98008093/2020	ncov	EPI_ISL_654455	?	2020-10-05	Europe	Spain	Aragon	Zaragoza	Europe	Spain	Aragon	genome	29770	Human	7	Female	20A.EU1	B.1.177	GV	Servicio de Microbiología, Hospital Miguel Servet, Zaragoza	SeqCOVID-SPAIN consortium/IBV(CSIC)	Antonio Rezusta López et al	https://www.gisaid.org	?	?	24/11/2020
Spain/AR-IBV-98008094/2020	ncov	EPI_ISL_654456	?	2020-10-05	Europe	Spain	Aragon	Zaragoza	Europe	Spain	Aragon	genome	29800	Human	47	Male	20A.EU1	B.1.177	GV	Servicio de Microbiología, Hospital Miguel Servet, Zaragoza	SeqCOVID-SPAIN consortium/IBV(CSIC)	Antonio Rezusta López et al	https://www.gisaid.org	?	?	24/11/2020
Spain/AR-IBV-98008097/2020	ncov	EPI_ISL_654409	?	2020-10-07	Europe	Spain	Aragon	Zaragoza	Europe	Spain	Aragon	genome	29802	Human	91	Male	20A.EU1	A.2	G	Servicio de Microbiología, Hospital Miguel Servet, Zaragoza	SeqCOVID-SPAIN consortium/IBV(CSIC)	Antonio Rezusta López et al	https://www.gisaid.org	?	?	24/11/2020
Spain/AR-IBV-98008099/2020	ncov	EPI_ISL_654408	?	2020-10-05	Europe	Spain	Aragon	Zaragoza	Europe	Spain	Aragon	genome	29648	Human	29	Female	20A.EU1	B.1.177	GV	Servicio de Microbiología, Hospital Miguel Servet, Zaragoza	SeqCOVID-SPAIN consortium/IBV(CSIC)	Antonio Rezusta López et al	https://www.gisaid.org	?	?	24/11/2020
Spain/AR-IBV-98008105/2020	ncov	EPI_ISL_654434	?	2020-10-05	Europe	Spain	Aragon	Zaragoza	Europe	Spain	Aragon	genome	29798	Human	28	Female	20A.EU1	A.2	G	Servicio de Microbiología, Hospital Miguel Servet, Zaragoza	SeqCOVID-SPAIN consortium/IBV(CSIC)	Antonio Rezusta López et al	https://www.gisaid.org	?	?	24/11/2020
Spain/AR-IBV-98008106/2020	ncov	EPI_ISL_654402	?	2020-10-07	Europe	Spain	Aragon	Zaragoza	Europe	Spain	Aragon	genome	29719	Human	42	Female	20A.EU1	A.2	G	Servicio de Microbiología, Hospital Miguel Servet, Zaragoza	SeqCOVID-SPAIN consortium/IBV(CSIC)	Antonio Rezusta López et al	https://www.gisaid.org	?	?	24/11/2020
Spain/AR-IBV-98008108/2020	ncov	EPI_ISL_654407	?	2020-10-07	Europe	Spain	Aragon	Zaragoza	Europe	Spain	Aragon	genome	29796	Human	72	Male	20A.EU1	B.1.177	G	Servicio de Microbiología, Hospital Miguel Servet, Zaragoza	SeqCOVID-SPAIN consortium/IBV(CSIC)	Antonio Rezusta López et al	https://www.gisaid.org	?	?	24/11/2020
Spain/AR-IBV-98008110/2020	ncov	EPI_ISL_654413	?	2020-10-07	Europe	Spain	Aragon	Zaragoza	Europe	Spain	Aragon	genome	29799	Human	66	Male	20A.EU1	B.1.177	G	Servicio de Microbiología, Hospital Miguel Servet, Zaragoza	SeqCOVID-SPAIN consortium/IBV(CSIC)	Antonio Rezusta López et al	https://www.gisaid.org	?	?	24/11/2020
Spain/AR-IBV-98008112/2020	ncov	EPI_ISL_654436	?	2020-10-07	Europe	Spain	Aragon	Zaragoza	Europe	Spain	Aragon	genome	29648	Human	2	Male	20A.EU1	B.1.83	G	Servicio de Microbiología, Hospital Miguel Servet, Zaragoza	SeqCOVID-SPAIN consortium/IBV(CSIC)	Antonio Rezusta López et al	https://www.gisaid.org	?	?	24/11/2020
Spain/AR-IBV-98008113/2020	ncov	EPI_ISL_654440	?	2020-10-07	Europe	Spain	Aragon	Zaragoza	Europe	Spain	Aragon	genome	29789	Human	29	Male	20A.EU1	B.1.177	GV	Servicio de Microbiología, Hospital Miguel Servet, Zaragoza	SeqCOVID-SPAIN consortium/IBV(CSIC)	Antonio Rezusta López et al	https://www.gisaid.org	?	?	24/11/2020
Spain/AR-IBV-98008119/2020	ncov	EPI_ISL_654457	?	2020-10-13	Europe	Spain	Aragon	Zaragoza	Europe	Spain	Aragon	genome	29792	Human	49	Female	20A.EU1	B.1.177	GV	Servicio de Microbiología, Hospital Miguel Servet, Zaragoza	SeqCOVID-SPAIN consortium/IBV(CSIC)	Antonio Rezusta López et al	https://www.gisaid.org	?	?	24/11/2020
Spain/AR-IBV-98008122/2020	ncov	EPI_ISL_654426	?	2020-10-13	Europe	Spain	Aragon	Zaragoza	Europe	Spain	Aragon	genome	29798	Human	18	Male	20A.EU1	B.1.177	GV	Servicio de Microbiología, Hospital Miguel Servet, Zaragoza	SeqCOVID-SPAIN consortium/IBV(CSIC)	Antonio Rezusta López et al	https://www.gisaid.org	?	?	24/11/2020
Spain/AR-IBV-98008123/2020	ncov	EPI_ISL_654427	?	2020-10-13	Europe	Spain	Aragon	Zaragoza	Europe	Spain	Aragon	genome	29778	Human	50	Female	20A.EU1	B.1.177	GV	Servicio de Microbiología, Hospital Miguel Servet, Zaragoza	SeqCOVID-SPAIN consortium/IBV(CSIC)	Antonio Rezusta López et al	https://www.gisaid.org	?	?	24/11/2020
Spain/AR-IBV-98008124/2020	ncov	EPI_ISL_654428	?	2020-10-13	Europe	Spain	Aragon	Zaragoza	Europe	Spain	Aragon	genome	29813	Human	49	Male	20A.EU1	B.1.177	GV	Servicio de Microbiología, Hospital Miguel Servet, Zaragoza	SeqCOVID-SPAIN consortium/IBV(CSIC)	Antonio Rezusta López et al	https://www.gisaid.org	?	?	24/11/2020
Spain/AR-IBV-98008125/2020	ncov	EPI_ISL_654458	?	2020-10-13	Europe	Spain	Aragon	Zaragoza	Europe	Spain	Aragon	genome	29641	Human	22	Female	20A.EU1	B.1.177	GV	Servicio de Microbiología, Hospital Miguel Servet, Zaragoza	SeqCOVID-SPAIN consortium/IBV(CSIC)	Antonio Rezusta López et al	https://www.gisaid.org	?	?	24/11/2020
Spain/AR-IBV-98008126/2020	ncov	EPI_ISL_654459	?	2020-10-13	Europe	Spain	Aragon	Zaragoza	Europe	Spain	Aragon	genome	29648	Human	65	Female	20A.EU1	B.1.177	GV	Servicio de Microbiología, Hospital Miguel Servet, Zaragoza	SeqCOVID-SPAIN consortium/IBV(CSIC)	Antonio Rezusta López et al	https://www.gisaid.org	?	?	24/11/2020
Spain/AR-IBV-98008127/2020	ncov	EPI_ISL_654417	?	2020-10-13	Europe	Spain	Aragon	Zaragoza	Europe	Spain	Aragon	genome	29648	Human	67	Male	20A.EU1	B.1.177	GV	Servicio de Microbiología, Hospital Miguel Servet, Zaragoza	SeqCOVID-SPAIN consortium/IBV(CSIC)	Antonio Rezusta López et al	https://www.gisaid.org	?	?	24/11/2020
Spain/AR-IBV-98008128/2020	ncov	EPI_ISL_654460	?	2020-10-13	Europe	Spain	Aragon	Zaragoza	Europe	Spain	Aragon	genome	29791	Human	32	Female	20A.EU1	B.1.177	GV	Servicio de Microbiología, Hospital Miguel Servet, Zaragoza	SeqCOVID-SPAIN consortium/IBV(CSIC)	Antonio Rezusta López et al	https://www.gisaid.org	?	?	24/11/2020
Spain/AR-IBV-98008129/2020	ncov	EPI_ISL_654411	?	2020-10-13	Europe	Spain	Aragon	Zaragoza	Europe	Spain	Aragon	genome	29803	Human	54	Male	20A.EU1	B.1.177	GV	Servicio de Microbiología, Hospital Miguel Servet, Zaragoza	SeqCOVID-SPAIN consortium/IBV(CSIC)	Antonio Rezusta López et al	https://www.gisaid.org	?	?	24/11/2020
Spain/AR-IBV-98008132/2020	ncov	EPI_ISL_654461	?	2020-10-13	Europe	Spain	Aragon	Zaragoza	Europe	Spain	Aragon	genome	29798	Human	70	Male	20A.EU1	B.1.177	GV	Servicio de Microbiología, Hospital Miguel Servet, Zaragoza	SeqCOVID-SPAIN consortium/IBV(CSIC)	Antonio Rezusta López et al	https://www.gisaid.org	?	?	24/11/2020
Spain/AR-IBV-98008133/2020	ncov	EPI_ISL_654418	?	2020-10-13	Europe	Spain	Aragon	Zaragoza	Europe	Spain	Aragon	genome	29797	Human	14	Female	20A.EU1	A.2	G	Servicio de Microbiología, Hospital Miguel Servet, Zaragoza	SeqCOVID-SPAIN consortium/IBV(CSIC)	Antonio Rezusta López et al	https://www.gisaid.org	?	?	24/11/2020
Spain/AR-IBV-98008134/2020	ncov	EPI_ISL_654462	?	2020-10-13	Europe	Spain	Aragon	Zaragoza	Europe	Spain	Aragon	genome	29796	Human	50	Female	20A.EU1	B.1.177	GV	Servicio de Microbiología, Hospital Miguel Servet, Zaragoza	SeqCOVID-SPAIN consortium/IBV(CSIC)	Antonio Rezusta López et al	https://www.gisaid.org	?	?	24/11/2020
Spain/AR-IBV-98008135/2020	ncov	EPI_ISL_654403	?	2020-10-13	Europe	Spain	Aragon	Zaragoza	Europe	Spain	Aragon	genome	29800	Human	74	Female	20A.EU1	B.1.177	G	Servicio de Microbiología, Hospital Miguel Servet, Zaragoza	SeqCOVID-SPAIN consortium/IBV(CSIC)	Antonio Rezusta López et al	https://www.gisaid.org	?	?	24/11/2020
Spain/AR-IBV-98008136/2020	ncov	EPI_ISL_654429	?	2020-10-13	Europe	Spain	Aragon	Zaragoza	Europe	Spain	Aragon	genome	29804	Human	64	Female	20A.EU1	B.1.177	GV	Servicio de Microbiología, Hospital Miguel Servet, Zaragoza	SeqCOVID-SPAIN consortium/IBV(CSIC)	Antonio Rezusta López et al	https://www.gisaid.org	?	?	24/11/2020
Spain/AR-IBV-98008140/2020	ncov	EPI_ISL_654463	?	2020-10-13	Europe	Spain	Aragon	Zaragoza	Europe	Spain	Aragon	genome	29773	Human	35	Male	20A.EU1	B.1.177	GV	Servicio de Microbiología, Hospital Miguel Servet, Zaragoza	SeqCOVID-SPAIN consortium/IBV(CSIC)	Antonio Rezusta López et al	https://www.gisaid.org	?	?	24/11/2020
Spain/AR-IBV-98008141/2020	ncov	EPI_ISL_654464	?	2020-10-13	Europe	Spain	Aragon	Zaragoza	Europe	Spain	Aragon	genome	29804	Human	21	Female	20A.EU1	B.1.177	GV	Servicio de Microbiología, Hospital Miguel Servet, Zaragoza	SeqCOVID-SPAIN consortium/IBV(CSIC)	Antonio Rezusta López et al	https://www.gisaid.org	?	?	24/11/2020
Spain/AR-IBV-98008142/2020	ncov	EPI_ISL_654419	?	2020-10-13	Europe	Spain	Aragon	Zaragoza	Europe	Spain	Aragon	genome	29797	Human	17	Male	20A.EU1	A.2	GV	Servicio de Microbiología, Hospital Miguel Servet, Zaragoza	SeqCOVID-SPAIN consortium/IBV(CSIC)	Antonio Rezusta López et al	https://www.gisaid.org	?	?	24/11/2020
Spain/AR-IBV-98008146/2020	ncov	EPI_ISL_654430	?	2020-10-13	Europe	Spain	Aragon	Zaragoza	Europe	Spain	Aragon	genome	29804	Human	91	Female	20A.EU1	B.1.177	GV	Servicio de Microbiología, Hospital Miguel Servet, Zaragoza	SeqCOVID-SPAIN consortium/IBV(CSIC)	Antonio Rezusta López et al	https://www.gisaid.org	?	?	24/11/2020
Spain/AR-IBV-98008150/2020	ncov	EPI_ISL_654431	?	2020-10-14	Europe	Spain	Aragon	Zaragoza	Europe	Spain	Aragon	genome	29637	Human	12	Female	20A.EU1	B.1.177	GV	Servicio de Microbiología, Hospital Miguel Servet, Zaragoza	SeqCOVID-SPAIN consortium/IBV(CSIC)	Antonio Rezusta López et al	https://www.gisaid.org	?	?	24/11/2020
Spain/AR-IBV-98008152/2020	ncov	EPI_ISL_654465	?	2020-10-14	Europe	Spain	Aragon	Zaragoza	Europe	Spain	Aragon	genome	29800	Human	66	Male	20A.EU1	B.1.177	GV	Servicio de Microbiología, Hospital Miguel Servet, Zaragoza	SeqCOVID-SPAIN consortium/IBV(CSIC)	Antonio Rezusta López et al	https://www.gisaid.org	?	?	24/11/2020
Spain/AR-IBV-98008155/2020	ncov	EPI_ISL_654410	?	2020-10-14	Europe	Spain	Aragon	Zaragoza	Europe	Spain	Aragon	genome	29627	Human	10	Male	20A.EU1	B.1.177	GV	Servicio de Microbiología, Hospital Miguel Servet, Zaragoza	SeqCOVID-SPAIN consortium/IBV(CSIC)	Antonio Rezusta López et al	https://www.gisaid.org	?	?	24/11/2020
Spain/AR-IBV-98008158/2020	ncov	EPI_ISL_654432	?	2020-10-14	Europe	Spain	Aragon	Zaragoza	Europe	Spain	Aragon	genome	29731	Human	5	Female	20A.EU1	B.1.177	GV	Servicio de Microbiología, Hospital Miguel Servet, Zaragoza	SeqCOVID-SPAIN consortium/IBV(CSIC)	Antonio Rezusta López et al	https://www.gisaid.org	?	?	24/11/2020
Spain/AR-IBV-98008159/2020	ncov	EPI_ISL_654405	?	2020-10-14	Europe	Spain	Aragon	Zaragoza	Europe	Spain	Aragon	genome	29799	Human	59	Female	20A.EU1	B.1.177	G	Servicio de Microbiología, Hospital Miguel Servet, Zaragoza	SeqCOVID-SPAIN consortium/IBV(CSIC)	Antonio Rezusta López et al	https://www.gisaid.org	?	?	24/11/2020
Spain/AR-IBV-98008160/2020	ncov	EPI_ISL_654420	?	2020-10-14	Europe	Spain	Aragon	Zaragoza	Europe	Spain	Aragon	genome	29648	Human	48	Female	20A.EU1	B.1.177	GV	Servicio de Microbiología, Hospital Miguel Servet, Zaragoza	SeqCOVID-SPAIN consortium/IBV(CSIC)	Antonio Rezusta López et al	https://www.gisaid.org	?	?	24/11/2020
Spain/AR-IBV-98008164/2020	ncov	EPI_ISL_654466	?	2020-10-14	Europe	Spain	Aragon	Zaragoza	Europe	Spain	Aragon	genome	29797	Human	16	Female	20A.EU1	B.1.177	GV	Servicio de Microbiología, Hospital Miguel Servet, Zaragoza	SeqCOVID-SPAIN consortium/IBV(CSIC)	Antonio Rezusta López et al	https://www.gisaid.org	?	?	24/11/2020
Spain/AR-IBV-98008166/2020	ncov	EPI_ISL_654467	?	2020-10-14	Europe	Spain	Aragon	Zaragoza	Europe	Spain	Aragon	genome	29805	Human	49	Female	20A.EU1	B.1.177	GV	Servicio de Microbiología, Hospital Miguel Servet, Zaragoza	SeqCOVID-SPAIN consortium/IBV(CSIC)	Antonio Rezusta López et al	https://www.gisaid.org	?	?	24/11/2020
Spain/AR-IBV-98010561/2020	ncov	EPI_ISL_722230	?	2020-10-04	Europe	Spain	Aragon	Zaragoza	Europe	Spain	Aragon	genome	29804	Human	47	Male	20A.EU1	B.1.177	GV	Servicio de Microbiología, Hospital Miguel Servet, Zaragoza	SeqCOVID-SPAIN consortium/IBV(CSIC)	Antonio Rezusta López et al	https://www.gisaid.org	?	?	21/12/2020
Spain/AR-IBV-98010577/2020	ncov	EPI_ISL_722242	?	2020-11-11	Europe	Spain	Aragon	Zaragoza	Europe	Spain	Aragon	genome	29807	Human	11	Female	20A.EU1	B.1.177	GV	Servicio de Microbiología, Hospital Miguel Servet, Zaragoza	SeqCOVID-SPAIN consortium/IBV(CSIC)	Antonio Rezusta López et al	https://www.gisaid.org	?	?	21/12/2020
Spain/AR-IBV-98010578/2020	ncov	EPI_ISL_722231	?	2020-10-05	Europe	Spain	Aragon	Zaragoza	Europe	Spain	Aragon	genome	29806	Human	77	Female	20A.EU1	B.1.177	GV	Servicio de Microbiología, Hospital Miguel Servet, Zaragoza	SeqCOVID-SPAIN consortium/IBV(CSIC)	Antonio Rezusta López et al	https://www.gisaid.org	?	?	21/12/2020
Spain/AR-IBV-98010579/2020	ncov	EPI_ISL_722243	?	2020-11-11	Europe	Spain	Aragon	Zaragoza	Europe	Spain	Aragon	genome	29802	Human	8	Male	20A.EU1	B.1.177	GV	Servicio de Microbiología, Hospital Miguel Servet, Zaragoza	SeqCOVID-SPAIN consortium/IBV(CSIC)	Antonio Rezusta López et al	https://www.gisaid.org	?	?	21/12/2020
Spain/AR-IBV-98010580/2020	ncov	EPI_ISL_722244	?	2020-11-11	Europe	Spain	Aragon	Zaragoza	Europe	Spain	Aragon	genome	29790	Human	32	Male	20A.EU1	B.1.177	GV	Servicio de Microbiología, Hospital Miguel Servet, Zaragoza	SeqCOVID-SPAIN consortium/IBV(CSIC)	Antonio Rezusta López et al	https://www.gisaid.org	?	?	21/12/2020
Spain/AR-IBV-98010581/2020	ncov	EPI_ISL_722210	?	2020-11-05	Europe	Spain	Aragon	Zaragoza	Europe	Spain	Aragon	genome	29865	Human	1	Female	20A.EU1	B.1.177	GV	Servicio de Microbiología, Hospital Miguel Servet, Zaragoza	SeqCOVID-SPAIN consortium/IBV(CSIC)	Antonio Rezusta López et al	https://www.gisaid.org	?	?	21/12/2020
Spain/AR-IBV-98010582/2020	ncov	EPI_ISL_722245	?	2020-10-05	Europe	Spain	Aragon	Zaragoza	Europe	Spain	Aragon	genome	29799	Human	25	Female	20A.EU1	B.1.177	GV	Servicio de Microbiología, Hospital Miguel Servet, Zaragoza	SeqCOVID-SPAIN consortium/IBV(CSIC)	Antonio Rezusta López et al	https://www.gisaid.org	?	?	21/12/2020
Spain/AR-IBV-98010583/2020	ncov	EPI_ISL_722213	?	2020-11-06	Europe	Spain	Aragon	Zaragoza	Europe	Spain	Aragon	genome	29865	Human	38	Male	20A.EU1	B.1.177	G	Servicio de Microbiología, Hospital Miguel Servet, Zaragoza	SeqCOVID-SPAIN consortium/IBV(CSIC)	Antonio Rezusta López et al	https://www.gisaid.org	?	?	21/12/2020
Spain/AR-IBV-98010584/2020	ncov	EPI_ISL_722222	?	2020-10-05	Europe	Spain	Aragon	Zaragoza	Europe	Spain	Aragon	genome	29641	Human	6	Male	20A.EU1	B.1.177	GV	Servicio de Microbiología, Hospital Miguel Servet, Zaragoza	SeqCOVID-SPAIN consortium/IBV(CSIC)	Antonio Rezusta López et al	https://www.gisaid.org	?	?	21/12/2020
Spain/AR-IBV-98010585/2020	ncov	EPI_ISL_722246	?	2020-10-05	Europe	Spain	Aragon	Zaragoza	Europe	Spain	Aragon	genome	29741	Human	69	Female	20A.EU1	B.1.177	GV	Servicio de Microbiología, Hospital Miguel Servet, Zaragoza	SeqCOVID-SPAIN consortium/IBV(CSIC)	Antonio Rezusta López et al	https://www.gisaid.org	?	?	21/12/2020
Spain/AR-IBV-98010586/2020	ncov	EPI_ISL_722221	?	2020-10-03	Europe	Spain	Aragon	Zaragoza	Europe	Spain	Aragon	genome	29653	Human	30	Male	20A.EU1	B.1.177	GV	Servicio de Microbiología, Hospital Miguel Servet, Zaragoza	SeqCOVID-SPAIN consortium/IBV(CSIC)	Antonio Rezusta López et al	https://www.gisaid.org	?	?	21/12/2020
Spain/AR-IBV-98010588/2020	ncov	EPI_ISL_722223	?	2020-10-03	Europe	Spain	Aragon	Zaragoza	Europe	Spain	Aragon	genome	29799	Human	25	Male	20A.EU1	B.1.177	GV	Servicio de Microbiología, Hospital Miguel Servet, Zaragoza	SeqCOVID-SPAIN consortium/IBV(CSIC)	Antonio Rezusta López et al	https://www.gisaid.org	?	?	21/12/2020
Spain/AR-IBV-98010589/2020	ncov	EPI_ISL_722247	?	2020-11-06	Europe	Spain	Aragon	Zaragoza	Europe	Spain	Aragon	genome	29796	Human	12	Male	20A.EU1	B.1.177	GV	Servicio de Microbiología, Hospital Miguel Servet, Zaragoza	SeqCOVID-SPAIN consortium/IBV(CSIC)	Antonio Rezusta López et al	https://www.gisaid.org	?	?	21/12/2020
Spain/AR-IBV-98010590/2020	ncov	EPI_ISL_722248	?	2020-10-03	Europe	Spain	Aragon	Zaragoza	Europe	Spain	Aragon	genome	29789	Human	66	Female	20A.EU1	B.1.177	GV	Servicio de Microbiología, Hospital Miguel Servet, Zaragoza	SeqCOVID-SPAIN consortium/IBV(CSIC)	Antonio Rezusta López et al	https://www.gisaid.org	?	?	21/12/2020
Spain/AR-IBV-98010591/2020	ncov	EPI_ISL_722233	?	2020-11-05	Europe	Spain	Aragon	Zaragoza	Europe	Spain	Aragon	genome	29792	Human	89	Female	20A.EU1	B.1.177	G	Servicio de Microbiología, Hospital Miguel Servet, Zaragoza	SeqCOVID-SPAIN consortium/IBV(CSIC)	Antonio Rezusta López et al	https://www.gisaid.org	?	?	21/12/2020
Spain/AR-IBV-98010592/2020	ncov	EPI_ISL_722228	?	2020-10-03	Europe	Spain	Aragon	Zaragoza	Europe	Spain	Aragon	genome	29805	Human	58	Male	20A.EU1	B.1.177	GV	Servicio de Microbiología, Hospital Miguel Servet, Zaragoza	SeqCOVID-SPAIN consortium/IBV(CSIC)	Antonio Rezusta López et al	https://www.gisaid.org	?	?	21/12/2020
Spain/AR-IBV-98010593/2020	ncov	EPI_ISL_722229	?	2020-10-03	Europe	Spain	Aragon	Zaragoza	Europe	Spain	Aragon	genome	29789	Human	35	Female	20A.EU1	B.1.177	GV	Servicio de Microbiología, Hospital Miguel Servet, Zaragoza	SeqCOVID-SPAIN consortium/IBV(CSIC)	Antonio Rezusta López et al	https://www.gisaid.org	?	?	21/12/2020
Spain/AR-IBV-98010594/2020	ncov	EPI_ISL_722249	?	2020-10-03	Europe	Spain	Aragon	Zaragoza	Europe	Spain	Aragon	genome	29805	Human	24	Male	20A.EU1	B.1.177	GV	Servicio de Microbiología, Hospital Miguel Servet, Zaragoza	SeqCOVID-SPAIN consortium/IBV(CSIC)	Antonio Rezusta López et al	https://www.gisaid.org	?	?	21/12/2020
Spain/AR-IBV-98010595/2020	ncov	EPI_ISL_722237	?	2020-11-05	Europe	Spain	Aragon	Zaragoza	Europe	Spain	Aragon	genome	29798	Human	44	Female	20A.EU1	B.1.177	G	Servicio de Microbiología, Hospital Miguel Servet, Zaragoza	SeqCOVID-SPAIN consortium/IBV(CSIC)	Antonio Rezusta López et al	https://www.gisaid.org	?	?	21/12/2020
Spain/AR-IBV-98010596/2020	ncov	EPI_ISL_722250	?	2020-10-03	Europe	Spain	Aragon	Zaragoza	Europe	Spain	Aragon	genome	29813	Human	54	Male	20A.EU1	B.1.177	GV	Servicio de Microbiología, Hospital Miguel Servet, Zaragoza	SeqCOVID-SPAIN consortium/IBV(CSIC)	Antonio Rezusta López et al	https://www.gisaid.org	?	?	21/12/2020
Spain/AR-IBV-98010599/2020	ncov	EPI_ISL_722251	?	2020-10-02	Europe	Spain	Aragon	Zaragoza	Europe	Spain	Aragon	genome	29792	Human	42	Male	20A.EU1	B.1.177	GV	Servicio de Microbiología, Hospital Miguel Servet, Zaragoza	SeqCOVID-SPAIN consortium/IBV(CSIC)	Antonio Rezusta López et al	https://www.gisaid.org	?	?	21/12/2020
Spain/AR-IBV-98010603/2020	ncov	EPI_ISL_722252	?	2020-10-02	Europe	Spain	Aragon	Zaragoza	Europe	Spain	Aragon	genome	29798	Human	91	Male	20A.EU1	B.1.177	GV	Servicio de Microbiología, Hospital Miguel Servet, Zaragoza	SeqCOVID-SPAIN consortium/IBV(CSIC)	Antonio Rezusta López et al	https://www.gisaid.org	?	?	21/12/2020
Spain/AR-IBV-98010604/2020	ncov	EPI_ISL_722253	?	2020-10-02	Europe	Spain	Aragon	Zaragoza	Europe	Spain	Aragon	genome	29790	Human	45	Female	20A.EU1	B.1.177	GV	Servicio de Microbiología, Hospital Miguel Servet, Zaragoza	SeqCOVID-SPAIN consortium/IBV(CSIC)	Antonio Rezusta López et al	https://www.gisaid.org	?	?	21/12/2020
Spain/AR-IBV-98010607/2020	ncov	EPI_ISL_722219	?	2020-10-02	Europe	Spain	Aragon	Zaragoza	Europe	Spain	Aragon	genome	29722	Human	44	Male	20A.EU1	B.1.177	GV	Servicio de Microbiología, Hospital Miguel Servet, Zaragoza	SeqCOVID-SPAIN consortium/IBV(CSIC)	Antonio Rezusta López et al	https://www.gisaid.org	?	?	21/12/2020
Spain/AR-IBV-98010608/2020	ncov	EPI_ISL_722254	?	2020-10-02	Europe	Spain	Aragon	Zaragoza	Europe	Spain	Aragon	genome	29807	Human	97	Male	20A.EU1	B.1.177	GV	Servicio de Microbiología, Hospital Miguel Servet, Zaragoza	SeqCOVID-SPAIN consortium/IBV(CSIC)	Antonio Rezusta López et al	https://www.gisaid.org	?	?	21/12/2020
Spain/AR-IBV-98010609/2020	ncov	EPI_ISL_722212	?	2020-11-05	Europe	Spain	Aragon	Zaragoza	Europe	Spain	Aragon	genome	29798	Human	89	Female	20A.EU1	B.1.177	G	Servicio de Microbiología, Hospital Miguel Servet, Zaragoza	SeqCOVID-SPAIN consortium/IBV(CSIC)	Antonio Rezusta López et al	https://www.gisaid.org	?	?	21/12/2020
Spain/AR-IBV-98010610/2020	ncov	EPI_ISL_722215	?	2020-11-05	Europe	Spain	Aragon	Zaragoza	Europe	Spain	Aragon	genome	29813	Human	90	Female	20A.EU1	B.1.177	G	Servicio de Microbiología, Hospital Miguel Servet, Zaragoza	SeqCOVID-SPAIN consortium/IBV(CSIC)	Antonio Rezusta López et al	https://www.gisaid.org	?	?	21/12/2020
Spain/AR-IBV-98010613/2020	ncov	EPI_ISL_722255	?	2020-09-30	Europe	Spain	Aragon	Zaragoza	Europe	Spain	Aragon	genome	29805	Human	37	Male	20A.EU1	B.1.177	GV	Servicio de Microbiología, Hospital Miguel Servet, Zaragoza	SeqCOVID-SPAIN consortium/IBV(CSIC)	Antonio Rezusta López et al	https://www.gisaid.org	?	?	21/12/2020
Spain/AR-IBV-98010614/2020	ncov	EPI_ISL_722256	?	2020-10-01	Europe	Spain	Aragon	Zaragoza	Europe	Spain	Aragon	genome	29816	Human	6	Female	20A.EU1	B.1.177	GV	Servicio de Microbiología, Hospital Miguel Servet, Zaragoza	SeqCOVID-SPAIN consortium/IBV(CSIC)	Antonio Rezusta López et al	https://www.gisaid.org	?	?	21/12/2020
Spain/AR-IBV-98010615/2020	ncov	EPI_ISL_722257	?	2020-09-30	Europe	Spain	Aragon	Zaragoza	Europe	Spain	Aragon	genome	29796	Human	47	Female	20A	B.1.221	G	Servicio de Microbiología, Hospital Miguel Servet, Zaragoza	SeqCOVID-SPAIN consortium/IBV(CSIC)	Antonio Rezusta López et al	https://www.gisaid.org	?	?	21/12/2020
Spain/AR-IBV-98010617/2020	ncov	EPI_ISL_722224	?	2020-09-30	Europe	Spain	Aragon	Zaragoza	Europe	Spain	Aragon	genome	29807	Human	85	Female	20A	B.1.5	G	Servicio de Microbiología, Hospital Miguel Servet, Zaragoza	SeqCOVID-SPAIN consortium/IBV(CSIC)	Antonio Rezusta López et al	https://www.gisaid.org	?	?	21/12/2020
Spain/AR-IBV-98010619/2020	ncov	EPI_ISL_722258	?	2020-11-10	Europe	Spain	Aragon	Zaragoza	Europe	Spain	Aragon	genome	29808	Human	73	Female	20A.EU1	B.1.177	GV	Servicio de Microbiología, Hospital Miguel Servet, Zaragoza	SeqCOVID-SPAIN consortium/IBV(CSIC)	Antonio Rezusta López et al	https://www.gisaid.org	?	?	21/12/2020
Spain/AR-IBV-98010620/2020	ncov	EPI_ISL_722259	?	2020-11-10	Europe	Spain	Aragon	Zaragoza	Europe	Spain	Aragon	genome	29807	Human	59	Female	20A.EU1	B.1.177	GV	Servicio de Microbiología, Hospital Miguel Servet, Zaragoza	SeqCOVID-SPAIN consortium/IBV(CSIC)	Antonio Rezusta López et al	https://www.gisaid.org	?	?	21/12/2020
Spain/AR-IBV-98010621/2020	ncov	EPI_ISL_722260	?	2020-09-30	Europe	Spain	Aragon	Zaragoza	Europe	Spain	Aragon	genome	29791	Human	49	Female	20A.EU1	B.1.177	GV	Servicio de Microbiología, Hospital Miguel Servet, Zaragoza	SeqCOVID-SPAIN consortium/IBV(CSIC)	Antonio Rezusta López et al	https://www.gisaid.org	?	?	21/12/2020
Spain/AR-IBV-98010622/2020	ncov	EPI_ISL_722261	?	2020-10-01	Europe	Spain	Aragon	Zaragoza	Europe	Spain	Aragon	genome	29796	Human	56	Male	20A.EU1	B.1.177	GV	Servicio de Microbiología, Hospital Miguel Servet, Zaragoza	SeqCOVID-SPAIN consortium/IBV(CSIC)	Antonio Rezusta López et al	https://www.gisaid.org	?	?	21/12/2020
Spain/AR-IBV-98010623/2020	ncov	EPI_ISL_722225	?	2020-09-30	Europe	Spain	Aragon	Zaragoza	Europe	Spain	Aragon	genome	29789	Human	89	Female	20A	B.1.5	G	Servicio de Microbiología, Hospital Miguel Servet, Zaragoza	SeqCOVID-SPAIN consortium/IBV(CSIC)	Antonio Rezusta López et al	https://www.gisaid.org	?	?	21/12/2020
Spain/AR-IBV-98010624/2020	ncov	EPI_ISL_722262	?	2020-11-10	Europe	Spain	Aragon	Zaragoza	Europe	Spain	Aragon	genome	29798	Human	37	Female	20A.EU1	B.1.177	GV	Servicio de Microbiología, Hospital Miguel Servet, Zaragoza	SeqCOVID-SPAIN consortium/IBV(CSIC)	Antonio Rezusta López et al	https://www.gisaid.org	?	?	21/12/2020
Spain/AR-IBV-98010625/2020	ncov	EPI_ISL_722226	?	2020-09-30	Europe	Spain	Aragon	Zaragoza	Europe	Spain	Aragon	genome	29802	Human	81	Male	20A	B.1.5	G	Servicio de Microbiología, Hospital Miguel Servet, Zaragoza	SeqCOVID-SPAIN consortium/IBV(CSIC)	Antonio Rezusta López et al	https://www.gisaid.org	?	?	21/12/2020
Spain/AR-IBV-98010626/2020	ncov	EPI_ISL_722227	?	2020-09-30	Europe	Spain	Aragon	Zaragoza	Europe	Spain	Aragon	genome	29789	Human	61	Female	20A	B.1.5	G	Servicio de Microbiología, Hospital Miguel Servet, Zaragoza	SeqCOVID-SPAIN consortium/IBV(CSIC)	Antonio Rezusta López et al	https://www.gisaid.org	?	?	21/12/2020
Spain/AR-IBV-98010634/2020	ncov	EPI_ISL_722263	?	2020-11-11	Europe	Spain	Aragon	Zaragoza	Europe	Spain	Aragon	genome	29813	Human	41	Female	20A.EU1	B.1.177	GV	Servicio de Microbiología, Hospital Miguel Servet, Zaragoza	SeqCOVID-SPAIN consortium/IBV(CSIC)	Antonio Rezusta López et al	https://www.gisaid.org	?	?	21/12/2020
Spain/AR-IBV-98010640/2020	ncov	EPI_ISL_722264	?	2020-10-06	Europe	Spain	Aragon	Zaragoza	Europe	Spain	Aragon	genome	29648	Human	48	Female	20A.EU1	B.1.177	GV	Servicio de Microbiología, Hospital Miguel Servet, Zaragoza	SeqCOVID-SPAIN consortium/IBV(CSIC)	Antonio Rezusta López et al	https://www.gisaid.org	?	?	21/12/2020
Spain/AR-IBV-98010641/2020	ncov	EPI_ISL_722232	?	2020-10-06	Europe	Spain	Aragon	Zaragoza	Europe	Spain	Aragon	genome	29796	Human	45	Female	20A.EU1	B.1.177	GV	Servicio de Microbiología, Hospital Miguel Servet, Zaragoza	SeqCOVID-SPAIN consortium/IBV(CSIC)	Antonio Rezusta López et al	https://www.gisaid.org	?	?	21/12/2020
Spain/AR-IBV-98010651/2020	ncov	EPI_ISL_722265	?	2020-10-05	Europe	Spain	Aragon	Zaragoza	Europe	Spain	Aragon	genome	29799	Human	18	Male	20A.EU1	B.1.177	GV	Servicio de Microbiología, Hospital Miguel Servet, Zaragoza	SeqCOVID-SPAIN consortium/IBV(CSIC)	Antonio Rezusta López et al	https://www.gisaid.org	?	?	21/12/2020
Spain/AR-IBV-98010652/2020	ncov	EPI_ISL_722266	?	2020-10-05	Europe	Spain	Aragon	Zaragoza	Europe	Spain	Aragon	genome	29805	Human	57	Female	20A.EU1	B.1.177	GV	Servicio de Microbiología, Hospital Miguel Servet, Zaragoza	SeqCOVID-SPAIN consortium/IBV(CSIC)	Antonio Rezusta López et al	https://www.gisaid.org	?	?	21/12/2020
Spain/AR-IBV-98010657/2020	ncov	EPI_ISL_722267	?	2020-11-12	Europe	Spain	Aragon	Zaragoza	Europe	Spain	Aragon	genome	29806	Human	48	Female	20A.EU1	B.1.177	GV	Servicio de Microbiología, Hospital Miguel Servet, Zaragoza	SeqCOVID-SPAIN consortium/IBV(CSIC)	Antonio Rezusta López et al	https://www.gisaid.org	?	?	21/12/2020
Spain/AR-IBV-98010665/2020	ncov	EPI_ISL_722214	?	2020-11-12	Europe	Spain	Aragon	Zaragoza	Europe	Spain	Aragon	genome	29865	Human	39	Female	20A.EU1	B.1.177	G	Servicio de Microbiología, Hospital Miguel Servet, Zaragoza	SeqCOVID-SPAIN consortium/IBV(CSIC)	Antonio Rezusta López et al	https://www.gisaid.org	?	?	21/12/2020
Spain/AR-IBV-98010673/2020	ncov	EPI_ISL_722268	?	2020-11-12	Europe	Spain	Aragon	Zaragoza	Europe	Spain	Aragon	genome	29812	Human	24	Male	20A.EU1	B.1.177	GV	Servicio de Microbiología, Hospital Miguel Servet, Zaragoza	SeqCOVID-SPAIN consortium/IBV(CSIC)	Antonio Rezusta López et al	https://www.gisaid.org	?	?	21/12/2020
Spain/AR-IBV-98010683/2020	ncov	EPI_ISL_722269	?	2020-10-02	Europe	Spain	Aragon	Zaragoza	Europe	Spain	Aragon	genome	29815	Human	42	Male	20A.EU1	B.1.177	GV	Servicio de Microbiología, Hospital Miguel Servet, Zaragoza	SeqCOVID-SPAIN consortium/IBV(CSIC)	Antonio Rezusta López et al	https://www.gisaid.org	?	?	21/12/2020
Spain/AR-IBV-98010709/2020	ncov	EPI_ISL_722240	?	2020-10-07	Europe	Spain	Aragon	Zaragoza	Europe	Spain	Aragon	genome	29791	Human	87	Female	20A.EU1	B.1.177	GV	Servicio de Microbiología, Hospital Miguel Servet, Zaragoza	SeqCOVID-SPAIN consortium/IBV(CSIC)	Antonio Rezusta López et al	https://www.gisaid.org	?	?	21/12/2020
Spain/AR-IBV-98010710/2020	ncov	EPI_ISL_722218	?	2020-10-07	Europe	Spain	Aragon	Zaragoza	Europe	Spain	Aragon	genome	29769	Human	94	Male	20A.EU1	B.1.177	GV	Servicio de Microbiología, Hospital Miguel Servet, Zaragoza	SeqCOVID-SPAIN consortium/IBV(CSIC)	Antonio Rezusta López et al	https://www.gisaid.org	?	?	21/12/2020
Spain/AR-IBV-98010711/2020	ncov	EPI_ISL_722234	?	2020-10-07	Europe	Spain	Aragon	Zaragoza	Europe	Spain	Aragon	genome	29791	Human	98	Female	20A.EU1	B.1.177	G	Servicio de Microbiología, Hospital Miguel Servet, Zaragoza	SeqCOVID-SPAIN consortium/IBV(CSIC)	Antonio Rezusta López et al	https://www.gisaid.org	?	?	21/12/2020
Spain/AR-IBV-98010714/2020	ncov	EPI_ISL_722217	?	2020-10-07	Europe	Spain	Aragon	Zaragoza	Europe	Spain	Aragon	genome	29798	Human	96	Female	20A.EU1	B.1.177	GV	Servicio de Microbiología, Hospital Miguel Servet, Zaragoza	SeqCOVID-SPAIN consortium/IBV(CSIC)	Antonio Rezusta López et al	https://www.gisaid.org	?	?	21/12/2020
Spain/AR-IBV-98010715/2020	ncov	EPI_ISL_722270	?	2020-10-07	Europe	Spain	Aragon	Zaragoza	Europe	Spain	Aragon	genome	29804	Human	52	Female	20A.EU1	B.1.177	GV	Servicio de Microbiología, Hospital Miguel Servet, Zaragoza	SeqCOVID-SPAIN consortium/IBV(CSIC)	Antonio Rezusta López et al	https://www.gisaid.org	?	?	21/12/2020
Spain/AR-IBV-98010717/2020	ncov	EPI_ISL_722220	?	2020-10-07	Europe	Spain	Aragon	Zaragoza	Europe	Spain	Aragon	genome	29747	Human	85	Female	20A.EU1	B.1.177	GV	Servicio de Microbiología, Hospital Miguel Servet, Zaragoza	SeqCOVID-SPAIN consortium/IBV(CSIC)	Antonio Rezusta López et al	https://www.gisaid.org	?	?	21/12/2020
Spain/AR-IBV-98010736/2020	ncov	EPI_ISL_722271	?	2020-11-12	Europe	Spain	Aragon	Zaragoza	Europe	Spain	Aragon	genome	29813	Human	70	Male	20A.EU1	B.1.177	GV	Servicio de Microbiología, Hospital Miguel Servet, Zaragoza	SeqCOVID-SPAIN consortium/IBV(CSIC)	Antonio Rezusta López et al	https://www.gisaid.org	?	?	21/12/2020
Spain/AR-IBV-98010737/2020	ncov	EPI_ISL_722272	?	2020-11-12	Europe	Spain	Aragon	Zaragoza	Europe	Spain	Aragon	genome	29799	Human	91	Female	20A.EU1	B.1.177	GV	Servicio de Microbiología, Hospital Miguel Servet, Zaragoza	SeqCOVID-SPAIN consortium/IBV(CSIC)	Antonio Rezusta López et al	https://www.gisaid.org	?	?	21/12/2020
Spain/AS-IBV-98006577/2020	ncov	EPI_ISL_654623	?	2020-03-06	Europe	Spain	Asturias	Gijon	Europe	Spain	Asturias	genome	29805	Human	70	Male	19B	A.2	S	Servicio de Microbiología, Hospital Universitario Central de Asturias	SeqCOVID-SPAIN consortium/IBV(CSIC)	Cristián Castelló Abietar et al	https://www.gisaid.org	?	?	24/11/2020
Spain/AS-IBV-98006579/2020	ncov	EPI_ISL_654621	?	2020-03-08	Europe	Spain	Madrid	Madrid	Europe	Spain	Madrid	genome	29791	Human	48	Female	19B	A.5	S	Servicio de Microbiología, Hospital Universitario Central de Asturias	SeqCOVID-SPAIN consortium/IBV(CSIC)	Cristián Castelló Abietar et al	https://www.gisaid.org	?	?	24/11/2020
Spain/AS-IBV-98006580/2020	ncov	EPI_ISL_654616	?	2020-03-09	Europe	Spain	Asturias	Oviedo	Europe	Spain	Asturias	genome	29789	Human	76	Male	20A	B.1	G	Servicio de Microbiología, Hospital Universitario Central de Asturias	SeqCOVID-SPAIN consortium/IBV(CSIC)	Cristián Castelló Abietar et al	https://www.gisaid.org	?	?	24/11/2020
Spain/AS-IBV-98006581/2020	ncov	EPI_ISL_654620	?	2020-03-09	Europe	Spain	Asturias	Oviedo	Europe	Spain	Asturias	genome	29787	Human	42	Male	20A	B.1	G	Servicio de Microbiología, Hospital Universitario Central de Asturias	SeqCOVID-SPAIN consortium/IBV(CSIC)	Cristián Castelló Abietar et al	https://www.gisaid.org	?	?	24/11/2020
Spain/AS-IBV-98006586/2020	ncov	EPI_ISL_654635	?	2020-03-10	Europe	Spain	Asturias	Oviedo	Europe	Spain	Asturias	genome	29798	Human	20	Male	20A	B.1	G	Servicio de Microbiología, Hospital Universitario Central de Asturias	SeqCOVID-SPAIN consortium/IBV(CSIC)	Cristián Castelló Abietar et al	https://www.gisaid.org	?	?	24/11/2020
Spain/AS-IBV-98006587/2020	ncov	EPI_ISL_654636	?	2020-03-10	Europe	Spain	Asturias	Oviedo	Europe	Spain	Asturias	genome	29798	Human	19	Male	20A	B.1	G	Servicio de Microbiología, Hospital Universitario Central de Asturias	SeqCOVID-SPAIN consortium/IBV(CSIC)	Cristián Castelló Abietar et al	https://www.gisaid.org	?	?	24/11/2020
Spain/AS-IBV-98006589/2020	ncov	EPI_ISL_654637	?	2020-03-11	Europe	Spain	Asturias	Oviedo	Europe	Spain	Asturias	genome	29786	Human	41	Female	19B	A.2	S	Servicio de Microbiología, Hospital Universitario Central de Asturias	SeqCOVID-SPAIN consortium/IBV(CSIC)	Cristián Castelló Abietar et al	https://www.gisaid.org	?	?	24/11/2020
Spain/AS-IBV-98006590/2020	ncov	EPI_ISL_654632	?	2020-03-11	Europe	Spain	Asturias	Grado	Europe	Spain	Asturias	genome	29792	Human	34	Male	20A	B.1.5	G	Servicio de Microbiología, Hospital Universitario Central de Asturias	SeqCOVID-SPAIN consortium/IBV(CSIC)	Cristián Castelló Abietar et al	https://www.gisaid.org	?	?	24/11/2020
Spain/AS-IBV-98006591/2020	ncov	EPI_ISL_654682	?	2020-03-11	Europe	Spain	Asturias	Somiedo	Europe	Spain	Asturias	genome	29641	Human	68	Male	20A	B.1	G	Servicio de Microbiología, Hospital Universitario Central de Asturias	SeqCOVID-SPAIN consortium/IBV(CSIC)	Cristián Castelló Abietar et al	https://www.gisaid.org	?	?	24/11/2020
Spain/AS-IBV-98006592/2020	ncov	EPI_ISL_654638	?	2020-03-12	Europe	Spain	Asturias	Oviedo	Europe	Spain	Asturias	genome	29789	Human	71	Female	20A	B.1	G	Servicio de Microbiología, Hospital Universitario Central de Asturias	SeqCOVID-SPAIN consortium/IBV(CSIC)	Cristián Castelló Abietar et al	https://www.gisaid.org	?	?	24/11/2020
Spain/AS-IBV-98006594/2020	ncov	EPI_ISL_654639	?	2020-03-12	Europe	Spain	Asturias	Oviedo	Europe	Spain	Asturias	genome	29798	Human	38	Female	20A	B.1	G	Servicio de Microbiología, Hospital Universitario Central de Asturias	SeqCOVID-SPAIN consortium/IBV(CSIC)	Cristián Castelló Abietar et al	https://www.gisaid.org	?	?	24/11/2020
Spain/AS-IBV-98006595/2020	ncov	EPI_ISL_654640	?	2020-03-12	Europe	Spain	Asturias	Oviedo	Europe	Spain	Asturias	genome	29653	Human	63	Female	20A	B.1	G	Servicio de Microbiología, Hospital Universitario Central de Asturias	SeqCOVID-SPAIN consortium/IBV(CSIC)	Cristián Castelló Abietar et al	https://www.gisaid.org	?	?	24/11/2020
Spain/AS-IBV-98006597/2020	ncov	EPI_ISL_654641	?	2020-03-12	Europe	Spain	Asturias	Oviedo	Europe	Spain	Asturias	genome	29798	Human	62	Male	19B	A.2	S	Servicio de Microbiología, Hospital Universitario Central de Asturias	SeqCOVID-SPAIN consortium/IBV(CSIC)	Cristián Castelló Abietar et al	https://www.gisaid.org	?	?	24/11/2020
Spain/AS-IBV-98006598/2020	ncov	EPI_ISL_654642	?	2020-03-12	Europe	Spain	Asturias	Oviedo	Europe	Spain	Asturias	genome	29793	Human	49	Male	20A	B.1	G	Servicio de Microbiología, Hospital Universitario Central de Asturias	SeqCOVID-SPAIN consortium/IBV(CSIC)	Cristián Castelló Abietar et al	https://www.gisaid.org	?	?	24/11/2020
Spain/AS-IBV-98006599/2020	ncov	EPI_ISL_654643	?	2020-03-12	Europe	Spain	Asturias	Oviedo	Europe	Spain	Asturias	genome	29791	Human	29	Male	20A	B.1	G	Servicio de Microbiología, Hospital Universitario Central de Asturias	SeqCOVID-SPAIN consortium/IBV(CSIC)	Cristián Castelló Abietar et al	https://www.gisaid.org	?	?	24/11/2020
Spain/AS-IBV-98006600/2020	ncov	EPI_ISL_654644	?	2020-03-13	Europe	Spain	Asturias	Oviedo	Europe	Spain	Asturias	genome	29660	Human	48	Female	20A	B.1.5	G	Servicio de Microbiología, Hospital Universitario Central de Asturias	SeqCOVID-SPAIN consortium/IBV(CSIC)	Cristián Castelló Abietar et al	https://www.gisaid.org	?	?	24/11/2020
Spain/AS-IBV-98006601/2020	ncov	EPI_ISL_654645	?	2020-03-13	Europe	Spain	Asturias	Oviedo	Europe	Spain	Asturias	genome	29798	Human	32	Male	20A	B.1	G	Servicio de Microbiología, Hospital Universitario Central de Asturias	SeqCOVID-SPAIN consortium/IBV(CSIC)	Cristián Castelló Abietar et al	https://www.gisaid.org	?	?	24/11/2020
Spain/AS-IBV-98006602/2020	ncov	EPI_ISL_654646	?	2020-03-13	Europe	Spain	Asturias	Oviedo	Europe	Spain	Asturias	genome	29671	Human	34	Male	20A	B.1	G	Servicio de Microbiología, Hospital Universitario Central de Asturias	SeqCOVID-SPAIN consortium/IBV(CSIC)	Cristián Castelló Abietar et al	https://www.gisaid.org	?	?	24/11/2020
Spain/AS-IBV-98006603/2020	ncov	EPI_ISL_654647	?	2020-03-13	Europe	Spain	Asturias	Oviedo	Europe	Spain	Asturias	genome	29795	Human	63	Female	20A	B.1	G	Servicio de Microbiología, Hospital Universitario Central de Asturias	SeqCOVID-SPAIN consortium/IBV(CSIC)	Cristián Castelló Abietar et al	https://www.gisaid.org	?	?	24/11/2020
Spain/AS-IBV-98006604/2020	ncov	EPI_ISL_654648	?	2020-03-13	Europe	Spain	Asturias	Oviedo	Europe	Spain	Asturias	genome	29791	Human	56	Female	20A	B.1	G	Servicio de Microbiología, Hospital Universitario Central de Asturias	SeqCOVID-SPAIN consortium/IBV(CSIC)	Cristián Castelló Abietar et al	https://www.gisaid.org	?	?	24/11/2020
Spain/AS-IBV-98006605/2020	ncov	EPI_ISL_654649	?	2020-03-13	Europe	Spain	Asturias	Oviedo	Europe	Spain	Asturias	genome	29660	Human	71	Male	20A	B.1	G	Servicio de Microbiología, Hospital Universitario Central de Asturias	SeqCOVID-SPAIN consortium/IBV(CSIC)	Cristián Castelló Abietar et al	https://www.gisaid.org	?	?	24/11/2020
Spain/AS-IBV-98006606/2020	ncov	EPI_ISL_654650	?	2020-03-13	Europe	Spain	Asturias	Oviedo	Europe	Spain	Asturias	genome	29758	Human	54	Male	19A	B	V	Servicio de Microbiología, Hospital Universitario Central de Asturias	SeqCOVID-SPAIN consortium/IBV(CSIC)	Cristián Castelló Abietar et al	https://www.gisaid.org	?	?	24/11/2020
Spain/AS-IBV-98006607/2020	ncov	EPI_ISL_654651	?	2020-03-13	Europe	Spain	Asturias	Oviedo	Europe	Spain	Asturias	genome	29639	Human	30	Female	20A	B.1	G	Servicio de Microbiología, Hospital Universitario Central de Asturias	SeqCOVID-SPAIN consortium/IBV(CSIC)	Cristián Castelló Abietar et al	https://www.gisaid.org	?	?	24/11/2020
Spain/AS-IBV-98006608/2020	ncov	EPI_ISL_654652	?	2020-03-13	Europe	Spain	Asturias	Oviedo	Europe	Spain	Asturias	genome	29789	Human	21	Female	20B	B.1.1	GR	Servicio de Microbiología, Hospital Universitario Central de Asturias	SeqCOVID-SPAIN consortium/IBV(CSIC)	Cristián Castelló Abietar et al	https://www.gisaid.org	?	?	24/11/2020
Spain/AS-IBV-98006610/2020	ncov	EPI_ISL_654653	?	2020-03-13	Europe	Spain	Asturias	Oviedo	Europe	Spain	Asturias	genome	29798	Human	44	Male	20A	B.1	G	Servicio de Microbiología, Hospital Universitario Central de Asturias	SeqCOVID-SPAIN consortium/IBV(CSIC)	Cristián Castelló Abietar et al	https://www.gisaid.org	?	?	24/11/2020
Spain/AS-IBV-98006611/2020	ncov	EPI_ISL_654654	?	2020-03-13	Europe	Spain	Asturias	Oviedo	Europe	Spain	Asturias	genome	29791	Human	57	Female	19B	A.2	S	Servicio de Microbiología, Hospital Universitario Central de Asturias	SeqCOVID-SPAIN consortium/IBV(CSIC)	Cristián Castelló Abietar et al	https://www.gisaid.org	?	?	24/11/2020
Spain/AS-IBV-98006612/2020	ncov	EPI_ISL_654655	?	2020-03-13	Europe	Spain	Asturias	Oviedo	Europe	Spain	Asturias	genome	29641	Human	19	Male	20A	B.1.5	G	Servicio de Microbiología, Hospital Universitario Central de Asturias	SeqCOVID-SPAIN consortium/IBV(CSIC)	Cristián Castelló Abietar et al	https://www.gisaid.org	?	?	24/11/2020
Spain/AS-IBV-98006613/2020	ncov	EPI_ISL_654656	?	2020-03-13	Europe	Spain	Asturias	Oviedo	Europe	Spain	Asturias	genome	29803	Human	46	Male	20A	B.1	G	Servicio de Microbiología, Hospital Universitario Central de Asturias	SeqCOVID-SPAIN consortium/IBV(CSIC)	Cristián Castelló Abietar et al	https://www.gisaid.org	?	?	24/11/2020
Spain/AS-IBV-98006614/2020	ncov	EPI_ISL_654624	?	2020-03-13	Europe	Spain	Asturias	Gijon	Europe	Spain	Asturias	genome	29793	Human	70	Male	19B	A.2	S	Servicio de Microbiología, Hospital Universitario Central de Asturias	SeqCOVID-SPAIN consortium/IBV(CSIC)	Cristián Castelló Abietar et al	https://www.gisaid.org	?	?	24/11/2020
Spain/AS-IBV-98006615/2020	ncov	EPI_ISL_654672	?	2020-03-14	Europe	Spain	Asturias	Oviedo	Europe	Spain	Asturias	genome	29798	Human	40	Male	20A	B.1	G	Servicio de Microbiología, Hospital Universitario Central de Asturias	SeqCOVID-SPAIN consortium/IBV(CSIC)	Cristián Castelló Abietar et al	https://www.gisaid.org	?	?	24/11/2020
Spain/AS-IBV-98006616/2020	ncov	EPI_ISL_654657	?	2020-03-14	Europe	Spain	Asturias	Oviedo	Europe	Spain	Asturias	genome	29641	Human	33	Male	20A	B.1	G	Servicio de Microbiología, Hospital Universitario Central de Asturias	SeqCOVID-SPAIN consortium/IBV(CSIC)	Cristián Castelló Abietar et al	https://www.gisaid.org	?	?	24/11/2020
Spain/AS-IBV-98006617/2020	ncov	EPI_ISL_654673	?	2020-03-15	Europe	Spain	Asturias	Oviedo	Europe	Spain	Asturias	genome	29658	Human	35	Male	20A	B.1.74	G	Servicio de Microbiología, Hospital Universitario Central de Asturias	SeqCOVID-SPAIN consortium/IBV(CSIC)	Cristián Castelló Abietar et al	https://www.gisaid.org	?	?	24/11/2020
Spain/AS-IBV-98006618/2020	ncov	EPI_ISL_654658	?	2020-03-19	Europe	Spain	Asturias	Oviedo	Europe	Spain	Asturias	genome	29813	Human	51	Male	20A	B.1	G	Servicio de Microbiología, Hospital Universitario Central de Asturias	SeqCOVID-SPAIN consortium/IBV(CSIC)	Cristián Castelló Abietar et al	https://www.gisaid.org	?	?	24/11/2020
Spain/AS-IBV-98006619/2020	ncov	EPI_ISL_722241	?	2020-03-19	Europe	Spain	Asturias	Oviedo	Europe	Spain	Asturias	genome	29798	Human	71	Male	19A	B.31	V	Servicio de Microbiología, Hospital Universitario Central de Asturias	SeqCOVID-SPAIN consortium/IBV(CSIC)	Cristián Castelló Abietar et al	https://www.gisaid.org	?	?	21/12/2020
Spain/AS-IBV-98006620/2020	ncov	EPI_ISL_654659	?	2020-03-19	Europe	Spain	Asturias	Oviedo	Europe	Spain	Asturias	genome	29770	Human	27	Male	20A	B.1.5	G	Servicio de Microbiología, Hospital Universitario Central de Asturias	SeqCOVID-SPAIN consortium/IBV(CSIC)	Cristián Castelló Abietar et al	https://www.gisaid.org	?	?	24/11/2020
Spain/AS-IBV-98006621/2020	ncov	EPI_ISL_654675	?	2020-03-19	Europe	Spain	Asturias	Pravia	Europe	Spain	Asturias	genome	29786	Human	44	Female	20A	B.1.5	G	Servicio de Microbiología, Hospital Universitario Central de Asturias	SeqCOVID-SPAIN consortium/IBV(CSIC)	Cristián Castelló Abietar et al	https://www.gisaid.org	?	?	24/11/2020
Spain/AS-IBV-98006622/2020	ncov	EPI_ISL_654617	?	2020-03-21	Europe	Spain	Asturias	Oviedo	Europe	Spain	Asturias	genome	29641	Human	54	Male	20A	B.1	G	Servicio de Microbiología, Hospital Universitario Central de Asturias	SeqCOVID-SPAIN consortium/IBV(CSIC)	Cristián Castelló Abietar et al	https://www.gisaid.org	?	?	24/11/2020
Spain/AS-IBV-98006623/2020	ncov	EPI_ISL_654660	?	2020-03-21	Europe	Spain	Asturias	Oviedo	Europe	Spain	Asturias	genome	29791	Human	62	Male	20A	B.1	G	Servicio de Microbiología, Hospital Universitario Central de Asturias	SeqCOVID-SPAIN consortium/IBV(CSIC)	Cristián Castelló Abietar et al	https://www.gisaid.org	?	?	24/11/2020
Spain/AS-IBV-98006624/2020	ncov	EPI_ISL_654627	?	2020-03-23	Europe	Spain	Asturias	Oviedo	Europe	Spain	Asturias	genome	29731	Human	65	Female	20A	B.1	G	Servicio de Microbiología, Hospital Universitario Central de Asturias	SeqCOVID-SPAIN consortium/IBV(CSIC)	Cristián Castelló Abietar et al	https://www.gisaid.org	?	?	24/11/2020
Spain/AS-IBV-98006625/2020	ncov	EPI_ISL_654661	?	2020-03-25	Europe	Spain	Asturias	Oviedo	Europe	Spain	Asturias	genome	29813	Human	57	Female	20A	B.1.223	G	Servicio de Microbiología, Hospital Universitario Central de Asturias	SeqCOVID-SPAIN consortium/IBV(CSIC)	Cristián Castelló Abietar et al	https://www.gisaid.org	?	?	24/11/2020
Spain/AS-IBV-98006626/2020	ncov	EPI_ISL_654662	?	2020-03-25	Europe	Spain	Asturias	Oviedo	Europe	Spain	Asturias	genome	29798	Human	52	Female	20A	B.1.5.6	G	Servicio de Microbiología, Hospital Universitario Central de Asturias	SeqCOVID-SPAIN consortium/IBV(CSIC)	Cristián Castelló Abietar et al	https://www.gisaid.org	?	?	24/11/2020
Spain/AS-IBV-98006627/2020	ncov	EPI_ISL_654683	?	2020-03-25	Europe	Spain	Asturias	Tineo	Europe	Spain	Asturias	genome	29741	Human	36	Male	20A	B.1	G	Servicio de Microbiología, Hospital Universitario Central de Asturias	SeqCOVID-SPAIN consortium/IBV(CSIC)	Cristián Castelló Abietar et al	https://www.gisaid.org	?	?	24/11/2020
Spain/AS-IBV-98006628/2020	ncov	EPI_ISL_654631	?	2020-03-30	Europe	Spain	Asturias	Gijon	Europe	Spain	Asturias	genome	29799	Human	44	Male	20A	B.1	G	Servicio de Microbiología, Hospital Universitario Central de Asturias	SeqCOVID-SPAIN consortium/IBV(CSIC)	Cristián Castelló Abietar et al	https://www.gisaid.org	?	?	24/11/2020
Spain/AS-IBV-98006629/2020	ncov	EPI_ISL_654663	?	2020-03-31	Europe	Spain	Asturias	Oviedo	Europe	Spain	Asturias	genome	29803	Human	75	Female	20A	B.1	G	Servicio de Microbiología, Hospital Universitario Central de Asturias	SeqCOVID-SPAIN consortium/IBV(CSIC)	Cristián Castelló Abietar et al	https://www.gisaid.org	?	?	24/11/2020
Spain/AS-IBV-98006630/2020	ncov	EPI_ISL_654664	?	2020-03-31	Europe	Spain	Asturias	Oviedo	Europe	Spain	Asturias	genome	29798	Human	90	Female	20A	B.1.5	G	Servicio de Microbiología, Hospital Universitario Central de Asturias	SeqCOVID-SPAIN consortium/IBV(CSIC)	Cristián Castelló Abietar et al	https://www.gisaid.org	?	?	24/11/2020
Spain/AS-IBV-98006631/2020	ncov	EPI_ISL_654665	?	2020-03-31	Europe	Spain	Asturias	Oviedo	Europe	Spain	Asturias	genome	29799	Human	51	Female	20B	B.1.1	GR	Servicio de Microbiología, Hospital Universitario Central de Asturias	SeqCOVID-SPAIN consortium/IBV(CSIC)	Cristián Castelló Abietar et al	https://www.gisaid.org	?	?	24/11/2020
Spain/AS-IBV-98006632/2020	ncov	EPI_ISL_654666	?	2020-03-31	Europe	Spain	Asturias	Oviedo	Europe	Spain	Asturias	genome	29803	Human	75	Male	20A	B.1.5	G	Servicio de Microbiología, Hospital Universitario Central de Asturias	SeqCOVID-SPAIN consortium/IBV(CSIC)	Cristián Castelló Abietar et al	https://www.gisaid.org	?	?	24/11/2020
Spain/AS-IBV-98006633/2020	ncov	EPI_ISL_654625	?	2020-04-01	Europe	Spain	Asturias	Oviedo	Europe	Spain	Asturias	genome	29798	Human	89	Female	20A	B.1.5	G	Servicio de Microbiología, Hospital Universitario Central de Asturias	SeqCOVID-SPAIN consortium/IBV(CSIC)	Cristián Castelló Abietar et al	https://www.gisaid.org	?	?	24/11/2020
Spain/AS-IBV-98006634/2020	ncov	EPI_ISL_654667	?	2020-04-01	Europe	Spain	Asturias	Oviedo	Europe	Spain	Asturias	genome	29726	Human	61	Male	20A	B.1	G	Servicio de Microbiología, Hospital Universitario Central de Asturias	SeqCOVID-SPAIN consortium/IBV(CSIC)	Cristián Castelló Abietar et al	https://www.gisaid.org	?	?	24/11/2020
Spain/AS-IBV-98006635/2020	ncov	EPI_ISL_654676	?	2020-04-02	Europe	Spain	Asturias	Siero	Europe	Spain	Asturias	genome	29796	Human	86	Female	20A	B.1	G	Servicio de Microbiología, Hospital Universitario Central de Asturias	SeqCOVID-SPAIN consortium/IBV(CSIC)	Cristián Castelló Abietar et al	https://www.gisaid.org	?	?	24/11/2020
Spain/AS-IBV-98006636/2020	ncov	EPI_ISL_654677	?	2020-04-03	Europe	Spain	Asturias	Siero	Europe	Spain	Asturias	genome	29796	Human	90	Female	20A	B.1.5	G	Servicio de Microbiología, Hospital Universitario Central de Asturias	SeqCOVID-SPAIN consortium/IBV(CSIC)	Cristián Castelló Abietar et al	https://www.gisaid.org	?	?	24/11/2020
Spain/AS-IBV-98006637/2020	ncov	EPI_ISL_654684	?	2020-04-03	Europe	Spain	Castilla la Mancha	Belmonte	Europe	Spain	Castilla la Mancha	genome	29798	Human	93	Male	19B	A.2	S	Servicio de Microbiología, Hospital Universitario Central de Asturias	SeqCOVID-SPAIN consortium/IBV(CSIC)	Cristián Castelló Abietar et al	https://www.gisaid.org	?	?	24/11/2020
Spain/AS-IBV-98006638/2020	ncov	EPI_ISL_654668	?	2020-04-07	Europe	Spain	Asturias	Oviedo	Europe	Spain	Asturias	genome	29798	Human	77	Female	20A	B.1.5	G	Servicio de Microbiología, Hospital Universitario Central de Asturias	SeqCOVID-SPAIN consortium/IBV(CSIC)	Cristián Castelló Abietar et al	https://www.gisaid.org	?	?	24/11/2020
Spain/AS-IBV-98006640/2020	ncov	EPI_ISL_654622	?	2020-04-08	Europe	Spain	Asturias	Oviedo	Europe	Spain	Asturias	genome	29806	Human	70	Male	20A	B.1.5	G	Servicio de Microbiología, Hospital Universitario Central de Asturias	SeqCOVID-SPAIN consortium/IBV(CSIC)	Cristián Castelló Abietar et al	https://www.gisaid.org	?	?	24/11/2020
Spain/AS-IBV-98006641/2020	ncov	EPI_ISL_654678	?	2020-04-10	Europe	Spain	Asturias	Siero	Europe	Spain	Asturias	genome	29800	Human	85	Female	20A	B.1	G	Servicio de Microbiología, Hospital Universitario Central de Asturias	SeqCOVID-SPAIN consortium/IBV(CSIC)	Cristián Castelló Abietar et al	https://www.gisaid.org	?	?	24/11/2020
Spain/AS-IBV-98006642/2020	ncov	EPI_ISL_654679	?	2020-04-10	Europe	Spain	Asturias	Siero	Europe	Spain	Asturias	genome	29795	Human	89	Female	20A	B.1.5	G	Servicio de Microbiología, Hospital Universitario Central de Asturias	SeqCOVID-SPAIN consortium/IBV(CSIC)	Cristián Castelló Abietar et al	https://www.gisaid.org	?	?	24/11/2020
Spain/AS-IBV-98006643/2020	ncov	EPI_ISL_654669	?	2020-04-12	Europe	Spain	Asturias	Oviedo	Europe	Spain	Asturias	genome	29648	Human	69	Female	20A	B.1	G	Servicio de Microbiología, Hospital Universitario Central de Asturias	SeqCOVID-SPAIN consortium/IBV(CSIC)	Cristián Castelló Abietar et al	https://www.gisaid.org	?	?	24/11/2020
Spain/AS-IBV-98006644/2020	ncov	EPI_ISL_654670	?	2020-04-12	Europe	Spain	Asturias	Oviedo	Europe	Spain	Asturias	genome	29715	Human	83	Female	20A	B.1	G	Servicio de Microbiología, Hospital Universitario Central de Asturias	SeqCOVID-SPAIN consortium/IBV(CSIC)	Cristián Castelló Abietar et al	https://www.gisaid.org	?	?	24/11/2020
Spain/AS-IBV-98006646/2020	ncov	EPI_ISL_654633	?	2020-04-13	Europe	Spain	Asturias	Langreo	Europe	Spain	Asturias	genome	29644	Human	89	Male	20A	B.1.5	G	Servicio de Microbiología, Hospital Universitario Central de Asturias	SeqCOVID-SPAIN consortium/IBV(CSIC)	Cristián Castelló Abietar et al	https://www.gisaid.org	?	?	24/11/2020
Spain/AS-IBV-98006648/2020	ncov	EPI_ISL_654634	?	2020-04-16	Europe	Spain	Asturias	Laviana	Europe	Spain	Asturias	genome	29789	Human	73	Male	20A	B.1.5	G	Servicio de Microbiología, Hospital Universitario Central de Asturias	SeqCOVID-SPAIN consortium/IBV(CSIC)	Cristián Castelló Abietar et al	https://www.gisaid.org	?	?	24/11/2020
Spain/AS-IBV-98006650/2020	ncov	EPI_ISL_654674	?	2020-04-19	Europe	Spain	Asturias	Panes	Europe	Spain	Asturias	genome	29798	Human	73	Male	20A	B.1	G	Servicio de Microbiología, Hospital Universitario Central de Asturias	SeqCOVID-SPAIN consortium/IBV(CSIC)	Cristián Castelló Abietar et al	https://www.gisaid.org	?	?	24/11/2020
Spain/AS-IBV-98006651/2020	ncov	EPI_ISL_654629	?	2020-04-20	Europe	Spain	Asturias	Oviedo	Europe	Spain	Asturias	genome	29801	Human	57	Male	20A	B.1	G	Servicio de Microbiología, Hospital Universitario Central de Asturias	SeqCOVID-SPAIN consortium/IBV(CSIC)	Cristián Castelló Abietar et al	https://www.gisaid.org	?	?	24/11/2020
Spain/AS-IBV-98006653/2020	ncov	EPI_ISL_654619	?	2020-04-21	Europe	Spain	Asturias	Grado	Europe	Spain	Asturias	genome	29639	Human	68	Male	20A	B.1	G	Servicio de Microbiología, Hospital Universitario Central de Asturias	SeqCOVID-SPAIN consortium/IBV(CSIC)	Cristián Castelló Abietar et al	https://www.gisaid.org	?	?	24/11/2020
Spain/AS-IBV-98006655/2020	ncov	EPI_ISL_654680	?	2020-04-21	Europe	Spain	Asturias	Siero	Europe	Spain	Asturias	genome	29798	Human	87	Female	20A	B.1	G	Servicio de Microbiología, Hospital Universitario Central de Asturias	SeqCOVID-SPAIN consortium/IBV(CSIC)	Cristián Castelló Abietar et al	https://www.gisaid.org	?	?	24/11/2020
Spain/AS-IBV-98006656/2020	ncov	EPI_ISL_654671	?	2020-04-23	Europe	Spain	Asturias	Oviedo	Europe	Spain	Asturias	genome	29791	Human	89	Female	20A	B.1.5	G	Servicio de Microbiología, Hospital Universitario Central de Asturias	SeqCOVID-SPAIN consortium/IBV(CSIC)	Cristián Castelló Abietar et al	https://www.gisaid.org	?	?	24/11/2020
Spain/AS-IBV-98006657/2020	ncov	EPI_ISL_654681	?	2020-04-28	Europe	Spain	Asturias	Siero	Europe	Spain	Asturias	genome	29793	Human	49	Female	20A	B.1	G	Servicio de Microbiología, Hospital Universitario Central de Asturias	SeqCOVID-SPAIN consortium/IBV(CSIC)	Cristián Castelló Abietar et al	https://www.gisaid.org	?	?	24/11/2020
Spain/AS-IBV-98006659/2020	ncov	EPI_ISL_654628	?	2020-05-06	Europe	Spain	Asturias	Mieres	Europe	Spain	Asturias	genome	29756	Human	24	Female	20A	B.1	G	Servicio de Microbiología, Hospital Universitario Central de Asturias	SeqCOVID-SPAIN consortium/IBV(CSIC)	Cristián Castelló Abietar et al	https://www.gisaid.org	?	?	24/11/2020
Spain/AS-IBV-98006660/2020	ncov	EPI_ISL_654630	?	2020-05-06	Europe	Spain	Asturias	Bimenes	Europe	Spain	Asturias	genome	29726	Human	51	Male	20A	B.1.5	G	Servicio de Microbiología, Hospital Universitario Central de Asturias	SeqCOVID-SPAIN consortium/IBV(CSIC)	Cristián Castelló Abietar et al	https://www.gisaid.org	?	?	24/11/2020
Spain/CB-IBV-98002760/2020	ncov	EPI_ISL_537809	?	2020-03-22	Europe	Spain	Cantabria	Santander	Europe	Spain	Cantabria	genome	29804	Human	54	Male	20A	B.1.5	G	Hospital Universitario Marqués de Valdecilla (Santander), Servicio de Microbiología	SeqCOVID-SPAIN consortium/IBV(CSIC)	Mónica Gozalo Margüello et al	https://www.gisaid.org	?	?	16/09/2020
Spain/CB-IBV-98002761/2020	ncov	EPI_ISL_537810	?	2020-03-22	Europe	Spain	Cantabria	Zurita	Europe	Spain	Cantabria	genome	29814	Human	75	Male	20A	B.1.5	G	Hospital Universitario Marqués de Valdecilla (Santander), Servicio de Microbiología	SeqCOVID-SPAIN consortium/IBV(CSIC)	Mónica Gozalo Margüello et al	https://www.gisaid.org	?	?	16/09/2020
Spain/CB-IBV-98002763/2020	ncov	EPI_ISL_538690	?	2020-03-22	Europe	Spain	Cantabria	Marina de Cudeyo	Europe	Spain	Cantabria	genome	29816	Human	83	Female	20B	B.1.1	GR	Hospital Universitario Marqués de Valdecilla - IDIVAL (Santander, Cantabria)	SeqCOVID-SPAIN consortium/IBV(CSIC)	María Eliecer Cano García et al	https://www.gisaid.org	?	?	17/09/2020
Spain/CB-IBV-98002765/2020	ncov	EPI_ISL_538691	?	2020-03-24	Europe	Spain	Cantabria	Santander	Europe	Spain	Cantabria	genome	29649	Human	35	Male	19B	A	S	Hospital Universitario Marqués de Valdecilla - IDIVAL (Santander, Cantabria)	SeqCOVID-SPAIN consortium/IBV(CSIC)	María Eliecer Cano García et al	https://www.gisaid.org	?	?	17/09/2020
Spain/CB-IBV-98002766/2020	ncov	EPI_ISL_538692	?	2020-03-24	Europe	Spain	Cantabria	Carandia	Europe	Spain	Cantabria	genome	29798	Human	53	Male	20A	B.1	G	Hospital Universitario Marqués de Valdecilla - IDIVAL (Santander, Cantabria)	SeqCOVID-SPAIN consortium/IBV(CSIC)	María Eliecer Cano García et al	https://www.gisaid.org	?	?	17/09/2020
Spain/CB-IBV-98002767/2020	ncov	EPI_ISL_538693	?	2020-03-24	Europe	Spain	Andalusia	Cadiz	Europe	Spain	Andalusia	genome	29798	Human	49	Male	20A	B.1.5.6	G	Hospital Universitario Marqués de Valdecilla - IDIVAL (Santander, Cantabria)	SeqCOVID-SPAIN consortium/IBV(CSIC)	María Eliecer Cano García et al	https://www.gisaid.org	?	?	17/09/2020
Spain/CB-IBV-98002768/2020	ncov	EPI_ISL_538694	?	2020-03-24	Europe	Spain	Cantabria	Pielagos	Europe	Spain	Cantabria	genome	29797	Human	12	Male	20A	B.1	G	Hospital Universitario Marqués de Valdecilla - IDIVAL (Santander, Cantabria)	SeqCOVID-SPAIN consortium/IBV(CSIC)	María Eliecer Cano García et al	https://www.gisaid.org	?	?	17/09/2020
Spain/CB-IBV-98002769/2020	ncov	EPI_ISL_538695	?	2020-03-24	Europe	Spain	Cantabria	Pielagos	Europe	Spain	Cantabria	genome	29765	Human	14	Female	20A	B.1	G	Hospital Universitario Marqués de Valdecilla - IDIVAL (Santander, Cantabria)	SeqCOVID-SPAIN consortium/IBV(CSIC)	María Eliecer Cano García et al	https://www.gisaid.org	?	?	17/09/2020
Spain/CB-IBV-98002770/2020	ncov	EPI_ISL_538696	?	2020-03-24	Europe	Spain	Cantabria	Liencres	Europe	Spain	Cantabria	genome	29798	Human	44	Female	20A	B.1.5	G	Hospital Universitario Marqués de Valdecilla - IDIVAL (Santander, Cantabria)	SeqCOVID-SPAIN consortium/IBV(CSIC)	María Eliecer Cano García et al	https://www.gisaid.org	?	?	17/09/2020
Spain/CB-IBV-98002771/2020	ncov	EPI_ISL_538697	?	2020-03-24	Europe	Spain	Cantabria	Santander	Europe	Spain	Cantabria	genome	29790	Human	39	Female	20A	B.1	GH	Hospital Universitario Marqués de Valdecilla - IDIVAL (Santander, Cantabria)	SeqCOVID-SPAIN consortium/IBV(CSIC)	María Eliecer Cano García et al	https://www.gisaid.org	?	?	17/09/2020
Spain/CB-IBV-98002772/2020	ncov	EPI_ISL_538698	?	2020-03-24	Europe	Spain	Cantabria	Pontejos	Europe	Spain	Cantabria	genome	29865	Human	62	Female	20A	B.1	G	Hospital Universitario Marqués de Valdecilla - IDIVAL (Santander, Cantabria)	SeqCOVID-SPAIN consortium/IBV(CSIC)	María Eliecer Cano García et al	https://www.gisaid.org	?	?	17/09/2020
Spain/CB-IBV-98002773/2020	ncov	EPI_ISL_538699	?	2020-03-24	Europe	Spain	Cantabria	Renedo	Europe	Spain	Cantabria	genome	29813	Human	65	Male	20A	B.1.5	G	Hospital Universitario Marqués de Valdecilla - IDIVAL (Santander, Cantabria)	SeqCOVID-SPAIN consortium/IBV(CSIC)	María Eliecer Cano García et al	https://www.gisaid.org	?	?	17/09/2020
Spain/CB-IBV-98002774/2020	ncov	EPI_ISL_538700	?	2020-03-24	Europe	Spain	Cantabria	Polanco	Europe	Spain	Cantabria	genome	29803	Human	58	Male	20A	B.1	G	Hospital Universitario Marqués de Valdecilla - IDIVAL (Santander, Cantabria)	SeqCOVID-SPAIN consortium/IBV(CSIC)	María Eliecer Cano García et al	https://www.gisaid.org	?	?	17/09/2020
Spain/CB-IBV-98002775/2020	ncov	EPI_ISL_538701	?	2020-03-24	Europe	Spain	Cantabria	Santander	Europe	Spain	Cantabria	genome	29798	Human	64	Female	20A	B.1	G	Hospital Universitario Marqués de Valdecilla - IDIVAL (Santander, Cantabria)	SeqCOVID-SPAIN consortium/IBV(CSIC)	María Eliecer Cano García et al	https://www.gisaid.org	?	?	17/09/2020
Spain/CB-IBV-98002777/2020	ncov	EPI_ISL_538702	?	2020-03-24	Europe	Spain	Cantabria	Santander	Europe	Spain	Cantabria	genome	29760	Human	62	Male	20A	B.1.5	G	Hospital Universitario Marqués de Valdecilla - IDIVAL (Santander, Cantabria)	SeqCOVID-SPAIN consortium/IBV(CSIC)	María Eliecer Cano García et al	https://www.gisaid.org	?	?	17/09/2020
Spain/CB-IBV-98002778/2020	ncov	EPI_ISL_538703	?	2020-03-24	Europe	Spain	Cantabria	Santander	Europe	Spain	Cantabria	genome	29865	Human	35	Female	20A	B.1	G	Hospital Universitario Marqués de Valdecilla - IDIVAL (Santander, Cantabria)	SeqCOVID-SPAIN consortium/IBV(CSIC)	María Eliecer Cano García et al	https://www.gisaid.org	?	?	17/09/2020
Spain/CB-IBV-98002779/2020	ncov	EPI_ISL_538704	?	2020-03-24	Europe	Spain	Cantabria	Santander	Europe	Spain	Cantabria	genome	29813	Human	37	Male	20A	B.1	G	Hospital Universitario Marqués de Valdecilla - IDIVAL (Santander, Cantabria)	SeqCOVID-SPAIN consortium/IBV(CSIC)	María Eliecer Cano García et al	https://www.gisaid.org	?	?	17/09/2020
Spain/CB-IBV-98002780/2020	ncov	EPI_ISL_538705	?	2020-03-24	Europe	Spain	Cantabria	Santander	Europe	Spain	Cantabria	genome	29829	Human	55	Male	19B	A	S	Hospital Universitario Marqués de Valdecilla - IDIVAL (Santander, Cantabria)	SeqCOVID-SPAIN consortium/IBV(CSIC)	María Eliecer Cano García et al	https://www.gisaid.org	?	?	17/09/2020
Spain/CB-IBV-98002781/2020	ncov	EPI_ISL_538706	?	2020-03-24	Europe	Spain	Cantabria	Santander	Europe	Spain	Cantabria	genome	29813	Human	41	Male	19B	A	S	Hospital Universitario Marqués de Valdecilla - IDIVAL (Santander, Cantabria)	SeqCOVID-SPAIN consortium/IBV(CSIC)	María Eliecer Cano García et al	https://www.gisaid.org	?	?	17/09/2020
Spain/CB-IBV-98002782/2020	ncov	EPI_ISL_538707	?	2020-03-24	Europe	Spain	Cantabria	Santander	Europe	Spain	Cantabria	genome	29829	Human	29	Female	20A	B.1.5	O	Hospital Universitario Marqués de Valdecilla - IDIVAL (Santander, Cantabria)	SeqCOVID-SPAIN consortium/IBV(CSIC)	María Eliecer Cano García et al	https://www.gisaid.org	?	?	17/09/2020
Spain/CB-IBV-98002784/2020	ncov	EPI_ISL_538708	?	2020-03-24	Europe	Spain	Cantabria	Santander	Europe	Spain	Cantabria	genome	29813	Human	51	Male	20A	B.1	G	Hospital Universitario Marqués de Valdecilla - IDIVAL (Santander, Cantabria)	SeqCOVID-SPAIN consortium/IBV(CSIC)	María Eliecer Cano García et al	https://www.gisaid.org	?	?	17/09/2020
Spain/CB-IBV-98002785/2020	ncov	EPI_ISL_538709	?	2020-03-24	Europe	Spain	Cantabria	Santander	Europe	Spain	Cantabria	genome	29798	Human	56	Female	20A	B.1	G	Hospital Universitario Marqués de Valdecilla - IDIVAL (Santander, Cantabria)	SeqCOVID-SPAIN consortium/IBV(CSIC)	María Eliecer Cano García et al	https://www.gisaid.org	?	?	17/09/2020
Spain/CB-IBV-98002786/2020	ncov	EPI_ISL_538710	?	2020-03-24	Europe	Spain	Cantabria	Liencres	Europe	Spain	Cantabria	genome	29793	Human	59	Female	20A	B.1	G	Hospital Universitario Marqués de Valdecilla - IDIVAL (Santander, Cantabria)	SeqCOVID-SPAIN consortium/IBV(CSIC)	María Eliecer Cano García et al	https://www.gisaid.org	?	?	17/09/2020
Spain/CB-IBV-98002787/2020	ncov	EPI_ISL_538711	?	2020-03-24	Europe	Spain	Cantabria	Santander	Europe	Spain	Cantabria	genome	29865	Human	87	Female	19B	A	S	Hospital Universitario Marqués de Valdecilla - IDIVAL (Santander, Cantabria)	SeqCOVID-SPAIN consortium/IBV(CSIC)	María Eliecer Cano García et al	https://www.gisaid.org	?	?	17/09/2020
Spain/CB-IBV-98002788/2020	ncov	EPI_ISL_538712	?	2020-03-24	Europe	Spain	Cantabria	La Penilla	Europe	Spain	Cantabria	genome	29770	Human	59	Female	20C	B.1	GH	Hospital Universitario Marqués de Valdecilla - IDIVAL (Santander, Cantabria)	SeqCOVID-SPAIN consortium/IBV(CSIC)	María Eliecer Cano García et al	https://www.gisaid.org	?	?	17/09/2020
Spain/CB-IBV-98002789/2020	ncov	EPI_ISL_538713	?	2020-03-24	Europe	Spain	Cantabria	Cabezon de la Sal	Europe	Spain	Cantabria	genome	29711	Human	49	Male	20A	B.1	G	Hospital Universitario Marqués de Valdecilla - IDIVAL (Santander, Cantabria)	SeqCOVID-SPAIN consortium/IBV(CSIC)	María Eliecer Cano García et al	https://www.gisaid.org	?	?	17/09/2020
Spain/CB-IBV-98002790/2020	ncov	EPI_ISL_538714	?	2020-03-25	Europe	Spain	Cantabria	Muriedas	Europe	Spain	Cantabria	genome	29861	Human	60	Male	19A	B.2	O	Hospital Universitario Marqués de Valdecilla - IDIVAL (Santander, Cantabria)	SeqCOVID-SPAIN consortium/IBV(CSIC)	María Eliecer Cano García et al	https://www.gisaid.org	?	?	17/09/2020
Spain/CB-IBV-98002791/2020	ncov	EPI_ISL_538715	?	2020-03-25	Europe	Spain	Basque Country	Musques	Europe	Spain	Basque Country	genome	29648	Human	52	Male	19B	A	S	Hospital Universitario Marqués de Valdecilla - IDIVAL (Santander, Cantabria)	SeqCOVID-SPAIN consortium/IBV(CSIC)	María Eliecer Cano García et al	https://www.gisaid.org	?	?	17/09/2020
Spain/CB-IBV-98002792/2020	ncov	EPI_ISL_538716	?	2020-03-25	Europe	Spain	Cantabria	Oruna	Europe	Spain	Cantabria	genome	29798	Human	52	Male	20A	B.1	G	Hospital Universitario Marqués de Valdecilla - IDIVAL (Santander, Cantabria)	SeqCOVID-SPAIN consortium/IBV(CSIC)	María Eliecer Cano García et al	https://www.gisaid.org	?	?	17/09/2020
Spain/CB-IBV-98002793/2020	ncov	EPI_ISL_538717	?	2020-03-24	Europe	Spain	Madrid	Madrid	Europe	Spain	Madrid	genome	29788	Human	54	Male	19B	A	S	Hospital Universitario Marqués de Valdecilla - IDIVAL (Santander, Cantabria)	SeqCOVID-SPAIN consortium/IBV(CSIC)	María Eliecer Cano García et al	https://www.gisaid.org	?	?	17/09/2020
Spain/CB-IBV-98002794/2020	ncov	EPI_ISL_538718	?	2020-03-24	Europe	Spain	Cantabria	Santander	Europe	Spain	Cantabria	genome	29798	Human	62	Male	19B	A	S	Hospital Universitario Marqués de Valdecilla - IDIVAL (Santander, Cantabria)	SeqCOVID-SPAIN consortium/IBV(CSIC)	María Eliecer Cano García et al	https://www.gisaid.org	?	?	17/09/2020
Spain/CB-IBV-98002796/2020	ncov	EPI_ISL_538719	?	2020-03-24	Europe	Spain	Cantabria	Santa Cruz de Bezana	Europe	Spain	Cantabria	genome	29813	Human	41	Female	20B	B.1.1	GR	Hospital Universitario Marqués de Valdecilla - IDIVAL (Santander, Cantabria)	SeqCOVID-SPAIN consortium/IBV(CSIC)	María Eliecer Cano García et al	https://www.gisaid.org	?	?	17/09/2020
Spain/CB-IBV-98002799/2020	ncov	EPI_ISL_538720	?	2020-03-24	Europe	Spain	Cantabria	Maliano	Europe	Spain	Cantabria	genome	29648	Human	64	Female	19B	A	S	Hospital Universitario Marqués de Valdecilla - IDIVAL (Santander, Cantabria)	SeqCOVID-SPAIN consortium/IBV(CSIC)	María Eliecer Cano García et al	https://www.gisaid.org	?	?	17/09/2020
Spain/CB-IBV-98002800/2020	ncov	EPI_ISL_538721	?	2020-03-24	Europe	Spain	Cantabria	Cabezon de la Sal	Europe	Spain	Cantabria	genome	29648	Human	71	Male	20A	B.1	G	Hospital Universitario Marqués de Valdecilla - IDIVAL (Santander, Cantabria)	SeqCOVID-SPAIN consortium/IBV(CSIC)	María Eliecer Cano García et al	https://www.gisaid.org	?	?	17/09/2020
Spain/CB-IBV-98002801/2020	ncov	EPI_ISL_538722	?	2020-03-24	Europe	Spain	Cantabria	Torrelavega	Europe	Spain	Cantabria	genome	29865	Human	92	Female	20A	B.1	G	Hospital Universitario Marqués de Valdecilla - IDIVAL (Santander, Cantabria)	SeqCOVID-SPAIN consortium/IBV(CSIC)	María Eliecer Cano García et al	https://www.gisaid.org	?	?	17/09/2020
Spain/CB-IBV-98002802/2020	ncov	EPI_ISL_538723	?	2020-03-24	Europe	Spain	Cantabria	Torrelavega	Europe	Spain	Cantabria	genome	29799	Human	65	Male	20A	B.1	G	Hospital Universitario Marqués de Valdecilla - IDIVAL (Santander, Cantabria)	SeqCOVID-SPAIN consortium/IBV(CSIC)	María Eliecer Cano García et al	https://www.gisaid.org	?	?	17/09/2020
Spain/CB-IBV-98002803/2020	ncov	EPI_ISL_538724	?	2020-03-24	Europe	Spain	Cantabria	Renedo	Europe	Spain	Cantabria	genome	29829	Human	40	Female	19B	A	S	Hospital Universitario Marqués de Valdecilla - IDIVAL (Santander, Cantabria)	SeqCOVID-SPAIN consortium/IBV(CSIC)	María Eliecer Cano García et al	https://www.gisaid.org	?	?	17/09/2020
Spain/CB-IBV-98002804/2020	ncov	EPI_ISL_538725	?	2020-03-24	Europe	Spain	Cantabria	Santiago de Cartes	Europe	Spain	Cantabria	genome	29813	Human	45	Female	20A	B.1.5	G	Hospital Universitario Marqués de Valdecilla - IDIVAL (Santander, Cantabria)	SeqCOVID-SPAIN consortium/IBV(CSIC)	María Eliecer Cano García et al	https://www.gisaid.org	?	?	17/09/2020
Spain/CB-IBV-98002805/2020	ncov	EPI_ISL_538726	?	2020-03-24	Europe	Spain	Cantabria	Valderredible	Europe	Spain	Cantabria	genome	29798	Human	65	Male	20A	B.1	G	Hospital Universitario Marqués de Valdecilla - IDIVAL (Santander, Cantabria)	SeqCOVID-SPAIN consortium/IBV(CSIC)	María Eliecer Cano García et al	https://www.gisaid.org	?	?	17/09/2020
Spain/CB-IBV-98002807/2020	ncov	EPI_ISL_538727	?	2020-03-24	Europe	Spain	Cantabria	Torrelavega	Europe	Spain	Cantabria	genome	29865	Human	52	Female	19B	A	S	Hospital Universitario Marqués de Valdecilla - IDIVAL (Santander, Cantabria)	SeqCOVID-SPAIN consortium/IBV(CSIC)	María Eliecer Cano García et al	https://www.gisaid.org	?	?	17/09/2020
Spain/CB-IBV-98002808/2020	ncov	EPI_ISL_538728	?	2020-03-24	Europe	Spain	Cantabria	Santillana	Europe	Spain	Cantabria	genome	29658	Human	73	Male	19B	A	S	Hospital Universitario Marqués de Valdecilla - IDIVAL (Santander, Cantabria)	SeqCOVID-SPAIN consortium/IBV(CSIC)	María Eliecer Cano García et al	https://www.gisaid.org	?	?	17/09/2020
Spain/CB-IBV-98002809/2020	ncov	EPI_ISL_538729	?	2020-03-24	Europe	Spain	Cantabria	Torrelavega	Europe	Spain	Cantabria	genome	29648	Human	53	Female	20B	B.1.1	GR	Hospital Universitario Marqués de Valdecilla - IDIVAL (Santander, Cantabria)	SeqCOVID-SPAIN consortium/IBV(CSIC)	María Eliecer Cano García et al	https://www.gisaid.org	?	?	17/09/2020
Spain/CB-IBV-98002810/2020	ncov	EPI_ISL_538730	?	2020-03-24	Europe	Spain	Cantabria	Suances	Europe	Spain	Cantabria	genome	29865	Human	68	Male	20A	B.1	G	Hospital Universitario Marqués de Valdecilla - IDIVAL (Santander, Cantabria)	SeqCOVID-SPAIN consortium/IBV(CSIC)	María Eliecer Cano García et al	https://www.gisaid.org	?	?	17/09/2020
Spain/CB-IBV-98002812/2020	ncov	EPI_ISL_538731	?	2020-03-24	Europe	Spain	Cantabria	Puente San Miguel	Europe	Spain	Cantabria	genome	29648	Human	44	Male	20A	B.1	G	Hospital Universitario Marqués de Valdecilla - IDIVAL (Santander, Cantabria)	SeqCOVID-SPAIN consortium/IBV(CSIC)	María Eliecer Cano García et al	https://www.gisaid.org	?	?	17/09/2020
Spain/CB-IBV-98002813/2020	ncov	EPI_ISL_538732	?	2020-03-24	Europe	Spain	Cantabria	Torrelavega	Europe	Spain	Cantabria	genome	29865	Human	53	Female	19B	A	S	Hospital Universitario Marqués de Valdecilla - IDIVAL (Santander, Cantabria)	SeqCOVID-SPAIN consortium/IBV(CSIC)	María Eliecer Cano García et al	https://www.gisaid.org	?	?	17/09/2020
Spain/CB-IBV-98002814/2020	ncov	EPI_ISL_538733	?	2020-03-24	Europe	Spain	Cantabria	Los Corrales de Buelna	Europe	Spain	Cantabria	genome	29803	Human	57	Male	19B	A	S	Hospital Universitario Marqués de Valdecilla - IDIVAL (Santander, Cantabria)	SeqCOVID-SPAIN consortium/IBV(CSIC)	María Eliecer Cano García et al	https://www.gisaid.org	?	?	17/09/2020
Spain/CB-IBV-98002815/2020	ncov	EPI_ISL_538734	?	2020-03-24	Europe	Spain	Cantabria	Torrelavega	Europe	Spain	Cantabria	genome	29798	Human	69	Male	19B	A	S	Hospital Universitario Marqués de Valdecilla - IDIVAL (Santander, Cantabria)	SeqCOVID-SPAIN consortium/IBV(CSIC)	María Eliecer Cano García et al	https://www.gisaid.org	?	?	17/09/2020
Spain/CB-IBV-98002816/2020	ncov	EPI_ISL_538735	?	2020-03-24	Europe	Spain	Cantabria	Torrelavega	Europe	Spain	Cantabria	genome	29865	Human	61	Male	19B	A	S	Hospital Universitario Marqués de Valdecilla - IDIVAL (Santander, Cantabria)	SeqCOVID-SPAIN consortium/IBV(CSIC)	María Eliecer Cano García et al	https://www.gisaid.org	?	?	17/09/2020
Spain/CB-IBV-98002817/2020	ncov	EPI_ISL_538736	?	2020-03-24	Europe	Spain	Cantabria	Torrelavega	Europe	Spain	Cantabria	genome	29648	Human	83	Female	19B	A	S	Hospital Universitario Marqués de Valdecilla - IDIVAL (Santander, Cantabria)	SeqCOVID-SPAIN consortium/IBV(CSIC)	María Eliecer Cano García et al	https://www.gisaid.org	?	?	17/09/2020
Spain/CB-IBV-98002818/2020	ncov	EPI_ISL_538737	?	2020-03-24	Europe	Spain	Cantabria	Torrelavega	Europe	Spain	Cantabria	genome	29757	Human	73	Male	20A	B.1.157	G	Hospital Universitario Marqués de Valdecilla - IDIVAL (Santander, Cantabria)	SeqCOVID-SPAIN consortium/IBV(CSIC)	María Eliecer Cano García et al	https://www.gisaid.org	?	?	17/09/2020
Spain/CB-IBV-98002819/2020	ncov	EPI_ISL_538738	?	2020-03-24	Europe	Spain	Cantabria	Santona	Europe	Spain	Cantabria	genome	29865	Human	56	Female	20A	B.1.5	G	Hospital Universitario Marqués de Valdecilla - IDIVAL (Santander, Cantabria)	SeqCOVID-SPAIN consortium/IBV(CSIC)	María Eliecer Cano García et al	https://www.gisaid.org	?	?	17/09/2020
Spain/CB-IBV-98002820/2020	ncov	EPI_ISL_538739	?	2020-03-25	Europe	Spain	Cantabria	Laredo	Europe	Spain	Cantabria	genome	29648	Human	70	Female	20C	B.1	GH	Hospital Universitario Marqués de Valdecilla - IDIVAL (Santander, Cantabria)	SeqCOVID-SPAIN consortium/IBV(CSIC)	María Eliecer Cano García et al	https://www.gisaid.org	?	?	17/09/2020
Spain/CB-IBV-98002821/2020	ncov	EPI_ISL_538740	?	2020-03-25	Europe	Spain	Basque Country	Bilbao	Europe	Spain	Basque Country	genome	29865	Human	74	Male	19B	A	S	Hospital Universitario Marqués de Valdecilla - IDIVAL (Santander, Cantabria)	SeqCOVID-SPAIN consortium/IBV(CSIC)	María Eliecer Cano García et al	https://www.gisaid.org	?	?	17/09/2020
Spain/CB-IBV-98002822/2020	ncov	EPI_ISL_538741	?	2020-03-25	Europe	Spain	Cantabria	Castro Urdiales	Europe	Spain	Cantabria	genome	29811	Human	86	Male	20A	B.1.5	G	Hospital Universitario Marqués de Valdecilla - IDIVAL (Santander, Cantabria)	SeqCOVID-SPAIN consortium/IBV(CSIC)	María Eliecer Cano García et al	https://www.gisaid.org	?	?	17/09/2020
Spain/CB-IBV-98002823/2020	ncov	EPI_ISL_538742	?	2020-03-25	Europe	Spain	Cantabria	Castro Urdiales	Europe	Spain	Cantabria	genome	29829	Human	74	Female	20A	B.1.5.6	G	Hospital Universitario Marqués de Valdecilla - IDIVAL (Santander, Cantabria)	SeqCOVID-SPAIN consortium/IBV(CSIC)	María Eliecer Cano García et al	https://www.gisaid.org	?	?	17/09/2020
Spain/CB-IBV-98002828/2020	ncov	EPI_ISL_538743	?	2020-03-25	Europe	Spain	Cantabria	Laredo	Europe	Spain	Cantabria	genome	29768	Human	65	Male	20A	B.1	G	Hospital Universitario Marqués de Valdecilla - IDIVAL (Santander, Cantabria)	SeqCOVID-SPAIN consortium/IBV(CSIC)	María Eliecer Cano García et al	https://www.gisaid.org	?	?	17/09/2020
Spain/CB-IBV-98002829/2020	ncov	EPI_ISL_538744	?	2020-03-24	Europe	Spain	Cantabria	Ramales de la Victoria	Europe	Spain	Cantabria	genome	29865	Human	77	Male	20A	B.1	G	Hospital Universitario Marqués de Valdecilla - IDIVAL (Santander, Cantabria)	SeqCOVID-SPAIN consortium/IBV(CSIC)	María Eliecer Cano García et al	https://www.gisaid.org	?	?	17/09/2020
Spain/CB-IBV-98002832/2020	ncov	EPI_ISL_538745	?	2020-03-25	Europe	Spain	Cantabria	Santona	Europe	Spain	Cantabria	genome	29829	Human	71	Male	19B	A	S	Hospital Universitario Marqués de Valdecilla - IDIVAL (Santander, Cantabria)	SeqCOVID-SPAIN consortium/IBV(CSIC)	María Eliecer Cano García et al	https://www.gisaid.org	?	?	17/09/2020
Spain/CB-IBV-98002833/2020	ncov	EPI_ISL_538746	?	2020-03-24	Europe	Spain	Cantabria	Laredo	Europe	Spain	Cantabria	genome	29865	Human	73	Female	20C	B.1	GH	Hospital Universitario Marqués de Valdecilla - IDIVAL (Santander, Cantabria)	SeqCOVID-SPAIN consortium/IBV(CSIC)	María Eliecer Cano García et al	https://www.gisaid.org	?	?	17/09/2020
Spain/CB-IBV-98002835/2020	ncov	EPI_ISL_538747	?	2020-03-25	Europe	Spain	Basque Country	Baracaldo	Europe	Spain	Basque Country	genome	29829	Human	66	Male	19B	A	S	Hospital Universitario Marqués de Valdecilla - IDIVAL (Santander, Cantabria)	SeqCOVID-SPAIN consortium/IBV(CSIC)	María Eliecer Cano García et al	https://www.gisaid.org	?	?	17/09/2020
Spain/CB-IBV-98007066/2020	ncov	EPI_ISL_582095	?	2020-09-03	Europe	Spain	Andalusia	Sevilla	Europe	Spain	Andalusia	genome	29639	Human	62	Male	20A.EU1	B.1.177	GV	Hospital Universitario Marqués de Valdecilla - IDIVAL (Santander, Cantabria)	SeqCOVID-SPAIN consortium/IBV(CSIC)	María Eliecer Cano García et al	https://www.gisaid.org	?	?	15/10/2020
Spain/CB-IBV-98007067/2020	ncov	EPI_ISL_582092	?	2020-09-03	Europe	Spain	Andalusia	Sevilla	Europe	Spain	Andalusia	genome	29656	Human	59	Female	20A.EU1	B.1.177	GV	Hospital Universitario Marqués de Valdecilla - IDIVAL (Santander, Cantabria)	SeqCOVID-SPAIN consortium/IBV(CSIC)	María Eliecer Cano García et al	https://www.gisaid.org	?	?	15/10/2020
Spain/CB-IBV-98007068/2020	ncov	EPI_ISL_582100	?	2020-09-03	Europe	Spain	Cantabria	Santander	Europe	Spain	Cantabria	genome	29806	Human	77	Female	20A.EU1	B.1.177	GV	Hospital Universitario Marqués de Valdecilla - IDIVAL (Santander, Cantabria)	SeqCOVID-SPAIN consortium/IBV(CSIC)	María Eliecer Cano García et al	https://www.gisaid.org	?	?	15/10/2020
Spain/CB-IBV-98007069/2020	ncov	EPI_ISL_582101	?	2020-09-03	Europe	Spain	Cantabria	Santander	Europe	Spain	Cantabria	genome	29796	Human	66	Female	20A.EU1	B.1.177	GV	Hospital Universitario Marqués de Valdecilla - IDIVAL (Santander, Cantabria)	SeqCOVID-SPAIN consortium/IBV(CSIC)	María Eliecer Cano García et al	https://www.gisaid.org	?	?	15/10/2020
Spain/CB-IBV-98007070/2020	ncov	EPI_ISL_582102	?	2020-09-03	Europe	Spain	Cantabria	Laredo	Europe	Spain	Cantabria	genome	29806	Human	32	Female	20A.EU1	B.1.177	GV	Hospital Universitario Marqués de Valdecilla - IDIVAL (Santander, Cantabria)	SeqCOVID-SPAIN consortium/IBV(CSIC)	María Eliecer Cano García et al	https://www.gisaid.org	?	?	15/10/2020
Spain/CB-IBV-98007071/2020	ncov	EPI_ISL_582096	?	2020-09-03	Europe	Spain	Cantabria	Santander	Europe	Spain	Cantabria	genome	29633	Human	24	Male	20A.EU1	B.1.177	GV	Hospital Universitario Marqués de Valdecilla - IDIVAL (Santander, Cantabria)	SeqCOVID-SPAIN consortium/IBV(CSIC)	María Eliecer Cano García et al	https://www.gisaid.org	?	?	15/10/2020
Spain/CB-IBV-98007072/2020	ncov	EPI_ISL_582093	?	2020-09-03	Europe	Spain	Cantabria	Comillas	Europe	Spain	Cantabria	genome	29798	Human	59	Male	20A.EU1	B.1.177	GV	Hospital Universitario Marqués de Valdecilla - IDIVAL (Santander, Cantabria)	SeqCOVID-SPAIN consortium/IBV(CSIC)	María Eliecer Cano García et al	https://www.gisaid.org	?	?	15/10/2020
Spain/CB-IBV-98007073/2020	ncov	EPI_ISL_582103	?	2020-09-03	Europe	Spain	Cantabria	Torrelavega	Europe	Spain	Cantabria	genome	29813	Human	37	Male	20A.EU1	B.1.177	GV	Hospital Universitario Marqués de Valdecilla - IDIVAL (Santander, Cantabria)	SeqCOVID-SPAIN consortium/IBV(CSIC)	María Eliecer Cano García et al	https://www.gisaid.org	?	?	15/10/2020
Spain/CB-IBV-98007074/2020	ncov	EPI_ISL_582104	?	2020-09-03	Europe	Spain	Cantabria	Solares	Europe	Spain	Cantabria	genome	29740	Human	34	Female	20A.EU1	B.1.177	GV	Hospital Universitario Marqués de Valdecilla - IDIVAL (Santander, Cantabria)	SeqCOVID-SPAIN consortium/IBV(CSIC)	María Eliecer Cano García et al	https://www.gisaid.org	?	?	15/10/2020
Spain/CB-IBV-98007075/2020	ncov	EPI_ISL_582105	?	2020-09-03	Europe	Spain	Cantabria	Ampuero	Europe	Spain	Cantabria	genome	29798	Human	58	Female	20A.EU1	B.1.177	GV	Hospital Universitario Marqués de Valdecilla - IDIVAL (Santander, Cantabria)	SeqCOVID-SPAIN consortium/IBV(CSIC)	María Eliecer Cano García et al	https://www.gisaid.org	?	?	15/10/2020
Spain/CB-IBV-98007076/2020	ncov	EPI_ISL_582106	?	2020-09-03	Europe	Spain	Cantabria	Castro Urdiales	Europe	Spain	Cantabria	genome	29815	Human	9	Female	20A.EU1	B.1.177	GV	Hospital Universitario Marqués de Valdecilla - IDIVAL (Santander, Cantabria)	SeqCOVID-SPAIN consortium/IBV(CSIC)	María Eliecer Cano García et al	https://www.gisaid.org	?	?	15/10/2020
Spain/CB-IBV-98007077/2020	ncov	EPI_ISL_582094	?	2020-09-03	Europe	Spain	Cantabria	Santander	Europe	Spain	Cantabria	genome	29789	Human	19	Female	20A.EU1	B.1.177	GV	Hospital Universitario Marqués de Valdecilla - IDIVAL (Santander, Cantabria)	SeqCOVID-SPAIN consortium/IBV(CSIC)	María Eliecer Cano García et al	https://www.gisaid.org	?	?	15/10/2020
Spain/CB-IBV-98007078/2020	ncov	EPI_ISL_582091	?	2020-09-03	Europe	Spain	Cantabria	San Roque de Riomiera	Europe	Spain	Cantabria	genome	29631	Human	10	Male	20B	B.1.1.44	GR	Hospital Universitario Marqués de Valdecilla - IDIVAL (Santander, Cantabria)	SeqCOVID-SPAIN consortium/IBV(CSIC)	María Eliecer Cano García et al	https://www.gisaid.org	?	?	15/10/2020
Spain/CB-IBV-98007079/2020	ncov	EPI_ISL_582107	?	2020-09-03	Europe	Spain	Cantabria	Santander	Europe	Spain	Cantabria	genome	29807	Human	65	Female	20A.EU1	B.1.177	GV	Hospital Universitario Marqués de Valdecilla - IDIVAL (Santander, Cantabria)	SeqCOVID-SPAIN consortium/IBV(CSIC)	María Eliecer Cano García et al	https://www.gisaid.org	?	?	15/10/2020
Spain/CB-IBV-98007080/2020	ncov	EPI_ISL_582108	?	2020-09-03	Europe	Spain	Cantabria	Santa Maria de Cayon	Europe	Spain	Cantabria	genome	29804	Human	89	Female	20A.EU1	B.1.177	GV	Hospital Universitario Marqués de Valdecilla - IDIVAL (Santander, Cantabria)	SeqCOVID-SPAIN consortium/IBV(CSIC)	María Eliecer Cano García et al	https://www.gisaid.org	?	?	15/10/2020
Spain/CB-IBV-98007081/2020	ncov	EPI_ISL_582097	?	2020-07-03	Europe	Spain	Cantabria	Santander	Europe	Spain	Cantabria	genome	29739	Human	66	Male	20A	B.1	G	Hospital Universitario Marqués de Valdecilla - IDIVAL (Santander, Cantabria)	SeqCOVID-SPAIN consortium/IBV(CSIC)	María Eliecer Cano García et al	https://www.gisaid.org	?	?	15/10/2020
Spain/CB-IBV-98007082/2020	ncov	EPI_ISL_582098	?	2020-07-03	Europe	Spain	Cantabria	Santander	Europe	Spain	Cantabria	genome	29706	Human	14	Female	20A	B.1.141	G	Hospital Universitario Marqués de Valdecilla - IDIVAL (Santander, Cantabria)	SeqCOVID-SPAIN consortium/IBV(CSIC)	María Eliecer Cano García et al	https://www.gisaid.org	?	?	15/10/2020
Spain/CB-IBV-98007085/2020	ncov	EPI_ISL_582099	?	2020-07-03	Europe	Spain	Cantabria	Santander	Europe	Spain	Cantabria	genome	29749	Human	21	Male	20A	B.1	G	Hospital Universitario Marqués de Valdecilla - IDIVAL (Santander, Cantabria)	SeqCOVID-SPAIN consortium/IBV(CSIC)	María Eliecer Cano García et al	https://www.gisaid.org	?	?	15/10/2020
Spain/CB-IBV-98007086/2020	ncov	EPI_ISL_582109	?	2020-04-03	Europe	Spain	Castilla y Leon	Leon	Europe	Spain	Castilla y Leon	genome	29806	Human	24	Female	20A	B.1.5	G	Hospital Universitario Marqués de Valdecilla - IDIVAL (Santander, Cantabria)	SeqCOVID-SPAIN consortium/IBV(CSIC)	María Eliecer Cano García et al	https://www.gisaid.org	?	?	15/10/2020
Spain/CL-IBV-97006140/2020	ncov	EPI_ISL_537288	?	2020-03-31	Europe	Spain	Castilla y Leon	La Baneza	Europe	Spain	Castilla y Leon	genome	29802	Human	51	Male	20A	B.1.5	G	Universidad de León	SeqCOVID-SPAIN consortium/IBV(CSIC)	Ana Carvajal et al	https://www.gisaid.org	?	?	16/09/2020
Spain/CL-IBV-97006141/2020	ncov	EPI_ISL_537289	?	2020-03-31	Europe	Spain	Castilla y Leon	Leon	Europe	Spain	Castilla y Leon	genome	29803	Human	63	Female	20A	B.1	G	Universidad de León	SeqCOVID-SPAIN consortium/IBV(CSIC)	Ana Carvajal et al	https://www.gisaid.org	?	?	16/09/2020
Spain/CL-IBV-97006142/2020	ncov	EPI_ISL_537290	?	2020-04-01	Europe	Spain	Castilla y Leon	Trobajo del Camino	Europe	Spain	Castilla y Leon	genome	29865	Human	53	Male	20A	B.1	G	Universidad de León	SeqCOVID-SPAIN consortium/IBV(CSIC)	Ana Carvajal et al	https://www.gisaid.org	?	?	16/09/2020
Spain/CL-IBV-97006144/2020	ncov	EPI_ISL_537291	?	2020-04-01	Europe	Spain	Castilla y Leon	Leon	Europe	Spain	Castilla y Leon	genome	29865	Human	64	Male	20A	B.1.5	G	Universidad de León	SeqCOVID-SPAIN consortium/IBV(CSIC)	Ana Carvajal et al	https://www.gisaid.org	?	?	16/09/2020
Spain/CL-IBV-97006145/2020	ncov	EPI_ISL_537292	?	2020-04-01	Europe	Spain	Castilla y Leon	Leon	Europe	Spain	Castilla y Leon	genome	29639	Human	59	Female	20A	B.1	G	Universidad de León	SeqCOVID-SPAIN consortium/IBV(CSIC)	Ana Carvajal et al	https://www.gisaid.org	?	?	16/09/2020
Spain/CL-IBV-97006146/2020	ncov	EPI_ISL_537293	?	2020-04-01	Europe	Spain	Castilla y Leon	Trobajo del Camino	Europe	Spain	Castilla y Leon	genome	29806	Human	42	Female	20A	B.1	G	Universidad de León	SeqCOVID-SPAIN consortium/IBV(CSIC)	Ana Carvajal et al	https://www.gisaid.org	?	?	16/09/2020
Spain/CL-IBV-97006147/2020	ncov	EPI_ISL_537294	?	2020-04-01	Europe	Spain	Castilla y Leon	Leon	Europe	Spain	Castilla y Leon	genome	29801	Human	60	Female	20A	B.1	G	Universidad de León	SeqCOVID-SPAIN consortium/IBV(CSIC)	Ana Carvajal et al	https://www.gisaid.org	?	?	16/09/2020
Spain/CL-IBV-97006148/2020	ncov	EPI_ISL_537295	?	2020-04-01	Europe	Spain	Castilla y Leon	Villaobispo de las Regueras	Europe	Spain	Castilla y Leon	genome	29813	Human	60	Female	20A	B.1.5	G	Universidad de León	SeqCOVID-SPAIN consortium/IBV(CSIC)	Ana Carvajal et al	https://www.gisaid.org	?	?	16/09/2020
Spain/CL-IBV-97006149/2020	ncov	EPI_ISL_537296	?	2020-04-05	Europe	Spain	Castilla y Leon	Leon	Europe	Spain	Castilla y Leon	genome	29804	Human	?	?	20A	B.1.182	G	Universidad de León	SeqCOVID-SPAIN consortium/IBV(CSIC)	Ana Carvajal et al	https://www.gisaid.org	?	?	16/09/2020
Spain/CL-IBV-97006150/2020	ncov	EPI_ISL_537297	?	2020-04-05	Europe	Spain	Castilla y Leon	Leon	Europe	Spain	Castilla y Leon	genome	29813	Human	?	?	20A	B.1.182	G	Universidad de León	SeqCOVID-SPAIN consortium/IBV(CSIC)	Ana Carvajal et al	https://www.gisaid.org	?	?	16/09/2020
Spain/CL-IBV-97006151/2020	ncov	EPI_ISL_537298	?	2020-04-05	Europe	Spain	Castilla y Leon	Leon	Europe	Spain	Castilla y Leon	genome	29804	Human	?	?	20A	B.1	G	Universidad de León	SeqCOVID-SPAIN consortium/IBV(CSIC)	Ana Carvajal et al	https://www.gisaid.org	?	?	16/09/2020
Spain/CL-IBV-97006152/2020	ncov	EPI_ISL_537299	?	2020-04-05	Europe	Spain	Castilla y Leon	Leon	Europe	Spain	Castilla y Leon	genome	29806	Human	?	?	20A	B.1.182	G	Universidad de León	SeqCOVID-SPAIN consortium/IBV(CSIC)	Ana Carvajal et al	https://www.gisaid.org	?	?	16/09/2020
Spain/CL-IBV-97006153/2020	ncov	EPI_ISL_537300	?	2020-04-05	Europe	Spain	Castilla y Leon	Leon	Europe	Spain	Castilla y Leon	genome	29856	Human	?	?	20A	B.1.182	G	Universidad de León	SeqCOVID-SPAIN consortium/IBV(CSIC)	Ana Carvajal et al	https://www.gisaid.org	?	?	16/09/2020
Spain/CL-IBV-97006154/2020	ncov	EPI_ISL_537301	?	2020-04-05	Europe	Spain	Castilla y Leon	Leon	Europe	Spain	Castilla y Leon	genome	29804	Human	?	?	20A	B.1	G	Universidad de León	SeqCOVID-SPAIN consortium/IBV(CSIC)	Ana Carvajal et al	https://www.gisaid.org	?	?	16/09/2020
Spain/CL-IBV-97006155/2020	ncov	EPI_ISL_537302	?	2020-04-05	Europe	Spain	Castilla y Leon	Leon	Europe	Spain	Castilla y Leon	genome	29803	Human	?	?	20A	B.1	G	Universidad de León	SeqCOVID-SPAIN consortium/IBV(CSIC)	Ana Carvajal et al	https://www.gisaid.org	?	?	16/09/2020
Spain/CL-IBV-97006156/2020	ncov	EPI_ISL_537303	?	2020-04-05	Europe	Spain	Castilla y Leon	Leon	Europe	Spain	Castilla y Leon	genome	29804	Human	?	?	20A	B.1	G	Universidad de León	SeqCOVID-SPAIN consortium/IBV(CSIC)	Ana Carvajal et al	https://www.gisaid.org	?	?	16/09/2020
Spain/CL-IBV-97006157/2020	ncov	EPI_ISL_537304	?	2020-04-05	Europe	Spain	Castilla y Leon	Leon	Europe	Spain	Castilla y Leon	genome	29804	Human	?	?	20A	B.1.182	G	Universidad de León	SeqCOVID-SPAIN consortium/IBV(CSIC)	Ana Carvajal et al	https://www.gisaid.org	?	?	16/09/2020
Spain/CL-IBV-97006158/2020	ncov	EPI_ISL_537305	?	2020-04-05	Europe	Spain	Castilla y Leon	Leon	Europe	Spain	Castilla y Leon	genome	29806	Human	?	?	20A	B.1	G	Universidad de León	SeqCOVID-SPAIN consortium/IBV(CSIC)	Ana Carvajal et al	https://www.gisaid.org	?	?	16/09/2020
Spain/CL-IBV-97006159/2020	ncov	EPI_ISL_537306	?	2020-04-05	Europe	Spain	Castilla y Leon	Leon	Europe	Spain	Castilla y Leon	genome	29813	Human	?	?	20A	B.1.182	G	Universidad de León	SeqCOVID-SPAIN consortium/IBV(CSIC)	Ana Carvajal et al	https://www.gisaid.org	?	?	16/09/2020
Spain/CL-IBV-97006160/2020	ncov	EPI_ISL_537307	?	2020-04-05	Europe	Spain	Castilla y Leon	Leon	Europe	Spain	Castilla y Leon	genome	29806	Human	?	?	20A	B.1	G	Universidad de León	SeqCOVID-SPAIN consortium/IBV(CSIC)	Ana Carvajal et al	https://www.gisaid.org	?	?	16/09/2020
Spain/CL-IBV-97006161/2020	ncov	EPI_ISL_537308	?	2020-04-05	Europe	Spain	Castilla y Leon	Leon	Europe	Spain	Castilla y Leon	genome	29804	Human	?	?	20A	B.1	G	Universidad de León	SeqCOVID-SPAIN consortium/IBV(CSIC)	Ana Carvajal et al	https://www.gisaid.org	?	?	16/09/2020
Spain/CL-IBV-97006162/2020	ncov	EPI_ISL_537309	?	2020-04-05	Europe	Spain	Castilla y Leon	Leon	Europe	Spain	Castilla y Leon	genome	29806	Human	?	?	20A	B.1	G	Universidad de León	SeqCOVID-SPAIN consortium/IBV(CSIC)	Ana Carvajal et al	https://www.gisaid.org	?	?	16/09/2020
Spain/CL-IBV-97006163/2020	ncov	EPI_ISL_537310	?	2020-04-05	Europe	Spain	Castilla y Leon	Leon	Europe	Spain	Castilla y Leon	genome	29856	Human	?	?	20A	B.1	G	Universidad de León	SeqCOVID-SPAIN consortium/IBV(CSIC)	Ana Carvajal et al	https://www.gisaid.org	?	?	16/09/2020
Spain/CL-IBV-97006164/2020	ncov	EPI_ISL_537311	?	2020-04-05	Europe	Spain	Castilla y Leon	Leon	Europe	Spain	Castilla y Leon	genome	29796	Human	?	?	20A	B.1	G	Universidad de León	SeqCOVID-SPAIN consortium/IBV(CSIC)	Ana Carvajal et al	https://www.gisaid.org	?	?	16/09/2020
Spain/CL-IBV-97006165/2020	ncov	EPI_ISL_537312	?	2020-04-05	Europe	Spain	Castilla y Leon	Leon	Europe	Spain	Castilla y Leon	genome	29804	Human	?	?	20A	B.1	G	Universidad de León	SeqCOVID-SPAIN consortium/IBV(CSIC)	Ana Carvajal et al	https://www.gisaid.org	?	?	16/09/2020
Spain/CL-IBV-97006166/2020	ncov	EPI_ISL_537313	?	2020-04-05	Europe	Spain	Castilla y Leon	Leon	Europe	Spain	Castilla y Leon	genome	29804	Human	?	?	20A	B.1.182	G	Universidad de León	SeqCOVID-SPAIN consortium/IBV(CSIC)	Ana Carvajal et al	https://www.gisaid.org	?	?	16/09/2020
Spain/CL-IBV-97006167/2020	ncov	EPI_ISL_537314	?	2020-04-05	Europe	Spain	Castilla y Leon	Leon	Europe	Spain	Castilla y Leon	genome	29794	Human	?	?	20A	B.1.34	G	Universidad de León	SeqCOVID-SPAIN consortium/IBV(CSIC)	Ana Carvajal et al	https://www.gisaid.org	?	?	16/09/2020
Spain/CL-IBV-97006168/2020	ncov	EPI_ISL_537315	?	2020-04-05	Europe	Spain	Castilla y Leon	Leon	Europe	Spain	Castilla y Leon	genome	29865	Human	?	?	20A	B.1	G	Universidad de León	SeqCOVID-SPAIN consortium/IBV(CSIC)	Ana Carvajal et al	https://www.gisaid.org	?	?	16/09/2020
Spain/CL-IBV-97006169/2020	ncov	EPI_ISL_537316	?	2020-04-05	Europe	Spain	Castilla y Leon	Leon	Europe	Spain	Castilla y Leon	genome	29794	Human	?	?	20A	B.1	G	Universidad de León	SeqCOVID-SPAIN consortium/IBV(CSIC)	Ana Carvajal et al	https://www.gisaid.org	?	?	16/09/2020
Spain/CL-IBV-97006170/2020	ncov	EPI_ISL_537317	?	2020-04-05	Europe	Spain	Castilla y Leon	Leon	Europe	Spain	Castilla y Leon	genome	29856	Human	?	?	20A	B.1	G	Universidad de León	SeqCOVID-SPAIN consortium/IBV(CSIC)	Ana Carvajal et al	https://www.gisaid.org	?	?	16/09/2020
Spain/CL-IBV-97006171/2020	ncov	EPI_ISL_537318	?	2020-04-05	Europe	Spain	Castilla y Leon	Leon	Europe	Spain	Castilla y Leon	genome	29790	Human	?	?	20A	B.1.182	G	Universidad de León	SeqCOVID-SPAIN consortium/IBV(CSIC)	Ana Carvajal et al	https://www.gisaid.org	?	?	16/09/2020
Spain/CL-IBV-97006172/2020	ncov	EPI_ISL_537319	?	2020-04-06	Europe	Spain	Castilla y Leon	Leon	Europe	Spain	Castilla y Leon	genome	29796	Human	?	?	20A	B.1.5	G	Universidad de León	SeqCOVID-SPAIN consortium/IBV(CSIC)	Ana Carvajal et al	https://www.gisaid.org	?	?	16/09/2020
Spain/CL-IBV-97006173/2020	ncov	EPI_ISL_537320	?	2020-04-06	Europe	Spain	Castilla y Leon	Leon	Europe	Spain	Castilla y Leon	genome	29801	Human	?	?	20A	B.1.5	G	Universidad de León	SeqCOVID-SPAIN consortium/IBV(CSIC)	Ana Carvajal et al	https://www.gisaid.org	?	?	16/09/2020
Spain/CL-IBV-97006174/2020	ncov	EPI_ISL_537321	?	2020-04-06	Europe	Spain	Castilla y Leon	Leon	Europe	Spain	Castilla y Leon	genome	29857	Human	?	?	20A	B.1.182	G	Universidad de León	SeqCOVID-SPAIN consortium/IBV(CSIC)	Ana Carvajal et al	https://www.gisaid.org	?	?	16/09/2020
Spain/CL-IBV-97006175/2020	ncov	EPI_ISL_537322	?	2020-04-06	Europe	Spain	Castilla y Leon	Leon	Europe	Spain	Castilla y Leon	genome	29813	Human	?	?	20A	B.1.182	G	Universidad de León	SeqCOVID-SPAIN consortium/IBV(CSIC)	Ana Carvajal et al	https://www.gisaid.org	?	?	16/09/2020
Spain/CL-IBV-97006176/2020	ncov	EPI_ISL_537323	?	2020-04-06	Europe	Spain	Castilla y Leon	Leon	Europe	Spain	Castilla y Leon	genome	29804	Human	?	?	19B	A.2	S	Universidad de León	SeqCOVID-SPAIN consortium/IBV(CSIC)	Ana Carvajal et al	https://www.gisaid.org	?	?	16/09/2020
Spain/CL-IBV-97006177/2020	ncov	EPI_ISL_537324	?	2020-04-06	Europe	Spain	Castilla y Leon	Leon	Europe	Spain	Castilla y Leon	genome	29858	Human	?	?	19B	A.2	S	Universidad de León	SeqCOVID-SPAIN consortium/IBV(CSIC)	Ana Carvajal et al	https://www.gisaid.org	?	?	16/09/2020
Spain/CL-IBV-97006178/2020	ncov	EPI_ISL_537325	?	2020-04-06	Europe	Spain	Castilla y Leon	Leon	Europe	Spain	Castilla y Leon	genome	29791	Human	?	?	19B	A.2	S	Universidad de León	SeqCOVID-SPAIN consortium/IBV(CSIC)	Ana Carvajal et al	https://www.gisaid.org	?	?	16/09/2020
Spain/CL-IBV-97006179/2020	ncov	EPI_ISL_537326	?	2020-04-10	Europe	Spain	Castilla y Leon	Leon	Europe	Spain	Castilla y Leon	genome	29865	Human	62	Female	20A	B.1.5	G	Universidad de León	SeqCOVID-SPAIN consortium/IBV(CSIC)	Ana Carvajal et al	https://www.gisaid.org	?	?	16/09/2020
Spain/CL-IBV-97006180/2020	ncov	EPI_ISL_537327	?	2020-04-13	Europe	Spain	Castilla y Leon	Valdeviejas	Europe	Spain	Castilla y Leon	genome	29804	Human	48	Female	20A	B.1	G	Universidad de León	SeqCOVID-SPAIN consortium/IBV(CSIC)	Ana Carvajal et al	https://www.gisaid.org	?	?	16/09/2020
Spain/CL-IBV-97006181/2020	ncov	EPI_ISL_537328	?	2020-04-13	Europe	Spain	Castilla y Leon	Riego de la Vega	Europe	Spain	Castilla y Leon	genome	29849	Human	35	Female	20A	B.1	G	Universidad de León	SeqCOVID-SPAIN consortium/IBV(CSIC)	Ana Carvajal et al	https://www.gisaid.org	?	?	16/09/2020
Spain/CL-IBV-97006183/2020	ncov	EPI_ISL_537329	?	2020-04-13	Europe	Spain	Castilla y Leon	La Baneza	Europe	Spain	Castilla y Leon	genome	29849	Human	43	Female	20A	B.1	G	Universidad de León	SeqCOVID-SPAIN consortium/IBV(CSIC)	Ana Carvajal et al	https://www.gisaid.org	?	?	16/09/2020
Spain/CL-IBV-97006184/2020	ncov	EPI_ISL_537330	?	2020-04-13	Europe	Spain	Castilla y Leon	Castrillo de San Pelayo	Europe	Spain	Castilla y Leon	genome	29804	Human	52	Female	20A	B.1	G	Universidad de León	SeqCOVID-SPAIN consortium/IBV(CSIC)	Ana Carvajal et al	https://www.gisaid.org	?	?	16/09/2020
Spain/CL-IBV-97006185/2020	ncov	EPI_ISL_537331	?	2020-04-13	Europe	Spain	Castilla y Leon	La Baneza	Europe	Spain	Castilla y Leon	genome	29794	Human	40	Female	20A	B.1	G	Universidad de León	SeqCOVID-SPAIN consortium/IBV(CSIC)	Ana Carvajal et al	https://www.gisaid.org	?	?	16/09/2020
Spain/CL-IBV-97006186/2020	ncov	EPI_ISL_537332	?	2020-04-13	Europe	Spain	Castilla y Leon	San Pedro de Pegas	Europe	Spain	Castilla y Leon	genome	29792	Human	64	Female	20A	B.1	G	Universidad de León	SeqCOVID-SPAIN consortium/IBV(CSIC)	Ana Carvajal et al	https://www.gisaid.org	?	?	16/09/2020
Spain/CL-IBV-97006187/2020	ncov	EPI_ISL_537333	?	2020-04-13	Europe	Spain	Castilla y Leon	Estebanez de la Calzada	Europe	Spain	Castilla y Leon	genome	29853	Human	40	Female	20A	B.1	G	Universidad de León	SeqCOVID-SPAIN consortium/IBV(CSIC)	Ana Carvajal et al	https://www.gisaid.org	?	?	16/09/2020
Spain/CL-IBV-97006188/2020	ncov	EPI_ISL_537334	?	2020-04-13	Europe	Spain	Castilla y Leon	Veguellina de Orbigo	Europe	Spain	Castilla y Leon	genome	29854	Human	60	Female	20A	B.1	G	Universidad de León	SeqCOVID-SPAIN consortium/IBV(CSIC)	Ana Carvajal et al	https://www.gisaid.org	?	?	16/09/2020
Spain/CL-IBV-97006189/2020	ncov	EPI_ISL_537335	?	2020-04-13	Europe	Spain	Castilla y Leon	Astorga	Europe	Spain	Castilla y Leon	genome	29795	Human	54	Female	20A	B.1.182	G	Universidad de León	SeqCOVID-SPAIN consortium/IBV(CSIC)	Ana Carvajal et al	https://www.gisaid.org	?	?	16/09/2020
Spain/CL-IBV-97006190/2020	ncov	EPI_ISL_537336	?	2020-04-13	Europe	Spain	Castilla y Leon	Astorga	Europe	Spain	Castilla y Leon	genome	29802	Human	92	Male	20A	B.1	G	Universidad de León	SeqCOVID-SPAIN consortium/IBV(CSIC)	Ana Carvajal et al	https://www.gisaid.org	?	?	16/09/2020
Spain/CL-IBV-97006191/2020	ncov	EPI_ISL_537337	?	2020-04-13	Europe	Spain	Castilla y Leon	Villarejo de Orbigo	Europe	Spain	Castilla y Leon	genome	29854	Human	84	Male	20A	B.1	G	Universidad de León	SeqCOVID-SPAIN consortium/IBV(CSIC)	Ana Carvajal et al	https://www.gisaid.org	?	?	16/09/2020
Spain/CL-IBV-97006192/2020	ncov	EPI_ISL_537338	?	2020-04-13	Europe	Spain	Castilla y Leon	Villarejo de Orbigo	Europe	Spain	Castilla y Leon	genome	29854	Human	98	Female	20A	B.1	G	Universidad de León	SeqCOVID-SPAIN consortium/IBV(CSIC)	Ana Carvajal et al	https://www.gisaid.org	?	?	16/09/2020
Spain/CL-IBV-97006193/2020	ncov	EPI_ISL_537339	?	2020-04-13	Europe	Spain	Castilla y Leon	Villarejo de Orbigo	Europe	Spain	Castilla y Leon	genome	29802	Human	91	Female	20A	B.1	G	Universidad de León	SeqCOVID-SPAIN consortium/IBV(CSIC)	Ana Carvajal et al	https://www.gisaid.org	?	?	16/09/2020
Spain/CL-IBV-97006194/2020	ncov	EPI_ISL_537340	?	2020-04-13	Europe	Spain	Castilla y Leon	Villarejo de Orbigo	Europe	Spain	Castilla y Leon	genome	29854	Human	85	Female	20A	B.1	G	Universidad de León	SeqCOVID-SPAIN consortium/IBV(CSIC)	Ana Carvajal et al	https://www.gisaid.org	?	?	16/09/2020
Spain/CL-IBV-97006195/2020	ncov	EPI_ISL_537341	?	2020-04-13	Europe	Spain	Castilla y Leon	Villarejo de Orbigo	Europe	Spain	Castilla y Leon	genome	29856	Human	64	Male	20A	B.1.5	G	Universidad de León	SeqCOVID-SPAIN consortium/IBV(CSIC)	Ana Carvajal et al	https://www.gisaid.org	?	?	16/09/2020
Spain/CL-IBV-97006196/2020	ncov	EPI_ISL_537342	?	2020-04-13	Europe	Spain	Castilla y Leon	Villarejo de Orbigo	Europe	Spain	Castilla y Leon	genome	29806	Human	93	Female	20A	B.1	G	Universidad de León	SeqCOVID-SPAIN consortium/IBV(CSIC)	Ana Carvajal et al	https://www.gisaid.org	?	?	16/09/2020
Spain/CL-IBV-97006197/2020	ncov	EPI_ISL_537343	?	2020-04-13	Europe	Spain	Castilla y Leon	Villarejo de Orbigo	Europe	Spain	Castilla y Leon	genome	29804	Human	87	Female	20A	B.1.5	G	Universidad de León	SeqCOVID-SPAIN consortium/IBV(CSIC)	Ana Carvajal et al	https://www.gisaid.org	?	?	16/09/2020
Spain/CL-IBV-97006198/2020	ncov	EPI_ISL_537344	?	2020-04-13	Europe	Spain	Castilla y Leon	Villarejo de Orbigo	Europe	Spain	Castilla y Leon	genome	29804	Human	90	Male	20A	B.1	G	Universidad de León	SeqCOVID-SPAIN consortium/IBV(CSIC)	Ana Carvajal et al	https://www.gisaid.org	?	?	16/09/2020
Spain/CL-IBV-97006199/2020	ncov	EPI_ISL_537345	?	2020-04-13	Europe	Spain	Castilla y Leon	La Virgen del Camino	Europe	Spain	Castilla y Leon	genome	29854	Human	87	Female	20A	B.1	G	Universidad de León	SeqCOVID-SPAIN consortium/IBV(CSIC)	Ana Carvajal et al	https://www.gisaid.org	?	?	16/09/2020
Spain/CL-IBV-97006200/2020	ncov	EPI_ISL_537346	?	2020-04-13	Europe	Spain	Castilla y Leon	La Virgen del Camino	Europe	Spain	Castilla y Leon	genome	29803	Human	91	Male	20A	B.1	G	Universidad de León	SeqCOVID-SPAIN consortium/IBV(CSIC)	Ana Carvajal et al	https://www.gisaid.org	?	?	16/09/2020
Spain/CL-IBV-97006201/2020	ncov	EPI_ISL_537347	?	2020-04-13	Europe	Spain	Castilla y Leon	Villarejo de Orbigo	Europe	Spain	Castilla y Leon	genome	29807	Human	98	Female	20A	B.1.5	G	Universidad de León	SeqCOVID-SPAIN consortium/IBV(CSIC)	Ana Carvajal et al	https://www.gisaid.org	?	?	16/09/2020
Spain/CL-IBV-97006202/2020	ncov	EPI_ISL_537348	?	2020-04-13	Europe	Spain	Castilla y Leon	Villarejo de Orbigo	Europe	Spain	Castilla y Leon	genome	29804	Human	87	Female	20A	B.1	G	Universidad de León	SeqCOVID-SPAIN consortium/IBV(CSIC)	Ana Carvajal et al	https://www.gisaid.org	?	?	16/09/2020
Spain/CL-IBV-97006203/2020	ncov	EPI_ISL_537349	?	2020-04-13	Europe	Spain	Castilla y Leon	Villarejo de Orbigo	Europe	Spain	Castilla y Leon	genome	29854	Human	92	Female	20A	B.1	G	Universidad de León	SeqCOVID-SPAIN consortium/IBV(CSIC)	Ana Carvajal et al	https://www.gisaid.org	?	?	16/09/2020
Spain/CL-IBV-97006204/2020	ncov	EPI_ISL_537350	?	2020-04-13	Europe	Spain	Castilla y Leon	Villarejo de Orbigo	Europe	Spain	Castilla y Leon	genome	29804	Human	90	Female	20A	B.1.182	G	Universidad de León	SeqCOVID-SPAIN consortium/IBV(CSIC)	Ana Carvajal et al	https://www.gisaid.org	?	?	16/09/2020
Spain/CL-IBV-97006205/2020	ncov	EPI_ISL_537351	?	2020-04-13	Europe	Spain	Castilla y Leon	Villarejo de Orbigo	Europe	Spain	Castilla y Leon	genome	29856	Human	90	Male	20A	B.1	G	Universidad de León	SeqCOVID-SPAIN consortium/IBV(CSIC)	Ana Carvajal et al	https://www.gisaid.org	?	?	16/09/2020
Spain/CL-IBV-97006206/2020	ncov	EPI_ISL_537352	?	2020-04-13	Europe	Spain	Castilla y Leon	Villarejo de Orbigo	Europe	Spain	Castilla y Leon	genome	29854	Human	95	Female	20A	B.1	G	Universidad de León	SeqCOVID-SPAIN consortium/IBV(CSIC)	Ana Carvajal et al	https://www.gisaid.org	?	?	16/09/2020
Spain/CL-IBV-97006207/2020	ncov	EPI_ISL_537353	?	2020-04-13	Europe	Spain	Castilla y Leon	Villarejo de Orbigo	Europe	Spain	Castilla y Leon	genome	29794	Human	88	Male	20A	B.1	G	Universidad de León	SeqCOVID-SPAIN consortium/IBV(CSIC)	Ana Carvajal et al	https://www.gisaid.org	?	?	16/09/2020
Spain/CL-IBV-97006208/2020	ncov	EPI_ISL_537354	?	2020-04-13	Europe	Spain	Castilla y Leon	Leon	Europe	Spain	Castilla y Leon	genome	29854	Human	?	Male	20A	B.1	G	Universidad de León	SeqCOVID-SPAIN consortium/IBV(CSIC)	Ana Carvajal et al	https://www.gisaid.org	?	?	16/09/2020
Spain/CL-IBV-97006209/2020	ncov	EPI_ISL_537355	?	2020-04-13	Europe	Spain	Castilla y Leon	Villarejo de Orbigo	Europe	Spain	Castilla y Leon	genome	29804	Human	90	Male	20A	B.1	G	Universidad de León	SeqCOVID-SPAIN consortium/IBV(CSIC)	Ana Carvajal et al	https://www.gisaid.org	?	?	16/09/2020
Spain/CL-IBV-97006210/2020	ncov	EPI_ISL_537356	?	2020-04-13	Europe	Spain	Castilla y Leon	San Cristobal de la Polantera	Europe	Spain	Castilla y Leon	genome	29854	Human	91	Female	20A	B.1	G	Universidad de León	SeqCOVID-SPAIN consortium/IBV(CSIC)	Ana Carvajal et al	https://www.gisaid.org	?	?	16/09/2020
Spain/CL-IBV-97006211/2020	ncov	EPI_ISL_537357	?	2020-04-13	Europe	Spain	Castilla y Leon	Villarejo de Orbigo	Europe	Spain	Castilla y Leon	genome	29792	Human	82	Male	20A	B.1	G	Universidad de León	SeqCOVID-SPAIN consortium/IBV(CSIC)	Ana Carvajal et al	https://www.gisaid.org	?	?	16/09/2020
Spain/CL-IBV-97006212/2020	ncov	EPI_ISL_537358	?	2020-04-13	Europe	Spain	Castilla y Leon	Villarejo de Orbigo	Europe	Spain	Castilla y Leon	genome	29806	Human	79	Female	20A	B.1	G	Universidad de León	SeqCOVID-SPAIN consortium/IBV(CSIC)	Ana Carvajal et al	https://www.gisaid.org	?	?	16/09/2020
Spain/CL-IBV-97006213/2020	ncov	EPI_ISL_537359	?	2020-04-13	Europe	Spain	Castilla y Leon	Villarejo de Orbigo	Europe	Spain	Castilla y Leon	genome	29806	Human	87	Female	20A	B.1	G	Universidad de León	SeqCOVID-SPAIN consortium/IBV(CSIC)	Ana Carvajal et al	https://www.gisaid.org	?	?	16/09/2020
Spain/CL-IBV-97006214/2020	ncov	EPI_ISL_537360	?	2020-04-13	Europe	Spain	Castilla y Leon	Villarejo de Orbigo	Europe	Spain	Castilla y Leon	genome	29806	Human	88	Female	20A	B.1.5	G	Universidad de León	SeqCOVID-SPAIN consortium/IBV(CSIC)	Ana Carvajal et al	https://www.gisaid.org	?	?	16/09/2020
Spain/CL-IBV-97006215/2020	ncov	EPI_ISL_537361	?	2020-04-13	Europe	Spain	Castilla y Leon	Villarejo de Orbigo	Europe	Spain	Castilla y Leon	genome	29806	Human	99	Female	20A	B.1	G	Universidad de León	SeqCOVID-SPAIN consortium/IBV(CSIC)	Ana Carvajal et al	https://www.gisaid.org	?	?	16/09/2020
Spain/CL-IBV-97006216/2020	ncov	EPI_ISL_537362	?	2020-04-13	Europe	Spain	Castilla y Leon	Villarejo de Orbigo	Europe	Spain	Castilla y Leon	genome	29804	Human	82	Male	20A	B.1	G	Universidad de León	SeqCOVID-SPAIN consortium/IBV(CSIC)	Ana Carvajal et al	https://www.gisaid.org	?	?	16/09/2020
Spain/CL-IBV-97006217/2020	ncov	EPI_ISL_537363	?	2020-04-13	Europe	Spain	Castilla y Leon	Astorga	Europe	Spain	Castilla y Leon	genome	29854	Human	91	Female	20A	B.1	G	Universidad de León	SeqCOVID-SPAIN consortium/IBV(CSIC)	Ana Carvajal et al	https://www.gisaid.org	?	?	16/09/2020
Spain/CL-IBV-97006218/2020	ncov	EPI_ISL_537364	?	2020-04-13	Europe	Spain	Castilla y Leon	Villarejo de Orbigo	Europe	Spain	Castilla y Leon	genome	29806	Human	97	Female	20A	B.1.182	G	Universidad de León	SeqCOVID-SPAIN consortium/IBV(CSIC)	Ana Carvajal et al	https://www.gisaid.org	?	?	16/09/2020
Spain/CL-IBV-97006219/2020	ncov	EPI_ISL_537365	?	2020-04-13	Europe	Spain	Castilla y Leon	Villarejo de Orbigo	Europe	Spain	Castilla y Leon	genome	29856	Human	94	Male	20A	B.1	G	Universidad de León	SeqCOVID-SPAIN consortium/IBV(CSIC)	Ana Carvajal et al	https://www.gisaid.org	?	?	16/09/2020
Spain/CL-IBV-97006220/2020	ncov	EPI_ISL_537366	?	2020-04-13	Europe	Spain	Castilla y Leon	Villarejo de Orbigo	Europe	Spain	Castilla y Leon	genome	29804	Human	83	Male	20A	B.1	G	Universidad de León	SeqCOVID-SPAIN consortium/IBV(CSIC)	Ana Carvajal et al	https://www.gisaid.org	?	?	16/09/2020
Spain/CL-IBV-97006221/2020	ncov	EPI_ISL_537367	?	2020-04-13	Europe	Spain	Castilla y Leon	Villarejo de Orbigo	Europe	Spain	Castilla y Leon	genome	29804	Human	81	Female	20A	B.1	G	Universidad de León	SeqCOVID-SPAIN consortium/IBV(CSIC)	Ana Carvajal et al	https://www.gisaid.org	?	?	16/09/2020
Spain/CL-IBV-97006222/2020	ncov	EPI_ISL_537368	?	2020-04-13	Europe	Spain	Castilla y Leon	Villarejo de Orbigo	Europe	Spain	Castilla y Leon	genome	29806	Human	80	Female	20A	B.1	G	Universidad de León	SeqCOVID-SPAIN consortium/IBV(CSIC)	Ana Carvajal et al	https://www.gisaid.org	?	?	16/09/2020
Spain/CL-IBV-97006223/2020	ncov	EPI_ISL_537369	?	2020-04-13	Europe	Spain	Castilla y Leon	Villarejo de Orbigo	Europe	Spain	Castilla y Leon	genome	29806	Human	87	Female	20A	B.1	G	Universidad de León	SeqCOVID-SPAIN consortium/IBV(CSIC)	Ana Carvajal et al	https://www.gisaid.org	?	?	16/09/2020
Spain/CL-IBV-97006224/2020	ncov	EPI_ISL_537370	?	2020-04-13	Europe	Spain	Castilla y Leon	Villarejo de Orbigo	Europe	Spain	Castilla y Leon	genome	29804	Human	90	Female	20A	B.1	G	Universidad de León	SeqCOVID-SPAIN consortium/IBV(CSIC)	Ana Carvajal et al	https://www.gisaid.org	?	?	16/09/2020
Spain/CL-IBV-97006225/2020	ncov	EPI_ISL_537371	?	2020-04-13	Europe	Spain	Castilla y Leon	Villarejo de Orbigo	Europe	Spain	Castilla y Leon	genome	29804	Human	77	Male	20A	B.1	G	Universidad de León	SeqCOVID-SPAIN consortium/IBV(CSIC)	Ana Carvajal et al	https://www.gisaid.org	?	?	16/09/2020
Spain/CL-IBV-97006226/2020	ncov	EPI_ISL_537372	?	2020-04-13	Europe	Spain	Castilla y Leon	Villarejo de Orbigo	Europe	Spain	Castilla y Leon	genome	29854	Human	73	Female	20A	B.1	G	Universidad de León	SeqCOVID-SPAIN consortium/IBV(CSIC)	Ana Carvajal et al	https://www.gisaid.org	?	?	16/09/2020
Spain/CL-IBV-97006227/2020	ncov	EPI_ISL_537373	?	2020-04-13	Europe	Spain	Castilla y Leon	Villarejo de Orbigo	Europe	Spain	Castilla y Leon	genome	29804	Human	90	Female	20A	B.1	G	Universidad de León	SeqCOVID-SPAIN consortium/IBV(CSIC)	Ana Carvajal et al	https://www.gisaid.org	?	?	16/09/2020
Spain/CL-IBV-97006228/2020	ncov	EPI_ISL_537374	?	2020-04-13	Europe	Spain	Castilla y Leon	Val de San Lorenzo	Europe	Spain	Castilla y Leon	genome	29806	Human	76	Male	20A	B.1.5	G	Universidad de León	SeqCOVID-SPAIN consortium/IBV(CSIC)	Ana Carvajal et al	https://www.gisaid.org	?	?	16/09/2020
Spain/CL-IBV-97006229/2020	ncov	EPI_ISL_537375	?	2020-04-13	Europe	Spain	Castilla y Leon	Villarejo de Orbigo	Europe	Spain	Castilla y Leon	genome	29854	Human	92	Male	20A	B.1.182	G	Universidad de León	SeqCOVID-SPAIN consortium/IBV(CSIC)	Ana Carvajal et al	https://www.gisaid.org	?	?	16/09/2020
Spain/CL-IBV-97006230/2020	ncov	EPI_ISL_537376	?	2020-04-14	Europe	Spain	Castilla y Leon	Leon	Europe	Spain	Castilla y Leon	genome	29856	Human	55	Male	19B	A.2	S	Universidad de León	SeqCOVID-SPAIN consortium/IBV(CSIC)	Ana Carvajal et al	https://www.gisaid.org	?	?	16/09/2020
Spain/CL-IBV-97006231/2020	ncov	EPI_ISL_537377	?	2020-04-14	Europe	Spain	Castilla y Leon	San Andres del Rabanedo	Europe	Spain	Castilla y Leon	genome	29809	Human	60	Male	20A	B.1.182	G	Universidad de León	SeqCOVID-SPAIN consortium/IBV(CSIC)	Ana Carvajal et al	https://www.gisaid.org	?	?	16/09/2020
Spain/CL-IBV-97006232/2020	ncov	EPI_ISL_537378	?	2020-04-14	Europe	Spain	Castilla y Leon	Trobajo del Camino	Europe	Spain	Castilla y Leon	genome	29858	Human	42	Female	20A	B.1.5	G	Universidad de León	SeqCOVID-SPAIN consortium/IBV(CSIC)	Ana Carvajal et al	https://www.gisaid.org	?	?	16/09/2020
Spain/CL-IBV-97006233/2020	ncov	EPI_ISL_537379	?	2020-04-14	Europe	Spain	Castilla y Leon	Leon	Europe	Spain	Castilla y Leon	genome	29809	Human	38	Female	19B	A.2	S	Universidad de León	SeqCOVID-SPAIN consortium/IBV(CSIC)	Ana Carvajal et al	https://www.gisaid.org	?	?	16/09/2020
Spain/CL-IBV-97006234/2020	ncov	EPI_ISL_537609	?	2020-04-14	Europe	Spain	Castilla y Leon	Leon	Europe	Spain	Castilla y Leon	genome	29858	Human	25	Female	20A	B.1.5.12	G	Universidad de León	SeqCOVID-SPAIN consortium/IBV(CSIC)	Ana Carvajal et al	https://www.gisaid.org	?	?	16/09/2020
Spain/CL-IBV-97006235/2020	ncov	EPI_ISL_537610	?	2020-04-14	Europe	Spain	Castilla y Leon	Leon	Europe	Spain	Castilla y Leon	genome	29856	Human	54	Male	20A	B.1.5	G	Universidad de León	SeqCOVID-SPAIN consortium/IBV(CSIC)	Ana Carvajal et al	https://www.gisaid.org	?	?	16/09/2020
Spain/CL-IBV-97006236/2020	ncov	EPI_ISL_537611	?	2020-04-14	Europe	Spain	Castilla y Leon	Montejos del Camino	Europe	Spain	Castilla y Leon	genome	29649	Human	28	Male	19B	A.2	S	Universidad de León	SeqCOVID-SPAIN consortium/IBV(CSIC)	Ana Carvajal et al	https://www.gisaid.org	?	?	16/09/2020
Spain/CL-IBV-97006237/2020	ncov	EPI_ISL_537612	?	2020-04-14	Europe	Spain	Castilla y Leon	Leon	Europe	Spain	Castilla y Leon	genome	29858	Human	55	Female	20A	B.1.182	G	Universidad de León	SeqCOVID-SPAIN consortium/IBV(CSIC)	Ana Carvajal et al	https://www.gisaid.org	?	?	16/09/2020
Spain/CL-IBV-97006239/2020	ncov	EPI_ISL_537613	?	2020-04-14	Europe	Spain	Castilla y Leon	Villaobispo de las Regueras	Europe	Spain	Castilla y Leon	genome	29794	Human	88	Female	19B	A.2	S	Universidad de León	SeqCOVID-SPAIN consortium/IBV(CSIC)	Ana Carvajal et al	https://www.gisaid.org	?	?	16/09/2020
Spain/CL-IBV-97006240/2020	ncov	EPI_ISL_537614	?	2020-04-15	Europe	Spain	Castilla y Leon	La Baneza	Europe	Spain	Castilla y Leon	genome	29805	Human	42	Female	20A	B.1	G	Universidad de León	SeqCOVID-SPAIN consortium/IBV(CSIC)	Ana Carvajal et al	https://www.gisaid.org	?	?	16/09/2020
Spain/CL-IBV-97006241/2020	ncov	EPI_ISL_537615	?	2020-04-15	Europe	Spain	Castilla y Leon	La Robla	Europe	Spain	Castilla y Leon	genome	29805	Human	54	Male	20A	B.1.5	G	Universidad de León	SeqCOVID-SPAIN consortium/IBV(CSIC)	Ana Carvajal et al	https://www.gisaid.org	?	?	16/09/2020
Spain/CL-IBV-97006242/2020	ncov	EPI_ISL_537616	?	2020-04-15	Europe	Spain	Castilla y Leon	Leon	Europe	Spain	Castilla y Leon	genome	29751	Human	40	Male	20A	B.1.182	G	Universidad de León	SeqCOVID-SPAIN consortium/IBV(CSIC)	Ana Carvajal et al	https://www.gisaid.org	?	?	16/09/2020
Spain/CL-IBV-97006244/2020	ncov	EPI_ISL_537617	?	2020-04-15	Europe	Spain	Castilla y Leon	Quintana de Raneros	Europe	Spain	Castilla y Leon	genome	29651	Human	66	Female	20A	B.1.5	G	Universidad de León	SeqCOVID-SPAIN consortium/IBV(CSIC)	Ana Carvajal et al	https://www.gisaid.org	?	?	16/09/2020
Spain/CL-IBV-97006246/2020	ncov	EPI_ISL_537618	?	2020-04-20	Europe	Spain	Castilla y Leon	Leon	Europe	Spain	Castilla y Leon	genome	29637	Human	48	Female	19B	A.2	S	Universidad de León	SeqCOVID-SPAIN consortium/IBV(CSIC)	Ana Carvajal et al	https://www.gisaid.org	?	?	16/09/2020
Spain/CL-IBV-97006247/2020	ncov	EPI_ISL_537619	?	2020-04-20	Europe	Spain	Castilla y Leon	Villaobispo de las Regueras	Europe	Spain	Castilla y Leon	genome	29784	Human	48	Female	19B	A.2	S	Universidad de León	SeqCOVID-SPAIN consortium/IBV(CSIC)	Ana Carvajal et al	https://www.gisaid.org	?	?	16/09/2020
Spain/CL-IBV-97006248/2020	ncov	EPI_ISL_537620	?	2020-04-20	Europe	Spain	Castilla y Leon	Villaobispo de las Regueras	Europe	Spain	Castilla y Leon	genome	29637	Human	81	Female	19B	A.2	S	Universidad de León	SeqCOVID-SPAIN consortium/IBV(CSIC)	Ana Carvajal et al	https://www.gisaid.org	?	?	16/09/2020
Spain/CL-IBV-97006249/2020	ncov	EPI_ISL_537621	?	2020-04-20	Europe	Spain	Castilla y Leon	Villaquilambre	Europe	Spain	Castilla y Leon	genome	29794	Human	93	Female	19B	A.2	S	Universidad de León	SeqCOVID-SPAIN consortium/IBV(CSIC)	Ana Carvajal et al	https://www.gisaid.org	?	?	16/09/2020
Spain/CL-IBV-97006250/2020	ncov	EPI_ISL_537622	?	2020-04-20	Europe	Spain	Castilla y Leon	Villaquilambre	Europe	Spain	Castilla y Leon	genome	29639	Human	87	Female	19B	A.2	S	Universidad de León	SeqCOVID-SPAIN consortium/IBV(CSIC)	Ana Carvajal et al	https://www.gisaid.org	?	?	16/09/2020
Spain/CL-IBV-97006251/2020	ncov	EPI_ISL_537623	?	2020-04-20	Europe	Spain	Castilla y Leon	Villaobispo de las Regueras	Europe	Spain	Castilla y Leon	genome	29637	Human	87	Female	19B	A.2	S	Universidad de León	SeqCOVID-SPAIN consortium/IBV(CSIC)	Ana Carvajal et al	https://www.gisaid.org	?	?	16/09/2020
Spain/CL-IBV-97006252/2020	ncov	EPI_ISL_537624	?	2020-04-20	Europe	Spain	Castilla y Leon	Villaobispo de las Regueras	Europe	Spain	Castilla y Leon	genome	29804	Human	80	Female	19B	A.2	S	Universidad de León	SeqCOVID-SPAIN consortium/IBV(CSIC)	Ana Carvajal et al	https://www.gisaid.org	?	?	16/09/2020
Spain/CL-IBV-97006253/2020	ncov	EPI_ISL_537625	?	2020-04-20	Europe	Spain	Castilla y Leon	Villaobispo de las Regueras	Europe	Spain	Castilla y Leon	genome	29637	Human	92	Female	19B	A.2	S	Universidad de León	SeqCOVID-SPAIN consortium/IBV(CSIC)	Ana Carvajal et al	https://www.gisaid.org	?	?	16/09/2020
Spain/CL-IBV-97006254/2020	ncov	EPI_ISL_537626	?	2020-04-20	Europe	Spain	Castilla y Leon	Villaobispo de las Regueras	Europe	Spain	Castilla y Leon	genome	29791	Human	101	Female	19B	A.2	S	Universidad de León	SeqCOVID-SPAIN consortium/IBV(CSIC)	Ana Carvajal et al	https://www.gisaid.org	?	?	16/09/2020
Spain/CL-IBV-97006255/2020	ncov	EPI_ISL_537627	?	2020-04-20	Europe	Spain	Castilla y Leon	Villaquilambre	Europe	Spain	Castilla y Leon	genome	29639	Human	92	Female	19B	A.2	S	Universidad de León	SeqCOVID-SPAIN consortium/IBV(CSIC)	Ana Carvajal et al	https://www.gisaid.org	?	?	16/09/2020
Spain/CL-IBV-97006256/2020	ncov	EPI_ISL_537628	?	2020-04-20	Europe	Spain	Castilla y Leon	Villaquilambre	Europe	Spain	Castilla y Leon	genome	29639	Human	80	Female	19B	A.2	S	Universidad de León	SeqCOVID-SPAIN consortium/IBV(CSIC)	Ana Carvajal et al	https://www.gisaid.org	?	?	16/09/2020
Spain/CL-IBV-97006257/2020	ncov	EPI_ISL_537629	?	2020-04-20	Europe	Spain	Castilla y Leon	Villaobispo de las Regueras	Europe	Spain	Castilla y Leon	genome	29855	Human	99	Female	19B	A.2	S	Universidad de León	SeqCOVID-SPAIN consortium/IBV(CSIC)	Ana Carvajal et al	https://www.gisaid.org	?	?	16/09/2020
Spain/CL-IBV-97006258/2020	ncov	EPI_ISL_537630	?	2020-04-20	Europe	Spain	Castilla y Leon	Leon	Europe	Spain	Castilla y Leon	genome	29784	Human	84	Female	19B	A.2	S	Universidad de León	SeqCOVID-SPAIN consortium/IBV(CSIC)	Ana Carvajal et al	https://www.gisaid.org	?	?	16/09/2020
Spain/CL-IBV-97006259/2020	ncov	EPI_ISL_537631	?	2020-04-20	Europe	Spain	Castilla y Leon	Villaquilambre	Europe	Spain	Castilla y Leon	genome	29804	Human	97	Female	19B	A.2	S	Universidad de León	SeqCOVID-SPAIN consortium/IBV(CSIC)	Ana Carvajal et al	https://www.gisaid.org	?	?	16/09/2020
Spain/CL-IBV-97006260/2020	ncov	EPI_ISL_537632	?	2020-04-20	Europe	Spain	Castilla y Leon	Villaobispo de las Regueras	Europe	Spain	Castilla y Leon	genome	29856	Human	80	Female	19B	A.2	S	Universidad de León	SeqCOVID-SPAIN consortium/IBV(CSIC)	Ana Carvajal et al	https://www.gisaid.org	?	?	16/09/2020
Spain/CL-IBV-97006261/2020	ncov	EPI_ISL_537633	?	2020-04-20	Europe	Spain	Castilla y Leon	Villaobispo de las Regueras	Europe	Spain	Castilla y Leon	genome	29791	Human	89	Female	19B	A.2	S	Universidad de León	SeqCOVID-SPAIN consortium/IBV(CSIC)	Ana Carvajal et al	https://www.gisaid.org	?	?	16/09/2020
Spain/CL-IBV-97006262/2020	ncov	EPI_ISL_537634	?	2020-04-20	Europe	Spain	Castilla y Leon	Villaobispo de las Regueras	Europe	Spain	Castilla y Leon	genome	29722	Human	87	Female	19B	A.2	S	Universidad de León	SeqCOVID-SPAIN consortium/IBV(CSIC)	Ana Carvajal et al	https://www.gisaid.org	?	?	16/09/2020
Spain/CL-IBV-97006263/2020	ncov	EPI_ISL_537635	?	2020-04-20	Europe	Spain	Castilla y Leon	Leon	Europe	Spain	Castilla y Leon	genome	29789	Human	94	Female	19B	A.2	S	Universidad de León	SeqCOVID-SPAIN consortium/IBV(CSIC)	Ana Carvajal et al	https://www.gisaid.org	?	?	16/09/2020
Spain/CL-IBV-97006264/2020	ncov	EPI_ISL_537636	?	2020-04-21	Europe	Spain	Castilla y Leon	La Baneza	Europe	Spain	Castilla y Leon	genome	29854	Human	51	Male	20A	B.1.5	G	Universidad de León	SeqCOVID-SPAIN consortium/IBV(CSIC)	Ana Carvajal et al	https://www.gisaid.org	?	?	16/09/2020
Spain/CL-IBV-97006265/2020	ncov	EPI_ISL_537637	?	2020-04-21	Europe	Spain	Castilla y Leon	Astorga	Europe	Spain	Castilla y Leon	genome	29651	Human	96	Female	20A	B.1.5	G	Universidad de León	SeqCOVID-SPAIN consortium/IBV(CSIC)	Ana Carvajal et al	https://www.gisaid.org	?	?	16/09/2020
Spain/CL-IBV-97006266/2020	ncov	EPI_ISL_537638	?	2020-04-21	Europe	Spain	Castilla y Leon	Astorga	Europe	Spain	Castilla y Leon	genome	29639	Human	85	Male	20A	B.1.182	G	Universidad de León	SeqCOVID-SPAIN consortium/IBV(CSIC)	Ana Carvajal et al	https://www.gisaid.org	?	?	16/09/2020
Spain/CL-IBV-97006268/2020	ncov	EPI_ISL_537639	?	2020-04-21	Europe	Spain	Castilla y Leon	Astorga	Europe	Spain	Castilla y Leon	genome	29789	Human	84	Female	20A	B.1.5	G	Universidad de León	SeqCOVID-SPAIN consortium/IBV(CSIC)	Ana Carvajal et al	https://www.gisaid.org	?	?	16/09/2020
Spain/CL-IBV-97006269/2020	ncov	EPI_ISL_537640	?	2020-04-21	Europe	Spain	Castilla y Leon	Astorga	Europe	Spain	Castilla y Leon	genome	29719	Human	96	Female	20A	B.1.182	G	Universidad de León	SeqCOVID-SPAIN consortium/IBV(CSIC)	Ana Carvajal et al	https://www.gisaid.org	?	?	16/09/2020
Spain/CL-IBV-97006270/2020	ncov	EPI_ISL_537641	?	2020-04-21	Europe	Spain	Castilla y Leon	Astorga	Europe	Spain	Castilla y Leon	genome	29854	Human	80	Female	20A	B.1.5	G	Universidad de León	SeqCOVID-SPAIN consortium/IBV(CSIC)	Ana Carvajal et al	https://www.gisaid.org	?	?	16/09/2020
Spain/CL-IBV-97006271/2020	ncov	EPI_ISL_537642	?	2020-04-21	Europe	Spain	Castilla y Leon	Astorga	Europe	Spain	Castilla y Leon	genome	29854	Human	71	Male	20A	B.1.5	G	Universidad de León	SeqCOVID-SPAIN consortium/IBV(CSIC)	Ana Carvajal et al	https://www.gisaid.org	?	?	16/09/2020
Spain/CL-IBV-97006272/2020	ncov	EPI_ISL_537643	?	2020-04-21	Europe	Spain	Castilla y Leon	Astorga	Europe	Spain	Castilla y Leon	genome	29854	Human	86	Female	20A	B.1.182	G	Universidad de León	SeqCOVID-SPAIN consortium/IBV(CSIC)	Ana Carvajal et al	https://www.gisaid.org	?	?	16/09/2020
Spain/CL-IBV-97006273/2020	ncov	EPI_ISL_537644	?	2020-04-21	Europe	Spain	Castilla y Leon	La Carrera de Otero	Europe	Spain	Castilla y Leon	genome	29791	Human	80	Female	20A	B.1.5	G	Universidad de León	SeqCOVID-SPAIN consortium/IBV(CSIC)	Ana Carvajal et al	https://www.gisaid.org	?	?	16/09/2020
Spain/CL-IBV-97006274/2020	ncov	EPI_ISL_537645	?	2020-04-21	Europe	Spain	Castilla y Leon	Astorga	Europe	Spain	Castilla y Leon	genome	29789	Human	100	Male	20A	B.1.5	G	Universidad de León	SeqCOVID-SPAIN consortium/IBV(CSIC)	Ana Carvajal et al	https://www.gisaid.org	?	?	16/09/2020
Spain/CL-IBV-97006275/2020	ncov	EPI_ISL_537646	?	2020-04-21	Europe	Spain	Castilla y Leon	Castro de Cepeda	Europe	Spain	Castilla y Leon	genome	29854	Human	89	Male	20A	B.1.182	G	Universidad de León	SeqCOVID-SPAIN consortium/IBV(CSIC)	Ana Carvajal et al	https://www.gisaid.org	?	?	16/09/2020
Spain/CL-IBV-97006276/2020	ncov	EPI_ISL_537647	?	2020-04-21	Europe	Spain	Castilla y Leon	La Baneza	Europe	Spain	Castilla y Leon	genome	29856	Human	86	Female	20A	B.1.5	G	Universidad de León	SeqCOVID-SPAIN consortium/IBV(CSIC)	Ana Carvajal et al	https://www.gisaid.org	?	?	16/09/2020
Spain/CL-IBV-97006277/2020	ncov	EPI_ISL_537648	?	2020-04-21	Europe	Spain	Castilla y Leon	Astorga	Europe	Spain	Castilla y Leon	genome	29637	Human	89	Female	20A	B.1.5	G	Universidad de León	SeqCOVID-SPAIN consortium/IBV(CSIC)	Ana Carvajal et al	https://www.gisaid.org	?	?	16/09/2020
Spain/CL-IBV-97006278/2020	ncov	EPI_ISL_537649	?	2020-04-21	Europe	Spain	Castilla y Leon	Astorga	Europe	Spain	Castilla y Leon	genome	29854	Human	87	Female	20A	B.1.5	G	Universidad de León	SeqCOVID-SPAIN consortium/IBV(CSIC)	Ana Carvajal et al	https://www.gisaid.org	?	?	16/09/2020
Spain/CL-IBV-97006279/2020	ncov	EPI_ISL_537650	?	2020-04-21	Europe	Spain	Castilla y Leon	Leon	Europe	Spain	Castilla y Leon	genome	29637	Human	88	Female	20A	B.1.182	G	Universidad de León	SeqCOVID-SPAIN consortium/IBV(CSIC)	Ana Carvajal et al	https://www.gisaid.org	?	?	16/09/2020
Spain/CL-IBV-97006280/2020	ncov	EPI_ISL_537651	?	2020-04-21	Europe	Spain	Castilla y Leon	Astorga	Europe	Spain	Castilla y Leon	genome	29789	Human	90	Female	20A	B.1.5	G	Universidad de León	SeqCOVID-SPAIN consortium/IBV(CSIC)	Ana Carvajal et al	https://www.gisaid.org	?	?	16/09/2020
Spain/CL-IBV-97006282/2020	ncov	EPI_ISL_537652	?	2020-04-21	Europe	Spain	Castilla y Leon	Astorga	Europe	Spain	Castilla y Leon	genome	29799	Human	90	Male	20A	B.1.5	G	Universidad de León	SeqCOVID-SPAIN consortium/IBV(CSIC)	Ana Carvajal et al	https://www.gisaid.org	?	?	16/09/2020
Spain/CL-IBV-97006283/2020	ncov	EPI_ISL_537653	?	2020-04-21	Europe	Spain	Castilla y Leon	Astorga	Europe	Spain	Castilla y Leon	genome	29639	Human	97	Female	20A	B.1.5	G	Universidad de León	SeqCOVID-SPAIN consortium/IBV(CSIC)	Ana Carvajal et al	https://www.gisaid.org	?	?	16/09/2020
Spain/CL-IBV-97006284/2020	ncov	EPI_ISL_537654	?	2020-04-21	Europe	Spain	Castilla y Leon	Astorga	Europe	Spain	Castilla y Leon	genome	29639	Human	84	Female	20A	B.1.5	G	Universidad de León	SeqCOVID-SPAIN consortium/IBV(CSIC)	Ana Carvajal et al	https://www.gisaid.org	?	?	16/09/2020
Spain/CL-IBV-97006285/2020	ncov	EPI_ISL_537655	?	2020-04-21	Europe	Spain	Castilla y Leon	Astorga	Europe	Spain	Castilla y Leon	genome	29651	Human	104	Female	20A	B.1.182	G	Universidad de León	SeqCOVID-SPAIN consortium/IBV(CSIC)	Ana Carvajal et al	https://www.gisaid.org	?	?	16/09/2020
Spain/CL-IBV-97006286/2020	ncov	EPI_ISL_537656	?	2020-04-21	Europe	Spain	Castilla y Leon	Astorga	Europe	Spain	Castilla y Leon	genome	29747	Human	93	Female	20A	B.1.182	G	Universidad de León	SeqCOVID-SPAIN consortium/IBV(CSIC)	Ana Carvajal et al	https://www.gisaid.org	?	?	16/09/2020
Spain/CL-IBV-97006287/2020	ncov	EPI_ISL_537657	?	2020-04-21	Europe	Spain	Castilla y Leon	Astorga	Europe	Spain	Castilla y Leon	genome	29789	Human	77	Female	20A	B.1.182	G	Universidad de León	SeqCOVID-SPAIN consortium/IBV(CSIC)	Ana Carvajal et al	https://www.gisaid.org	?	?	16/09/2020
Spain/CL-IBV-97006288/2020	ncov	EPI_ISL_537658	?	2020-04-21	Europe	Spain	Castilla y Leon	Astorga	Europe	Spain	Castilla y Leon	genome	29753	Human	91	Female	20A	B.1.182	G	Universidad de León	SeqCOVID-SPAIN consortium/IBV(CSIC)	Ana Carvajal et al	https://www.gisaid.org	?	?	16/09/2020
Spain/CL-IBV-97006289/2020	ncov	EPI_ISL_537659	?	2020-04-21	Europe	Spain	Castilla y Leon	Astorga	Europe	Spain	Castilla y Leon	genome	29639	Human	90	Female	20A	B.1.5	G	Universidad de León	SeqCOVID-SPAIN consortium/IBV(CSIC)	Ana Carvajal et al	https://www.gisaid.org	?	?	16/09/2020
Spain/CL-IBV-97006290/2020	ncov	EPI_ISL_537660	?	2020-04-21	Europe	Spain	Castilla y Leon	Astorga	Europe	Spain	Castilla y Leon	genome	29641	Human	87	Female	20A	B.1.182	G	Universidad de León	SeqCOVID-SPAIN consortium/IBV(CSIC)	Ana Carvajal et al	https://www.gisaid.org	?	?	16/09/2020
Spain/CL-IBV-97006291/2020	ncov	EPI_ISL_537661	?	2020-04-21	Europe	Spain	Castilla y Leon	Astorga	Europe	Spain	Castilla y Leon	genome	29637	Human	32	Female	20A	B.1.5	G	Universidad de León	SeqCOVID-SPAIN consortium/IBV(CSIC)	Ana Carvajal et al	https://www.gisaid.org	?	?	16/09/2020
Spain/CL-IBV-97006292/2020	ncov	EPI_ISL_537662	?	2020-04-21	Europe	Spain	Castilla y Leon	San Roman de la Vega	Europe	Spain	Castilla y Leon	genome	29854	Human	53	Female	20A	B.1.5	G	Universidad de León	SeqCOVID-SPAIN consortium/IBV(CSIC)	Ana Carvajal et al	https://www.gisaid.org	?	?	16/09/2020
Spain/CL-IBV-97006293/2020	ncov	EPI_ISL_537663	?	2020-04-21	Europe	Spain	Castilla y Leon	Brazuelo	Europe	Spain	Castilla y Leon	genome	29794	Human	25	Female	20A	B.1.182	G	Universidad de León	SeqCOVID-SPAIN consortium/IBV(CSIC)	Ana Carvajal et al	https://www.gisaid.org	?	?	16/09/2020
Spain/CL-IBV-97006294/2020	ncov	EPI_ISL_537664	?	2020-04-21	Europe	Spain	Castilla y Leon	Astorga	Europe	Spain	Castilla y Leon	genome	29637	Human	51	Female	20A	B.1.182	G	Universidad de León	SeqCOVID-SPAIN consortium/IBV(CSIC)	Ana Carvajal et al	https://www.gisaid.org	?	?	16/09/2020
Spain/CL-IBV-97006295/2020	ncov	EPI_ISL_537665	?	2020-04-21	Europe	Spain	Castilla y Leon	La Baneza	Europe	Spain	Castilla y Leon	genome	29639	Human	96	Female	20A	B.1.182	G	Universidad de León	SeqCOVID-SPAIN consortium/IBV(CSIC)	Ana Carvajal et al	https://www.gisaid.org	?	?	16/09/2020
Spain/CL-IBV-97006296/2020	ncov	EPI_ISL_537666	?	2020-04-21	Europe	Spain	Castilla y Leon	Leon	Europe	Spain	Castilla y Leon	genome	29639	Human	96	Female	20A	B.1.182	G	Universidad de León	SeqCOVID-SPAIN consortium/IBV(CSIC)	Ana Carvajal et al	https://www.gisaid.org	?	?	16/09/2020
Spain/CL-IBV-97006297/2020	ncov	EPI_ISL_537667	?	2020-04-21	Europe	Spain	Castilla y Leon	La Baneza	Europe	Spain	Castilla y Leon	genome	29851	Human	84	Female	20A	B.1	G	Universidad de León	SeqCOVID-SPAIN consortium/IBV(CSIC)	Ana Carvajal et al	https://www.gisaid.org	?	?	16/09/2020
Spain/CL-IBV-97006299/2020	ncov	EPI_ISL_537668	?	2020-04-21	Europe	Spain	Castilla y Leon	Bercianos del Paramo	Europe	Spain	Castilla y Leon	genome	29854	Human	62	Male	20A	B.1	G	Universidad de León	SeqCOVID-SPAIN consortium/IBV(CSIC)	Ana Carvajal et al	https://www.gisaid.org	?	?	16/09/2020
Spain/CL-IBV-97006300/2020	ncov	EPI_ISL_537669	?	2020-04-21	Europe	Spain	Castilla y Leon	Posada de la Valduerna	Europe	Spain	Castilla y Leon	genome	29639	Human	87	Male	19B	A.2	S	Universidad de León	SeqCOVID-SPAIN consortium/IBV(CSIC)	Ana Carvajal et al	https://www.gisaid.org	?	?	16/09/2020
Spain/CL-IBV-97006301/2020	ncov	EPI_ISL_537670	?	2020-04-21	Europe	Spain	Castilla y Leon	Valencia de Don Juan	Europe	Spain	Castilla y Leon	genome	29849	Human	45	Female	20A	B.1	G	Universidad de León	SeqCOVID-SPAIN consortium/IBV(CSIC)	Ana Carvajal et al	https://www.gisaid.org	?	?	16/09/2020
Spain/CL-IBV-97006302/2020	ncov	EPI_ISL_537671	?	2020-04-21	Europe	Spain	Castilla y Leon	La Baneza	Europe	Spain	Castilla y Leon	genome	29649	Human	48	Female	20A	B.1.182	G	Universidad de León	SeqCOVID-SPAIN consortium/IBV(CSIC)	Ana Carvajal et al	https://www.gisaid.org	?	?	16/09/2020
Spain/CL-IBV-97006303/2020	ncov	EPI_ISL_537672	?	2020-04-22	Europe	Spain	Castilla y Leon	La Virgen del Camino	Europe	Spain	Castilla y Leon	genome	29639	Human	100	Female	19B	A.5	S	Universidad de León	SeqCOVID-SPAIN consortium/IBV(CSIC)	Ana Carvajal et al	https://www.gisaid.org	?	?	16/09/2020
Spain/CL-IBV-97006304/2020	ncov	EPI_ISL_537673	?	2020-04-22	Europe	Spain	Castilla y Leon	La Virgen del Camino	Europe	Spain	Castilla y Leon	genome	29639	Human	96	Male	19B	A.5	S	Universidad de León	SeqCOVID-SPAIN consortium/IBV(CSIC)	Ana Carvajal et al	https://www.gisaid.org	?	?	16/09/2020
Spain/CL-IBV-97006305/2020	ncov	EPI_ISL_537674	?	2020-04-22	Europe	Spain	Castilla y Leon	La Virgen del Camino	Europe	Spain	Castilla y Leon	genome	29729	Human	62	Female	19B	A.5	S	Universidad de León	SeqCOVID-SPAIN consortium/IBV(CSIC)	Ana Carvajal et al	https://www.gisaid.org	?	?	16/09/2020
Spain/CL-IBV-97006306/2020	ncov	EPI_ISL_537675	?	2020-04-22	Europe	Spain	Castilla y Leon	La Virgen del Camino	Europe	Spain	Castilla y Leon	genome	29637	Human	98	Female	19B	A.5	S	Universidad de León	SeqCOVID-SPAIN consortium/IBV(CSIC)	Ana Carvajal et al	https://www.gisaid.org	?	?	16/09/2020
Spain/CL-IBV-97006307/2020	ncov	EPI_ISL_537676	?	2020-04-25	Europe	Spain	Castilla y Leon	Palacios de la Valduerna	Europe	Spain	Castilla y Leon	genome	29804	Human	92	Female	20A	B.1	G	Universidad de León	SeqCOVID-SPAIN consortium/IBV(CSIC)	Ana Carvajal et al	https://www.gisaid.org	?	?	16/09/2020
Spain/CL-IBV-97006313/2020	ncov	EPI_ISL_537677	?	2020-05-02	Europe	Spain	Castilla y Leon	La Baneza	Europe	Spain	Castilla y Leon	genome	29854	Human	66	Male	20A	B.1.98	G	Universidad de León	SeqCOVID-SPAIN consortium/IBV(CSIC)	Ana Carvajal et al	https://www.gisaid.org	?	?	16/09/2020
Spain/CL-IBV-97006314/2020	ncov	EPI_ISL_537678	?	2020-05-02	Europe	Spain	Castilla y Leon	Antonan del Valle	Europe	Spain	Castilla y Leon	genome	29856	Human	57	Female	20A	B.1.182	G	Universidad de León	SeqCOVID-SPAIN consortium/IBV(CSIC)	Ana Carvajal et al	https://www.gisaid.org	?	?	16/09/2020
Spain/CL-IBV-97006315/2020	ncov	EPI_ISL_537679	?	2020-05-02	Europe	Spain	Castilla y Leon	Leon	Europe	Spain	Castilla y Leon	genome	29761	Human	46	Male	20A	B.1.98	G	Universidad de León	SeqCOVID-SPAIN consortium/IBV(CSIC)	Ana Carvajal et al	https://www.gisaid.org	?	?	16/09/2020
Spain/CL-IBV-97006319/2020	ncov	EPI_ISL_537680	?	2020-05-05	Europe	Spain	Castilla y Leon	Leon	Europe	Spain	Castilla y Leon	genome	29789	Human	55	Male	20A	B.1.5	G	Universidad de León	SeqCOVID-SPAIN consortium/IBV(CSIC)	Ana Carvajal et al	https://www.gisaid.org	?	?	16/09/2020
Spain/CL-IBV-97006322/2020	ncov	EPI_ISL_537681	?	2020-05-08	Europe	Spain	Castilla y Leon	Benavides de Orbigo	Europe	Spain	Castilla y Leon	genome	29633	Human	88	Female	20A	B.1.182	G	Universidad de León	SeqCOVID-SPAIN consortium/IBV(CSIC)	Ana Carvajal et al	https://www.gisaid.org	?	?	16/09/2020
Spain/CL-IBV-97006326/2020	ncov	EPI_ISL_537682	?	2020-05-08	Europe	Spain	Castilla y Leon	La Baneza	Europe	Spain	Castilla y Leon	genome	29641	Human	33	Female	20A	B.1	G	Universidad de León	SeqCOVID-SPAIN consortium/IBV(CSIC)	Ana Carvajal et al	https://www.gisaid.org	?	?	16/09/2020
Spain/CL-IBV-97006327/2020	ncov	EPI_ISL_537683	?	2020-05-08	Europe	Spain	Castilla y Leon	Garrafe de Torio	Europe	Spain	Castilla y Leon	genome	29856	Human	65	Male	20A	B.1.5	G	Universidad de León	SeqCOVID-SPAIN consortium/IBV(CSIC)	Ana Carvajal et al	https://www.gisaid.org	?	?	16/09/2020
Spain/CL-IBV-97006328/2020	ncov	EPI_ISL_537684	?	2020-05-08	Europe	Spain	Castilla y Leon	La Baneza	Europe	Spain	Castilla y Leon	genome	29809	Human	16	Male	20A	B.1.182	G	Universidad de León	SeqCOVID-SPAIN consortium/IBV(CSIC)	Ana Carvajal et al	https://www.gisaid.org	?	?	16/09/2020
Spain/CL-IBV-97006334/2020	ncov	EPI_ISL_537685	?	2020-05-13	Europe	Spain	Castilla y Leon	Leon	Europe	Spain	Castilla y Leon	genome	29856	Human	19	Female	20A	B.1.1	G	Universidad de León	SeqCOVID-SPAIN consortium/IBV(CSIC)	Ana Carvajal et al	https://www.gisaid.org	?	?	16/09/2020
Spain/CL-IBV-97006335/2020	ncov	EPI_ISL_537686	?	2020-05-13	Europe	Spain	Castilla y Leon	Leon	Europe	Spain	Castilla y Leon	genome	29761	Human	86	Female	20A	B.1.5	G	Universidad de León	SeqCOVID-SPAIN consortium/IBV(CSIC)	Ana Carvajal et al	https://www.gisaid.org	?	?	16/09/2020
Spain/CL-IBV-97006337/2020	ncov	EPI_ISL_537687	?	2020-05-14	Europe	Spain	Castilla y Leon	Villaturiel	Europe	Spain	Castilla y Leon	genome	29858	Human	90	Female	20A	B.1	G	Universidad de León	SeqCOVID-SPAIN consortium/IBV(CSIC)	Ana Carvajal et al	https://www.gisaid.org	?	?	16/09/2020
Spain/CL-IBV-97006341/2020	ncov	EPI_ISL_537688	?	2020-05-22	Europe	Spain	Castilla y Leon	La Baneza	Europe	Spain	Castilla y Leon	genome	29717	Human	67	Male	20A	B.1	G	Universidad de León	SeqCOVID-SPAIN consortium/IBV(CSIC)	Ana Carvajal et al	https://www.gisaid.org	?	?	16/09/2020
Spain/CL-IBV-97006342/2020	ncov	EPI_ISL_537689	?	2020-05-26	Europe	Spain	Castilla y Leon	Astorga	Europe	Spain	Castilla y Leon	genome	29648	Human	86	Female	20A	B.1.5	G	Universidad de León	SeqCOVID-SPAIN consortium/IBV(CSIC)	Ana Carvajal et al	https://www.gisaid.org	?	?	16/09/2020
Spain/CL-IBV-97006344/2020	ncov	EPI_ISL_537690	?	2020-06-03	Europe	Spain	Castilla y Leon	Leon	Europe	Spain	Castilla y Leon	genome	29814	Human	49	Female	20A	B.1	G	Universidad de León	SeqCOVID-SPAIN consortium/IBV(CSIC)	Ana Carvajal et al	https://www.gisaid.org	?	?	16/09/2020
Spain/CM-IBV-003743/2020	ncov	EPI_ISL_474945	?	2020-04-02	Europe	Spain	Castilla la Mancha	Socuellamos	Europe	Spain	Castilla la Mancha	genome	29865	Human	60	Male	20A	B.1	G	Complejo Hospitalario Universitario de Albacete	SeqCOVID-SPAIN consortium/IBV(CSIC)	Encarnacion Simarro Córdoba et al	https://www.gisaid.org	?	?	23/06/2020
Spain/CM-IBV-003744/2020	ncov	EPI_ISL_474952	?	2020-04-01	Europe	Spain	Castilla la Mancha	Villarrobledo	Europe	Spain	Castilla la Mancha	genome	29795	Human	35	Male	20A	B.1	G	Complejo Hospitalario Universitario de Albacete	SeqCOVID-SPAIN consortium/IBV(CSIC)	Encarnacion Simarro Córdoba et al	https://www.gisaid.org	?	?	23/06/2020
Spain/CM-IBV-003746/2020	ncov	EPI_ISL_474953	?	2020-04-01	Europe	Spain	Castilla la Mancha	Villarrobledo	Europe	Spain	Castilla la Mancha	genome	29804	Human	81	Female	20A	B.1	G	Complejo Hospitalario Universitario de Albacete	SeqCOVID-SPAIN consortium/IBV(CSIC)	Encarnacion Simarro Córdoba et al	https://www.gisaid.org	?	?	23/06/2020
Spain/CM-IBV-003749/2020	ncov	EPI_ISL_474798	?	2020-04-01	Europe	Spain	Castilla la Mancha	Albacete	Europe	Spain	Castilla la Mancha	genome	29796	Human	49	Male	20A	B.1	G	Complejo Hospitalario Universitario de Albacete	SeqCOVID-SPAIN consortium/IBV(CSIC)	Encarnacion Simarro Córdoba et al	https://www.gisaid.org	?	?	23/06/2020
Spain/CM-IBV-003750/2020	ncov	EPI_ISL_474837	?	2020-04-01	Europe	Spain	Castilla la Mancha	Almansa	Europe	Spain	Castilla la Mancha	genome	29796	Human	69	Female	20A	B.1.5.6	G	Complejo Hospitalario Universitario de Albacete	SeqCOVID-SPAIN consortium/IBV(CSIC)	Encarnacion Simarro Córdoba et al	https://www.gisaid.org	?	?	23/06/2020
Spain/CM-IBV-003751/2020	ncov	EPI_ISL_474799	?	2020-03-31	Europe	Spain	Castilla la Mancha	Albacete	Europe	Spain	Castilla la Mancha	genome	29856	Human	58	Female	20A	B.1	G	Complejo Hospitalario Universitario de Albacete	SeqCOVID-SPAIN consortium/IBV(CSIC)	Encarnacion Simarro Córdoba et al	https://www.gisaid.org	?	?	23/06/2020
Spain/CM-IBV-003753/2020	ncov	EPI_ISL_474901	?	2020-04-03	Europe	Spain	Castilla la Mancha	Hellin	Europe	Spain	Castilla la Mancha	genome	29798	Human	36	Female	20A	B.1	G	Complejo Hospitalario Universitario de Albacete	SeqCOVID-SPAIN consortium/IBV(CSIC)	Encarnacion Simarro Córdoba et al	https://www.gisaid.org	?	?	23/06/2020
Spain/CM-IBV-003754/2020	ncov	EPI_ISL_474800	?	2020-04-03	Europe	Spain	Castilla la Mancha	Albacete	Europe	Spain	Castilla la Mancha	genome	29794	Human	36	Female	20A	B.1	G	Complejo Hospitalario Universitario de Albacete	SeqCOVID-SPAIN consortium/IBV(CSIC)	Encarnacion Simarro Córdoba et al	https://www.gisaid.org	?	?	23/06/2020
Spain/CM-IBV-003755/2020	ncov	EPI_ISL_474801	?	2020-04-02	Europe	Spain	Castilla la Mancha	Albacete	Europe	Spain	Castilla la Mancha	genome	29799	Human	43	Female	20A	B.1	G	Complejo Hospitalario Universitario de Albacete	SeqCOVID-SPAIN consortium/IBV(CSIC)	Encarnacion Simarro Córdoba et al	https://www.gisaid.org	?	?	23/06/2020
Spain/CM-IBV-003757/2020	ncov	EPI_ISL_474802	?	2020-04-03	Europe	Spain	Castilla la Mancha	Albacete	Europe	Spain	Castilla la Mancha	genome	29813	Human	50	Female	20A	B.1	G	Complejo Hospitalario Universitario de Albacete	SeqCOVID-SPAIN consortium/IBV(CSIC)	Encarnacion Simarro Córdoba et al	https://www.gisaid.org	?	?	23/06/2020
Spain/CM-IBV-003758/2020	ncov	EPI_ISL_474933	?	2020-04-03	Europe	Spain	Castilla la Mancha	Mingogil	Europe	Spain	Castilla la Mancha	genome	29806	Human	55	Female	20A	B.1	G	Complejo Hospitalario Universitario de Albacete	SeqCOVID-SPAIN consortium/IBV(CSIC)	Encarnacion Simarro Córdoba et al	https://www.gisaid.org	?	?	23/06/2020
Spain/CM-IBV-003759/2020	ncov	EPI_ISL_474847	?	2020-04-02	Europe	Spain	Castilla la Mancha	Ayna	Europe	Spain	Castilla la Mancha	genome	29803	Human	81	Male	20A	B.1.5	G	Complejo Hospitalario Universitario de Albacete	SeqCOVID-SPAIN consortium/IBV(CSIC)	Encarnacion Simarro Córdoba et al	https://www.gisaid.org	?	?	23/06/2020
Spain/CM-IBV-003760/2020	ncov	EPI_ISL_474803	?	2020-04-02	Europe	Spain	Castilla la Mancha	Albacete	Europe	Spain	Castilla la Mancha	genome	29804	Human	71	Female	20A	B.1.5	G	Complejo Hospitalario Universitario de Albacete	SeqCOVID-SPAIN consortium/IBV(CSIC)	Encarnacion Simarro Córdoba et al	https://www.gisaid.org	?	?	23/06/2020
Spain/CM-IBV-003761/2020	ncov	EPI_ISL_474902	?	2020-04-03	Europe	Spain	Castilla la Mancha	Hellin	Europe	Spain	Castilla la Mancha	genome	29797	Human	45	Female	20A	B.1	G	Complejo Hospitalario Universitario de Albacete	SeqCOVID-SPAIN consortium/IBV(CSIC)	Encarnacion Simarro Córdoba et al	https://www.gisaid.org	?	?	23/06/2020
Spain/CM-IBV-003765/2020	ncov	EPI_ISL_474947	?	2020-04-03	Europe	Spain	Castilla la Mancha	Tobarra	Europe	Spain	Castilla la Mancha	genome	29865	Human	82	Male	20A	B.1	G	Complejo Hospitalario Universitario de Albacete	SeqCOVID-SPAIN consortium/IBV(CSIC)	Encarnacion Simarro Córdoba et al	https://www.gisaid.org	?	?	23/06/2020
Spain/CM-IBV-003767/2020	ncov	EPI_ISL_474804	?	2020-04-03	Europe	Spain	Castilla la Mancha	Albacete	Europe	Spain	Castilla la Mancha	genome	29799	Human	36	Female	20A	B.1	G	Complejo Hospitalario Universitario de Albacete	SeqCOVID-SPAIN consortium/IBV(CSIC)	Encarnacion Simarro Córdoba et al	https://www.gisaid.org	?	?	23/06/2020
Spain/CM-IBV-003768/2020	ncov	EPI_ISL_474946	?	2020-04-03	Europe	Spain	Castilla la Mancha	Tazona	Europe	Spain	Castilla la Mancha	genome	29806	Human	59	Male	20A	B.1.5	G	Complejo Hospitalario Universitario de Albacete	SeqCOVID-SPAIN consortium/IBV(CSIC)	Encarnacion Simarro Córdoba et al	https://www.gisaid.org	?	?	23/06/2020
Spain/CM-IBV-003769/2020	ncov	EPI_ISL_474838	?	2020-04-02	Europe	Spain	Castilla la Mancha	Almansa	Europe	Spain	Castilla la Mancha	genome	29813	Human	52	Male	20A	B.1.5	G	Complejo Hospitalario Universitario de Albacete	SeqCOVID-SPAIN consortium/IBV(CSIC)	Encarnacion Simarro Córdoba et al	https://www.gisaid.org	?	?	23/06/2020
Spain/CM-IBV-003770/2020	ncov	EPI_ISL_474805	?	2020-04-03	Europe	Spain	Castilla la Mancha	Albacete	Europe	Spain	Castilla la Mancha	genome	29806	Human	57	Female	20A	B.1.5	G	Complejo Hospitalario Universitario de Albacete	SeqCOVID-SPAIN consortium/IBV(CSIC)	Encarnacion Simarro Córdoba et al	https://www.gisaid.org	?	?	23/06/2020
Spain/CM-IBV-003771/2020	ncov	EPI_ISL_474853	?	2020-04-02	Europe	Spain	Castilla la Mancha	Cuenca ES	Europe	Spain	Castilla la Mancha	genome	29804	Human	89	Female	20A	B.1	G	Complejo Hospitalario Universitario de Albacete	SeqCOVID-SPAIN consortium/IBV(CSIC)	Encarnacion Simarro Córdoba et al	https://www.gisaid.org	?	?	23/06/2020
Spain/CM-IBV-003772/2020	ncov	EPI_ISL_474806	?	2020-04-01	Europe	Spain	Castilla la Mancha	Albacete	Europe	Spain	Castilla la Mancha	genome	29791	Human	44	Female	20A	B.1.5	G	Complejo Hospitalario Universitario de Albacete	SeqCOVID-SPAIN consortium/IBV(CSIC)	Encarnacion Simarro Córdoba et al	https://www.gisaid.org	?	?	23/06/2020
Spain/CM-IBV-003773/2020	ncov	EPI_ISL_474839	?	2020-04-02	Europe	Spain	Castilla la Mancha	Almansa	Europe	Spain	Castilla la Mancha	genome	29789	Human	58	Male	20A	B.1.5	G	Complejo Hospitalario Universitario de Albacete	SeqCOVID-SPAIN consortium/IBV(CSIC)	Encarnacion Simarro Córdoba et al	https://www.gisaid.org	?	?	23/06/2020
Spain/CM-IBV-003774/2020	ncov	EPI_ISL_474807	?	2020-04-03	Europe	Spain	Castilla la Mancha	Albacete	Europe	Spain	Castilla la Mancha	genome	29794	Human	78	Male	20A	B.1.96	G	Complejo Hospitalario Universitario de Albacete	SeqCOVID-SPAIN consortium/IBV(CSIC)	Encarnacion Simarro Córdoba et al	https://www.gisaid.org	?	?	23/06/2020
Spain/CM-IBV-003775/2020	ncov	EPI_ISL_474808	?	2020-04-03	Europe	Spain	Castilla la Mancha	Albacete	Europe	Spain	Castilla la Mancha	genome	29813	Human	61	Female	20A	B.1.5	G	Complejo Hospitalario Universitario de Albacete	SeqCOVID-SPAIN consortium/IBV(CSIC)	Encarnacion Simarro Córdoba et al	https://www.gisaid.org	?	?	23/06/2020
Spain/CM-IBV-003776/2020	ncov	EPI_ISL_474809	?	2020-04-03	Europe	Spain	Castilla la Mancha	Albacete	Europe	Spain	Castilla la Mancha	genome	29802	Human	72	Female	20A	B.1.5	G	Complejo Hospitalario Universitario de Albacete	SeqCOVID-SPAIN consortium/IBV(CSIC)	Encarnacion Simarro Córdoba et al	https://www.gisaid.org	?	?	23/06/2020
Spain/CM-IBV-003777/2020	ncov	EPI_ISL_474810	?	2020-04-03	Europe	Spain	Castilla la Mancha	Albacete	Europe	Spain	Castilla la Mancha	genome	29804	Human	53	Female	20A	B.1	G	Complejo Hospitalario Universitario de Albacete	SeqCOVID-SPAIN consortium/IBV(CSIC)	Encarnacion Simarro Córdoba et al	https://www.gisaid.org	?	?	23/06/2020
Spain/CM-IBV-003778/2020	ncov	EPI_ISL_474811	?	2020-04-03	Europe	Spain	Castilla la Mancha	Albacete	Europe	Spain	Castilla la Mancha	genome	29792	Human	57	Female	20A	B.1	G	Complejo Hospitalario Universitario de Albacete	SeqCOVID-SPAIN consortium/IBV(CSIC)	Encarnacion Simarro Córdoba et al	https://www.gisaid.org	?	?	23/06/2020
Spain/CM-IBV-003779/2020	ncov	EPI_ISL_474812	?	2020-04-03	Europe	Spain	Castilla la Mancha	Albacete	Europe	Spain	Castilla la Mancha	genome	29799	Human	60	Female	20A	B.1.5	G	Complejo Hospitalario Universitario de Albacete	SeqCOVID-SPAIN consortium/IBV(CSIC)	Encarnacion Simarro Córdoba et al	https://www.gisaid.org	?	?	23/06/2020
Spain/CM-IBV-003780/2020	ncov	EPI_ISL_474940	?	2020-04-03	Europe	Spain	Castilla la Mancha	Riopar	Europe	Spain	Castilla la Mancha	genome	29800	Human	39	Female	20A	B.1	G	Complejo Hospitalario Universitario de Albacete	SeqCOVID-SPAIN consortium/IBV(CSIC)	Encarnacion Simarro Córdoba et al	https://www.gisaid.org	?	?	23/06/2020
Spain/CM-IBV-003781/2020	ncov	EPI_ISL_474813	?	2020-04-03	Europe	Spain	Castilla la Mancha	Albacete	Europe	Spain	Castilla la Mancha	genome	29798	Human	42	Female	20A	B.1	G	Complejo Hospitalario Universitario de Albacete	SeqCOVID-SPAIN consortium/IBV(CSIC)	Encarnacion Simarro Córdoba et al	https://www.gisaid.org	?	?	23/06/2020
Spain/CM-IBV-003783/2020	ncov	EPI_ISL_474814	?	2020-05-14	Europe	Spain	Castilla la Mancha	Albacete	Europe	Spain	Castilla la Mancha	genome	29792	Human	34	Female	20A	B.1	G	Complejo Hospitalario Universitario de Albacete	SeqCOVID-SPAIN consortium/IBV(CSIC)	Encarnacion Simarro Córdoba et al	https://www.gisaid.org	?	?	23/06/2020
Spain/CM-IBV-003784/2020	ncov	EPI_ISL_474903	?	2020-04-03	Europe	Spain	Castilla la Mancha	Hellin	Europe	Spain	Castilla la Mancha	genome	29858	Human	30	Female	19A	B	V	Complejo Hospitalario Universitario de Albacete	SeqCOVID-SPAIN consortium/IBV(CSIC)	Encarnacion Simarro Córdoba et al	https://www.gisaid.org	?	?	23/06/2020
Spain/CM-IBV-003785/2020	ncov	EPI_ISL_474921	?	2020-04-02	Europe	Spain	Castilla la Mancha	Madrigueras	Europe	Spain	Castilla la Mancha	genome	29803	Human	63	Male	20A	B.1	G	Complejo Hospitalario Universitario de Albacete	SeqCOVID-SPAIN consortium/IBV(CSIC)	Encarnacion Simarro Córdoba et al	https://www.gisaid.org	?	?	23/06/2020
Spain/CM-IBV-003786/2020	ncov	EPI_ISL_474815	?	2020-04-02	Europe	Spain	Castilla la Mancha	Albacete	Europe	Spain	Castilla la Mancha	genome	29804	Human	62	Female	20A	B.1.5	G	Complejo Hospitalario Universitario de Albacete	SeqCOVID-SPAIN consortium/IBV(CSIC)	Encarnacion Simarro Córdoba et al	https://www.gisaid.org	?	?	23/06/2020
Spain/CM-IBV-003787/2020	ncov	EPI_ISL_474919	?	2020-04-03	Europe	Spain	Castilla la Mancha	Lezuza	Europe	Spain	Castilla la Mancha	genome	29798	Human	31	Female	20A	B.1	G	Complejo Hospitalario Universitario de Albacete	SeqCOVID-SPAIN consortium/IBV(CSIC)	Encarnacion Simarro Córdoba et al	https://www.gisaid.org	?	?	23/06/2020
Spain/CM-IBV-003788/2020	ncov	EPI_ISL_474816	?	2020-04-02	Europe	Spain	Castilla la Mancha	Albacete	Europe	Spain	Castilla la Mancha	genome	29806	Human	72	Female	20A	B.1.5.31	G	Complejo Hospitalario Universitario de Albacete	SeqCOVID-SPAIN consortium/IBV(CSIC)	Encarnacion Simarro Córdoba et al	https://www.gisaid.org	?	?	23/06/2020
Spain/CM-IBV-003789/2020	ncov	EPI_ISL_474951	?	2020-04-02	Europe	Spain	Castilla la Mancha	Villanueva de la Jara	Europe	Spain	Castilla la Mancha	genome	29786	Human	82	Male	20A	B.1	G	Complejo Hospitalario Universitario de Albacete	SeqCOVID-SPAIN consortium/IBV(CSIC)	Encarnacion Simarro Córdoba et al	https://www.gisaid.org	?	?	23/06/2020
Spain/CM-IBV-003790/2020	ncov	EPI_ISL_474954	?	2020-04-03	Europe	Spain	Castilla la Mancha	Villarrobledo	Europe	Spain	Castilla la Mancha	genome	29806	Human	73	Female	20A	B.1.5	G	Complejo Hospitalario Universitario de Albacete	SeqCOVID-SPAIN consortium/IBV(CSIC)	Encarnacion Simarro Córdoba et al	https://www.gisaid.org	?	?	23/06/2020
Spain/CM-IBV-003791/2020	ncov	EPI_ISL_474817	?	2020-04-02	Europe	Spain	Castilla la Mancha	Albacete	Europe	Spain	Castilla la Mancha	genome	29775	Human	55	Male	20A	B.1.5	G	Complejo Hospitalario Universitario de Albacete	SeqCOVID-SPAIN consortium/IBV(CSIC)	Encarnacion Simarro Córdoba et al	https://www.gisaid.org	?	?	23/06/2020
Spain/CM-IBV-003792/2020	ncov	EPI_ISL_474818	?	2020-04-02	Europe	Spain	Castilla la Mancha	Albacete	Europe	Spain	Castilla la Mancha	genome	29813	Human	45	Female	20A	B.1	G	Complejo Hospitalario Universitario de Albacete	SeqCOVID-SPAIN consortium/IBV(CSIC)	Encarnacion Simarro Córdoba et al	https://www.gisaid.org	?	?	23/06/2020
Spain/CM-IBV-003806/2020	ncov	EPI_ISL_474840	?	2020-05-14	Europe	Spain	Castilla la Mancha	Almansa	Europe	Spain	Castilla la Mancha	genome	29791	Human	85	Male	20A	B.1	G	Complejo Hospitalario Universitario de Albacete	SeqCOVID-SPAIN consortium/IBV(CSIC)	Encarnacion Simarro Córdoba et al	https://www.gisaid.org	?	?	23/06/2020
Spain/CM-IBV-003814/2020	ncov	EPI_ISL_474819	?	2020-05-25	Europe	Spain	Castilla la Mancha	Albacete	Europe	Spain	Castilla la Mancha	genome	29805	Human	50	Female	20A	B.1.5	G	Complejo Hospitalario Universitario de Albacete	SeqCOVID-SPAIN consortium/IBV(CSIC)	Encarnacion Simarro Córdoba et al	https://www.gisaid.org	?	?	23/06/2020
Spain/CM-IBV-003816/2020	ncov	EPI_ISL_474820	?	2020-05-25	Europe	Spain	Castilla la Mancha	Albacete	Europe	Spain	Castilla la Mancha	genome	29761	Human	83	Male	20A	B.1.5	G	Complejo Hospitalario Universitario de Albacete	SeqCOVID-SPAIN consortium/IBV(CSIC)	Encarnacion Simarro Córdoba et al	https://www.gisaid.org	?	?	23/06/2020
Spain/CM-IBV-003838/2020	ncov	EPI_ISL_474821	?	2020-05-25	Europe	Spain	Castilla la Mancha	Albacete	Europe	Spain	Castilla la Mancha	genome	29636	Human	48	Male	20A	B.1	G	Complejo Hospitalario Universitario de Albacete	SeqCOVID-SPAIN consortium/IBV(CSIC)	Encarnacion Simarro Córdoba et al	https://www.gisaid.org	?	?	23/06/2020
Spain/CM-IBV-003845/2020	ncov	EPI_ISL_474904	?	2020-04-01	Europe	Spain	Castilla la Mancha	Hellin	Europe	Spain	Castilla la Mancha	genome	29806	Human	78	Male	20A	B.1.157	G	Complejo Hospitalario Universitario de Albacete	SeqCOVID-SPAIN consortium/IBV(CSIC)	Encarnacion Simarro Córdoba et al	https://www.gisaid.org	?	?	23/06/2020
Spain/CM-IBV-003847/2020	ncov	EPI_ISL_474955	?	2020-04-01	Europe	Spain	Castilla la Mancha	Villarrobledo	Europe	Spain	Castilla la Mancha	genome	29804	Human	44	Male	20A	B.1.5	G	Complejo Hospitalario Universitario de Albacete	SeqCOVID-SPAIN consortium/IBV(CSIC)	Encarnacion Simarro Córdoba et al	https://www.gisaid.org	?	?	23/06/2020
Spain/CM-IBV-003850/2020	ncov	EPI_ISL_474822	?	2020-04-02	Europe	Spain	Castilla la Mancha	Albacete	Europe	Spain	Castilla la Mancha	genome	29803	Human	63	Male	20A	B.1.5	G	Complejo Hospitalario Universitario de Albacete	SeqCOVID-SPAIN consortium/IBV(CSIC)	Encarnacion Simarro Córdoba et al	https://www.gisaid.org	?	?	23/06/2020
Spain/CM-IBV-003851/2020	ncov	EPI_ISL_474823	?	2020-04-02	Europe	Spain	Castilla la Mancha	Albacete	Europe	Spain	Castilla la Mancha	genome	29798	Human	43	Male	20A	B.1	G	Complejo Hospitalario Universitario de Albacete	SeqCOVID-SPAIN consortium/IBV(CSIC)	Encarnacion Simarro Córdoba et al	https://www.gisaid.org	?	?	23/06/2020
Spain/CM-IBV-003869/2020	ncov	EPI_ISL_474905	?	2020-05-22	Europe	Spain	Castilla la Mancha	Hellin	Europe	Spain	Castilla la Mancha	genome	29857	Human	81	Female	20A	B.1.5.12	G	Complejo Hospitalario Universitario de Albacete	SeqCOVID-SPAIN consortium/IBV(CSIC)	Encarnacion Simarro Córdoba et al	https://www.gisaid.org	?	?	23/06/2020
Spain/CM-IBV-003876/2020	ncov	EPI_ISL_474906	?	2020-05-14	Europe	Spain	Castilla la Mancha	Hellin	Europe	Spain	Castilla la Mancha	genome	29859	Human	70	Female	20A	B.1	G	Complejo Hospitalario Universitario de Albacete	SeqCOVID-SPAIN consortium/IBV(CSIC)	Encarnacion Simarro Córdoba et al	https://www.gisaid.org	?	?	23/06/2020
Spain/CM-IBV-003879/2020	ncov	EPI_ISL_474824	?	2020-05-20	Europe	Spain	Castilla la Mancha	Albacete	Europe	Spain	Castilla la Mancha	genome	29815	Human	47	Female	20A	B.1	G	Complejo Hospitalario Universitario de Albacete	SeqCOVID-SPAIN consortium/IBV(CSIC)	Encarnacion Simarro Córdoba et al	https://www.gisaid.org	?	?	23/06/2020
Spain/CM-IBV-003880/2020	ncov	EPI_ISL_474848	?	2020-05-18	Europe	Spain	Castilla la Mancha	Balazote	Europe	Spain	Castilla la Mancha	genome	29800	Human	96	Male	20A	B.1.5	G	Complejo Hospitalario Universitario de Albacete	SeqCOVID-SPAIN consortium/IBV(CSIC)	Encarnacion Simarro Córdoba et al	https://www.gisaid.org	?	?	23/06/2020
Spain/CM-IBV-003882/2020	ncov	EPI_ISL_474825	?	2020-05-18	Europe	Spain	Castilla la Mancha	Albacete	Europe	Spain	Castilla la Mancha	genome	29853	Human	63	Female	20A	B.1.141	G	Complejo Hospitalario Universitario de Albacete	SeqCOVID-SPAIN consortium/IBV(CSIC)	Encarnacion Simarro Córdoba et al	https://www.gisaid.org	?	?	23/06/2020
Spain/CM-IBV-003883/2020	ncov	EPI_ISL_474826	?	2020-05-18	Europe	Spain	Castilla la Mancha	Albacete	Europe	Spain	Castilla la Mancha	genome	29801	Human	52	Male	20A	B.1.5	G	Complejo Hospitalario Universitario de Albacete	SeqCOVID-SPAIN consortium/IBV(CSIC)	Encarnacion Simarro Córdoba et al	https://www.gisaid.org	?	?	23/06/2020
Spain/CM-IBV-003884/2020	ncov	EPI_ISL_474827	?	2020-05-18	Europe	Spain	Castilla la Mancha	Albacete	Europe	Spain	Castilla la Mancha	genome	29804	Human	22	Male	20A	B.1	G	Complejo Hospitalario Universitario de Albacete	SeqCOVID-SPAIN consortium/IBV(CSIC)	Encarnacion Simarro Córdoba et al	https://www.gisaid.org	?	?	23/06/2020
Spain/CM-IBV-003885/2020	ncov	EPI_ISL_474828	?	2020-05-18	Europe	Spain	Castilla la Mancha	Albacete	Europe	Spain	Castilla la Mancha	genome	29813	Human	41	Female	20A	B.1.5	G	Complejo Hospitalario Universitario de Albacete	SeqCOVID-SPAIN consortium/IBV(CSIC)	Encarnacion Simarro Córdoba et al	https://www.gisaid.org	?	?	23/06/2020
Spain/CM-IBV-003886/2020	ncov	EPI_ISL_474941	?	2020-05-20	Europe	Spain	Castilla la Mancha	San Clemente	Europe	Spain	Castilla la Mancha	genome	29865	Human	52	Male	20A	B.1.5	G	Complejo Hospitalario Universitario de Albacete	SeqCOVID-SPAIN consortium/IBV(CSIC)	Encarnacion Simarro Córdoba et al	https://www.gisaid.org	?	?	23/06/2020
Spain/CM-IBV-003887/2020	ncov	EPI_ISL_474956	?	2020-05-20	Europe	Spain	Castilla la Mancha	Villarrobledo	Europe	Spain	Castilla la Mancha	genome	29793	Human	82	Female	20A	B.1	G	Complejo Hospitalario Universitario de Albacete	SeqCOVID-SPAIN consortium/IBV(CSIC)	Encarnacion Simarro Córdoba et al	https://www.gisaid.org	?	?	23/06/2020
Spain/CM-IBV-003888/2020	ncov	EPI_ISL_474829	?	2020-05-25	Europe	Spain	Castilla la Mancha	Albacete	Europe	Spain	Castilla la Mancha	genome	29856	Human	51	Female	20A	B.1.5	G	Complejo Hospitalario Universitario de Albacete	SeqCOVID-SPAIN consortium/IBV(CSIC)	Encarnacion Simarro Córdoba et al	https://www.gisaid.org	?	?	23/06/2020
Spain/CM-IBV-003894/2020	ncov	EPI_ISL_474830	?	2020-04-25	Europe	Spain	Castilla la Mancha	Albacete	Europe	Spain	Castilla la Mancha	genome	29804	Human	64	Female	20A	B.1.5	G	Complejo Hospitalario Universitario de Albacete	SeqCOVID-SPAIN consortium/IBV(CSIC)	Encarnacion Simarro Córdoba et al	https://www.gisaid.org	?	?	23/06/2020
Spain/CM-IBV-003902/2020	ncov	EPI_ISL_474849	?	2020-04-22	Europe	Spain	Castilla la Mancha	Balazote	Europe	Spain	Castilla la Mancha	genome	29806	Human	81	Female	20A	B.1	G	Complejo Hospitalario Universitario de Albacete	SeqCOVID-SPAIN consortium/IBV(CSIC)	Encarnacion Simarro Córdoba et al	https://www.gisaid.org	?	?	23/06/2020
Spain/CM-IBV-003903/2020	ncov	EPI_ISL_474831	?	2020-05-19	Europe	Spain	Castilla la Mancha	Albacete	Europe	Spain	Castilla la Mancha	genome	29792	Human	55	Female	20A	B.1.5	G	Complejo Hospitalario Universitario de Albacete	SeqCOVID-SPAIN consortium/IBV(CSIC)	Encarnacion Simarro Córdoba et al	https://www.gisaid.org	?	?	23/06/2020
Spain/CM-IBV-003905/2020	ncov	EPI_ISL_500157	?	2020-05-19	Europe	Spain	Castilla la Mancha	Albacete	Europe	Spain	Castilla la Mancha	genome	29790	Human	41	Female	20A	B.1.5	G	Complejo Hospitalario Universitario de Albacete	SeqCOVID-SPAIN consortium/IBV(CSIC)	Encarnacion Simarro Córdoba et al	https://www.gisaid.org	?	?	28/07/2020
Spain/CM-IBV-003913/2020	ncov	EPI_ISL_500218	?	2020-04-28	Europe	Spain	Castilla la Mancha	Motilleja	Europe	Spain	Castilla la Mancha	genome	29641	Human	63	Male	19A	B	O	Complejo Hospitalario Universitario de Albacete	SeqCOVID-SPAIN consortium/IBV(CSIC)	Encarnacion Simarro Córdoba et al	https://www.gisaid.org	?	?	28/07/2020
Spain/CM-IBV-003919/2020	ncov	EPI_ISL_500166	?	2020-04-29	Europe	Spain	Castilla la Mancha	Bogarra	Europe	Spain	Castilla la Mancha	genome	29639	Human	53	Male	20A	B.1	G	Complejo Hospitalario Universitario de Albacete	SeqCOVID-SPAIN consortium/IBV(CSIC)	Encarnacion Simarro Córdoba et al	https://www.gisaid.org	?	?	28/07/2020
Spain/CM-IBV-003921/2020	ncov	EPI_ISL_500158	?	2020-04-29	Europe	Spain	Castilla la Mancha	Albacete	Europe	Spain	Castilla la Mancha	genome	29637	Human	80	Female	20A	B.1	G	Complejo Hospitalario Universitario de Albacete	SeqCOVID-SPAIN consortium/IBV(CSIC)	Encarnacion Simarro Córdoba et al	https://www.gisaid.org	?	?	28/07/2020
Spain/CM-IBV-003928/2020	ncov	EPI_ISL_500207	?	2020-04-28	Europe	Spain	Castilla la Mancha	Hellin	Europe	Spain	Castilla la Mancha	genome	29637	Human	39	Male	20A	B.1	G	Complejo Hospitalario Universitario de Albacete	SeqCOVID-SPAIN consortium/IBV(CSIC)	Encarnacion Simarro Córdoba et al	https://www.gisaid.org	?	?	28/07/2020
Spain/CM-IBV-003929/2020	ncov	EPI_ISL_500159	?	2020-04-30	Europe	Spain	Castilla la Mancha	Albacete	Europe	Spain	Castilla la Mancha	genome	29795	Human	68	Male	20A	B.1.5	G	Complejo Hospitalario Universitario de Albacete	SeqCOVID-SPAIN consortium/IBV(CSIC)	Encarnacion Simarro Córdoba et al	https://www.gisaid.org	?	?	28/07/2020
Spain/CN-IBV-002592/2020	ncov	EPI_ISL_467091	?	2020-03-10	Europe	Spain	Canary Islands	Las Palmas de Gran Canaria	Europe	Spain	Canary Islands	genome	29807	Human	84	Female	19A	B.40	V	Hospital Universitario de Gran Canaria Dr. Negrín	SeqCOVID-SPAIN consortium/IBV(CSIC)	M. Carmen Pérez González et al	https://www.gisaid.org	?	?	12/06/2020
Spain/CN-IBV-002593/2020	ncov	EPI_ISL_474910	?	2020-03-12	Europe	Spain	Canary Islands	Las Palmas de Gran Canaria	Europe	Spain	Canary Islands	genome	29808	Human	54	Female	20A	B.1.5	G	Hospital Universitario de Gran Canaria Dr. Negrín	SeqCOVID-SPAIN consortium/IBV(CSIC)	M. Carmen Pérez González et al	https://www.gisaid.org	?	?	23/06/2020
Spain/CN-IBV-002594/2020	ncov	EPI_ISL_474911	?	2020-03-12	Europe	Spain	Canary Islands	Las Palmas de Gran Canaria	Europe	Spain	Canary Islands	genome	29813	Human	54	Female	20A	B.1	G	Hospital Universitario de Gran Canaria Dr. Negrín	SeqCOVID-SPAIN consortium/IBV(CSIC)	M. Carmen Pérez González et al	https://www.gisaid.org	?	?	23/06/2020
Spain/CN-IBV-002595/2020	ncov	EPI_ISL_467090	?	2020-03-12	Europe	Spain	Canary Islands	Las Palmas de Gran Canaria	Europe	Spain	Canary Islands	genome	29816	Human	33	Male	20B	B.1.1	GR	Hospital Universitario de Gran Canaria Dr. Negrín	SeqCOVID-SPAIN consortium/IBV(CSIC)	M. Carmen Pérez González et al	https://www.gisaid.org	?	?	12/06/2020
Spain/CN-IBV-002596/2020	ncov	EPI_ISL_474912	?	2020-03-15	Europe	Spain	Canary Islands	Las Palmas de Gran Canaria	Europe	Spain	Canary Islands	genome	29806	Human	27	Male	20A	B.1	G	Hospital Universitario de Gran Canaria Dr. Negrín	SeqCOVID-SPAIN consortium/IBV(CSIC)	M. Carmen Pérez González et al	https://www.gisaid.org	?	?	23/06/2020
Spain/CN-IBV-002597/2020	ncov	EPI_ISL_474913	?	2020-03-15	Europe	Spain	Canary Islands	Las Palmas de Gran Canaria	Europe	Spain	Canary Islands	genome	29806	Human	79	Male	19A	B	V	Hospital Universitario de Gran Canaria Dr. Negrín	SeqCOVID-SPAIN consortium/IBV(CSIC)	M. Carmen Pérez González et al	https://www.gisaid.org	?	?	23/06/2020
Spain/CN-IBV-002598/2020	ncov	EPI_ISL_474914	?	2020-03-15	Europe	Spain	Canary Islands	Las Palmas de Gran Canaria	Europe	Spain	Canary Islands	genome	29813	Human	30	Female	20A	B.1	G	Hospital Universitario de Gran Canaria Dr. Negrín	SeqCOVID-SPAIN consortium/IBV(CSIC)	M. Carmen Pérez González et al	https://www.gisaid.org	?	?	23/06/2020
Spain/CN-IBV-002599/2020	ncov	EPI_ISL_474915	?	2020-03-16	Europe	Spain	Canary Islands	Las Palmas de Gran Canaria	Europe	Spain	Canary Islands	genome	29808	Human	21	Male	20A	B.1.5	G	Hospital Universitario de Gran Canaria Dr. Negrín	SeqCOVID-SPAIN consortium/IBV(CSIC)	M. Carmen Pérez González et al	https://www.gisaid.org	?	?	23/06/2020
Spain/CN-IBV-002600/2020	ncov	EPI_ISL_467087	?	2020-03-16	Europe	Spain	Canary Islands	Las Palmas de Gran Canaria	Europe	Spain	Canary Islands	genome	29805	Human	76	Female	20B	B.1.1	GR	Hospital Universitario de Gran Canaria Dr. Negrín	SeqCOVID-SPAIN consortium/IBV(CSIC)	M. Carmen Pérez González et al	https://www.gisaid.org	?	?	12/06/2020
Spain/CN-IBV-002601/2020	ncov	EPI_ISL_467088	?	2020-03-17	Europe	Spain	Canary Islands	Las Palmas de Gran Canaria	Europe	Spain	Canary Islands	genome	29805	Human	21	Male	20B	B.1.1	GR	Hospital Universitario de Gran Canaria Dr. Negrín	SeqCOVID-SPAIN consortium/IBV(CSIC)	M. Carmen Pérez González et al	https://www.gisaid.org	?	?	12/06/2020
Spain/CN-IBV-002602/2020	ncov	EPI_ISL_474916	?	2020-03-17	Europe	Spain	Canary Islands	Las Palmas de Gran Canaria	Europe	Spain	Canary Islands	genome	29804	Human	61	Male	20B	B.1.1	GR	Hospital Universitario de Gran Canaria Dr. Negrín	SeqCOVID-SPAIN consortium/IBV(CSIC)	M. Carmen Pérez González et al	https://www.gisaid.org	?	?	23/06/2020
Spain/CN-IBV-002603/2020	ncov	EPI_ISL_467086	?	2020-03-18	Europe	Spain	Canary Islands	Las Palmas de Gran Canaria	Europe	Spain	Canary Islands	genome	29809	Human	43	Male	20B	B.1.1	GR	Hospital Universitario de Gran Canaria Dr. Negrín	SeqCOVID-SPAIN consortium/IBV(CSIC)	M. Carmen Pérez González et al	https://www.gisaid.org	?	?	12/06/2020
Spain/CN-IBV-002604/2020	ncov	EPI_ISL_474917	?	2020-03-18	Europe	Spain	Canary Islands	Las Palmas de Gran Canaria	Europe	Spain	Canary Islands	genome	29806	Human	78	Male	20B	B.1.1	GR	Hospital Universitario de Gran Canaria Dr. Negrín	SeqCOVID-SPAIN consortium/IBV(CSIC)	M. Carmen Pérez González et al	https://www.gisaid.org	?	?	23/06/2020
Spain/CN-IBV-002605/2020	ncov	EPI_ISL_467089	?	2020-03-18	Europe	Spain	Canary Islands	Las Palmas de Gran Canaria	Europe	Spain	Canary Islands	genome	29806	Human	66	Male	20C	B.1	GH	Hospital Universitario de Gran Canaria Dr. Negrín	SeqCOVID-SPAIN consortium/IBV(CSIC)	M. Carmen Pérez González et al	https://www.gisaid.org	?	?	12/06/2020
Spain/CN-IBV-002606/2020	ncov	EPI_ISL_474918	?	2020-03-18	Europe	Spain	Canary Islands	Las Palmas de Gran Canaria	Europe	Spain	Canary Islands	genome	29830	Human	45	Male	19B	A.2	S	Hospital Universitario de Gran Canaria Dr. Negrín	SeqCOVID-SPAIN consortium/IBV(CSIC)	M. Carmen Pérez González et al	https://www.gisaid.org	?	?	23/06/2020
Spain/CN-IBV-002876/2020	ncov	EPI_ISL_474852	?	2020-03-16	Europe	Spain	Andalusia	Cortijos Nuevos	Europe	Spain	Andalusia	genome	29865	Human	84	Male	20A	B.1.5	G	Hospital Universitario Virgen de las Nieves de Granada-SAS	SeqCOVID-SPAIN consortium/IBV(CSIC)	Mercedes Pérez Ruiz et al	https://www.gisaid.org	?	?	23/06/2020
Spain/CN-IBV-97006473/2020	ncov	EPI_ISL_537691	?	2020-03-24	Europe	Spain	Canary Islands	Las Palmas de Gran Canaria	Europe	Spain	Canary Islands	genome	29749	Human	70	Female	20A	B.1.157	G	Hospital Universitario de Gran Canaria Dr. Negrín	SeqCOVID-SPAIN consortium/IBV(CSIC)	M. Carmen Pérez González et al	https://www.gisaid.org	?	?	16/09/2020
Spain/CN-IBV-97006475/2020	ncov	EPI_ISL_537692	?	2020-03-24	Europe	Spain	Canary Islands	Lanzarote	Europe	Spain	Canary Islands	genome	29811	Human	71	Male	19B	A.2	S	Hospital Universitario de Gran Canaria Dr. Negrín	SeqCOVID-SPAIN consortium/IBV(CSIC)	M. Carmen Pérez González et al	https://www.gisaid.org	?	?	16/09/2020
Spain/CN-IBV-97006476/2020	ncov	EPI_ISL_537693	?	2020-03-24	Europe	Spain	Canary Islands	Las Palmas de Gran Canaria	Europe	Spain	Canary Islands	genome	29809	Human	58	Male	19B	A.2	S	Hospital Universitario de Gran Canaria Dr. Negrín	SeqCOVID-SPAIN consortium/IBV(CSIC)	M. Carmen Pérez González et al	https://www.gisaid.org	?	?	16/09/2020
Spain/CN-IBV-97006477/2020	ncov	EPI_ISL_537694	?	2020-03-24	Europe	Spain	Canary Islands	Las Palmas de Gran Canaria	Europe	Spain	Canary Islands	genome	29806	Human	67	Male	20C	B.1	GH	Hospital Universitario de Gran Canaria Dr. Negrín	SeqCOVID-SPAIN consortium/IBV(CSIC)	M. Carmen Pérez González et al	https://www.gisaid.org	?	?	16/09/2020
Spain/CN-IBV-97006479/2020	ncov	EPI_ISL_537695	?	2020-03-24	Europe	Spain	Canary Islands	Las Palmas de Gran Canaria	Europe	Spain	Canary Islands	genome	29648	Human	55	Male	20A	B.1.5.6	G	Hospital Universitario de Gran Canaria Dr. Negrín	SeqCOVID-SPAIN consortium/IBV(CSIC)	M. Carmen Pérez González et al	https://www.gisaid.org	?	?	16/09/2020
Spain/CN-IBV-97006480/2020	ncov	EPI_ISL_660600	?	2020-03-24	Europe	Spain	Canary Islands	Las Palmas de Gran Canaria	Europe	Spain	Canary Islands	genome	29817	Human	63	Male	20A	B.1.5	G	Hospital Universitario de Gran Canaria Dr. Negrín	SeqCOVID-SPAIN consortium/IBV(CSIC)	M. Carmen Pérez González et al	https://www.gisaid.org	?	?	27/11/2020
Spain/CN-IBV-97006481/2020	ncov	EPI_ISL_537696	?	2020-03-24	Europe	Spain	Canary Islands	Las Palmas de Gran Canaria	Europe	Spain	Canary Islands	genome	29637	Human	61	Female	20A	B.1	G	Hospital Universitario de Gran Canaria Dr. Negrín	SeqCOVID-SPAIN consortium/IBV(CSIC)	M. Carmen Pérez González et al	https://www.gisaid.org	?	?	16/09/2020
Spain/CN-IBV-97006482/2020	ncov	EPI_ISL_537697	?	2020-03-25	Europe	Spain	Canary Islands	Las Palmas de Gran Canaria	Europe	Spain	Canary Islands	genome	29807	Human	51	Male	20B	B.1.1	GR	Hospital Universitario de Gran Canaria Dr. Negrín	SeqCOVID-SPAIN consortium/IBV(CSIC)	M. Carmen Pérez González et al	https://www.gisaid.org	?	?	16/09/2020
Spain/CN-IBV-97006483/2020	ncov	EPI_ISL_537698	?	2020-03-25	Europe	Spain	Canary Islands	Las Palmas de Gran Canaria	Europe	Spain	Canary Islands	genome	29675	Human	74	Female	20A	B.1	G	Hospital Universitario de Gran Canaria Dr. Negrín	SeqCOVID-SPAIN consortium/IBV(CSIC)	M. Carmen Pérez González et al	https://www.gisaid.org	?	?	16/09/2020
Spain/CN-IBV-97006484/2020	ncov	EPI_ISL_537699	?	2020-03-25	Europe	Spain	Canary Islands	Las Palmas de Gran Canaria	Europe	Spain	Canary Islands	genome	29356	Human	45	Male	19B	A.2	S	Hospital Universitario de Gran Canaria Dr. Negrín	SeqCOVID-SPAIN consortium/IBV(CSIC)	M. Carmen Pérez González et al	https://www.gisaid.org	?	?	16/09/2020
Spain/CN-IBV-97006485/2020	ncov	EPI_ISL_537700	?	2020-03-25	Europe	Spain	Canary Islands	Las Palmas de Gran Canaria	Europe	Spain	Canary Islands	genome	29806	Human	74	Female	20C	B.1	GH	Hospital Universitario de Gran Canaria Dr. Negrín	SeqCOVID-SPAIN consortium/IBV(CSIC)	M. Carmen Pérez González et al	https://www.gisaid.org	?	?	16/09/2020
Spain/CN-IBV-97006486/2020	ncov	EPI_ISL_537701	?	2020-03-25	Europe	Spain	Madrid	Madrid	Europe	Spain	Madrid	genome	29648	Human	89	Male	19B	A.5	S	Hospital Universitario de Gran Canaria Dr. Negrín	SeqCOVID-SPAIN consortium/IBV(CSIC)	M. Carmen Pérez González et al	https://www.gisaid.org	?	?	16/09/2020
Spain/CN-IBV-97006487/2020	ncov	EPI_ISL_537702	?	2020-03-25	Europe	Spain	Canary Islands	Las Palmas de Gran Canaria	Europe	Spain	Canary Islands	genome	29666	Human	48	Male	20A	B.1.5	G	Hospital Universitario de Gran Canaria Dr. Negrín	SeqCOVID-SPAIN consortium/IBV(CSIC)	M. Carmen Pérez González et al	https://www.gisaid.org	?	?	16/09/2020
Spain/CN-IBV-97006489/2020	ncov	EPI_ISL_537703	?	2020-03-25	Europe	Spain	Canary Islands	Las Palmas de Gran Canaria	Europe	Spain	Canary Islands	genome	29800	Human	80	Male	20A	B.1	G	Hospital Universitario de Gran Canaria Dr. Negrín	SeqCOVID-SPAIN consortium/IBV(CSIC)	M. Carmen Pérez González et al	https://www.gisaid.org	?	?	16/09/2020
Spain/CN-IBV-97006490/2020	ncov	EPI_ISL_561370	?	2020-03-26	Europe	Spain	Canary Islands	Las Palmas de Gran Canaria	Europe	Spain	Canary Islands	genome	29814	Human	59	Female	20B	B.1.1.71	GR	Hospital Universitario de Gran Canaria Dr. Negrín	SeqCOVID-SPAIN consortium/IBV(CSIC)	M. Carmen Pérez González et al	https://www.gisaid.org	?	?	30/09/2020
Spain/CN-IBV-97006493/2020	ncov	EPI_ISL_537704	?	2020-03-26	Europe	Spain	Canary Islands	Las Palmas de Gran Canaria	Europe	Spain	Canary Islands	genome	29790	Human	61	Female	19B	A.2	S	Hospital Universitario de Gran Canaria Dr. Negrín	SeqCOVID-SPAIN consortium/IBV(CSIC)	M. Carmen Pérez González et al	https://www.gisaid.org	?	?	16/09/2020
Spain/CN-IBV-97006494/2020	ncov	EPI_ISL_537705	?	2020-03-26	Europe	Spain	Canary Islands	Las Palmas de Gran Canaria	Europe	Spain	Canary Islands	genome	29648	Human	60	Female	20A	B.1.5	G	Hospital Universitario de Gran Canaria Dr. Negrín	SeqCOVID-SPAIN consortium/IBV(CSIC)	M. Carmen Pérez González et al	https://www.gisaid.org	?	?	16/09/2020
Spain/CN-IBV-97006496/2020	ncov	EPI_ISL_537706	?	2020-03-27	Europe	Spain	Canary Islands	Las Palmas de Gran Canaria	Europe	Spain	Canary Islands	genome	29791	Human	63	Female	20A	B.1	G	Hospital Universitario de Gran Canaria Dr. Negrín	SeqCOVID-SPAIN consortium/IBV(CSIC)	M. Carmen Pérez González et al	https://www.gisaid.org	?	?	16/09/2020
Spain/CN-IBV-97006497/2020	ncov	EPI_ISL_537707	?	2020-03-27	Europe	Spain	Canary Islands	Las Palmas de Gran Canaria	Europe	Spain	Canary Islands	genome	29639	Human	60	Female	20C	B.1	GH	Hospital Universitario de Gran Canaria Dr. Negrín	SeqCOVID-SPAIN consortium/IBV(CSIC)	M. Carmen Pérez González et al	https://www.gisaid.org	?	?	16/09/2020
Spain/CN-IBV-97006498/2020	ncov	EPI_ISL_537708	?	2020-03-27	Europe	Spain	Canary Islands	Las Palmas de Gran Canaria	Europe	Spain	Canary Islands	genome	29803	Human	62	Female	20A	B.1.5	G	Hospital Universitario de Gran Canaria Dr. Negrín	SeqCOVID-SPAIN consortium/IBV(CSIC)	M. Carmen Pérez González et al	https://www.gisaid.org	?	?	16/09/2020
Spain/CN-IBV-97006499/2020	ncov	EPI_ISL_537709	?	2020-03-27	Europe	Spain	Canary Islands	Las Palmas de Gran Canaria	Europe	Spain	Canary Islands	genome	29791	Human	79	Male	20B	B.1.1	GR	Hospital Universitario de Gran Canaria Dr. Negrín	SeqCOVID-SPAIN consortium/IBV(CSIC)	M. Carmen Pérez González et al	https://www.gisaid.org	?	?	16/09/2020
Spain/CN-IBV-97006500/2020	ncov	EPI_ISL_537710	?	2020-03-28	Europe	Spain	Canary Islands	Las Palmas de Gran Canaria	Europe	Spain	Canary Islands	genome	29732	Human	79	Female	19B	A.2	S	Hospital Universitario de Gran Canaria Dr. Negrín	SeqCOVID-SPAIN consortium/IBV(CSIC)	M. Carmen Pérez González et al	https://www.gisaid.org	?	?	16/09/2020
Spain/CN-IBV-97006502/2020	ncov	EPI_ISL_537711	?	2020-03-28	Europe	Spain	Canary Islands	Las Palmas de Gran Canaria	Europe	Spain	Canary Islands	genome	29639	Human	70	Male	20A	B.1	G	Hospital Universitario de Gran Canaria Dr. Negrín	SeqCOVID-SPAIN consortium/IBV(CSIC)	M. Carmen Pérez González et al	https://www.gisaid.org	?	?	16/09/2020
Spain/CN-IBV-97006504/2020	ncov	EPI_ISL_537712	?	2020-03-29	Europe	Spain	Canary Islands	Las Palmas de Gran Canaria	Europe	Spain	Canary Islands	genome	29637	Human	73	Male	20A	B.1.5	G	Hospital Universitario de Gran Canaria Dr. Negrín	SeqCOVID-SPAIN consortium/IBV(CSIC)	M. Carmen Pérez González et al	https://www.gisaid.org	?	?	16/09/2020
Spain/CN-IBV-97006505/2020	ncov	EPI_ISL_537713	?	2020-03-29	Europe	Spain	Canary Islands	Las Palmas de Gran Canaria	Europe	Spain	Canary Islands	genome	29796	Human	75	Female	20A	B.1.5	G	Hospital Universitario de Gran Canaria Dr. Negrín	SeqCOVID-SPAIN consortium/IBV(CSIC)	M. Carmen Pérez González et al	https://www.gisaid.org	?	?	16/09/2020
Spain/CN-IBV-97006506/2020	ncov	EPI_ISL_537714	?	2020-03-29	Europe	Spain	Canary Islands	Las Palmas de Gran Canaria	Europe	Spain	Canary Islands	genome	29641	Human	48	Female	20A	B.1.5.6	G	Hospital Universitario de Gran Canaria Dr. Negrín	SeqCOVID-SPAIN consortium/IBV(CSIC)	M. Carmen Pérez González et al	https://www.gisaid.org	?	?	16/09/2020
Spain/CN-IBV-97006507/2020	ncov	EPI_ISL_537715	?	2020-03-30	Europe	Spain	Canary Islands	Las Palmas de Gran Canaria	Europe	Spain	Canary Islands	genome	29806	Human	59	Female	20A	B.1.5	G	Hospital Universitario de Gran Canaria Dr. Negrín	SeqCOVID-SPAIN consortium/IBV(CSIC)	M. Carmen Pérez González et al	https://www.gisaid.org	?	?	16/09/2020
Spain/CN-IBV-97006508/2020	ncov	EPI_ISL_537716	?	2020-03-30	Europe	Spain	Canary Islands	Las Palmas de Gran Canaria	Europe	Spain	Canary Islands	genome	29808	Human	90	Female	20A	B.1	G	Hospital Universitario de Gran Canaria Dr. Negrín	SeqCOVID-SPAIN consortium/IBV(CSIC)	M. Carmen Pérez González et al	https://www.gisaid.org	?	?	16/09/2020
Spain/CN-IBV-97006509/2020	ncov	EPI_ISL_537717	?	2020-03-30	Europe	Spain	Canary Islands	Las Palmas de Gran Canaria	Europe	Spain	Canary Islands	genome	29815	Human	41	Female	20C	B.1	GH	Hospital Universitario de Gran Canaria Dr. Negrín	SeqCOVID-SPAIN consortium/IBV(CSIC)	M. Carmen Pérez González et al	https://www.gisaid.org	?	?	16/09/2020
Spain/CN-IBV-97006510/2020	ncov	EPI_ISL_537718	?	2020-03-30	Europe	Spain	Canary Islands	Las Palmas de Gran Canaria	Europe	Spain	Canary Islands	genome	29796	Human	77	Male	20A	B.1	G	Hospital Universitario de Gran Canaria Dr. Negrín	SeqCOVID-SPAIN consortium/IBV(CSIC)	M. Carmen Pérez González et al	https://www.gisaid.org	?	?	16/09/2020
Spain/CN-IBV-97006513/2020	ncov	EPI_ISL_537719	?	2020-04-01	Europe	Spain	Canary Islands	Las Palmas de Gran Canaria	Europe	Spain	Canary Islands	genome	29706	Human	82	Female	20A	B.1.93	G	Hospital Universitario de Gran Canaria Dr. Negrín	SeqCOVID-SPAIN consortium/IBV(CSIC)	M. Carmen Pérez González et al	https://www.gisaid.org	?	?	16/09/2020
Spain/CN-IBV-97006514/2020	ncov	EPI_ISL_537720	?	2020-04-02	Europe	Spain	Canary Islands	Las Palmas de Gran Canaria	Europe	Spain	Canary Islands	genome	29796	Human	56	Male	20A	B.1	G	Hospital Universitario de Gran Canaria Dr. Negrín	SeqCOVID-SPAIN consortium/IBV(CSIC)	M. Carmen Pérez González et al	https://www.gisaid.org	?	?	16/09/2020
Spain/CN-IBV-97006516/2020	ncov	EPI_ISL_537721	?	2020-04-02	Europe	Spain	Canary Islands	Las Palmas de Gran Canaria	Europe	Spain	Canary Islands	genome	29806	Human	27	Male	20A	B.1	G	Hospital Universitario de Gran Canaria Dr. Negrín	SeqCOVID-SPAIN consortium/IBV(CSIC)	M. Carmen Pérez González et al	https://www.gisaid.org	?	?	16/09/2020
Spain/CN-IBV-97006517/2020	ncov	EPI_ISL_537722	?	2020-04-04	Europe	Spain	Canary Islands	Las Palmas de Gran Canaria	Europe	Spain	Canary Islands	genome	29639	Human	58	Female	20A	B.1.5	G	Hospital Universitario de Gran Canaria Dr. Negrín	SeqCOVID-SPAIN consortium/IBV(CSIC)	M. Carmen Pérez González et al	https://www.gisaid.org	?	?	16/09/2020
Spain/CN-IBV-97006518/2020	ncov	EPI_ISL_537723	?	2020-04-05	Europe	Spain	Canary Islands	Las Palmas de Gran Canaria	Europe	Spain	Canary Islands	genome	29648	Human	91	Female	19B	A.2	S	Hospital Universitario de Gran Canaria Dr. Negrín	SeqCOVID-SPAIN consortium/IBV(CSIC)	M. Carmen Pérez González et al	https://www.gisaid.org	?	?	16/09/2020
Spain/CN-IBV-97006519/2020	ncov	EPI_ISL_537724	?	2020-04-05	Europe	Spain	Canary Islands	Las Palmas de Gran Canaria	Europe	Spain	Canary Islands	genome	29795	Human	26	Male	20A	B.1.5	G	Hospital Universitario de Gran Canaria Dr. Negrín	SeqCOVID-SPAIN consortium/IBV(CSIC)	M. Carmen Pérez González et al	https://www.gisaid.org	?	?	16/09/2020
Spain/CN-IBV-97006520/2020	ncov	EPI_ISL_537725	?	2020-04-05	Europe	Spain	Canary Islands	Las Palmas de Gran Canaria	Europe	Spain	Canary Islands	genome	29734	Human	20	Male	20A	B.1.5	G	Hospital Universitario de Gran Canaria Dr. Negrín	SeqCOVID-SPAIN consortium/IBV(CSIC)	M. Carmen Pérez González et al	https://www.gisaid.org	?	?	16/09/2020
Spain/CN-IBV-97006521/2020	ncov	EPI_ISL_537726	?	2020-04-06	Europe	Spain	Canary Islands	Las Palmas de Gran Canaria	Europe	Spain	Canary Islands	genome	29796	Human	55	Male	20A	B.1	G	Hospital Universitario de Gran Canaria Dr. Negrín	SeqCOVID-SPAIN consortium/IBV(CSIC)	M. Carmen Pérez González et al	https://www.gisaid.org	?	?	16/09/2020
Spain/CN-IBV-97006522/2020	ncov	EPI_ISL_561371	?	2020-04-06	Europe	Spain	Canary Islands	Las Palmas de Gran Canaria	Europe	Spain	Canary Islands	genome	29813	Human	82	Male	20A	B.1.5	G	Hospital Universitario de Gran Canaria Dr. Negrín	SeqCOVID-SPAIN consortium/IBV(CSIC)	M. Carmen Pérez González et al	https://www.gisaid.org	?	?	30/09/2020
Spain/CN-IBV-97006524/2020	ncov	EPI_ISL_537727	?	2020-04-12	Europe	Spain	Canary Islands	Las Palmas de Gran Canaria	Europe	Spain	Canary Islands	genome	29641	Human	66	Male	20A	B.1	G	Hospital Universitario de Gran Canaria Dr. Negrín	SeqCOVID-SPAIN consortium/IBV(CSIC)	M. Carmen Pérez González et al	https://www.gisaid.org	?	?	16/09/2020
Spain/CN-IBV-97006525/2020	ncov	EPI_ISL_537728	?	2020-06-18	Europe	Spain	Canary Islands	Las Palmas de Gran Canaria	Europe	Spain	Canary Islands	genome	29637	Human	39	Male	20B	B.1.1	GR	Hospital Universitario de Gran Canaria Dr. Negrín	SeqCOVID-SPAIN consortium/IBV(CSIC)	M. Carmen Pérez González et al	https://www.gisaid.org	?	?	16/09/2020
Spain/CN-IBV-97006526/2020	ncov	EPI_ISL_561372	?	2020-06-18	Europe	Spain	Canary Islands	Las Palmas de Gran Canaria	Europe	Spain	Canary Islands	genome	29797	Human	38	Male	20B	B.1.1	GR	Hospital Universitario de Gran Canaria Dr. Negrín	SeqCOVID-SPAIN consortium/IBV(CSIC)	M. Carmen Pérez González et al	https://www.gisaid.org	?	?	30/09/2020
Spain/CN-IBV-98005802/2020	ncov	EPI_ISL_537788	?	2020-03-16	Europe	Spain	Canary Islands	Las Palmas de Gran Canaria	Europe	Spain	Canary Islands	genome	29792	Human	49	Female	20A	B.1	G	Hospital Universitario de Gran Canaria Dr. Negrín	SeqCOVID-SPAIN consortium/IBV(CSIC)	M. Carmen Pérez González et al	https://www.gisaid.org	?	?	16/09/2020
Spain/CN-IBV-98005803/2020	ncov	EPI_ISL_537789	?	2020-03-18	Europe	Spain	Canary Islands	Las Palmas de Gran Canaria	Europe	Spain	Canary Islands	genome	29802	Human	63	Male	20A	B.1	G	Hospital Universitario de Gran Canaria Dr. Negrín	SeqCOVID-SPAIN consortium/IBV(CSIC)	M. Carmen Pérez González et al	https://www.gisaid.org	?	?	16/09/2020
Spain/CN-IBV-98005804/2020	ncov	EPI_ISL_537790	?	2020-03-19	Europe	Spain	Canary Islands	Las Palmas de Gran Canaria	Europe	Spain	Canary Islands	genome	29813	Human	48	Male	20A	B.1	G	Hospital Universitario de Gran Canaria Dr. Negrín	SeqCOVID-SPAIN consortium/IBV(CSIC)	M. Carmen Pérez González et al	https://www.gisaid.org	?	?	16/09/2020
Spain/CN-IBV-98005805/2020	ncov	EPI_ISL_537791	?	2020-03-19	Europe	Spain	Canary Islands	Las Palmas de Gran Canaria	Europe	Spain	Canary Islands	genome	29789	Human	60	Male	20A	B.1	G	Hospital Universitario de Gran Canaria Dr. Negrín	SeqCOVID-SPAIN consortium/IBV(CSIC)	M. Carmen Pérez González et al	https://www.gisaid.org	?	?	16/09/2020
Spain/CN-IBV-98005806/2020	ncov	EPI_ISL_537792	?	2020-03-19	Europe	Spain	Canary Islands	Las Palmas de Gran Canaria	Europe	Spain	Canary Islands	genome	29799	Human	69	Female	19A	B	O	Hospital Universitario de Gran Canaria Dr. Negrín	SeqCOVID-SPAIN consortium/IBV(CSIC)	M. Carmen Pérez González et al	https://www.gisaid.org	?	?	16/09/2020
Spain/CN-IBV-98005807/2020	ncov	EPI_ISL_537793	?	2020-03-19	Europe	Spain	Canary Islands	Las Palmas de Gran Canaria	Europe	Spain	Canary Islands	genome	29798	Human	68	Male	20A	B.1	G	Hospital Universitario de Gran Canaria Dr. Negrín	SeqCOVID-SPAIN consortium/IBV(CSIC)	M. Carmen Pérez González et al	https://www.gisaid.org	?	?	16/09/2020
Spain/CN-IBV-98005809/2020	ncov	EPI_ISL_537794	?	2020-03-20	Europe	Spain	Canary Islands	Las Palmas de Gran Canaria	Europe	Spain	Canary Islands	genome	29813	Human	83	Male	19A	B	O	Hospital Universitario de Gran Canaria Dr. Negrín	SeqCOVID-SPAIN consortium/IBV(CSIC)	M. Carmen Pérez González et al	https://www.gisaid.org	?	?	16/09/2020
Spain/CN-IBV-98005812/2020	ncov	EPI_ISL_537795	?	2020-03-20	Europe	Spain	Canary Islands	Las Palmas de Gran Canaria	Europe	Spain	Canary Islands	genome	29785	Human	71	Male	20A	B.1.5	G	Hospital Universitario de Gran Canaria Dr. Negrín	SeqCOVID-SPAIN consortium/IBV(CSIC)	M. Carmen Pérez González et al	https://www.gisaid.org	?	?	16/09/2020
Spain/CN-IBV-98005817/2020	ncov	EPI_ISL_537796	?	2020-03-21	Europe	Spain	Canary Islands	Las Palmas de Gran Canaria	Europe	Spain	Canary Islands	genome	29788	Human	54	Male	20A	B.1.141	G	Hospital Universitario de Gran Canaria Dr. Negrín	SeqCOVID-SPAIN consortium/IBV(CSIC)	M. Carmen Pérez González et al	https://www.gisaid.org	?	?	16/09/2020
Spain/CN-IBV-98005819/2020	ncov	EPI_ISL_537797	?	2020-03-21	Europe	Spain	Canary Islands	Las Palmas de Gran Canaria	Europe	Spain	Canary Islands	genome	29806	Human	82	Male	19B	A	S	Hospital Universitario de Gran Canaria Dr. Negrín	SeqCOVID-SPAIN consortium/IBV(CSIC)	M. Carmen Pérez González et al	https://www.gisaid.org	?	?	16/09/2020
Spain/CN-IBV-98005820/2020	ncov	EPI_ISL_537798	?	2020-03-21	Europe	Spain	Canary Islands	Las Palmas de Gran Canaria	Europe	Spain	Canary Islands	genome	29706	Human	32	Male	20B	B.1.1	GR	Hospital Universitario de Gran Canaria Dr. Negrín	SeqCOVID-SPAIN consortium/IBV(CSIC)	M. Carmen Pérez González et al	https://www.gisaid.org	?	?	16/09/2020
Spain/CN-IBV-98005821/2020	ncov	EPI_ISL_537799	?	2020-03-22	Europe	Spain	Canary Islands	Las Palmas de Gran Canaria	Europe	Spain	Canary Islands	genome	29798	Human	61	Male	20A	B.1	G	Hospital Universitario de Gran Canaria Dr. Negrín	SeqCOVID-SPAIN consortium/IBV(CSIC)	M. Carmen Pérez González et al	https://www.gisaid.org	?	?	16/09/2020
Spain/CN-IBV-98005822/2020	ncov	EPI_ISL_537800	?	2020-03-22	Europe	Spain	Canary Islands	Las Palmas de Gran Canaria	Europe	Spain	Canary Islands	genome	29798	Human	77	Female	20A	B.1	G	Hospital Universitario de Gran Canaria Dr. Negrín	SeqCOVID-SPAIN consortium/IBV(CSIC)	M. Carmen Pérez González et al	https://www.gisaid.org	?	?	16/09/2020
Spain/CN-IBV-98005825/2020	ncov	EPI_ISL_537801	?	2020-03-22	Europe	Spain	Canary Islands	Las Palmas de Gran Canaria	Europe	Spain	Canary Islands	genome	29863	Human	77	Male	20C	B.1	GH	Hospital Universitario de Gran Canaria Dr. Negrín	SeqCOVID-SPAIN consortium/IBV(CSIC)	M. Carmen Pérez González et al	https://www.gisaid.org	?	?	16/09/2020
Spain/CN-IBV-98005826/2020	ncov	EPI_ISL_537802	?	2020-03-23	Europe	Spain	Canary Islands	Las Palmas de Gran Canaria	Europe	Spain	Canary Islands	genome	29802	Human	65	Female	19A	B.10	O	Hospital Universitario de Gran Canaria Dr. Negrín	SeqCOVID-SPAIN consortium/IBV(CSIC)	M. Carmen Pérez González et al	https://www.gisaid.org	?	?	16/09/2020
Spain/CN-IBV-98005828/2020	ncov	EPI_ISL_537803	?	2020-03-23	Europe	Spain	Canary Islands	Las Palmas de Gran Canaria	Europe	Spain	Canary Islands	genome	29796	Human	82	Female	19B	A	S	Hospital Universitario de Gran Canaria Dr. Negrín	SeqCOVID-SPAIN consortium/IBV(CSIC)	M. Carmen Pérez González et al	https://www.gisaid.org	?	?	16/09/2020
Spain/CN-IBV-98005829/2020	ncov	EPI_ISL_537804	?	2020-03-23	Europe	Spain	Canary Islands	Las Palmas de Gran Canaria	Europe	Spain	Canary Islands	genome	29791	Human	76	Female	20C	B.1	GH	Hospital Universitario de Gran Canaria Dr. Negrín	SeqCOVID-SPAIN consortium/IBV(CSIC)	M. Carmen Pérez González et al	https://www.gisaid.org	?	?	16/09/2020
Spain/CN-IBV-98005830/2020	ncov	EPI_ISL_537805	?	2020-03-23	Europe	Spain	Canary Islands	Las Palmas de Gran Canaria	Europe	Spain	Canary Islands	genome	29792	Human	74	Female	20A	B.1	G	Hospital Universitario de Gran Canaria Dr. Negrín	SeqCOVID-SPAIN consortium/IBV(CSIC)	M. Carmen Pérez González et al	https://www.gisaid.org	?	?	16/09/2020
Spain/CN-IBV-98005833/2020	ncov	EPI_ISL_537806	?	2020-03-24	Europe	Spain	Canary Islands	Las Palmas de Gran Canaria	Europe	Spain	Canary Islands	genome	29791	Human	74	Male	19B	A	S	Hospital Universitario de Gran Canaria Dr. Negrín	SeqCOVID-SPAIN consortium/IBV(CSIC)	M. Carmen Pérez González et al	https://www.gisaid.org	?	?	16/09/2020
Spain/CN-IBV-98005835/2020	ncov	EPI_ISL_537807	?	2020-03-24	Europe	Spain	Canary Islands	Las Palmas de Gran Canaria	Europe	Spain	Canary Islands	genome	29706	Human	60	Male	20B	B.1.1	GR	Hospital Universitario de Gran Canaria Dr. Negrín	SeqCOVID-SPAIN consortium/IBV(CSIC)	M. Carmen Pérez González et al	https://www.gisaid.org	?	?	16/09/2020
Spain/CN-IBV-98005836/2020	ncov	EPI_ISL_537808	?	2020-03-24	Europe	Spain	Canary Islands	Las Palmas de Gran Canaria	Europe	Spain	Canary Islands	genome	29798	Human	70	Male	20A	B.1	G	Hospital Universitario de Gran Canaria Dr. Negrín	SeqCOVID-SPAIN consortium/IBV(CSIC)	M. Carmen Pérez González et al	https://www.gisaid.org	?	?	16/09/2020
Spain/CT-IBV-003145/2020	ncov	EPI_ISL_510246	?	2020-05-04	Europe	Spain	Catalunya	Barcelona	Europe	Spain	Catalunya	genome	29854	Human	30	Male	20A	B.1	G	Hospital de la Santa Creu i Sant Pau. Servicio de Microbiología	SeqCOVID-SPAIN consortium/IBV(CSIC)	Ferran Navarro et al	https://www.gisaid.org	?	?	06/08/2020
Spain/CT-IBV-003150/2020	ncov	EPI_ISL_510247	?	2020-03-16	Europe	Spain	Catalunya	Barcelona	Europe	Spain	Catalunya	genome	29804	Human	81	Male	20A	B.1.5	G	Hospital de la Santa Creu i Sant Pau. Servicio de Microbiología	SeqCOVID-SPAIN consortium/IBV(CSIC)	Ferran Navarro et al	https://www.gisaid.org	?	?	06/08/2020
Spain/CT-IBV-003151/2020	ncov	EPI_ISL_510248	?	2020-03-16	Europe	Spain	Catalunya	Tiana	Europe	Spain	Catalunya	genome	29815	Human	63	Female	20A	B.1	G	Hospital de la Santa Creu i Sant Pau. Servicio de Microbiología	SeqCOVID-SPAIN consortium/IBV(CSIC)	Ferran Navarro et al	https://www.gisaid.org	?	?	06/08/2020
Spain/CT-IBV-003152/2020	ncov	EPI_ISL_510249	?	2020-03-16	Europe	Spain	Catalunya	Barcelona	Europe	Spain	Catalunya	genome	29804	Human	40	Male	20A	B.1	G	Hospital de la Santa Creu i Sant Pau. Servicio de Microbiología	SeqCOVID-SPAIN consortium/IBV(CSIC)	Ferran Navarro et al	https://www.gisaid.org	?	?	06/08/2020
Spain/CT-IBV-003153/2020	ncov	EPI_ISL_510250	?	2020-03-16	Europe	Spain	Catalunya	Barcelona	Europe	Spain	Catalunya	genome	29791	Human	64	Male	20A	B.1	G	Hospital de la Santa Creu i Sant Pau. Servicio de Microbiología	SeqCOVID-SPAIN consortium/IBV(CSIC)	Ferran Navarro et al	https://www.gisaid.org	?	?	06/08/2020
Spain/CT-IBV-003154/2020	ncov	EPI_ISL_510251	?	2020-03-16	Europe	Spain	Catalunya	Barcelona	Europe	Spain	Catalunya	genome	29791	Human	74	Female	20A	B.1.5	G	Hospital de la Santa Creu i Sant Pau. Servicio de Microbiología	SeqCOVID-SPAIN consortium/IBV(CSIC)	Ferran Navarro et al	https://www.gisaid.org	?	?	06/08/2020
Spain/CT-IBV-003155/2020	ncov	EPI_ISL_510252	?	2020-03-16	Europe	Spain	Catalunya	Barcelona	Europe	Spain	Catalunya	genome	29804	Human	43	Female	20A	B.1	G	Hospital de la Santa Creu i Sant Pau. Servicio de Microbiología	SeqCOVID-SPAIN consortium/IBV(CSIC)	Ferran Navarro et al	https://www.gisaid.org	?	?	06/08/2020
Spain/CT-IBV-003156/2020	ncov	EPI_ISL_510253	?	2020-03-16	Europe	Spain	Catalunya	Barcelona	Europe	Spain	Catalunya	genome	29794	Human	75	Female	19B	A.2	S	Hospital de la Santa Creu i Sant Pau. Servicio de Microbiología	SeqCOVID-SPAIN consortium/IBV(CSIC)	Ferran Navarro et al	https://www.gisaid.org	?	?	06/08/2020
Spain/CT-IBV-003157/2020	ncov	EPI_ISL_510254	?	2020-03-16	Europe	Spain	Catalunya	Barcelona	Europe	Spain	Catalunya	genome	29787	Human	27	Female	20A	B.1	G	Hospital de la Santa Creu i Sant Pau. Servicio de Microbiología	SeqCOVID-SPAIN consortium/IBV(CSIC)	Ferran Navarro et al	https://www.gisaid.org	?	?	06/08/2020
Spain/CT-IBV-003158/2020	ncov	EPI_ISL_510255	?	2020-03-15	Europe	Spain	Catalunya	Barcelona	Europe	Spain	Catalunya	genome	29787	Human	43	Male	20A	B.1	G	Hospital de la Santa Creu i Sant Pau. Servicio de Microbiología	SeqCOVID-SPAIN consortium/IBV(CSIC)	Ferran Navarro et al	https://www.gisaid.org	?	?	06/08/2020
Spain/CT-IBV-003160/2020	ncov	EPI_ISL_510256	?	2020-03-16	Europe	Spain	Catalunya	Barcelona	Europe	Spain	Catalunya	genome	29806	Human	27	Female	20B	B.1.1	GR	Hospital de la Santa Creu i Sant Pau. Servicio de Microbiología	SeqCOVID-SPAIN consortium/IBV(CSIC)	Ferran Navarro et al	https://www.gisaid.org	?	?	06/08/2020
Spain/CT-IBV-003161/2020	ncov	EPI_ISL_510257	?	2020-03-16	Europe	Spain	Catalunya	Barcelona	Europe	Spain	Catalunya	genome	29803	Human	23	Female	20B	B.1.1	GR	Hospital de la Santa Creu i Sant Pau. Servicio de Microbiología	SeqCOVID-SPAIN consortium/IBV(CSIC)	Ferran Navarro et al	https://www.gisaid.org	?	?	06/08/2020
Spain/CT-IBV-003162/2020	ncov	EPI_ISL_510258	?	2020-03-16	Europe	Spain	Catalunya	Barcelona	Europe	Spain	Catalunya	genome	29806	Human	60	Male	20A	B.1.5	G	Hospital de la Santa Creu i Sant Pau. Servicio de Microbiología	SeqCOVID-SPAIN consortium/IBV(CSIC)	Ferran Navarro et al	https://www.gisaid.org	?	?	06/08/2020
Spain/CT-IBV-003163/2020	ncov	EPI_ISL_510259	?	2020-03-16	Europe	Spain	Catalunya	Barcelona	Europe	Spain	Catalunya	genome	29805	Human	87	Male	20A	B.1	G	Hospital de la Santa Creu i Sant Pau. Servicio de Microbiología	SeqCOVID-SPAIN consortium/IBV(CSIC)	Ferran Navarro et al	https://www.gisaid.org	?	?	06/08/2020
Spain/CT-IBV-003164/2020	ncov	EPI_ISL_510260	?	2020-03-16	Europe	Spain	Catalunya	San Cugat del Valles	Europe	Spain	Catalunya	genome	29804	Human	54	Female	20C	B.1	GH	Hospital de la Santa Creu i Sant Pau. Servicio de Microbiología	SeqCOVID-SPAIN consortium/IBV(CSIC)	Ferran Navarro et al	https://www.gisaid.org	?	?	06/08/2020
Spain/CT-IBV-003165/2020	ncov	EPI_ISL_510261	?	2020-03-16	Europe	Spain	Catalunya	Badalona	Europe	Spain	Catalunya	genome	29804	Human	32	Female	20A	B.1.8	G	Hospital de la Santa Creu i Sant Pau. Servicio de Microbiología	SeqCOVID-SPAIN consortium/IBV(CSIC)	Ferran Navarro et al	https://www.gisaid.org	?	?	06/08/2020
Spain/CT-IBV-003166/2020	ncov	EPI_ISL_510262	?	2020-03-16	Europe	Spain	Catalunya	Barcelona	Europe	Spain	Catalunya	genome	29796	Human	85	Male	20A	B.1.1.37	G	Hospital de la Santa Creu i Sant Pau. Servicio de Microbiología	SeqCOVID-SPAIN consortium/IBV(CSIC)	Ferran Navarro et al	https://www.gisaid.org	?	?	06/08/2020
Spain/CT-IBV-003167/2020	ncov	EPI_ISL_510263	?	2020-03-16	Europe	Spain	Catalunya	Barcelona	Europe	Spain	Catalunya	genome	29804	Human	44	Female	20A	B.1	G	Hospital de la Santa Creu i Sant Pau. Servicio de Microbiología	SeqCOVID-SPAIN consortium/IBV(CSIC)	Ferran Navarro et al	https://www.gisaid.org	?	?	06/08/2020
Spain/CT-IBV-003168/2020	ncov	EPI_ISL_510264	?	2020-03-16	Europe	Spain	Catalunya	Barcelona	Europe	Spain	Catalunya	genome	29804	Human	28	Male	20B	B.1.1	GR	Hospital de la Santa Creu i Sant Pau. Servicio de Microbiología	SeqCOVID-SPAIN consortium/IBV(CSIC)	Ferran Navarro et al	https://www.gisaid.org	?	?	06/08/2020
Spain/CT-IBV-003176/2020	ncov	EPI_ISL_510265	?	2020-03-07	Europe	Spain	Catalunya	Barcelona	Europe	Spain	Catalunya	genome	29858	Human	47	Male	20C	B.1	GH	Hospital de la Santa Creu i Sant Pau. Servicio de Microbiología	SeqCOVID-SPAIN consortium/IBV(CSIC)	Ferran Navarro et al	https://www.gisaid.org	?	?	06/08/2020
Spain/CT-IBV-003177/2020	ncov	EPI_ISL_510266	?	2020-03-09	Europe	Spain	Catalunya	Barcelona	Europe	Spain	Catalunya	genome	29856	Human	83	Male	20A	B.1	G	Hospital de la Santa Creu i Sant Pau. Servicio de Microbiología	SeqCOVID-SPAIN consortium/IBV(CSIC)	Ferran Navarro et al	https://www.gisaid.org	?	?	06/08/2020
Spain/CT-IBV-003188/2020	ncov	EPI_ISL_510267	?	2020-05-23	Europe	Spain	Catalunya	Vilasar de Mar	Europe	Spain	Catalunya	genome	29856	Human	55	Female	20A	B.1	G	Hospital de la Santa Creu i Sant Pau. Servicio de Microbiología	SeqCOVID-SPAIN consortium/IBV(CSIC)	Ferran Navarro et al	https://www.gisaid.org	?	?	06/08/2020
Spain/CT-IBV-003726/2020	ncov	EPI_ISL_480989	?	2020-03-29	Europe	Spain	Catalunya	Barcelona	Europe	Spain	Catalunya	genome	29806	Human	?	?	20A	B.1	G	ISGlobal, Institut de Salut Global de Barcelona	SeqCOVID-SPAIN consortium/IBV(CSIC)	Alfredo Mayor et al	https://www.gisaid.org	?	?	02/07/2020
Spain/CT-IBV-003727/2020	ncov	EPI_ISL_480961	?	2020-03-31	Europe	Spain	Catalunya	Barcelona	Europe	Spain	Catalunya	genome	29806	Human	?	?	20C	B.1	GH	ISGlobal, Institut de Salut Global de Barcelona	SeqCOVID-SPAIN consortium/IBV(CSIC)	Alfredo Mayor et al	https://www.gisaid.org	?	?	02/07/2020
Spain/CT-IBV-003729/2020	ncov	EPI_ISL_480981	?	2020-04-02	Europe	Spain	Catalunya	Barcelona	Europe	Spain	Catalunya	genome	29816	Human	?	?	20A	B.1	G	ISGlobal, Institut de Salut Global de Barcelona	SeqCOVID-SPAIN consortium/IBV(CSIC)	Alfredo Mayor et al	https://www.gisaid.org	?	?	02/07/2020
Spain/CT-IBV-003730/2020	ncov	EPI_ISL_481025	?	2020-04-02	Europe	Spain	Catalunya	Barcelona	Europe	Spain	Catalunya	genome	29806	Human	?	?	20A	B.1	G	ISGlobal, Institut de Salut Global de Barcelona	SeqCOVID-SPAIN consortium/IBV(CSIC)	Alfredo Mayor et al	https://www.gisaid.org	?	?	02/07/2020
Spain/CT-IBV-003731/2020	ncov	EPI_ISL_481035	?	2020-04-04	Europe	Spain	Catalunya	Barcelona	Europe	Spain	Catalunya	genome	29561	Human	?	?	20A	B.1.5	G	ISGlobal, Institut de Salut Global de Barcelona	SeqCOVID-SPAIN consortium/IBV(CSIC)	Alfredo Mayor et al	https://www.gisaid.org	?	?	02/07/2020
Spain/CT-IBV-003733/2020	ncov	EPI_ISL_480995	?	2020-04-04	Europe	Spain	Catalunya	Barcelona	Europe	Spain	Catalunya	genome	29806	Human	?	?	20B	B.1.1	GR	ISGlobal, Institut de Salut Global de Barcelona	SeqCOVID-SPAIN consortium/IBV(CSIC)	Alfredo Mayor et al	https://www.gisaid.org	?	?	02/07/2020
Spain/CT-IBV-003734/2020	ncov	EPI_ISL_481003	?	2020-04-08	Europe	Spain	Catalunya	Barcelona	Europe	Spain	Catalunya	genome	29805	Human	?	?	20A	B.1.5	G	ISGlobal, Institut de Salut Global de Barcelona	SeqCOVID-SPAIN consortium/IBV(CSIC)	Alfredo Mayor et al	https://www.gisaid.org	?	?	02/07/2020
Spain/CT-IBV-003735/2020	ncov	EPI_ISL_481017	?	2020-04-08	Europe	Spain	Catalunya	Barcelona	Europe	Spain	Catalunya	genome	29804	Human	?	?	20A	B.1.5	G	ISGlobal, Institut de Salut Global de Barcelona	SeqCOVID-SPAIN consortium/IBV(CSIC)	Alfredo Mayor et al	https://www.gisaid.org	?	?	02/07/2020
Spain/CT-IBV-003736/2020	ncov	EPI_ISL_481029	?	2020-04-08	Europe	Spain	Catalunya	Barcelona	Europe	Spain	Catalunya	genome	29789	Human	?	?	20A	B.1	G	ISGlobal, Institut de Salut Global de Barcelona	SeqCOVID-SPAIN consortium/IBV(CSIC)	Alfredo Mayor et al	https://www.gisaid.org	?	?	02/07/2020
Spain/CT-IBV-003737/2020	ncov	EPI_ISL_481034	?	2020-04-09	Europe	Spain	Catalunya	Barcelona	Europe	Spain	Catalunya	genome	29804	Human	?	?	20A	B.1.5	G	ISGlobal, Institut de Salut Global de Barcelona	SeqCOVID-SPAIN consortium/IBV(CSIC)	Alfredo Mayor et al	https://www.gisaid.org	?	?	02/07/2020
Spain/CT-IBV-003738/2020	ncov	EPI_ISL_480975	?	2020-04-07	Europe	Spain	Catalunya	Barcelona	Europe	Spain	Catalunya	genome	29816	Human	?	?	20C	B.1.356	GH	ISGlobal, Institut de Salut Global de Barcelona	SeqCOVID-SPAIN consortium/IBV(CSIC)	Alfredo Mayor et al	https://www.gisaid.org	?	?	02/07/2020
Spain/CT-IBV-004149/2020	ncov	EPI_ISL_510064	?	2020-04-27	Europe	Spain	Catalunya	Barcelona	Europe	Spain	Catalunya	genome	29792	Human	57	Female	20A	B.1.5	G	Instituto de Investigaciones Biomédicas de Barcelona (CSIC), Hospital Clinic i Provincial de Barcelona, Instituto de Biomedicina de Valencia (CSIC), Hospital de Sant Pau	SeqCOVID-SPAIN consortium/IBV(CSIC)	Anna M. Planas et al	https://www.gisaid.org	?	?	06/08/2020
Spain/CT-IBV-004151/2020	ncov	EPI_ISL_510065	?	2020-04-20	Europe	Spain	Catalunya	Barcelona	Europe	Spain	Catalunya	genome	29788	Human	56	Female	20A	B.1	G	Instituto de Investigaciones Biomédicas de Barcelona (CSIC), Hospital Clinic i Provincial de Barcelona, Instituto de Biomedicina de Valencia (CSIC), Hospital de Sant Pau	SeqCOVID-SPAIN consortium/IBV(CSIC)	Anna M. Planas et al	https://www.gisaid.org	?	?	06/08/2020
Spain/CT-IBV-004154/2020	ncov	EPI_ISL_510066	?	2020-03-24	Europe	Spain	Catalunya	Barcelona	Europe	Spain	Catalunya	genome	29814	Human	54	Female	20B	B.1.1	GR	Instituto de Investigaciones Biomédicas de Barcelona (CSIC), Hospital Clinic i Provincial de Barcelona, Instituto de Biomedicina de Valencia (CSIC), Hospital de Sant Pau	SeqCOVID-SPAIN consortium/IBV(CSIC)	Anna M. Planas et al	https://www.gisaid.org	?	?	06/08/2020
Spain/CT-IBV-004155/2020	ncov	EPI_ISL_510067	?	2020-03-26	Europe	Spain	Catalunya	Barcelona	Europe	Spain	Catalunya	genome	29795	Human	33	Male	20A	B.1	G	Instituto de Investigaciones Biomédicas de Barcelona (CSIC), Hospital Clinic i Provincial de Barcelona, Instituto de Biomedicina de Valencia (CSIC), Hospital de Sant Pau	SeqCOVID-SPAIN consortium/IBV(CSIC)	Anna M. Planas et al	https://www.gisaid.org	?	?	06/08/2020
Spain/CT-IBV-004156/2020	ncov	EPI_ISL_510068	?	2020-04-07	Europe	Spain	Catalunya	Barcelona	Europe	Spain	Catalunya	genome	29804	Human	39	Female	20A	B.1.5	G	Instituto de Investigaciones Biomédicas de Barcelona (CSIC), Hospital Clinic i Provincial de Barcelona, Instituto de Biomedicina de Valencia (CSIC), Hospital de Sant Pau	SeqCOVID-SPAIN consortium/IBV(CSIC)	Anna M. Planas et al	https://www.gisaid.org	?	?	06/08/2020
Spain/CT-IBV-004157/2020	ncov	EPI_ISL_510069	?	2020-03-26	Europe	Spain	Catalunya	Barcelona	Europe	Spain	Catalunya	genome	29814	Human	56	Female	20A	B.1.5	G	Instituto de Investigaciones Biomédicas de Barcelona (CSIC), Hospital Clinic i Provincial de Barcelona, Instituto de Biomedicina de Valencia (CSIC), Hospital de Sant Pau	SeqCOVID-SPAIN consortium/IBV(CSIC)	Anna M. Planas et al	https://www.gisaid.org	?	?	06/08/2020
Spain/CT-IBV-004160/2020	ncov	EPI_ISL_510070	?	2020-03-28	Europe	Spain	Catalunya	Barcelona	Europe	Spain	Catalunya	genome	29805	Human	63	Male	20A	B.1.5	G	Instituto de Investigaciones Biomédicas de Barcelona (CSIC), Hospital Clinic i Provincial de Barcelona, Instituto de Biomedicina de Valencia (CSIC), Hospital de Sant Pau	SeqCOVID-SPAIN consortium/IBV(CSIC)	Anna M. Planas et al	https://www.gisaid.org	?	?	06/08/2020
Spain/CT-IBV-004161/2020	ncov	EPI_ISL_510071	?	2020-04-01	Europe	Spain	Catalunya	Barcelona	Europe	Spain	Catalunya	genome	29800	Human	46	Male	20A	B.1.5	G	Instituto de Investigaciones Biomédicas de Barcelona (CSIC), Hospital Clinic i Provincial de Barcelona, Instituto de Biomedicina de Valencia (CSIC), Hospital de Sant Pau	SeqCOVID-SPAIN consortium/IBV(CSIC)	Anna M. Planas et al	https://www.gisaid.org	?	?	06/08/2020
Spain/CT-IBV-004162/2020	ncov	EPI_ISL_510072	?	2020-04-11	Europe	Spain	Catalunya	Barcelona	Europe	Spain	Catalunya	genome	29806	Human	50	Female	20A	B.1.5	G	Instituto de Investigaciones Biomédicas de Barcelona (CSIC), Hospital Clinic i Provincial de Barcelona, Instituto de Biomedicina de Valencia (CSIC), Hospital de Sant Pau	SeqCOVID-SPAIN consortium/IBV(CSIC)	Anna M. Planas et al	https://www.gisaid.org	?	?	06/08/2020
Spain/CT-IBV-004163/2020	ncov	EPI_ISL_510073	?	2020-04-21	Europe	Spain	Catalunya	Barcelona	Europe	Spain	Catalunya	genome	29799	Human	51	Male	20B	B.1.1	GR	Instituto de Investigaciones Biomédicas de Barcelona (CSIC), Hospital Clinic i Provincial de Barcelona, Instituto de Biomedicina de Valencia (CSIC), Hospital de Sant Pau	SeqCOVID-SPAIN consortium/IBV(CSIC)	Anna M. Planas et al	https://www.gisaid.org	?	?	06/08/2020
Spain/CT-IBV-004165/2020	ncov	EPI_ISL_510074	?	2020-04-20	Europe	Spain	Catalunya	Barcelona	Europe	Spain	Catalunya	genome	29616	Human	35	Female	20A	B.1	G	Instituto de Investigaciones Biomédicas de Barcelona (CSIC), Hospital Clinic i Provincial de Barcelona, Instituto de Biomedicina de Valencia (CSIC), Hospital de Sant Pau	SeqCOVID-SPAIN consortium/IBV(CSIC)	Anna M. Planas et al	https://www.gisaid.org	?	?	06/08/2020
Spain/CT-IBV-004166/2020	ncov	EPI_ISL_510075	?	2020-04-21	Europe	Spain	Catalunya	Barcelona	Europe	Spain	Catalunya	genome	29806	Human	29	Female	20C	B.1	GH	Instituto de Investigaciones Biomédicas de Barcelona (CSIC), Hospital Clinic i Provincial de Barcelona, Instituto de Biomedicina de Valencia (CSIC), Hospital de Sant Pau	SeqCOVID-SPAIN consortium/IBV(CSIC)	Anna M. Planas et al	https://www.gisaid.org	?	?	06/08/2020
Spain/CT-IBV-004167/2020	ncov	EPI_ISL_510076	?	2020-04-27	Europe	Spain	Catalunya	Barcelona	Europe	Spain	Catalunya	genome	29798	Human	55	Male	20A	B.1.5	G	Instituto de Investigaciones Biomédicas de Barcelona (CSIC), Hospital Clinic i Provincial de Barcelona, Instituto de Biomedicina de Valencia (CSIC), Hospital de Sant Pau	SeqCOVID-SPAIN consortium/IBV(CSIC)	Anna M. Planas et al	https://www.gisaid.org	?	?	06/08/2020
Spain/CT-IBV-004168/2020	ncov	EPI_ISL_510077	?	2020-03-26	Europe	Spain	Catalunya	Barcelona	Europe	Spain	Catalunya	genome	29799	Human	39	Female	20A	B.1	G	Instituto de Investigaciones Biomédicas de Barcelona (CSIC), Hospital Clinic i Provincial de Barcelona, Instituto de Biomedicina de Valencia (CSIC), Hospital de Sant Pau	SeqCOVID-SPAIN consortium/IBV(CSIC)	Anna M. Planas et al	https://www.gisaid.org	?	?	06/08/2020
Spain/CT-IBV-004172/2020	ncov	EPI_ISL_510461	?	2020-03-27	Europe	Spain	Catalunya	Barcelona	Europe	Spain	Catalunya	genome	29813	Human	33	Male	20A	B.1.5	G	Instituto de Investigaciones Biomédicas de Barcelona (CSIC), Hospital Clinic i Provincial de Barcelona, Instituto de Biomedicina de Valencia (CSIC), Hospital de Sant Pau	SeqCOVID-SPAIN consortium/IBV(CSIC)	Anna M. Planas et al	https://www.gisaid.org	?	?	06/08/2020
Spain/CT-IBV-004173/2020	ncov	EPI_ISL_510462	?	2020-04-06	Europe	Spain	Catalunya	Barcelona	Europe	Spain	Catalunya	genome	29803	Human	35	Male	20A	B.1.5	G	Instituto de Investigaciones Biomédicas de Barcelona (CSIC), Hospital Clinic i Provincial de Barcelona, Instituto de Biomedicina de Valencia (CSIC), Hospital de Sant Pau	SeqCOVID-SPAIN consortium/IBV(CSIC)	Anna M. Planas et al	https://www.gisaid.org	?	?	06/08/2020
Spain/CT-IBV-004174/2020	ncov	EPI_ISL_510463	?	2020-03-27	Europe	Spain	Catalunya	Barcelona	Europe	Spain	Catalunya	genome	29813	Human	60	Male	20A	B.1	G	Instituto de Investigaciones Biomédicas de Barcelona (CSIC), Hospital Clinic i Provincial de Barcelona, Instituto de Biomedicina de Valencia (CSIC), Hospital de Sant Pau	SeqCOVID-SPAIN consortium/IBV(CSIC)	Anna M. Planas et al	https://www.gisaid.org	?	?	06/08/2020
Spain/CT-IBV-004175/2020	ncov	EPI_ISL_510464	?	2020-03-31	Europe	Spain	Catalunya	Barcelona	Europe	Spain	Catalunya	genome	29799	Human	64	Male	20A	B.1.5	G	Instituto de Investigaciones Biomédicas de Barcelona (CSIC), Hospital Clinic i Provincial de Barcelona, Instituto de Biomedicina de Valencia (CSIC), Hospital de Sant Pau	SeqCOVID-SPAIN consortium/IBV(CSIC)	Anna M. Planas et al	https://www.gisaid.org	?	?	06/08/2020
Spain/CT-IBV-004176/2020	ncov	EPI_ISL_510465	?	2020-04-03	Europe	Spain	Catalunya	Barcelona	Europe	Spain	Catalunya	genome	29805	Human	50	Female	20A	B.1.5	G	Instituto de Investigaciones Biomédicas de Barcelona (CSIC), Hospital Clinic i Provincial de Barcelona, Instituto de Biomedicina de Valencia (CSIC), Hospital de Sant Pau	SeqCOVID-SPAIN consortium/IBV(CSIC)	Anna M. Planas et al	https://www.gisaid.org	?	?	06/08/2020
Spain/CT-IBV-004177/2020	ncov	EPI_ISL_510466	?	2020-04-10	Europe	Spain	Catalunya	Barcelona	Europe	Spain	Catalunya	genome	29811	Human	43	Male	20A	B.1.5	G	Instituto de Investigaciones Biomédicas de Barcelona (CSIC), Hospital Clinic i Provincial de Barcelona, Instituto de Biomedicina de Valencia (CSIC), Hospital de Sant Pau	SeqCOVID-SPAIN consortium/IBV(CSIC)	Anna M. Planas et al	https://www.gisaid.org	?	?	06/08/2020
Spain/CT-IBV-005475/2020	ncov	EPI_ISL_510510	?	2020-05-08	Europe	Spain	Catalunya	Granollers	Europe	Spain	Catalunya	genome	29791	Human	79	Male	20A	B.1	G	Servicio de Microbiología, Laboratori Clínic Metropolitana Nord. Hospital Universitari Germans Trias i Pujol. Institut d’Investigació en Ciències de la Salut Germans Trias i Pujol (IGTP)	SeqCOVID-SPAIN consortium/IBV(CSIC)	Elisa Martró et al	https://www.gisaid.org	?	?	06/08/2020
Spain/CT-IBV-005476/2020	ncov	EPI_ISL_510511	?	2020-05-08	Europe	Spain	Catalunya	Vilasar de Mar	Europe	Spain	Catalunya	genome	29813	Human	84	Female	20B	B.1.1	GR	Servicio de Microbiología, Laboratori Clínic Metropolitana Nord. Hospital Universitari Germans Trias i Pujol. Institut d’Investigació en Ciències de la Salut Germans Trias i Pujol (IGTP)	SeqCOVID-SPAIN consortium/IBV(CSIC)	Elisa Martró et al	https://www.gisaid.org	?	?	06/08/2020
Spain/CT-IBV-005477/2020	ncov	EPI_ISL_510512	?	2020-05-08	Europe	Spain	Catalunya	Badalona	Europe	Spain	Catalunya	genome	29788	Human	43	Female	20A	B.1	G	Servicio de Microbiología, Laboratori Clínic Metropolitana Nord. Hospital Universitari Germans Trias i Pujol. Institut d’Investigació en Ciències de la Salut Germans Trias i Pujol (IGTP)	SeqCOVID-SPAIN consortium/IBV(CSIC)	Elisa Martró et al	https://www.gisaid.org	?	?	06/08/2020
Spain/CT-IBV-005478/2020	ncov	EPI_ISL_510513	?	2020-05-08	Europe	Spain	Catalunya	Granollers	Europe	Spain	Catalunya	genome	29804	Human	80	Male	20A	B.1.5	G	Servicio de Microbiología, Laboratori Clínic Metropolitana Nord. Hospital Universitari Germans Trias i Pujol. Institut d’Investigació en Ciències de la Salut Germans Trias i Pujol (IGTP)	SeqCOVID-SPAIN consortium/IBV(CSIC)	Elisa Martró et al	https://www.gisaid.org	?	?	06/08/2020
Spain/CT-IBV-005479/2020	ncov	EPI_ISL_510522	?	2020-05-12	Europe	Spain	Catalunya	Badalona	Europe	Spain	Catalunya	genome	29806	Human	33	Female	20A	B.1.5	G	Servicio de Microbiología, Laboratori Clínic Metropolitana Nord. Hospital Universitari Germans Trias i Pujol. Institut d’Investigació en Ciències de la Salut Germans Trias i Pujol (IGTP)	SeqCOVID-SPAIN consortium/IBV(CSIC)	Elisa Martró et al	https://www.gisaid.org	?	?	06/08/2020
Spain/CT-IBV-005483/2020	ncov	EPI_ISL_510514	?	2020-05-12	Europe	Spain	Catalunya	Mollet del Valles	Europe	Spain	Catalunya	genome	29794	Human	87	Male	20A	B.1	G	Servicio de Microbiología, Laboratori Clínic Metropolitana Nord. Hospital Universitari Germans Trias i Pujol. Institut d’Investigació en Ciències de la Salut Germans Trias i Pujol (IGTP)	SeqCOVID-SPAIN consortium/IBV(CSIC)	Elisa Martró et al	https://www.gisaid.org	?	?	06/08/2020
Spain/CT-IBV-005484/2020	ncov	EPI_ISL_510515	?	2020-05-15	Europe	Spain	Catalunya	Granollers	Europe	Spain	Catalunya	genome	29805	Human	48	Female	20A	B.1.5	G	Servicio de Microbiología, Laboratori Clínic Metropolitana Nord. Hospital Universitari Germans Trias i Pujol. Institut d’Investigació en Ciències de la Salut Germans Trias i Pujol (IGTP)	SeqCOVID-SPAIN consortium/IBV(CSIC)	Elisa Martró et al	https://www.gisaid.org	?	?	06/08/2020
Spain/CT-IBV-005487/2020	ncov	EPI_ISL_510523	?	2020-05-18	Europe	Spain	Catalunya	Badalona	Europe	Spain	Catalunya	genome	29798	Human	34	Female	20A	B.1.5	G	Servicio de Microbiología, Laboratori Clínic Metropolitana Nord. Hospital Universitari Germans Trias i Pujol. Institut d’Investigació en Ciències de la Salut Germans Trias i Pujol (IGTP)	SeqCOVID-SPAIN consortium/IBV(CSIC)	Elisa Martró et al	https://www.gisaid.org	?	?	06/08/2020
Spain/CT-IBV-005488/2020	ncov	EPI_ISL_510516	?	2020-05-21	Europe	Spain	Catalunya	Badalona	Europe	Spain	Catalunya	genome	29813	Human	28	Male	20B	B.1.1	GR	Servicio de Microbiología, Laboratori Clínic Metropolitana Nord. Hospital Universitari Germans Trias i Pujol. Institut d’Investigació en Ciències de la Salut Germans Trias i Pujol (IGTP)	SeqCOVID-SPAIN consortium/IBV(CSIC)	Elisa Martró et al	https://www.gisaid.org	?	?	06/08/2020
Spain/CT-IBV-005489/2020	ncov	EPI_ISL_510517	?	2020-05-20	Europe	Spain	Catalunya	Mataro	Europe	Spain	Catalunya	genome	29798	Human	90	Female	20A	B.1.5	G	Servicio de Microbiología, Laboratori Clínic Metropolitana Nord. Hospital Universitari Germans Trias i Pujol. Institut d’Investigació en Ciències de la Salut Germans Trias i Pujol (IGTP)	SeqCOVID-SPAIN consortium/IBV(CSIC)	Elisa Martró et al	https://www.gisaid.org	?	?	06/08/2020
Spain/CT-IBV-005491/2020	ncov	EPI_ISL_510518	?	2020-05-21	Europe	Spain	Catalunya	Mataro	Europe	Spain	Catalunya	genome	29804	Human	52	Male	20A	B.1.5	G	Servicio de Microbiología, Laboratori Clínic Metropolitana Nord. Hospital Universitari Germans Trias i Pujol. Institut d’Investigació en Ciències de la Salut Germans Trias i Pujol (IGTP)	SeqCOVID-SPAIN consortium/IBV(CSIC)	Elisa Martró et al	https://www.gisaid.org	?	?	06/08/2020
Spain/CT-IBV-005497/2020	ncov	EPI_ISL_510519	?	2020-05-26	Europe	Spain	Catalunya	Sabadell	Europe	Spain	Catalunya	genome	29798	Human	72	Male	20B	B.1.1	GR	Servicio de Microbiología, Laboratori Clínic Metropolitana Nord. Hospital Universitari Germans Trias i Pujol. Institut d’Investigació en Ciències de la Salut Germans Trias i Pujol (IGTP)	SeqCOVID-SPAIN consortium/IBV(CSIC)	Elisa Martró et al	https://www.gisaid.org	?	?	06/08/2020
Spain/CT-IBV-005502/2020	ncov	EPI_ISL_510520	?	2020-05-26	Europe	Spain	Catalunya	Mataro	Europe	Spain	Catalunya	genome	29808	Human	50	Male	20A	B.1.5	G	Servicio de Microbiología, Laboratori Clínic Metropolitana Nord. Hospital Universitari Germans Trias i Pujol. Institut d’Investigació en Ciències de la Salut Germans Trias i Pujol (IGTP)	SeqCOVID-SPAIN consortium/IBV(CSIC)	Elisa Martró et al	https://www.gisaid.org	?	?	06/08/2020
Spain/CT-IBV-005504/2020	ncov	EPI_ISL_510521	?	2020-05-26	Europe	Spain	Catalunya	Badalona	Europe	Spain	Catalunya	genome	29648	Human	19	Male	20A	B.1.5	G	Servicio de Microbiología, Laboratori Clínic Metropolitana Nord. Hospital Universitari Germans Trias i Pujol. Institut d’Investigació en Ciències de la Salut Germans Trias i Pujol (IGTP)	SeqCOVID-SPAIN consortium/IBV(CSIC)	Elisa Martró et al	https://www.gisaid.org	?	?	06/08/2020
Spain/CT-IBV-005552/2020	ncov	EPI_ISL_508675	?	2020-03-17	Europe	Spain	Catalunya	Barcelona	Europe	Spain	Catalunya	genome	29799	Human	32	Male	20A	B.1	G	Departamento de Microbiología, CDB, Hospital Clínic, Barcelona	SeqCOVID-SPAIN consortium/IBV(CSIC)	Andrea Vergara et al	https://www.gisaid.org	?	?	04/08/2020
Spain/CT-IBV-005553/2020	ncov	EPI_ISL_508616	?	2020-03-18	Europe	Spain	Catalunya	Barcelona	Europe	Spain	Catalunya	genome	29791	Human	75	Male	20A	B.1.5	G	Departamento de Microbiología, CDB, Hospital Clínic, Barcelona	SeqCOVID-SPAIN consortium/IBV(CSIC)	Andrea Vergara et al	https://www.gisaid.org	?	?	04/08/2020
Spain/CT-IBV-005554/2020	ncov	EPI_ISL_508617	?	2020-03-18	Europe	Spain	Catalunya	Barcelona	Europe	Spain	Catalunya	genome	29803	Human	75	Female	20A	B.1	G	Departamento de Microbiología, CDB, Hospital Clínic, Barcelona	SeqCOVID-SPAIN consortium/IBV(CSIC)	Andrea Vergara et al	https://www.gisaid.org	?	?	04/08/2020
Spain/CT-IBV-005555/2020	ncov	EPI_ISL_508678	?	2020-03-18	Europe	Spain	Catalunya	El Prat de Llobregat	Europe	Spain	Catalunya	genome	29813	Human	74	Female	20A	B.1	G	Departamento de Microbiología, CDB, Hospital Clínic, Barcelona	SeqCOVID-SPAIN consortium/IBV(CSIC)	Andrea Vergara et al	https://www.gisaid.org	?	?	04/08/2020
Spain/CT-IBV-005556/2020	ncov	EPI_ISL_508618	?	2020-03-17	Europe	Spain	Catalunya	Barcelona	Europe	Spain	Catalunya	genome	29798	Human	75	Male	20A	B.1	G	Departamento de Microbiología, CDB, Hospital Clínic, Barcelona	SeqCOVID-SPAIN consortium/IBV(CSIC)	Andrea Vergara et al	https://www.gisaid.org	?	?	04/08/2020
Spain/CT-IBV-005558/2020	ncov	EPI_ISL_508619	?	2020-03-18	Europe	Spain	Catalunya	Barcelona	Europe	Spain	Catalunya	genome	29798	Human	48	Male	20A	B.1	G	Departamento de Microbiología, CDB, Hospital Clínic, Barcelona	SeqCOVID-SPAIN consortium/IBV(CSIC)	Andrea Vergara et al	https://www.gisaid.org	?	?	04/08/2020
Spain/CT-IBV-005559/2020	ncov	EPI_ISL_508620	?	2020-03-18	Europe	Spain	Catalunya	Barcelona	Europe	Spain	Catalunya	genome	29778	Human	67	Male	20B	B.1.1	GR	Departamento de Microbiología, CDB, Hospital Clínic, Barcelona	SeqCOVID-SPAIN consortium/IBV(CSIC)	Andrea Vergara et al	https://www.gisaid.org	?	?	04/08/2020
Spain/CT-IBV-005561/2020	ncov	EPI_ISL_508621	?	2020-03-18	Europe	Spain	Catalunya	Barcelona	Europe	Spain	Catalunya	genome	29798	Human	88	Male	20A	B.1	G	Departamento de Microbiología, CDB, Hospital Clínic, Barcelona	SeqCOVID-SPAIN consortium/IBV(CSIC)	Andrea Vergara et al	https://www.gisaid.org	?	?	04/08/2020
Spain/CT-IBV-005563/2020	ncov	EPI_ISL_508622	?	2020-03-18	Europe	Spain	Catalunya	Barcelona	Europe	Spain	Catalunya	genome	29813	Human	91	Male	20A	B.1	G	Departamento de Microbiología, CDB, Hospital Clínic, Barcelona	SeqCOVID-SPAIN consortium/IBV(CSIC)	Andrea Vergara et al	https://www.gisaid.org	?	?	04/08/2020
Spain/CT-IBV-005566/2020	ncov	EPI_ISL_508623	?	2020-03-18	Europe	Spain	Catalunya	Barcelona	Europe	Spain	Catalunya	genome	29799	Human	34	Female	20A	B.1	G	Departamento de Microbiología, CDB, Hospital Clínic, Barcelona	SeqCOVID-SPAIN consortium/IBV(CSIC)	Andrea Vergara et al	https://www.gisaid.org	?	?	04/08/2020
Spain/CT-IBV-005567/2020	ncov	EPI_ISL_508624	?	2020-03-17	Europe	Spain	Catalunya	Barcelona	Europe	Spain	Catalunya	genome	29798	Human	78	Male	20A	B.1	G	Departamento de Microbiología, CDB, Hospital Clínic, Barcelona	SeqCOVID-SPAIN consortium/IBV(CSIC)	Andrea Vergara et al	https://www.gisaid.org	?	?	04/08/2020
Spain/CT-IBV-005569/2020	ncov	EPI_ISL_508679	?	2020-03-26	Europe	Spain	Catalunya	Jorba	Europe	Spain	Catalunya	genome	29798	Human	25	Female	20A	B.1	G	Departamento de Microbiología, CDB, Hospital Clínic, Barcelona	SeqCOVID-SPAIN consortium/IBV(CSIC)	Andrea Vergara et al	https://www.gisaid.org	?	?	04/08/2020
Spain/CT-IBV-005571/2020	ncov	EPI_ISL_508625	?	2020-03-26	Europe	Spain	Catalunya	Barcelona	Europe	Spain	Catalunya	genome	29813	Human	81	Male	20A	B.1	G	Departamento de Microbiología, CDB, Hospital Clínic, Barcelona	SeqCOVID-SPAIN consortium/IBV(CSIC)	Andrea Vergara et al	https://www.gisaid.org	?	?	04/08/2020
Spain/CT-IBV-005572/2020	ncov	EPI_ISL_508626	?	2020-03-26	Europe	Spain	Catalunya	Barcelona	Europe	Spain	Catalunya	genome	29798	Human	29	Female	20A	B.1.141	G	Departamento de Microbiología, CDB, Hospital Clínic, Barcelona	SeqCOVID-SPAIN consortium/IBV(CSIC)	Andrea Vergara et al	https://www.gisaid.org	?	?	04/08/2020
Spain/CT-IBV-005573/2020	ncov	EPI_ISL_508685	?	2020-04-22	Europe	Spain	Catalunya	Vic	Europe	Spain	Catalunya	genome	29796	Human	73	Female	20A	B.1	G	Departamento de Microbiología, CDB, Hospital Clínic, Barcelona	SeqCOVID-SPAIN consortium/IBV(CSIC)	Andrea Vergara et al	https://www.gisaid.org	?	?	04/08/2020
Spain/CT-IBV-005574/2020	ncov	EPI_ISL_508627	?	2020-03-29	Europe	Spain	Catalunya	Barcelona	Europe	Spain	Catalunya	genome	29803	Human	20	Male	20B	B.1.1	GR	Departamento de Microbiología, CDB, Hospital Clínic, Barcelona	SeqCOVID-SPAIN consortium/IBV(CSIC)	Andrea Vergara et al	https://www.gisaid.org	?	?	04/08/2020
Spain/CT-IBV-005576/2020	ncov	EPI_ISL_508684	?	2020-03-17	Europe	Spain	Catalunya	Vallirana	Europe	Spain	Catalunya	genome	29791	Human	46	Female	20A	B.1.5	G	Departamento de Microbiología, CDB, Hospital Clínic, Barcelona	SeqCOVID-SPAIN consortium/IBV(CSIC)	Andrea Vergara et al	https://www.gisaid.org	?	?	04/08/2020
Spain/CT-IBV-005577/2020	ncov	EPI_ISL_508628	?	2020-03-26	Europe	Spain	Catalunya	Barcelona	Europe	Spain	Catalunya	genome	29792	Human	81	Male	20A	B.1	G	Departamento de Microbiología, CDB, Hospital Clínic, Barcelona	SeqCOVID-SPAIN consortium/IBV(CSIC)	Andrea Vergara et al	https://www.gisaid.org	?	?	04/08/2020
Spain/CT-IBV-005578/2020	ncov	EPI_ISL_508629	?	2020-03-26	Europe	Spain	Catalunya	Barcelona	Europe	Spain	Catalunya	genome	29798	Human	47	Male	20A	B.1.5	G	Departamento de Microbiología, CDB, Hospital Clínic, Barcelona	SeqCOVID-SPAIN consortium/IBV(CSIC)	Andrea Vergara et al	https://www.gisaid.org	?	?	04/08/2020
Spain/CT-IBV-005579/2020	ncov	EPI_ISL_508630	?	2020-03-26	Europe	Spain	Catalunya	Barcelona	Europe	Spain	Catalunya	genome	29792	Human	56	Female	20A	B.1	G	Departamento de Microbiología, CDB, Hospital Clínic, Barcelona	SeqCOVID-SPAIN consortium/IBV(CSIC)	Andrea Vergara et al	https://www.gisaid.org	?	?	04/08/2020
Spain/CT-IBV-005580/2020	ncov	EPI_ISL_508631	?	2020-03-27	Europe	Spain	Catalunya	Barcelona	Europe	Spain	Catalunya	genome	29798	Human	70	Female	20A	B.1.5	G	Departamento de Microbiología, CDB, Hospital Clínic, Barcelona	SeqCOVID-SPAIN consortium/IBV(CSIC)	Andrea Vergara et al	https://www.gisaid.org	?	?	04/08/2020
Spain/CT-IBV-005581/2020	ncov	EPI_ISL_508632	?	2020-03-26	Europe	Spain	Catalunya	Barcelona	Europe	Spain	Catalunya	genome	29799	Human	86	Female	20A	B.1.5	G	Departamento de Microbiología, CDB, Hospital Clínic, Barcelona	SeqCOVID-SPAIN consortium/IBV(CSIC)	Andrea Vergara et al	https://www.gisaid.org	?	?	04/08/2020
Spain/CT-IBV-005582/2020	ncov	EPI_ISL_508633	?	2020-03-12	Europe	Spain	Catalunya	Barcelona	Europe	Spain	Catalunya	genome	29798	Human	43	Female	20A	B.1.5.12	G	Departamento de Microbiología, CDB, Hospital Clínic, Barcelona	SeqCOVID-SPAIN consortium/IBV(CSIC)	Andrea Vergara et al	https://www.gisaid.org	?	?	04/08/2020
Spain/CT-IBV-005583/2020	ncov	EPI_ISL_508634	?	2020-03-17	Europe	Spain	Catalunya	Barcelona	Europe	Spain	Catalunya	genome	29793	Human	33	Female	20A	B.1.5	G	Departamento de Microbiología, CDB, Hospital Clínic, Barcelona	SeqCOVID-SPAIN consortium/IBV(CSIC)	Andrea Vergara et al	https://www.gisaid.org	?	?	04/08/2020
Spain/CT-IBV-005584/2020	ncov	EPI_ISL_508635	?	2020-03-25	Europe	Spain	Catalunya	Barcelona	Europe	Spain	Catalunya	genome	29803	Human	62	Male	20B	B.1.1	GR	Departamento de Microbiología, CDB, Hospital Clínic, Barcelona	SeqCOVID-SPAIN consortium/IBV(CSIC)	Andrea Vergara et al	https://www.gisaid.org	?	?	04/08/2020
Spain/CT-IBV-005585/2020	ncov	EPI_ISL_508636	?	2020-03-18	Europe	Spain	Catalunya	Barcelona	Europe	Spain	Catalunya	genome	29798	Human	67	Male	20A	B.1.5	G	Departamento de Microbiología, CDB, Hospital Clínic, Barcelona	SeqCOVID-SPAIN consortium/IBV(CSIC)	Andrea Vergara et al	https://www.gisaid.org	?	?	04/08/2020
Spain/CT-IBV-005586/2020	ncov	EPI_ISL_508637	?	2020-03-18	Europe	Spain	Catalunya	Barcelona	Europe	Spain	Catalunya	genome	29798	Human	57	Female	19B	A.2	S	Departamento de Microbiología, CDB, Hospital Clínic, Barcelona	SeqCOVID-SPAIN consortium/IBV(CSIC)	Andrea Vergara et al	https://www.gisaid.org	?	?	04/08/2020
Spain/CT-IBV-005588/2020	ncov	EPI_ISL_508638	?	2020-03-18	Europe	Spain	Catalunya	Barcelona	Europe	Spain	Catalunya	genome	29790	Human	67	Female	20A	B.1	G	Departamento de Microbiología, CDB, Hospital Clínic, Barcelona	SeqCOVID-SPAIN consortium/IBV(CSIC)	Andrea Vergara et al	https://www.gisaid.org	?	?	04/08/2020
Spain/CT-IBV-005590/2020	ncov	EPI_ISL_508639	?	2020-03-17	Europe	Spain	Catalunya	Barcelona	Europe	Spain	Catalunya	genome	29804	Human	68	Male	20A	B.1.5	G	Departamento de Microbiología, CDB, Hospital Clínic, Barcelona	SeqCOVID-SPAIN consortium/IBV(CSIC)	Andrea Vergara et al	https://www.gisaid.org	?	?	04/08/2020
Spain/CT-IBV-005591/2020	ncov	EPI_ISL_508640	?	2020-03-12	Europe	Spain	Catalunya	Barcelona	Europe	Spain	Catalunya	genome	29800	Human	47	Male	20A	B.1	G	Departamento de Microbiología, CDB, Hospital Clínic, Barcelona	SeqCOVID-SPAIN consortium/IBV(CSIC)	Andrea Vergara et al	https://www.gisaid.org	?	?	04/08/2020
Spain/CT-IBV-005592/2020	ncov	EPI_ISL_508682	?	2020-03-17	Europe	Spain	Catalunya	Sabadell	Europe	Spain	Catalunya	genome	29813	Human	31	Female	20A	B.1	G	Departamento de Microbiología, CDB, Hospital Clínic, Barcelona	SeqCOVID-SPAIN consortium/IBV(CSIC)	Andrea Vergara et al	https://www.gisaid.org	?	?	04/08/2020
Spain/CT-IBV-005593/2020	ncov	EPI_ISL_508641	?	2020-03-17	Europe	Spain	Catalunya	Barcelona	Europe	Spain	Catalunya	genome	29796	Human	75	Male	20A	B.1.5	G	Departamento de Microbiología, CDB, Hospital Clínic, Barcelona	SeqCOVID-SPAIN consortium/IBV(CSIC)	Andrea Vergara et al	https://www.gisaid.org	?	?	04/08/2020
Spain/CT-IBV-005594/2020	ncov	EPI_ISL_508642	?	2020-03-18	Europe	Spain	Catalunya	Barcelona	Europe	Spain	Catalunya	genome	29798	Human	55	Male	20A	B.1	G	Departamento de Microbiología, CDB, Hospital Clínic, Barcelona	SeqCOVID-SPAIN consortium/IBV(CSIC)	Andrea Vergara et al	https://www.gisaid.org	?	?	04/08/2020
Spain/CT-IBV-005595/2020	ncov	EPI_ISL_508643	?	2020-03-18	Europe	Spain	Catalunya	Barcelona	Europe	Spain	Catalunya	genome	29803	Human	36	Male	20B	B.1.1	GR	Departamento de Microbiología, CDB, Hospital Clínic, Barcelona	SeqCOVID-SPAIN consortium/IBV(CSIC)	Andrea Vergara et al	https://www.gisaid.org	?	?	04/08/2020
Spain/CT-IBV-005596/2020	ncov	EPI_ISL_508644	?	2020-03-18	Europe	Spain	Catalunya	Barcelona	Europe	Spain	Catalunya	genome	29804	Human	66	Female	19B	A.2	S	Departamento de Microbiología, CDB, Hospital Clínic, Barcelona	SeqCOVID-SPAIN consortium/IBV(CSIC)	Andrea Vergara et al	https://www.gisaid.org	?	?	04/08/2020
Spain/CT-IBV-005597/2020	ncov	EPI_ISL_508645	?	2020-03-18	Europe	Spain	Catalunya	Barcelona	Europe	Spain	Catalunya	genome	29799	Human	41	Female	19B	A.5	S	Departamento de Microbiología, CDB, Hospital Clínic, Barcelona	SeqCOVID-SPAIN consortium/IBV(CSIC)	Andrea Vergara et al	https://www.gisaid.org	?	?	04/08/2020
Spain/CT-IBV-005598/2020	ncov	EPI_ISL_508683	?	2020-03-26	Europe	Spain	Catalunya	Santa Coloma de Cervello	Europe	Spain	Catalunya	genome	29815	Human	52	Female	20A	B.1	G	Departamento de Microbiología, CDB, Hospital Clínic, Barcelona	SeqCOVID-SPAIN consortium/IBV(CSIC)	Andrea Vergara et al	https://www.gisaid.org	?	?	04/08/2020
Spain/CT-IBV-005599/2020	ncov	EPI_ISL_508646	?	2020-03-26	Europe	Spain	Catalunya	Barcelona	Europe	Spain	Catalunya	genome	29812	Human	46	Female	20C	B.1	GH	Departamento de Microbiología, CDB, Hospital Clínic, Barcelona	SeqCOVID-SPAIN consortium/IBV(CSIC)	Andrea Vergara et al	https://www.gisaid.org	?	?	04/08/2020
Spain/CT-IBV-005601/2020	ncov	EPI_ISL_508647	?	2020-03-26	Europe	Spain	Catalunya	Barcelona	Europe	Spain	Catalunya	genome	29798	Human	82	Male	20A	B.1	G	Departamento de Microbiología, CDB, Hospital Clínic, Barcelona	SeqCOVID-SPAIN consortium/IBV(CSIC)	Andrea Vergara et al	https://www.gisaid.org	?	?	04/08/2020
Spain/CT-IBV-005602/2020	ncov	EPI_ISL_508648	?	2020-03-26	Europe	Spain	Catalunya	Barcelona	Europe	Spain	Catalunya	genome	29801	Human	72	Male	20A	B.1	G	Departamento de Microbiología, CDB, Hospital Clínic, Barcelona	SeqCOVID-SPAIN consortium/IBV(CSIC)	Andrea Vergara et al	https://www.gisaid.org	?	?	04/08/2020
Spain/CT-IBV-005603/2020	ncov	EPI_ISL_508649	?	2020-03-25	Europe	Spain	Catalunya	Barcelona	Europe	Spain	Catalunya	genome	29791	Human	51	Male	20A	B.1	G	Departamento de Microbiología, CDB, Hospital Clínic, Barcelona	SeqCOVID-SPAIN consortium/IBV(CSIC)	Andrea Vergara et al	https://www.gisaid.org	?	?	04/08/2020
Spain/CT-IBV-005604/2020	ncov	EPI_ISL_508650	?	2020-03-26	Europe	Spain	Catalunya	Barcelona	Europe	Spain	Catalunya	genome	29798	Human	79	Female	20A	B.1.5	G	Departamento de Microbiología, CDB, Hospital Clínic, Barcelona	SeqCOVID-SPAIN consortium/IBV(CSIC)	Andrea Vergara et al	https://www.gisaid.org	?	?	04/08/2020
Spain/CT-IBV-005606/2020	ncov	EPI_ISL_508651	?	2020-03-27	Europe	Spain	Catalunya	Barcelona	Europe	Spain	Catalunya	genome	29813	Human	92	Male	20A	B.1	G	Departamento de Microbiología, CDB, Hospital Clínic, Barcelona	SeqCOVID-SPAIN consortium/IBV(CSIC)	Andrea Vergara et al	https://www.gisaid.org	?	?	04/08/2020
Spain/CT-IBV-005607/2020	ncov	EPI_ISL_508652	?	2020-03-26	Europe	Spain	Catalunya	Barcelona	Europe	Spain	Catalunya	genome	29637	Human	82	Female	20B	B.1.1	GR	Departamento de Microbiología, CDB, Hospital Clínic, Barcelona	SeqCOVID-SPAIN consortium/IBV(CSIC)	Andrea Vergara et al	https://www.gisaid.org	?	?	04/08/2020
Spain/CT-IBV-005608/2020	ncov	EPI_ISL_508653	?	2020-03-26	Europe	Spain	Catalunya	Barcelona	Europe	Spain	Catalunya	genome	29791	Human	80	Female	20B	B.1.1	GR	Departamento de Microbiología, CDB, Hospital Clínic, Barcelona	SeqCOVID-SPAIN consortium/IBV(CSIC)	Andrea Vergara et al	https://www.gisaid.org	?	?	04/08/2020
Spain/CT-IBV-005609/2020	ncov	EPI_ISL_508654	?	2020-03-26	Europe	Spain	Catalunya	Barcelona	Europe	Spain	Catalunya	genome	29799	Human	51	Female	20A	B.1.5	G	Departamento de Microbiología, CDB, Hospital Clínic, Barcelona	SeqCOVID-SPAIN consortium/IBV(CSIC)	Andrea Vergara et al	https://www.gisaid.org	?	?	04/08/2020
Spain/CT-IBV-005610/2020	ncov	EPI_ISL_508655	?	2020-03-26	Europe	Spain	Catalunya	Barcelona	Europe	Spain	Catalunya	genome	29803	Human	55	Male	20A	B.1	G	Departamento de Microbiología, CDB, Hospital Clínic, Barcelona	SeqCOVID-SPAIN consortium/IBV(CSIC)	Andrea Vergara et al	https://www.gisaid.org	?	?	04/08/2020
Spain/CT-IBV-005611/2020	ncov	EPI_ISL_508656	?	2020-04-24	Europe	Spain	Catalunya	Barcelona	Europe	Spain	Catalunya	genome	29648	Human	90	Male	20A	B.1.1.10	G	Departamento de Microbiología, CDB, Hospital Clínic, Barcelona	SeqCOVID-SPAIN consortium/IBV(CSIC)	Andrea Vergara et al	https://www.gisaid.org	?	?	04/08/2020
Spain/CT-IBV-005612/2020	ncov	EPI_ISL_508680	?	2020-03-27	Europe	Spain	Catalunya	L'Hospitalet de Llobregat	Europe	Spain	Catalunya	genome	29798	Human	33	Male	20A	B.1	G	Departamento de Microbiología, CDB, Hospital Clínic, Barcelona	SeqCOVID-SPAIN consortium/IBV(CSIC)	Andrea Vergara et al	https://www.gisaid.org	?	?	04/08/2020
Spain/CT-IBV-005613/2020	ncov	EPI_ISL_508657	?	2020-04-24	Europe	Spain	Catalunya	Barcelona	Europe	Spain	Catalunya	genome	29648	Human	89	Male	20A	B.1	G	Departamento de Microbiología, CDB, Hospital Clínic, Barcelona	SeqCOVID-SPAIN consortium/IBV(CSIC)	Andrea Vergara et al	https://www.gisaid.org	?	?	04/08/2020
Spain/CT-IBV-005618/2020	ncov	EPI_ISL_508615	?	2020-03-18	Europe	Spain	Catalunya	Badalona	Europe	Spain	Catalunya	genome	29800	Human	51	Male	20C	B.1	GH	Departamento de Microbiología, CDB, Hospital Clínic, Barcelona	SeqCOVID-SPAIN consortium/IBV(CSIC)	Andrea Vergara et al	https://www.gisaid.org	?	?	04/08/2020
Spain/CT-IBV-005620/2020	ncov	EPI_ISL_508658	?	2020-04-30	Europe	Spain	Catalunya	Barcelona	Europe	Spain	Catalunya	genome	29715	Human	24	Female	20A	B.1	G	Departamento de Microbiología, CDB, Hospital Clínic, Barcelona	SeqCOVID-SPAIN consortium/IBV(CSIC)	Andrea Vergara et al	https://www.gisaid.org	?	?	04/08/2020
Spain/CT-IBV-005622/2020	ncov	EPI_ISL_508659	?	2020-03-26	Europe	Spain	Catalunya	Barcelona	Europe	Spain	Catalunya	genome	29806	Human	60	Male	20A	B.1	G	Departamento de Microbiología, CDB, Hospital Clínic, Barcelona	SeqCOVID-SPAIN consortium/IBV(CSIC)	Andrea Vergara et al	https://www.gisaid.org	?	?	04/08/2020
Spain/CT-IBV-005623/2020	ncov	EPI_ISL_508660	?	2020-04-27	Europe	Spain	Catalunya	Barcelona	Europe	Spain	Catalunya	genome	29770	Human	85	Male	20A	B.1	G	Departamento de Microbiología, CDB, Hospital Clínic, Barcelona	SeqCOVID-SPAIN consortium/IBV(CSIC)	Andrea Vergara et al	https://www.gisaid.org	?	?	04/08/2020
Spain/CT-IBV-005626/2020	ncov	EPI_ISL_508661	?	2020-03-29	Europe	Spain	Catalunya	Barcelona	Europe	Spain	Catalunya	genome	29804	Human	87	Male	20A	B.1.5	G	Departamento de Microbiología, CDB, Hospital Clínic, Barcelona	SeqCOVID-SPAIN consortium/IBV(CSIC)	Andrea Vergara et al	https://www.gisaid.org	?	?	04/08/2020
Spain/CT-IBV-005629/2020	ncov	EPI_ISL_508662	?	2020-04-24	Europe	Spain	Catalunya	Barcelona	Europe	Spain	Catalunya	genome	29784	Human	55	Male	20A	B.1.5	G	Departamento de Microbiología, CDB, Hospital Clínic, Barcelona	SeqCOVID-SPAIN consortium/IBV(CSIC)	Andrea Vergara et al	https://www.gisaid.org	?	?	04/08/2020
Spain/CT-IBV-005630/2020	ncov	EPI_ISL_508663	?	2020-04-10	Europe	Spain	Catalunya	Barcelona	Europe	Spain	Catalunya	genome	29806	Human	41	Female	20A	B.1	G	Departamento de Microbiología, CDB, Hospital Clínic, Barcelona	SeqCOVID-SPAIN consortium/IBV(CSIC)	Andrea Vergara et al	https://www.gisaid.org	?	?	04/08/2020
Spain/CT-IBV-005631/2020	ncov	EPI_ISL_508664	?	2020-04-22	Europe	Spain	Catalunya	Barcelona	Europe	Spain	Catalunya	genome	29789	Human	79	Male	20C	B.1	GH	Departamento de Microbiología, CDB, Hospital Clínic, Barcelona	SeqCOVID-SPAIN consortium/IBV(CSIC)	Andrea Vergara et al	https://www.gisaid.org	?	?	04/08/2020
Spain/CT-IBV-005632/2020	ncov	EPI_ISL_508665	?	2020-04-23	Europe	Spain	Catalunya	Barcelona	Europe	Spain	Catalunya	genome	29802	Human	87	Male	20A	B.1	G	Departamento de Microbiología, CDB, Hospital Clínic, Barcelona	SeqCOVID-SPAIN consortium/IBV(CSIC)	Andrea Vergara et al	https://www.gisaid.org	?	?	04/08/2020
Spain/CT-IBV-005633/2020	ncov	EPI_ISL_508666	?	2020-04-25	Europe	Spain	Catalunya	Barcelona	Europe	Spain	Catalunya	genome	29639	Human	89	Male	20B	B.1.1	GR	Departamento de Microbiología, CDB, Hospital Clínic, Barcelona	SeqCOVID-SPAIN consortium/IBV(CSIC)	Andrea Vergara et al	https://www.gisaid.org	?	?	04/08/2020
Spain/CT-IBV-005634/2020	ncov	EPI_ISL_508667	?	2020-04-24	Europe	Spain	Catalunya	Barcelona	Europe	Spain	Catalunya	genome	29816	Human	79	Female	20A	B.1	G	Departamento de Microbiología, CDB, Hospital Clínic, Barcelona	SeqCOVID-SPAIN consortium/IBV(CSIC)	Andrea Vergara et al	https://www.gisaid.org	?	?	04/08/2020
Spain/CT-IBV-005635/2020	ncov	EPI_ISL_508676	?	2020-03-29	Europe	Spain	Catalunya	Barcelona	Europe	Spain	Catalunya	genome	29804	Human	91	Female	20A	B.1.5	G	Departamento de Microbiología, CDB, Hospital Clínic, Barcelona	SeqCOVID-SPAIN consortium/IBV(CSIC)	Andrea Vergara et al	https://www.gisaid.org	?	?	04/08/2020
Spain/CT-IBV-005636/2020	ncov	EPI_ISL_508668	?	2020-04-22	Europe	Spain	Catalunya	Barcelona	Europe	Spain	Catalunya	genome	29805	Human	72	Female	20C	B.1	GH	Departamento de Microbiología, CDB, Hospital Clínic, Barcelona	SeqCOVID-SPAIN consortium/IBV(CSIC)	Andrea Vergara et al	https://www.gisaid.org	?	?	04/08/2020
Spain/CT-IBV-005637/2020	ncov	EPI_ISL_508686	?	2020-04-22	Europe	Spain	Catalunya	Vic	Europe	Spain	Catalunya	genome	29798	Human	73	Female	20A	B.1	G	Departamento de Microbiología, CDB, Hospital Clínic, Barcelona	SeqCOVID-SPAIN consortium/IBV(CSIC)	Andrea Vergara et al	https://www.gisaid.org	?	?	04/08/2020
Spain/CT-IBV-005638/2020	ncov	EPI_ISL_508669	?	2020-04-22	Europe	Spain	Catalunya	Barcelona	Europe	Spain	Catalunya	genome	29724	Human	88	Male	20B	B.1.1	GR	Departamento de Microbiología, CDB, Hospital Clínic, Barcelona	SeqCOVID-SPAIN consortium/IBV(CSIC)	Andrea Vergara et al	https://www.gisaid.org	?	?	04/08/2020
Spain/CT-IBV-005640/2020	ncov	EPI_ISL_508670	?	2020-04-22	Europe	Spain	Catalunya	Barcelona	Europe	Spain	Catalunya	genome	29813	Human	88	Male	20C	B.1	GH	Departamento de Microbiología, CDB, Hospital Clínic, Barcelona	SeqCOVID-SPAIN consortium/IBV(CSIC)	Andrea Vergara et al	https://www.gisaid.org	?	?	04/08/2020
Spain/CT-IBV-005641/2020	ncov	EPI_ISL_508671	?	2020-04-25	Europe	Spain	Catalunya	Barcelona	Europe	Spain	Catalunya	genome	29793	Human	98	Male	20A	B.1	G	Departamento de Microbiología, CDB, Hospital Clínic, Barcelona	SeqCOVID-SPAIN consortium/IBV(CSIC)	Andrea Vergara et al	https://www.gisaid.org	?	?	04/08/2020
Spain/CT-IBV-005642/2020	ncov	EPI_ISL_508672	?	2020-05-04	Europe	Spain	Catalunya	Barcelona	Europe	Spain	Catalunya	genome	29798	Human	80	Male	20A	B.1.5	G	Departamento de Microbiología, CDB, Hospital Clínic, Barcelona	SeqCOVID-SPAIN consortium/IBV(CSIC)	Andrea Vergara et al	https://www.gisaid.org	?	?	04/08/2020
Spain/CT-IBV-005644/2020	ncov	EPI_ISL_508673	?	2020-04-22	Europe	Spain	Catalunya	Barcelona	Europe	Spain	Catalunya	genome	29798	Human	87	Male	20A	B.1.5	G	Departamento de Microbiología, CDB, Hospital Clínic, Barcelona	SeqCOVID-SPAIN consortium/IBV(CSIC)	Andrea Vergara et al	https://www.gisaid.org	?	?	04/08/2020
Spain/CT-IBV-005646/2020	ncov	EPI_ISL_508674	?	2020-05-04	Europe	Spain	Catalunya	Barcelona	Europe	Spain	Catalunya	genome	29790	Human	82	Female	20A	B.1	G	Departamento de Microbiología, CDB, Hospital Clínic, Barcelona	SeqCOVID-SPAIN consortium/IBV(CSIC)	Andrea Vergara et al	https://www.gisaid.org	?	?	04/08/2020
Spain/CT-IBV-97007944/2020	ncov	EPI_ISL_654530	?	2020-10-07	Europe	Spain	Catalunya	Premia de Mar	Europe	Spain	Catalunya	genome	29815	Human	29	Female	20A.EU1	B.1	GV	Servicio de Microbiología, Laboratori Clínic Metropolitana Nord. Hospital Universitari Germans Trias i Pujol. Institut d’Investigació en Ciències de la Salut Germans Trias i Pujol (IGTP)	SeqCOVID-SPAIN consortium/IBV(CSIC)	Elisa Martró et al	https://www.gisaid.org	?	?	24/11/2020
Spain/CT-IBV-97007946/2020	ncov	EPI_ISL_654511	?	2020-10-05	Europe	Spain	Catalunya	Navas	Europe	Spain	Catalunya	genome	29807	Human	22	Female	20A.EU1	B.1	GV	Servicio de Microbiología, Laboratori Clínic Metropolitana Nord. Hospital Universitari Germans Trias i Pujol. Institut d’Investigació en Ciències de la Salut Germans Trias i Pujol (IGTP)	SeqCOVID-SPAIN consortium/IBV(CSIC)	Elisa Martró et al	https://www.gisaid.org	?	?	24/11/2020
Spain/CT-IBV-97007947/2020	ncov	EPI_ISL_654512	?	2020-09-24	Europe	Spain	Catalunya	Barcelona	Europe	Spain	Catalunya	genome	29807	Human	23	Female	20A.EU1	B.1.177	GV	Servicio de Microbiología, Laboratori Clínic Metropolitana Nord. Hospital Universitari Germans Trias i Pujol. Institut d’Investigació en Ciències de la Salut Germans Trias i Pujol (IGTP)	SeqCOVID-SPAIN consortium/IBV(CSIC)	Elisa Martró et al	https://www.gisaid.org	?	?	24/11/2020
Spain/CT-IBV-97007949/2020	ncov	EPI_ISL_654516	?	2020-10-07	Europe	Spain	Catalunya	Badalona	Europe	Spain	Catalunya	genome	29806	Human	64	Female	20A.EU1	B.1	GV	Servicio de Microbiología, Laboratori Clínic Metropolitana Nord. Hospital Universitari Germans Trias i Pujol. Institut d’Investigació en Ciències de la Salut Germans Trias i Pujol (IGTP)	SeqCOVID-SPAIN consortium/IBV(CSIC)	Elisa Martró et al	https://www.gisaid.org	?	?	24/11/2020
Spain/CT-IBV-97007950/2020	ncov	EPI_ISL_654532	?	2020-10-08	Europe	Spain	Catalunya	Santa Coloma de Gramenet	Europe	Spain	Catalunya	genome	29806	Human	37	Female	20A.EU1	B.1	GV	Servicio de Microbiología, Laboratori Clínic Metropolitana Nord. Hospital Universitari Germans Trias i Pujol. Institut d’Investigació en Ciències de la Salut Germans Trias i Pujol (IGTP)	SeqCOVID-SPAIN consortium/IBV(CSIC)	Elisa Martró et al	https://www.gisaid.org	?	?	24/11/2020
Spain/CT-IBV-97007951/2020	ncov	EPI_ISL_654531	?	2020-10-07	Europe	Spain	Catalunya	Sant Adria del Besos	Europe	Spain	Catalunya	genome	29816	Human	27	Female	20A.EU1	B.1	GV	Servicio de Microbiología, Laboratori Clínic Metropolitana Nord. Hospital Universitari Germans Trias i Pujol. Institut d’Investigació en Ciències de la Salut Germans Trias i Pujol (IGTP)	SeqCOVID-SPAIN consortium/IBV(CSIC)	Elisa Martró et al	https://www.gisaid.org	?	?	24/11/2020
Spain/CT-IBV-97007952/2020	ncov	EPI_ISL_654509	?	2020-10-05	Europe	Spain	Catalunya	Santa Coloma de Gramenet	Europe	Spain	Catalunya	genome	29816	Human	45	Female	20A.EU1	B.1.177	GV	Servicio de Microbiología, Laboratori Clínic Metropolitana Nord. Hospital Universitari Germans Trias i Pujol. Institut d’Investigació en Ciències de la Salut Germans Trias i Pujol (IGTP)	SeqCOVID-SPAIN consortium/IBV(CSIC)	Elisa Martró et al	https://www.gisaid.org	?	?	24/11/2020
Spain/CT-IBV-97007953/2020	ncov	EPI_ISL_654538	?	2020-09-21	Europe	Spain	Galicia	A Coruna	Europe	Spain	Galicia	genome	29809	Human	29	Female	20B	B.1.1.39	GR	Servicio de Microbiología, Laboratori Clínic Metropolitana Nord. Hospital Universitari Germans Trias i Pujol. Institut d’Investigació en Ciències de la Salut Germans Trias i Pujol (IGTP)	SeqCOVID-SPAIN consortium/IBV(CSIC)	Elisa Martró et al	https://www.gisaid.org	?	?	24/11/2020
Spain/CT-IBV-97007954/2020	ncov	EPI_ISL_654517	?	2020-10-07	Europe	Spain	Catalunya	Badalona	Europe	Spain	Catalunya	genome	29806	Human	22	Female	20A.EU1	B.1.177	GV	Servicio de Microbiología, Laboratori Clínic Metropolitana Nord. Hospital Universitari Germans Trias i Pujol. Institut d’Investigació en Ciències de la Salut Germans Trias i Pujol (IGTP)	SeqCOVID-SPAIN consortium/IBV(CSIC)	Elisa Martró et al	https://www.gisaid.org	?	?	24/11/2020
Spain/CT-IBV-97007955/2020	ncov	EPI_ISL_654529	?	2020-10-07	Europe	Spain	Catalunya	Moncada y Reixach	Europe	Spain	Catalunya	genome	29822	Human	26	Female	20A.EU1	B.1.177	GV	Servicio de Microbiología, Laboratori Clínic Metropolitana Nord. Hospital Universitari Germans Trias i Pujol. Institut d’Investigació en Ciències de la Salut Germans Trias i Pujol (IGTP)	SeqCOVID-SPAIN consortium/IBV(CSIC)	Elisa Martró et al	https://www.gisaid.org	?	?	24/11/2020
Spain/CT-IBV-97007956/2020	ncov	EPI_ISL_654523	?	2020-09-19	Europe	Spain	Catalunya	Barcelona	Europe	Spain	Catalunya	genome	29815	Human	40	Male	20A.EU1	B.1.177	GV	Servicio de Microbiología, Laboratori Clínic Metropolitana Nord. Hospital Universitari Germans Trias i Pujol. Institut d’Investigació en Ciències de la Salut Germans Trias i Pujol (IGTP)	SeqCOVID-SPAIN consortium/IBV(CSIC)	Elisa Martró et al	https://www.gisaid.org	?	?	24/11/2020
Spain/CT-IBV-97007957/2020	ncov	EPI_ISL_654510	?	2020-10-01	Europe	Spain	Catalunya	Cerdanyola del Valles	Europe	Spain	Catalunya	genome	29792	Human	23	Male	20A.EU1	B.1.177	GV	Servicio de Microbiología, Laboratori Clínic Metropolitana Nord. Hospital Universitari Germans Trias i Pujol. Institut d’Investigació en Ciències de la Salut Germans Trias i Pujol (IGTP)	SeqCOVID-SPAIN consortium/IBV(CSIC)	Elisa Martró et al	https://www.gisaid.org	?	?	24/11/2020
Spain/CT-IBV-97007960/2020	ncov	EPI_ISL_654524	?	2020-09-14	Europe	Spain	Catalunya	Barcelona	Europe	Spain	Catalunya	genome	29813	Human	32	Female	20A.EU1	B.1.177	GV	Servicio de Microbiología, Laboratori Clínic Metropolitana Nord. Hospital Universitari Germans Trias i Pujol. Institut d’Investigació en Ciències de la Salut Germans Trias i Pujol (IGTP)	SeqCOVID-SPAIN consortium/IBV(CSIC)	Elisa Martró et al	https://www.gisaid.org	?	?	24/11/2020
Spain/CT-IBV-97007961/2020	ncov	EPI_ISL_654533	?	2020-10-07	Europe	Spain	Catalunya	Santa Coloma de Gramenet	Europe	Spain	Catalunya	genome	29813	Human	31	Female	20A.EU1	B.1	GV	Servicio de Microbiología, Laboratori Clínic Metropolitana Nord. Hospital Universitari Germans Trias i Pujol. Institut d’Investigació en Ciències de la Salut Germans Trias i Pujol (IGTP)	SeqCOVID-SPAIN consortium/IBV(CSIC)	Elisa Martró et al	https://www.gisaid.org	?	?	24/11/2020
Spain/CT-IBV-97007964/2020	ncov	EPI_ISL_654525	?	2020-10-07	Europe	Spain	Catalunya	Barcelona	Europe	Spain	Catalunya	genome	29807	Human	35	Male	20A.EU1	B.1.177	GV	Servicio de Microbiología, Laboratori Clínic Metropolitana Nord. Hospital Universitari Germans Trias i Pujol. Institut d’Investigació en Ciències de la Salut Germans Trias i Pujol (IGTP)	SeqCOVID-SPAIN consortium/IBV(CSIC)	Elisa Martró et al	https://www.gisaid.org	?	?	24/11/2020
Spain/CT-IBV-97007965/2020	ncov	EPI_ISL_654513	?	2020-09-15	Europe	Spain	Catalunya	El Masnou	Europe	Spain	Catalunya	genome	29804	Human	39	Male	20B	B.1.1.39	GR	Servicio de Microbiología, Laboratori Clínic Metropolitana Nord. Hospital Universitari Germans Trias i Pujol. Institut d’Investigació en Ciències de la Salut Germans Trias i Pujol (IGTP)	SeqCOVID-SPAIN consortium/IBV(CSIC)	Elisa Martró et al	https://www.gisaid.org	?	?	24/11/2020
Spain/CT-IBV-97007967/2020	ncov	EPI_ISL_654514	?	2020-10-06	Europe	Spain	Catalunya	Sant Adria del Besos	Europe	Spain	Catalunya	genome	29813	Human	22	Male	20B	B.1.1.39	GR	Servicio de Microbiología, Laboratori Clínic Metropolitana Nord. Hospital Universitari Germans Trias i Pujol. Institut d’Investigació en Ciències de la Salut Germans Trias i Pujol (IGTP)	SeqCOVID-SPAIN consortium/IBV(CSIC)	Elisa Martró et al	https://www.gisaid.org	?	?	24/11/2020
Spain/CT-IBV-97007968/2020	ncov	EPI_ISL_654527	?	2020-10-06	Europe	Spain	Catalunya	Mataro	Europe	Spain	Catalunya	genome	29806	Human	63	Male	20A.EU1	B.1	GV	Servicio de Microbiología, Laboratori Clínic Metropolitana Nord. Hospital Universitari Germans Trias i Pujol. Institut d’Investigació en Ciències de la Salut Germans Trias i Pujol (IGTP)	SeqCOVID-SPAIN consortium/IBV(CSIC)	Elisa Martró et al	https://www.gisaid.org	?	?	24/11/2020
Spain/CT-IBV-97007969/2020	ncov	EPI_ISL_654518	?	2020-10-02	Europe	Spain	Catalunya	Badalona	Europe	Spain	Catalunya	genome	29794	Human	63	Female	20A.EU1	B.1	GV	Servicio de Microbiología, Laboratori Clínic Metropolitana Nord. Hospital Universitari Germans Trias i Pujol. Institut d’Investigació en Ciències de la Salut Germans Trias i Pujol (IGTP)	SeqCOVID-SPAIN consortium/IBV(CSIC)	Elisa Martró et al	https://www.gisaid.org	?	?	24/11/2020
Spain/CT-IBV-97007970/2020	ncov	EPI_ISL_654526	?	2020-10-02	Europe	Spain	Catalunya	El Masnou	Europe	Spain	Catalunya	genome	29806	Human	54	Female	20A.EU1	B.1	GV	Servicio de Microbiología, Laboratori Clínic Metropolitana Nord. Hospital Universitari Germans Trias i Pujol. Institut d’Investigació en Ciències de la Salut Germans Trias i Pujol (IGTP)	SeqCOVID-SPAIN consortium/IBV(CSIC)	Elisa Martró et al	https://www.gisaid.org	?	?	24/11/2020
Spain/CT-IBV-97007971/2020	ncov	EPI_ISL_654534	?	2020-10-06	Europe	Spain	Catalunya	Santa Coloma de Gramenet	Europe	Spain	Catalunya	genome	29789	Human	78	Female	20A.EU1	B.1	GV	Servicio de Microbiología, Laboratori Clínic Metropolitana Nord. Hospital Universitari Germans Trias i Pujol. Institut d’Investigació en Ciències de la Salut Germans Trias i Pujol (IGTP)	SeqCOVID-SPAIN consortium/IBV(CSIC)	Elisa Martró et al	https://www.gisaid.org	?	?	24/11/2020
Spain/CT-IBV-97007973/2020	ncov	EPI_ISL_654537	?	2020-10-06	Europe	Spain	Catalunya	Tiana	Europe	Spain	Catalunya	genome	29806	Human	78	Female	20A.EU1	B.1	GV	Servicio de Microbiología, Laboratori Clínic Metropolitana Nord. Hospital Universitari Germans Trias i Pujol. Institut d’Investigació en Ciències de la Salut Germans Trias i Pujol (IGTP)	SeqCOVID-SPAIN consortium/IBV(CSIC)	Elisa Martró et al	https://www.gisaid.org	?	?	24/11/2020
Spain/CT-IBV-97007975/2020	ncov	EPI_ISL_654519	?	2020-08-30	Europe	Spain	Catalunya	Badalona	Europe	Spain	Catalunya	genome	29813	Human	25	Male	20A.EU1	B.1.177	GV	Servicio de Microbiología, Laboratori Clínic Metropolitana Nord. Hospital Universitari Germans Trias i Pujol. Institut d’Investigació en Ciències de la Salut Germans Trias i Pujol (IGTP)	SeqCOVID-SPAIN consortium/IBV(CSIC)	Elisa Martró et al	https://www.gisaid.org	?	?	24/11/2020
Spain/CT-IBV-97007977/2020	ncov	EPI_ISL_654515	?	2020-09-01	Europe	Spain	Catalunya	Badalona	Europe	Spain	Catalunya	genome	29806	Human	36	Female	20B	B.1.1	GR	Servicio de Microbiología, Laboratori Clínic Metropolitana Nord. Hospital Universitari Germans Trias i Pujol. Institut d’Investigació en Ciències de la Salut Germans Trias i Pujol (IGTP)	SeqCOVID-SPAIN consortium/IBV(CSIC)	Elisa Martró et al	https://www.gisaid.org	?	?	24/11/2020
Spain/CT-IBV-97007979/2020	ncov	EPI_ISL_654520	?	2020-09-22	Europe	Spain	Catalunya	Badalona	Europe	Spain	Catalunya	genome	29804	Human	37	Male	20B	B.1.1.39	GR	Servicio de Microbiología, Laboratori Clínic Metropolitana Nord. Hospital Universitari Germans Trias i Pujol. Institut d’Investigació en Ciències de la Salut Germans Trias i Pujol (IGTP)	SeqCOVID-SPAIN consortium/IBV(CSIC)	Elisa Martró et al	https://www.gisaid.org	?	?	24/11/2020
Spain/CT-IBV-97007980/2020	ncov	EPI_ISL_654521	?	2020-09-30	Europe	Spain	Catalunya	Badalona	Europe	Spain	Catalunya	genome	29807	Human	53	Male	20B	B.1.1.39	GR	Servicio de Microbiología, Laboratori Clínic Metropolitana Nord. Hospital Universitari Germans Trias i Pujol. Institut d’Investigació en Ciències de la Salut Germans Trias i Pujol (IGTP)	SeqCOVID-SPAIN consortium/IBV(CSIC)	Elisa Martró et al	https://www.gisaid.org	?	?	24/11/2020
Spain/CT-IBV-97007981/2020	ncov	EPI_ISL_654528	?	2020-10-05	Europe	Spain	Catalunya	Mataro	Europe	Spain	Catalunya	genome	29813	Human	25	Female	20A.EU1	B.1	GV	Servicio de Microbiología, Laboratori Clínic Metropolitana Nord. Hospital Universitari Germans Trias i Pujol. Institut d’Investigació en Ciències de la Salut Germans Trias i Pujol (IGTP)	SeqCOVID-SPAIN consortium/IBV(CSIC)	Elisa Martró et al	https://www.gisaid.org	?	?	24/11/2020
Spain/CT-IBV-97007984/2020	ncov	EPI_ISL_654535	?	2020-04-10	Europe	Spain	Catalunya	Santa Coloma de Gramenet	Europe	Spain	Catalunya	genome	29813	Human	40	Male	20A	B.1.5	G	Servicio de Microbiología, Laboratori Clínic Metropolitana Nord. Hospital Universitari Germans Trias i Pujol. Institut d’Investigació en Ciències de la Salut Germans Trias i Pujol (IGTP)	SeqCOVID-SPAIN consortium/IBV(CSIC)	Elisa Martró et al	https://www.gisaid.org	?	?	24/11/2020
Spain/CT-IBV-97007987/2020	ncov	EPI_ISL_654522	?	2020-10-06	Europe	Spain	Catalunya	Badalona	Europe	Spain	Catalunya	genome	29815	Human	82	Female	20A.EU1	B.1	GV	Servicio de Microbiología, Laboratori Clínic Metropolitana Nord. Hospital Universitari Germans Trias i Pujol. Institut d’Investigació en Ciències de la Salut Germans Trias i Pujol (IGTP)	SeqCOVID-SPAIN consortium/IBV(CSIC)	Elisa Martró et al	https://www.gisaid.org	?	?	24/11/2020
Spain/CT-IBV-97007989/2020	ncov	EPI_ISL_654536	?	2020-10-10	Europe	Spain	Catalunya	Santa Coloma de Gramenet	Europe	Spain	Catalunya	genome	29808	Human	75	Male	20A.EU1	B.1.177	GV	Servicio de Microbiología, Laboratori Clínic Metropolitana Nord. Hospital Universitari Germans Trias i Pujol. Institut d’Investigació en Ciències de la Salut Germans Trias i Pujol (IGTP)	SeqCOVID-SPAIN consortium/IBV(CSIC)	Elisa Martró et al	https://www.gisaid.org	?	?	24/11/2020
Spain/CT-IBV-97009124/2020	ncov	EPI_ISL_671805	?	2020-08-23	Europe	Spain	Catalunya	Barcelona	Europe	Spain	Catalunya	genome	29809	Human	57	Female	20A.EU1	B.1.177	G	Hospital de la Santa Creu i Sant Pau. Servicio de Microbiología	SeqCOVID-SPAIN consortium/IBV(CSIC)	Ferran Navarro et al	https://www.gisaid.org	?	?	03/12/2020
Spain/CT-IBV-97009125/2020	ncov	EPI_ISL_671806	?	2020-08-23	Europe	Spain	Catalunya	Barcelona	Europe	Spain	Catalunya	genome	29799	Human	27	Female	20A.EU1	B.1.177	GV	Hospital de la Santa Creu i Sant Pau. Servicio de Microbiología	SeqCOVID-SPAIN consortium/IBV(CSIC)	Ferran Navarro et al	https://www.gisaid.org	?	?	03/12/2020
Spain/CT-IBV-97009126/2020	ncov	EPI_ISL_671807	?	2020-08-23	Europe	Spain	Catalunya	Barcelona	Europe	Spain	Catalunya	genome	29803	Human	80	Male	20A.EU1	B.1.177	G	Hospital de la Santa Creu i Sant Pau. Servicio de Microbiología	SeqCOVID-SPAIN consortium/IBV(CSIC)	Ferran Navarro et al	https://www.gisaid.org	?	?	03/12/2020
Spain/CT-IBV-97009128/2020	ncov	EPI_ISL_671808	?	2020-08-26	Europe	Spain	Catalunya	Barcelona	Europe	Spain	Catalunya	genome	29806	Human	35	Male	20A.EU1	B.1.177	G	Hospital de la Santa Creu i Sant Pau. Servicio de Microbiología	SeqCOVID-SPAIN consortium/IBV(CSIC)	Ferran Navarro et al	https://www.gisaid.org	?	?	03/12/2020
Spain/CT-IBV-97009130/2020	ncov	EPI_ISL_671809	?	2020-08-27	Europe	Spain	Catalunya	Barcelona	Europe	Spain	Catalunya	genome	29806	Human	68	Male	20A.EU1	B.1.177	G	Hospital de la Santa Creu i Sant Pau. Servicio de Microbiología	SeqCOVID-SPAIN consortium/IBV(CSIC)	Ferran Navarro et al	https://www.gisaid.org	?	?	03/12/2020
Spain/CT-IBV-97009131/2020	ncov	EPI_ISL_671810	?	2020-08-28	Europe	Spain	Catalunya	Barcelona	Europe	Spain	Catalunya	genome	29806	Human	29	Male	20A.EU1	B.1.177	G	Hospital de la Santa Creu i Sant Pau. Servicio de Microbiología	SeqCOVID-SPAIN consortium/IBV(CSIC)	Ferran Navarro et al	https://www.gisaid.org	?	?	03/12/2020
Spain/CT-IBV-97009133/2020	ncov	EPI_ISL_671811	?	2020-08-29	Europe	Spain	Catalunya	Barcelona	Europe	Spain	Catalunya	genome	29813	Human	57	Female	20A.EU1	B.1.177	G	Hospital de la Santa Creu i Sant Pau. Servicio de Microbiología	SeqCOVID-SPAIN consortium/IBV(CSIC)	Ferran Navarro et al	https://www.gisaid.org	?	?	03/12/2020
Spain/CT-IBV-97009134/2020	ncov	EPI_ISL_671812	?	2020-08-30	Europe	Spain	Catalunya	Barcelona	Europe	Spain	Catalunya	genome	29804	Human	26	Female	20A.EU1	B.1.177	G	Hospital de la Santa Creu i Sant Pau. Servicio de Microbiología	SeqCOVID-SPAIN consortium/IBV(CSIC)	Ferran Navarro et al	https://www.gisaid.org	?	?	03/12/2020
Spain/CT-IBV-97009138/2020	ncov	EPI_ISL_671813	?	2020-08-31	Europe	Spain	Catalunya	Barcelona	Europe	Spain	Catalunya	genome	29804	Human	54	Male	20A.EU1	B.1.177	G	Hospital de la Santa Creu i Sant Pau. Servicio de Microbiología	SeqCOVID-SPAIN consortium/IBV(CSIC)	Ferran Navarro et al	https://www.gisaid.org	?	?	03/12/2020
Spain/CT-IBV-97009140/2020	ncov	EPI_ISL_671814	?	2020-09-01	Europe	Spain	Catalunya	Alella	Europe	Spain	Catalunya	genome	29813	Human	26	Female	20A.EU1	B.1.177	G	Hospital de la Santa Creu i Sant Pau. Servicio de Microbiología	SeqCOVID-SPAIN consortium/IBV(CSIC)	Ferran Navarro et al	https://www.gisaid.org	?	?	03/12/2020
Spain/CT-IBV-97009141/2020	ncov	EPI_ISL_671815	?	2020-09-01	Europe	Spain	Catalunya	Barcelona	Europe	Spain	Catalunya	genome	29806	Human	86	Female	20A	B.1	G	Hospital de la Santa Creu i Sant Pau. Servicio de Microbiología	SeqCOVID-SPAIN consortium/IBV(CSIC)	Ferran Navarro et al	https://www.gisaid.org	?	?	03/12/2020
Spain/CT-IBV-97009142/2020	ncov	EPI_ISL_671816	?	2020-09-01	Europe	Spain	Catalunya	Barcelona	Europe	Spain	Catalunya	genome	29804	Human	91	Female	20A.EU1	B.1.177	G	Hospital de la Santa Creu i Sant Pau. Servicio de Microbiología	SeqCOVID-SPAIN consortium/IBV(CSIC)	Ferran Navarro et al	https://www.gisaid.org	?	?	03/12/2020
Spain/CT-IBV-97009145/2020	ncov	EPI_ISL_671817	?	2020-09-02	Europe	Spain	Catalunya	Barcelona	Europe	Spain	Catalunya	genome	29798	Human	29	Female	20A.EU1	B.1.19	G	Hospital de la Santa Creu i Sant Pau. Servicio de Microbiología	SeqCOVID-SPAIN consortium/IBV(CSIC)	Ferran Navarro et al	https://www.gisaid.org	?	?	03/12/2020
Spain/CT-IBV-97009146/2020	ncov	EPI_ISL_671818	?	2020-09-02	Europe	Spain	Catalunya	L'Hospitalet de Llobregat	Europe	Spain	Catalunya	genome	29792	Human	58	Female	20A	B.1.5	G	Hospital de la Santa Creu i Sant Pau. Servicio de Microbiología	SeqCOVID-SPAIN consortium/IBV(CSIC)	Ferran Navarro et al	https://www.gisaid.org	?	?	03/12/2020
Spain/CT-IBV-97009149/2020	ncov	EPI_ISL_671819	?	2020-09-04	Europe	Spain	Catalunya	Barcelona	Europe	Spain	Catalunya	genome	29806	Human	40	Female	20A.EU1	B.1.177	G	Hospital de la Santa Creu i Sant Pau. Servicio de Microbiología	SeqCOVID-SPAIN consortium/IBV(CSIC)	Ferran Navarro et al	https://www.gisaid.org	?	?	03/12/2020
Spain/CT-IBV-97009152/2020	ncov	EPI_ISL_671820	?	2020-09-05	Europe	Spain	Catalunya	Barcelona	Europe	Spain	Catalunya	genome	29798	Human	68	Female	20B	B.1.1.1	GR	Hospital de la Santa Creu i Sant Pau. Servicio de Microbiología	SeqCOVID-SPAIN consortium/IBV(CSIC)	Ferran Navarro et al	https://www.gisaid.org	?	?	03/12/2020
Spain/CT-IBV-97009153/2020	ncov	EPI_ISL_671821	?	2020-09-05	Europe	Spain	Catalunya	Barcelona	Europe	Spain	Catalunya	genome	29792	Human	57	Male	20B	B.1	G	Hospital de la Santa Creu i Sant Pau. Servicio de Microbiología	SeqCOVID-SPAIN consortium/IBV(CSIC)	Ferran Navarro et al	https://www.gisaid.org	?	?	03/12/2020
Spain/CT-IBV-97009156/2020	ncov	EPI_ISL_671822	?	2020-09-07	Europe	Spain	Catalunya	Barcelona	Europe	Spain	Catalunya	genome	29797	Human	15	Male	20A.EU1	B.1.177	G	Hospital de la Santa Creu i Sant Pau. Servicio de Microbiología	SeqCOVID-SPAIN consortium/IBV(CSIC)	Ferran Navarro et al	https://www.gisaid.org	?	?	03/12/2020
Spain/CT-IBV-97009157/2020	ncov	EPI_ISL_671823	?	2020-09-08	Europe	Spain	Catalunya	Barcelona	Europe	Spain	Catalunya	genome	29798	Human	71	Male	20A.EU1	B.1.177	GV	Hospital de la Santa Creu i Sant Pau. Servicio de Microbiología	SeqCOVID-SPAIN consortium/IBV(CSIC)	Ferran Navarro et al	https://www.gisaid.org	?	?	03/12/2020
Spain/CT-IBV-97009159/2020	ncov	EPI_ISL_671824	?	2020-09-09	Europe	Spain	Catalunya	Barcelona	Europe	Spain	Catalunya	genome	29804	Human	32	Female	20A.EU1	B.1.177	G	Hospital de la Santa Creu i Sant Pau. Servicio de Microbiología	SeqCOVID-SPAIN consortium/IBV(CSIC)	Ferran Navarro et al	https://www.gisaid.org	?	?	03/12/2020
Spain/CT-IBV-97009168/2020	ncov	EPI_ISL_671825	?	2020-09-10	Europe	Spain	Catalunya	Barcelona	Europe	Spain	Catalunya	genome	29812	Human	60	Male	20A.EU1	B.1.177	G	Hospital de la Santa Creu i Sant Pau. Servicio de Microbiología	SeqCOVID-SPAIN consortium/IBV(CSIC)	Ferran Navarro et al	https://www.gisaid.org	?	?	03/12/2020
Spain/CT-IBV-97009169/2020	ncov	EPI_ISL_671826	?	2020-09-10	Europe	Spain	Catalunya	Barcelona	Europe	Spain	Catalunya	genome	29806	Human	68	Female	20A.EU1	B.1.177.7	GV	Hospital de la Santa Creu i Sant Pau. Servicio de Microbiología	SeqCOVID-SPAIN consortium/IBV(CSIC)	Ferran Navarro et al	https://www.gisaid.org	?	?	03/12/2020
Spain/CT-IBV-97009171/2020	ncov	EPI_ISL_671827	?	2020-09-12	Europe	Spain	Catalunya	Barcelona	Europe	Spain	Catalunya	genome	29800	Human	102	Male	20A.EU1	B.1.177	G	Hospital de la Santa Creu i Sant Pau. Servicio de Microbiología	SeqCOVID-SPAIN consortium/IBV(CSIC)	Ferran Navarro et al	https://www.gisaid.org	?	?	03/12/2020
Spain/CT-IBV-97009177/2020	ncov	EPI_ISL_671828	?	2020-09-14	Europe	Spain	Catalunya	Barcelona	Europe	Spain	Catalunya	genome	29804	Human	23	Female	20A.EU1	B.1.177	G	Hospital de la Santa Creu i Sant Pau. Servicio de Microbiología	SeqCOVID-SPAIN consortium/IBV(CSIC)	Ferran Navarro et al	https://www.gisaid.org	?	?	03/12/2020
Spain/CT-IBV-97009178/2020	ncov	EPI_ISL_671829	?	2020-09-15	Europe	Spain	Catalunya	Barcelona	Europe	Spain	Catalunya	genome	29806	Human	33	Female	20A.EU1	B.1.177	G	Hospital de la Santa Creu i Sant Pau. Servicio de Microbiología	SeqCOVID-SPAIN consortium/IBV(CSIC)	Ferran Navarro et al	https://www.gisaid.org	?	?	03/12/2020
Spain/CT-IBV-97009179/2020	ncov	EPI_ISL_671830	?	2020-09-15	Europe	Spain	Catalunya	Barcelona	Europe	Spain	Catalunya	genome	29814	Human	33	Female	20A.EU1	B.1.177	GV	Hospital de la Santa Creu i Sant Pau. Servicio de Microbiología	SeqCOVID-SPAIN consortium/IBV(CSIC)	Ferran Navarro et al	https://www.gisaid.org	?	?	03/12/2020
Spain/CT-IBV-97009181/2020	ncov	EPI_ISL_671831	?	2020-09-15	Europe	Spain	Catalunya	La Roca del Valles	Europe	Spain	Catalunya	genome	29804	Human	80	Female	20A.EU1	B.1.177	G	Hospital de la Santa Creu i Sant Pau. Servicio de Microbiología	SeqCOVID-SPAIN consortium/IBV(CSIC)	Ferran Navarro et al	https://www.gisaid.org	?	?	03/12/2020
Spain/CT-IBV-97009184/2020	ncov	EPI_ISL_671832	?	2020-09-16	Europe	Spain	Catalunya	L'Hospitalet de Llobregat	Europe	Spain	Catalunya	genome	29770	Human	35	Female	20B	C.14	G	Hospital de la Santa Creu i Sant Pau. Servicio de Microbiología	SeqCOVID-SPAIN consortium/IBV(CSIC)	Ferran Navarro et al	https://www.gisaid.org	?	?	03/12/2020
Spain/CT-IBV-97009185/2020	ncov	EPI_ISL_671833	?	2020-09-16	Europe	Spain	Catalunya	Sabadell	Europe	Spain	Catalunya	genome	29804	Human	28	Female	20A.EU1	B.1.177	G	Hospital de la Santa Creu i Sant Pau. Servicio de Microbiología	SeqCOVID-SPAIN consortium/IBV(CSIC)	Ferran Navarro et al	https://www.gisaid.org	?	?	03/12/2020
Spain/CT-IBV-97009528/2020	ncov	EPI_ISL_671834	?	2020-10-07	Europe	Spain	Catalunya	Badalona	Europe	Spain	Catalunya	genome	29808	Human	57	Female	20A.EU1	B.1.177	GV	Servicio de Microbiología, Laboratori Clínic Metropolitana Nord. Hospital Universitari Germans Trias i Pujol. Institut d’Investigació en Ciències de la Salut Germans Trias i Pujol (IGTP)	SeqCOVID-SPAIN consortium/IBV(CSIC)	Elisa Martró et al	https://www.gisaid.org	?	?	03/12/2020
Spain/CT-IBV-97009529/2020	ncov	EPI_ISL_671835	?	2020-10-27	Europe	Spain	Catalunya	Badalona	Europe	Spain	Catalunya	genome	29813	Human	71	Male	20A.EU1	B.1.177	GV	Servicio de Microbiología, Laboratori Clínic Metropolitana Nord. Hospital Universitari Germans Trias i Pujol. Institut d’Investigació en Ciències de la Salut Germans Trias i Pujol (IGTP)	SeqCOVID-SPAIN consortium/IBV(CSIC)	Elisa Martró et al	https://www.gisaid.org	?	?	03/12/2020
Spain/CT-IBV-97009530/2020	ncov	EPI_ISL_671836	?	2020-10-27	Europe	Spain	Catalunya	Alella	Europe	Spain	Catalunya	genome	29815	Human	41	Male	20A.EU1	B.1.177	GV	Servicio de Microbiología, Laboratori Clínic Metropolitana Nord. Hospital Universitari Germans Trias i Pujol. Institut d’Investigació en Ciències de la Salut Germans Trias i Pujol (IGTP)	SeqCOVID-SPAIN consortium/IBV(CSIC)	Elisa Martró et al	https://www.gisaid.org	?	?	03/12/2020
Spain/CT-IBV-97009533/2020	ncov	EPI_ISL_671837	?	2020-10-28	Europe	Spain	Catalunya	Badalona	Europe	Spain	Catalunya	genome	29804	Human	87	Male	20A.EU1	B.1.177	GV	Servicio de Microbiología, Laboratori Clínic Metropolitana Nord. Hospital Universitari Germans Trias i Pujol. Institut d’Investigació en Ciències de la Salut Germans Trias i Pujol (IGTP)	SeqCOVID-SPAIN consortium/IBV(CSIC)	Elisa Martró et al	https://www.gisaid.org	?	?	03/12/2020
Spain/CT-IBV-97009534/2020	ncov	EPI_ISL_671838	?	2020-10-28	Europe	Spain	Catalunya	Sant Adria del Besos	Europe	Spain	Catalunya	genome	29806	Human	74	Female	20A.EU1	B.1.177	GV	Servicio de Microbiología, Laboratori Clínic Metropolitana Nord. Hospital Universitari Germans Trias i Pujol. Institut d’Investigació en Ciències de la Salut Germans Trias i Pujol (IGTP)	SeqCOVID-SPAIN consortium/IBV(CSIC)	Elisa Martró et al	https://www.gisaid.org	?	?	03/12/2020
Spain/CT-IBV-97009536/2020	ncov	EPI_ISL_671839	?	2020-10-28	Europe	Spain	Catalunya	Badalona	Europe	Spain	Catalunya	genome	29813	Human	70	Female	20A.EU1	B.1.177	GV	Servicio de Microbiología, Laboratori Clínic Metropolitana Nord. Hospital Universitari Germans Trias i Pujol. Institut d’Investigació en Ciències de la Salut Germans Trias i Pujol (IGTP)	SeqCOVID-SPAIN consortium/IBV(CSIC)	Elisa Martró et al	https://www.gisaid.org	?	?	03/12/2020
Spain/CT-IBV-97009538/2020	ncov	EPI_ISL_671840	?	2020-10-28	Europe	Spain	Catalunya	Santa Coloma de Gramenet	Europe	Spain	Catalunya	genome	29808	Human	55	Female	20A.EU1	B.1.177	GV	Servicio de Microbiología, Laboratori Clínic Metropolitana Nord. Hospital Universitari Germans Trias i Pujol. Institut d’Investigació en Ciències de la Salut Germans Trias i Pujol (IGTP)	SeqCOVID-SPAIN consortium/IBV(CSIC)	Elisa Martró et al	https://www.gisaid.org	?	?	03/12/2020
Spain/CT-IBV-97009542/2020	ncov	EPI_ISL_671841	?	2020-10-28	Europe	Spain	Catalunya	Santa Perpetua de Mogoda	Europe	Spain	Catalunya	genome	29806	Human	25	Female	20B	B.1.1.39	GR	Servicio de Microbiología, Laboratori Clínic Metropolitana Nord. Hospital Universitari Germans Trias i Pujol. Institut d’Investigació en Ciències de la Salut Germans Trias i Pujol (IGTP)	SeqCOVID-SPAIN consortium/IBV(CSIC)	Elisa Martró et al	https://www.gisaid.org	?	?	03/12/2020
Spain/CT-IBV-97009544/2020	ncov	EPI_ISL_671842	?	2020-10-28	Europe	Spain	Catalunya	Badalona	Europe	Spain	Catalunya	genome	29813	Human	25	Female	20A.EU1	B.1.177	GV	Servicio de Microbiología, Laboratori Clínic Metropolitana Nord. Hospital Universitari Germans Trias i Pujol. Institut d’Investigació en Ciències de la Salut Germans Trias i Pujol (IGTP)	SeqCOVID-SPAIN consortium/IBV(CSIC)	Elisa Martró et al	https://www.gisaid.org	?	?	03/12/2020
Spain/CT-IBV-97009546/2020	ncov	EPI_ISL_671843	?	2020-10-28	Europe	Spain	Catalunya	Santa Coloma de Gramenet	Europe	Spain	Catalunya	genome	29807	Human	56	Female	20A.EU1	B.1.177	GV	Servicio de Microbiología, Laboratori Clínic Metropolitana Nord. Hospital Universitari Germans Trias i Pujol. Institut d’Investigació en Ciències de la Salut Germans Trias i Pujol (IGTP)	SeqCOVID-SPAIN consortium/IBV(CSIC)	Elisa Martró et al	https://www.gisaid.org	?	?	03/12/2020
Spain/CT-IBV-97009547/2020	ncov	EPI_ISL_671844	?	2020-07-10	Europe	Spain	Catalunya	Santa Coloma de Gramenet	Europe	Spain	Catalunya	genome	29808	Human	24	Male	20A	B.1.5	G	Servicio de Microbiología, Laboratori Clínic Metropolitana Nord. Hospital Universitari Germans Trias i Pujol. Institut d’Investigació en Ciències de la Salut Germans Trias i Pujol (IGTP)	SeqCOVID-SPAIN consortium/IBV(CSIC)	Elisa Martró et al	https://www.gisaid.org	?	?	03/12/2020
Spain/CT-IBV-97009548/2020	ncov	EPI_ISL_671845	?	2020-07-10	Europe	Spain	Catalunya	El Masnou	Europe	Spain	Catalunya	genome	29809	Human	16	Male	20A	B.1.5	G	Servicio de Microbiología, Laboratori Clínic Metropolitana Nord. Hospital Universitari Germans Trias i Pujol. Institut d’Investigació en Ciències de la Salut Germans Trias i Pujol (IGTP)	SeqCOVID-SPAIN consortium/IBV(CSIC)	Elisa Martró et al	https://www.gisaid.org	?	?	03/12/2020
Spain/CT-IBV-97009549/2020	ncov	EPI_ISL_671846	?	2020-07-10	Europe	Spain	Catalunya	Mataro	Europe	Spain	Catalunya	genome	29815	Human	25	Male	20A.EU1	B.1.177	GV	Servicio de Microbiología, Laboratori Clínic Metropolitana Nord. Hospital Universitari Germans Trias i Pujol. Institut d’Investigació en Ciències de la Salut Germans Trias i Pujol (IGTP)	SeqCOVID-SPAIN consortium/IBV(CSIC)	Elisa Martró et al	https://www.gisaid.org	?	?	03/12/2020
Spain/CT-IBV-97009550/2020	ncov	EPI_ISL_671847	?	2020-07-17	Europe	Spain	Catalunya	Santa Coloma de Gramenet	Europe	Spain	Catalunya	genome	29815	Human	18	Female	20B	B.1.1.1	GR	Servicio de Microbiología, Laboratori Clínic Metropolitana Nord. Hospital Universitari Germans Trias i Pujol. Institut d’Investigació en Ciències de la Salut Germans Trias i Pujol (IGTP)	SeqCOVID-SPAIN consortium/IBV(CSIC)	Elisa Martró et al	https://www.gisaid.org	?	?	03/12/2020
Spain/CT-IBV-97009551/2020	ncov	EPI_ISL_671848	?	2020-07-17	Europe	Spain	Catalunya	L'Hospitalet de Llobregat	Europe	Spain	Catalunya	genome	29804	Human	21	Female	20B	B.1.1.1	GR	Servicio de Microbiología, Laboratori Clínic Metropolitana Nord. Hospital Universitari Germans Trias i Pujol. Institut d’Investigació en Ciències de la Salut Germans Trias i Pujol (IGTP)	SeqCOVID-SPAIN consortium/IBV(CSIC)	Elisa Martró et al	https://www.gisaid.org	?	?	03/12/2020
Spain/CT-IBV-97009552/2020	ncov	EPI_ISL_671849	?	2020-07-17	Europe	Spain	Catalunya	Badalona	Europe	Spain	Catalunya	genome	29807	Human	14	Male	20A.EU1	B.1.177	GV	Servicio de Microbiología, Laboratori Clínic Metropolitana Nord. Hospital Universitari Germans Trias i Pujol. Institut d’Investigació en Ciències de la Salut Germans Trias i Pujol (IGTP)	SeqCOVID-SPAIN consortium/IBV(CSIC)	Elisa Martró et al	https://www.gisaid.org	?	?	03/12/2020
Spain/CT-IBV-97009553/2020	ncov	EPI_ISL_671850	?	2020-07-19	Europe	Spain	Catalunya	Granollers	Europe	Spain	Catalunya	genome	29815	Human	22	Female	20A.EU1	B.1.177	GV	Servicio de Microbiología, Laboratori Clínic Metropolitana Nord. Hospital Universitari Germans Trias i Pujol. Institut d’Investigació en Ciències de la Salut Germans Trias i Pujol (IGTP)	SeqCOVID-SPAIN consortium/IBV(CSIC)	Elisa Martró et al	https://www.gisaid.org	?	?	03/12/2020
Spain/CT-IBV-97009554/2020	ncov	EPI_ISL_671851	?	2020-07-20	Europe	Spain	Catalunya	Sabadell	Europe	Spain	Catalunya	genome	29815	Human	29	Male	20A.EU1	B.1.177	GV	Servicio de Microbiología, Laboratori Clínic Metropolitana Nord. Hospital Universitari Germans Trias i Pujol. Institut d’Investigació en Ciències de la Salut Germans Trias i Pujol (IGTP)	SeqCOVID-SPAIN consortium/IBV(CSIC)	Elisa Martró et al	https://www.gisaid.org	?	?	03/12/2020
Spain/CT-IBV-97009555/2020	ncov	EPI_ISL_671852	?	2020-07-20	Europe	Spain	Catalunya	Santa Coloma de Gramenet	Europe	Spain	Catalunya	genome	29814	Human	28	Female	20B	B.1.1	GR	Servicio de Microbiología, Laboratori Clínic Metropolitana Nord. Hospital Universitari Germans Trias i Pujol. Institut d’Investigació en Ciències de la Salut Germans Trias i Pujol (IGTP)	SeqCOVID-SPAIN consortium/IBV(CSIC)	Elisa Martró et al	https://www.gisaid.org	?	?	03/12/2020
Spain/CT-IBV-97009556/2020	ncov	EPI_ISL_671853	?	2020-07-18	Europe	Spain	Catalunya	Santa Coloma de Gramenet	Europe	Spain	Catalunya	genome	29814	Human	26	Female	20A	B.1.5	G	Servicio de Microbiología, Laboratori Clínic Metropolitana Nord. Hospital Universitari Germans Trias i Pujol. Institut d’Investigació en Ciències de la Salut Germans Trias i Pujol (IGTP)	SeqCOVID-SPAIN consortium/IBV(CSIC)	Elisa Martró et al	https://www.gisaid.org	?	?	03/12/2020
Spain/CT-IBV-97009557/2020	ncov	EPI_ISL_671854	?	2020-07-18	Europe	Spain	Catalunya	Mataro	Europe	Spain	Catalunya	genome	29815	Human	29	Female	20A.EU1	B.1.177	GV	Servicio de Microbiología, Laboratori Clínic Metropolitana Nord. Hospital Universitari Germans Trias i Pujol. Institut d’Investigació en Ciències de la Salut Germans Trias i Pujol (IGTP)	SeqCOVID-SPAIN consortium/IBV(CSIC)	Elisa Martró et al	https://www.gisaid.org	?	?	03/12/2020
Spain/CT-IBV-97009558/2020	ncov	EPI_ISL_671855	?	2020-07-17	Europe	Spain	Catalunya	Llinars del Valles	Europe	Spain	Catalunya	genome	29804	Human	24	Female	20A.EU1	B.1.177	GV	Servicio de Microbiología, Laboratori Clínic Metropolitana Nord. Hospital Universitari Germans Trias i Pujol. Institut d’Investigació en Ciències de la Salut Germans Trias i Pujol (IGTP)	SeqCOVID-SPAIN consortium/IBV(CSIC)	Elisa Martró et al	https://www.gisaid.org	?	?	03/12/2020
Spain/CT-IBV-97009559/2020	ncov	EPI_ISL_671856	?	2020-07-19	Europe	Spain	Catalunya	Santa Coloma de Gramenet	Europe	Spain	Catalunya	genome	29808	Human	23	Female	20A.EU1	B.1.177	GV	Servicio de Microbiología, Laboratori Clínic Metropolitana Nord. Hospital Universitari Germans Trias i Pujol. Institut d’Investigació en Ciències de la Salut Germans Trias i Pujol (IGTP)	SeqCOVID-SPAIN consortium/IBV(CSIC)	Elisa Martró et al	https://www.gisaid.org	?	?	03/12/2020
Spain/CT-IBV-97009560/2020	ncov	EPI_ISL_671857	?	2020-07-18	Europe	Spain	Catalunya	Badalona	Europe	Spain	Catalunya	genome	29804	Human	72	Female	20A.EU1	B.1.177	GV	Servicio de Microbiología, Laboratori Clínic Metropolitana Nord. Hospital Universitari Germans Trias i Pujol. Institut d’Investigació en Ciències de la Salut Germans Trias i Pujol (IGTP)	SeqCOVID-SPAIN consortium/IBV(CSIC)	Elisa Martró et al	https://www.gisaid.org	?	?	03/12/2020
Spain/CT-IBV-97009561/2020	ncov	EPI_ISL_671858	?	2020-07-21	Europe	Spain	Catalunya	Santa Coloma de Gramenet	Europe	Spain	Catalunya	genome	29807	Human	15	Female	20A.EU1	B.1.177	GV	Servicio de Microbiología, Laboratori Clínic Metropolitana Nord. Hospital Universitari Germans Trias i Pujol. Institut d’Investigació en Ciències de la Salut Germans Trias i Pujol (IGTP)	SeqCOVID-SPAIN consortium/IBV(CSIC)	Elisa Martró et al	https://www.gisaid.org	?	?	03/12/2020
Spain/CT-IBV-97009562/2020	ncov	EPI_ISL_671859	?	2020-07-29	Europe	Spain	Catalunya	Santa Coloma de Gramenet	Europe	Spain	Catalunya	genome	29808	Human	26	Female	20B	B.1.1	GR	Servicio de Microbiología, Laboratori Clínic Metropolitana Nord. Hospital Universitari Germans Trias i Pujol. Institut d’Investigació en Ciències de la Salut Germans Trias i Pujol (IGTP)	SeqCOVID-SPAIN consortium/IBV(CSIC)	Elisa Martró et al	https://www.gisaid.org	?	?	03/12/2020
Spain/CT-IBV-97009563/2020	ncov	EPI_ISL_671860	?	2020-07-30	Europe	Spain	Catalunya	Santa Coloma de Gramenet	Europe	Spain	Catalunya	genome	29804	Human	65	Male	20A.EU1	B.1.177	GV	Servicio de Microbiología, Laboratori Clínic Metropolitana Nord. Hospital Universitari Germans Trias i Pujol. Institut d’Investigació en Ciències de la Salut Germans Trias i Pujol (IGTP)	SeqCOVID-SPAIN consortium/IBV(CSIC)	Elisa Martró et al	https://www.gisaid.org	?	?	03/12/2020
Spain/CT-IBV-97009564/2020	ncov	EPI_ISL_671861	?	2020-07-29	Europe	Spain	Catalunya	Parets del Valles	Europe	Spain	Catalunya	genome	29807	Human	23	Female	20A.EU1	B.1.177	GV	Servicio de Microbiología, Laboratori Clínic Metropolitana Nord. Hospital Universitari Germans Trias i Pujol. Institut d’Investigació en Ciències de la Salut Germans Trias i Pujol (IGTP)	SeqCOVID-SPAIN consortium/IBV(CSIC)	Elisa Martró et al	https://www.gisaid.org	?	?	03/12/2020
Spain/CT-IBV-97009565/2020	ncov	EPI_ISL_671862	?	2020-07-28	Europe	Spain	Catalunya	Barcelona	Europe	Spain	Catalunya	genome	29808	Human	25	Male	20A.EU1	B.1.177	GV	Servicio de Microbiología, Laboratori Clínic Metropolitana Nord. Hospital Universitari Germans Trias i Pujol. Institut d’Investigació en Ciències de la Salut Germans Trias i Pujol (IGTP)	SeqCOVID-SPAIN consortium/IBV(CSIC)	Elisa Martró et al	https://www.gisaid.org	?	?	03/12/2020
Spain/CT-IBV-97009566/2020	ncov	EPI_ISL_683639	?	2020-07-28	Europe	Spain	Catalunya	Mollet del Valles	Europe	Spain	Catalunya	genome	29807	Human	22	Male	20A.EU1	B.1.177	GV	Servicio de Microbiología, Laboratori Clínic Metropolitana Nord. Hospital Universitari Germans Trias i Pujol. Institut d’Investigació en Ciències de la Salut Germans Trias i Pujol (IGTP)	SeqCOVID-SPAIN consortium/IBV(CSIC)	Elisa Martró et al	https://www.gisaid.org	?	?	09/12/2020
Spain/CT-IBV-97009567/2020	ncov	EPI_ISL_683633	?	2020-07-28	Europe	Spain	Catalunya	Mataro	Europe	Spain	Catalunya	genome	29807	Human	18	Female	20A.EU1	B.1.177	GV	Servicio de Microbiología, Laboratori Clínic Metropolitana Nord. Hospital Universitari Germans Trias i Pujol. Institut d’Investigació en Ciències de la Salut Germans Trias i Pujol (IGTP)	SeqCOVID-SPAIN consortium/IBV(CSIC)	Elisa Martró et al	https://www.gisaid.org	?	?	09/12/2020
Spain/CT-IBV-97009568/2020	ncov	EPI_ISL_683640	?	2020-07-28	Europe	Spain	Catalunya	Mollet del Valles	Europe	Spain	Catalunya	genome	29808	Human	20	Female	20A.EU1	B.1.177	GV	Servicio de Microbiología, Laboratori Clínic Metropolitana Nord. Hospital Universitari Germans Trias i Pujol. Institut d’Investigació en Ciències de la Salut Germans Trias i Pujol (IGTP)	SeqCOVID-SPAIN consortium/IBV(CSIC)	Elisa Martró et al	https://www.gisaid.org	?	?	09/12/2020
Spain/CT-IBV-97009569/2020	ncov	EPI_ISL_683644	?	2020-07-29	Europe	Spain	Catalunya	Sabadell	Europe	Spain	Catalunya	genome	29807	Human	23	Female	20A.EU1	B.1.177	GV	Servicio de Microbiología, Laboratori Clínic Metropolitana Nord. Hospital Universitari Germans Trias i Pujol. Institut d’Investigació en Ciències de la Salut Germans Trias i Pujol (IGTP)	SeqCOVID-SPAIN consortium/IBV(CSIC)	Elisa Martró et al	https://www.gisaid.org	?	?	09/12/2020
Spain/CT-IBV-97009570/2020	ncov	EPI_ISL_683600	?	2020-07-29	Europe	Spain	Catalunya	Badalona	Europe	Spain	Catalunya	genome	29806	Human	69	Female	20A.EU1	B.1.177	GV	Servicio de Microbiología, Laboratori Clínic Metropolitana Nord. Hospital Universitari Germans Trias i Pujol. Institut d’Investigació en Ciències de la Salut Germans Trias i Pujol (IGTP)	SeqCOVID-SPAIN consortium/IBV(CSIC)	Elisa Martró et al	https://www.gisaid.org	?	?	09/12/2020
Spain/CT-IBV-97009571/2020	ncov	EPI_ISL_683601	?	2020-09-15	Europe	Spain	Catalunya	Badalona	Europe	Spain	Catalunya	genome	29806	Human	23	Male	20A.EU1	B.1.177	GV	Servicio de Microbiología, Laboratori Clínic Metropolitana Nord. Hospital Universitari Germans Trias i Pujol. Institut d’Investigació en Ciències de la Salut Germans Trias i Pujol (IGTP)	SeqCOVID-SPAIN consortium/IBV(CSIC)	Elisa Martró et al	https://www.gisaid.org	?	?	09/12/2020
Spain/CT-IBV-97009572/2020	ncov	EPI_ISL_683624	?	2020-08-13	Europe	Spain	Catalunya	Canovelles	Europe	Spain	Catalunya	genome	29807	Human	11	Male	20A.EU1	B.1.177	GV	Servicio de Microbiología, Laboratori Clínic Metropolitana Nord. Hospital Universitari Germans Trias i Pujol. Institut d’Investigació en Ciències de la Salut Germans Trias i Pujol (IGTP)	SeqCOVID-SPAIN consortium/IBV(CSIC)	Elisa Martró et al	https://www.gisaid.org	?	?	09/12/2020
Spain/CT-IBV-97009573/2020	ncov	EPI_ISL_683602	?	2020-09-17	Europe	Spain	Catalunya	Badalona	Europe	Spain	Catalunya	genome	29808	Human	72	Male	20A.EU1	B.1.177	GV	Servicio de Microbiología, Laboratori Clínic Metropolitana Nord. Hospital Universitari Germans Trias i Pujol. Institut d’Investigació en Ciències de la Salut Germans Trias i Pujol (IGTP)	SeqCOVID-SPAIN consortium/IBV(CSIC)	Elisa Martró et al	https://www.gisaid.org	?	?	09/12/2020
Spain/CT-IBV-97009574/2020	ncov	EPI_ISL_683652	?	2020-08-12	Europe	Spain	Catalunya	Santa Coloma de Gramenet	Europe	Spain	Catalunya	genome	29804	Human	67	Male	20A.EU1	B.1.177	GV	Servicio de Microbiología, Laboratori Clínic Metropolitana Nord. Hospital Universitari Germans Trias i Pujol. Institut d’Investigació en Ciències de la Salut Germans Trias i Pujol (IGTP)	SeqCOVID-SPAIN consortium/IBV(CSIC)	Elisa Martró et al	https://www.gisaid.org	?	?	09/12/2020
Spain/CT-IBV-97009575/2020	ncov	EPI_ISL_683603	?	2020-09-16	Europe	Spain	Catalunya	Badalona	Europe	Spain	Catalunya	genome	29806	Human	71	Male	20A.EU1	B.1.177.15	GV	Servicio de Microbiología, Laboratori Clínic Metropolitana Nord. Hospital Universitari Germans Trias i Pujol. Institut d’Investigació en Ciències de la Salut Germans Trias i Pujol (IGTP)	SeqCOVID-SPAIN consortium/IBV(CSIC)	Elisa Martró et al	https://www.gisaid.org	?	?	09/12/2020
Spain/CT-IBV-97009576/2020	ncov	EPI_ISL_683655	?	2020-08-17	Europe	Spain	Catalunya	Tiana	Europe	Spain	Catalunya	genome	29806	Human	63	Female	20A.EU1	B.1.177	GV	Servicio de Microbiología, Laboratori Clínic Metropolitana Nord. Hospital Universitari Germans Trias i Pujol. Institut d’Investigació en Ciències de la Salut Germans Trias i Pujol (IGTP)	SeqCOVID-SPAIN consortium/IBV(CSIC)	Elisa Martró et al	https://www.gisaid.org	?	?	09/12/2020
Spain/CT-IBV-97009577/2020	ncov	EPI_ISL_683604	?	2020-08-19	Europe	Spain	Catalunya	Badalona	Europe	Spain	Catalunya	genome	29807	Human	76	Female	20A.EU1	B.1.177	GV	Servicio de Microbiología, Laboratori Clínic Metropolitana Nord. Hospital Universitari Germans Trias i Pujol. Institut d’Investigació en Ciències de la Salut Germans Trias i Pujol (IGTP)	SeqCOVID-SPAIN consortium/IBV(CSIC)	Elisa Martró et al	https://www.gisaid.org	?	?	09/12/2020
Spain/CT-IBV-97009578/2020	ncov	EPI_ISL_683643	?	2020-08-21	Europe	Spain	Catalunya	Ripollet	Europe	Spain	Catalunya	genome	29806	Human	78	Female	20A.EU1	B.1.177	GV	Servicio de Microbiología, Laboratori Clínic Metropolitana Nord. Hospital Universitari Germans Trias i Pujol. Institut d’Investigació en Ciències de la Salut Germans Trias i Pujol (IGTP)	SeqCOVID-SPAIN consortium/IBV(CSIC)	Elisa Martró et al	https://www.gisaid.org	?	?	09/12/2020
Spain/CT-IBV-97009579/2020	ncov	EPI_ISL_683653	?	2020-08-24	Europe	Spain	Catalunya	Santa Coloma de Gramenet	Europe	Spain	Catalunya	genome	29806	Human	59	Female	20A.EU1	B.1.177	GV	Servicio de Microbiología, Laboratori Clínic Metropolitana Nord. Hospital Universitari Germans Trias i Pujol. Institut d’Investigació en Ciències de la Salut Germans Trias i Pujol (IGTP)	SeqCOVID-SPAIN consortium/IBV(CSIC)	Elisa Martró et al	https://www.gisaid.org	?	?	09/12/2020
Spain/CT-IBV-97009580/2020	ncov	EPI_ISL_683634	?	2020-08-28	Europe	Spain	Catalunya	Mataro	Europe	Spain	Catalunya	genome	29807	Human	61	Female	20A.EU1	B.1.177	GV	Servicio de Microbiología, Laboratori Clínic Metropolitana Nord. Hospital Universitari Germans Trias i Pujol. Institut d’Investigació en Ciències de la Salut Germans Trias i Pujol (IGTP)	SeqCOVID-SPAIN consortium/IBV(CSIC)	Elisa Martró et al	https://www.gisaid.org	?	?	09/12/2020
Spain/CT-IBV-97009581/2020	ncov	EPI_ISL_683629	?	2020-08-27	Europe	Spain	Catalunya	La Llagosta	Europe	Spain	Catalunya	genome	29806	Human	64	Female	20A.EU1	B.1.177	GV	Servicio de Microbiología, Laboratori Clínic Metropolitana Nord. Hospital Universitari Germans Trias i Pujol. Institut d’Investigació en Ciències de la Salut Germans Trias i Pujol (IGTP)	SeqCOVID-SPAIN consortium/IBV(CSIC)	Elisa Martró et al	https://www.gisaid.org	?	?	09/12/2020
Spain/CT-IBV-97009582/2020	ncov	EPI_ISL_683645	?	2020-08-28	Europe	Spain	Catalunya	Sabadell	Europe	Spain	Catalunya	genome	29796	Human	60	Female	20A.EU1	B.1.177	GV	Servicio de Microbiología, Laboratori Clínic Metropolitana Nord. Hospital Universitari Germans Trias i Pujol. Institut d’Investigació en Ciències de la Salut Germans Trias i Pujol (IGTP)	SeqCOVID-SPAIN consortium/IBV(CSIC)	Elisa Martró et al	https://www.gisaid.org	?	?	09/12/2020
Spain/CT-IBV-97009583/2020	ncov	EPI_ISL_683630	?	2020-09-03	Europe	Spain	Catalunya	La Llagosta	Europe	Spain	Catalunya	genome	29806	Human	59	Female	20A.EU1	B.1.177	GV	Servicio de Microbiología, Laboratori Clínic Metropolitana Nord. Hospital Universitari Germans Trias i Pujol. Institut d’Investigació en Ciències de la Salut Germans Trias i Pujol (IGTP)	SeqCOVID-SPAIN consortium/IBV(CSIC)	Elisa Martró et al	https://www.gisaid.org	?	?	09/12/2020
Spain/CT-IBV-97009584/2020	ncov	EPI_ISL_683628	?	2020-09-02	Europe	Spain	Catalunya	Granollers	Europe	Spain	Catalunya	genome	29805	Human	63	Female	20A.EU1	B.1.177	GV	Servicio de Microbiología, Laboratori Clínic Metropolitana Nord. Hospital Universitari Germans Trias i Pujol. Institut d’Investigació en Ciències de la Salut Germans Trias i Pujol (IGTP)	SeqCOVID-SPAIN consortium/IBV(CSIC)	Elisa Martró et al	https://www.gisaid.org	?	?	09/12/2020
Spain/CT-IBV-97009585/2020	ncov	EPI_ISL_683605	?	2020-08-17	Europe	Spain	Catalunya	Badalona	Europe	Spain	Catalunya	genome	29807	Human	73	Male	20A.EU1	B.1.177	GV	Servicio de Microbiología, Laboratori Clínic Metropolitana Nord. Hospital Universitari Germans Trias i Pujol. Institut d’Investigació en Ciències de la Salut Germans Trias i Pujol (IGTP)	SeqCOVID-SPAIN consortium/IBV(CSIC)	Elisa Martró et al	https://www.gisaid.org	?	?	09/12/2020
Spain/CT-IBV-97009586/2020	ncov	EPI_ISL_683654	?	2020-08-18	Europe	Spain	Catalunya	Santa Coloma de Gramenet	Europe	Spain	Catalunya	genome	29806	Human	68	Male	20A.EU1	B.1.177	GV	Servicio de Microbiología, Laboratori Clínic Metropolitana Nord. Hospital Universitari Germans Trias i Pujol. Institut d’Investigació en Ciències de la Salut Germans Trias i Pujol (IGTP)	SeqCOVID-SPAIN consortium/IBV(CSIC)	Elisa Martró et al	https://www.gisaid.org	?	?	09/12/2020
Spain/CT-IBV-97009587/2020	ncov	EPI_ISL_683631	?	2020-08-19	Europe	Spain	Catalunya	La Roca del Valles	Europe	Spain	Catalunya	genome	29804	Human	63	Male	20A.EU1	B.1.177	GV	Servicio de Microbiología, Laboratori Clínic Metropolitana Nord. Hospital Universitari Germans Trias i Pujol. Institut d’Investigació en Ciències de la Salut Germans Trias i Pujol (IGTP)	SeqCOVID-SPAIN consortium/IBV(CSIC)	Elisa Martró et al	https://www.gisaid.org	?	?	09/12/2020
Spain/CT-IBV-97009588/2020	ncov	EPI_ISL_683626	?	2020-08-19	Europe	Spain	Catalunya	El Masnou	Europe	Spain	Catalunya	genome	29806	Human	72	Male	20A.EU1	B.1.177	GV	Servicio de Microbiología, Laboratori Clínic Metropolitana Nord. Hospital Universitari Germans Trias i Pujol. Institut d’Investigació en Ciències de la Salut Germans Trias i Pujol (IGTP)	SeqCOVID-SPAIN consortium/IBV(CSIC)	Elisa Martró et al	https://www.gisaid.org	?	?	09/12/2020
Spain/CT-IBV-97009589/2020	ncov	EPI_ISL_683635	?	2020-08-20	Europe	Spain	Catalunya	Mataro	Europe	Spain	Catalunya	genome	29804	Human	75	Male	20A.EU1	B.1.177	GV	Servicio de Microbiología, Laboratori Clínic Metropolitana Nord. Hospital Universitari Germans Trias i Pujol. Institut d’Investigació en Ciències de la Salut Germans Trias i Pujol (IGTP)	SeqCOVID-SPAIN consortium/IBV(CSIC)	Elisa Martró et al	https://www.gisaid.org	?	?	09/12/2020
Spain/CT-IBV-97010108/2020	ncov	EPI_ISL_683606	?	2020-11-10	Europe	Spain	Catalunya	Badalona	Europe	Spain	Catalunya	genome	29809	Human	81	Female	20A.EU1	B.1.177	GV	Servicio de Microbiología, Laboratori Clínic Metropolitana Nord. Hospital Universitari Germans Trias i Pujol. Institut d’Investigació en Ciències de la Salut Germans Trias i Pujol (IGTP)	SeqCOVID-SPAIN consortium/IBV(CSIC)	Elisa Martró et al	https://www.gisaid.org	?	?	09/12/2020
Spain/CT-IBV-97010109/2020	ncov	EPI_ISL_683607	?	2020-11-10	Europe	Spain	Catalunya	Badalona	Europe	Spain	Catalunya	genome	29813	Human	70	Female	20A.EU1	B.1.177	GV	Servicio de Microbiología, Laboratori Clínic Metropolitana Nord. Hospital Universitari Germans Trias i Pujol. Institut d’Investigació en Ciències de la Salut Germans Trias i Pujol (IGTP)	SeqCOVID-SPAIN consortium/IBV(CSIC)	Elisa Martró et al	https://www.gisaid.org	?	?	09/12/2020
Spain/CT-IBV-97010110/2020	ncov	EPI_ISL_683636	?	2020-11-16	Europe	Spain	Catalunya	Mataro	Europe	Spain	Catalunya	genome	29796	Human	76	Female	20A.EU1	B.1.177	GV	Servicio de Microbiología, Laboratori Clínic Metropolitana Nord. Hospital Universitari Germans Trias i Pujol. Institut d’Investigació en Ciències de la Salut Germans Trias i Pujol (IGTP)	SeqCOVID-SPAIN consortium/IBV(CSIC)	Elisa Martró et al	https://www.gisaid.org	?	?	09/12/2020
Spain/CT-IBV-97010112/2020	ncov	EPI_ISL_683648	?	2020-11-12	Europe	Spain	Catalunya	Santa Coloma de Gramenet	Europe	Spain	Catalunya	genome	29808	Human	72	Female	20A.EU1	B.1.177	GV	Servicio de Microbiología, Laboratori Clínic Metropolitana Nord. Hospital Universitari Germans Trias i Pujol. Institut d’Investigació en Ciències de la Salut Germans Trias i Pujol (IGTP)	SeqCOVID-SPAIN consortium/IBV(CSIC)	Elisa Martró et al	https://www.gisaid.org	?	?	09/12/2020
Spain/CT-IBV-97010113/2020	ncov	EPI_ISL_683637	?	2020-11-12	Europe	Spain	Catalunya	Mataro	Europe	Spain	Catalunya	genome	29806	Human	73	Female	20A.EU1	B.1.177	GV	Servicio de Microbiología, Laboratori Clínic Metropolitana Nord. Hospital Universitari Germans Trias i Pujol. Institut d’Investigació en Ciències de la Salut Germans Trias i Pujol (IGTP)	SeqCOVID-SPAIN consortium/IBV(CSIC)	Elisa Martró et al	https://www.gisaid.org	?	?	09/12/2020
Spain/CT-IBV-97010114/2020	ncov	EPI_ISL_683641	?	2020-11-14	Europe	Spain	Catalunya	Pineda de Mar	Europe	Spain	Catalunya	genome	29806	Human	76	Male	20A.EU1	B.1.177	GV	Servicio de Microbiología, Laboratori Clínic Metropolitana Nord. Hospital Universitari Germans Trias i Pujol. Institut d’Investigació en Ciències de la Salut Germans Trias i Pujol (IGTP)	SeqCOVID-SPAIN consortium/IBV(CSIC)	Elisa Martró et al	https://www.gisaid.org	?	?	09/12/2020
Spain/CT-IBV-97010116/2020	ncov	EPI_ISL_683608	?	2020-11-16	Europe	Spain	Catalunya	Badalona	Europe	Spain	Catalunya	genome	29806	Human	82	Male	20A.EU1	B.1.177	GV	Servicio de Microbiología, Laboratori Clínic Metropolitana Nord. Hospital Universitari Germans Trias i Pujol. Institut d’Investigació en Ciències de la Salut Germans Trias i Pujol (IGTP)	SeqCOVID-SPAIN consortium/IBV(CSIC)	Elisa Martró et al	https://www.gisaid.org	?	?	09/12/2020
Spain/CT-IBV-97010117/2020	ncov	EPI_ISL_683623	?	2020-11-16	Europe	Spain	Catalunya	Calella	Europe	Spain	Catalunya	genome	29808	Human	75	Male	20A.EU1	B.1.177	GV	Servicio de Microbiología, Laboratori Clínic Metropolitana Nord. Hospital Universitari Germans Trias i Pujol. Institut d’Investigació en Ciències de la Salut Germans Trias i Pujol (IGTP)	SeqCOVID-SPAIN consortium/IBV(CSIC)	Elisa Martró et al	https://www.gisaid.org	?	?	09/12/2020
Spain/CT-IBV-97010120/2020	ncov	EPI_ISL_683622	?	2020-07-22	Europe	Spain	Catalunya	Barcelona	Europe	Spain	Catalunya	genome	29807	Human	23	Female	20A.EU1	B.1.177	GV	Servicio de Microbiología, Laboratori Clínic Metropolitana Nord. Hospital Universitari Germans Trias i Pujol. Institut d’Investigació en Ciències de la Salut Germans Trias i Pujol (IGTP)	SeqCOVID-SPAIN consortium/IBV(CSIC)	Elisa Martró et al	https://www.gisaid.org	?	?	09/12/2020
Spain/CT-IBV-97010121/2020	ncov	EPI_ISL_683609	?	2020-11-16	Europe	Spain	Catalunya	Badalona	Europe	Spain	Catalunya	genome	29815	Human	30	Female	20A.EU1	B.1.177	GV	Servicio de Microbiología, Laboratori Clínic Metropolitana Nord. Hospital Universitari Germans Trias i Pujol. Institut d’Investigació en Ciències de la Salut Germans Trias i Pujol (IGTP)	SeqCOVID-SPAIN consortium/IBV(CSIC)	Elisa Martró et al	https://www.gisaid.org	?	?	09/12/2020
Spain/CT-IBV-97010124/2020	ncov	EPI_ISL_683642	?	2020-11-13	Europe	Spain	Catalunya	Premia de Mar	Europe	Spain	Catalunya	genome	29814	Human	20	Female	20A.EU1	B.1.177	GV	Servicio de Microbiología, Laboratori Clínic Metropolitana Nord. Hospital Universitari Germans Trias i Pujol. Institut d’Investigació en Ciències de la Salut Germans Trias i Pujol (IGTP)	SeqCOVID-SPAIN consortium/IBV(CSIC)	Elisa Martró et al	https://www.gisaid.org	?	?	09/12/2020
Spain/CT-IBV-97010126/2020	ncov	EPI_ISL_683625	?	2020-11-11	Europe	Spain	Catalunya	Cardedeu	Europe	Spain	Catalunya	genome	29805	Human	40	Female	20A.EU1	B.1.177	GV	Servicio de Microbiología, Laboratori Clínic Metropolitana Nord. Hospital Universitari Germans Trias i Pujol. Institut d’Investigació en Ciències de la Salut Germans Trias i Pujol (IGTP)	SeqCOVID-SPAIN consortium/IBV(CSIC)	Elisa Martró et al	https://www.gisaid.org	?	?	09/12/2020
Spain/CT-IBV-97010128/2020	ncov	EPI_ISL_683649	?	2020-11-13	Europe	Spain	Catalunya	Santa Coloma de Gramenet	Europe	Spain	Catalunya	genome	29811	Human	28	Female	20A.EU1	B.1.177	GV	Servicio de Microbiología, Laboratori Clínic Metropolitana Nord. Hospital Universitari Germans Trias i Pujol. Institut d’Investigació en Ciències de la Salut Germans Trias i Pujol (IGTP)	SeqCOVID-SPAIN consortium/IBV(CSIC)	Elisa Martró et al	https://www.gisaid.org	?	?	09/12/2020
Spain/CT-IBV-97010131/2020	ncov	EPI_ISL_683650	?	2020-11-13	Europe	Spain	Catalunya	Santa Coloma de Gramenet	Europe	Spain	Catalunya	genome	29814	Human	55	Female	20A.EU1	B.1.177	GV	Servicio de Microbiología, Laboratori Clínic Metropolitana Nord. Hospital Universitari Germans Trias i Pujol. Institut d’Investigació en Ciències de la Salut Germans Trias i Pujol (IGTP)	SeqCOVID-SPAIN consortium/IBV(CSIC)	Elisa Martró et al	https://www.gisaid.org	?	?	09/12/2020
Spain/CT-IBV-97010132/2020	ncov	EPI_ISL_683610	?	2020-11-14	Europe	Spain	Catalunya	Badalona	Europe	Spain	Catalunya	genome	29806	Human	26	Female	20A.EU1	B.1.177	GV	Servicio de Microbiología, Laboratori Clínic Metropolitana Nord. Hospital Universitari Germans Trias i Pujol. Institut d’Investigació en Ciències de la Salut Germans Trias i Pujol (IGTP)	SeqCOVID-SPAIN consortium/IBV(CSIC)	Elisa Martró et al	https://www.gisaid.org	?	?	09/12/2020
Spain/CT-IBV-97010135/2020	ncov	EPI_ISL_683646	?	2020-11-01	Europe	Spain	Catalunya	Sant Adria del Besos	Europe	Spain	Catalunya	genome	29802	Human	77	Female	20A.EU1	B.1.177	GV	Servicio de Microbiología, Laboratori Clínic Metropolitana Nord. Hospital Universitari Germans Trias i Pujol. Institut d’Investigació en Ciències de la Salut Germans Trias i Pujol (IGTP)	SeqCOVID-SPAIN consortium/IBV(CSIC)	Elisa Martró et al	https://www.gisaid.org	?	?	09/12/2020
Spain/CT-IBV-97010136/2020	ncov	EPI_ISL_683647	?	2020-11-02	Europe	Spain	Catalunya	Sant Adria del Besos	Europe	Spain	Catalunya	genome	29809	Human	83	Female	20A.EU1	B.1.177	GV	Servicio de Microbiología, Laboratori Clínic Metropolitana Nord. Hospital Universitari Germans Trias i Pujol. Institut d’Investigació en Ciències de la Salut Germans Trias i Pujol (IGTP)	SeqCOVID-SPAIN consortium/IBV(CSIC)	Elisa Martró et al	https://www.gisaid.org	?	?	09/12/2020
Spain/CT-IBV-97010137/2020	ncov	EPI_ISL_683611	?	2020-11-03	Europe	Spain	Catalunya	Badalona	Europe	Spain	Catalunya	genome	29807	Human	78	Male	20A.EU1	B.1.177	GV	Servicio de Microbiología, Laboratori Clínic Metropolitana Nord. Hospital Universitari Germans Trias i Pujol. Institut d’Investigació en Ciències de la Salut Germans Trias i Pujol (IGTP)	SeqCOVID-SPAIN consortium/IBV(CSIC)	Elisa Martró et al	https://www.gisaid.org	?	?	09/12/2020
Spain/CT-IBV-97010138/2020	ncov	EPI_ISL_683651	?	2020-11-03	Europe	Spain	Catalunya	Santa Coloma de Gramenet	Europe	Spain	Catalunya	genome	29806	Human	77	Male	20A.EU1	B.1.177	GV	Servicio de Microbiología, Laboratori Clínic Metropolitana Nord. Hospital Universitari Germans Trias i Pujol. Institut d’Investigació en Ciències de la Salut Germans Trias i Pujol (IGTP)	SeqCOVID-SPAIN consortium/IBV(CSIC)	Elisa Martró et al	https://www.gisaid.org	?	?	09/12/2020
Spain/CT-IBV-97010141/2020	ncov	EPI_ISL_683632	?	2020-11-10	Europe	Spain	Catalunya	Malgrat de Mar	Europe	Spain	Catalunya	genome	29813	Human	70	Male	20A.EU1	B.1.177	GV	Servicio de Microbiología, Laboratori Clínic Metropolitana Nord. Hospital Universitari Germans Trias i Pujol. Institut d’Investigació en Ciències de la Salut Germans Trias i Pujol (IGTP)	SeqCOVID-SPAIN consortium/IBV(CSIC)	Elisa Martró et al	https://www.gisaid.org	?	?	09/12/2020
Spain/CT-IBV-97010142/2020	ncov	EPI_ISL_683612	?	2020-11-03	Europe	Spain	Catalunya	Badalona	Europe	Spain	Catalunya	genome	29804	Human	78	Female	20A.EU1	B.1.177	GV	Servicio de Microbiología, Laboratori Clínic Metropolitana Nord. Hospital Universitari Germans Trias i Pujol. Institut d’Investigació en Ciències de la Salut Germans Trias i Pujol (IGTP)	SeqCOVID-SPAIN consortium/IBV(CSIC)	Elisa Martró et al	https://www.gisaid.org	?	?	09/12/2020
Spain/CT-IBV-97010143/2020	ncov	EPI_ISL_683613	?	2020-11-03	Europe	Spain	Catalunya	Badalona	Europe	Spain	Catalunya	genome	29806	Human	80	Male	20A.EU1	B.1.177	GV	Servicio de Microbiología, Laboratori Clínic Metropolitana Nord. Hospital Universitari Germans Trias i Pujol. Institut d’Investigació en Ciències de la Salut Germans Trias i Pujol (IGTP)	SeqCOVID-SPAIN consortium/IBV(CSIC)	Elisa Martró et al	https://www.gisaid.org	?	?	09/12/2020
Spain/CT-IBV-97010144/2020	ncov	EPI_ISL_683614	?	2020-11-03	Europe	Spain	Catalunya	Badalona	Europe	Spain	Catalunya	genome	29815	Human	71	Female	20A.EU1	B.1.177	GV	Servicio de Microbiología, Laboratori Clínic Metropolitana Nord. Hospital Universitari Germans Trias i Pujol. Institut d’Investigació en Ciències de la Salut Germans Trias i Pujol (IGTP)	SeqCOVID-SPAIN consortium/IBV(CSIC)	Elisa Martró et al	https://www.gisaid.org	?	?	09/12/2020
Spain/CT-IBV-97010146/2020	ncov	EPI_ISL_683615	?	2020-11-03	Europe	Spain	Catalunya	Badalona	Europe	Spain	Catalunya	genome	29806	Human	56	Female	20A.EU1	B.1.177	GV	Servicio de Microbiología, Laboratori Clínic Metropolitana Nord. Hospital Universitari Germans Trias i Pujol. Institut d’Investigació en Ciències de la Salut Germans Trias i Pujol (IGTP)	SeqCOVID-SPAIN consortium/IBV(CSIC)	Elisa Martró et al	https://www.gisaid.org	?	?	09/12/2020
Spain/CT-IBV-97010147/2020	ncov	EPI_ISL_683616	?	2020-11-03	Europe	Spain	Catalunya	Badalona	Europe	Spain	Catalunya	genome	29804	Human	88	Female	20A.EU1	B.1.177	GV	Servicio de Microbiología, Laboratori Clínic Metropolitana Nord. Hospital Universitari Germans Trias i Pujol. Institut d’Investigació en Ciències de la Salut Germans Trias i Pujol (IGTP)	SeqCOVID-SPAIN consortium/IBV(CSIC)	Elisa Martró et al	https://www.gisaid.org	?	?	09/12/2020
Spain/CT-IBV-97010149/2020	ncov	EPI_ISL_683617	?	2020-11-03	Europe	Spain	Catalunya	Badalona	Europe	Spain	Catalunya	genome	29806	Human	89	Female	20A.EU1	B.1.177	GV	Servicio de Microbiología, Laboratori Clínic Metropolitana Nord. Hospital Universitari Germans Trias i Pujol. Institut d’Investigació en Ciències de la Salut Germans Trias i Pujol (IGTP)	SeqCOVID-SPAIN consortium/IBV(CSIC)	Elisa Martró et al	https://www.gisaid.org	?	?	09/12/2020
Spain/CT-IBV-97010151/2020	ncov	EPI_ISL_683656	?	2020-11-03	Europe	Spain	Catalunya	Vilasar de Mar	Europe	Spain	Catalunya	genome	29804	Human	76	Male	20A.EU1	B.1.177	GV	Servicio de Microbiología, Laboratori Clínic Metropolitana Nord. Hospital Universitari Germans Trias i Pujol. Institut d’Investigació en Ciències de la Salut Germans Trias i Pujol (IGTP)	SeqCOVID-SPAIN consortium/IBV(CSIC)	Elisa Martró et al	https://www.gisaid.org	?	?	09/12/2020
Spain/CT-IBV-97010152/2020	ncov	EPI_ISL_683618	?	2020-11-03	Europe	Spain	Catalunya	Badalona	Europe	Spain	Catalunya	genome	29805	Human	88	Female	20A.EU1	B.1.177	GV	Servicio de Microbiología, Laboratori Clínic Metropolitana Nord. Hospital Universitari Germans Trias i Pujol. Institut d’Investigació en Ciències de la Salut Germans Trias i Pujol (IGTP)	SeqCOVID-SPAIN consortium/IBV(CSIC)	Elisa Martró et al	https://www.gisaid.org	?	?	09/12/2020
Spain/CT-IBV-97010153/2020	ncov	EPI_ISL_683619	?	2020-11-06	Europe	Spain	Catalunya	Badalona	Europe	Spain	Catalunya	genome	29808	Human	81	Female	20A.EU1	B.1.177	GV	Servicio de Microbiología, Laboratori Clínic Metropolitana Nord. Hospital Universitari Germans Trias i Pujol. Institut d’Investigació en Ciències de la Salut Germans Trias i Pujol (IGTP)	SeqCOVID-SPAIN consortium/IBV(CSIC)	Elisa Martró et al	https://www.gisaid.org	?	?	09/12/2020
Spain/CT-IBV-97010155/2020	ncov	EPI_ISL_683627	?	2020-11-09	Europe	Spain	Catalunya	El Masnou	Europe	Spain	Catalunya	genome	29804	Human	91	Female	20A.EU1	B.1.177	GV	Servicio de Microbiología, Laboratori Clínic Metropolitana Nord. Hospital Universitari Germans Trias i Pujol. Institut d’Investigació en Ciències de la Salut Germans Trias i Pujol (IGTP)	SeqCOVID-SPAIN consortium/IBV(CSIC)	Elisa Martró et al	https://www.gisaid.org	?	?	09/12/2020
Spain/CT-IBV-97010156/2020	ncov	EPI_ISL_683598	?	2020-11-09	Europe	Spain	Catalunya	Alella	Europe	Spain	Catalunya	genome	29809	Human	19	Male	20A.EU1	B.1.177	GV	Servicio de Microbiología, Laboratori Clínic Metropolitana Nord. Hospital Universitari Germans Trias i Pujol. Institut d’Investigació en Ciències de la Salut Germans Trias i Pujol (IGTP)	SeqCOVID-SPAIN consortium/IBV(CSIC)	Elisa Martró et al	https://www.gisaid.org	?	?	09/12/2020
Spain/CT-IBV-97010157/2020	ncov	EPI_ISL_683620	?	2020-11-04	Europe	Spain	Catalunya	Badalona	Europe	Spain	Catalunya	genome	29806	Human	76	Female	20A.EU1	B.1.177	GV	Servicio de Microbiología, Laboratori Clínic Metropolitana Nord. Hospital Universitari Germans Trias i Pujol. Institut d’Investigació en Ciències de la Salut Germans Trias i Pujol (IGTP)	SeqCOVID-SPAIN consortium/IBV(CSIC)	Elisa Martró et al	https://www.gisaid.org	?	?	09/12/2020
Spain/CT-IBV-97010158/2020	ncov	EPI_ISL_683599	?	2020-11-05	Europe	Spain	Catalunya	Alella	Europe	Spain	Catalunya	genome	29804	Human	69	Male	20A.EU1	B.1.177	GV	Servicio de Microbiología, Laboratori Clínic Metropolitana Nord. Hospital Universitari Germans Trias i Pujol. Institut d’Investigació en Ciències de la Salut Germans Trias i Pujol (IGTP)	SeqCOVID-SPAIN consortium/IBV(CSIC)	Elisa Martró et al	https://www.gisaid.org	?	?	09/12/2020
Spain/CT-IBV-97010161/2020	ncov	EPI_ISL_683621	?	2020-11-09	Europe	Spain	Catalunya	Badalona	Europe	Spain	Catalunya	genome	29814	Human	52	?	20A.EU1	B.1.177	GV	Servicio de Microbiología, Laboratori Clínic Metropolitana Nord. Hospital Universitari Germans Trias i Pujol. Institut d’Investigació en Ciències de la Salut Germans Trias i Pujol (IGTP)	SeqCOVID-SPAIN consortium/IBV(CSIC)	Elisa Martró et al	https://www.gisaid.org	?	?	09/12/2020
Spain/CT-IBV-97010163/2020	ncov	EPI_ISL_683638	?	2020-10-14	Europe	Spain	Catalunya	Mataro	Europe	Spain	Catalunya	genome	29806	Human	68	Male	20B	B.1.1.269	GR	Servicio de Microbiología, Laboratori Clínic Metropolitana Nord. Hospital Universitari Germans Trias i Pujol. Institut d’Investigació en Ciències de la Salut Germans Trias i Pujol (IGTP)	SeqCOVID-SPAIN consortium/IBV(CSIC)	Elisa Martró et al	https://www.gisaid.org	?	?	09/12/2020
Spain/CT-IBV-98006530/2020	ncov	EPI_ISL_541067	?	2020-04-27	Europe	Spain	Catalunya	Barcelona	Europe	Spain	Catalunya	genome	29791	Human	33	Female	20A	B.1	G	Hospital de la Santa Creu i Sant Pau. Servicio de Microbiología	SeqCOVID-SPAIN consortium/Institute of Biomedicine of Valencia, IBV-CSIC	Ferran Navarro et al	https://www.gisaid.org	?	?	22/09/2020
Spain/CT-IBV-98006531/2020	ncov	EPI_ISL_541068	?	2020-04-27	Europe	Spain	Catalunya	Barcelona	Europe	Spain	Catalunya	genome	29648	Human	30	Female	20A	B.1	G	Hospital de la Santa Creu i Sant Pau. Servicio de Microbiología	SeqCOVID-SPAIN consortium/Institute of Biomedicine of Valencia, IBV-CSIC	Ferran Navarro et al	https://www.gisaid.org	?	?	22/09/2020
Spain/CT-IBV-98006533/2020	ncov	EPI_ISL_541069	?	2020-05-01	Europe	Spain	Catalunya	Barcelona	Europe	Spain	Catalunya	genome	29641	Human	56	Male	20A	B.1.5	G	Hospital de la Santa Creu i Sant Pau. Servicio de Microbiología	SeqCOVID-SPAIN consortium/Institute of Biomedicine of Valencia, IBV-CSIC	Ferran Navarro et al	https://www.gisaid.org	?	?	22/09/2020
Spain/CT-IBV-98006543/2020	ncov	EPI_ISL_541070	?	2020-05-30	Europe	Spain	Catalunya	Barcelona	Europe	Spain	Catalunya	genome	29671	Human	45	Female	20A	B.1	G	Hospital de la Santa Creu i Sant Pau. Servicio de Microbiología	SeqCOVID-SPAIN consortium/Institute of Biomedicine of Valencia, IBV-CSIC	Ferran Navarro et al	https://www.gisaid.org	?	?	22/09/2020
Spain/CT-IBV-98006557/2020	ncov	EPI_ISL_541071	?	2020-03-12	Europe	Spain	Catalunya	Barcelona	Europe	Spain	Catalunya	genome	29791	Human	22	Male	20A	B.1	G	Hospital de la Santa Creu i Sant Pau. Servicio de Microbiología	SeqCOVID-SPAIN consortium/Institute of Biomedicine of Valencia, IBV-CSIC	Ferran Navarro et al	https://www.gisaid.org	?	?	22/09/2020
Spain/CT-IBV-98006558/2020	ncov	EPI_ISL_541072	?	2020-03-16	Europe	Spain	Catalunya	Santa Coloma de Cervello	Europe	Spain	Catalunya	genome	29770	Human	34	Female	20A	B.1	G	Hospital de la Santa Creu i Sant Pau. Servicio de Microbiología	SeqCOVID-SPAIN consortium/Institute of Biomedicine of Valencia, IBV-CSIC	Ferran Navarro et al	https://www.gisaid.org	?	?	22/09/2020
Spain/CT-IBV-98006559/2020	ncov	EPI_ISL_541073	?	2020-03-16	Europe	Spain	Catalunya	Cambrils	Europe	Spain	Catalunya	genome	29791	Human	28	Female	20A	B.1	G	Hospital de la Santa Creu i Sant Pau. Servicio de Microbiología	SeqCOVID-SPAIN consortium/Institute of Biomedicine of Valencia, IBV-CSIC	Ferran Navarro et al	https://www.gisaid.org	?	?	22/09/2020
Spain/CT-IBV-98006560/2020	ncov	EPI_ISL_541074	?	2020-05-27	Europe	Spain	Catalunya	Barcelona	Europe	Spain	Catalunya	genome	29796	Human	88	Female	20A	B.1.5.12	G	Hospital de la Santa Creu i Sant Pau. Servicio de Microbiología	SeqCOVID-SPAIN consortium/Institute of Biomedicine of Valencia, IBV-CSIC	Ferran Navarro et al	https://www.gisaid.org	?	?	22/09/2020
Spain/CT-IBV-98006562/2020	ncov	EPI_ISL_541075	?	2020-06-25	Europe	Spain	Catalunya	Barcelona	Europe	Spain	Catalunya	genome	29796	Human	52	Female	20B	B.1.1.35	GR	Hospital de la Santa Creu i Sant Pau. Servicio de Microbiología	SeqCOVID-SPAIN consortium/Institute of Biomedicine of Valencia, IBV-CSIC	Ferran Navarro et al	https://www.gisaid.org	?	?	22/09/2020
Spain/CT-IBV-98006563/2020	ncov	EPI_ISL_541076	?	2020-06-30	Europe	Spain	Catalunya	Barcelona	Europe	Spain	Catalunya	genome	29797	Human	45	Male	20B	B.1.1.1	GR	Hospital de la Santa Creu i Sant Pau. Servicio de Microbiología	SeqCOVID-SPAIN consortium/Institute of Biomedicine of Valencia, IBV-CSIC	Ferran Navarro et al	https://www.gisaid.org	?	?	22/09/2020
Spain/CT-IBV-98006565/2020	ncov	EPI_ISL_541077	?	2020-07-03	Europe	Spain	Catalunya	Barcelona	Europe	Spain	Catalunya	genome	29791	Human	32	Female	20B	B.1.1	GR	Hospital de la Santa Creu i Sant Pau. Servicio de Microbiología	SeqCOVID-SPAIN consortium/Institute of Biomedicine of Valencia, IBV-CSIC	Ferran Navarro et al	https://www.gisaid.org	?	?	22/09/2020
Spain/CT-IBV-98006566/2020	ncov	EPI_ISL_541078	?	2020-07-06	Europe	Spain	Catalunya	Barcelona	Europe	Spain	Catalunya	genome	29798	Human	92	Male	20A.EU1	B.1.177	GV	Hospital de la Santa Creu i Sant Pau. Servicio de Microbiología	SeqCOVID-SPAIN consortium/Institute of Biomedicine of Valencia, IBV-CSIC	Ferran Navarro et al	https://www.gisaid.org	?	?	22/09/2020
Spain/CT-IBV-98006569/2020	ncov	EPI_ISL_541079	?	2020-07-12	Europe	Spain	Catalunya	Barcelona	Europe	Spain	Catalunya	genome	29804	Human	51	Male	20A.EU1	B.1.177	GV	Hospital de la Santa Creu i Sant Pau. Servicio de Microbiología	SeqCOVID-SPAIN consortium/Institute of Biomedicine of Valencia, IBV-CSIC	Ferran Navarro et al	https://www.gisaid.org	?	?	22/09/2020
Spain/CT-IBV-98006571/2020	ncov	EPI_ISL_541080	?	2020-07-14	Europe	Spain	Catalunya	Barcelona	Europe	Spain	Catalunya	genome	29806	Human	28	Male	20B	B.1.1	GR	Hospital de la Santa Creu i Sant Pau. Servicio de Microbiología	SeqCOVID-SPAIN consortium/Institute of Biomedicine of Valencia, IBV-CSIC	Ferran Navarro et al	https://www.gisaid.org	?	?	22/09/2020
Spain/CT-IBV-98006576/2020	ncov	EPI_ISL_541081	?	2020-07-25	Europe	Spain	Catalunya	El Masnou	Europe	Spain	Catalunya	genome	29639	Human	21	?	20A.EU1	B.1.177	GV	Hospital de la Santa Creu i Sant Pau. Servicio de Microbiología	SeqCOVID-SPAIN consortium/Institute of Biomedicine of Valencia, IBV-CSIC	Ferran Navarro et al	https://www.gisaid.org	?	?	22/09/2020
Spain/CT-IBV-99009868/2020	ncov	EPI_ISL_660265	?	2020-07-29	Europe	Spain	Catalunya	Santa Coloma de Gramenet	Europe	Spain	Catalunya	genome	29816	Human	21	Male	20A	B.1.5	G	Servicio de Microbiología, Laboratori Clínic Metropolitana Nord. Hospital Universitari Germans Trias i Pujol. Institut d’Investigació en Ciències de la Salut Germans Trias i Pujol (IGTP)	SeqCOVID-SPAIN consortium/IBV(CSIC)	Elisa Martró et al	https://www.gisaid.org	?	?	26/11/2020
Spain/CT-IBV-99009869/2020	ncov	EPI_ISL_660266	?	2020-07-31	Europe	Spain	Catalunya	Arenys de Munt	Europe	Spain	Catalunya	genome	29816	Human	18	Male	20A	B.1	G	Servicio de Microbiología, Laboratori Clínic Metropolitana Nord. Hospital Universitari Germans Trias i Pujol. Institut d’Investigació en Ciències de la Salut Germans Trias i Pujol (IGTP)	SeqCOVID-SPAIN consortium/IBV(CSIC)	Elisa Martró et al	https://www.gisaid.org	?	?	26/11/2020
Spain/CT-IBV-99009870/2020	ncov	EPI_ISL_660267	?	2020-07-29	Europe	Spain	Catalunya	Santa Coloma de Gramenet	Europe	Spain	Catalunya	genome	29809	Human	19	Female	20A.EU1	B.1.177	GV	Servicio de Microbiología, Laboratori Clínic Metropolitana Nord. Hospital Universitari Germans Trias i Pujol. Institut d’Investigació en Ciències de la Salut Germans Trias i Pujol (IGTP)	SeqCOVID-SPAIN consortium/IBV(CSIC)	Elisa Martró et al	https://www.gisaid.org	?	?	26/11/2020
Spain/CT-IBV-99009871/2020	ncov	EPI_ISL_660268	?	2020-07-31	Europe	Spain	Catalunya	Badalona	Europe	Spain	Catalunya	genome	29815	Human	19	Male	20A.EU1	B.1.177	GV	Servicio de Microbiología, Laboratori Clínic Metropolitana Nord. Hospital Universitari Germans Trias i Pujol. Institut d’Investigació en Ciències de la Salut Germans Trias i Pujol (IGTP)	SeqCOVID-SPAIN consortium/IBV(CSIC)	Elisa Martró et al	https://www.gisaid.org	?	?	26/11/2020
Spain/CT-IBV-99009872/2020	ncov	EPI_ISL_660269	?	2020-07-31	Europe	Spain	Catalunya	Llinars del Valles	Europe	Spain	Catalunya	genome	29816	Human	29	Male	20A.EU1	B.1.177	GV	Servicio de Microbiología, Laboratori Clínic Metropolitana Nord. Hospital Universitari Germans Trias i Pujol. Institut d’Investigació en Ciències de la Salut Germans Trias i Pujol (IGTP)	SeqCOVID-SPAIN consortium/IBV(CSIC)	Elisa Martró et al	https://www.gisaid.org	?	?	26/11/2020
Spain/CT-IBV-99009873/2020	ncov	EPI_ISL_660270	?	2020-07-31	Europe	Spain	Catalunya	Llinars del Valles	Europe	Spain	Catalunya	genome	29816	Human	23	Male	20A.EU1	B.1.177	GV	Servicio de Microbiología, Laboratori Clínic Metropolitana Nord. Hospital Universitari Germans Trias i Pujol. Institut d’Investigació en Ciències de la Salut Germans Trias i Pujol (IGTP)	SeqCOVID-SPAIN consortium/IBV(CSIC)	Elisa Martró et al	https://www.gisaid.org	?	?	26/11/2020
Spain/CT-IBV-99009874/2020	ncov	EPI_ISL_660271	?	2020-08-02	Europe	Spain	Catalunya	Badalona	Europe	Spain	Catalunya	genome	29809	Human	25	Female	20A.EU1	B.1.177	GV	Servicio de Microbiología, Laboratori Clínic Metropolitana Nord. Hospital Universitari Germans Trias i Pujol. Institut d’Investigació en Ciències de la Salut Germans Trias i Pujol (IGTP)	SeqCOVID-SPAIN consortium/IBV(CSIC)	Elisa Martró et al	https://www.gisaid.org	?	?	26/11/2020
Spain/CT-IBV-99009875/2020	ncov	EPI_ISL_660272	?	2020-08-01	Europe	Spain	Catalunya	Badalona	Europe	Spain	Catalunya	genome	29809	Human	11	Male	20A.EU1	B.1.177	GV	Servicio de Microbiología, Laboratori Clínic Metropolitana Nord. Hospital Universitari Germans Trias i Pujol. Institut d’Investigació en Ciències de la Salut Germans Trias i Pujol (IGTP)	SeqCOVID-SPAIN consortium/IBV(CSIC)	Elisa Martró et al	https://www.gisaid.org	?	?	26/11/2020
Spain/CT-IBV-99009876/2020	ncov	EPI_ISL_660273	?	2020-08-02	Europe	Spain	Catalunya	Barcelona	Europe	Spain	Catalunya	genome	29816	Human	23	Female	20A.EU1	B.1.177	GV	Servicio de Microbiología, Laboratori Clínic Metropolitana Nord. Hospital Universitari Germans Trias i Pujol. Institut d’Investigació en Ciències de la Salut Germans Trias i Pujol (IGTP)	SeqCOVID-SPAIN consortium/IBV(CSIC)	Elisa Martró et al	https://www.gisaid.org	?	?	26/11/2020
Spain/CT-IBV-99009877/2020	ncov	EPI_ISL_660274	?	2020-08-01	Europe	Spain	Catalunya	Llinars del Valles	Europe	Spain	Catalunya	genome	29816	Human	66	Male	20A.EU1	B.1.177	GV	Servicio de Microbiología, Laboratori Clínic Metropolitana Nord. Hospital Universitari Germans Trias i Pujol. Institut d’Investigació en Ciències de la Salut Germans Trias i Pujol (IGTP)	SeqCOVID-SPAIN consortium/IBV(CSIC)	Elisa Martró et al	https://www.gisaid.org	?	?	26/11/2020
Spain/CT-IBV-99009878/2020	ncov	EPI_ISL_660275	?	2020-07-31	Europe	Spain	Catalunya	Santa Coloma de Gramenet	Europe	Spain	Catalunya	genome	29816	Human	10	Female	20A.EU1	B.1.177	GV	Servicio de Microbiología, Laboratori Clínic Metropolitana Nord. Hospital Universitari Germans Trias i Pujol. Institut d’Investigació en Ciències de la Salut Germans Trias i Pujol (IGTP)	SeqCOVID-SPAIN consortium/IBV(CSIC)	Elisa Martró et al	https://www.gisaid.org	?	?	26/11/2020
Spain/CT-IBV-99009879/2020	ncov	EPI_ISL_660276	?	2020-07-31	Europe	Spain	Aragon	Ayerbe	Europe	Spain	Aragon	genome	29816	Human	12	Male	20A.EU1	B.1.177	GV	Servicio de Microbiología, Laboratori Clínic Metropolitana Nord. Hospital Universitari Germans Trias i Pujol. Institut d’Investigació en Ciències de la Salut Germans Trias i Pujol (IGTP)	SeqCOVID-SPAIN consortium/IBV(CSIC)	Elisa Martró et al	https://www.gisaid.org	?	?	26/11/2020
Spain/CT-IBV-99009880/2020	ncov	EPI_ISL_660277	?	2020-08-03	Europe	Spain	Catalunya	La Llagosta	Europe	Spain	Catalunya	genome	29816	Human	62	Female	20A.EU1	B.1.177	GV	Servicio de Microbiología, Laboratori Clínic Metropolitana Nord. Hospital Universitari Germans Trias i Pujol. Institut d’Investigació en Ciències de la Salut Germans Trias i Pujol (IGTP)	SeqCOVID-SPAIN consortium/IBV(CSIC)	Elisa Martró et al	https://www.gisaid.org	?	?	26/11/2020
Spain/CT-IBV-99009881/2020	ncov	EPI_ISL_660278	?	2020-08-05	Europe	Spain	Catalunya	La Llagosta	Europe	Spain	Catalunya	genome	29816	Human	15	Male	20A.EU1	B.1.177	GV	Servicio de Microbiología, Laboratori Clínic Metropolitana Nord. Hospital Universitari Germans Trias i Pujol. Institut d’Investigació en Ciències de la Salut Germans Trias i Pujol (IGTP)	SeqCOVID-SPAIN consortium/IBV(CSIC)	Elisa Martró et al	https://www.gisaid.org	?	?	26/11/2020
Spain/CT-IBV-99009882/2020	ncov	EPI_ISL_660279	?	2020-08-05	Europe	Spain	Catalunya	Mollet del Valles	Europe	Spain	Catalunya	genome	29814	Human	20	Female	20A.EU1	B.1.177	GV	Servicio de Microbiología, Laboratori Clínic Metropolitana Nord. Hospital Universitari Germans Trias i Pujol. Institut d’Investigació en Ciències de la Salut Germans Trias i Pujol (IGTP)	SeqCOVID-SPAIN consortium/IBV(CSIC)	Elisa Martró et al	https://www.gisaid.org	?	?	26/11/2020
Spain/CT-IBV-99009883/2020	ncov	EPI_ISL_660280	?	2020-08-05	Europe	Spain	Catalunya	Santa Coloma de Gramenet	Europe	Spain	Catalunya	genome	29822	Human	20	Female	20A.EU1	B.1.177	GV	Servicio de Microbiología, Laboratori Clínic Metropolitana Nord. Hospital Universitari Germans Trias i Pujol. Institut d’Investigació en Ciències de la Salut Germans Trias i Pujol (IGTP)	SeqCOVID-SPAIN consortium/IBV(CSIC)	Elisa Martró et al	https://www.gisaid.org	?	?	26/11/2020
Spain/CT-IBV-99009884/2020	ncov	EPI_ISL_660281	?	2020-08-05	Europe	Spain	Catalunya	Llinars del Valles	Europe	Spain	Catalunya	genome	29809	Human	23	Male	20A.EU1	B.1.177	GV	Servicio de Microbiología, Laboratori Clínic Metropolitana Nord. Hospital Universitari Germans Trias i Pujol. Institut d’Investigació en Ciències de la Salut Germans Trias i Pujol (IGTP)	SeqCOVID-SPAIN consortium/IBV(CSIC)	Elisa Martró et al	https://www.gisaid.org	?	?	26/11/2020
Spain/CT-IBV-99009885/2020	ncov	EPI_ISL_660282	?	2020-08-05	Europe	Spain	Catalunya	Granollers	Europe	Spain	Catalunya	genome	29816	Human	71	Female	20A.EU1	B.1.177	GV	Servicio de Microbiología, Laboratori Clínic Metropolitana Nord. Hospital Universitari Germans Trias i Pujol. Institut d’Investigació en Ciències de la Salut Germans Trias i Pujol (IGTP)	SeqCOVID-SPAIN consortium/IBV(CSIC)	Elisa Martró et al	https://www.gisaid.org	?	?	26/11/2020
Spain/CT-IBV-99009886/2020	ncov	EPI_ISL_660283	?	2020-08-06	Europe	Spain	Catalunya	Santa Perpetua de Mogoda	Europe	Spain	Catalunya	genome	29815	Human	27	Male	20A.EU1	B.1.177	GV	Servicio de Microbiología, Laboratori Clínic Metropolitana Nord. Hospital Universitari Germans Trias i Pujol. Institut d’Investigació en Ciències de la Salut Germans Trias i Pujol (IGTP)	SeqCOVID-SPAIN consortium/IBV(CSIC)	Elisa Martró et al	https://www.gisaid.org	?	?	26/11/2020
Spain/CT-IBV-99009887/2020	ncov	EPI_ISL_660284	?	2020-08-06	Europe	Spain	Catalunya	Mollet del Valles	Europe	Spain	Catalunya	genome	29816	Human	75	Female	20A.EU1	B.1.177	GV	Servicio de Microbiología, Laboratori Clínic Metropolitana Nord. Hospital Universitari Germans Trias i Pujol. Institut d’Investigació en Ciències de la Salut Germans Trias i Pujol (IGTP)	SeqCOVID-SPAIN consortium/IBV(CSIC)	Elisa Martró et al	https://www.gisaid.org	?	?	26/11/2020
Spain/CT-IBV-99009888/2020	ncov	EPI_ISL_660285	?	2020-08-06	Europe	Spain	Catalunya	Bigues I Riells	Europe	Spain	Catalunya	genome	29816	Human	22	Male	20A.EU1	B.1.177	GV	Servicio de Microbiología, Laboratori Clínic Metropolitana Nord. Hospital Universitari Germans Trias i Pujol. Institut d’Investigació en Ciències de la Salut Germans Trias i Pujol (IGTP)	SeqCOVID-SPAIN consortium/IBV(CSIC)	Elisa Martró et al	https://www.gisaid.org	?	?	26/11/2020
Spain/CT-IBV-99009889/2020	ncov	EPI_ISL_660286	?	2020-08-06	Europe	Spain	Catalunya	Mollet del Valles	Europe	Spain	Catalunya	genome	29816	Human	62	Male	20A.EU1	B.1.177	GV	Servicio de Microbiología, Laboratori Clínic Metropolitana Nord. Hospital Universitari Germans Trias i Pujol. Institut d’Investigació en Ciències de la Salut Germans Trias i Pujol (IGTP)	SeqCOVID-SPAIN consortium/IBV(CSIC)	Elisa Martró et al	https://www.gisaid.org	?	?	26/11/2020
Spain/CT-IBV-99009890/2020	ncov	EPI_ISL_660287	?	2020-08-06	Europe	Spain	Catalunya	Santa Coloma de Gramenet	Europe	Spain	Catalunya	genome	29816	Human	59	Male	20A.EU1	B.1.177	GV	Servicio de Microbiología, Laboratori Clínic Metropolitana Nord. Hospital Universitari Germans Trias i Pujol. Institut d’Investigació en Ciències de la Salut Germans Trias i Pujol (IGTP)	SeqCOVID-SPAIN consortium/IBV(CSIC)	Elisa Martró et al	https://www.gisaid.org	?	?	26/11/2020
Spain/CT-IBV-99009891/2020	ncov	EPI_ISL_660288	?	2020-08-07	Europe	Spain	Catalunya	Canovelles	Europe	Spain	Catalunya	genome	29816	Human	23	Female	20A.EU1	B.1.177	GV	Servicio de Microbiología, Laboratori Clínic Metropolitana Nord. Hospital Universitari Germans Trias i Pujol. Institut d’Investigació en Ciències de la Salut Germans Trias i Pujol (IGTP)	SeqCOVID-SPAIN consortium/IBV(CSIC)	Elisa Martró et al	https://www.gisaid.org	?	?	26/11/2020
Spain/CT-IBV-99009892/2020	ncov	EPI_ISL_660289	?	2020-08-07	Europe	Spain	Catalunya	Granollers	Europe	Spain	Catalunya	genome	29816	Human	15	Male	20A.EU1	B.1.177	GV	Servicio de Microbiología, Laboratori Clínic Metropolitana Nord. Hospital Universitari Germans Trias i Pujol. Institut d’Investigació en Ciències de la Salut Germans Trias i Pujol (IGTP)	SeqCOVID-SPAIN consortium/IBV(CSIC)	Elisa Martró et al	https://www.gisaid.org	?	?	26/11/2020
Spain/CT-IBV-99009893/2020	ncov	EPI_ISL_660290	?	2020-08-08	Europe	Spain	Catalunya	L'Hospitalet de Llobregat	Europe	Spain	Catalunya	genome	29815	Human	13	Male	20B	B.1.1.1	GR	Servicio de Microbiología, Laboratori Clínic Metropolitana Nord. Hospital Universitari Germans Trias i Pujol. Institut d’Investigació en Ciències de la Salut Germans Trias i Pujol (IGTP)	SeqCOVID-SPAIN consortium/IBV(CSIC)	Elisa Martró et al	https://www.gisaid.org	?	?	26/11/2020
Spain/CT-IBV-99009894/2020	ncov	EPI_ISL_660291	?	2020-08-07	Europe	Spain	Catalunya	Moia	Europe	Spain	Catalunya	genome	29816	Human	19	Male	20A.EU1	B.1.177	GV	Servicio de Microbiología, Laboratori Clínic Metropolitana Nord. Hospital Universitari Germans Trias i Pujol. Institut d’Investigació en Ciències de la Salut Germans Trias i Pujol (IGTP)	SeqCOVID-SPAIN consortium/IBV(CSIC)	Elisa Martró et al	https://www.gisaid.org	?	?	26/11/2020
Spain/CT-IBV-99009895/2020	ncov	EPI_ISL_660292	?	2020-08-07	Europe	Spain	Catalunya	Bellavista	Europe	Spain	Catalunya	genome	29809	Human	16	Male	20A.EU1	B.1.177	GV	Servicio de Microbiología, Laboratori Clínic Metropolitana Nord. Hospital Universitari Germans Trias i Pujol. Institut d’Investigació en Ciències de la Salut Germans Trias i Pujol (IGTP)	SeqCOVID-SPAIN consortium/IBV(CSIC)	Elisa Martró et al	https://www.gisaid.org	?	?	26/11/2020
Spain/CT-IBV-99009896/2020	ncov	EPI_ISL_660293	?	2020-08-07	Europe	Spain	Catalunya	Badalona	Europe	Spain	Catalunya	genome	29816	Human	76	Female	20A.EU1	B.1.177	GV	Servicio de Microbiología, Laboratori Clínic Metropolitana Nord. Hospital Universitari Germans Trias i Pujol. Institut d’Investigació en Ciències de la Salut Germans Trias i Pujol (IGTP)	SeqCOVID-SPAIN consortium/IBV(CSIC)	Elisa Martró et al	https://www.gisaid.org	?	?	26/11/2020
Spain/CT-IBV-99009897/2020	ncov	EPI_ISL_660294	?	2020-08-07	Europe	Spain	Catalunya	Lliça de Vall	Europe	Spain	Catalunya	genome	29816	Human	63	Female	20A.EU1	B.1.177	GV	Servicio de Microbiología, Laboratori Clínic Metropolitana Nord. Hospital Universitari Germans Trias i Pujol. Institut d’Investigació en Ciències de la Salut Germans Trias i Pujol (IGTP)	SeqCOVID-SPAIN consortium/IBV(CSIC)	Elisa Martró et al	https://www.gisaid.org	?	?	26/11/2020
Spain/CT-IBV-99009898/2020	ncov	EPI_ISL_660295	?	2020-08-07	Europe	Spain	Catalunya	Mollet del Valles	Europe	Spain	Catalunya	genome	29809	Human	29	Male	20A.EU1	B.1.177	GV	Servicio de Microbiología, Laboratori Clínic Metropolitana Nord. Hospital Universitari Germans Trias i Pujol. Institut d’Investigació en Ciències de la Salut Germans Trias i Pujol (IGTP)	SeqCOVID-SPAIN consortium/IBV(CSIC)	Elisa Martró et al	https://www.gisaid.org	?	?	26/11/2020
Spain/CT-IBV-99009899/2020	ncov	EPI_ISL_660296	?	2020-08-08	Europe	Spain	Catalunya	Mollet del Valles	Europe	Spain	Catalunya	genome	29813	Human	26	Female	20A.EU1	B.1.177	GV	Servicio de Microbiología, Laboratori Clínic Metropolitana Nord. Hospital Universitari Germans Trias i Pujol. Institut d’Investigació en Ciències de la Salut Germans Trias i Pujol (IGTP)	SeqCOVID-SPAIN consortium/IBV(CSIC)	Elisa Martró et al	https://www.gisaid.org	?	?	26/11/2020
Spain/CT-IBV-99009900/2020	ncov	EPI_ISL_660297	?	2020-08-09	Europe	Spain	Catalunya	Moncada y Reixach	Europe	Spain	Catalunya	genome	29813	Human	12	Female	20A.EU1	B.1.177	GV	Servicio de Microbiología, Laboratori Clínic Metropolitana Nord. Hospital Universitari Germans Trias i Pujol. Institut d’Investigació en Ciències de la Salut Germans Trias i Pujol (IGTP)	SeqCOVID-SPAIN consortium/IBV(CSIC)	Elisa Martró et al	https://www.gisaid.org	?	?	26/11/2020
Spain/CT-IBV-99009901/2020	ncov	EPI_ISL_660298	?	2020-08-08	Europe	Spain	Catalunya	Mollet del Valles	Europe	Spain	Catalunya	genome	29800	Human	61	Female	20A.EU1	B.1.177	GV	Servicio de Microbiología, Laboratori Clínic Metropolitana Nord. Hospital Universitari Germans Trias i Pujol. Institut d’Investigació en Ciències de la Salut Germans Trias i Pujol (IGTP)	SeqCOVID-SPAIN consortium/IBV(CSIC)	Elisa Martró et al	https://www.gisaid.org	?	?	26/11/2020
Spain/CT-IBV-99009902/2020	ncov	EPI_ISL_660299	?	2020-08-08	Europe	Spain	Catalunya	Badalona	Europe	Spain	Catalunya	genome	29813	Human	74	Male	20B	B.1.1	GR	Servicio de Microbiología, Laboratori Clínic Metropolitana Nord. Hospital Universitari Germans Trias i Pujol. Institut d’Investigació en Ciències de la Salut Germans Trias i Pujol (IGTP)	SeqCOVID-SPAIN consortium/IBV(CSIC)	Elisa Martró et al	https://www.gisaid.org	?	?	26/11/2020
Spain/CT-IBV-99009903/2020	ncov	EPI_ISL_660300	?	2020-08-08	Europe	Spain	Catalunya	Cardedeu	Europe	Spain	Catalunya	genome	29813	Human	19	Female	20A.EU1	B.1.177	GV	Servicio de Microbiología, Laboratori Clínic Metropolitana Nord. Hospital Universitari Germans Trias i Pujol. Institut d’Investigació en Ciències de la Salut Germans Trias i Pujol (IGTP)	SeqCOVID-SPAIN consortium/IBV(CSIC)	Elisa Martró et al	https://www.gisaid.org	?	?	26/11/2020
Spain/CT-IBV-99009904/2020	ncov	EPI_ISL_660301	?	2020-08-08	Europe	Spain	Catalunya	Cardedeu	Europe	Spain	Catalunya	genome	29811	Human	10	Female	20A.EU1	B.1.177	GV	Servicio de Microbiología, Laboratori Clínic Metropolitana Nord. Hospital Universitari Germans Trias i Pujol. Institut d’Investigació en Ciències de la Salut Germans Trias i Pujol (IGTP)	SeqCOVID-SPAIN consortium/IBV(CSIC)	Elisa Martró et al	https://www.gisaid.org	?	?	26/11/2020
Spain/CT-IBV-99009905/2020	ncov	EPI_ISL_660302	?	2020-08-08	Europe	Spain	Catalunya	Canovelles	Europe	Spain	Catalunya	genome	29816	Human	72	Female	20A.EU1	B.1.177	GV	Servicio de Microbiología, Laboratori Clínic Metropolitana Nord. Hospital Universitari Germans Trias i Pujol. Institut d’Investigació en Ciències de la Salut Germans Trias i Pujol (IGTP)	SeqCOVID-SPAIN consortium/IBV(CSIC)	Elisa Martró et al	https://www.gisaid.org	?	?	26/11/2020
Spain/CT-IBV-99009906/2020	ncov	EPI_ISL_660303	?	2020-08-08	Europe	Spain	Catalunya	Cardedeu	Europe	Spain	Catalunya	genome	29815	Human	62	Male	20A.EU1	B.1	GV	Servicio de Microbiología, Laboratori Clínic Metropolitana Nord. Hospital Universitari Germans Trias i Pujol. Institut d’Investigació en Ciències de la Salut Germans Trias i Pujol (IGTP)	SeqCOVID-SPAIN consortium/IBV(CSIC)	Elisa Martró et al	https://www.gisaid.org	?	?	26/11/2020
Spain/CT-IBV-99009907/2020	ncov	EPI_ISL_660304	?	2020-09-04	Europe	Spain	Catalunya	Barcelona	Europe	Spain	Catalunya	genome	29813	Human	69	Male	20A.EU1	B.1.177	GV	Servicio de Microbiología, Laboratori Clínic Metropolitana Nord. Hospital Universitari Germans Trias i Pujol. Institut d’Investigació en Ciències de la Salut Germans Trias i Pujol (IGTP)	SeqCOVID-SPAIN consortium/IBV(CSIC)	Elisa Martró et al	https://www.gisaid.org	?	?	26/11/2020
Spain/CT-IBV-99009908/2020	ncov	EPI_ISL_660305	?	2020-08-09	Europe	Spain	Catalunya	Mollet del Valles	Europe	Spain	Catalunya	genome	29813	Human	18	Female	20A.EU1	B.1.177	GV	Servicio de Microbiología, Laboratori Clínic Metropolitana Nord. Hospital Universitari Germans Trias i Pujol. Institut d’Investigació en Ciències de la Salut Germans Trias i Pujol (IGTP)	SeqCOVID-SPAIN consortium/IBV(CSIC)	Elisa Martró et al	https://www.gisaid.org	?	?	26/11/2020
Spain/CT-IBV-99009909/2020	ncov	EPI_ISL_660306	?	2020-08-08	Europe	Spain	Catalunya	Canovelles	Europe	Spain	Catalunya	genome	29813	Human	76	Male	20A.EU1	B.1.177	GV	Servicio de Microbiología, Laboratori Clínic Metropolitana Nord. Hospital Universitari Germans Trias i Pujol. Institut d’Investigació en Ciències de la Salut Germans Trias i Pujol (IGTP)	SeqCOVID-SPAIN consortium/IBV(CSIC)	Elisa Martró et al	https://www.gisaid.org	?	?	26/11/2020
Spain/CT-IBV-99009910/2020	ncov	EPI_ISL_660307	?	2020-08-08	Europe	Spain	Catalunya	Terrassa	Europe	Spain	Catalunya	genome	29813	Human	26	Female	20A	B.1.5	G	Servicio de Microbiología, Laboratori Clínic Metropolitana Nord. Hospital Universitari Germans Trias i Pujol. Institut d’Investigació en Ciències de la Salut Germans Trias i Pujol (IGTP)	SeqCOVID-SPAIN consortium/IBV(CSIC)	Elisa Martró et al	https://www.gisaid.org	?	?	26/11/2020
Spain/CT-IBV-99009911/2020	ncov	EPI_ISL_660308	?	2020-08-10	Europe	Spain	Catalunya	Canovelles	Europe	Spain	Catalunya	genome	29813	Human	62	Male	20A.EU1	B.1.177	GV	Servicio de Microbiología, Laboratori Clínic Metropolitana Nord. Hospital Universitari Germans Trias i Pujol. Institut d’Investigació en Ciències de la Salut Germans Trias i Pujol (IGTP)	SeqCOVID-SPAIN consortium/IBV(CSIC)	Elisa Martró et al	https://www.gisaid.org	?	?	26/11/2020
Spain/CT-IBV-99009912/2020	ncov	EPI_ISL_660309	?	2020-08-10	Europe	Spain	Catalunya	Granollers	Europe	Spain	Catalunya	genome	29815	Human	15	Female	20A.EU1	B.1	GV	Servicio de Microbiología, Laboratori Clínic Metropolitana Nord. Hospital Universitari Germans Trias i Pujol. Institut d’Investigació en Ciències de la Salut Germans Trias i Pujol (IGTP)	SeqCOVID-SPAIN consortium/IBV(CSIC)	Elisa Martró et al	https://www.gisaid.org	?	?	26/11/2020
Spain/CT-IBV-99009913/2020	ncov	EPI_ISL_660310	?	2020-08-10	Europe	Spain	Catalunya	Mollet del Valles	Europe	Spain	Catalunya	genome	29813	Human	27	Female	20A.EU1	B.1.177	GV	Servicio de Microbiología, Laboratori Clínic Metropolitana Nord. Hospital Universitari Germans Trias i Pujol. Institut d’Investigació en Ciències de la Salut Germans Trias i Pujol (IGTP)	SeqCOVID-SPAIN consortium/IBV(CSIC)	Elisa Martró et al	https://www.gisaid.org	?	?	26/11/2020
Spain/CT-IBV-99009914/2020	ncov	EPI_ISL_660311	?	2020-08-10	Europe	Spain	Catalunya	Mollet del Valles	Europe	Spain	Catalunya	genome	29815	Human	27	Female	20A.EU1	B.1.177	GV	Servicio de Microbiología, Laboratori Clínic Metropolitana Nord. Hospital Universitari Germans Trias i Pujol. Institut d’Investigació en Ciències de la Salut Germans Trias i Pujol (IGTP)	SeqCOVID-SPAIN consortium/IBV(CSIC)	Elisa Martró et al	https://www.gisaid.org	?	?	26/11/2020
Spain/CT-IBV-99009915/2020	ncov	EPI_ISL_660312	?	2020-08-10	Europe	Spain	Catalunya	Barcelona	Europe	Spain	Catalunya	genome	29815	Human	65	Male	20A.EU1	B.1.177	GV	Servicio de Microbiología, Laboratori Clínic Metropolitana Nord. Hospital Universitari Germans Trias i Pujol. Institut d’Investigació en Ciències de la Salut Germans Trias i Pujol (IGTP)	SeqCOVID-SPAIN consortium/IBV(CSIC)	Elisa Martró et al	https://www.gisaid.org	?	?	26/11/2020
Spain/CT-IBV-99009916/2020	ncov	EPI_ISL_660313	?	2020-08-11	Europe	Spain	Catalunya	Teia	Europe	Spain	Catalunya	genome	29815	Human	74	Female	20A	B.1.5	G	Servicio de Microbiología, Laboratori Clínic Metropolitana Nord. Hospital Universitari Germans Trias i Pujol. Institut d’Investigació en Ciències de la Salut Germans Trias i Pujol (IGTP)	SeqCOVID-SPAIN consortium/IBV(CSIC)	Elisa Martró et al	https://www.gisaid.org	?	?	26/11/2020
Spain/CT-IBV-99009917/2020	ncov	EPI_ISL_660314	?	2020-09-15	Europe	Spain	Catalunya	Badalona	Europe	Spain	Catalunya	genome	29813	Human	70	Female	20A.EU1	B.1.177	GV	Servicio de Microbiología, Laboratori Clínic Metropolitana Nord. Hospital Universitari Germans Trias i Pujol. Institut d’Investigació en Ciències de la Salut Germans Trias i Pujol (IGTP)	SeqCOVID-SPAIN consortium/IBV(CSIC)	Elisa Martró et al	https://www.gisaid.org	?	?	26/11/2020
Spain/CT-IBV-99009918/2020	ncov	EPI_ISL_660315	?	2020-08-11	Europe	Spain	Catalunya	Badalona	Europe	Spain	Catalunya	genome	29814	Human	62	Male	20A.EU1	B.1.177	GV	Servicio de Microbiología, Laboratori Clínic Metropolitana Nord. Hospital Universitari Germans Trias i Pujol. Institut d’Investigació en Ciències de la Salut Germans Trias i Pujol (IGTP)	SeqCOVID-SPAIN consortium/IBV(CSIC)	Elisa Martró et al	https://www.gisaid.org	?	?	26/11/2020
Spain/CT-IBV-99009919/2020	ncov	EPI_ISL_660316	?	2020-08-11	Europe	Spain	Catalunya	Mollet del Valles	Europe	Spain	Catalunya	genome	29815	Human	17	Male	20A.EU1	B.1.177	GV	Servicio de Microbiología, Laboratori Clínic Metropolitana Nord. Hospital Universitari Germans Trias i Pujol. Institut d’Investigació en Ciències de la Salut Germans Trias i Pujol (IGTP)	SeqCOVID-SPAIN consortium/IBV(CSIC)	Elisa Martró et al	https://www.gisaid.org	?	?	26/11/2020
Spain/CT-IBV-99009921/2020	ncov	EPI_ISL_660317	?	2020-08-11	Europe	Spain	Catalunya	Palau Solita i Plegamans	Europe	Spain	Catalunya	genome	29803	Human	15	Male	20A.EU1	B.1.177	GV	Servicio de Microbiología, Laboratori Clínic Metropolitana Nord. Hospital Universitari Germans Trias i Pujol. Institut d’Investigació en Ciències de la Salut Germans Trias i Pujol (IGTP)	SeqCOVID-SPAIN consortium/IBV(CSIC)	Elisa Martró et al	https://www.gisaid.org	?	?	26/11/2020
Spain/CT-IBV-99009922/2020	ncov	EPI_ISL_660318	?	2020-08-11	Europe	Spain	Catalunya	Canovelles	Europe	Spain	Catalunya	genome	29813	Human	62	Male	20A.EU1	B.1.177	GV	Servicio de Microbiología, Laboratori Clínic Metropolitana Nord. Hospital Universitari Germans Trias i Pujol. Institut d’Investigació en Ciències de la Salut Germans Trias i Pujol (IGTP)	SeqCOVID-SPAIN consortium/IBV(CSIC)	Elisa Martró et al	https://www.gisaid.org	?	?	26/11/2020
Spain/CT-IBV-99009923/2020	ncov	EPI_ISL_660319	?	2020-08-12	Europe	Spain	Catalunya	Sabadell	Europe	Spain	Catalunya	genome	29813	Human	69	Female	20A.EU1	B.1	GV	Servicio de Microbiología, Laboratori Clínic Metropolitana Nord. Hospital Universitari Germans Trias i Pujol. Institut d’Investigació en Ciències de la Salut Germans Trias i Pujol (IGTP)	SeqCOVID-SPAIN consortium/IBV(CSIC)	Elisa Martró et al	https://www.gisaid.org	?	?	26/11/2020
Spain/CT-IBV-99009924/2020	ncov	EPI_ISL_660320	?	2020-08-12	Europe	Spain	Catalunya	Granollers	Europe	Spain	Catalunya	genome	29813	Human	23	Male	20A.EU1	B.1.177	GV	Servicio de Microbiología, Laboratori Clínic Metropolitana Nord. Hospital Universitari Germans Trias i Pujol. Institut d’Investigació en Ciències de la Salut Germans Trias i Pujol (IGTP)	SeqCOVID-SPAIN consortium/IBV(CSIC)	Elisa Martró et al	https://www.gisaid.org	?	?	26/11/2020
Spain/CT-IBV-99009925/2020	ncov	EPI_ISL_660321	?	2020-08-13	Europe	Spain	Catalunya	Canovelles	Europe	Spain	Catalunya	genome	29813	Human	14	Male	20A.EU1	B.1.177	GV	Servicio de Microbiología, Laboratori Clínic Metropolitana Nord. Hospital Universitari Germans Trias i Pujol. Institut d’Investigació en Ciències de la Salut Germans Trias i Pujol (IGTP)	SeqCOVID-SPAIN consortium/IBV(CSIC)	Elisa Martró et al	https://www.gisaid.org	?	?	26/11/2020
Spain/CT-IBV-99009926/2020	ncov	EPI_ISL_660322	?	2020-09-04	Europe	Spain	Catalunya	Premia de Mar	Europe	Spain	Catalunya	genome	29813	Human	64	Male	20A.EU1	B.1.177	GV	Servicio de Microbiología, Laboratori Clínic Metropolitana Nord. Hospital Universitari Germans Trias i Pujol. Institut d’Investigació en Ciències de la Salut Germans Trias i Pujol (IGTP)	SeqCOVID-SPAIN consortium/IBV(CSIC)	Elisa Martró et al	https://www.gisaid.org	?	?	26/11/2020
Spain/Donostia-San_Sebastian2087/2020	ncov	EPI_ISL_468889	?	2020-04-10	Europe	Spain	Basque Country	Donostia-San Sebastian	Europe	Spain	Basque Country	genome	29779	Human	93	Male	20A	B.1.5	G	Servicio de Microbiología. Hospital Universitario Donostia. OSI Donostialdea. Área de Enfermedades Infecciosas, Grupo de Infección Respiratoria y Resistencia Antimicrobiana. Instituto de Investigación Sanitaria Biodonostia.	SeqCOVID-SPAIN consortium/IBV(CSIC)	Gustavo Cilla et al	https://www.gisaid.org	?	?	17/06/2020
Spain/EX-IBV-004990/2020	ncov	EPI_ISL_510305	?	2020-05-08	Europe	Spain	Extremadura	Jaraicejo	Europe	Spain	Extremadura	genome	29813	Human	85	Female	20A	B.1.5	G	Hospital San Pedro de Alcántara (Cáceres)	SeqCOVID-SPAIN consortium/IBV(CSIC)	Cristina Muñoz Cuevas et al	https://www.gisaid.org	?	?	06/08/2020
Spain/EX-IBV-004991/2020	ncov	EPI_ISL_510306	?	2020-05-08	Europe	Spain	Extremadura	Malpartida de Plasencia	Europe	Spain	Extremadura	genome	29813	Human	86	Female	19B	A.5	S	Hospital San Pedro de Alcántara (Cáceres)	SeqCOVID-SPAIN consortium/IBV(CSIC)	Cristina Muñoz Cuevas et al	https://www.gisaid.org	?	?	06/08/2020
Spain/EX-IBV-004992/2020	ncov	EPI_ISL_510307	?	2020-05-09	Europe	Spain	Extremadura	Caceres	Europe	Spain	Extremadura	genome	29810	Human	86	Male	20A	B.1.5	G	Hospital San Pedro de Alcántara (Cáceres)	SeqCOVID-SPAIN consortium/IBV(CSIC)	Cristina Muñoz Cuevas et al	https://www.gisaid.org	?	?	06/08/2020
Spain/EX-IBV-004993/2020	ncov	EPI_ISL_510308	?	2020-05-16	Europe	Spain	Extremadura	Caceres	Europe	Spain	Extremadura	genome	29865	Human	75	Male	19B	A.2	S	Hospital San Pedro de Alcántara (Cáceres)	SeqCOVID-SPAIN consortium/IBV(CSIC)	Cristina Muñoz Cuevas et al	https://www.gisaid.org	?	?	06/08/2020
Spain/EX-IBV-004998/2020	ncov	EPI_ISL_510309	?	2020-06-02	Europe	Spain	Extremadura	Pueblonuevo de Miramontes	Europe	Spain	Extremadura	genome	29813	Human	22	Male	20B	B.1.1	GR	Hospital San Pedro de Alcántara (Cáceres)	SeqCOVID-SPAIN consortium/IBV(CSIC)	Cristina Muñoz Cuevas et al	https://www.gisaid.org	?	?	06/08/2020
Spain/EX-IBV-005000/2020	ncov	EPI_ISL_510310	?	2020-06-09	Europe	Spain	Extremadura	Navalmoral de la Mata	Europe	Spain	Extremadura	genome	29804	Human	36	Male	20B	B.1.1	GR	Hospital San Pedro de Alcántara (Cáceres)	SeqCOVID-SPAIN consortium/IBV(CSIC)	Cristina Muñoz Cuevas et al	https://www.gisaid.org	?	?	06/08/2020
Spain/EX-IBV-005001/2020	ncov	EPI_ISL_510311	?	2020-06-09	Europe	Spain	Extremadura	Navalmoral de la Mata	Europe	Spain	Extremadura	genome	29804	Human	6	Female	20B	B.1.1	GR	Hospital San Pedro de Alcántara (Cáceres)	SeqCOVID-SPAIN consortium/IBV(CSIC)	Cristina Muñoz Cuevas et al	https://www.gisaid.org	?	?	06/08/2020
Spain/EX-IBV-005003/2020	ncov	EPI_ISL_510312	?	2020-03-13	Europe	Spain	Extremadura	Villanueva de la Vera	Europe	Spain	Extremadura	genome	29815	Human	57	Female	20A	B.1	G	Hospital San Pedro de Alcántara (Cáceres)	SeqCOVID-SPAIN consortium/IBV(CSIC)	Cristina Muñoz Cuevas et al	https://www.gisaid.org	?	?	06/08/2020
Spain/EX-IBV-005004/2020	ncov	EPI_ISL_510313	?	2020-03-13	Europe	Spain	Extremadura	Caceres	Europe	Spain	Extremadura	genome	29814	Human	49	Female	20A	B.1	G	Hospital San Pedro de Alcántara (Cáceres)	SeqCOVID-SPAIN consortium/IBV(CSIC)	Cristina Muñoz Cuevas et al	https://www.gisaid.org	?	?	06/08/2020
Spain/EX-IBV-005005/2020	ncov	EPI_ISL_510314	?	2020-03-13	Europe	Spain	Extremadura	Caceres	Europe	Spain	Extremadura	genome	29809	Human	27	Male	20A	B.1.5	G	Hospital San Pedro de Alcántara (Cáceres)	SeqCOVID-SPAIN consortium/IBV(CSIC)	Cristina Muñoz Cuevas et al	https://www.gisaid.org	?	?	06/08/2020
Spain/EX-IBV-005006/2020	ncov	EPI_ISL_510315	?	2020-03-13	Europe	Spain	Extremadura	Caceres	Europe	Spain	Extremadura	genome	29815	Human	28	Female	20A	B.1	G	Hospital San Pedro de Alcántara (Cáceres)	SeqCOVID-SPAIN consortium/IBV(CSIC)	Cristina Muñoz Cuevas et al	https://www.gisaid.org	?	?	06/08/2020
Spain/EX-IBV-005007/2020	ncov	EPI_ISL_510316	?	2020-03-13	Europe	Spain	Extremadura	Caceres	Europe	Spain	Extremadura	genome	29807	Human	48	Male	20B	B.1.1	GR	Hospital San Pedro de Alcántara (Cáceres)	SeqCOVID-SPAIN consortium/IBV(CSIC)	Cristina Muñoz Cuevas et al	https://www.gisaid.org	?	?	06/08/2020
Spain/EX-IBV-005008/2020	ncov	EPI_ISL_510317	?	2020-03-13	Europe	Spain	Extremadura	Caceres	Europe	Spain	Extremadura	genome	29813	Human	61	Female	20A	B.1	G	Hospital San Pedro de Alcántara (Cáceres)	SeqCOVID-SPAIN consortium/IBV(CSIC)	Cristina Muñoz Cuevas et al	https://www.gisaid.org	?	?	06/08/2020
Spain/EX-IBV-005009/2020	ncov	EPI_ISL_510318	?	2020-03-13	Europe	Spain	Extremadura	Arroyo de la Luz	Europe	Spain	Extremadura	genome	29815	Human	85	Male	20A	B.1.5	G	Hospital San Pedro de Alcántara (Cáceres)	SeqCOVID-SPAIN consortium/IBV(CSIC)	Cristina Muñoz Cuevas et al	https://www.gisaid.org	?	?	06/08/2020
Spain/EX-IBV-005010/2020	ncov	EPI_ISL_510319	?	2020-03-13	Europe	Spain	Extremadura	Arroyo de la Luz	Europe	Spain	Extremadura	genome	29813	Human	24	Female	20A	B.1	G	Hospital San Pedro de Alcántara (Cáceres)	SeqCOVID-SPAIN consortium/IBV(CSIC)	Cristina Muñoz Cuevas et al	https://www.gisaid.org	?	?	06/08/2020
Spain/EX-IBV-005011/2020	ncov	EPI_ISL_510320	?	2020-03-12	Europe	Spain	Extremadura	Arroyo de la Luz	Europe	Spain	Extremadura	genome	29815	Human	75	Male	20A	B.1	G	Hospital San Pedro de Alcántara (Cáceres)	SeqCOVID-SPAIN consortium/IBV(CSIC)	Cristina Muñoz Cuevas et al	https://www.gisaid.org	?	?	06/08/2020
Spain/EX-IBV-005012/2020	ncov	EPI_ISL_510321	?	2020-03-12	Europe	Spain	Extremadura	Arroyo de la Luz	Europe	Spain	Extremadura	genome	29813	Human	61	Female	20A	B.1	G	Hospital San Pedro de Alcántara (Cáceres)	SeqCOVID-SPAIN consortium/IBV(CSIC)	Cristina Muñoz Cuevas et al	https://www.gisaid.org	?	?	06/08/2020
Spain/EX-IBV-005013/2020	ncov	EPI_ISL_510322	?	2020-03-12	Europe	Spain	Extremadura	Arroyo de la Luz	Europe	Spain	Extremadura	genome	29813	Human	43	Female	20A	B.1	G	Hospital San Pedro de Alcántara (Cáceres)	SeqCOVID-SPAIN consortium/IBV(CSIC)	Cristina Muñoz Cuevas et al	https://www.gisaid.org	?	?	06/08/2020
Spain/EX-IBV-005014/2020	ncov	EPI_ISL_510323	?	2020-03-12	Europe	Spain	Extremadura	Arroyo de la Luz	Europe	Spain	Extremadura	genome	29808	Human	75	Female	20A	B.1	G	Hospital San Pedro de Alcántara (Cáceres)	SeqCOVID-SPAIN consortium/IBV(CSIC)	Cristina Muñoz Cuevas et al	https://www.gisaid.org	?	?	06/08/2020
Spain/EX-IBV-005015/2020	ncov	EPI_ISL_510324	?	2020-03-13	Europe	Spain	Extremadura	Arroyo de la Luz	Europe	Spain	Extremadura	genome	29813	Human	59	Female	20A	B.1.5	G	Hospital San Pedro de Alcántara (Cáceres)	SeqCOVID-SPAIN consortium/IBV(CSIC)	Cristina Muñoz Cuevas et al	https://www.gisaid.org	?	?	06/08/2020
Spain/EX-IBV-005016/2020	ncov	EPI_ISL_510325	?	2020-03-12	Europe	Spain	Extremadura	Arroyo de la Luz	Europe	Spain	Extremadura	genome	29806	Human	23	Female	19B	A.5	S	Hospital San Pedro de Alcántara (Cáceres)	SeqCOVID-SPAIN consortium/IBV(CSIC)	Cristina Muñoz Cuevas et al	https://www.gisaid.org	?	?	06/08/2020
Spain/EX-IBV-005017/2020	ncov	EPI_ISL_510326	?	2020-03-12	Europe	Spain	Extremadura	Arroyo de la Luz	Europe	Spain	Extremadura	genome	29804	Human	52	Female	20A	B.1	G	Hospital San Pedro de Alcántara (Cáceres)	SeqCOVID-SPAIN consortium/IBV(CSIC)	Cristina Muñoz Cuevas et al	https://www.gisaid.org	?	?	06/08/2020
Spain/EX-IBV-005018/2020	ncov	EPI_ISL_510327	?	2020-03-13	Europe	Spain	Extremadura	Caceres	Europe	Spain	Extremadura	genome	29806	Human	20	Male	19B	A.2	S	Hospital San Pedro de Alcántara (Cáceres)	SeqCOVID-SPAIN consortium/IBV(CSIC)	Cristina Muñoz Cuevas et al	https://www.gisaid.org	?	?	06/08/2020
Spain/EX-IBV-005019/2020	ncov	EPI_ISL_510328	?	2020-03-13	Europe	Spain	Extremadura	Plasencia	Europe	Spain	Extremadura	genome	29809	Human	35	Female	20A	B.1	G	Hospital San Pedro de Alcántara (Cáceres)	SeqCOVID-SPAIN consortium/IBV(CSIC)	Cristina Muñoz Cuevas et al	https://www.gisaid.org	?	?	06/08/2020
Spain/EX-IBV-005020/2020	ncov	EPI_ISL_510329	?	2020-03-13	Europe	Spain	Extremadura	Plasencia	Europe	Spain	Extremadura	genome	29806	Human	60	Female	19B	A.5	S	Hospital San Pedro de Alcántara (Cáceres)	SeqCOVID-SPAIN consortium/IBV(CSIC)	Cristina Muñoz Cuevas et al	https://www.gisaid.org	?	?	06/08/2020
Spain/EX-IBV-005021/2020	ncov	EPI_ISL_510330	?	2020-03-13	Europe	Spain	Extremadura	Arroyo de la Luz	Europe	Spain	Extremadura	genome	29813	Human	70	Female	20A	B.1	G	Hospital San Pedro de Alcántara (Cáceres)	SeqCOVID-SPAIN consortium/IBV(CSIC)	Cristina Muñoz Cuevas et al	https://www.gisaid.org	?	?	06/08/2020
Spain/EX-IBV-005022/2020	ncov	EPI_ISL_510331	?	2020-03-13	Europe	Spain	Extremadura	Arroyo de la Luz	Europe	Spain	Extremadura	genome	29808	Human	44	Female	20A	B.1	G	Hospital San Pedro de Alcántara (Cáceres)	SeqCOVID-SPAIN consortium/IBV(CSIC)	Cristina Muñoz Cuevas et al	https://www.gisaid.org	?	?	06/08/2020
Spain/EX-IBV-005023/2020	ncov	EPI_ISL_510332	?	2020-06-19	Europe	Spain	Extremadura	Navalmoral de la Mata	Europe	Spain	Extremadura	genome	29865	Human	55	Male	20B	B.1.1	GR	Hospital San Pedro de Alcántara (Cáceres)	SeqCOVID-SPAIN consortium/IBV(CSIC)	Cristina Muñoz Cuevas et al	https://www.gisaid.org	?	?	06/08/2020
Spain/EX-IBV-97004996/2020	ncov	EPI_ISL_613410	?	2020-05-28	Europe	Spain	Extremadura	Caceres	Europe	Spain	Extremadura	genome	29864	Human	94	Female	20A	B.1.106	G	Hospital San Pedro de Alcántara (Cáceres)	SeqCOVID-SPAIN consortium/IBV(CSIC)	Cristina Muñoz Cuevas et al	https://www.gisaid.org	?	?	03/11/2020
Spain/EX-IBV-97005002/2020	ncov	EPI_ISL_613411	?	2020-03-13	Europe	Spain	Extremadura	Herrera del Duque	Europe	Spain	Extremadura	genome	29805	Human	75	Female	19B	A	S	Hospital San Pedro de Alcántara (Cáceres)	SeqCOVID-SPAIN consortium/IBV(CSIC)	Cristina Muñoz Cuevas et al	https://www.gisaid.org	?	?	03/11/2020
Spain/GA-IBV-002710/2020	ncov	EPI_ISL_467278	?	2020-04-07	Europe	Spain	Galicia	Ribeira	Europe	Spain	Galicia	genome	29813	Human	51	Male	20A	B.1	G	Hospital Clínico Universitario de Santiago de Compostela	SeqCOVID-SPAIN consortium/IBV(CSIC)	José Javier Costa Alcalde et al	https://www.gisaid.org	?	?	12/06/2020
Spain/GA-IBV-002711/2020	ncov	EPI_ISL_467286	?	2020-04-07	Europe	Spain	Galicia	Boiro	Europe	Spain	Galicia	genome	29813	Human	81	Female	20A	B.1.5	G	Hospital Clínico Universitario de Santiago de Compostela	SeqCOVID-SPAIN consortium/IBV(CSIC)	José Javier Costa Alcalde et al	https://www.gisaid.org	?	?	12/06/2020
Spain/GA-IBV-002713/2020	ncov	EPI_ISL_467293	?	2020-04-07	Europe	Spain	Galicia	Valga	Europe	Spain	Galicia	genome	29803	Human	70	Female	20C	B.1	GH	Hospital Clínico Universitario de Santiago de Compostela	SeqCOVID-SPAIN consortium/IBV(CSIC)	José Javier Costa Alcalde et al	https://www.gisaid.org	?	?	12/06/2020
Spain/GA-IBV-002714/2020	ncov	EPI_ISL_467263	?	2020-04-07	Europe	Spain	Galicia	Santiago de Compostela	Europe	Spain	Galicia	genome	29809	Human	73	Male	20A	B.1.5	G	Hospital Clínico Universitario de Santiago de Compostela	SeqCOVID-SPAIN consortium/IBV(CSIC)	José Javier Costa Alcalde et al	https://www.gisaid.org	?	?	12/06/2020
Spain/GA-IBV-002715/2020	ncov	EPI_ISL_467294	?	2020-04-08	Europe	Spain	Galicia	Santiago de Compostela	Europe	Spain	Galicia	genome	29813	Human	56	Female	20A	B.1.5	G	Hospital Clínico Universitario de Santiago de Compostela	SeqCOVID-SPAIN consortium/IBV(CSIC)	José Javier Costa Alcalde et al	https://www.gisaid.org	?	?	12/06/2020
Spain/GA-IBV-002716/2020	ncov	EPI_ISL_467271	?	2020-04-08	Europe	Spain	Galicia	Boiro	Europe	Spain	Galicia	genome	29796	Human	49	Male	20A	B.1.5	G	Hospital Clínico Universitario de Santiago de Compostela	SeqCOVID-SPAIN consortium/IBV(CSIC)	José Javier Costa Alcalde et al	https://www.gisaid.org	?	?	12/06/2020
Spain/GA-IBV-002717/2020	ncov	EPI_ISL_467275	?	2020-04-07	Europe	Spain	Galicia	Lalin	Europe	Spain	Galicia	genome	29799	Human	53	Female	20A	B.1.5	G	Hospital Clínico Universitario de Santiago de Compostela	SeqCOVID-SPAIN consortium/IBV(CSIC)	José Javier Costa Alcalde et al	https://www.gisaid.org	?	?	12/06/2020
Spain/GA-IBV-002718/2020	ncov	EPI_ISL_467279	?	2020-04-07	Europe	Spain	Galicia	Santiago de Compostela	Europe	Spain	Galicia	genome	29813	Human	60	Male	20A	B.1	G	Hospital Clínico Universitario de Santiago de Compostela	SeqCOVID-SPAIN consortium/IBV(CSIC)	José Javier Costa Alcalde et al	https://www.gisaid.org	?	?	12/06/2020
Spain/GA-IBV-002719/2020	ncov	EPI_ISL_467297	?	2020-04-07	Europe	Spain	Galicia	Ames	Europe	Spain	Galicia	genome	29803	Human	66	Female	20C	B.1	GH	Hospital Clínico Universitario de Santiago de Compostela	SeqCOVID-SPAIN consortium/IBV(CSIC)	José Javier Costa Alcalde et al	https://www.gisaid.org	?	?	12/06/2020
Spain/GA-IBV-002720/2020	ncov	EPI_ISL_467273	?	2020-04-07	Europe	Spain	Galicia	Ames	Europe	Spain	Galicia	genome	29805	Human	30	Female	20A	B.1	G	Hospital Clínico Universitario de Santiago de Compostela	SeqCOVID-SPAIN consortium/IBV(CSIC)	José Javier Costa Alcalde et al	https://www.gisaid.org	?	?	12/06/2020
Spain/GA-IBV-002722/2020	ncov	EPI_ISL_467287	?	2020-04-07	Europe	Spain	Galicia	Oroso	Europe	Spain	Galicia	genome	29803	Human	24	Female	19B	A.2	S	Hospital Clínico Universitario de Santiago de Compostela	SeqCOVID-SPAIN consortium/IBV(CSIC)	José Javier Costa Alcalde et al	https://www.gisaid.org	?	?	12/06/2020
Spain/GA-IBV-002723/2020	ncov	EPI_ISL_467295	?	2020-04-07	Europe	Spain	Galicia	Lalin	Europe	Spain	Galicia	genome	29813	Human	32	Male	20A	B.1.5	G	Hospital Clínico Universitario de Santiago de Compostela	SeqCOVID-SPAIN consortium/IBV(CSIC)	José Javier Costa Alcalde et al	https://www.gisaid.org	?	?	12/06/2020
Spain/GA-IBV-002726/2020	ncov	EPI_ISL_467266	?	2020-04-15	Europe	Spain	Galicia	Santiago de Compostela	Europe	Spain	Galicia	genome	29806	Human	73	Female	20A	B.1	G	Hospital Clínico Universitario de Santiago de Compostela	SeqCOVID-SPAIN consortium/IBV(CSIC)	José Javier Costa Alcalde et al	https://www.gisaid.org	?	?	12/06/2020
Spain/GA-IBV-002727/2020	ncov	EPI_ISL_467276	?	2020-04-15	Europe	Spain	Galicia	Santiago de Compostela	Europe	Spain	Galicia	genome	29805	Human	98	Female	20A	B.1	G	Hospital Clínico Universitario de Santiago de Compostela	SeqCOVID-SPAIN consortium/IBV(CSIC)	José Javier Costa Alcalde et al	https://www.gisaid.org	?	?	12/06/2020
Spain/GA-IBV-002728/2020	ncov	EPI_ISL_467290	?	2020-04-15	Europe	Spain	Galicia	Boiro	Europe	Spain	Galicia	genome	29805	Human	45	Male	20A	B.1.223	G	Hospital Clínico Universitario de Santiago de Compostela	SeqCOVID-SPAIN consortium/IBV(CSIC)	José Javier Costa Alcalde et al	https://www.gisaid.org	?	?	12/06/2020
Spain/GA-IBV-002729/2020	ncov	EPI_ISL_467296	?	2020-04-13	Europe	Spain	Galicia	Santiago de Compostela	Europe	Spain	Galicia	genome	29806	Human	15	Female	20A	B.1	G	Hospital Clínico Universitario de Santiago de Compostela	SeqCOVID-SPAIN consortium/IBV(CSIC)	José Javier Costa Alcalde et al	https://www.gisaid.org	?	?	12/06/2020
Spain/GA-IBV-002730/2020	ncov	EPI_ISL_467272	?	2020-04-13	Europe	Spain	Galicia	Santiago de Compostela	Europe	Spain	Galicia	genome	29789	Human	40	Male	20A	B.1	G	Hospital Clínico Universitario de Santiago de Compostela	SeqCOVID-SPAIN consortium/IBV(CSIC)	José Javier Costa Alcalde et al	https://www.gisaid.org	?	?	12/06/2020
Spain/GA-IBV-002731/2020	ncov	EPI_ISL_467281	?	2020-04-14	Europe	Spain	Galicia	Padrón	Europe	Spain	Galicia	genome	29799	Human	73	Male	20A	B.1	G	Hospital Clínico Universitario de Santiago de Compostela	SeqCOVID-SPAIN consortium/IBV(CSIC)	José Javier Costa Alcalde et al	https://www.gisaid.org	?	?	12/06/2020
Spain/GA-IBV-002732/2020	ncov	EPI_ISL_467283	?	2020-04-13	Europe	Spain	Galicia	Ribeira	Europe	Spain	Galicia	genome	29802	Human	36	Female	20A	B.1	G	Hospital Clínico Universitario de Santiago de Compostela	SeqCOVID-SPAIN consortium/IBV(CSIC)	José Javier Costa Alcalde et al	https://www.gisaid.org	?	?	12/06/2020
Spain/GA-IBV-002733/2020	ncov	EPI_ISL_467289	?	2020-04-13	Europe	Spain	Galicia	Muros	Europe	Spain	Galicia	genome	29804	Human	36	Female	20A	B.1	G	Hospital Clínico Universitario de Santiago de Compostela	SeqCOVID-SPAIN consortium/IBV(CSIC)	José Javier Costa Alcalde et al	https://www.gisaid.org	?	?	12/06/2020
Spain/GA-IBV-002734/2020	ncov	EPI_ISL_467285	?	2020-04-13	Europe	Spain	Galicia	Boiro	Europe	Spain	Galicia	genome	29806	Human	71	Female	20A	B.1.5	G	Hospital Clínico Universitario de Santiago de Compostela	SeqCOVID-SPAIN consortium/IBV(CSIC)	José Javier Costa Alcalde et al	https://www.gisaid.org	?	?	12/06/2020
Spain/GA-IBV-002737/2020	ncov	EPI_ISL_467274	?	2020-04-13	Europe	Spain	Galicia	La Estrada	Europe	Spain	Galicia	genome	29813	Human	42	Female	20A	B.1.5	G	Hospital Clínico Universitario de Santiago de Compostela	SeqCOVID-SPAIN consortium/IBV(CSIC)	José Javier Costa Alcalde et al	https://www.gisaid.org	?	?	12/06/2020
Spain/GA-IBV-002738/2020	ncov	EPI_ISL_467291	?	2020-04-13	Europe	Spain	Galicia	Boqueixón	Europe	Spain	Galicia	genome	29798	Human	32	Female	20A	B.1.5	G	Hospital Clínico Universitario de Santiago de Compostela	SeqCOVID-SPAIN consortium/IBV(CSIC)	José Javier Costa Alcalde et al	https://www.gisaid.org	?	?	12/06/2020
Spain/GA-IBV-002740/2020	ncov	EPI_ISL_467280	?	2020-04-15	Europe	Spain	Galicia	Santiago de Compostela	Europe	Spain	Galicia	genome	29789	Human	91	Male	20A	B.1	G	Hospital Clínico Universitario de Santiago de Compostela	SeqCOVID-SPAIN consortium/IBV(CSIC)	José Javier Costa Alcalde et al	https://www.gisaid.org	?	?	12/06/2020
Spain/GA-IBV-002743/2020	ncov	EPI_ISL_467268	?	2020-04-13	Europe	Spain	Galicia	Negreira	Europe	Spain	Galicia	genome	29798	Human	50	Female	20C	B.1	GH	Hospital Clínico Universitario de Santiago de Compostela	SeqCOVID-SPAIN consortium/IBV(CSIC)	José Javier Costa Alcalde et al	https://www.gisaid.org	?	?	12/06/2020
Spain/GA-IBV-002745/2020	ncov	EPI_ISL_467265	?	2020-04-13	Europe	Spain	Galicia	Teo	Europe	Spain	Galicia	genome	29794	Human	49	Male	20B	B.1.1	GR	Hospital Clínico Universitario de Santiago de Compostela	SeqCOVID-SPAIN consortium/IBV(CSIC)	José Javier Costa Alcalde et al	https://www.gisaid.org	?	?	12/06/2020
Spain/GA-IBV-002748/2020	ncov	EPI_ISL_467269	?	2020-04-13	Europe	Spain	Galicia	Boiro	Europe	Spain	Galicia	genome	29804	Human	75	Female	20C	B.1	GH	Hospital Clínico Universitario de Santiago de Compostela	SeqCOVID-SPAIN consortium/IBV(CSIC)	José Javier Costa Alcalde et al	https://www.gisaid.org	?	?	12/06/2020
Spain/GA-IBV-002749/2020	ncov	EPI_ISL_467262	?	2020-04-14	Europe	Spain	Galicia	Santiago de Compostela	Europe	Spain	Galicia	genome	29728	Human	96	Female	20A	B.1.5	G	Hospital Clínico Universitario de Santiago de Compostela	SeqCOVID-SPAIN consortium/IBV(CSIC)	José Javier Costa Alcalde et al	https://www.gisaid.org	?	?	12/06/2020
Spain/GA-IBV-002750/2020	ncov	EPI_ISL_467282	?	2020-04-13	Europe	Spain	Galicia	Santiago de Compostela	Europe	Spain	Galicia	genome	29813	Human	8	Female	20A	B.1	G	Hospital Clínico Universitario de Santiago de Compostela	SeqCOVID-SPAIN consortium/IBV(CSIC)	José Javier Costa Alcalde et al	https://www.gisaid.org	?	?	12/06/2020
Spain/GA-IBV-002752/2020	ncov	EPI_ISL_467292	?	2020-04-13	Europe	Spain	Galicia	Teo	Europe	Spain	Galicia	genome	29811	Human	40	Female	20A	B.1.5	G	Hospital Clínico Universitario de Santiago de Compostela	SeqCOVID-SPAIN consortium/IBV(CSIC)	José Javier Costa Alcalde et al	https://www.gisaid.org	?	?	12/06/2020
Spain/GA-IBV-002753/2020	ncov	EPI_ISL_467277	?	2020-04-13	Europe	Spain	Galicia	Noia	Europe	Spain	Galicia	genome	29840	Human	59	Male	20A	B.1	G	Hospital Clínico Universitario de Santiago de Compostela	SeqCOVID-SPAIN consortium/IBV(CSIC)	José Javier Costa Alcalde et al	https://www.gisaid.org	?	?	12/06/2020
Spain/GA-IBV-002754/2020	ncov	EPI_ISL_467288	?	2020-04-13	Europe	Spain	Galicia	Teo	Europe	Spain	Galicia	genome	29795	Human	60	Male	20A	B.1.5	G	Hospital Clínico Universitario de Santiago de Compostela	SeqCOVID-SPAIN consortium/IBV(CSIC)	José Javier Costa Alcalde et al	https://www.gisaid.org	?	?	12/06/2020
Spain/GA-IBV-002755/2020	ncov	EPI_ISL_467284	?	2020-04-13	Europe	Spain	Galicia	Ames	Europe	Spain	Galicia	genome	29808	Human	50	Male	20A	B.1	G	Hospital Clínico Universitario de Santiago de Compostela	SeqCOVID-SPAIN consortium/IBV(CSIC)	José Javier Costa Alcalde et al	https://www.gisaid.org	?	?	12/06/2020
Spain/GA-IBV-002756/2020	ncov	EPI_ISL_467267	?	2020-04-13	Europe	Spain	Galicia	Santa Comba	Europe	Spain	Galicia	genome	29807	Human	88	Female	20A	B.1.5	G	Hospital Clínico Universitario de Santiago de Compostela	SeqCOVID-SPAIN consortium/IBV(CSIC)	José Javier Costa Alcalde et al	https://www.gisaid.org	?	?	12/06/2020
Spain/GA-IBV-002757/2020	ncov	EPI_ISL_467264	?	2020-04-07	Europe	Spain	Galicia	Rianjo	Europe	Spain	Galicia	genome	29796	Human	86	Female	20A	B.1	G	Hospital Clínico Universitario de Santiago de Compostela	SeqCOVID-SPAIN consortium/IBV(CSIC)	José Javier Costa Alcalde et al	https://www.gisaid.org	?	?	12/06/2020
Spain/GA-IBV-002758/2020	ncov	EPI_ISL_467270	?	2020-04-07	Europe	Spain	Galicia	Santiago de Compostela	Europe	Spain	Galicia	genome	29793	Human	88	Male	19B	A.2	S	Hospital Clínico Universitario de Santiago de Compostela	SeqCOVID-SPAIN consortium/IBV(CSIC)	José Javier Costa Alcalde et al	https://www.gisaid.org	?	?	12/06/2020
Spain/GA-IBV-002922/2020	ncov	EPI_ISL_474854	?	2020-03-21	Europe	Spain	Galicia	El Rosal	Europe	Spain	Galicia	genome	29796	Human	29	Male	19B	A.5	S	Hospital Universitario Virgen de las Nieves de Granada-SAS	SeqCOVID-SPAIN consortium/IBV(CSIC)	Mercedes Pérez Ruiz et al	https://www.gisaid.org	?	?	23/06/2020
Spain/GA-IBV-004025/2020	ncov	EPI_ISL_510268	?	2020-03-12	Europe	Spain	Galicia	Noia	Europe	Spain	Galicia	genome	29813	Human	68	Male	20C	B.1	GH	Hospital Clínico Universitario de Santiago de Compostela	SeqCOVID-SPAIN consortium/IBV(CSIC)	José Javier Costa Alcalde et al	https://www.gisaid.org	?	?	06/08/2020
Spain/GA-IBV-004027/2020	ncov	EPI_ISL_510269	?	2020-03-13	Europe	Spain	Galicia	Ames	Europe	Spain	Galicia	genome	29804	Human	49	Female	19B	A.5	S	Hospital Clínico Universitario de Santiago de Compostela	SeqCOVID-SPAIN consortium/IBV(CSIC)	José Javier Costa Alcalde et al	https://www.gisaid.org	?	?	06/08/2020
Spain/GA-IBV-004028/2020	ncov	EPI_ISL_510270	?	2020-03-13	Europe	Spain	Galicia	Santiago de Compostela	Europe	Spain	Galicia	genome	29787	Human	74	Female	19B	A.5	S	Hospital Clínico Universitario de Santiago de Compostela	SeqCOVID-SPAIN consortium/IBV(CSIC)	José Javier Costa Alcalde et al	https://www.gisaid.org	?	?	06/08/2020
Spain/GA-IBV-004029/2020	ncov	EPI_ISL_510271	?	2020-03-14	Europe	Spain	Galicia	Noia	Europe	Spain	Galicia	genome	29809	Human	71	Female	20A	B.1	G	Hospital Clínico Universitario de Santiago de Compostela	SeqCOVID-SPAIN consortium/IBV(CSIC)	José Javier Costa Alcalde et al	https://www.gisaid.org	?	?	06/08/2020
Spain/GA-IBV-004031/2020	ncov	EPI_ISL_510272	?	2020-03-14	Europe	Spain	Galicia	Ames	Europe	Spain	Galicia	genome	29798	Human	54	Male	20A	B.1.5	G	Hospital Clínico Universitario de Santiago de Compostela	SeqCOVID-SPAIN consortium/IBV(CSIC)	José Javier Costa Alcalde et al	https://www.gisaid.org	?	?	06/08/2020
Spain/GA-IBV-004032/2020	ncov	EPI_ISL_510273	?	2020-03-14	Europe	Spain	Galicia	Ames	Europe	Spain	Galicia	genome	29804	Human	54	Female	20A	B.1.5	G	Hospital Clínico Universitario de Santiago de Compostela	SeqCOVID-SPAIN consortium/IBV(CSIC)	José Javier Costa Alcalde et al	https://www.gisaid.org	?	?	06/08/2020
Spain/GA-IBV-004035/2020	ncov	EPI_ISL_510274	?	2020-03-10	Europe	Spain	Galicia	Teo	Europe	Spain	Galicia	genome	29813	Human	25	Female	20A	B.1	G	Hospital Clínico Universitario de Santiago de Compostela	SeqCOVID-SPAIN consortium/IBV(CSIC)	José Javier Costa Alcalde et al	https://www.gisaid.org	?	?	06/08/2020
Spain/GA-IBV-004036/2020	ncov	EPI_ISL_510275	?	2020-03-14	Europe	Spain	Galicia	Santiago de Compostela	Europe	Spain	Galicia	genome	29804	Human	53	Male	20A	B.1	G	Hospital Clínico Universitario de Santiago de Compostela	SeqCOVID-SPAIN consortium/IBV(CSIC)	José Javier Costa Alcalde et al	https://www.gisaid.org	?	?	06/08/2020
Spain/GA-IBV-004037/2020	ncov	EPI_ISL_510276	?	2020-03-14	Europe	Spain	Galicia	Bertamirans	Europe	Spain	Galicia	genome	29745	Human	51	Male	20A	B.1.5	G	Hospital Clínico Universitario de Santiago de Compostela	SeqCOVID-SPAIN consortium/IBV(CSIC)	José Javier Costa Alcalde et al	https://www.gisaid.org	?	?	06/08/2020
Spain/GA-IBV-004038/2020	ncov	EPI_ISL_510277	?	2020-03-16	Europe	Spain	Galicia	Santiago de Compostela	Europe	Spain	Galicia	genome	29804	Human	26	Male	20A	B.1	G	Hospital Clínico Universitario de Santiago de Compostela	SeqCOVID-SPAIN consortium/IBV(CSIC)	José Javier Costa Alcalde et al	https://www.gisaid.org	?	?	06/08/2020
Spain/GA-IBV-004039/2020	ncov	EPI_ISL_510278	?	2020-03-16	Europe	Spain	Galicia	La Estrada	Europe	Spain	Galicia	genome	29787	Human	45	Male	20A	B.1.157	G	Hospital Clínico Universitario de Santiago de Compostela	SeqCOVID-SPAIN consortium/IBV(CSIC)	José Javier Costa Alcalde et al	https://www.gisaid.org	?	?	06/08/2020
Spain/GA-IBV-004041/2020	ncov	EPI_ISL_510280	?	2020-03-16	Europe	Spain	Galicia	Boiro	Europe	Spain	Galicia	genome	29797	Human	40	Male	20A	B.1.5	G	Hospital Clínico Universitario de Santiago de Compostela	SeqCOVID-SPAIN consortium/IBV(CSIC)	José Javier Costa Alcalde et al	https://www.gisaid.org	?	?	06/08/2020
Spain/GA-IBV-004042/2020	ncov	EPI_ISL_510281	?	2020-03-16	Europe	Spain	Galicia	Boiro	Europe	Spain	Galicia	genome	29792	Human	77	Female	20A	B.1	G	Hospital Clínico Universitario de Santiago de Compostela	SeqCOVID-SPAIN consortium/IBV(CSIC)	José Javier Costa Alcalde et al	https://www.gisaid.org	?	?	06/08/2020
Spain/GA-IBV-004043/2020	ncov	EPI_ISL_510282	?	2020-03-17	Europe	Spain	Galicia	Santa Comba	Europe	Spain	Galicia	genome	29803	Human	32	Male	20A	B.1	G	Hospital Clínico Universitario de Santiago de Compostela	SeqCOVID-SPAIN consortium/IBV(CSIC)	José Javier Costa Alcalde et al	https://www.gisaid.org	?	?	06/08/2020
Spain/GA-IBV-004044/2020	ncov	EPI_ISL_510283	?	2020-03-17	Europe	Spain	Galicia	Santiago de Compostela	Europe	Spain	Galicia	genome	29804	Human	64	Female	19B	A.5	S	Hospital Clínico Universitario de Santiago de Compostela	SeqCOVID-SPAIN consortium/IBV(CSIC)	José Javier Costa Alcalde et al	https://www.gisaid.org	?	?	06/08/2020
Spain/GA-IBV-004045/2020	ncov	EPI_ISL_510284	?	2020-03-17	Europe	Spain	Galicia	Santiago de Compostela	Europe	Spain	Galicia	genome	29813	Human	63	Male	19B	A.5	S	Hospital Clínico Universitario de Santiago de Compostela	SeqCOVID-SPAIN consortium/IBV(CSIC)	José Javier Costa Alcalde et al	https://www.gisaid.org	?	?	06/08/2020
Spain/GA-IBV-004046/2020	ncov	EPI_ISL_510285	?	2020-03-17	Europe	Spain	Galicia	Santiago de Compostela	Europe	Spain	Galicia	genome	29813	Human	38	Male	20A	B.1	G	Hospital Clínico Universitario de Santiago de Compostela	SeqCOVID-SPAIN consortium/IBV(CSIC)	José Javier Costa Alcalde et al	https://www.gisaid.org	?	?	06/08/2020
Spain/GA-IBV-004047/2020	ncov	EPI_ISL_510286	?	2020-03-17	Europe	Spain	Galicia	La Estrada	Europe	Spain	Galicia	genome	29796	Human	26	Male	20A	B.1.5	G	Hospital Clínico Universitario de Santiago de Compostela	SeqCOVID-SPAIN consortium/IBV(CSIC)	José Javier Costa Alcalde et al	https://www.gisaid.org	?	?	06/08/2020
Spain/GA-IBV-004048/2020	ncov	EPI_ISL_510287	?	2020-03-17	Europe	Spain	Galicia	Outes	Europe	Spain	Galicia	genome	29506	Human	71	Female	20A	B.1.157	G	Hospital Clínico Universitario de Santiago de Compostela	SeqCOVID-SPAIN consortium/IBV(CSIC)	José Javier Costa Alcalde et al	https://www.gisaid.org	?	?	06/08/2020
Spain/GA-IBV-004049/2020	ncov	EPI_ISL_510288	?	2020-03-17	Europe	Spain	Galicia	Vedra	Europe	Spain	Galicia	genome	29786	Human	78	Male	20A	B.1.157	G	Hospital Clínico Universitario de Santiago de Compostela	SeqCOVID-SPAIN consortium/IBV(CSIC)	José Javier Costa Alcalde et al	https://www.gisaid.org	?	?	06/08/2020
Spain/GA-IBV-004050/2020	ncov	EPI_ISL_510289	?	2020-03-18	Europe	Spain	Galicia	Santiago de Compostela	Europe	Spain	Galicia	genome	29798	Human	77	Male	20A	B.1.157	G	Hospital Clínico Universitario de Santiago de Compostela	SeqCOVID-SPAIN consortium/IBV(CSIC)	José Javier Costa Alcalde et al	https://www.gisaid.org	?	?	06/08/2020
Spain/GA-IBV-004051/2020	ncov	EPI_ISL_510290	?	2020-03-18	Europe	Spain	Galicia	Puerto del Son	Europe	Spain	Galicia	genome	29804	Human	30	Male	19B	A.2	S	Hospital Clínico Universitario de Santiago de Compostela	SeqCOVID-SPAIN consortium/IBV(CSIC)	José Javier Costa Alcalde et al	https://www.gisaid.org	?	?	06/08/2020
Spain/GA-IBV-004052/2020	ncov	EPI_ISL_510291	?	2020-03-18	Europe	Spain	Galicia	Boiro	Europe	Spain	Galicia	genome	29804	Human	33	Female	20A	B.1.5	G	Hospital Clínico Universitario de Santiago de Compostela	SeqCOVID-SPAIN consortium/IBV(CSIC)	José Javier Costa Alcalde et al	https://www.gisaid.org	?	?	06/08/2020
Spain/GA-IBV-004053/2020	ncov	EPI_ISL_510292	?	2020-03-18	Europe	Spain	Galicia	Ribeira	Europe	Spain	Galicia	genome	29804	Human	46	Male	20A	B.1	G	Hospital Clínico Universitario de Santiago de Compostela	SeqCOVID-SPAIN consortium/IBV(CSIC)	José Javier Costa Alcalde et al	https://www.gisaid.org	?	?	06/08/2020
Spain/GA-IBV-004054/2020	ncov	EPI_ISL_510293	?	2020-03-18	Europe	Spain	Galicia	Bertamirans	Europe	Spain	Galicia	genome	29804	Human	29	Male	20A	B.1	G	Hospital Clínico Universitario de Santiago de Compostela	SeqCOVID-SPAIN consortium/IBV(CSIC)	José Javier Costa Alcalde et al	https://www.gisaid.org	?	?	06/08/2020
Spain/GA-IBV-004055/2020	ncov	EPI_ISL_510294	?	2020-03-18	Europe	Spain	Galicia	La Estrada	Europe	Spain	Galicia	genome	29804	Human	55	Male	20A	B.1.5	G	Hospital Clínico Universitario de Santiago de Compostela	SeqCOVID-SPAIN consortium/IBV(CSIC)	José Javier Costa Alcalde et al	https://www.gisaid.org	?	?	06/08/2020
Spain/GA-IBV-004057/2020	ncov	EPI_ISL_510295	?	2020-03-18	Europe	Spain	Galicia	Ribeira	Europe	Spain	Galicia	genome	29795	Human	67	Male	20C	B.1	GH	Hospital Clínico Universitario de Santiago de Compostela	SeqCOVID-SPAIN consortium/IBV(CSIC)	José Javier Costa Alcalde et al	https://www.gisaid.org	?	?	06/08/2020
Spain/GA-IBV-004058/2020	ncov	EPI_ISL_510296	?	2020-03-18	Europe	Spain	Galicia	Ames	Europe	Spain	Galicia	genome	29813	Human	45	Male	20A	B.1	G	Hospital Clínico Universitario de Santiago de Compostela	SeqCOVID-SPAIN consortium/IBV(CSIC)	José Javier Costa Alcalde et al	https://www.gisaid.org	?	?	06/08/2020
Spain/GA-IBV-004059/2020	ncov	EPI_ISL_510297	?	2020-03-18	Europe	Spain	Galicia	Santiago de Compostela	Europe	Spain	Galicia	genome	29804	Human	20	Female	20A	B.1	G	Hospital Clínico Universitario de Santiago de Compostela	SeqCOVID-SPAIN consortium/IBV(CSIC)	José Javier Costa Alcalde et al	https://www.gisaid.org	?	?	06/08/2020
Spain/GA-IBV-004060/2020	ncov	EPI_ISL_510298	?	2020-03-18	Europe	Spain	Galicia	Santiago de Compostela	Europe	Spain	Galicia	genome	29808	Human	85	Female	20A	B.1	G	Hospital Clínico Universitario de Santiago de Compostela	SeqCOVID-SPAIN consortium/IBV(CSIC)	José Javier Costa Alcalde et al	https://www.gisaid.org	?	?	06/08/2020
Spain/GA-IBV-004061/2020	ncov	EPI_ISL_510299	?	2020-03-18	Europe	Spain	Galicia	Santiago de Compostela	Europe	Spain	Galicia	genome	29789	Human	73	Female	20A	B.1	G	Hospital Clínico Universitario de Santiago de Compostela	SeqCOVID-SPAIN consortium/IBV(CSIC)	José Javier Costa Alcalde et al	https://www.gisaid.org	?	?	06/08/2020
Spain/GA-IBV-004062/2020	ncov	EPI_ISL_510300	?	2020-03-18	Europe	Spain	Galicia	Santiago de Compostela	Europe	Spain	Galicia	genome	29806	Human	100	Female	20A	B.1	G	Hospital Clínico Universitario de Santiago de Compostela	SeqCOVID-SPAIN consortium/IBV(CSIC)	José Javier Costa Alcalde et al	https://www.gisaid.org	?	?	06/08/2020
Spain/GA-IBV-004063/2020	ncov	EPI_ISL_510301	?	2020-03-18	Europe	Spain	Galicia	Santiago de Compostela	Europe	Spain	Galicia	genome	29804	Human	81	Female	20A	B.1	G	Hospital Clínico Universitario de Santiago de Compostela	SeqCOVID-SPAIN consortium/IBV(CSIC)	José Javier Costa Alcalde et al	https://www.gisaid.org	?	?	06/08/2020
Spain/GA-IBV-004064/2020	ncov	EPI_ISL_510302	?	2020-03-18	Europe	Spain	Galicia	Santiago de Compostela	Europe	Spain	Galicia	genome	29806	Human	86	Male	20A	B.1	G	Hospital Clínico Universitario de Santiago de Compostela	SeqCOVID-SPAIN consortium/IBV(CSIC)	José Javier Costa Alcalde et al	https://www.gisaid.org	?	?	06/08/2020
Spain/GA-IBV-004065/2020	ncov	EPI_ISL_510303	?	2020-03-18	Europe	Spain	Galicia	Ames	Europe	Spain	Galicia	genome	29808	Human	81	Male	20A	B.1.157	O	Hospital Clínico Universitario de Santiago de Compostela	SeqCOVID-SPAIN consortium/IBV(CSIC)	José Javier Costa Alcalde et al	https://www.gisaid.org	?	?	06/08/2020
Spain/GA-IBV-004066/2020	ncov	EPI_ISL_510304	?	2020-03-18	Europe	Spain	Galicia	Outes	Europe	Spain	Galicia	genome	29856	Human	74	Female	20A	B.1.157	G	Hospital Clínico Universitario de Santiago de Compostela	SeqCOVID-SPAIN consortium/IBV(CSIC)	José Javier Costa Alcalde et al	https://www.gisaid.org	?	?	06/08/2020
Spain/GA-IBV-004068/2020	ncov	EPI_ISL_500219	?	2020-03-18	Europe	Spain	Galicia	Outes	Europe	Spain	Galicia	genome	29794	Human	72	Male	19B	A	S	Hospital Clínico Universitario de Santiago de Compostela	SeqCOVID-SPAIN consortium/IBV(CSIC)	José Javier Costa Alcalde et al	https://www.gisaid.org	?	?	28/07/2020
Spain/GA-IBV-004070/2020	ncov	EPI_ISL_500167	?	2020-03-19	Europe	Spain	Galicia	Boiro	Europe	Spain	Galicia	genome	29798	Human	63	Female	20A	B.1	G	Hospital Clínico Universitario de Santiago de Compostela	SeqCOVID-SPAIN consortium/IBV(CSIC)	José Javier Costa Alcalde et al	https://www.gisaid.org	?	?	28/07/2020
Spain/GA-IBV-004071/2020	ncov	EPI_ISL_500221	?	2020-03-19	Europe	Spain	Galicia	Pontecesures	Europe	Spain	Galicia	genome	29727	Human	80	Male	19B	A	S	Hospital Clínico Universitario de Santiago de Compostela	SeqCOVID-SPAIN consortium/IBV(CSIC)	José Javier Costa Alcalde et al	https://www.gisaid.org	?	?	28/07/2020
Spain/GA-IBV-004072/2020	ncov	EPI_ISL_500162	?	2020-03-19	Europe	Spain	Galicia	Ames	Europe	Spain	Galicia	genome	29794	Human	45	Female	20A	B.1.5	G	Hospital Clínico Universitario de Santiago de Compostela	SeqCOVID-SPAIN consortium/IBV(CSIC)	José Javier Costa Alcalde et al	https://www.gisaid.org	?	?	28/07/2020
Spain/GA-IBV-004073/2020	ncov	EPI_ISL_500209	?	2020-03-20	Europe	Spain	Galicia	La Estrada	Europe	Spain	Galicia	genome	29798	Human	45	Male	20A	B.1	G	Hospital Clínico Universitario de Santiago de Compostela	SeqCOVID-SPAIN consortium/IBV(CSIC)	José Javier Costa Alcalde et al	https://www.gisaid.org	?	?	28/07/2020
Spain/GA-IBV-97006346/2020	ncov	EPI_ISL_537380	?	2020-07-21	Europe	Spain	Galicia	Vigo	Europe	Spain	Galicia	genome	29806	Human	43	Female	20B	B.1.1	GR	Complejo Hospitalario Universitario de Vigo	SeqCOVID-SPAIN consortium/IBV(CSIC)	Benito Regueiro et al	https://www.gisaid.org	?	?	16/09/2020
Spain/GA-IBV-97006347/2020	ncov	EPI_ISL_537381	?	2020-07-08	Europe	Spain	Galicia	Vigo	Europe	Spain	Galicia	genome	29796	Human	44	Male	20B	B.1.1.1	GR	Complejo Hospitalario Universitario de Vigo	SeqCOVID-SPAIN consortium/IBV(CSIC)	Benito Regueiro et al	https://www.gisaid.org	?	?	16/09/2020
Spain/GA-IBV-98006029/2020	ncov	EPI_ISL_541037	?	2020-04-01	Europe	Spain	Galicia	Boiro	Europe	Spain	Galicia	genome	29791	Human	33	Male	20A	B.1.223	G	Hospital Clínico Universitario de Santiago de Compostela	SeqCOVID-SPAIN consortium/Institute of Biomedicine of Valencia, IBV-CSIC	José Javier Costa Alcalde et al	https://www.gisaid.org	?	?	22/09/2020
Spain/GA-IBV-98006031/2020	ncov	EPI_ISL_541038	?	2020-07-04	Europe	Spain	Galicia	Ribeira	Europe	Spain	Galicia	genome	29792	Human	3	Male	20B	B.1.1.33	GR	Hospital Clínico Universitario de Santiago de Compostela	SeqCOVID-SPAIN consortium/Institute of Biomedicine of Valencia, IBV-CSIC	José Javier Costa Alcalde et al	https://www.gisaid.org	?	?	22/09/2020
Spain/GA-IBV-98006032/2020	ncov	EPI_ISL_541039	?	2020-05-07	Europe	Spain	Galicia	A Coruna	Europe	Spain	Galicia	genome	29648	Human	36	Male	20A	B.1	G	Hospital Clínico Universitario de Santiago de Compostela	SeqCOVID-SPAIN consortium/Institute of Biomedicine of Valencia, IBV-CSIC	José Javier Costa Alcalde et al	https://www.gisaid.org	?	?	22/09/2020
Spain/GA-IBV-98006034/2020	ncov	EPI_ISL_541040	?	2020-06-13	Europe	Spain	Galicia	Lousame	Europe	Spain	Galicia	genome	29639	Human	59	Male	20B	B.1.1.15	GR	Hospital Clínico Universitario de Santiago de Compostela	SeqCOVID-SPAIN consortium/Institute of Biomedicine of Valencia, IBV-CSIC	José Javier Costa Alcalde et al	https://www.gisaid.org	?	?	22/09/2020
Spain/GA-IBV-98006036/2020	ncov	EPI_ISL_541041	?	2020-05-09	Europe	Spain	Galicia	Rois	Europe	Spain	Galicia	genome	29791	Human	76	Male	20A	B.1	G	Hospital Clínico Universitario de Santiago de Compostela	SeqCOVID-SPAIN consortium/Institute of Biomedicine of Valencia, IBV-CSIC	José Javier Costa Alcalde et al	https://www.gisaid.org	?	?	22/09/2020
Spain/GA-IBV-98006039/2020	ncov	EPI_ISL_541042	?	2020-04-03	Europe	Spain	Galicia	Santiago de Compostela	Europe	Spain	Galicia	genome	29648	Human	46	Male	20A	B.1.5.23	G	Hospital Clínico Universitario de Santiago de Compostela	SeqCOVID-SPAIN consortium/Institute of Biomedicine of Valencia, IBV-CSIC	José Javier Costa Alcalde et al	https://www.gisaid.org	?	?	22/09/2020
Spain/GA-IBV-98006040/2020	ncov	EPI_ISL_541043	?	2020-04-03	Europe	Spain	Galicia	Outes	Europe	Spain	Galicia	genome	29641	Human	57	Female	20A	B.1	G	Hospital Clínico Universitario de Santiago de Compostela	SeqCOVID-SPAIN consortium/Institute of Biomedicine of Valencia, IBV-CSIC	José Javier Costa Alcalde et al	https://www.gisaid.org	?	?	22/09/2020
Spain/GA-IBV-98006041/2020	ncov	EPI_ISL_541044	?	2020-04-03	Europe	Spain	Galicia	Santiago de Compostela	Europe	Spain	Galicia	genome	29648	Human	33	Male	20A	B.1	G	Hospital Clínico Universitario de Santiago de Compostela	SeqCOVID-SPAIN consortium/Institute of Biomedicine of Valencia, IBV-CSIC	José Javier Costa Alcalde et al	https://www.gisaid.org	?	?	22/09/2020
Spain/GA-IBV-98006042/2020	ncov	EPI_ISL_541045	?	2020-04-03	Europe	Spain	Galicia	Santiago de Compostela	Europe	Spain	Galicia	genome	29638	Human	84	Female	20C	B.1	GH	Hospital Clínico Universitario de Santiago de Compostela	SeqCOVID-SPAIN consortium/Institute of Biomedicine of Valencia, IBV-CSIC	José Javier Costa Alcalde et al	https://www.gisaid.org	?	?	22/09/2020
Spain/GA-IBV-98006043/2020	ncov	EPI_ISL_541046	?	2020-04-04	Europe	Spain	Galicia	La Estrada	Europe	Spain	Galicia	genome	29648	Human	93	Male	20A	B.1	G	Hospital Clínico Universitario de Santiago de Compostela	SeqCOVID-SPAIN consortium/Institute of Biomedicine of Valencia, IBV-CSIC	José Javier Costa Alcalde et al	https://www.gisaid.org	?	?	22/09/2020
Spain/GA-IBV-98006044/2020	ncov	EPI_ISL_541047	?	2020-04-04	Europe	Spain	Galicia	Villa de Cruces	Europe	Spain	Galicia	genome	29648	Human	6	Male	20A	B.1	G	Hospital Clínico Universitario de Santiago de Compostela	SeqCOVID-SPAIN consortium/Institute of Biomedicine of Valencia, IBV-CSIC	José Javier Costa Alcalde et al	https://www.gisaid.org	?	?	22/09/2020
Spain/GA-IBV-98006045/2020	ncov	EPI_ISL_541048	?	2020-04-04	Europe	Spain	Galicia	Boiro	Europe	Spain	Galicia	genome	29791	Human	39	Male	20B	B.1.1	GR	Hospital Clínico Universitario de Santiago de Compostela	SeqCOVID-SPAIN consortium/Institute of Biomedicine of Valencia, IBV-CSIC	José Javier Costa Alcalde et al	https://www.gisaid.org	?	?	22/09/2020
Spain/GA-IBV-98006047/2020	ncov	EPI_ISL_541049	?	2020-04-05	Europe	Spain	Galicia	Villa de Cruces	Europe	Spain	Galicia	genome	29791	Human	49	Male	20C	B.1	GH	Hospital Clínico Universitario de Santiago de Compostela	SeqCOVID-SPAIN consortium/Institute of Biomedicine of Valencia, IBV-CSIC	José Javier Costa Alcalde et al	https://www.gisaid.org	?	?	22/09/2020
Spain/GA-IBV-98006048/2020	ncov	EPI_ISL_541050	?	2020-04-05	Europe	Spain	Galicia	Villa de Cruces	Europe	Spain	Galicia	genome	29770	Human	57	Female	20C	B.1	GH	Hospital Clínico Universitario de Santiago de Compostela	SeqCOVID-SPAIN consortium/Institute of Biomedicine of Valencia, IBV-CSIC	José Javier Costa Alcalde et al	https://www.gisaid.org	?	?	22/09/2020
Spain/GA-IBV-98006049/2020	ncov	EPI_ISL_541051	?	2020-04-05	Europe	Spain	Galicia	Villa de Cruces	Europe	Spain	Galicia	genome	29648	Human	85	Female	20C	B.1	GH	Hospital Clínico Universitario de Santiago de Compostela	SeqCOVID-SPAIN consortium/Institute of Biomedicine of Valencia, IBV-CSIC	José Javier Costa Alcalde et al	https://www.gisaid.org	?	?	22/09/2020
Spain/GA-IBV-98006050/2020	ncov	EPI_ISL_541052	?	2020-04-05	Europe	Spain	Galicia	Santiago de Compostela	Europe	Spain	Galicia	genome	29648	Human	56	Male	19A	B	O	Hospital Clínico Universitario de Santiago de Compostela	SeqCOVID-SPAIN consortium/Institute of Biomedicine of Valencia, IBV-CSIC	José Javier Costa Alcalde et al	https://www.gisaid.org	?	?	22/09/2020
Spain/GA-IBV-98006051/2020	ncov	EPI_ISL_541053	?	2020-04-05	Europe	Spain	Galicia	Santiago de Compostela	Europe	Spain	Galicia	genome	29648	Human	36	Female	20A	B.1	G	Hospital Clínico Universitario de Santiago de Compostela	SeqCOVID-SPAIN consortium/Institute of Biomedicine of Valencia, IBV-CSIC	José Javier Costa Alcalde et al	https://www.gisaid.org	?	?	22/09/2020
Spain/GA-IBV-98006058/2020	ncov	EPI_ISL_541054	?	2020-05-27	Europe	Spain	Galicia	Santiago de Compostela	Europe	Spain	Galicia	genome	29799	Human	59	Male	20A	B.1	G	Hospital Clínico Universitario de Santiago de Compostela	SeqCOVID-SPAIN consortium/Institute of Biomedicine of Valencia, IBV-CSIC	José Javier Costa Alcalde et al	https://www.gisaid.org	?	?	22/09/2020
Spain/GA-IBV-98006064/2020	ncov	EPI_ISL_541055	?	2020-04-17	Europe	Spain	Galicia	Santiago de Compostela	Europe	Spain	Galicia	genome	29648	Human	61	Female	20C	B.1	GH	Hospital Clínico Universitario de Santiago de Compostela	SeqCOVID-SPAIN consortium/Institute of Biomedicine of Valencia, IBV-CSIC	José Javier Costa Alcalde et al	https://www.gisaid.org	?	?	22/09/2020
Spain/GA-IBV-98006065/2020	ncov	EPI_ISL_541056	?	2020-04-23	Europe	Spain	Galicia	Muros	Europe	Spain	Galicia	genome	29648	Human	12	Male	20A	B.1.5.6	G	Hospital Clínico Universitario de Santiago de Compostela	SeqCOVID-SPAIN consortium/Institute of Biomedicine of Valencia, IBV-CSIC	José Javier Costa Alcalde et al	https://www.gisaid.org	?	?	22/09/2020
Spain/GA-IBV-98006066/2020	ncov	EPI_ISL_541057	?	2020-04-23	Europe	Spain	Galicia	Santiago de Compostela	Europe	Spain	Galicia	genome	29653	Human	11	Female	20A	B.1	G	Hospital Clínico Universitario de Santiago de Compostela	SeqCOVID-SPAIN consortium/Institute of Biomedicine of Valencia, IBV-CSIC	José Javier Costa Alcalde et al	https://www.gisaid.org	?	?	22/09/2020
Spain/GA-IBV-98006069/2020	ncov	EPI_ISL_541058	?	2020-04-27	Europe	Spain	Galicia	Puebla del Caraminal	Europe	Spain	Galicia	genome	29798	Human	96	Female	20A	B.1	G	Hospital Clínico Universitario de Santiago de Compostela	SeqCOVID-SPAIN consortium/Institute of Biomedicine of Valencia, IBV-CSIC	José Javier Costa Alcalde et al	https://www.gisaid.org	?	?	22/09/2020
Spain/GA-IBV-98006071/2020	ncov	EPI_ISL_541059	?	2020-04-27	Europe	Spain	Galicia	Lousame	Europe	Spain	Galicia	genome	29760	Human	65	Female	20C	B.1	GH	Hospital Clínico Universitario de Santiago de Compostela	SeqCOVID-SPAIN consortium/Institute of Biomedicine of Valencia, IBV-CSIC	José Javier Costa Alcalde et al	https://www.gisaid.org	?	?	22/09/2020
Spain/GA-IBV-98006073/2020	ncov	EPI_ISL_541060	?	2020-04-29	Europe	Spain	Galicia	Muros	Europe	Spain	Galicia	genome	29776	Human	48	Female	20A	B.1.5.6	G	Hospital Clínico Universitario de Santiago de Compostela	SeqCOVID-SPAIN consortium/Institute of Biomedicine of Valencia, IBV-CSIC	José Javier Costa Alcalde et al	https://www.gisaid.org	?	?	22/09/2020
Spain/GA-IBV-98006074/2020	ncov	EPI_ISL_541061	?	2020-04-29	Europe	Spain	Galicia	Santiago de Compostela	Europe	Spain	Galicia	genome	29798	Human	73	Female	20A	B.1	G	Hospital Clínico Universitario de Santiago de Compostela	SeqCOVID-SPAIN consortium/Institute of Biomedicine of Valencia, IBV-CSIC	José Javier Costa Alcalde et al	https://www.gisaid.org	?	?	22/09/2020
Spain/GA-IBV-98006075/2020	ncov	EPI_ISL_541062	?	2020-04-30	Europe	Spain	Galicia	Silleda	Europe	Spain	Galicia	genome	29813	Human	64	Female	20C	B.1	GH	Hospital Clínico Universitario de Santiago de Compostela	SeqCOVID-SPAIN consortium/Institute of Biomedicine of Valencia, IBV-CSIC	José Javier Costa Alcalde et al	https://www.gisaid.org	?	?	22/09/2020
Spain/GA-IBV-98006076/2020	ncov	EPI_ISL_541063	?	2020-04-30	Europe	Spain	Galicia	Puebla del Caraminal	Europe	Spain	Galicia	genome	29648	Human	59	Male	20A	B.1	G	Hospital Clínico Universitario de Santiago de Compostela	SeqCOVID-SPAIN consortium/Institute of Biomedicine of Valencia, IBV-CSIC	José Javier Costa Alcalde et al	https://www.gisaid.org	?	?	22/09/2020
Spain/GA-IBV-98006077/2020	ncov	EPI_ISL_541064	?	2020-05-02	Europe	Spain	Galicia	Santiago de Compostela	Europe	Spain	Galicia	genome	29639	Human	41	Male	20C	B.1	GH	Hospital Clínico Universitario de Santiago de Compostela	SeqCOVID-SPAIN consortium/Institute of Biomedicine of Valencia, IBV-CSIC	José Javier Costa Alcalde et al	https://www.gisaid.org	?	?	22/09/2020
Spain/GA-IBV-98006078/2020	ncov	EPI_ISL_541065	?	2020-04-30	Europe	Spain	Galicia	Puebla del Caraminal	Europe	Spain	Galicia	genome	29666	Human	54	Male	20C	B.1	GH	Hospital Clínico Universitario de Santiago de Compostela	SeqCOVID-SPAIN consortium/Institute of Biomedicine of Valencia, IBV-CSIC	José Javier Costa Alcalde et al	https://www.gisaid.org	?	?	22/09/2020
Spain/GA-IBV-98006079/2020	ncov	EPI_ISL_541066	?	2020-07-03	Europe	Spain	Galicia	Ribeira	Europe	Spain	Galicia	genome	29798	Human	19	Male	20B	B.1.1.33	GR	Hospital Clínico Universitario de Santiago de Compostela	SeqCOVID-SPAIN consortium/Institute of Biomedicine of Valencia, IBV-CSIC	José Javier Costa Alcalde et al	https://www.gisaid.org	?	?	22/09/2020
Spain/IB-IBV-002492/2020	ncov	EPI_ISL_467056	?	2020-03-14	Europe	Spain	Balear Islands	Palma	Europe	Spain	Balear Islands	genome	29858	Human	90	Male	20A	B.1	G	Servicio de Microbiología, Hospital Universitario Son Espases	SeqCOVID-SPAIN consortium/IBV(CSIC)	Carla López-Causapé et al	https://www.gisaid.org	?	?	12/06/2020
Spain/IB-IBV-002493/2020	ncov	EPI_ISL_467057	?	2020-03-14	Europe	Spain	Balear Islands	Palma	Europe	Spain	Balear Islands	genome	29858	Human	80	Male	19B	A.2	S	Servicio de Microbiología, Hospital Universitario Son Espases	SeqCOVID-SPAIN consortium/IBV(CSIC)	Carla López-Causapé et al	https://www.gisaid.org	?	?	12/06/2020
Spain/IB-IBV-002494/2020	ncov	EPI_ISL_467055	?	2020-03-15	Europe	Spain	Balear Islands	Manacor	Europe	Spain	Balear Islands	genome	29813	Human	42	Male	20A	B.1.5	G	Servicio de Microbiología, Hospital Universitario Son Espases	SeqCOVID-SPAIN consortium/IBV(CSIC)	Carla López-Causapé et al	https://www.gisaid.org	?	?	12/06/2020
Spain/IB-IBV-002495/2020	ncov	EPI_ISL_467058	?	2020-03-19	Europe	Spain	Balear Islands	Marratxí	Europe	Spain	Balear Islands	genome	29798	Human	38	Female	20A	B.1.5	G	Servicio de Microbiología, Hospital Universitario Son Espases	SeqCOVID-SPAIN consortium/IBV(CSIC)	Carla López-Causapé et al	https://www.gisaid.org	?	?	12/06/2020
Spain/IB-IBV-005557/2020	ncov	EPI_ISL_508681	?	2020-03-18	Europe	Spain	Balear Islands	Palma de Mallorca	Europe	Spain	Balear Islands	genome	29804	Human	40	Male	20A	B.1	G	Departamento de Microbiología, CDB, Hospital Clínic, Barcelona	SeqCOVID-SPAIN consortium/IBV(CSIC)	Andrea Vergara et al	https://www.gisaid.org	?	?	04/08/2020
Spain/IB-IBV-005617/2020	ncov	EPI_ISL_508677	?	2020-04-27	Europe	Spain	Balear Islands	Calvia	Europe	Spain	Balear Islands	genome	29648	Human	43	Male	20A	B.1	G	Departamento de Microbiología, CDB, Hospital Clínic, Barcelona	SeqCOVID-SPAIN consortium/IBV(CSIC)	Andrea Vergara et al	https://www.gisaid.org	?	?	04/08/2020
Spain/IB-IBV-2496/2020	ncov	EPI_ISL_468989	?	2020-03-16	Europe	Spain	Balear Islands	Manacor	Europe	Spain	Balear Islands	genome	29865	Human	23	Male	20A	B.1	G	Servicio de Microbiología, Hospital Universitario Son Espases	SeqCOVID-SPAIN consortium/IBV(CSIC)	Carla López-Causapé et al	https://www.gisaid.org	?	?	17/06/2020
Spain/IB-IBV-2497/2020	ncov	EPI_ISL_468974	?	2020-03-20	Europe	Spain	Balear Islands	Palma	Europe	Spain	Balear Islands	genome	29865	Human	51	Male	20A	B.1	G	Servicio de Microbiología, Hospital Universitario Son Espases	SeqCOVID-SPAIN consortium/IBV(CSIC)	Carla López-Causapé et al	https://www.gisaid.org	?	?	17/06/2020
Spain/IB-IBV-2498/2020	ncov	EPI_ISL_468963	?	2020-03-20	Europe	Spain	Balear Islands	Alcudia	Europe	Spain	Balear Islands	genome	29857	Human	52	Male	20B	B.1.1	GR	Servicio de Microbiología, Hospital Universitario Son Espases	SeqCOVID-SPAIN consortium/IBV(CSIC)	Carla López-Causapé et al	https://www.gisaid.org	?	?	17/06/2020
Spain/IB-IBV-2499/2020	ncov	EPI_ISL_468978	?	2020-03-20	Europe	Spain	Balear Islands	Santa Maria del Camino	Europe	Spain	Balear Islands	genome	29788	Human	71	Female	19B	A.2	S	Servicio de Microbiología, Hospital Universitario Son Espases	SeqCOVID-SPAIN consortium/IBV(CSIC)	Carla López-Causapé et al	https://www.gisaid.org	?	?	17/06/2020
Spain/IB-IBV-2500/2020	ncov	EPI_ISL_468972	?	2020-03-19	Europe	Spain	Balear Islands	Palma	Europe	Spain	Balear Islands	genome	29814	Human	51	Male	20A	B.1.5	G	Servicio de Microbiología, Hospital Universitario Son Espases	SeqCOVID-SPAIN consortium/IBV(CSIC)	Carla López-Causapé et al	https://www.gisaid.org	?	?	17/06/2020
Spain/IB-IBV-2501/2020	ncov	EPI_ISL_469008	?	2020-03-14	Europe	Spain	Balear Islands	Ibiza	Europe	Spain	Balear Islands	genome	29858	Human	23	Male	20A	B.1.5	G	Servicio de Microbiología, Hospital Universitario Son Espases	SeqCOVID-SPAIN consortium/IBV(CSIC)	Carla López-Causapé et al	https://www.gisaid.org	?	?	17/06/2020
Spain/IB-IBV-2503/2020	ncov	EPI_ISL_468996	?	2020-03-19	Europe	Spain	Balear Islands	Ibiza	Europe	Spain	Balear Islands	genome	29791	Human	45	Male	19B	A.2	S	Servicio de Microbiología, Hospital Universitario Son Espases	SeqCOVID-SPAIN consortium/IBV(CSIC)	Carla López-Causapé et al	https://www.gisaid.org	?	?	17/06/2020
Spain/IB-IBV-2504/2020	ncov	EPI_ISL_468961	?	2020-03-16	Europe	Spain	Balear Islands	Lluchmayor	Europe	Spain	Balear Islands	genome	29865	Human	54	Female	19B	A.5	S	Servicio de Microbiología, Hospital Universitario Son Espases	SeqCOVID-SPAIN consortium/IBV(CSIC)	Carla López-Causapé et al	https://www.gisaid.org	?	?	17/06/2020
Spain/IB-IBV-2505/2020	ncov	EPI_ISL_468962	?	2020-03-20	Europe	Spain	Balear Islands	Palma	Europe	Spain	Balear Islands	genome	29865	Human	45	Male	20A	B.1	G	Servicio de Microbiología, Hospital Universitario Son Espases	SeqCOVID-SPAIN consortium/IBV(CSIC)	Carla López-Causapé et al	https://www.gisaid.org	?	?	17/06/2020
Spain/IB-IBV-2506/2020	ncov	EPI_ISL_468976	?	2020-03-20	Europe	Spain	Balear Islands	Palma	Europe	Spain	Balear Islands	genome	29863	Human	49	Female	20A	B.1.5	G	Servicio de Microbiología, Hospital Universitario Son Espases	SeqCOVID-SPAIN consortium/IBV(CSIC)	Carla López-Causapé et al	https://www.gisaid.org	?	?	17/06/2020
Spain/IB-IBV-2507/2020	ncov	EPI_ISL_469004	?	2020-03-21	Europe	Spain	Balear Islands	Palma	Europe	Spain	Balear Islands	genome	29791	Human	49	Male	20A	B.1.5	G	Servicio de Microbiología, Hospital Universitario Son Espases	SeqCOVID-SPAIN consortium/IBV(CSIC)	Carla López-Causapé et al	https://www.gisaid.org	?	?	17/06/2020
Spain/IB-IBV-2508/2020	ncov	EPI_ISL_469002	?	2020-03-21	Europe	Spain	Balear Islands	Palma	Europe	Spain	Balear Islands	genome	29865	Human	82	Female	20A	B.1.5	G	Servicio de Microbiología, Hospital Universitario Son Espases	SeqCOVID-SPAIN consortium/IBV(CSIC)	Carla López-Causapé et al	https://www.gisaid.org	?	?	17/06/2020
Spain/IB-IBV-2509/2020	ncov	EPI_ISL_468970	?	2020-03-17	Europe	Spain	Balear Islands	Palma	Europe	Spain	Balear Islands	genome	29858	Human	41	Male	19A	B	V	Servicio de Microbiología, Hospital Universitario Son Espases	SeqCOVID-SPAIN consortium/IBV(CSIC)	Carla López-Causapé et al	https://www.gisaid.org	?	?	17/06/2020
Spain/IB-IBV-2510/2020	ncov	EPI_ISL_468985	?	2020-03-18	Europe	Spain	Balear Islands	Palma	Europe	Spain	Balear Islands	genome	29865	Human	36	Female	19B	A.2	S	Servicio de Microbiología, Hospital Universitario Son Espases	SeqCOVID-SPAIN consortium/IBV(CSIC)	Carla López-Causapé et al	https://www.gisaid.org	?	?	17/06/2020
Spain/IB-IBV-2511/2020	ncov	EPI_ISL_469013	?	2020-03-20	Europe	Spain	Balear Islands	Ibiza	Europe	Spain	Balear Islands	genome	29858	Human	68	Male	20B	B.1.1	GR	Servicio de Microbiología, Hospital Universitario Son Espases	SeqCOVID-SPAIN consortium/IBV(CSIC)	Carla López-Causapé et al	https://www.gisaid.org	?	?	17/06/2020
Spain/IB-IBV-2512/2020	ncov	EPI_ISL_469001	?	2020-03-20	Europe	Spain	Balear Islands	Palma	Europe	Spain	Balear Islands	genome	29865	Human	29	Female	19B	A.5	S	Servicio de Microbiología, Hospital Universitario Son Espases	SeqCOVID-SPAIN consortium/IBV(CSIC)	Carla López-Causapé et al	https://www.gisaid.org	?	?	17/06/2020
Spain/IB-IBV-2513/2020	ncov	EPI_ISL_468979	?	2020-03-20	Europe	Spain	Balear Islands	Palma	Europe	Spain	Balear Islands	genome	29856	Human	85	Female	19B	A.2	S	Servicio de Microbiología, Hospital Universitario Son Espases	SeqCOVID-SPAIN consortium/IBV(CSIC)	Carla López-Causapé et al	https://www.gisaid.org	?	?	17/06/2020
Spain/IB-IBV-2514/2020	ncov	EPI_ISL_468988	?	2020-03-20	Europe	Spain	Balear Islands	Palma	Europe	Spain	Balear Islands	genome	29803	Human	59	Male	20A	B.1	G	Servicio de Microbiología, Hospital Universitario Son Espases	SeqCOVID-SPAIN consortium/IBV(CSIC)	Carla López-Causapé et al	https://www.gisaid.org	?	?	17/06/2020
Spain/IB-IBV-2515/2020	ncov	EPI_ISL_469007	?	2020-03-21	Europe	Spain	Balear Islands	Palma	Europe	Spain	Balear Islands	genome	29806	Human	86	Male	19B	A.2	S	Servicio de Microbiología, Hospital Universitario Son Espases	SeqCOVID-SPAIN consortium/IBV(CSIC)	Carla López-Causapé et al	https://www.gisaid.org	?	?	17/06/2020
Spain/IB-IBV-2516/2020	ncov	EPI_ISL_469010	?	2020-03-20	Europe	Spain	Balear Islands	Marratxí	Europe	Spain	Balear Islands	genome	29865	Human	45	Male	20A	B.1	G	Servicio de Microbiología, Hospital Universitario Son Espases	SeqCOVID-SPAIN consortium/IBV(CSIC)	Carla López-Causapé et al	https://www.gisaid.org	?	?	17/06/2020
Spain/IB-IBV-2518/2020	ncov	EPI_ISL_469005	?	2020-03-16	Europe	Spain	Balear Islands	Palma	Europe	Spain	Balear Islands	genome	29865	Human	36	Female	20A	B.1	G	Servicio de Microbiología, Hospital Universitario Son Espases	SeqCOVID-SPAIN consortium/IBV(CSIC)	Carla López-Causapé et al	https://www.gisaid.org	?	?	17/06/2020
Spain/IB-IBV-2519/2020	ncov	EPI_ISL_468967	?	2020-03-20	Europe	Spain	Balear Islands	Palma	Europe	Spain	Balear Islands	genome	29856	Human	60	Male	20A	B.1.223	G	Servicio de Microbiología, Hospital Universitario Son Espases	SeqCOVID-SPAIN consortium/IBV(CSIC)	Carla López-Causapé et al	https://www.gisaid.org	?	?	17/06/2020
Spain/IB-IBV-2520/2020	ncov	EPI_ISL_468991	?	2020-03-20	Europe	Spain	Balear Islands	Palma	Europe	Spain	Balear Islands	genome	29856	Human	83	Female	19B	A.2	S	Servicio de Microbiología, Hospital Universitario Son Espases	SeqCOVID-SPAIN consortium/IBV(CSIC)	Carla López-Causapé et al	https://www.gisaid.org	?	?	17/06/2020
Spain/IB-IBV-2521/2020	ncov	EPI_ISL_468953	?	2020-03-20	Europe	Spain	Balear Islands	Palma	Europe	Spain	Balear Islands	genome	29865	Human	63	Female	20A	B.1	G	Servicio de Microbiología, Hospital Universitario Son Espases	SeqCOVID-SPAIN consortium/IBV(CSIC)	Carla López-Causapé et al	https://www.gisaid.org	?	?	17/06/2020
Spain/IB-IBV-2522/2020	ncov	EPI_ISL_469000	?	2020-03-20	Europe	Spain	Balear Islands	Palma	Europe	Spain	Balear Islands	genome	29865	Human	29	Male	20A	B.1	G	Servicio de Microbiología, Hospital Universitario Son Espases	SeqCOVID-SPAIN consortium/IBV(CSIC)	Carla López-Causapé et al	https://www.gisaid.org	?	?	17/06/2020
Spain/IB-IBV-2523/2020	ncov	EPI_ISL_468956	?	2020-03-20	Europe	Spain	Balear Islands	Palma	Europe	Spain	Balear Islands	genome	29856	Human	27	Female	20A	B.1	G	Servicio de Microbiología, Hospital Universitario Son Espases	SeqCOVID-SPAIN consortium/IBV(CSIC)	Carla López-Causapé et al	https://www.gisaid.org	?	?	17/06/2020
Spain/IB-IBV-2524/2020	ncov	EPI_ISL_468959	?	2020-03-20	Europe	Spain	Balear Islands	Palma	Europe	Spain	Balear Islands	genome	29858	Human	49	Female	20A	B.1.5	G	Servicio de Microbiología, Hospital Universitario Son Espases	SeqCOVID-SPAIN consortium/IBV(CSIC)	Carla López-Causapé et al	https://www.gisaid.org	?	?	17/06/2020
Spain/IB-IBV-2525/2020	ncov	EPI_ISL_469014	?	2020-03-20	Europe	Spain	Balear Islands	Palma	Europe	Spain	Balear Islands	genome	29865	Human	36	Female	20A	B.1	G	Servicio de Microbiología, Hospital Universitario Son Espases	SeqCOVID-SPAIN consortium/IBV(CSIC)	Carla López-Causapé et al	https://www.gisaid.org	?	?	17/06/2020
Spain/IB-IBV-2526/2020	ncov	EPI_ISL_469012	?	2020-03-20	Europe	Spain	Balear Islands	Palma	Europe	Spain	Balear Islands	genome	29813	Human	19	Female	20A	B.1	G	Servicio de Microbiología, Hospital Universitario Son Espases	SeqCOVID-SPAIN consortium/IBV(CSIC)	Carla López-Causapé et al	https://www.gisaid.org	?	?	17/06/2020
Spain/IB-IBV-2527/2020	ncov	EPI_ISL_468971	?	2020-03-20	Europe	Spain	Balear Islands	Palma	Europe	Spain	Balear Islands	genome	29805	Human	42	Male	20A	B.1.5	G	Servicio de Microbiología, Hospital Universitario Son Espases	SeqCOVID-SPAIN consortium/IBV(CSIC)	Carla López-Causapé et al	https://www.gisaid.org	?	?	17/06/2020
Spain/IB-IBV-2528/2020	ncov	EPI_ISL_468965	?	2020-03-21	Europe	Spain	Balear Islands	Palma	Europe	Spain	Balear Islands	genome	29842	Human	56	Male	19B	A.2	S	Servicio de Microbiología, Hospital Universitario Son Espases	SeqCOVID-SPAIN consortium/IBV(CSIC)	Carla López-Causapé et al	https://www.gisaid.org	?	?	17/06/2020
Spain/IB-IBV-2532/2020	ncov	EPI_ISL_469003	?	2020-03-27	Europe	Spain	Balear Islands	Llubi	Europe	Spain	Balear Islands	genome	29865	Human	45	Male	20B	B.1.1	GR	Servicio de Microbiología, Hospital Universitario Son Espases	SeqCOVID-SPAIN consortium/IBV(CSIC)	Carla López-Causapé et al	https://www.gisaid.org	?	?	17/06/2020
Spain/IB-IBV-2537/2020	ncov	EPI_ISL_468977	?	2020-03-21	Europe	Spain	Balear Islands	Palma	Europe	Spain	Balear Islands	genome	29803	Human	52	Female	20A	B.1	G	Servicio de Microbiología, Hospital Universitario Son Espases	SeqCOVID-SPAIN consortium/IBV(CSIC)	Carla López-Causapé et al	https://www.gisaid.org	?	?	17/06/2020
Spain/IB-IBV-2538/2020	ncov	EPI_ISL_468992	?	2020-03-27	Europe	Spain	Balear Islands	Lluchmayor	Europe	Spain	Balear Islands	genome	29858	Human	60	Female	20B	B.1.1	GR	Servicio de Microbiología, Hospital Universitario Son Espases	SeqCOVID-SPAIN consortium/IBV(CSIC)	Carla López-Causapé et al	https://www.gisaid.org	?	?	17/06/2020
Spain/IB-IBV-2540/2020	ncov	EPI_ISL_468969	?	2020-03-28	Europe	Spain	Balear Islands	Palma	Europe	Spain	Balear Islands	genome	29866	Human	55	Female	19B	A.2	S	Servicio de Microbiología, Hospital Universitario Son Espases	SeqCOVID-SPAIN consortium/IBV(CSIC)	Carla López-Causapé et al	https://www.gisaid.org	?	?	17/06/2020
Spain/IB-IBV-2541/2020	ncov	EPI_ISL_468987	?	2020-03-25	Europe	Spain	Balear Islands	Palma	Europe	Spain	Balear Islands	genome	29865	Human	90	Male	20A	B.1.5	G	Servicio de Microbiología, Hospital Universitario Son Espases	SeqCOVID-SPAIN consortium/IBV(CSIC)	Carla López-Causapé et al	https://www.gisaid.org	?	?	17/06/2020
Spain/IB-IBV-2542/2020	ncov	EPI_ISL_468975	?	2020-03-19	Europe	Spain	Balear Islands	Palma	Europe	Spain	Balear Islands	genome	29856	Human	31	Female	20A	B.1	G	Servicio de Microbiología, Hospital Universitario Son Espases	SeqCOVID-SPAIN consortium/IBV(CSIC)	Carla López-Causapé et al	https://www.gisaid.org	?	?	17/06/2020
Spain/IB-IBV-2543/2020	ncov	EPI_ISL_468990	?	2020-03-17	Europe	Spain	Balear Islands	Palma	Europe	Spain	Balear Islands	genome	29806	Human	39	Male	20A	B.1.5	G	Servicio de Microbiología, Hospital Universitario Son Espases	SeqCOVID-SPAIN consortium/IBV(CSIC)	Carla López-Causapé et al	https://www.gisaid.org	?	?	17/06/2020
Spain/IB-IBV-2544/2020	ncov	EPI_ISL_468993	?	2020-03-25	Europe	Spain	Balear Islands	Ibiza	Europe	Spain	Balear Islands	genome	29865	Human	29	Male	20A	B.1	G	Servicio de Microbiología, Hospital Universitario Son Espases	SeqCOVID-SPAIN consortium/IBV(CSIC)	Carla López-Causapé et al	https://www.gisaid.org	?	?	17/06/2020
Spain/IB-IBV-2545/2020	ncov	EPI_ISL_468983	?	2020-03-25	Europe	Spain	Balear Islands	Palma	Europe	Spain	Balear Islands	genome	29881	Human	44	Male	20A	B.1	G	Servicio de Microbiología, Hospital Universitario Son Espases	SeqCOVID-SPAIN consortium/IBV(CSIC)	Carla López-Causapé et al	https://www.gisaid.org	?	?	17/06/2020
Spain/IB-IBV-2546/2020	ncov	EPI_ISL_468968	?	2020-03-28	Europe	Spain	Balear Islands	Palma	Europe	Spain	Balear Islands	genome	29856	Human	78	Male	20A	B.1.5	G	Servicio de Microbiología, Hospital Universitario Son Espases	SeqCOVID-SPAIN consortium/IBV(CSIC)	Carla López-Causapé et al	https://www.gisaid.org	?	?	17/06/2020
Spain/IB-IBV-2547/2020	ncov	EPI_ISL_469011	?	2020-03-25	Europe	Spain	Balear Islands	Palma	Europe	Spain	Balear Islands	genome	29858	Human	88	Female	19B	A.2	S	Servicio de Microbiología, Hospital Universitario Son Espases	SeqCOVID-SPAIN consortium/IBV(CSIC)	Carla López-Causapé et al	https://www.gisaid.org	?	?	17/06/2020
Spain/IB-IBV-2552/2020	ncov	EPI_ISL_469009	?	2020-03-24	Europe	Spain	Balear Islands	Son Servera	Europe	Spain	Balear Islands	genome	29856	Human	63	Female	20A	B.1.93	G	Servicio de Microbiología, Hospital Universitario Son Espases	SeqCOVID-SPAIN consortium/IBV(CSIC)	Carla López-Causapé et al	https://www.gisaid.org	?	?	17/06/2020
Spain/IB-IBV-2553/2020	ncov	EPI_ISL_468960	?	2020-03-25	Europe	Spain	Balear Islands	Palma	Europe	Spain	Balear Islands	genome	29865	Human	45	Female	19B	A.5	S	Servicio de Microbiología, Hospital Universitario Son Espases	SeqCOVID-SPAIN consortium/IBV(CSIC)	Carla López-Causapé et al	https://www.gisaid.org	?	?	17/06/2020
Spain/IB-IBV-2554/2020	ncov	EPI_ISL_468998	?	2020-03-28	Europe	Spain	Balear Islands	Manacor	Europe	Spain	Balear Islands	genome	29865	Human	86	Female	20A	B.1.5	G	Servicio de Microbiología, Hospital Universitario Son Espases	SeqCOVID-SPAIN consortium/IBV(CSIC)	Carla López-Causapé et al	https://www.gisaid.org	?	?	17/06/2020
Spain/IB-IBV-2555/2020	ncov	EPI_ISL_468973	?	2020-03-25	Europe	Spain	Balear Islands	Palma	Europe	Spain	Balear Islands	genome	29865	Human	99	Female	19B	A.2	S	Servicio de Microbiología, Hospital Universitario Son Espases	SeqCOVID-SPAIN consortium/IBV(CSIC)	Carla López-Causapé et al	https://www.gisaid.org	?	?	17/06/2020
Spain/IB-IBV-2556/2020	ncov	EPI_ISL_468955	?	2020-03-25	Europe	Spain	Balear Islands	Palma	Europe	Spain	Balear Islands	genome	29864	Human	82	Female	19B	A.2	S	Servicio de Microbiología, Hospital Universitario Son Espases	SeqCOVID-SPAIN consortium/IBV(CSIC)	Carla López-Causapé et al	https://www.gisaid.org	?	?	17/06/2020
Spain/IB-IBV-2562/2020	ncov	EPI_ISL_468997	?	2020-04-05	Europe	Spain	Balear Islands	Palma	Europe	Spain	Balear Islands	genome	29865	Human	26	Female	20A	B.1.5	G	Servicio de Microbiología, Hospital Universitario Son Espases	SeqCOVID-SPAIN consortium/IBV(CSIC)	Carla López-Causapé et al	https://www.gisaid.org	?	?	17/06/2020
Spain/IB-IBV-2568/2020	ncov	EPI_ISL_468986	?	2020-04-04	Europe	Spain	Balear Islands	Palma	Europe	Spain	Balear Islands	genome	29865	Human	50	Female	20A	B.1	G	Servicio de Microbiología, Hospital Universitario Son Espases	SeqCOVID-SPAIN consortium/IBV(CSIC)	Carla López-Causapé et al	https://www.gisaid.org	?	?	17/06/2020
Spain/IB-IBV-2570/2020	ncov	EPI_ISL_469006	?	2020-04-08	Europe	Spain	Balear Islands	Palma	Europe	Spain	Balear Islands	genome	29865	Human	24	Female	20B	B.1.1	GR	Servicio de Microbiología, Hospital Universitario Son Espases	SeqCOVID-SPAIN consortium/IBV(CSIC)	Carla López-Causapé et al	https://www.gisaid.org	?	?	17/06/2020
Spain/IB-IBV-2571/2020	ncov	EPI_ISL_468980	?	2020-04-07	Europe	Spain	Balear Islands	Palma	Europe	Spain	Balear Islands	genome	29865	Human	22	Female	20A	B.1.5	G	Servicio de Microbiología, Hospital Universitario Son Espases	SeqCOVID-SPAIN consortium/IBV(CSIC)	Carla López-Causapé et al	https://www.gisaid.org	?	?	17/06/2020
Spain/IB-IBV-2577/2020	ncov	EPI_ISL_468952	?	2020-04-19	Europe	Spain	Balear Islands	Palma	Europe	Spain	Balear Islands	genome	29858	Human	42	Female	20A	B.1.5	G	Servicio de Microbiología, Hospital Universitario Son Espases	SeqCOVID-SPAIN consortium/IBV(CSIC)	Carla López-Causapé et al	https://www.gisaid.org	?	?	17/06/2020
Spain/IB-IBV-2580/2020	ncov	EPI_ISL_468981	?	2020-04-21	Europe	Spain	Balear Islands	Palma	Europe	Spain	Balear Islands	genome	29858	Human	83	Female	20B	B.1.1	GR	Servicio de Microbiología, Hospital Universitario Son Espases	SeqCOVID-SPAIN consortium/IBV(CSIC)	Carla López-Causapé et al	https://www.gisaid.org	?	?	17/06/2020
Spain/IB-IBV-2583/2020	ncov	EPI_ISL_468957	?	2020-04-15	Europe	Spain	Balear Islands	Palma	Europe	Spain	Balear Islands	genome	29858	Human	47	Male	20A	B.1	G	Servicio de Microbiología, Hospital Universitario Son Espases	SeqCOVID-SPAIN consortium/IBV(CSIC)	Carla López-Causapé et al	https://www.gisaid.org	?	?	17/06/2020
Spain/IB-IBV-2586/2020	ncov	EPI_ISL_468958	?	2020-04-14	Europe	Spain	Balear Islands	Palma	Europe	Spain	Balear Islands	genome	29858	Human	25	Male	20A	B.1	G	Servicio de Microbiología, Hospital Universitario Son Espases	SeqCOVID-SPAIN consortium/IBV(CSIC)	Carla López-Causapé et al	https://www.gisaid.org	?	?	17/06/2020
Spain/IB-IBV-2587/2020	ncov	EPI_ISL_468984	?	2020-04-15	Europe	Spain	Balear Islands	Palma	Europe	Spain	Balear Islands	genome	29865	Human	48	Male	20A	B.1	G	Servicio de Microbiología, Hospital Universitario Son Espases	SeqCOVID-SPAIN consortium/IBV(CSIC)	Carla López-Causapé et al	https://www.gisaid.org	?	?	17/06/2020
Spain/IB-IBV-2588/2020	ncov	EPI_ISL_468995	?	2020-04-13	Europe	Spain	Balear Islands	Palma	Europe	Spain	Balear Islands	genome	29865	Human	55	Male	20A	B.1	G	Servicio de Microbiología, Hospital Universitario Son Espases	SeqCOVID-SPAIN consortium/IBV(CSIC)	Carla López-Causapé et al	https://www.gisaid.org	?	?	17/06/2020
Spain/IB-IBV-2590/2020	ncov	EPI_ISL_469015	?	2020-04-14	Europe	Spain	Balear Islands	Palma	Europe	Spain	Balear Islands	genome	29856	Human	75	Male	20A	B.1.5	G	Servicio de Microbiología, Hospital Universitario Son Espases	SeqCOVID-SPAIN consortium/IBV(CSIC)	Carla López-Causapé et al	https://www.gisaid.org	?	?	17/06/2020
Spain/IB-IBV-2591/2020	ncov	EPI_ISL_468966	?	2020-04-15	Europe	Spain	Balear Islands	Palma	Europe	Spain	Balear Islands	genome	29865	Human	66	Male	20A	B.1.5	G	Servicio de Microbiología, Hospital Universitario Son Espases	SeqCOVID-SPAIN consortium/IBV(CSIC)	Carla López-Causapé et al	https://www.gisaid.org	?	?	17/06/2020
Spain/IB-IBV-99007181/2020	ncov	EPI_ISL_541949	?	2020-03-14	Europe	Spain	Balear Islands	Mahon	Europe	Spain	Balear Islands	genome	29796	Human	20	Female	20A	B.1	G	Servicio de Microbiología, Hospital Universitario Son Espases	SeqCOVID-SPAIN consortium/IBV(CSIC)	Carla López-Causapé et al	https://www.gisaid.org	?	?	23/09/2020
Spain/IB-IBV-99007182/2020	ncov	EPI_ISL_541950	?	2020-03-02	Europe	Spain	Balear Islands	Pont d'Inca	Europe	Spain	Balear Islands	genome	29806	Human	69	Female	20A	B.1	G	Servicio de Microbiología, Hospital Universitario Son Espases	SeqCOVID-SPAIN consortium/IBV(CSIC)	Carla López-Causapé et al	https://www.gisaid.org	?	?	23/09/2020
Spain/IB-IBV-99007192/2020	ncov	EPI_ISL_541951	?	2020-03-08	Europe	Spain	Balear Islands	Menorca	Europe	Spain	Balear Islands	genome	29806	Human	72	Male	20A	B.1.5	G	Servicio de Microbiología, Hospital Universitario Son Espases	SeqCOVID-SPAIN consortium/IBV(CSIC)	Carla López-Causapé et al	https://www.gisaid.org	?	?	23/09/2020
Spain/IB-IBV-99007193/2020	ncov	EPI_ISL_541952	?	2020-03-22	Europe	Spain	Balear Islands	Palma	Europe	Spain	Balear Islands	genome	29755	Human	60	Female	20A	B.1	G	Servicio de Microbiología, Hospital Universitario Son Espases	SeqCOVID-SPAIN consortium/IBV(CSIC)	Carla López-Causapé et al	https://www.gisaid.org	?	?	23/09/2020
Spain/IB-IBV-99007194/2020	ncov	EPI_ISL_541953	?	2020-04-01	Europe	Spain	Balear Islands	Palma	Europe	Spain	Balear Islands	genome	29809	Human	53	Male	20A	B.1.5	G	Servicio de Microbiología, Hospital Universitario Son Espases	SeqCOVID-SPAIN consortium/IBV(CSIC)	Carla López-Causapé et al	https://www.gisaid.org	?	?	23/09/2020
Spain/IB-IBV-99007204/2020	ncov	EPI_ISL_541954	?	2020-03-07	Europe	Spain	Balear Islands	Menorca	Europe	Spain	Balear Islands	genome	29799	Human	59	Male	20A	B.1	G	Servicio de Microbiología, Hospital Universitario Son Espases	SeqCOVID-SPAIN consortium/IBV(CSIC)	Carla López-Causapé et al	https://www.gisaid.org	?	?	23/09/2020
Spain/IB-IBV-99007205/2020	ncov	EPI_ISL_541955	?	2020-03-22	Europe	Spain	Balear Islands	Formentera	Europe	Spain	Balear Islands	genome	29798	Human	61	Male	20A	B.1	G	Servicio de Microbiología, Hospital Universitario Son Espases	SeqCOVID-SPAIN consortium/IBV(CSIC)	Carla López-Causapé et al	https://www.gisaid.org	?	?	23/09/2020
Spain/IB-IBV-99007209/2020	ncov	EPI_ISL_541956	?	2020-05-28	Europe	Spain	Balear Islands	Palma	Europe	Spain	Balear Islands	genome	29804	Human	56	Female	20A	B.1	GH	Servicio de Microbiología, Hospital Universitario Son Espases	SeqCOVID-SPAIN consortium/IBV(CSIC)	Carla López-Causapé et al	https://www.gisaid.org	?	?	23/09/2020
Spain/IB-IBV-99007216/2020	ncov	EPI_ISL_541957	?	2020-03-03	Europe	Spain	Balear Islands	Alcudia	Europe	Spain	Balear Islands	genome	29798	Human	52	Male	20A	B.1	G	Servicio de Microbiología, Hospital Universitario Son Espases	SeqCOVID-SPAIN consortium/IBV(CSIC)	Carla López-Causapé et al	https://www.gisaid.org	?	?	23/09/2020
Spain/IB-IBV-99007217/2020	ncov	EPI_ISL_541958	?	2020-03-17	Europe	Spain	Balear Islands	Menorca	Europe	Spain	Balear Islands	genome	29813	Human	75	Male	20A	B.1	G	Servicio de Microbiología, Hospital Universitario Son Espases	SeqCOVID-SPAIN consortium/IBV(CSIC)	Carla López-Causapé et al	https://www.gisaid.org	?	?	23/09/2020
Spain/IB-IBV-99007221/2020	ncov	EPI_ISL_541959	?	2020-05-28	Europe	Spain	Balear Islands	Palma	Europe	Spain	Balear Islands	genome	29813	Human	27	Female	20A	B.1	GH	Servicio de Microbiología, Hospital Universitario Son Espases	SeqCOVID-SPAIN consortium/IBV(CSIC)	Carla López-Causapé et al	https://www.gisaid.org	?	?	23/09/2020
Spain/IB-IBV-99007229/2020	ncov	EPI_ISL_541960	?	2020-03-18	Europe	Spain	Balear Islands	Palma	Europe	Spain	Balear Islands	genome	29803	Human	87	Male	20A	B.1	G	Servicio de Microbiología, Hospital Universitario Son Espases	SeqCOVID-SPAIN consortium/IBV(CSIC)	Carla López-Causapé et al	https://www.gisaid.org	?	?	23/09/2020
Spain/IB-IBV-99007233/2020	ncov	EPI_ISL_541961	?	2020-05-28	Europe	Spain	Balear Islands	Palma	Europe	Spain	Balear Islands	genome	29804	Human	2	Male	20A	B.1	GH	Servicio de Microbiología, Hospital Universitario Son Espases	SeqCOVID-SPAIN consortium/IBV(CSIC)	Carla López-Causapé et al	https://www.gisaid.org	?	?	23/09/2020
Spain/IB-IBV-99007240/2020	ncov	EPI_ISL_541962	?	2020-03-04	Europe	Spain	Balear Islands	Pont d'Inca	Europe	Spain	Balear Islands	genome	29803	Human	68	Male	20A	B.1.5	G	Servicio de Microbiología, Hospital Universitario Son Espases	SeqCOVID-SPAIN consortium/IBV(CSIC)	Carla López-Causapé et al	https://www.gisaid.org	?	?	23/09/2020
Spain/IB-IBV-99007241/2020	ncov	EPI_ISL_541963	?	2020-03-16	Europe	Spain	Balear Islands	Menorca	Europe	Spain	Balear Islands	genome	29815	Human	66	Female	19B	A.5	S	Servicio de Microbiología, Hospital Universitario Son Espases	SeqCOVID-SPAIN consortium/IBV(CSIC)	Carla López-Causapé et al	https://www.gisaid.org	?	?	23/09/2020
Spain/IB-IBV-99007245/2020	ncov	EPI_ISL_541964	?	2020-05-28	Europe	Spain	Balear Islands	Palma	Europe	Spain	Balear Islands	genome	29806	Human	58	Male	20A	B.1	GH	Servicio de Microbiología, Hospital Universitario Son Espases	SeqCOVID-SPAIN consortium/IBV(CSIC)	Carla López-Causapé et al	https://www.gisaid.org	?	?	23/09/2020
Spain/IB-IBV-99007252/2020	ncov	EPI_ISL_541965	?	2020-03-05	Europe	Spain	Balear Islands	Ibiza	Europe	Spain	Balear Islands	genome	29815	Human	68	Male	20A	B.1	G	Servicio de Microbiología, Hospital Universitario Son Espases	SeqCOVID-SPAIN consortium/IBV(CSIC)	Carla López-Causapé et al	https://www.gisaid.org	?	?	23/09/2020
Spain/IB-IBV-99007253/2020	ncov	EPI_ISL_541966	?	2020-03-16	Europe	Spain	Balear Islands	Ibiza	Europe	Spain	Balear Islands	genome	29813	Human	?	Female	19B	A.2	S	Servicio de Microbiología, Hospital Universitario Son Espases	SeqCOVID-SPAIN consortium/IBV(CSIC)	Carla López-Causapé et al	https://www.gisaid.org	?	?	23/09/2020
Spain/IB-IBV-99007257/2020	ncov	EPI_ISL_541967	?	2020-05-28	Europe	Spain	Balear Islands	Palma	Europe	Spain	Balear Islands	genome	29804	Human	31	Female	20A	B.1	GH	Servicio de Microbiología, Hospital Universitario Son Espases	SeqCOVID-SPAIN consortium/IBV(CSIC)	Carla López-Causapé et al	https://www.gisaid.org	?	?	23/09/2020
Spain/IB-IBV-99007264/2020	ncov	EPI_ISL_541968	?	2020-02-28	Europe	Spain	Balear Islands	Palma	Europe	Spain	Balear Islands	genome	29803	Human	38	Female	20B	B.1.1.44	GR	Servicio de Microbiología, Hospital Universitario Son Espases	SeqCOVID-SPAIN consortium/IBV(CSIC)	Carla López-Causapé et al	https://www.gisaid.org	?	?	23/09/2020
Spain/IB-IBV-99007265/2020	ncov	EPI_ISL_541969	?	2020-03-24	Europe	Spain	Balear Islands	Manacor	Europe	Spain	Balear Islands	genome	29804	Human	33	Female	20A	B.1.93	G	Servicio de Microbiología, Hospital Universitario Son Espases	SeqCOVID-SPAIN consortium/IBV(CSIC)	Carla López-Causapé et al	https://www.gisaid.org	?	?	23/09/2020
Spain/IB-IBV-99010753/2020	ncov	EPI_ISL_691639	?	2020-04-21	Europe	Spain	Balear Islands	Palma de Mallorca	Europe	Spain	Balear Islands	genome	29799	Human	68	Male	20A.EU1	B.1.177	GV	Servicio de Microbiología, Hospital Universitario Son Espases	SeqCOVID-SPAIN consortium/IBV(CSIC)	Carla López-Causapé et al	https://www.gisaid.org	?	?	10/12/2020
Spain/IB-IBV-99010754/2020	ncov	EPI_ISL_691661	?	2020-04-22	Europe	Spain	Balear Islands	Palma de Mallorca	Europe	Spain	Balear Islands	genome	29815	Human	87	Female	20A.EU1	B.1.177.12	GV	Servicio de Microbiología, Hospital Universitario Son Espases	SeqCOVID-SPAIN consortium/IBV(CSIC)	Carla López-Causapé et al	https://www.gisaid.org	?	?	10/12/2020
Spain/IB-IBV-99010755/2020	ncov	EPI_ISL_691619	?	2020-04-25	Europe	Spain	Balear Islands	Palma de Mallorca	Europe	Spain	Balear Islands	genome	29813	Human	89	Female	20A	B.1.5	G	Servicio de Microbiología, Hospital Universitario Son Espases	SeqCOVID-SPAIN consortium/IBV(CSIC)	Carla López-Causapé et al	https://www.gisaid.org	?	?	10/12/2020
Spain/IB-IBV-99010756/2020	ncov	EPI_ISL_691640	?	2020-05-11	Europe	Spain	Balear Islands	Palma de Mallorca	Europe	Spain	Balear Islands	genome	29806	Human	58	Female	20A.EU1	B.1.177	GV	Servicio de Microbiología, Hospital Universitario Son Espases	SeqCOVID-SPAIN consortium/IBV(CSIC)	Carla López-Causapé et al	https://www.gisaid.org	?	?	10/12/2020
Spain/IB-IBV-99010760/2020	ncov	EPI_ISL_691662	?	2020-06-01	Europe	Spain	Balear Islands	Palma de Mallorca	Europe	Spain	Balear Islands	genome	29809	Human	89	Female	20A.EU1	B.1.177	GV	Servicio de Microbiología, Hospital Universitario Son Espases	SeqCOVID-SPAIN consortium/IBV(CSIC)	Carla López-Causapé et al	https://www.gisaid.org	?	?	10/12/2020
Spain/IB-IBV-99010761/2020	ncov	EPI_ISL_691623	?	2020-05-29	Europe	Spain	Balear Islands	Palma de Mallorca	Europe	Spain	Balear Islands	genome	29808	Human	52	Male	20A.EU2	B.1.160	GH	Servicio de Microbiología, Hospital Universitario Son Espases	SeqCOVID-SPAIN consortium/IBV(CSIC)	Carla López-Causapé et al	https://www.gisaid.org	?	?	10/12/2020
Spain/IB-IBV-99010763/2020	ncov	EPI_ISL_691663	?	2020-06-15	Europe	Spain	Balear Islands	Palma de Mallorca	Europe	Spain	Balear Islands	genome	29807	Human	58	Male	20A	B.1	G	Servicio de Microbiología, Hospital Universitario Son Espases	SeqCOVID-SPAIN consortium/IBV(CSIC)	Carla López-Causapé et al	https://www.gisaid.org	?	?	10/12/2020
Spain/IB-IBV-99010764/2020	ncov	EPI_ISL_691664	?	2020-06-16	Europe	Spain	Balear Islands	Santa Margalida	Europe	Spain	Balear Islands	genome	29807	Human	31	Male	20A.EU1	B.1.177	GV	Servicio de Microbiología, Hospital Universitario Son Espases	SeqCOVID-SPAIN consortium/IBV(CSIC)	Carla López-Causapé et al	https://www.gisaid.org	?	?	10/12/2020
Spain/IB-IBV-99010765/2020	ncov	EPI_ISL_691634	?	2020-06-18	Europe	Spain	Balear Islands	Inca	Europe	Spain	Balear Islands	genome	29811	Human	1	Male	20A.EU1	B.1.177	GV	Servicio de Microbiología, Hospital Universitario Son Espases	SeqCOVID-SPAIN consortium/IBV(CSIC)	Carla López-Causapé et al	https://www.gisaid.org	?	?	10/12/2020
Spain/IB-IBV-99010766/2020	ncov	EPI_ISL_691617	?	2020-06-18	Europe	Spain	Balear Islands	Inca	Europe	Spain	Balear Islands	genome	29806	Human	34	Male	20A.EU1	B.1.177	GV	Servicio de Microbiología, Hospital Universitario Son Espases	SeqCOVID-SPAIN consortium/IBV(CSIC)	Carla López-Causapé et al	https://www.gisaid.org	?	?	10/12/2020
Spain/IB-IBV-99010768/2020	ncov	EPI_ISL_691665	?	2020-06-28	Europe	Spain	Balear Islands	Manacor	Europe	Spain	Balear Islands	genome	29807	Human	31	Female	20A.EU1	B.1.177	GV	Servicio de Microbiología, Hospital Universitario Son Espases	SeqCOVID-SPAIN consortium/IBV(CSIC)	Carla López-Causapé et al	https://www.gisaid.org	?	?	10/12/2020
Spain/IB-IBV-99010769/2020	ncov	EPI_ISL_691666	?	2020-06-18	Europe	Spain	Balear Islands	Palma de Mallorca	Europe	Spain	Balear Islands	genome	29809	Human	4	Male	20A.EU2	B.1.160	GH	Servicio de Microbiología, Hospital Universitario Son Espases	SeqCOVID-SPAIN consortium/IBV(CSIC)	Carla López-Causapé et al	https://www.gisaid.org	?	?	10/12/2020
Spain/IB-IBV-99010771/2020	ncov	EPI_ISL_691616	?	2020-09-30	Europe	Spain	Balear Islands	Ibiza	Europe	Spain	Balear Islands	genome	29815	Human	64	Male	20A.EU1	B.1.177	GV	Servicio de Microbiología, Hospital Universitario Son Espases	SeqCOVID-SPAIN consortium/IBV(CSIC)	Carla López-Causapé et al	https://www.gisaid.org	?	?	10/12/2020
Spain/IB-IBV-99010772/2020	ncov	EPI_ISL_691624	?	2020-09-30	Europe	Spain	Balear Islands	Ibiza	Europe	Spain	Balear Islands	genome	29816	Human	77	Female	20A.EU1	B.1.177	GV	Servicio de Microbiología, Hospital Universitario Son Espases	SeqCOVID-SPAIN consortium/IBV(CSIC)	Carla López-Causapé et al	https://www.gisaid.org	?	?	10/12/2020
Spain/IB-IBV-99010774/2020	ncov	EPI_ISL_691667	?	2020-09-30	Europe	Spain	Balear Islands	Ibiza	Europe	Spain	Balear Islands	genome	29812	Human	21	Male	20A.EU1	B.1.177	GV	Servicio de Microbiología, Hospital Universitario Son Espases	SeqCOVID-SPAIN consortium/IBV(CSIC)	Carla López-Causapé et al	https://www.gisaid.org	?	?	10/12/2020
Spain/IB-IBV-99010775/2020	ncov	EPI_ISL_691668	?	2020-09-30	Europe	Spain	Balear Islands	Ibiza	Europe	Spain	Balear Islands	genome	29813	Human	69	Male	20A.EU1	B.1.177	GV	Servicio de Microbiología, Hospital Universitario Son Espases	SeqCOVID-SPAIN consortium/IBV(CSIC)	Carla López-Causapé et al	https://www.gisaid.org	?	?	10/12/2020
Spain/IB-IBV-99010776/2020	ncov	EPI_ISL_691644	?	2020-09-30	Europe	Spain	Balear Islands	Ibiza	Europe	Spain	Balear Islands	genome	29809	Human	67	Female	20C	B.1.305	GH	Servicio de Microbiología, Hospital Universitario Son Espases	SeqCOVID-SPAIN consortium/IBV(CSIC)	Carla López-Causapé et al	https://www.gisaid.org	?	?	10/12/2020
Spain/IB-IBV-99010777/2020	ncov	EPI_ISL_691669	?	2020-10-06	Europe	Spain	Balear Islands	Manacor	Europe	Spain	Balear Islands	genome	29807	Human	79	Male	20A.EU1	B.1.177	GV	Servicio de Microbiología, Hospital Universitario Son Espases	SeqCOVID-SPAIN consortium/IBV(CSIC)	Carla López-Causapé et al	https://www.gisaid.org	?	?	10/12/2020
Spain/IB-IBV-99010778/2020	ncov	EPI_ISL_691670	?	2020-10-06	Europe	Spain	Balear Islands	Manacor	Europe	Spain	Balear Islands	genome	29815	Human	91	Female	20A.EU1	B.1.177	GV	Servicio de Microbiología, Hospital Universitario Son Espases	SeqCOVID-SPAIN consortium/IBV(CSIC)	Carla López-Causapé et al	https://www.gisaid.org	?	?	10/12/2020
Spain/IB-IBV-99010780/2020	ncov	EPI_ISL_691671	?	2020-10-06	Europe	Spain	Balear Islands	Manacor	Europe	Spain	Balear Islands	genome	29807	Human	63	Male	20A.EU1	B.1.177	GV	Servicio de Microbiología, Hospital Universitario Son Espases	SeqCOVID-SPAIN consortium/IBV(CSIC)	Carla López-Causapé et al	https://www.gisaid.org	?	?	10/12/2020
Spain/IB-IBV-99010782/2020	ncov	EPI_ISL_691672	?	2020-10-06	Europe	Spain	Balear Islands	Campos	Europe	Spain	Balear Islands	genome	29806	Human	35	Male	20A.EU1	B.1.177	GV	Servicio de Microbiología, Hospital Universitario Son Espases	SeqCOVID-SPAIN consortium/IBV(CSIC)	Carla López-Causapé et al	https://www.gisaid.org	?	?	10/12/2020
Spain/IB-IBV-99010783/2020	ncov	EPI_ISL_691673	?	2020-10-06	Europe	Spain	Balear Islands	Vilafranca de Bonany	Europe	Spain	Balear Islands	genome	29815	Human	51	Male	20A.EU1	B.1.177	GV	Servicio de Microbiología, Hospital Universitario Son Espases	SeqCOVID-SPAIN consortium/IBV(CSIC)	Carla López-Causapé et al	https://www.gisaid.org	?	?	10/12/2020
Spain/IB-IBV-99010784/2020	ncov	EPI_ISL_691615	?	2020-10-15	Europe	Spain	Balear Islands	Manacor	Europe	Spain	Balear Islands	genome	29813	Human	46	Male	20A	B.1.5	G	Servicio de Microbiología, Hospital Universitario Son Espases	SeqCOVID-SPAIN consortium/IBV(CSIC)	Carla López-Causapé et al	https://www.gisaid.org	?	?	10/12/2020
Spain/IB-IBV-99010785/2020	ncov	EPI_ISL_691674	?	2020-10-15	Europe	Spain	Balear Islands	Manacor	Europe	Spain	Balear Islands	genome	29809	Human	52	Female	20A.EU1	B.1.177	GV	Servicio de Microbiología, Hospital Universitario Son Espases	SeqCOVID-SPAIN consortium/IBV(CSIC)	Carla López-Causapé et al	https://www.gisaid.org	?	?	10/12/2020
Spain/IB-IBV-99010786/2020	ncov	EPI_ISL_691675	?	2020-10-17	Europe	Spain	Balear Islands	Ibiza	Europe	Spain	Balear Islands	genome	29811	Human	80	Male	20A.EU1	B.1.177	GV	Servicio de Microbiología, Hospital Universitario Son Espases	SeqCOVID-SPAIN consortium/IBV(CSIC)	Carla López-Causapé et al	https://www.gisaid.org	?	?	10/12/2020
Spain/IB-IBV-99010788/2020	ncov	EPI_ISL_691676	?	2020-10-17	Europe	Spain	Balear Islands	Ibiza	Europe	Spain	Balear Islands	genome	29806	Human	33	Male	20A.EU1	B.1.177	GV	Servicio de Microbiología, Hospital Universitario Son Espases	SeqCOVID-SPAIN consortium/IBV(CSIC)	Carla López-Causapé et al	https://www.gisaid.org	?	?	10/12/2020
Spain/IB-IBV-99010789/2020	ncov	EPI_ISL_691625	?	2020-10-17	Europe	Spain	Balear Islands	Ibiza	Europe	Spain	Balear Islands	genome	29813	Human	40	Male	20A.EU2	B.1.160	GH	Servicio de Microbiología, Hospital Universitario Son Espases	SeqCOVID-SPAIN consortium/IBV(CSIC)	Carla López-Causapé et al	https://www.gisaid.org	?	?	10/12/2020
Spain/IB-IBV-99010790/2020	ncov	EPI_ISL_691677	?	2020-04-16	Europe	Spain	Balear Islands	Palma de Mallorca	Europe	Spain	Balear Islands	genome	29807	Human	90	Female	20C	B.1.2	GH	Servicio de Microbiología, Hospital Universitario Son Espases	SeqCOVID-SPAIN consortium/IBV(CSIC)	Carla López-Causapé et al	https://www.gisaid.org	?	?	10/12/2020
Spain/IB-IBV-99010797/2020	ncov	EPI_ISL_691643	?	2020-06-18	Europe	Spain	Balear Islands	Inca	Europe	Spain	Balear Islands	genome	29648	Human	36	Male	20C	B.1	GH	Servicio de Microbiología, Hospital Universitario Son Espases	SeqCOVID-SPAIN consortium/IBV(CSIC)	Carla López-Causapé et al	https://www.gisaid.org	?	?	10/12/2020
Spain/IB-IBV-99010803/2020	ncov	EPI_ISL_691621	?	2020-06-30	Europe	Spain	Balear Islands	Menorca	Europe	Spain	Balear Islands	genome	29639	Human	29	Male	20C	B.1.2	GH	Servicio de Microbiología, Hospital Universitario Son Espases	SeqCOVID-SPAIN consortium/IBV(CSIC)	Carla López-Causapé et al	https://www.gisaid.org	?	?	10/12/2020
Spain/IB-IBV-99010804/2020	ncov	EPI_ISL_691678	?	2020-09-30	Europe	Spain	Balear Islands	Ibiza	Europe	Spain	Balear Islands	genome	29639	Human	26	Female	20A.EU1	B.1.177	GV	Servicio de Microbiología, Hospital Universitario Son Espases	SeqCOVID-SPAIN consortium/IBV(CSIC)	Carla López-Causapé et al	https://www.gisaid.org	?	?	10/12/2020
Spain/IB-IBV-99010805/2020	ncov	EPI_ISL_691651	?	2020-09-30	Europe	Spain	Balear Islands	Ibiza	Europe	Spain	Balear Islands	genome	29639	Human	70	Male	20A.EU1	B.1.177	GV	Servicio de Microbiología, Hospital Universitario Son Espases	SeqCOVID-SPAIN consortium/IBV(CSIC)	Carla López-Causapé et al	https://www.gisaid.org	?	?	10/12/2020
Spain/IB-IBV-99010807/2020	ncov	EPI_ISL_691657	?	2020-10-15	Europe	Spain	Balear Islands	Manacor	Europe	Spain	Balear Islands	genome	29648	Human	30	Female	20A.EU1	B.1.177	GV	Servicio de Microbiología, Hospital Universitario Son Espases	SeqCOVID-SPAIN consortium/IBV(CSIC)	Carla López-Causapé et al	https://www.gisaid.org	?	?	10/12/2020
Spain/IB-IBV-99010808/2020	ncov	EPI_ISL_691679	?	2020-10-17	Europe	Spain	Balear Islands	Ibiza	Europe	Spain	Balear Islands	genome	29651	Human	95	Male	20A.EU1	B.1.177	GV	Servicio de Microbiología, Hospital Universitario Son Espases	SeqCOVID-SPAIN consortium/IBV(CSIC)	Carla López-Causapé et al	https://www.gisaid.org	?	?	10/12/2020
Spain/IB-IBV-99010810/2020	ncov	EPI_ISL_691660	?	2020-10-17	Europe	Spain	Balear Islands	Ibiza	Europe	Spain	Balear Islands	genome	29639	Human	39	Female	20A.EU1	B.1.177	GV	Servicio de Microbiología, Hospital Universitario Son Espases	SeqCOVID-SPAIN consortium/IBV(CSIC)	Carla López-Causapé et al	https://www.gisaid.org	?	?	10/12/2020
Spain/IB-IBV-99010811/2020	ncov	EPI_ISL_691680	?	2020-07-20	Europe	Spain	Balear Islands	Can Pastilla	Europe	Spain	Balear Islands	genome	29651	Human	27	Male	20B	B.1.1	GR	Servicio de Microbiología, Hospital Universitario Son Espases	SeqCOVID-SPAIN consortium/IBV(CSIC)	Carla López-Causapé et al	https://www.gisaid.org	?	?	10/12/2020
Spain/IB-IBV-99010812/2020	ncov	EPI_ISL_691637	?	2020-07-23	Europe	Spain	Balear Islands	Can Pastilla	Europe	Spain	Balear Islands	genome	29639	Human	32	Male	20B	B.1.1	GR	Servicio de Microbiología, Hospital Universitario Son Espases	SeqCOVID-SPAIN consortium/IBV(CSIC)	Carla López-Causapé et al	https://www.gisaid.org	?	?	10/12/2020
Spain/IB-IBV-99010813/2020	ncov	EPI_ISL_691632	?	2020-07-26	Europe	Spain	Balear Islands	Palma de Mallorca	Europe	Spain	Balear Islands	genome	29641	Human	30	Male	20B	B.1.1	GR	Servicio de Microbiología, Hospital Universitario Son Espases	SeqCOVID-SPAIN consortium/IBV(CSIC)	Carla López-Causapé et al	https://www.gisaid.org	?	?	10/12/2020
Spain/IB-IBV-99010814/2020	ncov	EPI_ISL_691636	?	2020-07-26	Europe	Spain	Balear Islands	Palma de Mallorca	Europe	Spain	Balear Islands	genome	29666	Human	43	Male	20B	B.1.1	GR	Servicio de Microbiología, Hospital Universitario Son Espases	SeqCOVID-SPAIN consortium/IBV(CSIC)	Carla López-Causapé et al	https://www.gisaid.org	?	?	10/12/2020
Spain/IB-IBV-99010815/2020	ncov	EPI_ISL_691631	?	2020-07-30	Europe	Spain	Balear Islands	Palma de Mallorca	Europe	Spain	Balear Islands	genome	29651	Human	29	Female	20A.EU1	B.1.177	GV	Servicio de Microbiología, Hospital Universitario Son Espases	SeqCOVID-SPAIN consortium/IBV(CSIC)	Carla López-Causapé et al	https://www.gisaid.org	?	?	10/12/2020
Spain/IB-IBV-99010816/2020	ncov	EPI_ISL_691628	?	2020-07-29	Europe	Spain	Balear Islands	Palma de Mallorca	Europe	Spain	Balear Islands	genome	29651	Human	43	Male	20B	B.1.1	GR	Servicio de Microbiología, Hospital Universitario Son Espases	SeqCOVID-SPAIN consortium/IBV(CSIC)	Carla López-Causapé et al	https://www.gisaid.org	?	?	10/12/2020
Spain/IB-IBV-99010817/2020	ncov	EPI_ISL_691633	?	2020-07-29	Europe	Spain	Balear Islands	Palma de Mallorca	Europe	Spain	Balear Islands	genome	29709	Human	51	Female	20B	B.1.1	GR	Servicio de Microbiología, Hospital Universitario Son Espases	SeqCOVID-SPAIN consortium/IBV(CSIC)	Carla López-Causapé et al	https://www.gisaid.org	?	?	10/12/2020
Spain/IB-IBV-99010818/2020	ncov	EPI_ISL_691629	?	2020-08-01	Europe	Spain	Balear Islands	Palma de Mallorca	Europe	Spain	Balear Islands	genome	29641	Human	26	Male	20A.EU1	B.1.177	GV	Servicio de Microbiología, Hospital Universitario Son Espases	SeqCOVID-SPAIN consortium/IBV(CSIC)	Carla López-Causapé et al	https://www.gisaid.org	?	?	10/12/2020
Spain/IB-IBV-99010819/2020	ncov	EPI_ISL_691618	?	2020-08-01	Europe	Spain	Balear Islands	Palma de Mallorca	Europe	Spain	Balear Islands	genome	29648	Human	1	Female	20A.EU1	B.1.177	GV	Servicio de Microbiología, Hospital Universitario Son Espases	SeqCOVID-SPAIN consortium/IBV(CSIC)	Carla López-Causapé et al	https://www.gisaid.org	?	?	10/12/2020
Spain/IB-IBV-99010820/2020	ncov	EPI_ISL_691638	?	2020-08-01	Europe	Spain	Balear Islands	Palma de Mallorca	Europe	Spain	Balear Islands	genome	29639	Human	23	Female	20A.EU1	B.1.177	GV	Servicio de Microbiología, Hospital Universitario Son Espases	SeqCOVID-SPAIN consortium/IBV(CSIC)	Carla López-Causapé et al	https://www.gisaid.org	?	?	10/12/2020
Spain/IB-IBV-99010821/2020	ncov	EPI_ISL_691658	?	2020-08-02	Europe	Spain	Balear Islands	Palma de Mallorca	Europe	Spain	Balear Islands	genome	29639	Human	32	Male	20A.EU1	B.1.177	GV	Servicio de Microbiología, Hospital Universitario Son Espases	SeqCOVID-SPAIN consortium/IBV(CSIC)	Carla López-Causapé et al	https://www.gisaid.org	?	?	10/12/2020
Spain/IB-IBV-99010822/2020	ncov	EPI_ISL_691612	?	2020-08-03	Europe	Spain	Balear Islands	Palma de Mallorca	Europe	Spain	Balear Islands	genome	29641	Human	18	Female	20A.EU1	B.1.177	GV	Servicio de Microbiología, Hospital Universitario Son Espases	SeqCOVID-SPAIN consortium/IBV(CSIC)	Carla López-Causapé et al	https://www.gisaid.org	?	?	10/12/2020
Spain/IB-IBV-99010823/2020	ncov	EPI_ISL_691626	?	2020-08-01	Europe	Spain	Balear Islands	Palma de Mallorca	Europe	Spain	Balear Islands	genome	29639	Human	31	Female	20A.EU1	B.1.177	GV	Servicio de Microbiología, Hospital Universitario Son Espases	SeqCOVID-SPAIN consortium/IBV(CSIC)	Carla López-Causapé et al	https://www.gisaid.org	?	?	10/12/2020
Spain/IB-IBV-99010824/2020	ncov	EPI_ISL_691653	?	2020-08-03	Europe	Spain	Balear Islands	Palma de Mallorca	Europe	Spain	Balear Islands	genome	29641	Human	37	Male	20A.EU1	B.1.177	GV	Servicio de Microbiología, Hospital Universitario Son Espases	SeqCOVID-SPAIN consortium/IBV(CSIC)	Carla López-Causapé et al	https://www.gisaid.org	?	?	10/12/2020
Spain/IB-IBV-99010825/2020	ncov	EPI_ISL_691622	?	2020-08-03	Europe	Spain	Balear Islands	Palma de Mallorca	Europe	Spain	Balear Islands	genome	29639	Human	25	Male	20A.EU1	B.1.177	GV	Servicio de Microbiología, Hospital Universitario Son Espases	SeqCOVID-SPAIN consortium/IBV(CSIC)	Carla López-Causapé et al	https://www.gisaid.org	?	?	10/12/2020
Spain/IB-IBV-99010826/2020	ncov	EPI_ISL_691620	?	2020-08-03	Europe	Spain	Balear Islands	Palma de Mallorca	Europe	Spain	Balear Islands	genome	29761	Human	38	Female	20A.EU1	B.1.177	GV	Servicio de Microbiología, Hospital Universitario Son Espases	SeqCOVID-SPAIN consortium/IBV(CSIC)	Carla López-Causapé et al	https://www.gisaid.org	?	?	10/12/2020
Spain/IB-IBV-99010827/2020	ncov	EPI_ISL_691627	?	2020-08-13	Europe	Spain	Balear Islands	Palma de Mallorca	Europe	Spain	Balear Islands	genome	29639	Human	54	Female	20A.EU1	B.1.177	GV	Servicio de Microbiología, Hospital Universitario Son Espases	SeqCOVID-SPAIN consortium/IBV(CSIC)	Carla López-Causapé et al	https://www.gisaid.org	?	?	10/12/2020
Spain/IB-IBV-99010828/2020	ncov	EPI_ISL_691647	?	2020-08-13	Europe	Spain	Balear Islands	Palma de Mallorca	Europe	Spain	Balear Islands	genome	29648	Human	42	Female	20A.EU1	B.1.177	GV	Servicio de Microbiología, Hospital Universitario Son Espases	SeqCOVID-SPAIN consortium/IBV(CSIC)	Carla López-Causapé et al	https://www.gisaid.org	?	?	10/12/2020
Spain/IB-IBV-99010829/2020	ncov	EPI_ISL_691641	?	2020-08-03	Europe	Spain	Balear Islands	Palma de Mallorca	Europe	Spain	Balear Islands	genome	29651	Human	35	Female	20A.EU1	B.1.177	GV	Servicio de Microbiología, Hospital Universitario Son Espases	SeqCOVID-SPAIN consortium/IBV(CSIC)	Carla López-Causapé et al	https://www.gisaid.org	?	?	10/12/2020
Spain/IB-IBV-99010830/2020	ncov	EPI_ISL_691613	?	2020-08-13	Europe	Spain	Balear Islands	Palma de Mallorca	Europe	Spain	Balear Islands	genome	29639	Human	41	Female	20A.EU1	B.1.177	GV	Servicio de Microbiología, Hospital Universitario Son Espases	SeqCOVID-SPAIN consortium/IBV(CSIC)	Carla López-Causapé et al	https://www.gisaid.org	?	?	10/12/2020
Spain/IB-IBV-99010831/2020	ncov	EPI_ISL_691656	?	2020-08-17	Europe	Spain	Balear Islands	Palma de Mallorca	Europe	Spain	Balear Islands	genome	29641	Human	34	Male	20A.EU1	B.1.177	GV	Servicio de Microbiología, Hospital Universitario Son Espases	SeqCOVID-SPAIN consortium/IBV(CSIC)	Carla López-Causapé et al	https://www.gisaid.org	?	?	10/12/2020
Spain/IB-IBV-99010832/2020	ncov	EPI_ISL_691635	?	2020-08-17	Europe	Spain	Balear Islands	Palma de Mallorca	Europe	Spain	Balear Islands	genome	29641	Human	54	Male	20A.EU1	B.1.177	GV	Servicio de Microbiología, Hospital Universitario Son Espases	SeqCOVID-SPAIN consortium/IBV(CSIC)	Carla López-Causapé et al	https://www.gisaid.org	?	?	10/12/2020
Spain/IB-IBV-99010833/2020	ncov	EPI_ISL_691650	?	2020-08-12	Europe	Spain	Balear Islands	Palma de Mallorca	Europe	Spain	Balear Islands	genome	29648	Human	48	Female	20A.EU1	B.1.177	GV	Servicio de Microbiología, Hospital Universitario Son Espases	SeqCOVID-SPAIN consortium/IBV(CSIC)	Carla López-Causapé et al	https://www.gisaid.org	?	?	10/12/2020
Spain/IB-IBV-99010834/2020	ncov	EPI_ISL_691649	?	2020-08-16	Europe	Spain	Balear Islands	Palma de Mallorca	Europe	Spain	Balear Islands	genome	29646	Human	43	Male	20A.EU1	B.1.177	GV	Servicio de Microbiología, Hospital Universitario Son Espases	SeqCOVID-SPAIN consortium/IBV(CSIC)	Carla López-Causapé et al	https://www.gisaid.org	?	?	10/12/2020
Spain/IB-IBV-99010835/2020	ncov	EPI_ISL_691645	?	2020-08-24	Europe	Spain	Balear Islands	Palma de Mallorca	Europe	Spain	Balear Islands	genome	29648	Human	41	Male	20A.EU1	B.1.177	GV	Servicio de Microbiología, Hospital Universitario Son Espases	SeqCOVID-SPAIN consortium/IBV(CSIC)	Carla López-Causapé et al	https://www.gisaid.org	?	?	10/12/2020
Spain/IB-IBV-99010837/2020	ncov	EPI_ISL_691654	?	2020-08-20	Europe	Spain	Balear Islands	Palma de Mallorca	Europe	Spain	Balear Islands	genome	29639	Human	17	Female	20A.EU1	B.1.177	GV	Servicio de Microbiología, Hospital Universitario Son Espases	SeqCOVID-SPAIN consortium/IBV(CSIC)	Carla López-Causapé et al	https://www.gisaid.org	?	?	10/12/2020
Spain/IB-IBV-99010838/2020	ncov	EPI_ISL_691659	?	2020-08-20	Europe	Spain	Balear Islands	Palma de Mallorca	Europe	Spain	Balear Islands	genome	29648	Human	15	Male	20B	B.1.1.232	GR	Servicio de Microbiología, Hospital Universitario Son Espases	SeqCOVID-SPAIN consortium/IBV(CSIC)	Carla López-Causapé et al	https://www.gisaid.org	?	?	10/12/2020
Spain/IB-IBV-99010839/2020	ncov	EPI_ISL_691630	?	2020-08-20	Europe	Spain	Balear Islands	Palma de Mallorca	Europe	Spain	Balear Islands	genome	29649	Human	27	Female	20A.EU1	B.1.177	GV	Servicio de Microbiología, Hospital Universitario Son Espases	SeqCOVID-SPAIN consortium/IBV(CSIC)	Carla López-Causapé et al	https://www.gisaid.org	?	?	10/12/2020
Spain/IB-IBV-99010840/2020	ncov	EPI_ISL_691642	?	2020-09-07	Europe	Spain	Balear Islands	Palma de Mallorca	Europe	Spain	Balear Islands	genome	29648	Human	25	Male	20A.EU1	B.1.177.24	GV	Servicio de Microbiología, Hospital Universitario Son Espases	SeqCOVID-SPAIN consortium/IBV(CSIC)	Carla López-Causapé et al	https://www.gisaid.org	?	?	10/12/2020
Spain/IB-IBV-99010842/2020	ncov	EPI_ISL_691614	?	2020-09-09	Europe	Spain	Balear Islands	Palma de Mallorca	Europe	Spain	Balear Islands	genome	29648	Human	68	Male	20A.EU1	B.1.177.24	GV	Servicio de Microbiología, Hospital Universitario Son Espases	SeqCOVID-SPAIN consortium/IBV(CSIC)	Carla López-Causapé et al	https://www.gisaid.org	?	?	10/12/2020
Spain/IB-IBV-99010843/2020	ncov	EPI_ISL_691648	?	2020-09-09	Europe	Spain	Balear Islands	Palma de Mallorca	Europe	Spain	Balear Islands	genome	29641	Human	60	Female	20A.EU1	B.1.177	GV	Servicio de Microbiología, Hospital Universitario Son Espases	SeqCOVID-SPAIN consortium/IBV(CSIC)	Carla López-Causapé et al	https://www.gisaid.org	?	?	10/12/2020
Spain/IB-IBV-99010844/2020	ncov	EPI_ISL_691646	?	2020-09-05	Europe	Spain	Balear Islands	Palma de Mallorca	Europe	Spain	Balear Islands	genome	29648	Human	50	Female	20A.EU1	B.1.177.2	GV	Servicio de Microbiología, Hospital Universitario Son Espases	SeqCOVID-SPAIN consortium/IBV(CSIC)	Carla López-Causapé et al	https://www.gisaid.org	?	?	10/12/2020
Spain/IB-IBV-99010845/2020	ncov	EPI_ISL_691655	?	2020-09-05	Europe	Spain	Balear Islands	Palma de Mallorca	Europe	Spain	Balear Islands	genome	29648	Human	34	Male	20A.EU1	B.1.177	GV	Servicio de Microbiología, Hospital Universitario Son Espases	SeqCOVID-SPAIN consortium/IBV(CSIC)	Carla López-Causapé et al	https://www.gisaid.org	?	?	10/12/2020
Spain/IB-IBV-99010846/2020	ncov	EPI_ISL_691652	?	2020-09-09	Europe	Spain	Balear Islands	Palma de Mallorca	Europe	Spain	Balear Islands	genome	29641	Human	6	Male	20A.EU1	B.1.177	GV	Servicio de Microbiología, Hospital Universitario Son Espases	SeqCOVID-SPAIN consortium/IBV(CSIC)	Carla López-Causapé et al	https://www.gisaid.org	?	?	10/12/2020
Spain/IB-IBV-h2502/2020	ncov	EPI_ISL_468982	?	2020-03-15	Europe	Spain	Balear Islands	Palma de Mallorca	Europe	Spain	Balear Islands	genome	29808	Human	39	Male	19B	A.5	S	Servicio de Microbiología, Hospital Universitario Son Espases	SeqCOVID-SPAIN consortium/IBV(CSIC)	Carla López-Causapé et al	https://www.gisaid.org	?	?	17/06/2020
Spain/IB-IBV-h2536/2020	ncov	EPI_ISL_468954	?	2020-03-21	Europe	Spain	Balear Islands	Palma de Mallorca	Europe	Spain	Balear Islands	genome	29856	Human	61	Male	19B	A.5	S	Servicio de Microbiología, Hospital Universitario Son Espases	SeqCOVID-SPAIN consortium/IBV(CSIC)	Carla López-Causapé et al	https://www.gisaid.org	?	?	17/06/2020
Spain/IB-IBV-h2551/2020	ncov	EPI_ISL_468999	?	2020-03-20	Europe	Spain	Balear Islands	Palma de Mallorca	Europe	Spain	Balear Islands	genome	29864	Human	78	Male	20B	B.1.1	GR	Servicio de Microbiología, Hospital Universitario Son Espases	SeqCOVID-SPAIN consortium/IBV(CSIC)	Carla López-Causapé et al	https://www.gisaid.org	?	?	17/06/2020
Spain/IB-IBV-h2563/2020	ncov	EPI_ISL_468964	?	2020-04-07	Europe	Spain	Balear Islands	Palma de Mallorca	Europe	Spain	Balear Islands	genome	29864	Human	?	Female	20A	B.1.5	G	Servicio de Microbiología, Hospital Universitario Son Espases	SeqCOVID-SPAIN consortium/IBV(CSIC)	Carla López-Causapé et al	https://www.gisaid.org	?	?	17/06/2020
Spain/MC-IBV-002894/2020	ncov	EPI_ISL_474934	?	2020-03-18	Europe	Spain	Murcia	Murcia	Europe	Spain	Murcia	genome	29858	Human	36	Male	20A	B.1	G	Hospital Universitario Virgen de las Nieves de Granada-SAS	SeqCOVID-SPAIN consortium/IBV(CSIC)	Mercedes Pérez Ruiz et al	https://www.gisaid.org	?	?	23/06/2020
Spain/MD-FISABIO-Vircell001/2020	ncov	EPI_ISL_429256	?	2020-03-12	Europe	Spain	Madrid		Europe	Spain	Madrid	genome	29813	Human	71	Female	20A	B.1	G	Health Sciences Technology Park, Avicena, 8, 18016 Granada. Spain	Sequencing and Bioinformatics Service FISABIO-Public Health	Joaquín Mendoza et al	https://www.gisaid.org	?	?	23/04/2020
Spain/MD-IBV-001366/2020	ncov	EPI_ISL_452535	?	2020-03-12	Europe	Spain	Madrid	Alcobendas	Europe	Spain	Madrid	genome	29807	Human	56	Male	19B	A.5	S	Clínica Universidad de Navarra. Servicio de Enfermedades Infecciosas y Microbiología clínica	SeqCOVID-SPAIN consortium/IBV(CSIC)	Mirian Fernández-Alonso et al	https://www.gisaid.org	?	?	27/05/2020
Spain/MD-IBV-001367/2020	ncov	EPI_ISL_452534	?	2020-03-12	Europe	Spain	Madrid		Europe	Spain	Madrid	genome	29807	Human	30	Male	19B	A.2	S	Clínica Universidad de Navarra. Servicio de Enfermedades Infecciosas y Microbiología clínica	SeqCOVID-SPAIN consortium/IBV(CSIC)	Mirian Fernández-Alonso et al	https://www.gisaid.org	?	?	27/05/2020
Spain/MD-IBV-001372/2020	ncov	EPI_ISL_452529	?	2020-03-13	Europe	Spain	Madrid		Europe	Spain	Madrid	genome	29804	Human	32	Female	19B	A.2	S	Clínica Universidad de Navarra. Servicio de Enfermedades Infecciosas y Microbiología clínica	SeqCOVID-SPAIN consortium/IBV(CSIC)	Mirian Fernández-Alonso et al	https://www.gisaid.org	?	?	27/05/2020
Spain/MD-IBV-001898/2020	ncov	EPI_ISL_467083	?	2020-03-15	Europe	Spain	Madrid		Europe	Spain	Madrid	genome	29813	Human	30	Female	20A	B.1	G	Hospital Universitario Puerta del Mar de Cádiz - INIBICA	SeqCOVID-SPAIN consortium/IBV(CSIC)	Salud Rodríguez-Pallares et al	https://www.gisaid.org	?	?	12/06/2020
Spain/MD-IBV-001911/2020	ncov	EPI_ISL_467066	?	2020-03-16	Europe	Spain	Madrid		Europe	Spain	Madrid	genome	29791	Human	72	Female	20C	B.1	GH	Hospital Universitario Puerta del Mar de Cádiz - INIBICA	SeqCOVID-SPAIN consortium/IBV(CSIC)	Salud Rodríguez-Pallares et al	https://www.gisaid.org	?	?	12/06/2020
Spain/MD-IBV-002881/2020	ncov	EPI_ISL_474920	?	2020-03-16	Europe	Spain	Madrid		Europe	Spain	Madrid	genome	29865	Human	82	Female	20A	B.1.93	G	Hospital Universitario Virgen de las Nieves de Granada-SAS	SeqCOVID-SPAIN consortium/IBV(CSIC)	Mercedes Pérez Ruiz et al	https://www.gisaid.org	?	?	23/06/2020
Spain/MD-IBV-003644/2020	ncov	EPI_ISL_467205	?	2020-04-01	Europe	Spain	Madrid		Europe	Spain	Madrid	genome	29856	Human	26	Female	19B	A.5	S	Hospital General Universitario Gregorio Marañón	SeqCOVID-SPAIN consortium/IBV(CSIC)	Laura Pérez-Lago et al	https://www.gisaid.org	?	?	12/06/2020
Spain/MD-IBV-003645/2020	ncov	EPI_ISL_467197	?	2020-04-01	Europe	Spain	Madrid		Europe	Spain	Madrid	genome	29800	Human	56	Female	20A	B.1	G	Hospital General Universitario Gregorio Marañón	SeqCOVID-SPAIN consortium/IBV(CSIC)	Laura Pérez-Lago et al	https://www.gisaid.org	?	?	12/06/2020
Spain/MD-IBV-003646/2020	ncov	EPI_ISL_467255	?	2020-04-01	Europe	Spain	Madrid		Europe	Spain	Madrid	genome	29789	Human	40	Male	20A	B.1	G	Hospital General Universitario Gregorio Marañón	SeqCOVID-SPAIN consortium/IBV(CSIC)	Laura Pérez-Lago et al	https://www.gisaid.org	?	?	12/06/2020
Spain/MD-IBV-003647/2020	ncov	EPI_ISL_467187	?	2020-04-01	Europe	Spain	Madrid		Europe	Spain	Madrid	genome	29792	Human	39	Male	20B	B.1.1	GR	Hospital General Universitario Gregorio Marañón	SeqCOVID-SPAIN consortium/IBV(CSIC)	Laura Pérez-Lago et al	https://www.gisaid.org	?	?	12/06/2020
Spain/MD-IBV-003648/2020	ncov	EPI_ISL_467228	?	2020-04-01	Europe	Spain	Madrid		Europe	Spain	Madrid	genome	29796	Human	57	Female	20A	B.1.5	G	Hospital General Universitario Gregorio Marañón	SeqCOVID-SPAIN consortium/IBV(CSIC)	Laura Pérez-Lago et al	https://www.gisaid.org	?	?	12/06/2020
Spain/MD-IBV-003649/2020	ncov	EPI_ISL_467226	?	2020-04-01	Europe	Spain	Madrid		Europe	Spain	Madrid	genome	29813	Human	82	Male	20A	B.1.5	G	Hospital General Universitario Gregorio Marañón	SeqCOVID-SPAIN consortium/IBV(CSIC)	Laura Pérez-Lago et al	https://www.gisaid.org	?	?	12/06/2020
Spain/MD-IBV-003650/2020	ncov	EPI_ISL_467196	?	2020-04-01	Europe	Spain	Madrid		Europe	Spain	Madrid	genome	29789	Human	62	Female	20A	B.1	G	Hospital General Universitario Gregorio Marañón	SeqCOVID-SPAIN consortium/IBV(CSIC)	Laura Pérez-Lago et al	https://www.gisaid.org	?	?	12/06/2020
Spain/MD-IBV-003651/2020	ncov	EPI_ISL_467204	?	2020-04-01	Europe	Spain	Madrid		Europe	Spain	Madrid	genome	29856	Human	55	Male	20A	B.1	G	Hospital General Universitario Gregorio Marañón	SeqCOVID-SPAIN consortium/IBV(CSIC)	Laura Pérez-Lago et al	https://www.gisaid.org	?	?	12/06/2020
Spain/MD-IBV-003652/2020	ncov	EPI_ISL_467244	?	2020-04-01	Europe	Spain	Madrid		Europe	Spain	Madrid	genome	29858	Human	74	Female	19B	A.2	S	Hospital General Universitario Gregorio Marañón	SeqCOVID-SPAIN consortium/IBV(CSIC)	Laura Pérez-Lago et al	https://www.gisaid.org	?	?	12/06/2020
Spain/MD-IBV-003653/2020	ncov	EPI_ISL_467213	?	2020-04-01	Europe	Spain	Madrid		Europe	Spain	Madrid	genome	29815	Human	60	Female	20A	B.1.5	G	Hospital General Universitario Gregorio Marañón	SeqCOVID-SPAIN consortium/IBV(CSIC)	Laura Pérez-Lago et al	https://www.gisaid.org	?	?	12/06/2020
Spain/MD-IBV-003654/2020	ncov	EPI_ISL_467247	?	2020-04-01	Europe	Spain	Madrid		Europe	Spain	Madrid	genome	29806	Human	70	Male	19B	A	S	Hospital General Universitario Gregorio Marañón	SeqCOVID-SPAIN consortium/IBV(CSIC)	Laura Pérez-Lago et al	https://www.gisaid.org	?	?	12/06/2020
Spain/MD-IBV-003655/2020	ncov	EPI_ISL_467214	?	2020-04-01	Europe	Spain	Madrid		Europe	Spain	Madrid	genome	29803	Human	26	Female	20A	B.1.5	G	Hospital General Universitario Gregorio Marañón	SeqCOVID-SPAIN consortium/IBV(CSIC)	Laura Pérez-Lago et al	https://www.gisaid.org	?	?	12/06/2020
Spain/MD-IBV-003656/2020	ncov	EPI_ISL_467225	?	2020-04-01	Europe	Spain	Madrid		Europe	Spain	Madrid	genome	29799	Human	52	Female	20A	B.1	G	Hospital General Universitario Gregorio Marañón	SeqCOVID-SPAIN consortium/IBV(CSIC)	Laura Pérez-Lago et al	https://www.gisaid.org	?	?	12/06/2020
Spain/MD-IBV-003657/2020	ncov	EPI_ISL_467239	?	2020-04-01	Europe	Spain	Madrid		Europe	Spain	Madrid	genome	29856	Human	82	Male	19A	B	O	Hospital General Universitario Gregorio Marañón	SeqCOVID-SPAIN consortium/IBV(CSIC)	Laura Pérez-Lago et al	https://www.gisaid.org	?	?	12/06/2020
Spain/MD-IBV-003658/2020	ncov	EPI_ISL_467250	?	2020-04-01	Europe	Spain	Madrid		Europe	Spain	Madrid	genome	29804	Human	79	Male	19A	A	O	Hospital General Universitario Gregorio Marañón	SeqCOVID-SPAIN consortium/IBV(CSIC)	Laura Pérez-Lago et al	https://www.gisaid.org	?	?	12/06/2020
Spain/MD-IBV-003659/2020	ncov	EPI_ISL_467208	?	2020-04-01	Europe	Spain	Madrid		Europe	Spain	Madrid	genome	29790	Human	27	Female	20A	B.1.5	G	Hospital General Universitario Gregorio Marañón	SeqCOVID-SPAIN consortium/IBV(CSIC)	Laura Pérez-Lago et al	https://www.gisaid.org	?	?	12/06/2020
Spain/MD-IBV-003660/2020	ncov	EPI_ISL_467222	?	2020-04-01	Europe	Spain	Madrid		Europe	Spain	Madrid	genome	29804	Human	81	Male	20A	B.1.5	G	Hospital General Universitario Gregorio Marañón	SeqCOVID-SPAIN consortium/IBV(CSIC)	Laura Pérez-Lago et al	https://www.gisaid.org	?	?	12/06/2020
Spain/MD-IBV-003661/2020	ncov	EPI_ISL_467245	?	2020-04-01	Europe	Spain	Madrid		Europe	Spain	Madrid	genome	29797	Human	91	Female	19B	A.5	S	Hospital General Universitario Gregorio Marañón	SeqCOVID-SPAIN consortium/IBV(CSIC)	Laura Pérez-Lago et al	https://www.gisaid.org	?	?	12/06/2020
Spain/MD-IBV-003662/2020	ncov	EPI_ISL_467206	?	2020-04-01	Europe	Spain	Madrid		Europe	Spain	Madrid	genome	29798	Human	55	Male	19A	B	V	Hospital General Universitario Gregorio Marañón	SeqCOVID-SPAIN consortium/IBV(CSIC)	Laura Pérez-Lago et al	https://www.gisaid.org	?	?	12/06/2020
Spain/MD-IBV-003663/2020	ncov	EPI_ISL_467189	?	2020-04-01	Europe	Spain	Madrid		Europe	Spain	Madrid	genome	29806	Human	73	Male	20A	B.1	G	Hospital General Universitario Gregorio Marañón	SeqCOVID-SPAIN consortium/IBV(CSIC)	Laura Pérez-Lago et al	https://www.gisaid.org	?	?	12/06/2020
Spain/MD-IBV-003664/2020	ncov	EPI_ISL_467254	?	2020-04-01	Europe	Spain	Madrid		Europe	Spain	Madrid	genome	29794	Human	50	Female	20A	B.1	G	Hospital General Universitario Gregorio Marañón	SeqCOVID-SPAIN consortium/IBV(CSIC)	Laura Pérez-Lago et al	https://www.gisaid.org	?	?	12/06/2020
Spain/MD-IBV-003665/2020	ncov	EPI_ISL_467215	?	2020-04-01	Europe	Spain	Madrid		Europe	Spain	Madrid	genome	29812	Human	36	Female	20A	B.1.5	G	Hospital General Universitario Gregorio Marañón	SeqCOVID-SPAIN consortium/IBV(CSIC)	Laura Pérez-Lago et al	https://www.gisaid.org	?	?	12/06/2020
Spain/MD-IBV-003666/2020	ncov	EPI_ISL_467232	?	2020-04-01	Europe	Spain	Madrid		Europe	Spain	Madrid	genome	29796	Human	51	Female	20A	B.1	G	Hospital General Universitario Gregorio Marañón	SeqCOVID-SPAIN consortium/IBV(CSIC)	Laura Pérez-Lago et al	https://www.gisaid.org	?	?	12/06/2020
Spain/MD-IBV-003667/2020	ncov	EPI_ISL_467193	?	2020-04-01	Europe	Spain	Madrid		Europe	Spain	Madrid	genome	29813	Human	62	Male	19B	A.5	S	Hospital General Universitario Gregorio Marañón	SeqCOVID-SPAIN consortium/IBV(CSIC)	Laura Pérez-Lago et al	https://www.gisaid.org	?	?	12/06/2020
Spain/MD-IBV-003668/2020	ncov	EPI_ISL_467209	?	2020-04-01	Europe	Spain	Madrid	Ambite	Europe	Spain	Madrid	genome	29796	Human	45	Female	20A	B.1	G	Hospital General Universitario Gregorio Marañón	SeqCOVID-SPAIN consortium/IBV(CSIC)	Laura Pérez-Lago et al	https://www.gisaid.org	?	?	12/06/2020
Spain/MD-IBV-003669/2020	ncov	EPI_ISL_467188	?	2020-04-01	Europe	Spain	Madrid		Europe	Spain	Madrid	genome	29856	Human	42	Female	20A	B.1	G	Hospital General Universitario Gregorio Marañón	SeqCOVID-SPAIN consortium/IBV(CSIC)	Laura Pérez-Lago et al	https://www.gisaid.org	?	?	12/06/2020
Spain/MD-IBV-003670/2020	ncov	EPI_ISL_467218	?	2020-04-01	Europe	Spain	Madrid		Europe	Spain	Madrid	genome	29813	Human	64	Female	20A	B.1.5	G	Hospital General Universitario Gregorio Marañón	SeqCOVID-SPAIN consortium/IBV(CSIC)	Laura Pérez-Lago et al	https://www.gisaid.org	?	?	12/06/2020
Spain/MD-IBV-003671/2020	ncov	EPI_ISL_467201	?	2020-04-01	Europe	Spain	Madrid	Campo Real	Europe	Spain	Madrid	genome	29799	Human	89	Male	19B	A.2	S	Hospital General Universitario Gregorio Marañón	SeqCOVID-SPAIN consortium/IBV(CSIC)	Laura Pérez-Lago et al	https://www.gisaid.org	?	?	12/06/2020
Spain/MD-IBV-003672/2020	ncov	EPI_ISL_467253	?	2020-04-01	Europe	Spain	Madrid		Europe	Spain	Madrid	genome	29803	Human	88	Female	19B	A.2	S	Hospital General Universitario Gregorio Marañón	SeqCOVID-SPAIN consortium/IBV(CSIC)	Laura Pérez-Lago et al	https://www.gisaid.org	?	?	12/06/2020
Spain/MD-IBV-003673/2020	ncov	EPI_ISL_467223	?	2020-04-01	Europe	Spain	Madrid		Europe	Spain	Madrid	genome	29806	Human	88	Male	20A	B.1	G	Hospital General Universitario Gregorio Marañón	SeqCOVID-SPAIN consortium/IBV(CSIC)	Laura Pérez-Lago et al	https://www.gisaid.org	?	?	12/06/2020
Spain/MD-IBV-003674/2020	ncov	EPI_ISL_467221	?	2020-04-01	Europe	Spain	Madrid		Europe	Spain	Madrid	genome	29801	Human	58	Male	20A	B.1.5	G	Hospital General Universitario Gregorio Marañón	SeqCOVID-SPAIN consortium/IBV(CSIC)	Laura Pérez-Lago et al	https://www.gisaid.org	?	?	12/06/2020
Spain/MD-IBV-003675/2020	ncov	EPI_ISL_467185	?	2020-04-02	Europe	Spain	Madrid		Europe	Spain	Madrid	genome	29798	Human	68	Female	20A	B.1.5	G	Hospital General Universitario Gregorio Marañón	SeqCOVID-SPAIN consortium/IBV(CSIC)	Laura Pérez-Lago et al	https://www.gisaid.org	?	?	12/06/2020
Spain/MD-IBV-003676/2020	ncov	EPI_ISL_467260	?	2020-04-02	Europe	Spain	Madrid		Europe	Spain	Madrid	genome	29796	Human	49	Female	20A	B.1.5	G	Hospital General Universitario Gregorio Marañón	SeqCOVID-SPAIN consortium/IBV(CSIC)	Laura Pérez-Lago et al	https://www.gisaid.org	?	?	12/06/2020
Spain/MD-IBV-003677/2020	ncov	EPI_ISL_467230	?	2020-04-02	Europe	Spain	Madrid		Europe	Spain	Madrid	genome	29791	Human	39	Male	20A	B.1.5	G	Hospital General Universitario Gregorio Marañón	SeqCOVID-SPAIN consortium/IBV(CSIC)	Laura Pérez-Lago et al	https://www.gisaid.org	?	?	12/06/2020
Spain/MD-IBV-003678/2020	ncov	EPI_ISL_467217	?	2020-04-02	Europe	Spain	Madrid		Europe	Spain	Madrid	genome	29805	Human	75	Male	20A	B.1	G	Hospital General Universitario Gregorio Marañón	SeqCOVID-SPAIN consortium/IBV(CSIC)	Laura Pérez-Lago et al	https://www.gisaid.org	?	?	12/06/2020
Spain/MD-IBV-003679/2020	ncov	EPI_ISL_467237	?	2020-04-02	Europe	Spain	Madrid		Europe	Spain	Madrid	genome	29798	Human	51	Male	20A	B.1.5	G	Hospital General Universitario Gregorio Marañón	SeqCOVID-SPAIN consortium/IBV(CSIC)	Laura Pérez-Lago et al	https://www.gisaid.org	?	?	12/06/2020
Spain/MD-IBV-003680/2020	ncov	EPI_ISL_467192	?	2020-04-02	Europe	Spain	Madrid		Europe	Spain	Madrid	genome	29804	Human	51	Female	20A	B.1.5	G	Hospital General Universitario Gregorio Marañón	SeqCOVID-SPAIN consortium/IBV(CSIC)	Laura Pérez-Lago et al	https://www.gisaid.org	?	?	12/06/2020
Spain/MD-IBV-003681/2020	ncov	EPI_ISL_467219	?	2020-04-02	Europe	Spain	Madrid		Europe	Spain	Madrid	genome	29815	Human	80	Male	19B	A.5	S	Hospital General Universitario Gregorio Marañón	SeqCOVID-SPAIN consortium/IBV(CSIC)	Laura Pérez-Lago et al	https://www.gisaid.org	?	?	12/06/2020
Spain/MD-IBV-003682/2020	ncov	EPI_ISL_467233	?	2020-04-02	Europe	Spain	Madrid		Europe	Spain	Madrid	genome	29798	Human	50	Male	20A	B.1	G	Hospital General Universitario Gregorio Marañón	SeqCOVID-SPAIN consortium/IBV(CSIC)	Laura Pérez-Lago et al	https://www.gisaid.org	?	?	12/06/2020
Spain/MD-IBV-003683/2020	ncov	EPI_ISL_467258	?	2020-04-02	Europe	Spain	Madrid		Europe	Spain	Madrid	genome	29790	Human	45	Female	20A	B.1.5.12	G	Hospital General Universitario Gregorio Marañón	SeqCOVID-SPAIN consortium/IBV(CSIC)	Laura Pérez-Lago et al	https://www.gisaid.org	?	?	12/06/2020
Spain/MD-IBV-003684/2020	ncov	EPI_ISL_467200	?	2020-04-02	Europe	Spain	Madrid		Europe	Spain	Madrid	genome	29813	Human	48	Male	19B	A.2	S	Hospital General Universitario Gregorio Marañón	SeqCOVID-SPAIN consortium/IBV(CSIC)	Laura Pérez-Lago et al	https://www.gisaid.org	?	?	12/06/2020
Spain/MD-IBV-003685/2020	ncov	EPI_ISL_467198	?	2020-04-02	Europe	Spain	Madrid		Europe	Spain	Madrid	genome	29807	Human	68	Female	19B	A.5	S	Hospital General Universitario Gregorio Marañón	SeqCOVID-SPAIN consortium/IBV(CSIC)	Laura Pérez-Lago et al	https://www.gisaid.org	?	?	12/06/2020
Spain/MD-IBV-003686/2020	ncov	EPI_ISL_467203	?	2020-04-02	Europe	Spain	Madrid		Europe	Spain	Madrid	genome	29796	Human	82	Male	20A	B.1	G	Hospital General Universitario Gregorio Marañón	SeqCOVID-SPAIN consortium/IBV(CSIC)	Laura Pérez-Lago et al	https://www.gisaid.org	?	?	12/06/2020
Spain/MD-IBV-003687/2020	ncov	EPI_ISL_467186	?	2020-04-02	Europe	Spain	Madrid		Europe	Spain	Madrid	genome	29805	Human	53	Female	20A	B.1.5	G	Hospital General Universitario Gregorio Marañón	SeqCOVID-SPAIN consortium/IBV(CSIC)	Laura Pérez-Lago et al	https://www.gisaid.org	?	?	12/06/2020
Spain/MD-IBV-003688/2020	ncov	EPI_ISL_467210	?	2020-04-02	Europe	Spain	Madrid		Europe	Spain	Madrid	genome	29790	Human	48	Male	19B	A.2	S	Hospital General Universitario Gregorio Marañón	SeqCOVID-SPAIN consortium/IBV(CSIC)	Laura Pérez-Lago et al	https://www.gisaid.org	?	?	12/06/2020
Spain/MD-IBV-003689/2020	ncov	EPI_ISL_467240	?	2020-04-02	Europe	Spain	Madrid		Europe	Spain	Madrid	genome	29791	Human	85	Female	20A	B.1.5	G	Hospital General Universitario Gregorio Marañón	SeqCOVID-SPAIN consortium/IBV(CSIC)	Laura Pérez-Lago et al	https://www.gisaid.org	?	?	12/06/2020
Spain/MD-IBV-003690/2020	ncov	EPI_ISL_467251	?	2020-04-02	Europe	Spain	Madrid		Europe	Spain	Madrid	genome	29806	Human	38	Female	19B	A.2	S	Hospital General Universitario Gregorio Marañón	SeqCOVID-SPAIN consortium/IBV(CSIC)	Laura Pérez-Lago et al	https://www.gisaid.org	?	?	12/06/2020
Spain/MD-IBV-003691/2020	ncov	EPI_ISL_467249	?	2020-04-02	Europe	Spain	Madrid		Europe	Spain	Madrid	genome	29813	Human	86	Male	19B	A.5	S	Hospital General Universitario Gregorio Marañón	SeqCOVID-SPAIN consortium/IBV(CSIC)	Laura Pérez-Lago et al	https://www.gisaid.org	?	?	12/06/2020
Spain/MD-IBV-003692/2020	ncov	EPI_ISL_467252	?	2020-04-02	Europe	Spain	Madrid		Europe	Spain	Madrid	genome	29793	Human	43	Male	20A	B.1.5	G	Hospital General Universitario Gregorio Marañón	SeqCOVID-SPAIN consortium/IBV(CSIC)	Laura Pérez-Lago et al	https://www.gisaid.org	?	?	12/06/2020
Spain/MD-IBV-003693/2020	ncov	EPI_ISL_467261	?	2020-04-02	Europe	Spain	Madrid		Europe	Spain	Madrid	genome	29806	Human	51	Female	20A	B.1.5	G	Hospital General Universitario Gregorio Marañón	SeqCOVID-SPAIN consortium/IBV(CSIC)	Laura Pérez-Lago et al	https://www.gisaid.org	?	?	12/06/2020
Spain/MD-IBV-003694/2020	ncov	EPI_ISL_467229	?	2020-04-02	Europe	Spain	Madrid		Europe	Spain	Madrid	genome	29806	Human	91	Female	19B	A.5	S	Hospital General Universitario Gregorio Marañón	SeqCOVID-SPAIN consortium/IBV(CSIC)	Laura Pérez-Lago et al	https://www.gisaid.org	?	?	12/06/2020
Spain/MD-IBV-003695/2020	ncov	EPI_ISL_467243	?	2020-04-02	Europe	Spain	Madrid		Europe	Spain	Madrid	genome	29803	Human	81	Female	19B	A.5	S	Hospital General Universitario Gregorio Marañón	SeqCOVID-SPAIN consortium/IBV(CSIC)	Laura Pérez-Lago et al	https://www.gisaid.org	?	?	12/06/2020
Spain/MD-IBV-003696/2020	ncov	EPI_ISL_467257	?	2020-04-02	Europe	Spain	Madrid		Europe	Spain	Madrid	genome	29865	Human	32	Male	20A	B.1	G	Hospital General Universitario Gregorio Marañón	SeqCOVID-SPAIN consortium/IBV(CSIC)	Laura Pérez-Lago et al	https://www.gisaid.org	?	?	12/06/2020
Spain/MD-IBV-003697/2020	ncov	EPI_ISL_467207	?	2020-04-02	Europe	Spain	Madrid		Europe	Spain	Madrid	genome	29865	Human	47	Female	20A	B.1	G	Hospital General Universitario Gregorio Marañón	SeqCOVID-SPAIN consortium/IBV(CSIC)	Laura Pérez-Lago et al	https://www.gisaid.org	?	?	12/06/2020
Spain/MD-IBV-003698/2020	ncov	EPI_ISL_467256	?	2020-04-02	Europe	Spain	Madrid		Europe	Spain	Madrid	genome	29858	Human	69	Female	20A	B.1.5	G	Hospital General Universitario Gregorio Marañón	SeqCOVID-SPAIN consortium/IBV(CSIC)	Laura Pérez-Lago et al	https://www.gisaid.org	?	?	12/06/2020
Spain/MD-IBV-003699/2020	ncov	EPI_ISL_467231	?	2020-04-02	Europe	Spain	Madrid		Europe	Spain	Madrid	genome	29865	Human	90	Female	19B	A.5	S	Hospital General Universitario Gregorio Marañón	SeqCOVID-SPAIN consortium/IBV(CSIC)	Laura Pérez-Lago et al	https://www.gisaid.org	?	?	12/06/2020
Spain/MD-IBV-003700/2020	ncov	EPI_ISL_467259	?	2020-04-02	Europe	Spain	Madrid	Valdaracete	Europe	Spain	Madrid	genome	29858	Human	83	Female	20A	B.1	G	Hospital General Universitario Gregorio Marañón	SeqCOVID-SPAIN consortium/IBV(CSIC)	Laura Pérez-Lago et al	https://www.gisaid.org	?	?	12/06/2020
Spain/MD-IBV-003701/2020	ncov	EPI_ISL_467211	?	2020-04-02	Europe	Spain	Madrid		Europe	Spain	Madrid	genome	29865	Human	39	Male	20A	B.1	G	Hospital General Universitario Gregorio Marañón	SeqCOVID-SPAIN consortium/IBV(CSIC)	Laura Pérez-Lago et al	https://www.gisaid.org	?	?	12/06/2020
Spain/MD-IBV-003702/2020	ncov	EPI_ISL_467235	?	2020-04-02	Europe	Spain	Madrid		Europe	Spain	Madrid	genome	29798	Human	32	Male	20A	B.1	G	Hospital General Universitario Gregorio Marañón	SeqCOVID-SPAIN consortium/IBV(CSIC)	Laura Pérez-Lago et al	https://www.gisaid.org	?	?	12/06/2020
Spain/MD-IBV-003703/2020	ncov	EPI_ISL_467191	?	2020-04-02	Europe	Spain	Madrid		Europe	Spain	Madrid	genome	29865	Human	51	Female	20A	B.1	G	Hospital General Universitario Gregorio Marañón	SeqCOVID-SPAIN consortium/IBV(CSIC)	Laura Pérez-Lago et al	https://www.gisaid.org	?	?	12/06/2020
Spain/MD-IBV-003705/2020	ncov	EPI_ISL_467184	?	2020-04-02	Europe	Spain	Madrid		Europe	Spain	Madrid	genome	29865	Human	94	Female	20A	B.1.5	G	Hospital General Universitario Gregorio Marañón	SeqCOVID-SPAIN consortium/IBV(CSIC)	Laura Pérez-Lago et al	https://www.gisaid.org	?	?	12/06/2020
Spain/MD-IBV-003706/2020	ncov	EPI_ISL_467224	?	2020-04-02	Europe	Spain	Madrid		Europe	Spain	Madrid	genome	29858	Human	69	Male	19A	B.40	V	Hospital General Universitario Gregorio Marañón	SeqCOVID-SPAIN consortium/IBV(CSIC)	Laura Pérez-Lago et al	https://www.gisaid.org	?	?	12/06/2020
Spain/MD-IBV-003707/2020	ncov	EPI_ISL_467227	?	2020-04-02	Europe	Spain	Madrid	Rivas-Vaciamadrid	Europe	Spain	Madrid	genome	29798	Human	53	Female	19B	A.5	S	Hospital General Universitario Gregorio Marañón	SeqCOVID-SPAIN consortium/IBV(CSIC)	Laura Pérez-Lago et al	https://www.gisaid.org	?	?	12/06/2020
Spain/MD-IBV-003708/2020	ncov	EPI_ISL_467199	?	2020-04-02	Europe	Spain	Madrid	Leganés	Europe	Spain	Madrid	genome	29865	Human	57	Male	20A	B.1	G	Hospital General Universitario Gregorio Marañón	SeqCOVID-SPAIN consortium/IBV(CSIC)	Laura Pérez-Lago et al	https://www.gisaid.org	?	?	12/06/2020
Spain/MD-IBV-003709/2020	ncov	EPI_ISL_467216	?	2020-04-02	Europe	Spain	Madrid		Europe	Spain	Madrid	genome	29858	Human	63	Male	20B	B.1.1.291	GR	Hospital General Universitario Gregorio Marañón	SeqCOVID-SPAIN consortium/IBV(CSIC)	Laura Pérez-Lago et al	https://www.gisaid.org	?	?	12/06/2020
Spain/MD-IBV-003710/2020	ncov	EPI_ISL_467248	?	2020-04-02	Europe	Spain	Madrid		Europe	Spain	Madrid	genome	29865	Human	71	Female	19A	B.54	V	Hospital General Universitario Gregorio Marañón	SeqCOVID-SPAIN consortium/IBV(CSIC)	Laura Pérez-Lago et al	https://www.gisaid.org	?	?	12/06/2020
Spain/MD-IBV-003711/2020	ncov	EPI_ISL_467202	?	2020-04-02	Europe	Spain	Madrid		Europe	Spain	Madrid	genome	29790	Human	83	Female	19B	A.5	S	Hospital General Universitario Gregorio Marañón	SeqCOVID-SPAIN consortium/IBV(CSIC)	Laura Pérez-Lago et al	https://www.gisaid.org	?	?	12/06/2020
Spain/MD-IBV-003712/2020	ncov	EPI_ISL_467220	?	2020-04-02	Europe	Spain	Madrid		Europe	Spain	Madrid	genome	29856	Human	55	Male	20A	B.1.5	G	Hospital General Universitario Gregorio Marañón	SeqCOVID-SPAIN consortium/IBV(CSIC)	Laura Pérez-Lago et al	https://www.gisaid.org	?	?	12/06/2020
Spain/MD-IBV-003713/2020	ncov	EPI_ISL_467212	?	2020-04-03	Europe	Spain	Madrid		Europe	Spain	Madrid	genome	29865	Human	73	Female	19B	A.2	S	Hospital General Universitario Gregorio Marañón	SeqCOVID-SPAIN consortium/IBV(CSIC)	Laura Pérez-Lago et al	https://www.gisaid.org	?	?	12/06/2020
Spain/MD-IBV-003716/2020	ncov	EPI_ISL_467238	?	2020-04-03	Europe	Spain	Madrid		Europe	Spain	Madrid	genome	29858	Human	51	Female	20A	B.1.5	G	Hospital General Universitario Gregorio Marañón	SeqCOVID-SPAIN consortium/IBV(CSIC)	Laura Pérez-Lago et al	https://www.gisaid.org	?	?	12/06/2020
Spain/MD-IBV-003717/2020	ncov	EPI_ISL_467241	?	2020-04-03	Europe	Spain	Madrid		Europe	Spain	Madrid	genome	29865	Human	86	Male	20A	B.1.5	G	Hospital General Universitario Gregorio Marañón	SeqCOVID-SPAIN consortium/IBV(CSIC)	Laura Pérez-Lago et al	https://www.gisaid.org	?	?	12/06/2020
Spain/MD-IBV-003718/2020	ncov	EPI_ISL_467242	?	2020-04-03	Europe	Spain	Madrid		Europe	Spain	Madrid	genome	29865	Human	89	Male	20A	B.1	G	Hospital General Universitario Gregorio Marañón	SeqCOVID-SPAIN consortium/IBV(CSIC)	Laura Pérez-Lago et al	https://www.gisaid.org	?	?	12/06/2020
Spain/MD-IBV-003719/2020	ncov	EPI_ISL_467194	?	2020-04-03	Europe	Spain	Madrid		Europe	Spain	Madrid	genome	29856	Human	66	Male	19B	A.5	S	Hospital General Universitario Gregorio Marañón	SeqCOVID-SPAIN consortium/IBV(CSIC)	Laura Pérez-Lago et al	https://www.gisaid.org	?	?	12/06/2020
Spain/MD-IBV-003720/2020	ncov	EPI_ISL_467236	?	2020-04-03	Europe	Spain	Madrid		Europe	Spain	Madrid	genome	29865	Human	45	Female	20A	B.1	G	Hospital General Universitario Gregorio Marañón	SeqCOVID-SPAIN consortium/IBV(CSIC)	Laura Pérez-Lago et al	https://www.gisaid.org	?	?	12/06/2020
Spain/MD-IBV-003722/2020	ncov	EPI_ISL_467190	?	2020-05-07	Europe	Spain	Madrid		Europe	Spain	Madrid	genome	29802	Human	43	Female	20A	B.1	G	Hospital General Universitario Gregorio Marañón	SeqCOVID-SPAIN consortium/IBV(CSIC)	Laura Pérez-Lago et al	https://www.gisaid.org	?	?	12/06/2020
Spain/MD-IBV-003723/2020	ncov	EPI_ISL_467234	?	2020-05-07	Europe	Spain	Madrid		Europe	Spain	Madrid	genome	29856	Human	60	Female	20A	B.1.5	G	Hospital General Universitario Gregorio Marañón	SeqCOVID-SPAIN consortium/IBV(CSIC)	Laura Pérez-Lago et al	https://www.gisaid.org	?	?	12/06/2020
Spain/MD-IBV-003724/2020	ncov	EPI_ISL_467195	?	2020-05-10	Europe	Spain	Madrid		Europe	Spain	Madrid	genome	29804	Human	71	Male	19B	A.2	S	Hospital General Universitario Gregorio Marañón	SeqCOVID-SPAIN consortium/IBV(CSIC)	Laura Pérez-Lago et al	https://www.gisaid.org	?	?	12/06/2020
Spain/MD-IBV-003725/2020	ncov	EPI_ISL_467246	?	2020-05-10	Europe	Spain	Madrid		Europe	Spain	Madrid	genome	29789	Human	56	Male	19B	A.2	S	Hospital General Universitario Gregorio Marañón	SeqCOVID-SPAIN consortium/IBV(CSIC)	Laura Pérez-Lago et al	https://www.gisaid.org	?	?	12/06/2020
Spain/MD-IBV-004040/2020	ncov	EPI_ISL_510279	?	2020-03-16	Europe	Spain	Madrid		Europe	Spain	Madrid	genome	29804	Human	44	Female	20A	B.1	G	Hospital Clínico Universitario de Santiago de Compostela	SeqCOVID-SPAIN consortium/IBV(CSIC)	José Javier Costa Alcalde et al	https://www.gisaid.org	?	?	06/08/2020
Spain/MD-IBV-004897/2020	ncov	EPI_ISL_481107	?	2020-05-03	Europe	Spain	Madrid		Europe	Spain	Madrid	genome	29799	Human	71	Female	19B	A.5	S	Hospital General Universitario Gregorio Marañón	SeqCOVID-SPAIN consortium/IBV(CSIC)	Laura Pérez-Lago et al	https://www.gisaid.org	?	?	02/07/2020
Spain/MD-IBV-004898/2020	ncov	EPI_ISL_481075	?	2020-03-08	Europe	Spain	Madrid		Europe	Spain	Madrid	genome	29815	Human	31	Male	19B	A.2	S	Hospital General Universitario Gregorio Marañón	SeqCOVID-SPAIN consortium/IBV(CSIC)	Laura Pérez-Lago et al	https://www.gisaid.org	?	?	02/07/2020
Spain/MD-IBV-004899/2020	ncov	EPI_ISL_481089	?	2020-03-08	Europe	Spain	Madrid		Europe	Spain	Madrid	genome	29813	Human	35	Male	19B	A.5	S	Hospital General Universitario Gregorio Marañón	SeqCOVID-SPAIN consortium/IBV(CSIC)	Laura Pérez-Lago et al	https://www.gisaid.org	?	?	02/07/2020
Spain/MD-IBV-004900/2020	ncov	EPI_ISL_481052	?	2020-03-08	Europe	Spain	Madrid	Parla	Europe	Spain	Madrid	genome	29804	Human	59	Male	19B	A.5	S	Hospital General Universitario Gregorio Marañón	SeqCOVID-SPAIN consortium/IBV(CSIC)	Laura Pérez-Lago et al	https://www.gisaid.org	?	?	02/07/2020
Spain/MD-IBV-004901/2020	ncov	EPI_ISL_481094	?	2020-03-09	Europe	Spain	Madrid		Europe	Spain	Madrid	genome	29815	Human	46	Female	19B	A.5	S	Hospital General Universitario Gregorio Marañón	SeqCOVID-SPAIN consortium/IBV(CSIC)	Laura Pérez-Lago et al	https://www.gisaid.org	?	?	02/07/2020
Spain/MD-IBV-004902/2020	ncov	EPI_ISL_481058	?	2020-03-09	Europe	Spain	Madrid		Europe	Spain	Madrid	genome	29813	Human	67	Male	19B	A.5	S	Hospital General Universitario Gregorio Marañón	SeqCOVID-SPAIN consortium/IBV(CSIC)	Laura Pérez-Lago et al	https://www.gisaid.org	?	?	02/07/2020
Spain/MD-IBV-004903/2020	ncov	EPI_ISL_481044	?	2020-03-09	Europe	Spain	Madrid		Europe	Spain	Madrid	genome	29806	Human	62	Male	19B	A.5	S	Hospital General Universitario Gregorio Marañón	SeqCOVID-SPAIN consortium/IBV(CSIC)	Laura Pérez-Lago et al	https://www.gisaid.org	?	?	02/07/2020
Spain/MD-IBV-004904/2020	ncov	EPI_ISL_481051	?	2020-03-10	Europe	Spain	Madrid		Europe	Spain	Madrid	genome	29813	Human	57	Male	19B	A.5	S	Hospital General Universitario Gregorio Marañón	SeqCOVID-SPAIN consortium/IBV(CSIC)	Laura Pérez-Lago et al	https://www.gisaid.org	?	?	02/07/2020
Spain/MD-IBV-004905/2020	ncov	EPI_ISL_481096	?	2020-03-10	Europe	Spain	Madrid		Europe	Spain	Madrid	genome	29806	Human	65	Male	19B	A.5	S	Hospital General Universitario Gregorio Marañón	SeqCOVID-SPAIN consortium/IBV(CSIC)	Laura Pérez-Lago et al	https://www.gisaid.org	?	?	02/07/2020
Spain/MD-IBV-004906/2020	ncov	EPI_ISL_481086	?	2020-03-10	Europe	Spain	Madrid		Europe	Spain	Madrid	genome	29805	Human	77	Male	19A	B	V	Hospital General Universitario Gregorio Marañón	SeqCOVID-SPAIN consortium/IBV(CSIC)	Laura Pérez-Lago et al	https://www.gisaid.org	?	?	02/07/2020
Spain/MD-IBV-004907/2020	ncov	EPI_ISL_481097	?	2020-03-10	Europe	Spain	Madrid		Europe	Spain	Madrid	genome	29813	Human	23	Female	19A	B	V	Hospital General Universitario Gregorio Marañón	SeqCOVID-SPAIN consortium/IBV(CSIC)	Laura Pérez-Lago et al	https://www.gisaid.org	?	?	02/07/2020
Spain/MD-IBV-004908/2020	ncov	EPI_ISL_481077	?	2020-03-10	Europe	Spain	Madrid		Europe	Spain	Madrid	genome	29815	Human	47	Male	20A	B.1	G	Hospital General Universitario Gregorio Marañón	SeqCOVID-SPAIN consortium/IBV(CSIC)	Laura Pérez-Lago et al	https://www.gisaid.org	?	?	02/07/2020
Spain/MD-IBV-004910/2020	ncov	EPI_ISL_481057	?	2020-03-11	Europe	Spain	Madrid		Europe	Spain	Madrid	genome	29813	Human	50	Male	19B	A.5	S	Hospital General Universitario Gregorio Marañón	SeqCOVID-SPAIN consortium/IBV(CSIC)	Laura Pérez-Lago et al	https://www.gisaid.org	?	?	02/07/2020
Spain/MD-IBV-004911/2020	ncov	EPI_ISL_481087	?	2020-03-11	Europe	Spain	Madrid		Europe	Spain	Madrid	genome	29799	Human	72	Male	19B	A.5	S	Hospital General Universitario Gregorio Marañón	SeqCOVID-SPAIN consortium/IBV(CSIC)	Laura Pérez-Lago et al	https://www.gisaid.org	?	?	02/07/2020
Spain/MD-IBV-004912/2020	ncov	EPI_ISL_481059	?	2020-03-11	Europe	Spain	Madrid		Europe	Spain	Madrid	genome	29813	Human	76	Male	19B	A.5	S	Hospital General Universitario Gregorio Marañón	SeqCOVID-SPAIN consortium/IBV(CSIC)	Laura Pérez-Lago et al	https://www.gisaid.org	?	?	02/07/2020
Spain/MD-IBV-004913/2020	ncov	EPI_ISL_481083	?	2020-03-11	Europe	Spain	Madrid		Europe	Spain	Madrid	genome	29795	Human	69	Male	20A	B.1.5	G	Hospital General Universitario Gregorio Marañón	SeqCOVID-SPAIN consortium/IBV(CSIC)	Laura Pérez-Lago et al	https://www.gisaid.org	?	?	02/07/2020
Spain/MD-IBV-004914/2020	ncov	EPI_ISL_481066	?	2020-03-11	Europe	Spain	Madrid		Europe	Spain	Madrid	genome	29789	Human	45	Male	19B	A.5	S	Hospital General Universitario Gregorio Marañón	SeqCOVID-SPAIN consortium/IBV(CSIC)	Laura Pérez-Lago et al	https://www.gisaid.org	?	?	02/07/2020
Spain/MD-IBV-004915/2020	ncov	EPI_ISL_481055	?	2020-03-11	Europe	Spain	Madrid		Europe	Spain	Madrid	genome	29807	Human	88	Female	19B	A.5	S	Hospital General Universitario Gregorio Marañón	SeqCOVID-SPAIN consortium/IBV(CSIC)	Laura Pérez-Lago et al	https://www.gisaid.org	?	?	02/07/2020
Spain/MD-IBV-004917/2020	ncov	EPI_ISL_481060	?	2020-03-13	Europe	Spain	Madrid		Europe	Spain	Madrid	genome	29804	Human	67	Male	19B	A.5	S	Hospital General Universitario Gregorio Marañón	SeqCOVID-SPAIN consortium/IBV(CSIC)	Laura Pérez-Lago et al	https://www.gisaid.org	?	?	02/07/2020
Spain/MD-IBV-004919/2020	ncov	EPI_ISL_481103	?	2020-03-13	Europe	Spain	Madrid		Europe	Spain	Madrid	genome	29833	Human	59	Male	20A	B.1.5	G	Hospital General Universitario Gregorio Marañón	SeqCOVID-SPAIN consortium/IBV(CSIC)	Laura Pérez-Lago et al	https://www.gisaid.org	?	?	02/07/2020
Spain/MD-IBV-004920/2020	ncov	EPI_ISL_481054	?	2020-03-16	Europe	Spain	Madrid		Europe	Spain	Madrid	genome	29806	Human	42	Female	19B	A.2	S	Hospital General Universitario Gregorio Marañón	SeqCOVID-SPAIN consortium/IBV(CSIC)	Laura Pérez-Lago et al	https://www.gisaid.org	?	?	02/07/2020
Spain/MD-IBV-004921/2020	ncov	EPI_ISL_481043	?	2020-03-17	Europe	Spain	Madrid		Europe	Spain	Madrid	genome	29813	Human	25	Female	20A	B.1.5	G	Hospital General Universitario Gregorio Marañón	SeqCOVID-SPAIN consortium/IBV(CSIC)	Laura Pérez-Lago et al	https://www.gisaid.org	?	?	02/07/2020
Spain/MD-IBV-004922/2020	ncov	EPI_ISL_481056	?	2020-03-23	Europe	Spain	Madrid		Europe	Spain	Madrid	genome	29806	Human	53	Female	20A	B.1	G	Hospital General Universitario Gregorio Marañón	SeqCOVID-SPAIN consortium/IBV(CSIC)	Laura Pérez-Lago et al	https://www.gisaid.org	?	?	02/07/2020
Spain/MD-IBV-004925/2020	ncov	EPI_ISL_481088	?	2020-04-03	Europe	Spain	Madrid		Europe	Spain	Madrid	genome	29813	Human	45	Female	20A	B.1.105	G	Hospital General Universitario Gregorio Marañón	SeqCOVID-SPAIN consortium/IBV(CSIC)	Laura Pérez-Lago et al	https://www.gisaid.org	?	?	02/07/2020
Spain/MD-IBV-004926/2020	ncov	EPI_ISL_481102	?	2020-04-03	Europe	Spain	Madrid	Arganda del Rey	Europe	Spain	Madrid	genome	29798	Human	95	Female	19B	A.5	S	Hospital General Universitario Gregorio Marañón	SeqCOVID-SPAIN consortium/IBV(CSIC)	Laura Pérez-Lago et al	https://www.gisaid.org	?	?	02/07/2020
Spain/MD-IBV-004928/2020	ncov	EPI_ISL_481080	?	2020-04-06	Europe	Spain	Madrid		Europe	Spain	Madrid	genome	29865	Human	60	Female	20A	B.1	G	Hospital General Universitario Gregorio Marañón	SeqCOVID-SPAIN consortium/IBV(CSIC)	Laura Pérez-Lago et al	https://www.gisaid.org	?	?	02/07/2020
Spain/MD-IBV-004929/2020	ncov	EPI_ISL_481106	?	2020-04-07	Europe	Spain	Madrid		Europe	Spain	Madrid	genome	29803	Human	28	Female	20A	B.1.5	G	Hospital General Universitario Gregorio Marañón	SeqCOVID-SPAIN consortium/IBV(CSIC)	Laura Pérez-Lago et al	https://www.gisaid.org	?	?	02/07/2020
Spain/MD-IBV-004930/2020	ncov	EPI_ISL_481065	?	2020-04-07	Europe	Spain	Madrid		Europe	Spain	Madrid	genome	29856	Human	59	Female	20A	B.1	G	Hospital General Universitario Gregorio Marañón	SeqCOVID-SPAIN consortium/IBV(CSIC)	Laura Pérez-Lago et al	https://www.gisaid.org	?	?	02/07/2020
Spain/MD-IBV-004931/2020	ncov	EPI_ISL_481072	?	2020-04-07	Europe	Spain	Madrid		Europe	Spain	Madrid	genome	29796	Human	27	Male	20A	B.1	G	Hospital General Universitario Gregorio Marañón	SeqCOVID-SPAIN consortium/IBV(CSIC)	Laura Pérez-Lago et al	https://www.gisaid.org	?	?	02/07/2020
Spain/MD-IBV-004934/2020	ncov	EPI_ISL_481048	?	2020-04-08	Europe	Spain	Madrid		Europe	Spain	Madrid	genome	29865	Human	59	Male	20A	B.1.5	G	Hospital General Universitario Gregorio Marañón	SeqCOVID-SPAIN consortium/IBV(CSIC)	Laura Pérez-Lago et al	https://www.gisaid.org	?	?	02/07/2020
Spain/MD-IBV-004935/2020	ncov	EPI_ISL_481078	?	2020-04-09	Europe	Spain	Madrid		Europe	Spain	Madrid	genome	29801	Human	78	Male	20A	B.1	G	Hospital General Universitario Gregorio Marañón	SeqCOVID-SPAIN consortium/IBV(CSIC)	Laura Pérez-Lago et al	https://www.gisaid.org	?	?	02/07/2020
Spain/MD-IBV-004936/2020	ncov	EPI_ISL_481062	?	2020-04-09	Europe	Spain	Madrid		Europe	Spain	Madrid	genome	29639	Human	74	Female	20A	B.1.5	G	Hospital General Universitario Gregorio Marañón	SeqCOVID-SPAIN consortium/IBV(CSIC)	Laura Pérez-Lago et al	https://www.gisaid.org	?	?	02/07/2020
Spain/MD-IBV-004937/2020	ncov	EPI_ISL_481104	?	2020-04-09	Europe	Spain	Madrid	Alcala de Henares	Europe	Spain	Madrid	genome	29804	Human	30	Female	20A	B.1.5	G	Hospital General Universitario Gregorio Marañón	SeqCOVID-SPAIN consortium/IBV(CSIC)	Laura Pérez-Lago et al	https://www.gisaid.org	?	?	02/07/2020
Spain/MD-IBV-004938/2020	ncov	EPI_ISL_481064	?	2020-04-10	Europe	Spain	Madrid		Europe	Spain	Madrid	genome	29806	Human	63	Female	20A	B.1.157	G	Hospital General Universitario Gregorio Marañón	SeqCOVID-SPAIN consortium/IBV(CSIC)	Laura Pérez-Lago et al	https://www.gisaid.org	?	?	02/07/2020
Spain/MD-IBV-004939/2020	ncov	EPI_ISL_481081	?	2020-04-10	Europe	Spain	Madrid		Europe	Spain	Madrid	genome	29796	Human	6	Female	20A	B.1.5	G	Hospital General Universitario Gregorio Marañón	SeqCOVID-SPAIN consortium/IBV(CSIC)	Laura Pérez-Lago et al	https://www.gisaid.org	?	?	02/07/2020
Spain/MD-IBV-004940/2020	ncov	EPI_ISL_481074	?	2020-04-10	Europe	Spain	Madrid		Europe	Spain	Madrid	genome	29798	Human	47	Female	20A	B.1.5	G	Hospital General Universitario Gregorio Marañón	SeqCOVID-SPAIN consortium/IBV(CSIC)	Laura Pérez-Lago et al	https://www.gisaid.org	?	?	02/07/2020
Spain/MD-IBV-004941/2020	ncov	EPI_ISL_481109	?	2020-04-10	Europe	Spain	Madrid		Europe	Spain	Madrid	genome	29865	Human	51	Male	20A	B.1.5	G	Hospital General Universitario Gregorio Marañón	SeqCOVID-SPAIN consortium/IBV(CSIC)	Laura Pérez-Lago et al	https://www.gisaid.org	?	?	02/07/2020
Spain/MD-IBV-004943/2020	ncov	EPI_ISL_481092	?	2020-04-12	Europe	Spain	Madrid		Europe	Spain	Madrid	genome	29809	Human	73	Male	20A	B.1.5	G	Hospital General Universitario Gregorio Marañón	SeqCOVID-SPAIN consortium/IBV(CSIC)	Laura Pérez-Lago et al	https://www.gisaid.org	?	?	02/07/2020
Spain/MD-IBV-004944/2020	ncov	EPI_ISL_481090	?	2020-04-12	Europe	Spain	Madrid		Europe	Spain	Madrid	genome	29858	Human	74	Male	20A	B.1.5	G	Hospital General Universitario Gregorio Marañón	SeqCOVID-SPAIN consortium/IBV(CSIC)	Laura Pérez-Lago et al	https://www.gisaid.org	?	?	02/07/2020
Spain/MD-IBV-004945/2020	ncov	EPI_ISL_481101	?	2020-04-13	Europe	Spain	Madrid		Europe	Spain	Madrid	genome	29856	Human	60	Female	20A	B.1.5	G	Hospital General Universitario Gregorio Marañón	SeqCOVID-SPAIN consortium/IBV(CSIC)	Laura Pérez-Lago et al	https://www.gisaid.org	?	?	02/07/2020
Spain/MD-IBV-004949/2020	ncov	EPI_ISL_481070	?	2020-04-16	Europe	Spain	Madrid		Europe	Spain	Madrid	genome	29807	Human	50	Male	20A	B.1.5	G	Hospital General Universitario Gregorio Marañón	SeqCOVID-SPAIN consortium/IBV(CSIC)	Laura Pérez-Lago et al	https://www.gisaid.org	?	?	02/07/2020
Spain/MD-IBV-004950/2020	ncov	EPI_ISL_481076	?	2020-04-19	Europe	Spain	Madrid		Europe	Spain	Madrid	genome	29792	Human	27	Male	20A	B.1.5	G	Hospital General Universitario Gregorio Marañón	SeqCOVID-SPAIN consortium/IBV(CSIC)	Laura Pérez-Lago et al	https://www.gisaid.org	?	?	02/07/2020
Spain/MD-IBV-004951/2020	ncov	EPI_ISL_481082	?	2020-04-19	Europe	Spain	Madrid		Europe	Spain	Madrid	genome	29813	Human	52	Male	20A	B.1.5	G	Hospital General Universitario Gregorio Marañón	SeqCOVID-SPAIN consortium/IBV(CSIC)	Laura Pérez-Lago et al	https://www.gisaid.org	?	?	02/07/2020
Spain/MD-IBV-004952/2020	ncov	EPI_ISL_481069	?	2020-04-20	Europe	Spain	Madrid		Europe	Spain	Madrid	genome	29804	Human	73	Male	19B	A.5	S	Hospital General Universitario Gregorio Marañón	SeqCOVID-SPAIN consortium/IBV(CSIC)	Laura Pérez-Lago et al	https://www.gisaid.org	?	?	02/07/2020
Spain/MD-IBV-004953/2020	ncov	EPI_ISL_481084	?	2020-04-22	Europe	Spain	Madrid		Europe	Spain	Madrid	genome	29806	Human	61	Male	19B	A.5	S	Hospital General Universitario Gregorio Marañón	SeqCOVID-SPAIN consortium/IBV(CSIC)	Laura Pérez-Lago et al	https://www.gisaid.org	?	?	02/07/2020
Spain/MD-IBV-004955/2020	ncov	EPI_ISL_481071	?	2020-04-28	Europe	Spain	Madrid		Europe	Spain	Madrid	genome	29799	Human	85	Female	19B	A.5	S	Hospital General Universitario Gregorio Marañón	SeqCOVID-SPAIN consortium/IBV(CSIC)	Laura Pérez-Lago et al	https://www.gisaid.org	?	?	02/07/2020
Spain/MD-IBV-004956/2020	ncov	EPI_ISL_481049	?	2020-04-28	Europe	Spain	Madrid		Europe	Spain	Madrid	genome	29800	Human	36	Male	20A	B.1.5	G	Hospital General Universitario Gregorio Marañón	SeqCOVID-SPAIN consortium/IBV(CSIC)	Laura Pérez-Lago et al	https://www.gisaid.org	?	?	02/07/2020
Spain/MD-IBV-004959/2020	ncov	EPI_ISL_481079	?	2020-05-03	Europe	Spain	Madrid		Europe	Spain	Madrid	genome	29800	Human	90	Female	19B	A.2	S	Hospital General Universitario Gregorio Marañón	SeqCOVID-SPAIN consortium/IBV(CSIC)	Laura Pérez-Lago et al	https://www.gisaid.org	?	?	02/07/2020
Spain/MD-IBV-004960/2020	ncov	EPI_ISL_481042	?	2020-05-03	Europe	Spain	Madrid		Europe	Spain	Madrid	genome	29789	Human	83	Male	19B	A.2	S	Hospital General Universitario Gregorio Marañón	SeqCOVID-SPAIN consortium/IBV(CSIC)	Laura Pérez-Lago et al	https://www.gisaid.org	?	?	02/07/2020
Spain/MD-IBV-004961/2020	ncov	EPI_ISL_481047	?	2020-05-04	Europe	Spain	Madrid		Europe	Spain	Madrid	genome	29856	Human	60	Female	20A	B.1	G	Hospital General Universitario Gregorio Marañón	SeqCOVID-SPAIN consortium/IBV(CSIC)	Laura Pérez-Lago et al	https://www.gisaid.org	?	?	02/07/2020
Spain/MD-IBV-004962/2020	ncov	EPI_ISL_481046	?	2020-05-04	Europe	Spain	Madrid		Europe	Spain	Madrid	genome	29865	Human	28	Female	20A	B.1.5	G	Hospital General Universitario Gregorio Marañón	SeqCOVID-SPAIN consortium/IBV(CSIC)	Laura Pérez-Lago et al	https://www.gisaid.org	?	?	02/07/2020
Spain/MD-IBV-004963/2020	ncov	EPI_ISL_481105	?	2020-05-04	Europe	Spain	Madrid		Europe	Spain	Madrid	genome	29809	Human	47	Female	20A	B.1	G	Hospital General Universitario Gregorio Marañón	SeqCOVID-SPAIN consortium/IBV(CSIC)	Laura Pérez-Lago et al	https://www.gisaid.org	?	?	02/07/2020
Spain/MD-IBV-004967/2020	ncov	EPI_ISL_481099	?	2020-05-06	Europe	Spain	Madrid		Europe	Spain	Madrid	genome	29798	Human	89	Female	20A	B.1	G	Hospital General Universitario Gregorio Marañón	SeqCOVID-SPAIN consortium/IBV(CSIC)	Laura Pérez-Lago et al	https://www.gisaid.org	?	?	02/07/2020
Spain/MD-IBV-004968/2020	ncov	EPI_ISL_481041	?	2020-05-07	Europe	Spain	Madrid		Europe	Spain	Madrid	genome	29855	Human	76	Male	19B	A.5	S	Hospital General Universitario Gregorio Marañón	SeqCOVID-SPAIN consortium/IBV(CSIC)	Laura Pérez-Lago et al	https://www.gisaid.org	?	?	02/07/2020
Spain/MD-IBV-004971/2020	ncov	EPI_ISL_481073	?	2020-05-08	Europe	Spain	Madrid		Europe	Spain	Madrid	genome	29806	Human	35	Female	20A	B.1	G	Hospital General Universitario Gregorio Marañón	SeqCOVID-SPAIN consortium/IBV(CSIC)	Laura Pérez-Lago et al	https://www.gisaid.org	?	?	02/07/2020
Spain/MD-IBV-004973/2020	ncov	EPI_ISL_481068	?	2020-05-11	Europe	Spain	Madrid		Europe	Spain	Madrid	genome	29806	Human	81	Female	19B	A.5	S	Hospital General Universitario Gregorio Marañón	SeqCOVID-SPAIN consortium/IBV(CSIC)	Laura Pérez-Lago et al	https://www.gisaid.org	?	?	02/07/2020
Spain/MD-IBV-004974/2020	ncov	EPI_ISL_481095	?	2020-05-11	Europe	Spain	Madrid		Europe	Spain	Madrid	genome	29804	Human	51	Male	19B	A.2	S	Hospital General Universitario Gregorio Marañón	SeqCOVID-SPAIN consortium/IBV(CSIC)	Laura Pérez-Lago et al	https://www.gisaid.org	?	?	02/07/2020
Spain/MD-IBV-004975/2020	ncov	EPI_ISL_481053	?	2020-05-11	Europe	Spain	Madrid		Europe	Spain	Madrid	genome	29809	Human	21	Female	19B	A.2	S	Hospital General Universitario Gregorio Marañón	SeqCOVID-SPAIN consortium/IBV(CSIC)	Laura Pérez-Lago et al	https://www.gisaid.org	?	?	02/07/2020
Spain/MD-IBV-004976/2020	ncov	EPI_ISL_481098	?	2020-05-11	Europe	Spain	Madrid	Rivas-Vaciamadrid	Europe	Spain	Madrid	genome	29815	Human	22	Male	20A	B.1.5	G	Hospital General Universitario Gregorio Marañón	SeqCOVID-SPAIN consortium/IBV(CSIC)	Laura Pérez-Lago et al	https://www.gisaid.org	?	?	02/07/2020
Spain/MD-IBV-004978/2020	ncov	EPI_ISL_481050	?	2020-05-13	Europe	Spain	Madrid		Europe	Spain	Madrid	genome	29804	Human	29	Female	20A	B.1.5	G	Hospital General Universitario Gregorio Marañón	SeqCOVID-SPAIN consortium/IBV(CSIC)	Laura Pérez-Lago et al	https://www.gisaid.org	?	?	02/07/2020
Spain/MD-IBV-004979/2020	ncov	EPI_ISL_481067	?	2020-05-14	Europe	Spain	Madrid		Europe	Spain	Madrid	genome	29794	Human	29	Female	20A	B.1	G	Hospital General Universitario Gregorio Marañón	SeqCOVID-SPAIN consortium/IBV(CSIC)	Laura Pérez-Lago et al	https://www.gisaid.org	?	?	02/07/2020
Spain/MD-IBV-004980/2020	ncov	EPI_ISL_481108	?	2020-05-13	Europe	Spain	Madrid		Europe	Spain	Madrid	genome	29805	Human	55	Female	20A	B.1.5	G	Hospital General Universitario Gregorio Marañón	SeqCOVID-SPAIN consortium/IBV(CSIC)	Laura Pérez-Lago et al	https://www.gisaid.org	?	?	02/07/2020
Spain/MD-IBV-004981/2020	ncov	EPI_ISL_481045	?	2020-05-15	Europe	Spain	Madrid		Europe	Spain	Madrid	genome	29795	Human	19	Male	19B	A.10	S	Hospital General Universitario Gregorio Marañón	SeqCOVID-SPAIN consortium/IBV(CSIC)	Laura Pérez-Lago et al	https://www.gisaid.org	?	?	02/07/2020
Spain/MD-IBV-004982/2020	ncov	EPI_ISL_481063	?	2020-05-29	Europe	Spain	Madrid		Europe	Spain	Madrid	genome	29806	Human	32	Male	20A	B.1.5	G	Hospital General Universitario Gregorio Marañón	SeqCOVID-SPAIN consortium/IBV(CSIC)	Laura Pérez-Lago et al	https://www.gisaid.org	?	?	02/07/2020
Spain/MD-IBV-004983/2020	ncov	EPI_ISL_481100	?	2020-06-01	Europe	Spain	Madrid		Europe	Spain	Madrid	genome	29806	Human	33	Female	20A	B.1.5	G	Hospital General Universitario Gregorio Marañón	SeqCOVID-SPAIN consortium/IBV(CSIC)	Laura Pérez-Lago et al	https://www.gisaid.org	?	?	02/07/2020
Spain/MD-IBV-004985/2020	ncov	EPI_ISL_481093	?	2020-06-03	Europe	Spain	Madrid		Europe	Spain	Madrid	genome	29804	Human	35	Female	20A	B.1.5	G	Hospital General Universitario Gregorio Marañón	SeqCOVID-SPAIN consortium/IBV(CSIC)	Laura Pérez-Lago et al	https://www.gisaid.org	?	?	02/07/2020
Spain/MD-IBV-004986/2020	ncov	EPI_ISL_481061	?	2020-06-09	Europe	Spain	Madrid		Europe	Spain	Madrid	genome	29798	Human	29	Male	20A	B.1.5	G	Hospital General Universitario Gregorio Marañón	SeqCOVID-SPAIN consortium/IBV(CSIC)	Laura Pérez-Lago et al	https://www.gisaid.org	?	?	02/07/2020
Spain/MD-IBV-004988/2020	ncov	EPI_ISL_481085	?	2020-06-11	Europe	Spain	Madrid		Europe	Spain	Madrid	genome	29803	Human	32	Female	20A	B.1.5	G	Hospital General Universitario Gregorio Marañón	SeqCOVID-SPAIN consortium/IBV(CSIC)	Laura Pérez-Lago et al	https://www.gisaid.org	?	?	02/07/2020
Spain/MD-IBV-004989/2020	ncov	EPI_ISL_481091	?	2020-06-11	Europe	Spain	Madrid		Europe	Spain	Madrid	genome	29789	Human	67	Male	20A	B.1.5	G	Hospital General Universitario Gregorio Marañón	SeqCOVID-SPAIN consortium/IBV(CSIC)	Laura Pérez-Lago et al	https://www.gisaid.org	?	?	02/07/2020
Spain/MD-IBV-005279/2020	ncov	EPI_ISL_510165	?	2020-03-09	Europe	Spain	Madrid		Europe	Spain	Madrid	genome	29806	Human	84	Male	19A	A	O	Hospital General Universitario Gregorio Marañón	SeqCOVID-SPAIN consortium/IBV(CSIC)	Laura Pérez-Lago et al	https://www.gisaid.org	?	?	06/08/2020
Spain/MD-IBV-005280/2020	ncov	EPI_ISL_510166	?	2020-03-09	Europe	Spain	Madrid		Europe	Spain	Madrid	genome	29808	Human	76	Male	19A	A	O	Hospital General Universitario Gregorio Marañón	SeqCOVID-SPAIN consortium/IBV(CSIC)	Laura Pérez-Lago et al	https://www.gisaid.org	?	?	06/08/2020
Spain/MD-IBV-005281/2020	ncov	EPI_ISL_510167	?	2020-03-10	Europe	Spain	Madrid		Europe	Spain	Madrid	genome	29808	Human	96	Female	19A	B	V	Hospital General Universitario Gregorio Marañón	SeqCOVID-SPAIN consortium/IBV(CSIC)	Laura Pérez-Lago et al	https://www.gisaid.org	?	?	06/08/2020
Spain/MD-IBV-005282/2020	ncov	EPI_ISL_510168	?	2020-03-10	Europe	Spain	Madrid		Europe	Spain	Madrid	genome	29804	Human	78	Male	20A	B.1	G	Hospital General Universitario Gregorio Marañón	SeqCOVID-SPAIN consortium/IBV(CSIC)	Laura Pérez-Lago et al	https://www.gisaid.org	?	?	06/08/2020
Spain/MD-IBV-005283/2020	ncov	EPI_ISL_510169	?	2020-03-12	Europe	Spain	Madrid		Europe	Spain	Madrid	genome	29816	Human	85	Male	19B	A.5	S	Hospital General Universitario Gregorio Marañón	SeqCOVID-SPAIN consortium/IBV(CSIC)	Laura Pérez-Lago et al	https://www.gisaid.org	?	?	06/08/2020
Spain/MD-IBV-005284/2020	ncov	EPI_ISL_510170	?	2020-03-13	Europe	Spain	Madrid		Europe	Spain	Madrid	genome	29806	Human	90	Male	20A	B.1	G	Hospital General Universitario Gregorio Marañón	SeqCOVID-SPAIN consortium/IBV(CSIC)	Laura Pérez-Lago et al	https://www.gisaid.org	?	?	06/08/2020
Spain/MD-IBV-005285/2020	ncov	EPI_ISL_510171	?	2020-03-15	Europe	Spain	Madrid		Europe	Spain	Madrid	genome	29805	Human	78	Male	19B	A.5	S	Hospital General Universitario Gregorio Marañón	SeqCOVID-SPAIN consortium/IBV(CSIC)	Laura Pérez-Lago et al	https://www.gisaid.org	?	?	06/08/2020
Spain/MD-IBV-005286/2020	ncov	EPI_ISL_510172	?	2020-03-15	Europe	Spain	Madrid		Europe	Spain	Madrid	genome	29806	Human	82	Female	20A	B.1.9	GH	Hospital General Universitario Gregorio Marañón	SeqCOVID-SPAIN consortium/IBV(CSIC)	Laura Pérez-Lago et al	https://www.gisaid.org	?	?	06/08/2020
Spain/MD-IBV-005287/2020	ncov	EPI_ISL_510173	?	2020-03-15	Europe	Spain	Madrid		Europe	Spain	Madrid	genome	29813	Human	66	Male	20A	B.1	G	Hospital General Universitario Gregorio Marañón	SeqCOVID-SPAIN consortium/IBV(CSIC)	Laura Pérez-Lago et al	https://www.gisaid.org	?	?	06/08/2020
Spain/MD-IBV-005289/2020	ncov	EPI_ISL_510174	?	2020-03-15	Europe	Spain	Madrid		Europe	Spain	Madrid	genome	29796	Human	52	Male	20A	B.1	G	Hospital General Universitario Gregorio Marañón	SeqCOVID-SPAIN consortium/IBV(CSIC)	Laura Pérez-Lago et al	https://www.gisaid.org	?	?	06/08/2020
Spain/MD-IBV-005290/2020	ncov	EPI_ISL_510175	?	2020-03-15	Europe	Spain	Madrid		Europe	Spain	Madrid	genome	29801	Human	56	Male	20A	B.1.5	G	Hospital General Universitario Gregorio Marañón	SeqCOVID-SPAIN consortium/IBV(CSIC)	Laura Pérez-Lago et al	https://www.gisaid.org	?	?	06/08/2020
Spain/MD-IBV-005291/2020	ncov	EPI_ISL_510176	?	2020-03-15	Europe	Spain	Madrid		Europe	Spain	Madrid	genome	29804	Human	75	Male	20A	B.1	G	Hospital General Universitario Gregorio Marañón	SeqCOVID-SPAIN consortium/IBV(CSIC)	Laura Pérez-Lago et al	https://www.gisaid.org	?	?	06/08/2020
Spain/MD-IBV-005292/2020	ncov	EPI_ISL_510177	?	2020-03-15	Europe	Spain	Madrid		Europe	Spain	Madrid	genome	29804	Human	75	Male	19B	A.2	S	Hospital General Universitario Gregorio Marañón	SeqCOVID-SPAIN consortium/IBV(CSIC)	Laura Pérez-Lago et al	https://www.gisaid.org	?	?	06/08/2020
Spain/MD-IBV-005293/2020	ncov	EPI_ISL_510178	?	2020-03-15	Europe	Spain	Madrid		Europe	Spain	Madrid	genome	29813	Human	80	Male	19B	A.2	S	Hospital General Universitario Gregorio Marañón	SeqCOVID-SPAIN consortium/IBV(CSIC)	Laura Pérez-Lago et al	https://www.gisaid.org	?	?	06/08/2020
Spain/MD-IBV-005294/2020	ncov	EPI_ISL_510179	?	2020-03-15	Europe	Spain	Madrid		Europe	Spain	Madrid	genome	29761	Human	75	Female	19A	B	V	Hospital General Universitario Gregorio Marañón	SeqCOVID-SPAIN consortium/IBV(CSIC)	Laura Pérez-Lago et al	https://www.gisaid.org	?	?	06/08/2020
Spain/MD-IBV-005295/2020	ncov	EPI_ISL_510180	?	2020-03-15	Europe	Spain	Madrid		Europe	Spain	Madrid	genome	29806	Human	74	Male	19B	A.5	S	Hospital General Universitario Gregorio Marañón	SeqCOVID-SPAIN consortium/IBV(CSIC)	Laura Pérez-Lago et al	https://www.gisaid.org	?	?	06/08/2020
Spain/MD-IBV-005297/2020	ncov	EPI_ISL_510181	?	2020-03-15	Europe	Spain	Madrid		Europe	Spain	Madrid	genome	29813	Human	68	Female	19B	A.2	S	Hospital General Universitario Gregorio Marañón	SeqCOVID-SPAIN consortium/IBV(CSIC)	Laura Pérez-Lago et al	https://www.gisaid.org	?	?	06/08/2020
Spain/MD-IBV-005298/2020	ncov	EPI_ISL_510182	?	2020-03-15	Europe	Spain	Madrid		Europe	Spain	Madrid	genome	29806	Human	78	Female	19B	A.5	S	Hospital General Universitario Gregorio Marañón	SeqCOVID-SPAIN consortium/IBV(CSIC)	Laura Pérez-Lago et al	https://www.gisaid.org	?	?	06/08/2020
Spain/MD-IBV-005299/2020	ncov	EPI_ISL_510183	?	2020-03-15	Europe	Spain	Madrid		Europe	Spain	Madrid	genome	29807	Human	88	Male	19B	A.5	S	Hospital General Universitario Gregorio Marañón	SeqCOVID-SPAIN consortium/IBV(CSIC)	Laura Pérez-Lago et al	https://www.gisaid.org	?	?	06/08/2020
Spain/MD-IBV-005300/2020	ncov	EPI_ISL_510184	?	2020-03-15	Europe	Spain	Madrid		Europe	Spain	Madrid	genome	29798	Human	67	Male	19B	A.5	S	Hospital General Universitario Gregorio Marañón	SeqCOVID-SPAIN consortium/IBV(CSIC)	Laura Pérez-Lago et al	https://www.gisaid.org	?	?	06/08/2020
Spain/MD-IBV-005302/2020	ncov	EPI_ISL_510185	?	2020-03-15	Europe	Spain	Madrid		Europe	Spain	Madrid	genome	29808	Human	76	Female	19B	A.5	S	Hospital General Universitario Gregorio Marañón	SeqCOVID-SPAIN consortium/IBV(CSIC)	Laura Pérez-Lago et al	https://www.gisaid.org	?	?	06/08/2020
Spain/MD-IBV-005305/2020	ncov	EPI_ISL_510186	?	2020-03-22	Europe	Spain	Madrid		Europe	Spain	Madrid	genome	29806	Human	68	Male	20A	B.1	G	Hospital General Universitario Gregorio Marañón	SeqCOVID-SPAIN consortium/IBV(CSIC)	Laura Pérez-Lago et al	https://www.gisaid.org	?	?	06/08/2020
Spain/MD-IBV-005306/2020	ncov	EPI_ISL_510187	?	2020-03-22	Europe	Spain	Madrid		Europe	Spain	Madrid	genome	29816	Human	64	Male	19B	A.5	S	Hospital General Universitario Gregorio Marañón	SeqCOVID-SPAIN consortium/IBV(CSIC)	Laura Pérez-Lago et al	https://www.gisaid.org	?	?	06/08/2020
Spain/MD-IBV-005307/2020	ncov	EPI_ISL_510188	?	2020-03-22	Europe	Spain	Madrid		Europe	Spain	Madrid	genome	29794	Human	55	Male	20A	B.1	G	Hospital General Universitario Gregorio Marañón	SeqCOVID-SPAIN consortium/IBV(CSIC)	Laura Pérez-Lago et al	https://www.gisaid.org	?	?	06/08/2020
Spain/MD-IBV-005308/2020	ncov	EPI_ISL_510189	?	2020-03-16	Europe	Spain	Madrid		Europe	Spain	Madrid	genome	29798	Human	80	Female	20A	B.1	G	Hospital General Universitario Gregorio Marañón	SeqCOVID-SPAIN consortium/IBV(CSIC)	Laura Pérez-Lago et al	https://www.gisaid.org	?	?	06/08/2020
Spain/MD-IBV-005309/2020	ncov	EPI_ISL_510190	?	2020-03-16	Europe	Spain	Madrid		Europe	Spain	Madrid	genome	29813	Human	77	Male	19B	A.5	S	Hospital General Universitario Gregorio Marañón	SeqCOVID-SPAIN consortium/IBV(CSIC)	Laura Pérez-Lago et al	https://www.gisaid.org	?	?	06/08/2020
Spain/MD-IBV-005311/2020	ncov	EPI_ISL_510191	?	2020-03-17	Europe	Spain	Madrid		Europe	Spain	Madrid	genome	29806	Human	44	Male	20A	B.1	G	Hospital General Universitario Gregorio Marañón	SeqCOVID-SPAIN consortium/IBV(CSIC)	Laura Pérez-Lago et al	https://www.gisaid.org	?	?	06/08/2020
Spain/MD-IBV-005312/2020	ncov	EPI_ISL_510192	?	2020-03-17	Europe	Spain	Madrid		Europe	Spain	Madrid	genome	29804	Human	83	Male	19B	A.5	S	Hospital General Universitario Gregorio Marañón	SeqCOVID-SPAIN consortium/IBV(CSIC)	Laura Pérez-Lago et al	https://www.gisaid.org	?	?	06/08/2020
Spain/MD-IBV-005313/2020	ncov	EPI_ISL_510193	?	2020-03-17	Europe	Spain	Madrid		Europe	Spain	Madrid	genome	29807	Human	80	Female	19A	B	V	Hospital General Universitario Gregorio Marañón	SeqCOVID-SPAIN consortium/IBV(CSIC)	Laura Pérez-Lago et al	https://www.gisaid.org	?	?	06/08/2020
Spain/MD-IBV-005314/2020	ncov	EPI_ISL_510194	?	2020-03-16	Europe	Spain	Madrid		Europe	Spain	Madrid	genome	29806	Human	86	Male	20A	B.1	G	Hospital General Universitario Gregorio Marañón	SeqCOVID-SPAIN consortium/IBV(CSIC)	Laura Pérez-Lago et al	https://www.gisaid.org	?	?	06/08/2020
Spain/MD-IBV-005315/2020	ncov	EPI_ISL_510195	?	2020-03-16	Europe	Spain	Madrid		Europe	Spain	Madrid	genome	29806	Human	95	Male	19B	A.5	S	Hospital General Universitario Gregorio Marañón	SeqCOVID-SPAIN consortium/IBV(CSIC)	Laura Pérez-Lago et al	https://www.gisaid.org	?	?	06/08/2020
Spain/MD-IBV-005316/2020	ncov	EPI_ISL_510196	?	2020-03-16	Europe	Spain	Madrid		Europe	Spain	Madrid	genome	29815	Human	84	Male	19B	A.5	S	Hospital General Universitario Gregorio Marañón	SeqCOVID-SPAIN consortium/IBV(CSIC)	Laura Pérez-Lago et al	https://www.gisaid.org	?	?	06/08/2020
Spain/MD-IBV-005318/2020	ncov	EPI_ISL_510197	?	2020-03-17	Europe	Spain	Madrid		Europe	Spain	Madrid	genome	29813	Human	88	Male	19B	A.2	S	Hospital General Universitario Gregorio Marañón	SeqCOVID-SPAIN consortium/IBV(CSIC)	Laura Pérez-Lago et al	https://www.gisaid.org	?	?	06/08/2020
Spain/MD-IBV-005319/2020	ncov	EPI_ISL_510198	?	2020-03-17	Europe	Spain	Madrid		Europe	Spain	Madrid	genome	29813	Human	77	Female	19B	A.5	S	Hospital General Universitario Gregorio Marañón	SeqCOVID-SPAIN consortium/IBV(CSIC)	Laura Pérez-Lago et al	https://www.gisaid.org	?	?	06/08/2020
Spain/MD-IBV-005320/2020	ncov	EPI_ISL_510199	?	2020-03-17	Europe	Spain	Madrid		Europe	Spain	Madrid	genome	29813	Human	68	Male	20A	B.1	G	Hospital General Universitario Gregorio Marañón	SeqCOVID-SPAIN consortium/IBV(CSIC)	Laura Pérez-Lago et al	https://www.gisaid.org	?	?	06/08/2020
Spain/MD-IBV-005321/2020	ncov	EPI_ISL_510200	?	2020-03-17	Europe	Spain	Madrid		Europe	Spain	Madrid	genome	29799	Human	76	Male	20A	B.1	G	Hospital General Universitario Gregorio Marañón	SeqCOVID-SPAIN consortium/IBV(CSIC)	Laura Pérez-Lago et al	https://www.gisaid.org	?	?	06/08/2020
Spain/MD-IBV-005322/2020	ncov	EPI_ISL_510201	?	2020-03-17	Europe	Spain	Madrid		Europe	Spain	Madrid	genome	29806	Human	55	Male	20A	B.1	G	Hospital General Universitario Gregorio Marañón	SeqCOVID-SPAIN consortium/IBV(CSIC)	Laura Pérez-Lago et al	https://www.gisaid.org	?	?	06/08/2020
Spain/MD-IBV-005323/2020	ncov	EPI_ISL_510202	?	2020-03-17	Europe	Spain	Madrid		Europe	Spain	Madrid	genome	29806	Human	74	Female	20A	B.1.5	G	Hospital General Universitario Gregorio Marañón	SeqCOVID-SPAIN consortium/IBV(CSIC)	Laura Pérez-Lago et al	https://www.gisaid.org	?	?	06/08/2020
Spain/MD-IBV-005324/2020	ncov	EPI_ISL_510203	?	2020-03-17	Europe	Spain	Madrid		Europe	Spain	Madrid	genome	29808	Human	88	Male	20A	B.1	G	Hospital General Universitario Gregorio Marañón	SeqCOVID-SPAIN consortium/IBV(CSIC)	Laura Pérez-Lago et al	https://www.gisaid.org	?	?	06/08/2020
Spain/MD-IBV-005325/2020	ncov	EPI_ISL_510204	?	2020-03-17	Europe	Spain	Madrid		Europe	Spain	Madrid	genome	29813	Human	78	Male	20A	B.1	G	Hospital General Universitario Gregorio Marañón	SeqCOVID-SPAIN consortium/IBV(CSIC)	Laura Pérez-Lago et al	https://www.gisaid.org	?	?	06/08/2020
Spain/MD-IBV-005326/2020	ncov	EPI_ISL_510205	?	2020-03-17	Europe	Spain	Madrid		Europe	Spain	Madrid	genome	29808	Human	85	Female	20A	B.1	G	Hospital General Universitario Gregorio Marañón	SeqCOVID-SPAIN consortium/IBV(CSIC)	Laura Pérez-Lago et al	https://www.gisaid.org	?	?	06/08/2020
Spain/MD-IBV-005327/2020	ncov	EPI_ISL_510206	?	2020-03-17	Europe	Spain	Madrid		Europe	Spain	Madrid	genome	29804	Human	77	Male	19B	A.2	S	Hospital General Universitario Gregorio Marañón	SeqCOVID-SPAIN consortium/IBV(CSIC)	Laura Pérez-Lago et al	https://www.gisaid.org	?	?	06/08/2020
Spain/MD-IBV-005328/2020	ncov	EPI_ISL_510207	?	2020-03-17	Europe	Spain	Madrid		Europe	Spain	Madrid	genome	29813	Human	55	Female	20A	B.1	G	Hospital General Universitario Gregorio Marañón	SeqCOVID-SPAIN consortium/IBV(CSIC)	Laura Pérez-Lago et al	https://www.gisaid.org	?	?	06/08/2020
Spain/MD-IBV-005330/2020	ncov	EPI_ISL_510208	?	2020-03-17	Europe	Spain	Madrid		Europe	Spain	Madrid	genome	29804	Human	85	Male	19B	A.2	S	Hospital General Universitario Gregorio Marañón	SeqCOVID-SPAIN consortium/IBV(CSIC)	Laura Pérez-Lago et al	https://www.gisaid.org	?	?	06/08/2020
Spain/MD-IBV-005331/2020	ncov	EPI_ISL_510209	?	2020-03-17	Europe	Spain	Madrid		Europe	Spain	Madrid	genome	29807	Human	77	Female	19B	A.2	S	Hospital General Universitario Gregorio Marañón	SeqCOVID-SPAIN consortium/IBV(CSIC)	Laura Pérez-Lago et al	https://www.gisaid.org	?	?	06/08/2020
Spain/MD-IBV-005332/2020	ncov	EPI_ISL_510210	?	2020-03-17	Europe	Spain	Madrid		Europe	Spain	Madrid	genome	29813	Human	60	Male	19B	A.2	S	Hospital General Universitario Gregorio Marañón	SeqCOVID-SPAIN consortium/IBV(CSIC)	Laura Pérez-Lago et al	https://www.gisaid.org	?	?	06/08/2020
Spain/MD-IBV-005333/2020	ncov	EPI_ISL_510211	?	2020-03-17	Europe	Spain	Madrid		Europe	Spain	Madrid	genome	29804	Human	71	Male	19A	B.29	V	Hospital General Universitario Gregorio Marañón	SeqCOVID-SPAIN consortium/IBV(CSIC)	Laura Pérez-Lago et al	https://www.gisaid.org	?	?	06/08/2020
Spain/MD-IBV-005334/2020	ncov	EPI_ISL_510212	?	2020-03-17	Europe	Spain	Madrid		Europe	Spain	Madrid	genome	29804	Human	74	Male	20A	B.1.5	G	Hospital General Universitario Gregorio Marañón	SeqCOVID-SPAIN consortium/IBV(CSIC)	Laura Pérez-Lago et al	https://www.gisaid.org	?	?	06/08/2020
Spain/MD-IBV-005335/2020	ncov	EPI_ISL_510213	?	2020-03-17	Europe	Spain	Madrid		Europe	Spain	Madrid	genome	29804	Human	90	Male	19B	A.5	S	Hospital General Universitario Gregorio Marañón	SeqCOVID-SPAIN consortium/IBV(CSIC)	Laura Pérez-Lago et al	https://www.gisaid.org	?	?	06/08/2020
Spain/MD-IBV-005336/2020	ncov	EPI_ISL_510214	?	2020-03-17	Europe	Spain	Madrid		Europe	Spain	Madrid	genome	29797	Human	64	Male	20A	B.1	G	Hospital General Universitario Gregorio Marañón	SeqCOVID-SPAIN consortium/IBV(CSIC)	Laura Pérez-Lago et al	https://www.gisaid.org	?	?	06/08/2020
Spain/MD-IBV-005337/2020	ncov	EPI_ISL_510215	?	2020-03-17	Europe	Spain	Madrid		Europe	Spain	Madrid	genome	29804	Human	44	Male	19B	A.2	S	Hospital General Universitario Gregorio Marañón	SeqCOVID-SPAIN consortium/IBV(CSIC)	Laura Pérez-Lago et al	https://www.gisaid.org	?	?	06/08/2020
Spain/MD-IBV-005338/2020	ncov	EPI_ISL_510216	?	2020-03-17	Europe	Spain	Madrid		Europe	Spain	Madrid	genome	29806	Human	75	Male	20A	B.1	G	Hospital General Universitario Gregorio Marañón	SeqCOVID-SPAIN consortium/IBV(CSIC)	Laura Pérez-Lago et al	https://www.gisaid.org	?	?	06/08/2020
Spain/MD-IBV-005339/2020	ncov	EPI_ISL_510217	?	2020-03-18	Europe	Spain	Madrid		Europe	Spain	Madrid	genome	29800	Human	68	Male	20A	B.1	G	Hospital General Universitario Gregorio Marañón	SeqCOVID-SPAIN consortium/IBV(CSIC)	Laura Pérez-Lago et al	https://www.gisaid.org	?	?	06/08/2020
Spain/MD-IBV-005340/2020	ncov	EPI_ISL_510218	?	2020-03-18	Europe	Spain	Madrid		Europe	Spain	Madrid	genome	29806	Human	72	Female	20A	B.1	G	Hospital General Universitario Gregorio Marañón	SeqCOVID-SPAIN consortium/IBV(CSIC)	Laura Pérez-Lago et al	https://www.gisaid.org	?	?	06/08/2020
Spain/MD-IBV-005342/2020	ncov	EPI_ISL_510219	?	2020-03-18	Europe	Spain	Madrid		Europe	Spain	Madrid	genome	29796	Human	71	Male	19B	A.2	S	Hospital General Universitario Gregorio Marañón	SeqCOVID-SPAIN consortium/IBV(CSIC)	Laura Pérez-Lago et al	https://www.gisaid.org	?	?	06/08/2020
Spain/MD-IBV-005343/2020	ncov	EPI_ISL_510220	?	2020-03-19	Europe	Spain	Madrid		Europe	Spain	Madrid	genome	29809	Human	77	Male	19B	A.5	S	Hospital General Universitario Gregorio Marañón	SeqCOVID-SPAIN consortium/IBV(CSIC)	Laura Pérez-Lago et al	https://www.gisaid.org	?	?	06/08/2020
Spain/MD-IBV-005344/2020	ncov	EPI_ISL_510221	?	2020-03-19	Europe	Spain	Madrid		Europe	Spain	Madrid	genome	29806	Human	61	Male	20A	B.1.5	G	Hospital General Universitario Gregorio Marañón	SeqCOVID-SPAIN consortium/IBV(CSIC)	Laura Pérez-Lago et al	https://www.gisaid.org	?	?	06/08/2020
Spain/MD-IBV-005345/2020	ncov	EPI_ISL_510222	?	2020-03-19	Europe	Spain	Madrid		Europe	Spain	Madrid	genome	29806	Human	85	Male	20A	B.1	G	Hospital General Universitario Gregorio Marañón	SeqCOVID-SPAIN consortium/IBV(CSIC)	Laura Pérez-Lago et al	https://www.gisaid.org	?	?	06/08/2020
Spain/MD-IBV-005346/2020	ncov	EPI_ISL_510223	?	2020-03-19	Europe	Spain	Madrid		Europe	Spain	Madrid	genome	29813	Human	57	Female	20A	B.1.5	G	Hospital General Universitario Gregorio Marañón	SeqCOVID-SPAIN consortium/IBV(CSIC)	Laura Pérez-Lago et al	https://www.gisaid.org	?	?	06/08/2020
Spain/MD-IBV-005347/2020	ncov	EPI_ISL_510224	?	2020-03-19	Europe	Spain	Madrid		Europe	Spain	Madrid	genome	29806	Human	36	Male	20B	B.1.1	GR	Hospital General Universitario Gregorio Marañón	SeqCOVID-SPAIN consortium/IBV(CSIC)	Laura Pérez-Lago et al	https://www.gisaid.org	?	?	06/08/2020
Spain/MD-IBV-005348/2020	ncov	EPI_ISL_510225	?	2020-03-19	Europe	Spain	Madrid		Europe	Spain	Madrid	genome	29806	Human	26	Female	20A	B.1	G	Hospital General Universitario Gregorio Marañón	SeqCOVID-SPAIN consortium/IBV(CSIC)	Laura Pérez-Lago et al	https://www.gisaid.org	?	?	06/08/2020
Spain/MD-IBV-005349/2020	ncov	EPI_ISL_510226	?	2020-03-19	Europe	Spain	Madrid		Europe	Spain	Madrid	genome	29806	Human	59	Female	20A	B.1	G	Hospital General Universitario Gregorio Marañón	SeqCOVID-SPAIN consortium/IBV(CSIC)	Laura Pérez-Lago et al	https://www.gisaid.org	?	?	06/08/2020
Spain/MD-IBV-005350/2020	ncov	EPI_ISL_510227	?	2020-03-19	Europe	Spain	Madrid		Europe	Spain	Madrid	genome	29806	Human	61	Male	20A	B.1	G	Hospital General Universitario Gregorio Marañón	SeqCOVID-SPAIN consortium/IBV(CSIC)	Laura Pérez-Lago et al	https://www.gisaid.org	?	?	06/08/2020
Spain/MD-IBV-005351/2020	ncov	EPI_ISL_510228	?	2020-03-19	Europe	Spain	Madrid		Europe	Spain	Madrid	genome	29816	Human	46	Female	19B	A.5	S	Hospital General Universitario Gregorio Marañón	SeqCOVID-SPAIN consortium/IBV(CSIC)	Laura Pérez-Lago et al	https://www.gisaid.org	?	?	06/08/2020
Spain/MD-IBV-005352/2020	ncov	EPI_ISL_510229	?	2020-03-19	Europe	Spain	Madrid		Europe	Spain	Madrid	genome	29804	Human	60	Female	20A	B.1	G	Hospital General Universitario Gregorio Marañón	SeqCOVID-SPAIN consortium/IBV(CSIC)	Laura Pérez-Lago et al	https://www.gisaid.org	?	?	06/08/2020
Spain/MD-IBV-005353/2020	ncov	EPI_ISL_510230	?	2020-03-19	Europe	Spain	Madrid		Europe	Spain	Madrid	genome	29806	Human	55	Female	19B	A.2	S	Hospital General Universitario Gregorio Marañón	SeqCOVID-SPAIN consortium/IBV(CSIC)	Laura Pérez-Lago et al	https://www.gisaid.org	?	?	06/08/2020
Spain/MD-IBV-005354/2020	ncov	EPI_ISL_510231	?	2020-03-19	Europe	Spain	Madrid		Europe	Spain	Madrid	genome	29808	Human	37	Male	20A	B.1.5	G	Hospital General Universitario Gregorio Marañón	SeqCOVID-SPAIN consortium/IBV(CSIC)	Laura Pérez-Lago et al	https://www.gisaid.org	?	?	06/08/2020
Spain/MD-IBV-005355/2020	ncov	EPI_ISL_510232	?	2020-03-19	Europe	Spain	Madrid		Europe	Spain	Madrid	genome	29803	Human	68	Female	20A	B.1	G	Hospital General Universitario Gregorio Marañón	SeqCOVID-SPAIN consortium/IBV(CSIC)	Laura Pérez-Lago et al	https://www.gisaid.org	?	?	06/08/2020
Spain/MD-IBV-005356/2020	ncov	EPI_ISL_510233	?	2020-03-20	Europe	Spain	Madrid		Europe	Spain	Madrid	genome	29813	Human	78	Female	20A	B.1	G	Hospital General Universitario Gregorio Marañón	SeqCOVID-SPAIN consortium/IBV(CSIC)	Laura Pérez-Lago et al	https://www.gisaid.org	?	?	06/08/2020
Spain/MD-IBV-005358/2020	ncov	EPI_ISL_510234	?	2020-03-22	Europe	Spain	Madrid		Europe	Spain	Madrid	genome	29808	Human	43	Male	20A	B.1	G	Hospital General Universitario Gregorio Marañón	SeqCOVID-SPAIN consortium/IBV(CSIC)	Laura Pérez-Lago et al	https://www.gisaid.org	?	?	06/08/2020
Spain/MD-IBV-005359/2020	ncov	EPI_ISL_510235	?	2020-03-22	Europe	Spain	Madrid		Europe	Spain	Madrid	genome	29808	Human	79	Female	19B	A.2	S	Hospital General Universitario Gregorio Marañón	SeqCOVID-SPAIN consortium/IBV(CSIC)	Laura Pérez-Lago et al	https://www.gisaid.org	?	?	06/08/2020
Spain/MD-IBV-005360/2020	ncov	EPI_ISL_510236	?	2020-03-22	Europe	Spain	Madrid		Europe	Spain	Madrid	genome	29806	Human	51	Female	19A	B.2.8	V	Hospital General Universitario Gregorio Marañón	SeqCOVID-SPAIN consortium/IBV(CSIC)	Laura Pérez-Lago et al	https://www.gisaid.org	?	?	06/08/2020
Spain/MD-IBV-005361/2020	ncov	EPI_ISL_510237	?	2020-03-22	Europe	Spain	Madrid		Europe	Spain	Madrid	genome	29808	Human	71	Male	19B	A.5	S	Hospital General Universitario Gregorio Marañón	SeqCOVID-SPAIN consortium/IBV(CSIC)	Laura Pérez-Lago et al	https://www.gisaid.org	?	?	06/08/2020
Spain/MD-IBV-005362/2020	ncov	EPI_ISL_510238	?	2020-03-23	Europe	Spain	Madrid		Europe	Spain	Madrid	genome	29804	Human	31	Female	20A	B.1	G	Hospital General Universitario Gregorio Marañón	SeqCOVID-SPAIN consortium/IBV(CSIC)	Laura Pérez-Lago et al	https://www.gisaid.org	?	?	06/08/2020
Spain/MD-IBV-005364/2020	ncov	EPI_ISL_510239	?	2020-03-31	Europe	Spain	Madrid		Europe	Spain	Madrid	genome	29804	Human	79	Male	20A	B.1	G	Hospital General Universitario Gregorio Marañón	SeqCOVID-SPAIN consortium/IBV(CSIC)	Laura Pérez-Lago et al	https://www.gisaid.org	?	?	06/08/2020
Spain/MD-IBV-005365/2020	ncov	EPI_ISL_510240	?	2020-03-31	Europe	Spain	Madrid		Europe	Spain	Madrid	genome	29803	Human	83	Male	19B	A.5	S	Hospital General Universitario Gregorio Marañón	SeqCOVID-SPAIN consortium/IBV(CSIC)	Laura Pérez-Lago et al	https://www.gisaid.org	?	?	06/08/2020
Spain/MD-IBV-005366/2020	ncov	EPI_ISL_510241	?	2020-04-01	Europe	Spain	Madrid		Europe	Spain	Madrid	genome	29782	Human	77	Female	19B	A	S	Hospital General Universitario Gregorio Marañón	SeqCOVID-SPAIN consortium/IBV(CSIC)	Laura Pérez-Lago et al	https://www.gisaid.org	?	?	06/08/2020
Spain/MD-IBV-005367/2020	ncov	EPI_ISL_510242	?	2020-04-01	Europe	Spain	Madrid		Europe	Spain	Madrid	genome	29789	Human	65	Male	20A	B.1	G	Hospital General Universitario Gregorio Marañón	SeqCOVID-SPAIN consortium/IBV(CSIC)	Laura Pérez-Lago et al	https://www.gisaid.org	?	?	06/08/2020
Spain/MD-IBV-005369/2020	ncov	EPI_ISL_510243	?	2020-04-03	Europe	Spain	Madrid		Europe	Spain	Madrid	genome	29865	Human	46	Male	19B	A.5	S	Hospital General Universitario Gregorio Marañón	SeqCOVID-SPAIN consortium/IBV(CSIC)	Laura Pérez-Lago et al	https://www.gisaid.org	?	?	06/08/2020
Spain/MD-IBV-005370/2020	ncov	EPI_ISL_510244	?	2020-04-07	Europe	Spain	Madrid		Europe	Spain	Madrid	genome	29856	Human	36	Male	20A	B.1.5	G	Hospital General Universitario Gregorio Marañón	SeqCOVID-SPAIN consortium/IBV(CSIC)	Laura Pérez-Lago et al	https://www.gisaid.org	?	?	06/08/2020
Spain/MD-IBV-005371/2020	ncov	EPI_ISL_510245	?	2020-04-08	Europe	Spain	Madrid		Europe	Spain	Madrid	genome	29796	Human	36	Male	20A	B.1.5	G	Hospital General Universitario Gregorio Marañón	SeqCOVID-SPAIN consortium/IBV(CSIC)	Laura Pérez-Lago et al	https://www.gisaid.org	?	?	06/08/2020
Spain/MD-IBV-006352/2020	ncov	EPI_ISL_510103	?	2020-05-14	Europe	Spain	Madrid		Europe	Spain	Madrid	genome	29813	Human	7	Female	20A	B.1.5	G	Hospital General Universitario Gregorio Marañón	SeqCOVID-SPAIN consortium/IBV(CSIC)	Laura Pérez-Lago et al	https://www.gisaid.org	?	?	06/08/2020
Spain/MD-IBV-006354/2020	ncov	EPI_ISL_510104	?	2020-06-04	Europe	Spain	Madrid		Europe	Spain	Madrid	genome	29663	Human	74	Male	19B	A.5	S	Hospital General Universitario Gregorio Marañón	SeqCOVID-SPAIN consortium/IBV(CSIC)	Laura Pérez-Lago et al	https://www.gisaid.org	?	?	06/08/2020
Spain/MD-IBV-006356/2020	ncov	EPI_ISL_510105	?	2020-03-23	Europe	Spain	Madrid		Europe	Spain	Madrid	genome	29714	Human	31	Female	20A	B.1	G	Hospital General Universitario Gregorio Marañón	SeqCOVID-SPAIN consortium/IBV(CSIC)	Laura Pérez-Lago et al	https://www.gisaid.org	?	?	06/08/2020
Spain/MD-IBV-006363/2020	ncov	EPI_ISL_510106	?	2020-05-04	Europe	Spain	Madrid		Europe	Spain	Madrid	genome	29798	Human	31	Female	20A	B.1.5	G	Hospital General Universitario Gregorio Marañón	SeqCOVID-SPAIN consortium/IBV(CSIC)	Laura Pérez-Lago et al	https://www.gisaid.org	?	?	06/08/2020
Spain/MD-IBV-006368/2020	ncov	EPI_ISL_510107	?	2020-06-01	Europe	Spain	Madrid	Fuenlabrada	Europe	Spain	Madrid	genome	29640	Human	89	Female	20A	B.1	G	Hospital General Universitario Gregorio Marañón	SeqCOVID-SPAIN consortium/IBV(CSIC)	Laura Pérez-Lago et al	https://www.gisaid.org	?	?	06/08/2020
Spain/MD-IBV-006372/2020	ncov	EPI_ISL_510108	?	2020-04-03	Europe	Spain	Madrid		Europe	Spain	Madrid	genome	29789	Human	51	Female	19A	B	V	Hospital General Universitario Gregorio Marañón	SeqCOVID-SPAIN consortium/IBV(CSIC)	Laura Pérez-Lago et al	https://www.gisaid.org	?	?	06/08/2020
Spain/MD-IBV-006376/2020	ncov	EPI_ISL_510109	?	2020-04-09	Europe	Spain	Madrid	Arganda del Rey	Europe	Spain	Madrid	genome	29732	Human	88	Female	19B	A.5	S	Hospital General Universitario Gregorio Marañón	SeqCOVID-SPAIN consortium/IBV(CSIC)	Laura Pérez-Lago et al	https://www.gisaid.org	?	?	06/08/2020
Spain/MD-IBV-006379/2020	ncov	EPI_ISL_510110	?	2020-06-05	Europe	Spain	Madrid		Europe	Spain	Madrid	genome	29813	Human	69	Male	19A	B.43	V	Hospital General Universitario Gregorio Marañón	SeqCOVID-SPAIN consortium/IBV(CSIC)	Laura Pérez-Lago et al	https://www.gisaid.org	?	?	06/08/2020
Spain/MD-IBV-006380/2020	ncov	EPI_ISL_510111	?	2020-04-02	Europe	Spain	Madrid		Europe	Spain	Madrid	genome	29798	Human	76	Male	20A	B.1.5	G	Hospital General Universitario Gregorio Marañón	SeqCOVID-SPAIN consortium/IBV(CSIC)	Laura Pérez-Lago et al	https://www.gisaid.org	?	?	06/08/2020
Spain/MD-IBV-006382/2020	ncov	EPI_ISL_510112	?	2020-04-08	Europe	Spain	Madrid		Europe	Spain	Madrid	genome	29798	Human	88	Male	20A	B.1	G	Hospital General Universitario Gregorio Marañón	SeqCOVID-SPAIN consortium/IBV(CSIC)	Laura Pérez-Lago et al	https://www.gisaid.org	?	?	06/08/2020
Spain/MD-IBV-006384/2020	ncov	EPI_ISL_510113	?	2020-03-26	Europe	Spain	Madrid		Europe	Spain	Madrid	genome	29798	Human	26	Male	20B	B.1.1	GR	Hospital General Universitario Gregorio Marañón	SeqCOVID-SPAIN consortium/IBV(CSIC)	Laura Pérez-Lago et al	https://www.gisaid.org	?	?	06/08/2020
Spain/MD-IBV-006388/2020	ncov	EPI_ISL_510114	?	2020-03-28	Europe	Spain	Madrid		Europe	Spain	Madrid	genome	29789	Human	63	Female	20A	B.1	G	Hospital General Universitario Gregorio Marañón	SeqCOVID-SPAIN consortium/IBV(CSIC)	Laura Pérez-Lago et al	https://www.gisaid.org	?	?	06/08/2020
Spain/MD-IBV-006390/2020	ncov	EPI_ISL_510115	?	2020-05-14	Europe	Spain	Madrid		Europe	Spain	Madrid	genome	29788	Human	62	Female	19B	A.5	S	Hospital General Universitario Gregorio Marañón	SeqCOVID-SPAIN consortium/IBV(CSIC)	Laura Pérez-Lago et al	https://www.gisaid.org	?	?	06/08/2020
Spain/MD-IBV-006393/2020	ncov	EPI_ISL_510116	?	2020-04-29	Europe	Spain	Madrid		Europe	Spain	Madrid	genome	29771	Human	66	Male	19B	A.2	S	Hospital General Universitario Gregorio Marañón	SeqCOVID-SPAIN consortium/IBV(CSIC)	Laura Pérez-Lago et al	https://www.gisaid.org	?	?	06/08/2020
Spain/MD-IBV-006396/2020	ncov	EPI_ISL_510117	?	2020-03-19	Europe	Spain	Madrid		Europe	Spain	Madrid	genome	29804	Human	49	Female	20A	B.1.5	G	Hospital General Universitario Gregorio Marañón	SeqCOVID-SPAIN consortium/IBV(CSIC)	Laura Pérez-Lago et al	https://www.gisaid.org	?	?	06/08/2020
Spain/MD-IBV-006398/2020	ncov	EPI_ISL_510118	?	2020-04-25	Europe	Spain	Madrid	Alcala de Henares	Europe	Spain	Madrid	genome	29856	Human	42	Male	20A	B.1	G	Hospital General Universitario Gregorio Marañón	SeqCOVID-SPAIN consortium/IBV(CSIC)	Laura Pérez-Lago et al	https://www.gisaid.org	?	?	06/08/2020
Spain/MD-IBV-006400/2020	ncov	EPI_ISL_510119	?	2020-04-01	Europe	Spain	Madrid		Europe	Spain	Madrid	genome	29798	Human	59	Male	19B	A.5	S	Hospital General Universitario Gregorio Marañón	SeqCOVID-SPAIN consortium/IBV(CSIC)	Laura Pérez-Lago et al	https://www.gisaid.org	?	?	06/08/2020
Spain/MD-IBV-006402/2020	ncov	EPI_ISL_510120	?	2020-04-07	Europe	Spain	Madrid		Europe	Spain	Madrid	genome	29789	Human	90	Male	19B	A.5	S	Hospital General Universitario Gregorio Marañón	SeqCOVID-SPAIN consortium/IBV(CSIC)	Laura Pérez-Lago et al	https://www.gisaid.org	?	?	06/08/2020
Spain/MD-IBV-006403/2020	ncov	EPI_ISL_510121	?	2020-03-10	Europe	Spain	Madrid		Europe	Spain	Madrid	genome	29798	Human	38	Female	19B	A.5	S	Hospital General Universitario Gregorio Marañón	SeqCOVID-SPAIN consortium/IBV(CSIC)	Laura Pérez-Lago et al	https://www.gisaid.org	?	?	06/08/2020
Spain/MD-IBV-006404/2020	ncov	EPI_ISL_510122	?	2020-03-19	Europe	Spain	Madrid		Europe	Spain	Madrid	genome	29798	Human	75	Male	19B	A.2	S	Hospital General Universitario Gregorio Marañón	SeqCOVID-SPAIN consortium/IBV(CSIC)	Laura Pérez-Lago et al	https://www.gisaid.org	?	?	06/08/2020
Spain/MD-IBV-006406/2020	ncov	EPI_ISL_510123	?	2020-03-26	Europe	Spain	Madrid		Europe	Spain	Madrid	genome	29789	Human	45	Female	20A	B.1	G	Hospital General Universitario Gregorio Marañón	SeqCOVID-SPAIN consortium/IBV(CSIC)	Laura Pérez-Lago et al	https://www.gisaid.org	?	?	06/08/2020
Spain/MD-IBV-006408/2020	ncov	EPI_ISL_510124	?	2020-03-23	Europe	Spain	Madrid		Europe	Spain	Madrid	genome	29790	Human	47	Male	20A	B.1	G	Hospital General Universitario Gregorio Marañón	SeqCOVID-SPAIN consortium/IBV(CSIC)	Laura Pérez-Lago et al	https://www.gisaid.org	?	?	06/08/2020
Spain/MD-IBV-006410/2020	ncov	EPI_ISL_510125	?	2020-05-06	Europe	Spain	Madrid		Europe	Spain	Madrid	genome	29791	Human	88	Male	20A	B.1.5	G	Hospital General Universitario Gregorio Marañón	SeqCOVID-SPAIN consortium/IBV(CSIC)	Laura Pérez-Lago et al	https://www.gisaid.org	?	?	06/08/2020
Spain/MD-IBV-006411/2020	ncov	EPI_ISL_510126	?	2020-05-04	Europe	Spain	Madrid		Europe	Spain	Madrid	genome	29755	Human	28	Female	20A	B.1	G	Hospital General Universitario Gregorio Marañón	SeqCOVID-SPAIN consortium/IBV(CSIC)	Laura Pérez-Lago et al	https://www.gisaid.org	?	?	06/08/2020
Spain/MD-IBV-006412/2020	ncov	EPI_ISL_510127	?	2020-05-04	Europe	Spain	Madrid		Europe	Spain	Madrid	genome	29864	Human	49	Female	20A	B.1	G	Hospital General Universitario Gregorio Marañón	SeqCOVID-SPAIN consortium/IBV(CSIC)	Laura Pérez-Lago et al	https://www.gisaid.org	?	?	06/08/2020
Spain/MD-IBV-006413/2020	ncov	EPI_ISL_510128	?	2020-04-03	Europe	Spain	Madrid		Europe	Spain	Madrid	genome	29798	Human	75	Male	19B	A.5	S	Hospital General Universitario Gregorio Marañón	SeqCOVID-SPAIN consortium/IBV(CSIC)	Laura Pérez-Lago et al	https://www.gisaid.org	?	?	06/08/2020
Spain/MD-IBV-006414/2020	ncov	EPI_ISL_510129	?	2020-05-19	Europe	Spain	Madrid		Europe	Spain	Madrid	genome	29796	Human	93	Female	20A	B.1	G	Hospital General Universitario Gregorio Marañón	SeqCOVID-SPAIN consortium/IBV(CSIC)	Laura Pérez-Lago et al	https://www.gisaid.org	?	?	06/08/2020
Spain/MD-IBV-006415/2020	ncov	EPI_ISL_510130	?	2020-05-11	Europe	Spain	Madrid		Europe	Spain	Madrid	genome	29798	Human	26	Male	20A	B.1.5	G	Hospital General Universitario Gregorio Marañón	SeqCOVID-SPAIN consortium/IBV(CSIC)	Laura Pérez-Lago et al	https://www.gisaid.org	?	?	06/08/2020
Spain/MD-IBV-006416/2020	ncov	EPI_ISL_510131	?	2020-04-02	Europe	Spain	Madrid		Europe	Spain	Madrid	genome	29791	Human	31	Female	20A	B.1.5	G	Hospital General Universitario Gregorio Marañón	SeqCOVID-SPAIN consortium/IBV(CSIC)	Laura Pérez-Lago et al	https://www.gisaid.org	?	?	06/08/2020
Spain/MD-IBV-006417/2020	ncov	EPI_ISL_510132	?	2020-06-04	Europe	Spain	Madrid		Europe	Spain	Madrid	genome	29798	Human	63	Male	19B	A.10	S	Hospital General Universitario Gregorio Marañón	SeqCOVID-SPAIN consortium/IBV(CSIC)	Laura Pérez-Lago et al	https://www.gisaid.org	?	?	06/08/2020
Spain/MD-IBV-006418/2020	ncov	EPI_ISL_510133	?	2020-05-04	Europe	Spain	Madrid		Europe	Spain	Madrid	genome	29798	Human	27	Male	20A	B.1	G	Hospital General Universitario Gregorio Marañón	SeqCOVID-SPAIN consortium/IBV(CSIC)	Laura Pérez-Lago et al	https://www.gisaid.org	?	?	06/08/2020
Spain/MD-IBV-006419/2020	ncov	EPI_ISL_510134	?	2020-04-01	Europe	Spain	Madrid		Europe	Spain	Madrid	genome	29789	Human	79	Male	20A	B.1.5	G	Hospital General Universitario Gregorio Marañón	SeqCOVID-SPAIN consortium/IBV(CSIC)	Laura Pérez-Lago et al	https://www.gisaid.org	?	?	06/08/2020
Spain/MD-IBV-006420/2020	ncov	EPI_ISL_510135	?	2020-04-05	Europe	Spain	Madrid		Europe	Spain	Madrid	genome	29798	Human	85	Male	20A	B.1.5	G	Hospital General Universitario Gregorio Marañón	SeqCOVID-SPAIN consortium/IBV(CSIC)	Laura Pérez-Lago et al	https://www.gisaid.org	?	?	06/08/2020
Spain/MD-IBV-006421/2020	ncov	EPI_ISL_510136	?	2020-05-14	Europe	Spain	Madrid		Europe	Spain	Madrid	genome	29639	Human	54	Female	20A	B.1	G	Hospital General Universitario Gregorio Marañón	SeqCOVID-SPAIN consortium/IBV(CSIC)	Laura Pérez-Lago et al	https://www.gisaid.org	?	?	06/08/2020
Spain/MD-IBV-006422/2020	ncov	EPI_ISL_510137	?	2020-06-04	Europe	Spain	Madrid		Europe	Spain	Madrid	genome	29674	Human	47	Female	19B	A.5	S	Hospital General Universitario Gregorio Marañón	SeqCOVID-SPAIN consortium/IBV(CSIC)	Laura Pérez-Lago et al	https://www.gisaid.org	?	?	06/08/2020
Spain/MD-IBV-006423/2020	ncov	EPI_ISL_510138	?	2020-04-11	Europe	Spain	Madrid	Rivas-Vaciamadrid	Europe	Spain	Madrid	genome	29648	Human	47	Male	19B	A.2	S	Hospital General Universitario Gregorio Marañón	SeqCOVID-SPAIN consortium/IBV(CSIC)	Laura Pérez-Lago et al	https://www.gisaid.org	?	?	06/08/2020
Spain/MD-IBV-006424/2020	ncov	EPI_ISL_510139	?	2020-04-16	Europe	Spain	Madrid		Europe	Spain	Madrid	genome	29648	Human	71	Male	20A	B.1.5	G	Hospital General Universitario Gregorio Marañón	SeqCOVID-SPAIN consortium/IBV(CSIC)	Laura Pérez-Lago et al	https://www.gisaid.org	?	?	06/08/2020
Spain/MD-IBV-006425/2020	ncov	EPI_ISL_510140	?	2020-04-24	Europe	Spain	Madrid		Europe	Spain	Madrid	genome	29791	Human	77	Female	20A	B.1	G	Hospital General Universitario Gregorio Marañón	SeqCOVID-SPAIN consortium/IBV(CSIC)	Laura Pérez-Lago et al	https://www.gisaid.org	?	?	06/08/2020
Spain/MD-IBV-006427/2020	ncov	EPI_ISL_510141	?	2020-04-01	Europe	Spain	Madrid		Europe	Spain	Madrid	genome	29742	Human	57	Female	20B	B.1.1	GR	Hospital General Universitario Gregorio Marañón	SeqCOVID-SPAIN consortium/IBV(CSIC)	Laura Pérez-Lago et al	https://www.gisaid.org	?	?	06/08/2020
Spain/MD-IBV-006428/2020	ncov	EPI_ISL_510142	?	2020-04-09	Europe	Spain	Madrid	San Fernando de Henares	Europe	Spain	Madrid	genome	29648	Human	91	Female	19B	A.2	S	Hospital General Universitario Gregorio Marañón	SeqCOVID-SPAIN consortium/IBV(CSIC)	Laura Pérez-Lago et al	https://www.gisaid.org	?	?	06/08/2020
Spain/MD-IBV-006430/2020	ncov	EPI_ISL_510143	?	2020-04-22	Europe	Spain	Madrid		Europe	Spain	Madrid	genome	29790	Human	94	Female	19B	A.2	S	Hospital General Universitario Gregorio Marañón	SeqCOVID-SPAIN consortium/IBV(CSIC)	Laura Pérez-Lago et al	https://www.gisaid.org	?	?	06/08/2020
Spain/MD-IBV-006431/2020	ncov	EPI_ISL_510144	?	2020-04-02	Europe	Spain	Madrid		Europe	Spain	Madrid	genome	29798	Human	60	Male	20A	B.1.5	G	Hospital General Universitario Gregorio Marañón	SeqCOVID-SPAIN consortium/IBV(CSIC)	Laura Pérez-Lago et al	https://www.gisaid.org	?	?	06/08/2020
Spain/MD-IBV-006433/2020	ncov	EPI_ISL_510145	?	2020-04-03	Europe	Spain	Madrid		Europe	Spain	Madrid	genome	29798	Human	51	Female	19B	A.5	S	Hospital General Universitario Gregorio Marañón	SeqCOVID-SPAIN consortium/IBV(CSIC)	Laura Pérez-Lago et al	https://www.gisaid.org	?	?	06/08/2020
Spain/MD-IBV-006434/2020	ncov	EPI_ISL_510146	?	2020-03-09	Europe	Spain	Madrid		Europe	Spain	Madrid	genome	29804	Human	54	Female	19B	A.2	S	Hospital General Universitario Gregorio Marañón	SeqCOVID-SPAIN consortium/IBV(CSIC)	Laura Pérez-Lago et al	https://www.gisaid.org	?	?	06/08/2020
Spain/MD-IBV-006435/2020	ncov	EPI_ISL_510147	?	2020-04-14	Europe	Spain	Madrid		Europe	Spain	Madrid	genome	29758	Human	65	Male	20A	B.1.5	G	Hospital General Universitario Gregorio Marañón	SeqCOVID-SPAIN consortium/IBV(CSIC)	Laura Pérez-Lago et al	https://www.gisaid.org	?	?	06/08/2020
Spain/MD-IBV-006437/2020	ncov	EPI_ISL_510148	?	2020-05-28	Europe	Spain	Madrid		Europe	Spain	Madrid	genome	29786	Human	52	Male	19A	B	V	Hospital General Universitario Gregorio Marañón	SeqCOVID-SPAIN consortium/IBV(CSIC)	Laura Pérez-Lago et al	https://www.gisaid.org	?	?	06/08/2020
Spain/MD-IBV-006439/2020	ncov	EPI_ISL_510149	?	2020-03-17	Europe	Spain	Madrid		Europe	Spain	Madrid	genome	29806	Human	64	Female	20A	B.1	G	Hospital General Universitario Gregorio Marañón	SeqCOVID-SPAIN consortium/IBV(CSIC)	Laura Pérez-Lago et al	https://www.gisaid.org	?	?	06/08/2020
Spain/MD-IBV-006440/2020	ncov	EPI_ISL_510150	?	2020-03-25	Europe	Spain	Madrid		Europe	Spain	Madrid	genome	29741	Human	77	Male	19B	A.2	S	Hospital General Universitario Gregorio Marañón	SeqCOVID-SPAIN consortium/IBV(CSIC)	Laura Pérez-Lago et al	https://www.gisaid.org	?	?	06/08/2020
Spain/MD-IBV-006442/2020	ncov	EPI_ISL_510151	?	2020-04-03	Europe	Spain	Madrid		Europe	Spain	Madrid	genome	29783	Human	83	Female	20B	B.1.1	GR	Hospital General Universitario Gregorio Marañón	SeqCOVID-SPAIN consortium/IBV(CSIC)	Laura Pérez-Lago et al	https://www.gisaid.org	?	?	06/08/2020
Spain/MD-IBV-97009992/2020	ncov	EPI_ISL_683657	?	2020-03-28	Europe	Spain	Madrid	Madrid	Europe	Spain	Madrid	genome	29796	Human	49	Male	20A	B.1.5	G	IdISSC/Hospital Clínico San Carlos de Madrid?	SeqCOVID-SPAIN consortium/IBV(CSIC)	Alberto Delgado-Iribarren et al	https://www.gisaid.org	?	?	09/12/2020
Spain/MD-IBV-97009994/2020	ncov	EPI_ISL_683658	?	2020-03-28	Europe	Spain	Madrid	Madrid	Europe	Spain	Madrid	genome	29796	Human	85	Male	20A	B.1.5	G	IdISSC/Hospital Clínico San Carlos de Madrid?	SeqCOVID-SPAIN consortium/IBV(CSIC)	Alberto Delgado-Iribarren et al	https://www.gisaid.org	?	?	09/12/2020
Spain/MD-IBV-97009995/2020	ncov	EPI_ISL_683659	?	2020-03-27	Europe	Spain	Madrid	Madrid	Europe	Spain	Madrid	genome	29796	Human	60	Female	20A	B.1.5	G	IdISSC/Hospital Clínico San Carlos de Madrid?	SeqCOVID-SPAIN consortium/IBV(CSIC)	Alberto Delgado-Iribarren et al	https://www.gisaid.org	?	?	09/12/2020
Spain/MD-IBV-97009996/2020	ncov	EPI_ISL_683660	?	2020-03-27	Europe	Spain	Madrid	Madrid	Europe	Spain	Madrid	genome	29813	Human	70	Male	20A	B.1.5	G	IdISSC/Hospital Clínico San Carlos de Madrid?	SeqCOVID-SPAIN consortium/IBV(CSIC)	Alberto Delgado-Iribarren et al	https://www.gisaid.org	?	?	09/12/2020
Spain/MD-IBV-97009998/2020	ncov	EPI_ISL_683661	?	2020-03-24	Europe	Spain	Madrid	Madrid	Europe	Spain	Madrid	genome	29815	Human	44	Male	20A	B.1.5	G	IdISSC/Hospital Clínico San Carlos de Madrid?	SeqCOVID-SPAIN consortium/IBV(CSIC)	Alberto Delgado-Iribarren et al	https://www.gisaid.org	?	?	09/12/2020
Spain/MD-IBV-97009999/2020	ncov	EPI_ISL_683662	?	2020-03-27	Europe	Spain	Madrid	Madrid	Europe	Spain	Madrid	genome	29815	Human	44	Male	19B	A.2	S	IdISSC/Hospital Clínico San Carlos de Madrid?	SeqCOVID-SPAIN consortium/IBV(CSIC)	Alberto Delgado-Iribarren et al	https://www.gisaid.org	?	?	09/12/2020
Spain/MD-IBV-97010000/2020	ncov	EPI_ISL_683663	?	2020-03-27	Europe	Spain	Madrid	Madrid	Europe	Spain	Madrid	genome	29813	Human	71	Male	20B	B.1.1	GR	IdISSC/Hospital Clínico San Carlos de Madrid?	SeqCOVID-SPAIN consortium/IBV(CSIC)	Alberto Delgado-Iribarren et al	https://www.gisaid.org	?	?	09/12/2020
Spain/MD-IBV-97010003/2020	ncov	EPI_ISL_683664	?	2020-03-24	Europe	Spain	Madrid	Madrid	Europe	Spain	Madrid	genome	29806	Human	62	Female	20A	B.1.5	G	IdISSC/Hospital Clínico San Carlos de Madrid?	SeqCOVID-SPAIN consortium/IBV(CSIC)	Alberto Delgado-Iribarren et al	https://www.gisaid.org	?	?	09/12/2020
Spain/MD-IBV-97010004/2020	ncov	EPI_ISL_683665	?	2020-03-18	Europe	Spain	Madrid	Madrid	Europe	Spain	Madrid	genome	29798	Human	65	Male	19B	A.2	S	IdISSC/Hospital Clínico San Carlos de Madrid?	SeqCOVID-SPAIN consortium/IBV(CSIC)	Alberto Delgado-Iribarren et al	https://www.gisaid.org	?	?	09/12/2020
Spain/MD-IBV-97010005/2020	ncov	EPI_ISL_683666	?	2020-03-18	Europe	Spain	Madrid	Madrid	Europe	Spain	Madrid	genome	29799	Human	36	Male	19B	A.2	S	IdISSC/Hospital Clínico San Carlos de Madrid?	SeqCOVID-SPAIN consortium/IBV(CSIC)	Alberto Delgado-Iribarren et al	https://www.gisaid.org	?	?	09/12/2020
Spain/MD-IBV-97010006/2020	ncov	EPI_ISL_683667	?	2020-03-12	Europe	Spain	Madrid	Madrid	Europe	Spain	Madrid	genome	29791	Human	74	Female	19B	A.5	S	IdISSC/Hospital Clínico San Carlos de Madrid?	SeqCOVID-SPAIN consortium/IBV(CSIC)	Alberto Delgado-Iribarren et al	https://www.gisaid.org	?	?	09/12/2020
Spain/MD-IBV-97010007/2020	ncov	EPI_ISL_683668	?	2020-03-13	Europe	Spain	Madrid	Madrid	Europe	Spain	Madrid	genome	29798	Human	69	Female	20A	B.1.5	G	IdISSC/Hospital Clínico San Carlos de Madrid?	SeqCOVID-SPAIN consortium/IBV(CSIC)	Alberto Delgado-Iribarren et al	https://www.gisaid.org	?	?	09/12/2020
Spain/MD-IBV-97010008/2020	ncov	EPI_ISL_683669	?	2020-03-10	Europe	Spain	Madrid	Madrid	Europe	Spain	Madrid	genome	29813	Human	86	Male	20A	B.1.5	G	IdISSC/Hospital Clínico San Carlos de Madrid?	SeqCOVID-SPAIN consortium/IBV(CSIC)	Alberto Delgado-Iribarren et al	https://www.gisaid.org	?	?	09/12/2020
Spain/MD-IBV-97010009/2020	ncov	EPI_ISL_683670	?	2020-03-26	Europe	Spain	Madrid	Madrid	Europe	Spain	Madrid	genome	29791	Human	60	Male	19A	B.40	V	IdISSC/Hospital Clínico San Carlos de Madrid?	SeqCOVID-SPAIN consortium/IBV(CSIC)	Alberto Delgado-Iribarren et al	https://www.gisaid.org	?	?	09/12/2020
Spain/MD-IBV-97010011/2020	ncov	EPI_ISL_683671	?	2020-04-12	Europe	Spain	Madrid	Madrid	Europe	Spain	Madrid	genome	29813	Human	61	Male	19A	A	O	IdISSC/Hospital Clínico San Carlos de Madrid?	SeqCOVID-SPAIN consortium/IBV(CSIC)	Alberto Delgado-Iribarren et al	https://www.gisaid.org	?	?	09/12/2020
Spain/MD-IBV-97010017/2020	ncov	EPI_ISL_683672	?	2020-03-21	Europe	Spain	Madrid	Madrid	Europe	Spain	Madrid	genome	29790	Human	59	Male	20A	B.1.5	G	IdISSC/Hospital Clínico San Carlos de Madrid?	SeqCOVID-SPAIN consortium/IBV(CSIC)	Alberto Delgado-Iribarren et al	https://www.gisaid.org	?	?	09/12/2020
Spain/MD-IBV-97010019/2020	ncov	EPI_ISL_683673	?	2020-03-24	Europe	Spain	Madrid	Madrid	Europe	Spain	Madrid	genome	29789	Human	63	Female	20A	B.1.5	G	IdISSC/Hospital Clínico San Carlos de Madrid?	SeqCOVID-SPAIN consortium/IBV(CSIC)	Alberto Delgado-Iribarren et al	https://www.gisaid.org	?	?	09/12/2020
Spain/MD-IBV-97010020/2020	ncov	EPI_ISL_683674	?	2020-03-17	Europe	Spain	Madrid	Madrid	Europe	Spain	Madrid	genome	29798	Human	70	Male	20A	B.1.5	G	IdISSC/Hospital Clínico San Carlos de Madrid?	SeqCOVID-SPAIN consortium/IBV(CSIC)	Alberto Delgado-Iribarren et al	https://www.gisaid.org	?	?	09/12/2020
Spain/MD-IBV-97010021/2020	ncov	EPI_ISL_683675	?	2020-03-18	Europe	Spain	Madrid	Madrid	Europe	Spain	Madrid	genome	29803	Human	75	Male	20A	B.1	G	IdISSC/Hospital Clínico San Carlos de Madrid?	SeqCOVID-SPAIN consortium/IBV(CSIC)	Alberto Delgado-Iribarren et al	https://www.gisaid.org	?	?	09/12/2020
Spain/MD-IBV-97010022/2020	ncov	EPI_ISL_683676	?	2020-03-22	Europe	Spain	Madrid	Madrid	Europe	Spain	Madrid	genome	29792	Human	67	Male	20A	B.1.5	G	IdISSC/Hospital Clínico San Carlos de Madrid?	SeqCOVID-SPAIN consortium/IBV(CSIC)	Alberto Delgado-Iribarren et al	https://www.gisaid.org	?	?	09/12/2020
Spain/MD-IBV-97010023/2020	ncov	EPI_ISL_683677	?	2020-03-21	Europe	Spain	Madrid	Madrid	Europe	Spain	Madrid	genome	29803	Human	64	Male	20A	B.1.5	G	IdISSC/Hospital Clínico San Carlos de Madrid?	SeqCOVID-SPAIN consortium/IBV(CSIC)	Alberto Delgado-Iribarren et al	https://www.gisaid.org	?	?	09/12/2020
Spain/MD-IBV-99007088/2020	ncov	EPI_ISL_541878	?	2020-03-20	Europe	Spain	Madrid	Madrid	Europe	Spain	Madrid	genome	29787	Human	26	Female	20A	B.1	G	Hospital General Universitario Gregorio Marañón	SeqCOVID-SPAIN consortium/IBV(CSIC)	Laura Pérez-Lago et al	https://www.gisaid.org	?	?	23/09/2020
Spain/MD-IBV-99007091/2020	ncov	EPI_ISL_541879	?	2020-03-23	Europe	Spain	Madrid	Estremera	Europe	Spain	Madrid	genome	29639	Human	29	Male	20A	B.1.5	G	Hospital General Universitario Gregorio Marañón	SeqCOVID-SPAIN consortium/IBV(CSIC)	Laura Pérez-Lago et al	https://www.gisaid.org	?	?	23/09/2020
Spain/MD-IBV-99007095/2020	ncov	EPI_ISL_541880	?	2020-04-14	Europe	Spain	Madrid	Estremera	Europe	Spain	Madrid	genome	29732	Human	39	Male	20A	B.1.5	G	Hospital General Universitario Gregorio Marañón	SeqCOVID-SPAIN consortium/IBV(CSIC)	Laura Pérez-Lago et al	https://www.gisaid.org	?	?	23/09/2020
Spain/MD-IBV-99007096/2020	ncov	EPI_ISL_541881	?	2020-04-15	Europe	Spain	Madrid	Estremera	Europe	Spain	Madrid	genome	29865	Human	50	Male	20A	B.1.5	G	Hospital General Universitario Gregorio Marañón	SeqCOVID-SPAIN consortium/IBV(CSIC)	Laura Pérez-Lago et al	https://www.gisaid.org	?	?	23/09/2020
Spain/MD-IBV-99007098/2020	ncov	EPI_ISL_541882	?	2020-04-24	Europe	Spain	Madrid	Estremera	Europe	Spain	Madrid	genome	29865	Human	50	Male	20A	B.1.5	G	Hospital General Universitario Gregorio Marañón	SeqCOVID-SPAIN consortium/IBV(CSIC)	Laura Pérez-Lago et al	https://www.gisaid.org	?	?	23/09/2020
Spain/MD-IBV-99007100/2020	ncov	EPI_ISL_541883	?	2020-06-10	Europe	Spain	Madrid	Madrid	Europe	Spain	Madrid	genome	29720	Human	22	Female	20A	B.1.102	G	Hospital General Universitario Gregorio Marañón	SeqCOVID-SPAIN consortium/IBV(CSIC)	Laura Pérez-Lago et al	https://www.gisaid.org	?	?	23/09/2020
Spain/MD-IBV-99007102/2020	ncov	EPI_ISL_541884	?	2020-06-12	Europe	Spain	Madrid	Madrid	Europe	Spain	Madrid	genome	29806	Human	58	Female	20A	B.1.5	G	Hospital General Universitario Gregorio Marañón	SeqCOVID-SPAIN consortium/IBV(CSIC)	Laura Pérez-Lago et al	https://www.gisaid.org	?	?	23/09/2020
Spain/MD-IBV-99007106/2020	ncov	EPI_ISL_541885	?	2020-07-05	Europe	Spain	Madrid	Madrid	Europe	Spain	Madrid	genome	29757	Human	24	Male	20B	B.1.1	GR	Hospital General Universitario Gregorio Marañón	SeqCOVID-SPAIN consortium/IBV(CSIC)	Laura Pérez-Lago et al	https://www.gisaid.org	?	?	23/09/2020
Spain/MD-IBV-99007112/2020	ncov	EPI_ISL_541886	?	2020-07-21	Europe	Spain	Madrid	Madrid	Europe	Spain	Madrid	genome	29804	Human	21	Male	20A.EU1	B.1.177	GV	Hospital General Universitario Gregorio Marañón	SeqCOVID-SPAIN consortium/IBV(CSIC)	Laura Pérez-Lago et al	https://www.gisaid.org	?	?	23/09/2020
Spain/MD-IBV-99007113/2020	ncov	EPI_ISL_541887	?	2020-07-21	Europe	Spain	Madrid	Madrid	Europe	Spain	Madrid	genome	29804	Human	56	Male	20A.EU1	B.1.177	GV	Hospital General Universitario Gregorio Marañón	SeqCOVID-SPAIN consortium/IBV(CSIC)	Laura Pérez-Lago et al	https://www.gisaid.org	?	?	23/09/2020
Spain/MD-IBV-99007114/2020	ncov	EPI_ISL_541888	?	2020-07-21	Europe	Spain	Madrid	Madrid	Europe	Spain	Madrid	genome	29813	Human	20	Female	20B	B.1.1.222	GR	Hospital General Universitario Gregorio Marañón	SeqCOVID-SPAIN consortium/IBV(CSIC)	Laura Pérez-Lago et al	https://www.gisaid.org	?	?	23/09/2020
Spain/MD-IBV-99007115/2020	ncov	EPI_ISL_541889	?	2020-07-22	Europe	Spain	Madrid	Madrid	Europe	Spain	Madrid	genome	29804	Human	25	Male	20B	B.1.1.1	GR	Hospital General Universitario Gregorio Marañón	SeqCOVID-SPAIN consortium/IBV(CSIC)	Laura Pérez-Lago et al	https://www.gisaid.org	?	?	23/09/2020
Spain/MD-IBV-99007116/2020	ncov	EPI_ISL_541890	?	2020-07-22	Europe	Spain	Madrid	Madrid	Europe	Spain	Madrid	genome	29794	Human	56	Male	20A.EU1	B.1.177	GV	Hospital General Universitario Gregorio Marañón	SeqCOVID-SPAIN consortium/IBV(CSIC)	Laura Pérez-Lago et al	https://www.gisaid.org	?	?	23/09/2020
Spain/MD-IBV-99007117/2020	ncov	EPI_ISL_541891	?	2020-07-23	Europe	Spain	Madrid	Madrid	Europe	Spain	Madrid	genome	29764	Human	17	Female	20B	B.1.1.44	GR	Hospital General Universitario Gregorio Marañón	SeqCOVID-SPAIN consortium/IBV(CSIC)	Laura Pérez-Lago et al	https://www.gisaid.org	?	?	23/09/2020
Spain/MD-IBV-99007118/2020	ncov	EPI_ISL_541892	?	2020-07-27	Europe	Spain	Madrid	Madrid	Europe	Spain	Madrid	genome	29806	Human	27	Male	20A.EU1	B.1.177	GV	Hospital General Universitario Gregorio Marañón	SeqCOVID-SPAIN consortium/IBV(CSIC)	Laura Pérez-Lago et al	https://www.gisaid.org	?	?	23/09/2020
Spain/MD-IBV-99007119/2020	ncov	EPI_ISL_541893	?	2020-07-28	Europe	Spain	Madrid	Madrid	Europe	Spain	Madrid	genome	29816	Human	40	Male	20A.EU1	B.1.177	GV	Hospital General Universitario Gregorio Marañón	SeqCOVID-SPAIN consortium/IBV(CSIC)	Laura Pérez-Lago et al	https://www.gisaid.org	?	?	23/09/2020
Spain/MD-IBV-99007120/2020	ncov	EPI_ISL_541894	?	2020-07-28	Europe	Spain	Madrid	Madrid	Europe	Spain	Madrid	genome	29804	Human	49	Male	20A.EU1	B.1.177	GV	Hospital General Universitario Gregorio Marañón	SeqCOVID-SPAIN consortium/IBV(CSIC)	Laura Pérez-Lago et al	https://www.gisaid.org	?	?	23/09/2020
Spain/MD-IBV-99007121/2020	ncov	EPI_ISL_541895	?	2020-07-28	Europe	Spain	Madrid	Madrid	Europe	Spain	Madrid	genome	29803	Human	27	Female	20A	B.1	G	Hospital General Universitario Gregorio Marañón	SeqCOVID-SPAIN consortium/IBV(CSIC)	Laura Pérez-Lago et al	https://www.gisaid.org	?	?	23/09/2020
Spain/MD-IBV-99007122/2020	ncov	EPI_ISL_541896	?	2020-07-29	Europe	Spain	Madrid	Madrid	Europe	Spain	Madrid	genome	29804	Human	64	Female	20A.EU1	B.1.177	GV	Hospital General Universitario Gregorio Marañón	SeqCOVID-SPAIN consortium/IBV(CSIC)	Laura Pérez-Lago et al	https://www.gisaid.org	?	?	23/09/2020
Spain/MD-IBV-99007123/2020	ncov	EPI_ISL_541897	?	2020-07-30	Europe	Spain	Madrid	Madrid	Europe	Spain	Madrid	genome	29798	Human	54	Female	20C	B.1.3	GH	Hospital General Universitario Gregorio Marañón	SeqCOVID-SPAIN consortium/IBV(CSIC)	Laura Pérez-Lago et al	https://www.gisaid.org	?	?	23/09/2020
Spain/MD-IBV-99007124/2020	ncov	EPI_ISL_541898	?	2020-07-30	Europe	Spain	Madrid	Madrid	Europe	Spain	Madrid	genome	29806	Human	23	Female	20A.EU1	B.1.177	GV	Hospital General Universitario Gregorio Marañón	SeqCOVID-SPAIN consortium/IBV(CSIC)	Laura Pérez-Lago et al	https://www.gisaid.org	?	?	23/09/2020
Spain/MD-IBV-99007125/2020	ncov	EPI_ISL_541899	?	2020-07-31	Europe	Spain	Madrid	Madrid	Europe	Spain	Madrid	genome	29798	Human	23	Female	20A.EU1	B.1.177	GV	Hospital General Universitario Gregorio Marañón	SeqCOVID-SPAIN consortium/IBV(CSIC)	Laura Pérez-Lago et al	https://www.gisaid.org	?	?	23/09/2020
Spain/MD-IBV-99007126/2020	ncov	EPI_ISL_541900	?	2020-07-31	Europe	Spain	Madrid	Madrid	Europe	Spain	Madrid	genome	29806	Human	28	Female	20A.EU1	B.1.177	GV	Hospital General Universitario Gregorio Marañón	SeqCOVID-SPAIN consortium/IBV(CSIC)	Laura Pérez-Lago et al	https://www.gisaid.org	?	?	23/09/2020
Spain/MD-IBV-99007127/2020	ncov	EPI_ISL_541901	?	2020-07-31	Europe	Spain	Madrid	Madrid	Europe	Spain	Madrid	genome	29803	Human	24	Male	20A.EU1	B.1.177	GV	Hospital General Universitario Gregorio Marañón	SeqCOVID-SPAIN consortium/IBV(CSIC)	Laura Pérez-Lago et al	https://www.gisaid.org	?	?	23/09/2020
Spain/MD-IBV-99007128/2020	ncov	EPI_ISL_541902	?	2020-07-31	Europe	Spain	Madrid	Madrid	Europe	Spain	Madrid	genome	29804	Human	25	Female	20A.EU1	B.1.177	GV	Hospital General Universitario Gregorio Marañón	SeqCOVID-SPAIN consortium/IBV(CSIC)	Laura Pérez-Lago et al	https://www.gisaid.org	?	?	23/09/2020
Spain/MD-IBV-99007129/2020	ncov	EPI_ISL_541903	?	2020-07-31	Europe	Spain	Madrid	Madrid	Europe	Spain	Madrid	genome	29804	Human	17	Female	20B	B.1.1	GR	Hospital General Universitario Gregorio Marañón	SeqCOVID-SPAIN consortium/IBV(CSIC)	Laura Pérez-Lago et al	https://www.gisaid.org	?	?	23/09/2020
Spain/MD-IBV-99007131/2020	ncov	EPI_ISL_541904	?	2020-08-01	Europe	Spain	Madrid	Madrid	Europe	Spain	Madrid	genome	29806	Human	32	Female	20A.EU1	B.1.177	GV	Hospital General Universitario Gregorio Marañón	SeqCOVID-SPAIN consortium/IBV(CSIC)	Laura Pérez-Lago et al	https://www.gisaid.org	?	?	23/09/2020
Spain/MD-IBV-99007132/2020	ncov	EPI_ISL_541905	?	2020-08-01	Europe	Spain	Madrid	Madrid	Europe	Spain	Madrid	genome	29804	Human	30	Male	20A.EU1	B.1.177	GV	Hospital General Universitario Gregorio Marañón	SeqCOVID-SPAIN consortium/IBV(CSIC)	Laura Pérez-Lago et al	https://www.gisaid.org	?	?	23/09/2020
Spain/MD-IBV-99007133/2020	ncov	EPI_ISL_541906	?	2020-08-02	Europe	Spain	Madrid	Madrid	Europe	Spain	Madrid	genome	29796	Human	28	Female	20A.EU1	B.1.177	GV	Hospital General Universitario Gregorio Marañón	SeqCOVID-SPAIN consortium/IBV(CSIC)	Laura Pérez-Lago et al	https://www.gisaid.org	?	?	23/09/2020
Spain/MD-IBV-99007134/2020	ncov	EPI_ISL_541907	?	2020-08-03	Europe	Spain	Madrid	Madrid	Europe	Spain	Madrid	genome	29804	Human	29	Female	20A.EU1	B.1.177	GV	Hospital General Universitario Gregorio Marañón	SeqCOVID-SPAIN consortium/IBV(CSIC)	Laura Pérez-Lago et al	https://www.gisaid.org	?	?	23/09/2020
Spain/MD-IBV-99007135/2020	ncov	EPI_ISL_541908	?	2020-08-03	Europe	Spain	Madrid	Madrid	Europe	Spain	Madrid	genome	29806	Human	43	Male	20A.EU1	B.1.177	GV	Hospital General Universitario Gregorio Marañón	SeqCOVID-SPAIN consortium/IBV(CSIC)	Laura Pérez-Lago et al	https://www.gisaid.org	?	?	23/09/2020
Spain/MD-IBV-99007136/2020	ncov	EPI_ISL_541909	?	2020-08-04	Europe	Spain	Madrid	Madrid	Europe	Spain	Madrid	genome	29804	Human	85	Female	20A.EU1	B.1.177	GV	Hospital General Universitario Gregorio Marañón	SeqCOVID-SPAIN consortium/IBV(CSIC)	Laura Pérez-Lago et al	https://www.gisaid.org	?	?	23/09/2020
Spain/MD-IBV-99007137/2020	ncov	EPI_ISL_541910	?	2020-08-04	Europe	Spain	Madrid	Madrid	Europe	Spain	Madrid	genome	29792	Human	33	Female	20A.EU1	B.1.177	GV	Hospital General Universitario Gregorio Marañón	SeqCOVID-SPAIN consortium/IBV(CSIC)	Laura Pérez-Lago et al	https://www.gisaid.org	?	?	23/09/2020
Spain/MD-IBV-99007138/2020	ncov	EPI_ISL_541911	?	2020-08-04	Europe	Spain	Madrid	Madrid	Europe	Spain	Madrid	genome	29803	Human	26	Male	20A.EU1	B.1.177	GV	Hospital General Universitario Gregorio Marañón	SeqCOVID-SPAIN consortium/IBV(CSIC)	Laura Pérez-Lago et al	https://www.gisaid.org	?	?	23/09/2020
Spain/MD-IBV-99007139/2020	ncov	EPI_ISL_541912	?	2020-08-04	Europe	Spain	Madrid	Madrid	Europe	Spain	Madrid	genome	29813	Human	27	Male	20A.EU1	B.1.177	GV	Hospital General Universitario Gregorio Marañón	SeqCOVID-SPAIN consortium/IBV(CSIC)	Laura Pérez-Lago et al	https://www.gisaid.org	?	?	23/09/2020
Spain/MD-IBV-99007140/2020	ncov	EPI_ISL_541913	?	2020-08-04	Europe	Spain	Madrid	Madrid	Europe	Spain	Madrid	genome	29806	Human	20	Female	20A.EU1	B.1.177	GV	Hospital General Universitario Gregorio Marañón	SeqCOVID-SPAIN consortium/IBV(CSIC)	Laura Pérez-Lago et al	https://www.gisaid.org	?	?	23/09/2020
Spain/MD-IBV-99007141/2020	ncov	EPI_ISL_541914	?	2020-08-04	Europe	Spain	Madrid	Madrid	Europe	Spain	Madrid	genome	29804	Human	24	Male	20A	B.1.5.12	G	Hospital General Universitario Gregorio Marañón	SeqCOVID-SPAIN consortium/IBV(CSIC)	Laura Pérez-Lago et al	https://www.gisaid.org	?	?	23/09/2020
Spain/MD-IBV-99007142/2020	ncov	EPI_ISL_541915	?	2020-08-04	Europe	Spain	Madrid	Madrid	Europe	Spain	Madrid	genome	29796	Human	24	Male	20A.EU1	B.1.177	GV	Hospital General Universitario Gregorio Marañón	SeqCOVID-SPAIN consortium/IBV(CSIC)	Laura Pérez-Lago et al	https://www.gisaid.org	?	?	23/09/2020
Spain/MD-IBV-99007144/2020	ncov	EPI_ISL_541916	?	2020-08-04	Europe	Spain	Madrid	Madrid	Europe	Spain	Madrid	genome	29816	Human	46	Male	20A.EU1	B.1.177	GV	Hospital General Universitario Gregorio Marañón	SeqCOVID-SPAIN consortium/IBV(CSIC)	Laura Pérez-Lago et al	https://www.gisaid.org	?	?	23/09/2020
Spain/MD-IBV-99007145/2020	ncov	EPI_ISL_541917	?	2020-08-06	Europe	Spain	Madrid	Madrid	Europe	Spain	Madrid	genome	29804	Human	18	Female	20A.EU1	B.1.177	GV	Hospital General Universitario Gregorio Marañón	SeqCOVID-SPAIN consortium/IBV(CSIC)	Laura Pérez-Lago et al	https://www.gisaid.org	?	?	23/09/2020
Spain/MD-IBV-99007146/2020	ncov	EPI_ISL_541918	?	2020-08-07	Europe	Spain	Madrid	Madrid	Europe	Spain	Madrid	genome	29793	Human	30	Male	20A.EU1	B.1.177	GV	Hospital General Universitario Gregorio Marañón	SeqCOVID-SPAIN consortium/IBV(CSIC)	Laura Pérez-Lago et al	https://www.gisaid.org	?	?	23/09/2020
Spain/MD-IBV-99007147/2020	ncov	EPI_ISL_541919	?	2020-08-07	Europe	Spain	Madrid	Madrid	Europe	Spain	Madrid	genome	29813	Human	46	Male	20A	B.1	G	Hospital General Universitario Gregorio Marañón	SeqCOVID-SPAIN consortium/IBV(CSIC)	Laura Pérez-Lago et al	https://www.gisaid.org	?	?	23/09/2020
Spain/MD-IBV-99007148/2020	ncov	EPI_ISL_541920	?	2020-08-11	Europe	Spain	Madrid	Madrid	Europe	Spain	Madrid	genome	29790	Human	25	Male	20A.EU1	B.1.177	GV	Hospital General Universitario Gregorio Marañón	SeqCOVID-SPAIN consortium/IBV(CSIC)	Laura Pérez-Lago et al	https://www.gisaid.org	?	?	23/09/2020
Spain/MD-IBV-99007149/2020	ncov	EPI_ISL_541921	?	2020-08-12	Europe	Spain	Madrid	Madrid	Europe	Spain	Madrid	genome	29767	Human	36	Male	20A.EU1	B.1.177	GV	Hospital General Universitario Gregorio Marañón	SeqCOVID-SPAIN consortium/IBV(CSIC)	Laura Pérez-Lago et al	https://www.gisaid.org	?	?	23/09/2020
Spain/MD-IBV-99007150/2020	ncov	EPI_ISL_541922	?	2020-08-12	Europe	Spain	Madrid	Madrid	Europe	Spain	Madrid	genome	29809	Human	73	Female	20A.EU1	B.1.177	GV	Hospital General Universitario Gregorio Marañón	SeqCOVID-SPAIN consortium/IBV(CSIC)	Laura Pérez-Lago et al	https://www.gisaid.org	?	?	23/09/2020
Spain/MD-IBV-99007151/2020	ncov	EPI_ISL_541923	?	2020-08-13	Europe	Spain	Madrid	Madrid	Europe	Spain	Madrid	genome	29788	Human	69	Male	20A.EU1	B.1.177	GV	Hospital General Universitario Gregorio Marañón	SeqCOVID-SPAIN consortium/IBV(CSIC)	Laura Pérez-Lago et al	https://www.gisaid.org	?	?	23/09/2020
Spain/MD-IBV-99007152/2020	ncov	EPI_ISL_541924	?	2020-08-13	Europe	Spain	Madrid	Madrid	Europe	Spain	Madrid	genome	29813	Human	26	Female	20A.EU1	B.1.177	GV	Hospital General Universitario Gregorio Marañón	SeqCOVID-SPAIN consortium/IBV(CSIC)	Laura Pérez-Lago et al	https://www.gisaid.org	?	?	23/09/2020
Spain/MD-IBV-99007153/2020	ncov	EPI_ISL_541925	?	2020-08-14	Europe	Spain	Madrid	Madrid	Europe	Spain	Madrid	genome	29804	Human	27	Female	20A.EU1	B.1.177	GV	Hospital General Universitario Gregorio Marañón	SeqCOVID-SPAIN consortium/IBV(CSIC)	Laura Pérez-Lago et al	https://www.gisaid.org	?	?	23/09/2020
Spain/MD-IBV-99007154/2020	ncov	EPI_ISL_541926	?	2020-08-14	Europe	Spain	Madrid	Madrid	Europe	Spain	Madrid	genome	29791	Human	91	Female	20A.EU1	B.1.177	GV	Hospital General Universitario Gregorio Marañón	SeqCOVID-SPAIN consortium/IBV(CSIC)	Laura Pérez-Lago et al	https://www.gisaid.org	?	?	23/09/2020
Spain/MD-IBV-99007157/2020	ncov	EPI_ISL_541927	?	2020-08-18	Europe	Spain	Madrid	Madrid	Europe	Spain	Madrid	genome	29789	Human	98	Male	20A.EU1	B.1.177	GV	Hospital General Universitario Gregorio Marañón	SeqCOVID-SPAIN consortium/IBV(CSIC)	Laura Pérez-Lago et al	https://www.gisaid.org	?	?	23/09/2020
Spain/MD-IBV-99007158/2020	ncov	EPI_ISL_541928	?	2020-08-17	Europe	Spain	Madrid	Madrid	Europe	Spain	Madrid	genome	29804	Human	30	Female	20A.EU1	B.1.177	GV	Hospital General Universitario Gregorio Marañón	SeqCOVID-SPAIN consortium/IBV(CSIC)	Laura Pérez-Lago et al	https://www.gisaid.org	?	?	23/09/2020
Spain/MD-IBV-99007159/2020	ncov	EPI_ISL_541929	?	2020-08-18	Europe	Spain	Madrid	Madrid	Europe	Spain	Madrid	genome	29765	Human	49	Female	20A.EU1	B.1.177	GV	Hospital General Universitario Gregorio Marañón	SeqCOVID-SPAIN consortium/IBV(CSIC)	Laura Pérez-Lago et al	https://www.gisaid.org	?	?	23/09/2020
Spain/MD-IBV-99007160/2020	ncov	EPI_ISL_541930	?	2020-08-19	Europe	Spain	Madrid	Madrid	Europe	Spain	Madrid	genome	29814	Human	58	Female	20A.EU1	B.1.177	GV	Hospital General Universitario Gregorio Marañón	SeqCOVID-SPAIN consortium/IBV(CSIC)	Laura Pérez-Lago et al	https://www.gisaid.org	?	?	23/09/2020
Spain/MD-IBV-99007161/2020	ncov	EPI_ISL_541931	?	2020-08-19	Europe	Spain	Madrid	Madrid	Europe	Spain	Madrid	genome	29805	Human	35	Female	20A.EU1	B.1.177	GV	Hospital General Universitario Gregorio Marañón	SeqCOVID-SPAIN consortium/IBV(CSIC)	Laura Pérez-Lago et al	https://www.gisaid.org	?	?	23/09/2020
Spain/MD-IBV-99007162/2020	ncov	EPI_ISL_541932	?	2020-08-19	Europe	Spain	Madrid	Madrid	Europe	Spain	Madrid	genome	29805	Human	26	Female	20A.EU1	B.1.177	GV	Hospital General Universitario Gregorio Marañón	SeqCOVID-SPAIN consortium/IBV(CSIC)	Laura Pérez-Lago et al	https://www.gisaid.org	?	?	23/09/2020
Spain/MD-IBV-99007163/2020	ncov	EPI_ISL_541933	?	2020-08-19	Europe	Spain	Madrid	Madrid	Europe	Spain	Madrid	genome	29806	Human	26	Female	20A.EU1	B.1.177	GV	Hospital General Universitario Gregorio Marañón	SeqCOVID-SPAIN consortium/IBV(CSIC)	Laura Pérez-Lago et al	https://www.gisaid.org	?	?	23/09/2020
Spain/MD-IBV-99007164/2020	ncov	EPI_ISL_541934	?	2020-08-19	Europe	Spain	Madrid	Madrid	Europe	Spain	Madrid	genome	29815	Human	55	Male	20A.EU1	B.1.177	GV	Hospital General Universitario Gregorio Marañón	SeqCOVID-SPAIN consortium/IBV(CSIC)	Laura Pérez-Lago et al	https://www.gisaid.org	?	?	23/09/2020
Spain/MD-IBV-99007165/2020	ncov	EPI_ISL_541935	?	2020-08-19	Europe	Spain	Madrid	Madrid	Europe	Spain	Madrid	genome	29806	Human	88	Female	20A.EU1	B.1.177	GV	Hospital General Universitario Gregorio Marañón	SeqCOVID-SPAIN consortium/IBV(CSIC)	Laura Pérez-Lago et al	https://www.gisaid.org	?	?	23/09/2020
Spain/MD-IBV-99007166/2020	ncov	EPI_ISL_541936	?	2020-08-23	Europe	Spain	Madrid	Madrid	Europe	Spain	Madrid	genome	29804	Human	78	Female	20A.EU1	B.1.177	GV	Hospital General Universitario Gregorio Marañón	SeqCOVID-SPAIN consortium/IBV(CSIC)	Laura Pérez-Lago et al	https://www.gisaid.org	?	?	23/09/2020
Spain/MD-IBV-99007167/2020	ncov	EPI_ISL_541937	?	2020-08-24	Europe	Spain	Madrid	Madrid	Europe	Spain	Madrid	genome	29806	Human	94	Female	20A.EU1	B.1.177	GV	Hospital General Universitario Gregorio Marañón	SeqCOVID-SPAIN consortium/IBV(CSIC)	Laura Pérez-Lago et al	https://www.gisaid.org	?	?	23/09/2020
Spain/MD-IBV-99007168/2020	ncov	EPI_ISL_541938	?	2020-08-24	Europe	Spain	Madrid	Madrid	Europe	Spain	Madrid	genome	29801	Human	47	Female	20A.EU1	B.1.177	GV	Hospital General Universitario Gregorio Marañón	SeqCOVID-SPAIN consortium/IBV(CSIC)	Laura Pérez-Lago et al	https://www.gisaid.org	?	?	23/09/2020
Spain/MD-IBV-99007169/2020	ncov	EPI_ISL_541939	?	2020-08-24	Europe	Spain	Madrid	Madrid	Europe	Spain	Madrid	genome	29813	Human	76	Female	20A.EU1	B.1.177	GV	Hospital General Universitario Gregorio Marañón	SeqCOVID-SPAIN consortium/IBV(CSIC)	Laura Pérez-Lago et al	https://www.gisaid.org	?	?	23/09/2020
Spain/MD-IBV-99007170/2020	ncov	EPI_ISL_541940	?	2020-08-25	Europe	Spain	Madrid	Madrid	Europe	Spain	Madrid	genome	29791	Human	52	Male	20A.EU1	B.1.177	GV	Hospital General Universitario Gregorio Marañón	SeqCOVID-SPAIN consortium/IBV(CSIC)	Laura Pérez-Lago et al	https://www.gisaid.org	?	?	23/09/2020
Spain/MD-IBV-99007175/2020	ncov	EPI_ISL_541941	?	2020-08-30	Europe	Spain	Madrid	Madrid	Europe	Spain	Madrid	genome	29804	Human	93	Female	20A.EU1	B.1.177	GV	Hospital General Universitario Gregorio Marañón	SeqCOVID-SPAIN consortium/IBV(CSIC)	Laura Pérez-Lago et al	https://www.gisaid.org	?	?	23/09/2020
Spain/MD-IBV-99007324/2020	ncov	EPI_ISL_582812	?	2020-08-12	Europe	Spain	Madrid	Madrid	Europe	Spain	Madrid	genome	29757	Human	56	Female	20A.EU1	B.1.177	GV	Hospital General Universitario Gregorio Marañón	SeqCOVID-SPAIN consortium/IBV(CSIC)	Darío García de Viedma et al	https://www.gisaid.org	?	?	16/10/2020
Spain/MD-IBV-99007325/2020	ncov	EPI_ISL_582813	?	2020-08-17	Europe	Spain	Madrid	Madrid	Europe	Spain	Madrid	genome	29804	Human	84	Male	20A.EU1	B.1.177	GV	Hospital General Universitario Gregorio Marañón	SeqCOVID-SPAIN consortium/IBV(CSIC)	Darío García de Viedma et al	https://www.gisaid.org	?	?	16/10/2020
Spain/MD-IBV-99007326/2020	ncov	EPI_ISL_582814	?	2020-08-17	Europe	Spain	Madrid	Madrid	Europe	Spain	Madrid	genome	29816	Human	43	Male	20A.EU1	B.1.177	GV	Hospital General Universitario Gregorio Marañón	SeqCOVID-SPAIN consortium/IBV(CSIC)	Darío García de Viedma et al	https://www.gisaid.org	?	?	16/10/2020
Spain/MD-IBV-99007328/2020	ncov	EPI_ISL_582815	?	2020-08-18	Europe	Spain	Madrid	Madrid	Europe	Spain	Madrid	genome	29805	Human	90	Male	20A.EU1	B.1.177	GV	Hospital General Universitario Gregorio Marañón	SeqCOVID-SPAIN consortium/IBV(CSIC)	Darío García de Viedma et al	https://www.gisaid.org	?	?	16/10/2020
Spain/MD-IBV-99007329/2020	ncov	EPI_ISL_582816	?	2020-08-18	Europe	Spain	Madrid	Madrid	Europe	Spain	Madrid	genome	29726	Human	40	Male	20A.EU1	B.1.177	GV	Hospital General Universitario Gregorio Marañón	SeqCOVID-SPAIN consortium/IBV(CSIC)	Darío García de Viedma et al	https://www.gisaid.org	?	?	16/10/2020
Spain/MD-IBV-99007330/2020	ncov	EPI_ISL_582817	?	2020-08-19	Europe	Spain	Madrid	Madrid	Europe	Spain	Madrid	genome	29641	Human	25	Female	20A.EU1	B.1.177	GV	Hospital General Universitario Gregorio Marañón	SeqCOVID-SPAIN consortium/IBV(CSIC)	Darío García de Viedma et al	https://www.gisaid.org	?	?	16/10/2020
Spain/MD-IBV-99007331/2020	ncov	EPI_ISL_582818	?	2020-08-20	Europe	Spain	Madrid	Madrid	Europe	Spain	Madrid	genome	29651	Human	61	Female	20A.EU1	B.1.177	GV	Hospital General Universitario Gregorio Marañón	SeqCOVID-SPAIN consortium/IBV(CSIC)	Darío García de Viedma et al	https://www.gisaid.org	?	?	16/10/2020
Spain/MD-IBV-99007332/2020	ncov	EPI_ISL_582819	?	2020-08-19	Europe	Spain	Madrid	Madrid	Europe	Spain	Madrid	genome	29648	Human	56	Female	20A.EU1	B.1.177	GV	Hospital General Universitario Gregorio Marañón	SeqCOVID-SPAIN consortium/IBV(CSIC)	Darío García de Viedma et al	https://www.gisaid.org	?	?	16/10/2020
Spain/MD-IBV-99007334/2020	ncov	EPI_ISL_582820	?	2020-08-20	Europe	Spain	Madrid	Madrid	Europe	Spain	Madrid	genome	29639	Human	19	Female	20A.EU1	B.1.177	GV	Hospital General Universitario Gregorio Marañón	SeqCOVID-SPAIN consortium/IBV(CSIC)	Darío García de Viedma et al	https://www.gisaid.org	?	?	16/10/2020
Spain/MD-IBV-99007335/2020	ncov	EPI_ISL_582821	?	2020-08-22	Europe	Spain	Madrid	Madrid	Europe	Spain	Madrid	genome	29648	Human	50	Male	20A.EU1	B.1.177	GV	Hospital General Universitario Gregorio Marañón	SeqCOVID-SPAIN consortium/IBV(CSIC)	Darío García de Viedma et al	https://www.gisaid.org	?	?	16/10/2020
Spain/MD-IBV-99007336/2020	ncov	EPI_ISL_582822	?	2020-08-24	Europe	Spain	Madrid	Madrid	Europe	Spain	Madrid	genome	29658	Human	30	Female	20A.EU1	B.1.177	GV	Hospital General Universitario Gregorio Marañón	SeqCOVID-SPAIN consortium/IBV(CSIC)	Darío García de Viedma et al	https://www.gisaid.org	?	?	16/10/2020
Spain/MD-IBV-99007337/2020	ncov	EPI_ISL_582823	?	2020-08-25	Europe	Spain	Madrid	Madrid	Europe	Spain	Madrid	genome	29648	Human	30	Female	20A	B.1.78	G	Hospital General Universitario Gregorio Marañón	SeqCOVID-SPAIN consortium/IBV(CSIC)	Darío García de Viedma et al	https://www.gisaid.org	?	?	16/10/2020
Spain/MD-IBV-99007340/2020	ncov	EPI_ISL_582824	?	2020-08-25	Europe	Spain	Madrid	Madrid	Europe	Spain	Madrid	genome	29798	Human	57	Female	20A.EU1	B.1.177	GV	Hospital General Universitario Gregorio Marañón	SeqCOVID-SPAIN consortium/IBV(CSIC)	Darío García de Viedma et al	https://www.gisaid.org	?	?	16/10/2020
Spain/MD-IBV-99007341/2020	ncov	EPI_ISL_582825	?	2020-08-25	Europe	Spain	Madrid	Madrid	Europe	Spain	Madrid	genome	29641	Human	85	Male	20A.EU1	B.1.177	GV	Hospital General Universitario Gregorio Marañón	SeqCOVID-SPAIN consortium/IBV(CSIC)	Darío García de Viedma et al	https://www.gisaid.org	?	?	16/10/2020
Spain/MD-IBV-99007342/2020	ncov	EPI_ISL_582826	?	2020-08-25	Europe	Spain	Madrid	Madrid	Europe	Spain	Madrid	genome	29798	Human	21	Female	20A.EU1	B.1.177	GV	Hospital General Universitario Gregorio Marañón	SeqCOVID-SPAIN consortium/IBV(CSIC)	Darío García de Viedma et al	https://www.gisaid.org	?	?	16/10/2020
Spain/MD-IBV-99007343/2020	ncov	EPI_ISL_582827	?	2020-08-27	Europe	Spain	Madrid	Madrid	Europe	Spain	Madrid	genome	29804	Human	98	Female	20A.EU1	B.1.177	GV	Hospital General Universitario Gregorio Marañón	SeqCOVID-SPAIN consortium/IBV(CSIC)	Darío García de Viedma et al	https://www.gisaid.org	?	?	16/10/2020
Spain/MD-IBV-99007344/2020	ncov	EPI_ISL_582828	?	2020-08-27	Europe	Spain	Madrid	Madrid	Europe	Spain	Madrid	genome	29794	Human	86	Female	20A.EU1	B.1.177	GV	Hospital General Universitario Gregorio Marañón	SeqCOVID-SPAIN consortium/IBV(CSIC)	Darío García de Viedma et al	https://www.gisaid.org	?	?	16/10/2020
Spain/MD-IBV-99007345/2020	ncov	EPI_ISL_582829	?	2020-08-28	Europe	Spain	Madrid	Madrid	Europe	Spain	Madrid	genome	29803	Human	84	Female	20A.EU1	B.1.177	GV	Hospital General Universitario Gregorio Marañón	SeqCOVID-SPAIN consortium/IBV(CSIC)	Darío García de Viedma et al	https://www.gisaid.org	?	?	16/10/2020
Spain/MD-IBV-99007346/2020	ncov	EPI_ISL_582830	?	2020-08-28	Europe	Spain	Madrid	Madrid	Europe	Spain	Madrid	genome	29806	Human	86	Female	20A.EU1	B.1.177	GV	Hospital General Universitario Gregorio Marañón	SeqCOVID-SPAIN consortium/IBV(CSIC)	Darío García de Viedma et al	https://www.gisaid.org	?	?	16/10/2020
Spain/MD-IBV-99007347/2020	ncov	EPI_ISL_582831	?	2020-08-30	Europe	Spain	Madrid	Madrid	Europe	Spain	Madrid	genome	29648	Human	37	Female	20A.EU1	B.1.177	GV	Hospital General Universitario Gregorio Marañón	SeqCOVID-SPAIN consortium/IBV(CSIC)	Darío García de Viedma et al	https://www.gisaid.org	?	?	16/10/2020
Spain/MD-IBV-99007348/2020	ncov	EPI_ISL_582832	?	2020-09-02	Europe	Spain	Madrid	Madrid	Europe	Spain	Madrid	genome	29648	Human	85	Male	20A.EU1	B.1.177	GV	Hospital General Universitario Gregorio Marañón	SeqCOVID-SPAIN consortium/IBV(CSIC)	Darío García de Viedma et al	https://www.gisaid.org	?	?	16/10/2020
Spain/MD-IBV-99007733/2020	ncov	EPI_ISL_582843	?	2020-08-11	Europe	Spain	Madrid	Madrid	Europe	Spain	Madrid	genome	29806	Human	53	Male	20A.EU1	B.1.177	GV	Hospital General Universitario Gregorio Marañón	SeqCOVID-SPAIN consortium/IBV(CSIC)	Darío García de Viedma et al	https://www.gisaid.org	?	?	16/10/2020
Spain/MD-IBV-99007734/2020	ncov	EPI_ISL_582844	?	2020-08-22	Europe	Spain	Madrid	Madrid	Europe	Spain	Madrid	genome	29806	Human	53	Female	20A.EU1	B.1.177	GV	Hospital General Universitario Gregorio Marañón	SeqCOVID-SPAIN consortium/IBV(CSIC)	Darío García de Viedma et al	https://www.gisaid.org	?	?	16/10/2020
Spain/MD-IBV-99008465/2020	ncov	EPI_ISL_654053	?	2020-08-04	Europe	Spain	Madrid	Madrid	Europe	Spain	Madrid	genome	29813	Human	36	Male	20A.EU1	B.1.177	GV	Hospital General Universitario Gregorio Marañón	SeqCOVID-SPAIN consortium/IBV(CSIC)	Darío García de Viedma et al	https://www.gisaid.org	?	?	24/11/2020
Spain/MD-IBV-99008466/2020	ncov	EPI_ISL_654032	?	2020-08-05	Europe	Spain	Madrid	Madrid	Europe	Spain	Madrid	genome	29798	Human	24	Female	20A	B.1	G	Hospital General Universitario Gregorio Marañón	SeqCOVID-SPAIN consortium/IBV(CSIC)	Darío García de Viedma et al	https://www.gisaid.org	?	?	24/11/2020
Spain/MD-IBV-99008467/2020	ncov	EPI_ISL_654039	?	2020-08-06	Europe	Spain	Madrid	Madrid	Europe	Spain	Madrid	genome	29802	Human	49	Male	20A.EU1	B.1.177	GV	Hospital General Universitario Gregorio Marañón	SeqCOVID-SPAIN consortium/IBV(CSIC)	Darío García de Viedma et al	https://www.gisaid.org	?	?	24/11/2020
Spain/MD-IBV-99008468/2020	ncov	EPI_ISL_654054	?	2020-08-06	Europe	Spain	Madrid	Madrid	Europe	Spain	Madrid	genome	29816	Human	28	Male	20A.EU1	B.1.177	GV	Hospital General Universitario Gregorio Marañón	SeqCOVID-SPAIN consortium/IBV(CSIC)	Darío García de Viedma et al	https://www.gisaid.org	?	?	24/11/2020
Spain/MD-IBV-99008469/2020	ncov	EPI_ISL_654055	?	2020-08-06	Europe	Spain	Madrid	Madrid	Europe	Spain	Madrid	genome	29813	Human	59	Male	20A.EU1	B.1.177	GV	Hospital General Universitario Gregorio Marañón	SeqCOVID-SPAIN consortium/IBV(CSIC)	Darío García de Viedma et al	https://www.gisaid.org	?	?	24/11/2020
Spain/MD-IBV-99008470/2020	ncov	EPI_ISL_654026	?	2020-08-06	Europe	Spain	Madrid	Madrid	Europe	Spain	Madrid	genome	29804	Human	20	Female	20A.EU1	B.1.177	GV	Hospital General Universitario Gregorio Marañón	SeqCOVID-SPAIN consortium/IBV(CSIC)	Darío García de Viedma et al	https://www.gisaid.org	?	?	24/11/2020
Spain/MD-IBV-99008471/2020	ncov	EPI_ISL_654049	?	2020-08-06	Europe	Spain	Madrid	Madrid	Europe	Spain	Madrid	genome	29813	Human	59	Female	20A.EU1	B.1.177	GV	Hospital General Universitario Gregorio Marañón	SeqCOVID-SPAIN consortium/IBV(CSIC)	Darío García de Viedma et al	https://www.gisaid.org	?	?	24/11/2020
Spain/MD-IBV-99008472/2020	ncov	EPI_ISL_654056	?	2020-08-07	Europe	Spain	Madrid	Madrid	Europe	Spain	Madrid	genome	29808	Human	70	Female	20A.EU1	B.1.177	GV	Hospital General Universitario Gregorio Marañón	SeqCOVID-SPAIN consortium/IBV(CSIC)	Darío García de Viedma et al	https://www.gisaid.org	?	?	24/11/2020
Spain/MD-IBV-99008473/2020	ncov	EPI_ISL_654057	?	2020-08-08	Europe	Spain	Madrid	Madrid	Europe	Spain	Madrid	genome	29813	Human	61	Male	20A.EU1	B.1.177	GV	Hospital General Universitario Gregorio Marañón	SeqCOVID-SPAIN consortium/IBV(CSIC)	Darío García de Viedma et al	https://www.gisaid.org	?	?	24/11/2020
Spain/MD-IBV-99008475/2020	ncov	EPI_ISL_654058	?	2020-08-08	Europe	Spain	Madrid	Madrid	Europe	Spain	Madrid	genome	29804	Human	22	Male	20A.EU1	B.1.177	GV	Hospital General Universitario Gregorio Marañón	SeqCOVID-SPAIN consortium/IBV(CSIC)	Darío García de Viedma et al	https://www.gisaid.org	?	?	24/11/2020
Spain/MD-IBV-99008476/2020	ncov	EPI_ISL_654059	?	2020-08-09	Europe	Spain	Madrid	Madrid	Europe	Spain	Madrid	genome	29816	Human	39	Male	20A.EU1	B.1.177	GV	Hospital General Universitario Gregorio Marañón	SeqCOVID-SPAIN consortium/IBV(CSIC)	Darío García de Viedma et al	https://www.gisaid.org	?	?	24/11/2020
Spain/MD-IBV-99008477/2020	ncov	EPI_ISL_654060	?	2020-08-09	Europe	Spain	Madrid	Madrid	Europe	Spain	Madrid	genome	29802	Human	?	Male	20A.EU1	B.1.177	GV	Hospital General Universitario Gregorio Marañón	SeqCOVID-SPAIN consortium/IBV(CSIC)	Darío García de Viedma et al	https://www.gisaid.org	?	?	24/11/2020
Spain/MD-IBV-99008478/2020	ncov	EPI_ISL_654043	?	2020-08-09	Europe	Spain	Madrid	Madrid	Europe	Spain	Madrid	genome	29796	Human	59	Male	20A.EU1	B.1.177	GV	Hospital General Universitario Gregorio Marañón	SeqCOVID-SPAIN consortium/IBV(CSIC)	Darío García de Viedma et al	https://www.gisaid.org	?	?	24/11/2020
Spain/MD-IBV-99008479/2020	ncov	EPI_ISL_654061	?	2020-08-10	Europe	Spain	Madrid	Madrid	Europe	Spain	Madrid	genome	29804	Human	54	Male	20A.EU1	B.1.177	GV	Hospital General Universitario Gregorio Marañón	SeqCOVID-SPAIN consortium/IBV(CSIC)	Darío García de Viedma et al	https://www.gisaid.org	?	?	24/11/2020
Spain/MD-IBV-99008480/2020	ncov	EPI_ISL_654062	?	2020-08-11	Europe	Spain	Madrid	Madrid	Europe	Spain	Madrid	genome	29806	Human	55	Male	20A.EU1	B.1.177	GV	Hospital General Universitario Gregorio Marañón	SeqCOVID-SPAIN consortium/IBV(CSIC)	Darío García de Viedma et al	https://www.gisaid.org	?	?	24/11/2020
Spain/MD-IBV-99008481/2020	ncov	EPI_ISL_654048	?	2020-08-11	Europe	Spain	Madrid	Madrid	Europe	Spain	Madrid	genome	29795	Human	88	Female	20A.EU1	B.1.177	GV	Hospital General Universitario Gregorio Marañón	SeqCOVID-SPAIN consortium/IBV(CSIC)	Darío García de Viedma et al	https://www.gisaid.org	?	?	24/11/2020
Spain/MD-IBV-99008482/2020	ncov	EPI_ISL_654035	?	2020-08-11	Europe	Spain	Madrid	Madrid	Europe	Spain	Madrid	genome	29813	Human	62	Female	20A.EU1	B.1.177	GV	Hospital General Universitario Gregorio Marañón	SeqCOVID-SPAIN consortium/IBV(CSIC)	Darío García de Viedma et al	https://www.gisaid.org	?	?	24/11/2020
Spain/MD-IBV-99008486/2020	ncov	EPI_ISL_654037	?	2020-09-10	Europe	Spain	Madrid	Madrid	Europe	Spain	Madrid	genome	29798	Human	45	Female	20A.EU1	B.1.177	GV	Hospital General Universitario Gregorio Marañón	SeqCOVID-SPAIN consortium/IBV(CSIC)	Darío García de Viedma et al	https://www.gisaid.org	?	?	24/11/2020
Spain/MD-IBV-99008487/2020	ncov	EPI_ISL_654033	?	2020-09-10	Europe	Spain	Madrid	Madrid	Europe	Spain	Madrid	genome	29789	Human	4	Female	20A.EU1	B.1.177	GV	Hospital General Universitario Gregorio Marañón	SeqCOVID-SPAIN consortium/IBV(CSIC)	Darío García de Viedma et al	https://www.gisaid.org	?	?	24/11/2020
Spain/MD-IBV-99008488/2020	ncov	EPI_ISL_654021	?	2020-09-10	Europe	Spain	Madrid	Madrid	Europe	Spain	Madrid	genome	29658	Human	55	Male	20A.EU1	B.1.177	GV	Hospital General Universitario Gregorio Marañón	SeqCOVID-SPAIN consortium/IBV(CSIC)	Darío García de Viedma et al	https://www.gisaid.org	?	?	24/11/2020
Spain/MD-IBV-99008489/2020	ncov	EPI_ISL_654063	?	2020-09-10	Europe	Spain	Madrid	Madrid	Europe	Spain	Madrid	genome	29789	Human	38	Female	20A.EU1	B.1.177	GV	Hospital General Universitario Gregorio Marañón	SeqCOVID-SPAIN consortium/IBV(CSIC)	Darío García de Viedma et al	https://www.gisaid.org	?	?	24/11/2020
Spain/MD-IBV-99008490/2020	ncov	EPI_ISL_654064	?	2020-09-10	Europe	Spain	Madrid	Madrid	Europe	Spain	Madrid	genome	29813	Human	44	Female	20A.EU1	B.1.177	GV	Hospital General Universitario Gregorio Marañón	SeqCOVID-SPAIN consortium/IBV(CSIC)	Darío García de Viedma et al	https://www.gisaid.org	?	?	24/11/2020
Spain/MD-IBV-99008491/2020	ncov	EPI_ISL_654029	?	2020-09-10	Europe	Spain	Madrid	Madrid	Europe	Spain	Madrid	genome	29641	Human	28	Male	20A.EU1	B.1.177	GV	Hospital General Universitario Gregorio Marañón	SeqCOVID-SPAIN consortium/IBV(CSIC)	Darío García de Viedma et al	https://www.gisaid.org	?	?	24/11/2020
Spain/MD-IBV-99008492/2020	ncov	EPI_ISL_654051	?	2020-09-10	Europe	Spain	Madrid	Madrid	Europe	Spain	Madrid	genome	29639	Human	29	Male	20A.EU1	B.1.177	GV	Hospital General Universitario Gregorio Marañón	SeqCOVID-SPAIN consortium/IBV(CSIC)	Darío García de Viedma et al	https://www.gisaid.org	?	?	24/11/2020
Spain/MD-IBV-99008494/2020	ncov	EPI_ISL_654065	?	2020-09-10	Europe	Spain	Madrid	Madrid	Europe	Spain	Madrid	genome	29798	Human	31	Male	20A.EU1	B.1.177	GV	Hospital General Universitario Gregorio Marañón	SeqCOVID-SPAIN consortium/IBV(CSIC)	Darío García de Viedma et al	https://www.gisaid.org	?	?	24/11/2020
Spain/MD-IBV-99008495/2020	ncov	EPI_ISL_654066	?	2020-09-10	Europe	Spain	Madrid	Madrid	Europe	Spain	Madrid	genome	29813	Human	32	Male	20A.EU1	B.1.177	GV	Hospital General Universitario Gregorio Marañón	SeqCOVID-SPAIN consortium/IBV(CSIC)	Darío García de Viedma et al	https://www.gisaid.org	?	?	24/11/2020
Spain/MD-IBV-99008497/2020	ncov	EPI_ISL_654067	?	2020-09-10	Europe	Spain	Madrid	Madrid	Europe	Spain	Madrid	genome	29815	Human	47	Female	20A.EU1	B.1.177	GV	Hospital General Universitario Gregorio Marañón	SeqCOVID-SPAIN consortium/IBV(CSIC)	Darío García de Viedma et al	https://www.gisaid.org	?	?	24/11/2020
Spain/MD-IBV-99008499/2020	ncov	EPI_ISL_654068	?	2020-09-10	Europe	Spain	Madrid	Madrid	Europe	Spain	Madrid	genome	29813	Human	34	Female	20A.EU1	B.1.177	GV	Hospital General Universitario Gregorio Marañón	SeqCOVID-SPAIN consortium/IBV(CSIC)	Darío García de Viedma et al	https://www.gisaid.org	?	?	24/11/2020
Spain/MD-IBV-99008500/2020	ncov	EPI_ISL_654069	?	2020-09-10	Europe	Spain	Madrid	Madrid	Europe	Spain	Madrid	genome	29791	Human	35	Female	20A.EU1	B.1.177	GV	Hospital General Universitario Gregorio Marañón	SeqCOVID-SPAIN consortium/IBV(CSIC)	Darío García de Viedma et al	https://www.gisaid.org	?	?	24/11/2020
Spain/MD-IBV-99008501/2020	ncov	EPI_ISL_654047	?	2020-09-10	Europe	Spain	Madrid	Madrid	Europe	Spain	Madrid	genome	29793	Human	62	Male	20A.EU1	B.1.177	GV	Hospital General Universitario Gregorio Marañón	SeqCOVID-SPAIN consortium/IBV(CSIC)	Darío García de Viedma et al	https://www.gisaid.org	?	?	24/11/2020
Spain/MD-IBV-99008502/2020	ncov	EPI_ISL_654038	?	2020-09-10	Europe	Spain	Madrid	Madrid	Europe	Spain	Madrid	genome	29802	Human	10	Female	20A.EU1	B.1.177	GV	Hospital General Universitario Gregorio Marañón	SeqCOVID-SPAIN consortium/IBV(CSIC)	Darío García de Viedma et al	https://www.gisaid.org	?	?	24/11/2020
Spain/MD-IBV-99008503/2020	ncov	EPI_ISL_654070	?	2020-09-10	Europe	Spain	Madrid	Madrid	Europe	Spain	Madrid	genome	29813	Human	43	Male	20A.EU1	B.1.177	GV	Hospital General Universitario Gregorio Marañón	SeqCOVID-SPAIN consortium/IBV(CSIC)	Darío García de Viedma et al	https://www.gisaid.org	?	?	24/11/2020
Spain/MD-IBV-99008504/2020	ncov	EPI_ISL_654071	?	2020-09-10	Europe	Spain	Madrid	Madrid	Europe	Spain	Madrid	genome	29813	Human	40	Female	20A.EU1	B.1.177	GV	Hospital General Universitario Gregorio Marañón	SeqCOVID-SPAIN consortium/IBV(CSIC)	Darío García de Viedma et al	https://www.gisaid.org	?	?	24/11/2020
Spain/MD-IBV-99008505/2020	ncov	EPI_ISL_654045	?	2020-09-10	Europe	Spain	Madrid	Madrid	Europe	Spain	Madrid	genome	29808	Human	12	Male	20A.EU1	B.1.177	GV	Hospital General Universitario Gregorio Marañón	SeqCOVID-SPAIN consortium/IBV(CSIC)	Darío García de Viedma et al	https://www.gisaid.org	?	?	24/11/2020
Spain/MD-IBV-99008506/2020	ncov	EPI_ISL_654042	?	2020-09-10	Europe	Spain	Madrid	Madrid	Europe	Spain	Madrid	genome	29804	Human	42	Female	20A.EU1	B.1.177	GV	Hospital General Universitario Gregorio Marañón	SeqCOVID-SPAIN consortium/IBV(CSIC)	Darío García de Viedma et al	https://www.gisaid.org	?	?	24/11/2020
Spain/MD-IBV-99008507/2020	ncov	EPI_ISL_654072	?	2020-09-10	Europe	Spain	Madrid	Madrid	Europe	Spain	Madrid	genome	29804	Human	44	Female	20A.EU1	B.1.177	GV	Hospital General Universitario Gregorio Marañón	SeqCOVID-SPAIN consortium/IBV(CSIC)	Darío García de Viedma et al	https://www.gisaid.org	?	?	24/11/2020
Spain/MD-IBV-99008508/2020	ncov	EPI_ISL_654044	?	2020-09-10	Europe	Spain	Madrid	Madrid	Europe	Spain	Madrid	genome	29813	Human	40	Male	20A.EU1	B.1.177	GV	Hospital General Universitario Gregorio Marañón	SeqCOVID-SPAIN consortium/IBV(CSIC)	Darío García de Viedma et al	https://www.gisaid.org	?	?	24/11/2020
Spain/MD-IBV-99008509/2020	ncov	EPI_ISL_654028	?	2020-09-10	Europe	Spain	Madrid	Madrid	Europe	Spain	Madrid	genome	29791	Human	44	Female	20A.EU1	B.1.177	GV	Hospital General Universitario Gregorio Marañón	SeqCOVID-SPAIN consortium/IBV(CSIC)	Darío García de Viedma et al	https://www.gisaid.org	?	?	24/11/2020
Spain/MD-IBV-99008510/2020	ncov	EPI_ISL_654073	?	2020-09-10	Europe	Spain	Madrid	Madrid	Europe	Spain	Madrid	genome	29813	Human	5	Male	20A.EU1	B.1.177	GV	Hospital General Universitario Gregorio Marañón	SeqCOVID-SPAIN consortium/IBV(CSIC)	Darío García de Viedma et al	https://www.gisaid.org	?	?	24/11/2020
Spain/MD-IBV-99008511/2020	ncov	EPI_ISL_654074	?	2020-09-10	Europe	Spain	Madrid	Madrid	Europe	Spain	Madrid	genome	29806	Human	5	Female	20A.EU1	B.1.177	GV	Hospital General Universitario Gregorio Marañón	SeqCOVID-SPAIN consortium/IBV(CSIC)	Darío García de Viedma et al	https://www.gisaid.org	?	?	24/11/2020
Spain/MD-IBV-99008512/2020	ncov	EPI_ISL_654022	?	2020-09-10	Europe	Spain	Madrid	Madrid	Europe	Spain	Madrid	genome	29648	Human	21	Female	20A.EU1	B.1.177	GV	Hospital General Universitario Gregorio Marañón	SeqCOVID-SPAIN consortium/IBV(CSIC)	Darío García de Viedma et al	https://www.gisaid.org	?	?	24/11/2020
Spain/MD-IBV-99008513/2020	ncov	EPI_ISL_654025	?	2020-09-10	Europe	Spain	Madrid	Madrid	Europe	Spain	Madrid	genome	29709	Human	57	Female	20A.EU1	B.1.177	GV	Hospital General Universitario Gregorio Marañón	SeqCOVID-SPAIN consortium/IBV(CSIC)	Darío García de Viedma et al	https://www.gisaid.org	?	?	24/11/2020
Spain/MD-IBV-99008514/2020	ncov	EPI_ISL_654030	?	2020-09-10	Europe	Spain	Madrid	Madrid	Europe	Spain	Madrid	genome	29639	Human	84	Female	20A.EU1	B.1.177	GV	Hospital General Universitario Gregorio Marañón	SeqCOVID-SPAIN consortium/IBV(CSIC)	Darío García de Viedma et al	https://www.gisaid.org	?	?	24/11/2020
Spain/MD-IBV-99008515/2020	ncov	EPI_ISL_654023	?	2020-09-10	Europe	Spain	Madrid	Madrid	Europe	Spain	Madrid	genome	29648	Human	49	Female	20A.EU1	B.1.177	GV	Hospital General Universitario Gregorio Marañón	SeqCOVID-SPAIN consortium/IBV(CSIC)	Darío García de Viedma et al	https://www.gisaid.org	?	?	24/11/2020
Spain/MD-IBV-99008516/2020	ncov	EPI_ISL_654034	?	2020-09-10	Europe	Spain	Madrid	Madrid	Europe	Spain	Madrid	genome	29813	Human	46	Female	20A.EU1	B.1.177	GV	Hospital General Universitario Gregorio Marañón	SeqCOVID-SPAIN consortium/IBV(CSIC)	Darío García de Viedma et al	https://www.gisaid.org	?	?	24/11/2020
Spain/MD-IBV-99008517/2020	ncov	EPI_ISL_654075	?	2020-09-10	Europe	Spain	Madrid	Madrid	Europe	Spain	Madrid	genome	29794	Human	17	Female	20A.EU1	B.1.177	GV	Hospital General Universitario Gregorio Marañón	SeqCOVID-SPAIN consortium/IBV(CSIC)	Darío García de Viedma et al	https://www.gisaid.org	?	?	24/11/2020
Spain/MD-IBV-99008518/2020	ncov	EPI_ISL_654036	?	2020-09-10	Europe	Spain	Madrid	Madrid	Europe	Spain	Madrid	genome	29760	Human	13	Female	20A.EU1	B.1.177	GV	Hospital General Universitario Gregorio Marañón	SeqCOVID-SPAIN consortium/IBV(CSIC)	Darío García de Viedma et al	https://www.gisaid.org	?	?	24/11/2020
Spain/MD-IBV-99008519/2020	ncov	EPI_ISL_654076	?	2020-09-10	Europe	Spain	Madrid	Madrid	Europe	Spain	Madrid	genome	29813	Human	40	Female	20A.EU1	B.1.177	GV	Hospital General Universitario Gregorio Marañón	SeqCOVID-SPAIN consortium/IBV(CSIC)	Darío García de Viedma et al	https://www.gisaid.org	?	?	24/11/2020
Spain/MD-IBV-99008520/2020	ncov	EPI_ISL_654024	?	2020-09-10	Europe	Spain	Madrid	Madrid	Europe	Spain	Madrid	genome	29789	Human	94	Male	20A.EU1	B.1.177	GV	Hospital General Universitario Gregorio Marañón	SeqCOVID-SPAIN consortium/IBV(CSIC)	Darío García de Viedma et al	https://www.gisaid.org	?	?	24/11/2020
Spain/MD-IBV-99008521/2020	ncov	EPI_ISL_654077	?	2020-09-10	Europe	Spain	Madrid	Madrid	Europe	Spain	Madrid	genome	29806	Human	93	Female	20A.EU1	B.1.177	GV	Hospital General Universitario Gregorio Marañón	SeqCOVID-SPAIN consortium/IBV(CSIC)	Darío García de Viedma et al	https://www.gisaid.org	?	?	24/11/2020
Spain/MD-IBV-99008522/2020	ncov	EPI_ISL_654040	?	2020-09-10	Europe	Spain	Madrid	Madrid	Europe	Spain	Madrid	genome	29811	Human	69	Male	20A.EU1	B.1.177	GV	Hospital General Universitario Gregorio Marañón	SeqCOVID-SPAIN consortium/IBV(CSIC)	Darío García de Viedma et al	https://www.gisaid.org	?	?	24/11/2020
Spain/MD-IBV-99008523/2020	ncov	EPI_ISL_654046	?	2020-09-10	Europe	Spain	Madrid	Madrid	Europe	Spain	Madrid	genome	29806	Human	83	Male	20A.EU1	B.1.177	GV	Hospital General Universitario Gregorio Marañón	SeqCOVID-SPAIN consortium/IBV(CSIC)	Darío García de Viedma et al	https://www.gisaid.org	?	?	24/11/2020
Spain/MD-IBV-99008524/2020	ncov	EPI_ISL_654078	?	2020-09-10	Europe	Spain	Madrid	Madrid	Europe	Spain	Madrid	genome	29804	Human	47	Male	20A.EU1	B.1.177	GV	Hospital General Universitario Gregorio Marañón	SeqCOVID-SPAIN consortium/IBV(CSIC)	Darío García de Viedma et al	https://www.gisaid.org	?	?	24/11/2020
Spain/MD-IBV-99008525/2020	ncov	EPI_ISL_654031	?	2020-09-10	Europe	Spain	Madrid	Madrid	Europe	Spain	Madrid	genome	29798	Human	11	Female	20A.EU1	B.1.177	GV	Hospital General Universitario Gregorio Marañón	SeqCOVID-SPAIN consortium/IBV(CSIC)	Darío García de Viedma et al	https://www.gisaid.org	?	?	24/11/2020
Spain/MD-IBV-99008526/2020	ncov	EPI_ISL_654050	?	2020-09-10	Europe	Spain	Madrid	Madrid	Europe	Spain	Madrid	genome	29792	Human	75	Male	20A.EU1	B.1.177	GV	Hospital General Universitario Gregorio Marañón	SeqCOVID-SPAIN consortium/IBV(CSIC)	Darío García de Viedma et al	https://www.gisaid.org	?	?	24/11/2020
Spain/MD-IBV-99008528/2020	ncov	EPI_ISL_654052	?	2020-09-10	Europe	Spain	Madrid	Madrid	Europe	Spain	Madrid	genome	29632	Human	50	Female	20C	B.1.3	GH	Hospital General Universitario Gregorio Marañón	SeqCOVID-SPAIN consortium/IBV(CSIC)	Darío García de Viedma et al	https://www.gisaid.org	?	?	24/11/2020
Spain/MD-IBV-99008529/2020	ncov	EPI_ISL_654079	?	2020-09-10	Europe	Spain	Madrid	Madrid	Europe	Spain	Madrid	genome	29813	Human	21	Male	20A.EU1	B.1.177	GV	Hospital General Universitario Gregorio Marañón	SeqCOVID-SPAIN consortium/IBV(CSIC)	Darío García de Viedma et al	https://www.gisaid.org	?	?	24/11/2020
Spain/MD-IBV-99008530/2020	ncov	EPI_ISL_654041	?	2020-09-10	Europe	Spain	Madrid	Madrid	Europe	Spain	Madrid	genome	29813	Human	44	Female	20A.EU1	B.1.177	GV	Hospital General Universitario Gregorio Marañón	SeqCOVID-SPAIN consortium/IBV(CSIC)	Darío García de Viedma et al	https://www.gisaid.org	?	?	24/11/2020
Spain/MD-IBV-99008531/2020	ncov	EPI_ISL_654027	?	2020-09-10	Europe	Spain	Madrid	Madrid	Europe	Spain	Madrid	genome	29789	Human	51	Female	20A.EU1	B.1.177	GV	Hospital General Universitario Gregorio Marañón	SeqCOVID-SPAIN consortium/IBV(CSIC)	Darío García de Viedma et al	https://www.gisaid.org	?	?	24/11/2020
Spain/MD-IBV-99008532/2020	ncov	EPI_ISL_654080	?	2020-09-10	Europe	Spain	Madrid	Madrid	Europe	Spain	Madrid	genome	29806	Human	45	Male	20A.EU1	B.1.177	GV	Hospital General Universitario Gregorio Marañón	SeqCOVID-SPAIN consortium/IBV(CSIC)	Darío García de Viedma et al	https://www.gisaid.org	?	?	24/11/2020
Spain/MD-IBV-99008533/2020	ncov	EPI_ISL_654081	?	2020-09-21	Europe	Spain	Madrid	Madrid	Europe	Spain	Madrid	genome	29813	Human	66	Female	20B	B.1.1	GR	Hospital General Universitario Gregorio Marañón	SeqCOVID-SPAIN consortium/IBV(CSIC)	Darío García de Viedma et al	https://www.gisaid.org	?	?	24/11/2020
Spain/MD-IBV-99008534/2020	ncov	EPI_ISL_654082	?	2020-03-21	Europe	Spain	Madrid	Madrid	Europe	Spain	Madrid	genome	29813	Human	77	Female	19B	A.5	S	Hospital General Universitario Gregorio Marañón	SeqCOVID-SPAIN consortium/IBV(CSIC)	Darío García de Viedma et al	https://www.gisaid.org	?	?	24/11/2020
Spain/MD-IBV-99008535/2020	ncov	EPI_ISL_654083	?	2020-03-19	Europe	Spain	Madrid	Madrid	Europe	Spain	Madrid	genome	29796	Human	47	Male	20A	B.1.5	G	Hospital General Universitario Gregorio Marañón	SeqCOVID-SPAIN consortium/IBV(CSIC)	Darío García de Viedma et al	https://www.gisaid.org	?	?	24/11/2020
Spain/MD-IBV-99008536/2020	ncov	EPI_ISL_654084	?	2020-03-24	Europe	Spain	Madrid	Madrid	Europe	Spain	Madrid	genome	29789	Human	48	Female	20A	B.1	G	Hospital General Universitario Gregorio Marañón	SeqCOVID-SPAIN consortium/IBV(CSIC)	Darío García de Viedma et al	https://www.gisaid.org	?	?	24/11/2020
Spain/MD-IBV-99008539/2020	ncov	EPI_ISL_654085	?	2020-08-17	Europe	Spain	Madrid	Madrid	Europe	Spain	Madrid	genome	29804	Human	53	Male	20A.EU1	B.1.177	GV	Hospital General Universitario Gregorio Marañón	SeqCOVID-SPAIN consortium/IBV(CSIC)	Darío García de Viedma et al	https://www.gisaid.org	?	?	24/11/2020
Spain/MD-IBV-99008540/2020	ncov	EPI_ISL_654086	?	2020-09-05	Europe	Spain	Madrid	Madrid	Europe	Spain	Madrid	genome	29804	Human	73	Male	20A.EU1	B.1.177	GV	Hospital General Universitario Gregorio Marañón	SeqCOVID-SPAIN consortium/IBV(CSIC)	Darío García de Viedma et al	https://www.gisaid.org	?	?	24/11/2020
Spain/MD-IBV-99008541/2020	ncov	EPI_ISL_654087	?	2020-09-05	Europe	Spain	Madrid	Madrid	Europe	Spain	Madrid	genome	29807	Human	58	Male	20A.EU1	B.1.177	GV	Hospital General Universitario Gregorio Marañón	SeqCOVID-SPAIN consortium/IBV(CSIC)	Darío García de Viedma et al	https://www.gisaid.org	?	?	24/11/2020
Spain/MD-IBV-99008542/2020	ncov	EPI_ISL_654088	?	2020-09-21	Europe	Spain	Madrid	Madrid	Europe	Spain	Madrid	genome	29804	Human	91	Female	20A.EU1	B.1.177	GV	Hospital General Universitario Gregorio Marañón	SeqCOVID-SPAIN consortium/IBV(CSIC)	Darío García de Viedma et al	https://www.gisaid.org	?	?	24/11/2020
Spain/MD-IBV-99008543/2020	ncov	EPI_ISL_654089	?	2020-09-08	Europe	Spain	Madrid	Madrid	Europe	Spain	Madrid	genome	29800	Human	56	Male	20A.EU1	B.1.177	GV	Hospital General Universitario Gregorio Marañón	SeqCOVID-SPAIN consortium/IBV(CSIC)	Darío García de Viedma et al	https://www.gisaid.org	?	?	24/11/2020
Spain/MD-IBV-99008545/2020	ncov	EPI_ISL_654090	?	2020-09-09	Europe	Spain	Madrid	Madrid	Europe	Spain	Madrid	genome	29792	Human	57	Male	20A.EU1	B.1.177	GV	Hospital General Universitario Gregorio Marañón	SeqCOVID-SPAIN consortium/IBV(CSIC)	Darío García de Viedma et al	https://www.gisaid.org	?	?	24/11/2020
Spain/MD-IBV-99008546/2020	ncov	EPI_ISL_654091	?	2020-09-10	Europe	Spain	Madrid	Madrid	Europe	Spain	Madrid	genome	29802	Human	49	Male	20A.EU1	B.1.177	G	Hospital General Universitario Gregorio Marañón	SeqCOVID-SPAIN consortium/IBV(CSIC)	Darío García de Viedma et al	https://www.gisaid.org	?	?	24/11/2020
Spain/MD-IBV-99008550/2020	ncov	EPI_ISL_654092	?	2020-09-10	Europe	Spain	Madrid	Madrid	Europe	Spain	Madrid	genome	29813	Human	48	Male	20A.EU1	B.1.177	GV	Hospital General Universitario Gregorio Marañón	SeqCOVID-SPAIN consortium/IBV(CSIC)	Darío García de Viedma et al	https://www.gisaid.org	?	?	24/11/2020
Spain/MD-IBV-99008552/2020	ncov	EPI_ISL_654093	?	2020-09-13	Europe	Spain	Madrid	Madrid	Europe	Spain	Madrid	genome	29804	Human	61	Female	20A.EU1	B.1.177	GV	Hospital General Universitario Gregorio Marañón	SeqCOVID-SPAIN consortium/IBV(CSIC)	Darío García de Viedma et al	https://www.gisaid.org	?	?	24/11/2020
Spain/MD-IBV-99008553/2020	ncov	EPI_ISL_654094	?	2020-09-15	Europe	Spain	Madrid	Madrid	Europe	Spain	Madrid	genome	29807	Human	53	Female	20A.EU1	B.1.177	GV	Hospital General Universitario Gregorio Marañón	SeqCOVID-SPAIN consortium/IBV(CSIC)	Darío García de Viedma et al	https://www.gisaid.org	?	?	24/11/2020
Spain/MD-IBV-99008554/2020	ncov	EPI_ISL_654095	?	2020-09-17	Europe	Spain	Madrid	Madrid	Europe	Spain	Madrid	genome	29806	Human	24	Male	20A.EU1	B.1.177	GV	Hospital General Universitario Gregorio Marañón	SeqCOVID-SPAIN consortium/IBV(CSIC)	Darío García de Viedma et al	https://www.gisaid.org	?	?	24/11/2020
Spain/MD-IBV-99008555/2020	ncov	EPI_ISL_654096	?	2020-09-17	Europe	Spain	Madrid	Madrid	Europe	Spain	Madrid	genome	29806	Human	24	Female	20A.EU1	B.1.177	GV	Hospital General Universitario Gregorio Marañón	SeqCOVID-SPAIN consortium/IBV(CSIC)	Darío García de Viedma et al	https://www.gisaid.org	?	?	24/11/2020
Spain/MD-IBV-99008556/2020	ncov	EPI_ISL_654097	?	2020-09-19	Europe	Spain	Madrid	Madrid	Europe	Spain	Madrid	genome	29809	Human	71	Female	20A.EU1	B.1.177	GV	Hospital General Universitario Gregorio Marañón	SeqCOVID-SPAIN consortium/IBV(CSIC)	Darío García de Viedma et al	https://www.gisaid.org	?	?	24/11/2020
Spain/MD-IBV-99008557/2020	ncov	EPI_ISL_654098	?	2020-09-19	Europe	Spain	Madrid	Madrid	Europe	Spain	Madrid	genome	29816	Human	64	Female	20A.EU1	B.1.177	GV	Hospital General Universitario Gregorio Marañón	SeqCOVID-SPAIN consortium/IBV(CSIC)	Darío García de Viedma et al	https://www.gisaid.org	?	?	24/11/2020
Spain/MD-IBV-99008558/2020	ncov	EPI_ISL_654099	?	2020-09-19	Europe	Spain	Madrid	Madrid	Europe	Spain	Madrid	genome	29807	Human	30	Female	20A.EU1	B.1.177	GV	Hospital General Universitario Gregorio Marañón	SeqCOVID-SPAIN consortium/IBV(CSIC)	Darío García de Viedma et al	https://www.gisaid.org	?	?	24/11/2020
Spain/MD-IBV-99008560/2020	ncov	EPI_ISL_654100	?	2020-09-21	Europe	Spain	Madrid	Madrid	Europe	Spain	Madrid	genome	29789	Human	37	Female	20A.EU1	B.1.177	GV	Hospital General Universitario Gregorio Marañón	SeqCOVID-SPAIN consortium/IBV(CSIC)	Darío García de Viedma et al	https://www.gisaid.org	?	?	24/11/2020
Spain/MD-IBV-99008561/2020	ncov	EPI_ISL_654101	?	2020-09-21	Europe	Spain	Madrid	Madrid	Europe	Spain	Madrid	genome	29813	Human	76	Male	20A.EU1	B.1.177	GV	Hospital General Universitario Gregorio Marañón	SeqCOVID-SPAIN consortium/IBV(CSIC)	Darío García de Viedma et al	https://www.gisaid.org	?	?	24/11/2020
Spain/MD-IBV-99008562/2020	ncov	EPI_ISL_654102	?	2020-09-21	Europe	Spain	Madrid	Madrid	Europe	Spain	Madrid	genome	29796	Human	43	Male	20A.EU1	B.1.177	GV	Hospital General Universitario Gregorio Marañón	SeqCOVID-SPAIN consortium/IBV(CSIC)	Darío García de Viedma et al	https://www.gisaid.org	?	?	24/11/2020
Spain/MD-IBV-99008563/2020	ncov	EPI_ISL_654103	?	2020-09-21	Europe	Spain	Madrid	Madrid	Europe	Spain	Madrid	genome	29804	Human	42	Female	20A.EU1	B.1.177	GV	Hospital General Universitario Gregorio Marañón	SeqCOVID-SPAIN consortium/IBV(CSIC)	Darío García de Viedma et al	https://www.gisaid.org	?	?	24/11/2020
Spain/MD-IBV-99008564/2020	ncov	EPI_ISL_654104	?	2020-09-21	Europe	Spain	Madrid	Madrid	Europe	Spain	Madrid	genome	29804	Human	44	Female	20A.EU1	B.1.177	GV	Hospital General Universitario Gregorio Marañón	SeqCOVID-SPAIN consortium/IBV(CSIC)	Darío García de Viedma et al	https://www.gisaid.org	?	?	24/11/2020
Spain/MD-IBV-99008565/2020	ncov	EPI_ISL_654105	?	2020-09-21	Europe	Spain	Madrid	Madrid	Europe	Spain	Madrid	genome	29787	Human	37	Female	20A.EU1	B.1.177	GV	Hospital General Universitario Gregorio Marañón	SeqCOVID-SPAIN consortium/IBV(CSIC)	Darío García de Viedma et al	https://www.gisaid.org	?	?	24/11/2020
Spain/MD-IBV-99008566/2020	ncov	EPI_ISL_654106	?	2020-09-21	Europe	Spain	Madrid	Madrid	Europe	Spain	Madrid	genome	29787	Human	62	Female	20A.EU1	B.1.177	GV	Hospital General Universitario Gregorio Marañón	SeqCOVID-SPAIN consortium/IBV(CSIC)	Darío García de Viedma et al	https://www.gisaid.org	?	?	24/11/2020
Spain/MD-IBV-99008567/2020	ncov	EPI_ISL_654107	?	2020-09-21	Europe	Spain	Madrid	Madrid	Europe	Spain	Madrid	genome	29802	Human	57	Male	20A.EU1	B.1.177	GV	Hospital General Universitario Gregorio Marañón	SeqCOVID-SPAIN consortium/IBV(CSIC)	Darío García de Viedma et al	https://www.gisaid.org	?	?	24/11/2020
Spain/MD-IBV-99008568/2020	ncov	EPI_ISL_654108	?	2020-09-21	Europe	Spain	Madrid	Madrid	Europe	Spain	Madrid	genome	29813	Human	24	Male	20A.EU1	B.1.177	GV	Hospital General Universitario Gregorio Marañón	SeqCOVID-SPAIN consortium/IBV(CSIC)	Darío García de Viedma et al	https://www.gisaid.org	?	?	24/11/2020
Spain/MD-IBV-99008569/2020	ncov	EPI_ISL_654109	?	2020-09-21	Europe	Spain	Madrid	Madrid	Europe	Spain	Madrid	genome	29803	Human	52	Female	20A.EU1	B.1.177	GV	Hospital General Universitario Gregorio Marañón	SeqCOVID-SPAIN consortium/IBV(CSIC)	Darío García de Viedma et al	https://www.gisaid.org	?	?	24/11/2020
Spain/MD-IBV-99008570/2020	ncov	EPI_ISL_654110	?	2020-09-21	Europe	Spain	Madrid	Madrid	Europe	Spain	Madrid	genome	29804	Human	33	Female	20A.EU1	B.1.177	GV	Hospital General Universitario Gregorio Marañón	SeqCOVID-SPAIN consortium/IBV(CSIC)	Darío García de Viedma et al	https://www.gisaid.org	?	?	24/11/2020
Spain/MD-IBV-99008571/2020	ncov	EPI_ISL_654111	?	2020-09-21	Europe	Spain	Madrid	Madrid	Europe	Spain	Madrid	genome	29813	Human	34	Male	20A.EU1	B.1.177	GV	Hospital General Universitario Gregorio Marañón	SeqCOVID-SPAIN consortium/IBV(CSIC)	Darío García de Viedma et al	https://www.gisaid.org	?	?	24/11/2020
Spain/MD-IBV-99008572/2020	ncov	EPI_ISL_654112	?	2020-09-21	Europe	Spain	Madrid	Madrid	Europe	Spain	Madrid	genome	29815	Human	67	Male	20A.EU1	B.1.177	GV	Hospital General Universitario Gregorio Marañón	SeqCOVID-SPAIN consortium/IBV(CSIC)	Darío García de Viedma et al	https://www.gisaid.org	?	?	24/11/2020
Spain/MD-IBV-99008573/2020	ncov	EPI_ISL_654113	?	2020-09-21	Europe	Spain	Madrid	Madrid	Europe	Spain	Madrid	genome	29788	Human	20	Male	20A.EU1	B.1.177	GV	Hospital General Universitario Gregorio Marañón	SeqCOVID-SPAIN consortium/IBV(CSIC)	Darío García de Viedma et al	https://www.gisaid.org	?	?	24/11/2020
Spain/MD-IBV-99008574/2020	ncov	EPI_ISL_654114	?	2020-09-21	Europe	Spain	Madrid	Madrid	Europe	Spain	Madrid	genome	29804	Human	41	Male	20A.EU1	B.1.177	GV	Hospital General Universitario Gregorio Marañón	SeqCOVID-SPAIN consortium/IBV(CSIC)	Darío García de Viedma et al	https://www.gisaid.org	?	?	24/11/2020
Spain/MD-IBV-99008575/2020	ncov	EPI_ISL_654115	?	2020-09-21	Europe	Spain	Madrid	Madrid	Europe	Spain	Madrid	genome	29805	Human	48	Male	20A.EU1	B.1.177	GV	Hospital General Universitario Gregorio Marañón	SeqCOVID-SPAIN consortium/IBV(CSIC)	Darío García de Viedma et al	https://www.gisaid.org	?	?	24/11/2020
Spain/MD-IBV-99008576/2020	ncov	EPI_ISL_654116	?	2020-09-21	Europe	Spain	Madrid	Madrid	Europe	Spain	Madrid	genome	29804	Human	27	Female	20A.EU1	B.1.177	GV	Hospital General Universitario Gregorio Marañón	SeqCOVID-SPAIN consortium/IBV(CSIC)	Darío García de Viedma et al	https://www.gisaid.org	?	?	24/11/2020
Spain/MD-IBV-99008577/2020	ncov	EPI_ISL_654117	?	2020-09-21	Europe	Spain	Madrid	Madrid	Europe	Spain	Madrid	genome	29794	Human	79	Male	20A.EU1	B.1.177	GV	Hospital General Universitario Gregorio Marañón	SeqCOVID-SPAIN consortium/IBV(CSIC)	Darío García de Viedma et al	https://www.gisaid.org	?	?	24/11/2020
Spain/MD-IBV-99008578/2020	ncov	EPI_ISL_654118	?	2020-09-21	Europe	Spain	Madrid	Madrid	Europe	Spain	Madrid	genome	29794	Human	44	Female	20A.EU1	B.1.177	GV	Hospital General Universitario Gregorio Marañón	SeqCOVID-SPAIN consortium/IBV(CSIC)	Darío García de Viedma et al	https://www.gisaid.org	?	?	24/11/2020
Spain/MD-IBV-99008579/2020	ncov	EPI_ISL_654119	?	2020-09-21	Europe	Spain	Madrid	Madrid	Europe	Spain	Madrid	genome	29792	Human	43	Male	20A.EU1	B.1.177	GV	Hospital General Universitario Gregorio Marañón	SeqCOVID-SPAIN consortium/IBV(CSIC)	Darío García de Viedma et al	https://www.gisaid.org	?	?	24/11/2020
Spain/MD-IBV-99008580/2020	ncov	EPI_ISL_654120	?	2020-09-21	Europe	Spain	Madrid	Madrid	Europe	Spain	Madrid	genome	29791	Human	31	Male	20A.EU1	B.1.177	GV	Hospital General Universitario Gregorio Marañón	SeqCOVID-SPAIN consortium/IBV(CSIC)	Darío García de Viedma et al	https://www.gisaid.org	?	?	24/11/2020
Spain/MD-IBV-99008581/2020	ncov	EPI_ISL_654121	?	2020-09-21	Europe	Spain	Madrid	Madrid	Europe	Spain	Madrid	genome	29804	Human	31	Female	20A.EU1	B.1.177	GV	Hospital General Universitario Gregorio Marañón	SeqCOVID-SPAIN consortium/IBV(CSIC)	Darío García de Viedma et al	https://www.gisaid.org	?	?	24/11/2020
Spain/MD-IBV-99008582/2020	ncov	EPI_ISL_654122	?	2020-09-21	Europe	Spain	Madrid	Madrid	Europe	Spain	Madrid	genome	29804	Human	69	Female	20A.EU1	B.1.177	GV	Hospital General Universitario Gregorio Marañón	SeqCOVID-SPAIN consortium/IBV(CSIC)	Darío García de Viedma et al	https://www.gisaid.org	?	?	24/11/2020
Spain/MD-IBV-99008583/2020	ncov	EPI_ISL_654123	?	2020-09-21	Europe	Spain	Madrid	Madrid	Europe	Spain	Madrid	genome	29790	Human	44	Female	20B	B.1.1	GR	Hospital General Universitario Gregorio Marañón	SeqCOVID-SPAIN consortium/IBV(CSIC)	Darío García de Viedma et al	https://www.gisaid.org	?	?	24/11/2020
Spain/MD-IBV-99008584/2020	ncov	EPI_ISL_654124	?	2020-09-21	Europe	Spain	Madrid	Madrid	Europe	Spain	Madrid	genome	29796	Human	77	Male	20A.EU1	B.1.177	GV	Hospital General Universitario Gregorio Marañón	SeqCOVID-SPAIN consortium/IBV(CSIC)	Darío García de Viedma et al	https://www.gisaid.org	?	?	24/11/2020
Spain/MD-IBV-99008585/2020	ncov	EPI_ISL_654125	?	2020-09-21	Europe	Spain	Madrid	Madrid	Europe	Spain	Madrid	genome	29802	Human	91	Male	20B	B.1.1	GR	Hospital General Universitario Gregorio Marañón	SeqCOVID-SPAIN consortium/IBV(CSIC)	Darío García de Viedma et al	https://www.gisaid.org	?	?	24/11/2020
Spain/MD-IBV-99008586/2020	ncov	EPI_ISL_654126	?	2020-09-21	Europe	Spain	Madrid	Madrid	Europe	Spain	Madrid	genome	29814	Human	30	Male	20A.EU1	B.1.177	GV	Hospital General Universitario Gregorio Marañón	SeqCOVID-SPAIN consortium/IBV(CSIC)	Darío García de Viedma et al	https://www.gisaid.org	?	?	24/11/2020
Spain/MD-IBV-99008587/2020	ncov	EPI_ISL_654127	?	2020-09-21	Europe	Spain	Madrid	Madrid	Europe	Spain	Madrid	genome	29801	Human	15	Male	20A.EU1	B.1.177	GV	Hospital General Universitario Gregorio Marañón	SeqCOVID-SPAIN consortium/IBV(CSIC)	Darío García de Viedma et al	https://www.gisaid.org	?	?	24/11/2020
Spain/MD-IBV-99008588/2020	ncov	EPI_ISL_654128	?	2020-09-21	Europe	Spain	Madrid	Madrid	Europe	Spain	Madrid	genome	29804	Human	62	Male	20A.EU1	B.1.177	GV	Hospital General Universitario Gregorio Marañón	SeqCOVID-SPAIN consortium/IBV(CSIC)	Darío García de Viedma et al	https://www.gisaid.org	?	?	24/11/2020
Spain/MD-IBV-99008589/2020	ncov	EPI_ISL_654129	?	2020-09-21	Europe	Spain	Madrid	Madrid	Europe	Spain	Madrid	genome	29808	Human	28	Male	20A.EU1	B.1.177	GV	Hospital General Universitario Gregorio Marañón	SeqCOVID-SPAIN consortium/IBV(CSIC)	Darío García de Viedma et al	https://www.gisaid.org	?	?	24/11/2020
Spain/MD-IBV-99008590/2020	ncov	EPI_ISL_654130	?	2020-09-21	Europe	Spain	Madrid	Madrid	Europe	Spain	Madrid	genome	29811	Human	48	Male	20B	B.1.1	GR	Hospital General Universitario Gregorio Marañón	SeqCOVID-SPAIN consortium/IBV(CSIC)	Darío García de Viedma et al	https://www.gisaid.org	?	?	24/11/2020
Spain/MD-IBV-99008591/2020	ncov	EPI_ISL_654131	?	2020-09-21	Europe	Spain	Madrid	Madrid	Europe	Spain	Madrid	genome	29804	Human	33	Male	20A.EU1	B.1.177	GV	Hospital General Universitario Gregorio Marañón	SeqCOVID-SPAIN consortium/IBV(CSIC)	Darío García de Viedma et al	https://www.gisaid.org	?	?	24/11/2020
Spain/MD-IBV-99008592/2020	ncov	EPI_ISL_654132	?	2020-09-21	Europe	Spain	Madrid	Madrid	Europe	Spain	Madrid	genome	29798	Human	57	Female	20A	B.1.5	G	Hospital General Universitario Gregorio Marañón	SeqCOVID-SPAIN consortium/IBV(CSIC)	Darío García de Viedma et al	https://www.gisaid.org	?	?	24/11/2020
Spain/MD-IBV-99008593/2020	ncov	EPI_ISL_654133	?	2020-09-21	Europe	Spain	Madrid	Madrid	Europe	Spain	Madrid	genome	29813	Human	58	Female	20A.EU1	B.1.177	GV	Hospital General Universitario Gregorio Marañón	SeqCOVID-SPAIN consortium/IBV(CSIC)	Darío García de Viedma et al	https://www.gisaid.org	?	?	24/11/2020
Spain/MD-IBV-99008594/2020	ncov	EPI_ISL_654134	?	2020-09-21	Europe	Spain	Madrid	Madrid	Europe	Spain	Madrid	genome	29813	Human	62	Female	20A.EU1	B.1.177	GV	Hospital General Universitario Gregorio Marañón	SeqCOVID-SPAIN consortium/IBV(CSIC)	Darío García de Viedma et al	https://www.gisaid.org	?	?	24/11/2020
Spain/MD-IBV-99008595/2020	ncov	EPI_ISL_654135	?	2020-09-21	Europe	Spain	Madrid	Madrid	Europe	Spain	Madrid	genome	29788	Human	59	Female	20A.EU1	B.1.177	GV	Hospital General Universitario Gregorio Marañón	SeqCOVID-SPAIN consortium/IBV(CSIC)	Darío García de Viedma et al	https://www.gisaid.org	?	?	24/11/2020
Spain/MD-IBV-99008596/2020	ncov	EPI_ISL_654136	?	2020-09-21	Europe	Spain	Madrid	Madrid	Europe	Spain	Madrid	genome	29806	Human	8	Male	20A.EU1	B.1.177	GV	Hospital General Universitario Gregorio Marañón	SeqCOVID-SPAIN consortium/IBV(CSIC)	Darío García de Viedma et al	https://www.gisaid.org	?	?	24/11/2020
Spain/MD-IBV-99008597/2020	ncov	EPI_ISL_654137	?	2020-09-21	Europe	Spain	Madrid	Madrid	Europe	Spain	Madrid	genome	29816	Human	14	Female	20A.EU1	B.1.177	GV	Hospital General Universitario Gregorio Marañón	SeqCOVID-SPAIN consortium/IBV(CSIC)	Darío García de Viedma et al	https://www.gisaid.org	?	?	24/11/2020
Spain/MD-IBV-99008599/2020	ncov	EPI_ISL_654138	?	2020-09-21	Europe	Spain	Madrid	Madrid	Europe	Spain	Madrid	genome	29800	Human	49	Male	20A.EU1	B.1.177	GV	Hospital General Universitario Gregorio Marañón	SeqCOVID-SPAIN consortium/IBV(CSIC)	Darío García de Viedma et al	https://www.gisaid.org	?	?	24/11/2020
Spain/MD-IBV-99008600/2020	ncov	EPI_ISL_654139	?	2020-09-21	Europe	Spain	Madrid	Madrid	Europe	Spain	Madrid	genome	29798	Human	45	Male	20A.EU1	B.1.177	GV	Hospital General Universitario Gregorio Marañón	SeqCOVID-SPAIN consortium/IBV(CSIC)	Darío García de Viedma et al	https://www.gisaid.org	?	?	24/11/2020
Spain/MD-IBV-99008601/2020	ncov	EPI_ISL_654187	?	2020-03-17	Europe	Spain	Madrid	Madrid	Europe	Spain	Madrid	genome	29770	Human	62	Female	20A	B.1	G	Hospital General Universitario Gregorio Marañón	SeqCOVID-SPAIN consortium/IBV(CSIC)	Darío García de Viedma et al	https://www.gisaid.org	?	?	24/11/2020
Spain/MD-IBV-99008602/2020	ncov	EPI_ISL_654188	?	2020-03-26	Europe	Spain	Madrid	Madrid	Europe	Spain	Madrid	genome	29787	Human	70	Female	19B	A.5	S	Hospital General Universitario Gregorio Marañón	SeqCOVID-SPAIN consortium/IBV(CSIC)	Darío García de Viedma et al	https://www.gisaid.org	?	?	24/11/2020
Spain/MD-IBV-99008605/2020	ncov	EPI_ISL_654189	?	2020-06-10	Europe	Spain	Madrid	Madrid	Europe	Spain	Madrid	genome	29786	Human	69	Female	19B	A.5	S	Hospital General Universitario Gregorio Marañón	SeqCOVID-SPAIN consortium/IBV(CSIC)	Darío García de Viedma et al	https://www.gisaid.org	?	?	24/11/2020
Spain/MD-IBV-99008606/2020	ncov	EPI_ISL_654190	?	2020-06-11	Europe	Spain	Madrid	Madrid	Europe	Spain	Madrid	genome	29798	Human	92	Female	19B	A.5	S	Hospital General Universitario Gregorio Marañón	SeqCOVID-SPAIN consortium/IBV(CSIC)	Darío García de Viedma et al	https://www.gisaid.org	?	?	24/11/2020
Spain/MD-IBV-99008607/2020	ncov	EPI_ISL_654186	?	2020-06-17	Europe	Spain	Madrid	Madrid	Europe	Spain	Madrid	genome	29815	Human	52	Male	19A	B	V	Hospital General Universitario Gregorio Marañón	SeqCOVID-SPAIN consortium/IBV(CSIC)	Darío García de Viedma et al	https://www.gisaid.org	?	?	24/11/2020
Spain/MD-IBV-99008609/2020	ncov	EPI_ISL_654166	?	2020-06-30	Europe	Spain	Madrid	Madrid	Europe	Spain	Madrid	genome	29765	Human	52	Male	19A	B	V	Hospital General Universitario Gregorio Marañón	SeqCOVID-SPAIN consortium/IBV(CSIC)	Darío García de Viedma et al	https://www.gisaid.org	?	?	24/11/2020
Spain/MD-IBV-99008610/2020	ncov	EPI_ISL_654191	?	2020-07-15	Europe	Spain	Madrid	Madrid	Europe	Spain	Madrid	genome	29815	Human	52	Male	19A	B	V	Hospital General Universitario Gregorio Marañón	SeqCOVID-SPAIN consortium/IBV(CSIC)	Darío García de Viedma et al	https://www.gisaid.org	?	?	24/11/2020
Spain/MD-IBV-99008611/2020	ncov	EPI_ISL_654182	?	2020-07-27	Europe	Spain	Madrid	Madrid	Europe	Spain	Madrid	genome	29794	Human	52	Male	19A	B.2	V	Hospital General Universitario Gregorio Marañón	SeqCOVID-SPAIN consortium/IBV(CSIC)	Darío García de Viedma et al	https://www.gisaid.org	?	?	24/11/2020
Spain/MD-IBV-99008612/2020	ncov	EPI_ISL_654172	?	2020-08-06	Europe	Spain	Madrid	Madrid	Europe	Spain	Madrid	genome	29807	Human	52	Male	19A	B.2	V	Hospital General Universitario Gregorio Marañón	SeqCOVID-SPAIN consortium/IBV(CSIC)	Darío García de Viedma et al	https://www.gisaid.org	?	?	24/11/2020
Spain/MD-IBV-99008613/2020	ncov	EPI_ISL_654192	?	2020-08-11	Europe	Spain	Madrid	Madrid	Europe	Spain	Madrid	genome	29813	Human	29	Male	20A.EU1	B.1.177	GV	Hospital General Universitario Gregorio Marañón	SeqCOVID-SPAIN consortium/IBV(CSIC)	Darío García de Viedma et al	https://www.gisaid.org	?	?	24/11/2020
Spain/MD-IBV-99008614/2020	ncov	EPI_ISL_654193	?	2020-08-11	Europe	Spain	Madrid	Madrid	Europe	Spain	Madrid	genome	29806	Human	23	Male	20A.EU1	B.1.177	GV	Hospital General Universitario Gregorio Marañón	SeqCOVID-SPAIN consortium/IBV(CSIC)	Darío García de Viedma et al	https://www.gisaid.org	?	?	24/11/2020
Spain/MD-IBV-99008615/2020	ncov	EPI_ISL_654194	?	2020-09-28	Europe	Spain	Madrid	Madrid	Europe	Spain	Madrid	genome	29816	Human	52	Male	19A	B	V	Hospital General Universitario Gregorio Marañón	SeqCOVID-SPAIN consortium/IBV(CSIC)	Darío García de Viedma et al	https://www.gisaid.org	?	?	24/11/2020
Spain/MD-IBV-99008616/2020	ncov	EPI_ISL_654173	?	2020-08-15	Europe	Spain	Madrid	Madrid	Europe	Spain	Madrid	genome	29791	Human	52	Male	19A	B.2	V	Hospital General Universitario Gregorio Marañón	SeqCOVID-SPAIN consortium/IBV(CSIC)	Darío García de Viedma et al	https://www.gisaid.org	?	?	24/11/2020
Spain/MD-IBV-99008617/2020	ncov	EPI_ISL_654195	?	2020-08-17	Europe	Spain	Madrid	Madrid	Europe	Spain	Madrid	genome	29802	Human	32	Female	20A.EU1	B.1.177	GV	Hospital General Universitario Gregorio Marañón	SeqCOVID-SPAIN consortium/IBV(CSIC)	Darío García de Viedma et al	https://www.gisaid.org	?	?	24/11/2020
Spain/MD-IBV-99008619/2020	ncov	EPI_ISL_654170	?	2020-09-06	Europe	Spain	Madrid	Madrid	Europe	Spain	Madrid	genome	29789	Human	52	Male	19A	B.2	V	Hospital General Universitario Gregorio Marañón	SeqCOVID-SPAIN consortium/IBV(CSIC)	Darío García de Viedma et al	https://www.gisaid.org	?	?	24/11/2020
Spain/MD-IBV-99008620/2020	ncov	EPI_ISL_654196	?	2020-09-11	Europe	Spain	Madrid	Madrid	Europe	Spain	Madrid	genome	29815	Human	93	Male	20A.EU1	B.1.177	GV	Hospital General Universitario Gregorio Marañón	SeqCOVID-SPAIN consortium/IBV(CSIC)	Darío García de Viedma et al	https://www.gisaid.org	?	?	24/11/2020
Spain/MD-IBV-99008621/2020	ncov	EPI_ISL_654197	?	2020-09-14	Europe	Spain	Madrid	Madrid	Europe	Spain	Madrid	genome	29802	Human	87	Male	20A.EU1	B.1.177	GV	Hospital General Universitario Gregorio Marañón	SeqCOVID-SPAIN consortium/IBV(CSIC)	Darío García de Viedma et al	https://www.gisaid.org	?	?	24/11/2020
Spain/MD-IBV-99008622/2020	ncov	EPI_ISL_654198	?	2020-09-13	Europe	Spain	Madrid	Madrid	Europe	Spain	Madrid	genome	29804	Human	62	Female	20A.EU1	B.1.177	GV	Hospital General Universitario Gregorio Marañón	SeqCOVID-SPAIN consortium/IBV(CSIC)	Darío García de Viedma et al	https://www.gisaid.org	?	?	24/11/2020
Spain/MD-IBV-99008623/2020	ncov	EPI_ISL_654181	?	2020-09-16	Europe	Spain	Madrid	Madrid	Europe	Spain	Madrid	genome	29798	Human	73	Female	20A.EU1	B.1.177	GV	Hospital General Universitario Gregorio Marañón	SeqCOVID-SPAIN consortium/IBV(CSIC)	Darío García de Viedma et al	https://www.gisaid.org	?	?	24/11/2020
Spain/MD-IBV-99008624/2020	ncov	EPI_ISL_654199	?	2020-09-17	Europe	Spain	Madrid	Madrid	Europe	Spain	Madrid	genome	29804	Human	61	Male	20A.EU1	B.1.177	GV	Hospital General Universitario Gregorio Marañón	SeqCOVID-SPAIN consortium/IBV(CSIC)	Darío García de Viedma et al	https://www.gisaid.org	?	?	24/11/2020
Spain/MD-IBV-99008625/2020	ncov	EPI_ISL_654200	?	2020-09-17	Europe	Spain	Madrid	Madrid	Europe	Spain	Madrid	genome	29804	Human	61	Male	20A.EU1	B.1.177	GV	Hospital General Universitario Gregorio Marañón	SeqCOVID-SPAIN consortium/IBV(CSIC)	Darío García de Viedma et al	https://www.gisaid.org	?	?	24/11/2020
Spain/MD-IBV-99008626/2020	ncov	EPI_ISL_654167	?	2020-09-18	Europe	Spain	Madrid	Madrid	Europe	Spain	Madrid	genome	29799	Human	35	Male	20A.EU1	B.1.177	GV	Hospital General Universitario Gregorio Marañón	SeqCOVID-SPAIN consortium/IBV(CSIC)	Darío García de Viedma et al	https://www.gisaid.org	?	?	24/11/2020
Spain/MD-IBV-99008627/2020	ncov	EPI_ISL_654201	?	2020-10-11	Europe	Spain	Madrid	Madrid	Europe	Spain	Madrid	genome	29804	Human	65	Female	20A.EU1	B.1.177	GV	Hospital General Universitario Gregorio Marañón	SeqCOVID-SPAIN consortium/IBV(CSIC)	Darío García de Viedma et al	https://www.gisaid.org	?	?	24/11/2020
Spain/MD-IBV-99008628/2020	ncov	EPI_ISL_654202	?	2020-09-22	Europe	Spain	Madrid	Madrid	Europe	Spain	Madrid	genome	29804	Human	45	Female	20A.EU1	B.1.177	GV	Hospital General Universitario Gregorio Marañón	SeqCOVID-SPAIN consortium/IBV(CSIC)	Darío García de Viedma et al	https://www.gisaid.org	?	?	24/11/2020
Spain/MD-IBV-99008629/2020	ncov	EPI_ISL_654203	?	2020-09-23	Europe	Spain	Madrid	Madrid	Europe	Spain	Madrid	genome	29808	Human	77	Male	20A.EU1	B.1.177	GV	Hospital General Universitario Gregorio Marañón	SeqCOVID-SPAIN consortium/IBV(CSIC)	Darío García de Viedma et al	https://www.gisaid.org	?	?	24/11/2020
Spain/MD-IBV-99008630/2020	ncov	EPI_ISL_654204	?	2020-09-24	Europe	Spain	Madrid	Madrid	Europe	Spain	Madrid	genome	29818	Human	93	Male	20A.EU1	B.1.177	GV	Hospital General Universitario Gregorio Marañón	SeqCOVID-SPAIN consortium/IBV(CSIC)	Darío García de Viedma et al	https://www.gisaid.org	?	?	24/11/2020
Spain/MD-IBV-99008631/2020	ncov	EPI_ISL_654176	?	2020-09-25	Europe	Spain	Madrid	Madrid	Europe	Spain	Madrid	genome	29793	Human	57	Male	20A.EU1	B.1.177	GV	Hospital General Universitario Gregorio Marañón	SeqCOVID-SPAIN consortium/IBV(CSIC)	Darío García de Viedma et al	https://www.gisaid.org	?	?	24/11/2020
Spain/MD-IBV-99008633/2020	ncov	EPI_ISL_654205	?	2020-09-29	Europe	Spain	Madrid	Madrid	Europe	Spain	Madrid	genome	29804	Human	34	Female	20A.EU1	B.1.177	GV	Hospital General Universitario Gregorio Marañón	SeqCOVID-SPAIN consortium/IBV(CSIC)	Darío García de Viedma et al	https://www.gisaid.org	?	?	24/11/2020
Spain/MD-IBV-99008634/2020	ncov	EPI_ISL_654163	?	2020-09-29	Europe	Spain	Madrid	Madrid	Europe	Spain	Madrid	genome	29773	Human	14	Female	20A.EU1	B.1.177	GV	Hospital General Universitario Gregorio Marañón	SeqCOVID-SPAIN consortium/IBV(CSIC)	Darío García de Viedma et al	https://www.gisaid.org	?	?	24/11/2020
Spain/MD-IBV-99008635/2020	ncov	EPI_ISL_654206	?	2020-09-29	Europe	Spain	Madrid	Madrid	Europe	Spain	Madrid	genome	29798	Human	35	Female	20A.EU1	B.1.177	GV	Hospital General Universitario Gregorio Marañón	SeqCOVID-SPAIN consortium/IBV(CSIC)	Darío García de Viedma et al	https://www.gisaid.org	?	?	24/11/2020
Spain/MD-IBV-99008636/2020	ncov	EPI_ISL_654207	?	2020-09-29	Europe	Spain	Madrid	Madrid	Europe	Spain	Madrid	genome	29806	Human	26	Female	20A.EU1	B.1.177	GV	Hospital General Universitario Gregorio Marañón	SeqCOVID-SPAIN consortium/IBV(CSIC)	Darío García de Viedma et al	https://www.gisaid.org	?	?	24/11/2020
Spain/MD-IBV-99008637/2020	ncov	EPI_ISL_654208	?	2020-09-29	Europe	Spain	Madrid	Madrid	Europe	Spain	Madrid	genome	29813	Human	54	Female	20A.EU1	B.1.177	GV	Hospital General Universitario Gregorio Marañón	SeqCOVID-SPAIN consortium/IBV(CSIC)	Darío García de Viedma et al	https://www.gisaid.org	?	?	24/11/2020
Spain/MD-IBV-99008638/2020	ncov	EPI_ISL_654209	?	2020-09-29	Europe	Spain	Madrid	Madrid	Europe	Spain	Madrid	genome	29804	Human	19	Female	20A.EU1	B.1.177	GV	Hospital General Universitario Gregorio Marañón	SeqCOVID-SPAIN consortium/IBV(CSIC)	Darío García de Viedma et al	https://www.gisaid.org	?	?	24/11/2020
Spain/MD-IBV-99008639/2020	ncov	EPI_ISL_654171	?	2020-09-29	Europe	Spain	Madrid	Madrid	Europe	Spain	Madrid	genome	29798	Human	29	Female	20A.EU1	B.1.177	GV	Hospital General Universitario Gregorio Marañón	SeqCOVID-SPAIN consortium/IBV(CSIC)	Darío García de Viedma et al	https://www.gisaid.org	?	?	24/11/2020
Spain/MD-IBV-99008640/2020	ncov	EPI_ISL_654165	?	2020-09-29	Europe	Spain	Madrid	Madrid	Europe	Spain	Madrid	genome	29770	Human	53	Male	20A.EU1	B.1.177	GV	Hospital General Universitario Gregorio Marañón	SeqCOVID-SPAIN consortium/IBV(CSIC)	Darío García de Viedma et al	https://www.gisaid.org	?	?	24/11/2020
Spain/MD-IBV-99008641/2020	ncov	EPI_ISL_654175	?	2020-09-29	Europe	Spain	Madrid	Madrid	Europe	Spain	Madrid	genome	29789	Human	14	Male	20A.EU1	B.1.177	GV	Hospital General Universitario Gregorio Marañón	SeqCOVID-SPAIN consortium/IBV(CSIC)	Darío García de Viedma et al	https://www.gisaid.org	?	?	24/11/2020
Spain/MD-IBV-99008642/2020	ncov	EPI_ISL_654210	?	2020-09-29	Europe	Spain	Madrid	Madrid	Europe	Spain	Madrid	genome	29803	Human	10	Male	20A.EU1	B.1.177	GV	Hospital General Universitario Gregorio Marañón	SeqCOVID-SPAIN consortium/IBV(CSIC)	Darío García de Viedma et al	https://www.gisaid.org	?	?	24/11/2020
Spain/MD-IBV-99008643/2020	ncov	EPI_ISL_654211	?	2020-09-29	Europe	Spain	Madrid	Madrid	Europe	Spain	Madrid	genome	29789	Human	16	Male	20A.EU1	B.1.177	GV	Hospital General Universitario Gregorio Marañón	SeqCOVID-SPAIN consortium/IBV(CSIC)	Darío García de Viedma et al	https://www.gisaid.org	?	?	24/11/2020
Spain/MD-IBV-99008644/2020	ncov	EPI_ISL_654212	?	2020-09-29	Europe	Spain	Madrid	Madrid	Europe	Spain	Madrid	genome	29813	Human	82	Female	20A.EU1	B.1.177	GV	Hospital General Universitario Gregorio Marañón	SeqCOVID-SPAIN consortium/IBV(CSIC)	Darío García de Viedma et al	https://www.gisaid.org	?	?	24/11/2020
Spain/MD-IBV-99008646/2020	ncov	EPI_ISL_654183	?	2020-09-29	Europe	Spain	Madrid	Madrid	Europe	Spain	Madrid	genome	29798	Human	4	Male	20A.EU1	B.1.177	GV	Hospital General Universitario Gregorio Marañón	SeqCOVID-SPAIN consortium/IBV(CSIC)	Darío García de Viedma et al	https://www.gisaid.org	?	?	24/11/2020
Spain/MD-IBV-99008647/2020	ncov	EPI_ISL_654213	?	2020-09-29	Europe	Spain	Madrid	Madrid	Europe	Spain	Madrid	genome	29794	Human	40	Female	20A.EU1	B.1.177	GV	Hospital General Universitario Gregorio Marañón	SeqCOVID-SPAIN consortium/IBV(CSIC)	Darío García de Viedma et al	https://www.gisaid.org	?	?	24/11/2020
Spain/MD-IBV-99008648/2020	ncov	EPI_ISL_654214	?	2020-09-29	Europe	Spain	Madrid	Madrid	Europe	Spain	Madrid	genome	29789	Human	52	Male	20A.EU1	B.1.177	GV	Hospital General Universitario Gregorio Marañón	SeqCOVID-SPAIN consortium/IBV(CSIC)	Darío García de Viedma et al	https://www.gisaid.org	?	?	24/11/2020
Spain/MD-IBV-99008649/2020	ncov	EPI_ISL_654178	?	2020-09-29	Europe	Spain	Madrid	Madrid	Europe	Spain	Madrid	genome	29793	Human	58	Female	20A.EU1	B.1.177	GV	Hospital General Universitario Gregorio Marañón	SeqCOVID-SPAIN consortium/IBV(CSIC)	Darío García de Viedma et al	https://www.gisaid.org	?	?	24/11/2020
Spain/MD-IBV-99008650/2020	ncov	EPI_ISL_654185	?	2020-09-29	Europe	Spain	Madrid	Madrid	Europe	Spain	Madrid	genome	29796	Human	7	Male	20A.EU1	B.1.177	GV	Hospital General Universitario Gregorio Marañón	SeqCOVID-SPAIN consortium/IBV(CSIC)	Darío García de Viedma et al	https://www.gisaid.org	?	?	24/11/2020
Spain/MD-IBV-99008651/2020	ncov	EPI_ISL_654215	?	2020-09-29	Europe	Spain	Madrid	Madrid	Europe	Spain	Madrid	genome	29816	Human	49	Female	20A.EU1	B.1.177	GV	Hospital General Universitario Gregorio Marañón	SeqCOVID-SPAIN consortium/IBV(CSIC)	Darío García de Viedma et al	https://www.gisaid.org	?	?	24/11/2020
Spain/MD-IBV-99008652/2020	ncov	EPI_ISL_654216	?	2020-09-28	Europe	Spain	Madrid	Madrid	Europe	Spain	Madrid	genome	29816	Human	43	Male	20A.EU1	B.1.177	GV	Hospital General Universitario Gregorio Marañón	SeqCOVID-SPAIN consortium/IBV(CSIC)	Darío García de Viedma et al	https://www.gisaid.org	?	?	24/11/2020
Spain/MD-IBV-99008653/2020	ncov	EPI_ISL_654169	?	2020-09-28	Europe	Spain	Madrid	Madrid	Europe	Spain	Madrid	genome	29749	Human	59	Male	20A.EU1	B.1.177	GV	Hospital General Universitario Gregorio Marañón	SeqCOVID-SPAIN consortium/IBV(CSIC)	Darío García de Viedma et al	https://www.gisaid.org	?	?	24/11/2020
Spain/MD-IBV-99008654/2020	ncov	EPI_ISL_654217	?	2020-09-29	Europe	Spain	Madrid	Madrid	Europe	Spain	Madrid	genome	29816	Human	25	Female	20A.EU1	B.1.177	GV	Hospital General Universitario Gregorio Marañón	SeqCOVID-SPAIN consortium/IBV(CSIC)	Darío García de Viedma et al	https://www.gisaid.org	?	?	24/11/2020
Spain/MD-IBV-99008655/2020	ncov	EPI_ISL_654177	?	2020-09-29	Europe	Spain	Madrid	Madrid	Europe	Spain	Madrid	genome	29792	Human	51	Female	20A.EU1	B.1.177	GV	Hospital General Universitario Gregorio Marañón	SeqCOVID-SPAIN consortium/IBV(CSIC)	Darío García de Viedma et al	https://www.gisaid.org	?	?	24/11/2020
Spain/MD-IBV-99008656/2020	ncov	EPI_ISL_654218	?	2020-09-29	Europe	Spain	Madrid	Madrid	Europe	Spain	Madrid	genome	29816	Human	37	Male	20A.EU1	B.1.177	GV	Hospital General Universitario Gregorio Marañón	SeqCOVID-SPAIN consortium/IBV(CSIC)	Darío García de Viedma et al	https://www.gisaid.org	?	?	24/11/2020
Spain/MD-IBV-99008657/2020	ncov	EPI_ISL_654219	?	2020-09-29	Europe	Spain	Madrid	Madrid	Europe	Spain	Madrid	genome	29806	Human	60	Male	20A.EU1	B.1.177	GV	Hospital General Universitario Gregorio Marañón	SeqCOVID-SPAIN consortium/IBV(CSIC)	Darío García de Viedma et al	https://www.gisaid.org	?	?	24/11/2020
Spain/MD-IBV-99008658/2020	ncov	EPI_ISL_654220	?	2020-09-29	Europe	Spain	Madrid	Madrid	Europe	Spain	Madrid	genome	29791	Human	50	Male	20A.EU1	B.1.177	GV	Hospital General Universitario Gregorio Marañón	SeqCOVID-SPAIN consortium/IBV(CSIC)	Darío García de Viedma et al	https://www.gisaid.org	?	?	24/11/2020
Spain/MD-IBV-99008659/2020	ncov	EPI_ISL_654180	?	2020-09-29	Europe	Spain	Madrid	Madrid	Europe	Spain	Madrid	genome	29798	Human	66	Male	20A.EU1	B.1.177	GV	Hospital General Universitario Gregorio Marañón	SeqCOVID-SPAIN consortium/IBV(CSIC)	Darío García de Viedma et al	https://www.gisaid.org	?	?	24/11/2020
Spain/MD-IBV-99008660/2020	ncov	EPI_ISL_654221	?	2020-09-29	Europe	Spain	Madrid	Madrid	Europe	Spain	Madrid	genome	29815	Human	43	Male	20A.EU1	B.1.177	GV	Hospital General Universitario Gregorio Marañón	SeqCOVID-SPAIN consortium/IBV(CSIC)	Darío García de Viedma et al	https://www.gisaid.org	?	?	24/11/2020
Spain/MD-IBV-99008661/2020	ncov	EPI_ISL_654222	?	2020-09-29	Europe	Spain	Madrid	Madrid	Europe	Spain	Madrid	genome	29804	Human	45	Female	20A.EU1	B.1.177	GV	Hospital General Universitario Gregorio Marañón	SeqCOVID-SPAIN consortium/IBV(CSIC)	Darío García de Viedma et al	https://www.gisaid.org	?	?	24/11/2020
Spain/MD-IBV-99008662/2020	ncov	EPI_ISL_654223	?	2020-09-29	Europe	Spain	Madrid	Madrid	Europe	Spain	Madrid	genome	29798	Human	38	Female	20A.EU1	B.1.177	GV	Hospital General Universitario Gregorio Marañón	SeqCOVID-SPAIN consortium/IBV(CSIC)	Darío García de Viedma et al	https://www.gisaid.org	?	?	24/11/2020
Spain/MD-IBV-99008663/2020	ncov	EPI_ISL_654224	?	2020-09-30	Europe	Spain	Madrid	Madrid	Europe	Spain	Madrid	genome	29804	Human	10	Male	20A.EU1	B.1.177	GV	Hospital General Universitario Gregorio Marañón	SeqCOVID-SPAIN consortium/IBV(CSIC)	Darío García de Viedma et al	https://www.gisaid.org	?	?	24/11/2020
Spain/MD-IBV-99008664/2020	ncov	EPI_ISL_654225	?	2020-09-30	Europe	Spain	Madrid	Madrid	Europe	Spain	Madrid	genome	29815	Human	66	Female	20A.EU1	B.1.177	GV	Hospital General Universitario Gregorio Marañón	SeqCOVID-SPAIN consortium/IBV(CSIC)	Darío García de Viedma et al	https://www.gisaid.org	?	?	24/11/2020
Spain/MD-IBV-99008665/2020	ncov	EPI_ISL_654226	?	2020-09-30	Europe	Spain	Madrid	Madrid	Europe	Spain	Madrid	genome	29648	Human	17	Male	20A.EU1	B.1.177	GV	Hospital General Universitario Gregorio Marañón	SeqCOVID-SPAIN consortium/IBV(CSIC)	Darío García de Viedma et al	https://www.gisaid.org	?	?	24/11/2020
Spain/MD-IBV-99008666/2020	ncov	EPI_ISL_654227	?	2020-09-29	Europe	Spain	Madrid	Madrid	Europe	Spain	Madrid	genome	29806	Human	?	Male	20A.EU1	B.1.177	GV	Hospital General Universitario Gregorio Marañón	SeqCOVID-SPAIN consortium/IBV(CSIC)	Darío García de Viedma et al	https://www.gisaid.org	?	?	24/11/2020
Spain/MD-IBV-99008667/2020	ncov	EPI_ISL_654228	?	2020-09-30	Europe	Spain	Madrid	Madrid	Europe	Spain	Madrid	genome	29791	Human	4	Male	20A.EU1	B.1.177	GV	Hospital General Universitario Gregorio Marañón	SeqCOVID-SPAIN consortium/IBV(CSIC)	Darío García de Viedma et al	https://www.gisaid.org	?	?	24/11/2020
Spain/MD-IBV-99008668/2020	ncov	EPI_ISL_654229	?	2020-09-30	Europe	Spain	Madrid	Madrid	Europe	Spain	Madrid	genome	29813	Human	25	Male	20A.EU1	B.1.177	GV	Hospital General Universitario Gregorio Marañón	SeqCOVID-SPAIN consortium/IBV(CSIC)	Darío García de Viedma et al	https://www.gisaid.org	?	?	24/11/2020
Spain/MD-IBV-99008669/2020	ncov	EPI_ISL_654162	?	2020-09-30	Europe	Spain	Madrid	Madrid	Europe	Spain	Madrid	genome	29798	Human	13	Male	20A.EU1	B.1.177	GV	Hospital General Universitario Gregorio Marañón	SeqCOVID-SPAIN consortium/IBV(CSIC)	Darío García de Viedma et al	https://www.gisaid.org	?	?	24/11/2020
Spain/MD-IBV-99008671/2020	ncov	EPI_ISL_654230	?	2020-10-01	Europe	Spain	Madrid	Madrid	Europe	Spain	Madrid	genome	29804	Human	40	Male	20A.EU1	B.1.177	GV	Hospital General Universitario Gregorio Marañón	SeqCOVID-SPAIN consortium/IBV(CSIC)	Darío García de Viedma et al	https://www.gisaid.org	?	?	24/11/2020
Spain/MD-IBV-99008672/2020	ncov	EPI_ISL_654164	?	2020-10-01	Europe	Spain	Madrid	Madrid	Europe	Spain	Madrid	genome	29660	Human	75	Male	20A.EU1	B.1.177	GV	Hospital General Universitario Gregorio Marañón	SeqCOVID-SPAIN consortium/IBV(CSIC)	Darío García de Viedma et al	https://www.gisaid.org	?	?	24/11/2020
Spain/MD-IBV-99008673/2020	ncov	EPI_ISL_654174	?	2020-10-01	Europe	Spain	Madrid	Madrid	Europe	Spain	Madrid	genome	29789	Human	52	Male	20A.EU1	B.1.177	GV	Hospital General Universitario Gregorio Marañón	SeqCOVID-SPAIN consortium/IBV(CSIC)	Darío García de Viedma et al	https://www.gisaid.org	?	?	24/11/2020
Spain/MD-IBV-99008674/2020	ncov	EPI_ISL_654168	?	2020-10-03	Europe	Spain	Madrid	Madrid	Europe	Spain	Madrid	genome	29798	Human	84	Male	20A.EU1	B.1.177	GV	Hospital General Universitario Gregorio Marañón	SeqCOVID-SPAIN consortium/IBV(CSIC)	Darío García de Viedma et al	https://www.gisaid.org	?	?	24/11/2020
Spain/MD-IBV-99008676/2020	ncov	EPI_ISL_654231	?	2020-10-05	Europe	Spain	Madrid	Madrid	Europe	Spain	Madrid	genome	29816	Human	72	Male	20A.EU1	B.1.177	GV	Hospital General Universitario Gregorio Marañón	SeqCOVID-SPAIN consortium/IBV(CSIC)	Darío García de Viedma et al	https://www.gisaid.org	?	?	24/11/2020
Spain/MD-IBV-99008677/2020	ncov	EPI_ISL_654232	?	2020-10-05	Europe	Spain	Madrid	Getafe	Europe	Spain	Madrid	genome	29789	Human	29	Male	20A.EU1	B.1.177	GV	Hospital General Universitario Gregorio Marañón	SeqCOVID-SPAIN consortium/IBV(CSIC)	Darío García de Viedma et al	https://www.gisaid.org	?	?	24/11/2020
Spain/MD-IBV-99008678/2020	ncov	EPI_ISL_654233	?	2020-10-05	Europe	Spain	Madrid	Madrid	Europe	Spain	Madrid	genome	29806	Human	60	Female	20A.EU1	B.1.177	GV	Hospital General Universitario Gregorio Marañón	SeqCOVID-SPAIN consortium/IBV(CSIC)	Darío García de Viedma et al	https://www.gisaid.org	?	?	24/11/2020
Spain/MD-IBV-99008679/2020	ncov	EPI_ISL_654234	?	2020-10-05	Europe	Spain	Madrid	Madrid	Europe	Spain	Madrid	genome	29804	Human	27	Female	20A.EU1	B.1.177	GV	Hospital General Universitario Gregorio Marañón	SeqCOVID-SPAIN consortium/IBV(CSIC)	Darío García de Viedma et al	https://www.gisaid.org	?	?	24/11/2020
Spain/MD-IBV-99008680/2020	ncov	EPI_ISL_654235	?	2020-10-05	Europe	Spain	Madrid	Madrid	Europe	Spain	Madrid	genome	29813	Human	33	Male	20A.EU1	B.1.177	GV	Hospital General Universitario Gregorio Marañón	SeqCOVID-SPAIN consortium/IBV(CSIC)	Darío García de Viedma et al	https://www.gisaid.org	?	?	24/11/2020
Spain/MD-IBV-99008681/2020	ncov	EPI_ISL_654236	?	2020-10-05	Europe	Spain	Madrid	Madrid	Europe	Spain	Madrid	genome	29804	Human	62	Female	20A.EU1	B.1.177	GV	Hospital General Universitario Gregorio Marañón	SeqCOVID-SPAIN consortium/IBV(CSIC)	Darío García de Viedma et al	https://www.gisaid.org	?	?	24/11/2020
Spain/MD-IBV-99008682/2020	ncov	EPI_ISL_654237	?	2020-10-06	Europe	Spain	Madrid	Madrid	Europe	Spain	Madrid	genome	29794	Human	88	Female	20A.EU1	B.1.177	GV	Hospital General Universitario Gregorio Marañón	SeqCOVID-SPAIN consortium/IBV(CSIC)	Darío García de Viedma et al	https://www.gisaid.org	?	?	24/11/2020
Spain/MD-IBV-99008683/2020	ncov	EPI_ISL_654238	?	2020-10-06	Europe	Spain	Madrid	Madrid	Europe	Spain	Madrid	genome	29796	Human	93	Female	20A.EU1	B.1.177	GV	Hospital General Universitario Gregorio Marañón	SeqCOVID-SPAIN consortium/IBV(CSIC)	Darío García de Viedma et al	https://www.gisaid.org	?	?	24/11/2020
Spain/MD-IBV-99008684/2020	ncov	EPI_ISL_654239	?	2020-10-06	Europe	Spain	Madrid	Madrid	Europe	Spain	Madrid	genome	29806	Human	40	Male	20A.EU1	B.1.177	GV	Hospital General Universitario Gregorio Marañón	SeqCOVID-SPAIN consortium/IBV(CSIC)	Darío García de Viedma et al	https://www.gisaid.org	?	?	24/11/2020
Spain/MD-IBV-99008685/2020	ncov	EPI_ISL_654240	?	2020-10-06	Europe	Spain	Madrid	Madrid	Europe	Spain	Madrid	genome	29816	Human	85	Male	20A.EU1	B.1.177	GV	Hospital General Universitario Gregorio Marañón	SeqCOVID-SPAIN consortium/IBV(CSIC)	Darío García de Viedma et al	https://www.gisaid.org	?	?	24/11/2020
Spain/MD-IBV-99008686/2020	ncov	EPI_ISL_654241	?	2020-10-07	Europe	Spain	Madrid	Madrid	Europe	Spain	Madrid	genome	29802	Human	32	Female	20A.EU1	B.1.177	GV	Hospital General Universitario Gregorio Marañón	SeqCOVID-SPAIN consortium/IBV(CSIC)	Darío García de Viedma et al	https://www.gisaid.org	?	?	24/11/2020
Spain/MD-IBV-99008687/2020	ncov	EPI_ISL_654184	?	2020-10-07	Europe	Spain	Madrid	Madrid	Europe	Spain	Madrid	genome	29804	Human	23	Female	20A.EU1	B.1.177	GV	Hospital General Universitario Gregorio Marañón	SeqCOVID-SPAIN consortium/IBV(CSIC)	Darío García de Viedma et al	https://www.gisaid.org	?	?	24/11/2020
Spain/MD-IBV-99008688/2020	ncov	EPI_ISL_654242	?	2020-10-07	Europe	Spain	Madrid	Madrid	Europe	Spain	Madrid	genome	29813	Human	86	Female	20A.EU1	B.1.177	GV	Hospital General Universitario Gregorio Marañón	SeqCOVID-SPAIN consortium/IBV(CSIC)	Darío García de Viedma et al	https://www.gisaid.org	?	?	24/11/2020
Spain/MD-IBV-99008689/2020	ncov	EPI_ISL_654243	?	2020-10-07	Europe	Spain	Madrid	Madrid	Europe	Spain	Madrid	genome	29798	Human	30	Male	20A.EU1	B.1.177	GV	Hospital General Universitario Gregorio Marañón	SeqCOVID-SPAIN consortium/IBV(CSIC)	Darío García de Viedma et al	https://www.gisaid.org	?	?	24/11/2020
Spain/MD-IBV-99008690/2020	ncov	EPI_ISL_654244	?	2020-10-07	Europe	Spain	Madrid	Madrid	Europe	Spain	Madrid	genome	29805	Human	52	Female	20A.EU1	B.1.177	GV	Hospital General Universitario Gregorio Marañón	SeqCOVID-SPAIN consortium/IBV(CSIC)	Darío García de Viedma et al	https://www.gisaid.org	?	?	24/11/2020
Spain/MD-IBV-99008691/2020	ncov	EPI_ISL_654245	?	2020-10-08	Europe	Spain	Madrid	Madrid	Europe	Spain	Madrid	genome	29789	Human	28	Male	20A.EU1	B.1.177	GV	Hospital General Universitario Gregorio Marañón	SeqCOVID-SPAIN consortium/IBV(CSIC)	Darío García de Viedma et al	https://www.gisaid.org	?	?	24/11/2020
Spain/MD-IBV-99008692/2020	ncov	EPI_ISL_654246	?	2020-10-08	Europe	Spain	Madrid	Madrid	Europe	Spain	Madrid	genome	29802	Human	61	Female	20A.EU1	B.1.177	GV	Hospital General Universitario Gregorio Marañón	SeqCOVID-SPAIN consortium/IBV(CSIC)	Darío García de Viedma et al	https://www.gisaid.org	?	?	24/11/2020
Spain/MD-IBV-99008694/2020	ncov	EPI_ISL_654247	?	2020-10-08	Europe	Spain	Madrid	Madrid	Europe	Spain	Madrid	genome	29813	Human	83	Male	20A.EU1	B.1.177	GV	Hospital General Universitario Gregorio Marañón	SeqCOVID-SPAIN consortium/IBV(CSIC)	Darío García de Viedma et al	https://www.gisaid.org	?	?	24/11/2020
Spain/MD-IBV-99008695/2020	ncov	EPI_ISL_654179	?	2020-10-09	Europe	Spain	Madrid	Madrid	Europe	Spain	Madrid	genome	29791	Human	41	Female	20A.EU1	B.1.177	GV	Hospital General Universitario Gregorio Marañón	SeqCOVID-SPAIN consortium/IBV(CSIC)	Darío García de Viedma et al	https://www.gisaid.org	?	?	24/11/2020
Spain/MD-IBV-99008698/2020	ncov	EPI_ISL_654278	?	2020-07-31	Europe	Spain	Madrid	Madrid	Europe	Spain	Madrid	genome	29818	Human	29	Female	20B	B.1.1	GR	Hospital General Universitario Gregorio Marañón	SeqCOVID-SPAIN consortium/IBV(CSIC)	Darío García de Viedma et al	https://www.gisaid.org	?	?	24/11/2020
Spain/MD-IBV-99008699/2020	ncov	EPI_ISL_654279	?	2020-08-13	Europe	Spain	Madrid	Madrid	Europe	Spain	Madrid	genome	29816	Human	26	Male	20A.EU1	B.1.177	GV	Hospital General Universitario Gregorio Marañón	SeqCOVID-SPAIN consortium/IBV(CSIC)	Darío García de Viedma et al	https://www.gisaid.org	?	?	24/11/2020
Spain/MD-IBV-99008700/2020	ncov	EPI_ISL_654280	?	2020-08-18	Europe	Spain	Madrid	Madrid	Europe	Spain	Madrid	genome	29816	Human	31	Female	20A	B.1	G	Hospital General Universitario Gregorio Marañón	SeqCOVID-SPAIN consortium/IBV(CSIC)	Darío García de Viedma et al	https://www.gisaid.org	?	?	24/11/2020
Spain/MD-IBV-99008701/2020	ncov	EPI_ISL_654281	?	2020-08-28	Europe	Spain	Madrid	Madrid	Europe	Spain	Madrid	genome	29803	Human	57	Female	20A.EU1	B.1.177	GV	Hospital General Universitario Gregorio Marañón	SeqCOVID-SPAIN consortium/IBV(CSIC)	Darío García de Viedma et al	https://www.gisaid.org	?	?	24/11/2020
Spain/MD-IBV-99008702/2020	ncov	EPI_ISL_654282	?	2020-09-08	Europe	Spain	Madrid	Madrid	Europe	Spain	Madrid	genome	29828	Human	72	Male	20A.EU1	B.1.177	GV	Hospital General Universitario Gregorio Marañón	SeqCOVID-SPAIN consortium/IBV(CSIC)	Darío García de Viedma et al	https://www.gisaid.org	?	?	24/11/2020
Spain/MD-IBV-99008703/2020	ncov	EPI_ISL_654283	?	2020-09-25	Europe	Spain	Madrid	Madrid	Europe	Spain	Madrid	genome	29813	Human	63	Male	20A.EU1	B.1.177	GV	Hospital General Universitario Gregorio Marañón	SeqCOVID-SPAIN consortium/IBV(CSIC)	Darío García de Viedma et al	https://www.gisaid.org	?	?	24/11/2020
Spain/MD-IBV-99008704/2020	ncov	EPI_ISL_654284	?	2020-10-04	Europe	Spain	Madrid	Madrid	Europe	Spain	Madrid	genome	29816	Human	79	Male	20A.EU1	B.1.177	GV	Hospital General Universitario Gregorio Marañón	SeqCOVID-SPAIN consortium/IBV(CSIC)	Darío García de Viedma et al	https://www.gisaid.org	?	?	24/11/2020
Spain/MD-IBV-99008707/2020	ncov	EPI_ISL_654285	?	2020-10-07	Europe	Spain	Madrid	Madrid	Europe	Spain	Madrid	genome	29815	Human	43	Male	20A.EU1	B.1.177	GV	Hospital General Universitario Gregorio Marañón	SeqCOVID-SPAIN consortium/IBV(CSIC)	Darío García de Viedma et al	https://www.gisaid.org	?	?	24/11/2020
Spain/MD-IBV-99008708/2020	ncov	EPI_ISL_654286	?	2020-10-07	Europe	Spain	Madrid	Madrid	Europe	Spain	Madrid	genome	29816	Human	62	Male	20A.EU1	B.1.177	GV	Hospital General Universitario Gregorio Marañón	SeqCOVID-SPAIN consortium/IBV(CSIC)	Darío García de Viedma et al	https://www.gisaid.org	?	?	24/11/2020
Spain/MD-IBV-99008709/2020	ncov	EPI_ISL_654287	?	2020-10-08	Europe	Spain	Madrid	Madrid	Europe	Spain	Madrid	genome	29815	Human	67	Male	20A.EU1	B.1.177	GV	Hospital General Universitario Gregorio Marañón	SeqCOVID-SPAIN consortium/IBV(CSIC)	Darío García de Viedma et al	https://www.gisaid.org	?	?	24/11/2020
Spain/MD-IBV-99008710/2020	ncov	EPI_ISL_654288	?	2020-10-08	Europe	Spain	Madrid	Madrid	Europe	Spain	Madrid	genome	29816	Human	79	Male	20A.EU1	B.1.177	GV	Hospital General Universitario Gregorio Marañón	SeqCOVID-SPAIN consortium/IBV(CSIC)	Darío García de Viedma et al	https://www.gisaid.org	?	?	24/11/2020
Spain/MD-IBV-99008711/2020	ncov	EPI_ISL_654289	?	2020-10-09	Europe	Spain	Madrid	Madrid	Europe	Spain	Madrid	genome	29816	Human	71	Female	20A.EU1	B.1.177	GV	Hospital General Universitario Gregorio Marañón	SeqCOVID-SPAIN consortium/IBV(CSIC)	Darío García de Viedma et al	https://www.gisaid.org	?	?	24/11/2020
Spain/MD-IBV-99008712/2020	ncov	EPI_ISL_654290	?	2020-10-09	Europe	Spain	Madrid	Madrid	Europe	Spain	Madrid	genome	29817	Human	56	Male	20A.EU1	B.1.177	GV	Hospital General Universitario Gregorio Marañón	SeqCOVID-SPAIN consortium/IBV(CSIC)	Darío García de Viedma et al	https://www.gisaid.org	?	?	24/11/2020
Spain/MD-IBV-99008714/2020	ncov	EPI_ISL_654291	?	2020-10-09	Europe	Spain	Madrid	Madrid	Europe	Spain	Madrid	genome	29807	Human	75	Male	20A.EU1	B.1.177	GV	Hospital General Universitario Gregorio Marañón	SeqCOVID-SPAIN consortium/IBV(CSIC)	Darío García de Viedma et al	https://www.gisaid.org	?	?	24/11/2020
Spain/MD-IBV-99008715/2020	ncov	EPI_ISL_654292	?	2020-10-11	Europe	Spain	Madrid	Madrid	Europe	Spain	Madrid	genome	29815	Human	33	Male	20A.EU1	B.1.177	GV	Hospital General Universitario Gregorio Marañón	SeqCOVID-SPAIN consortium/IBV(CSIC)	Darío García de Viedma et al	https://www.gisaid.org	?	?	24/11/2020
Spain/MD-IBV-99008716/2020	ncov	EPI_ISL_654293	?	2020-10-12	Europe	Spain	Madrid	Madrid	Europe	Spain	Madrid	genome	29813	Human	84	Male	20A.EU1	B.1.177	GV	Hospital General Universitario Gregorio Marañón	SeqCOVID-SPAIN consortium/IBV(CSIC)	Darío García de Viedma et al	https://www.gisaid.org	?	?	24/11/2020
Spain/MD-IBV-99008717/2020	ncov	EPI_ISL_654294	?	2020-10-12	Europe	Spain	Madrid	Madrid	Europe	Spain	Madrid	genome	29809	Human	48	Male	20A.EU1	B.1.177	GV	Hospital General Universitario Gregorio Marañón	SeqCOVID-SPAIN consortium/IBV(CSIC)	Darío García de Viedma et al	https://www.gisaid.org	?	?	24/11/2020
Spain/MD-IBV-99008718/2020	ncov	EPI_ISL_654295	?	2020-10-16	Europe	Spain	Madrid	Madrid	Europe	Spain	Madrid	genome	29804	Human	88	Male	20A.EU1	B.1.177	GV	Hospital General Universitario Gregorio Marañón	SeqCOVID-SPAIN consortium/IBV(CSIC)	Darío García de Viedma et al	https://www.gisaid.org	?	?	24/11/2020
Spain/MD-IBV-99008719/2020	ncov	EPI_ISL_654296	?	2020-10-16	Europe	Spain	Madrid	Madrid	Europe	Spain	Madrid	genome	29804	Human	37	Male	20A.EU1	B.1.177	GV	Hospital General Universitario Gregorio Marañón	SeqCOVID-SPAIN consortium/IBV(CSIC)	Darío García de Viedma et al	https://www.gisaid.org	?	?	24/11/2020
Spain/MD-IBV-99008720/2020	ncov	EPI_ISL_654276	?	2020-10-16	Europe	Spain	Madrid	Madrid	Europe	Spain	Madrid	genome	29640	Human	33	Female	20A.EU1	B.1.177	GV	Hospital General Universitario Gregorio Marañón	SeqCOVID-SPAIN consortium/IBV(CSIC)	Darío García de Viedma et al	https://www.gisaid.org	?	?	24/11/2020
Spain/MD-IBV-99008721/2020	ncov	EPI_ISL_654277	?	2020-10-16	Europe	Spain	Madrid	Madrid	Europe	Spain	Madrid	genome	29800	Human	45	Male	20A.EU1	B.1.177	GV	Hospital General Universitario Gregorio Marañón	SeqCOVID-SPAIN consortium/IBV(CSIC)	Darío García de Viedma et al	https://www.gisaid.org	?	?	24/11/2020
Spain/MD-IBV-99008722/2020	ncov	EPI_ISL_654297	?	2020-10-16	Europe	Spain	Madrid	Madrid	Europe	Spain	Madrid	genome	29802	Human	57	Male	20A.EU1	B.1.177	GV	Hospital General Universitario Gregorio Marañón	SeqCOVID-SPAIN consortium/IBV(CSIC)	Darío García de Viedma et al	https://www.gisaid.org	?	?	24/11/2020
Spain/MD-IBV-99008723/2020	ncov	EPI_ISL_654298	?	2020-10-16	Europe	Spain	Madrid	Madrid	Europe	Spain	Madrid	genome	29816	Human	85	Male	20A.EU1	B.1.177	GV	Hospital General Universitario Gregorio Marañón	SeqCOVID-SPAIN consortium/IBV(CSIC)	Darío García de Viedma et al	https://www.gisaid.org	?	?	24/11/2020
Spain/MD-IBV-99008724/2020	ncov	EPI_ISL_654264	?	2020-10-16	Europe	Spain	Madrid	Madrid	Europe	Spain	Madrid	genome	29788	Human	17	Female	20A.EU1	B.1.177	GV	Hospital General Universitario Gregorio Marañón	SeqCOVID-SPAIN consortium/IBV(CSIC)	Darío García de Viedma et al	https://www.gisaid.org	?	?	24/11/2020
Spain/MD-IBV-99008725/2020	ncov	EPI_ISL_654299	?	2020-10-16	Europe	Spain	Madrid	Madrid	Europe	Spain	Madrid	genome	29815	Human	63	Female	20A.EU1	B.1.177	GV	Hospital General Universitario Gregorio Marañón	SeqCOVID-SPAIN consortium/IBV(CSIC)	Darío García de Viedma et al	https://www.gisaid.org	?	?	24/11/2020
Spain/MD-IBV-99008726/2020	ncov	EPI_ISL_654300	?	2020-10-16	Europe	Spain	Madrid	Madrid	Europe	Spain	Madrid	genome	29788	Human	62	Female	20A.EU1	B.1.177	GV	Hospital General Universitario Gregorio Marañón	SeqCOVID-SPAIN consortium/IBV(CSIC)	Darío García de Viedma et al	https://www.gisaid.org	?	?	24/11/2020
Spain/MD-IBV-99008727/2020	ncov	EPI_ISL_654259	?	2020-10-16	Europe	Spain	Madrid	Madrid	Europe	Spain	Madrid	genome	29789	Human	93	Female	20A.EU1	B.1.177	GV	Hospital General Universitario Gregorio Marañón	SeqCOVID-SPAIN consortium/IBV(CSIC)	Darío García de Viedma et al	https://www.gisaid.org	?	?	24/11/2020
Spain/MD-IBV-99008728/2020	ncov	EPI_ISL_654301	?	2020-10-16	Europe	Spain	Madrid	Madrid	Europe	Spain	Madrid	genome	29804	Human	62	Male	20A.EU1	B.1.177	GV	Hospital General Universitario Gregorio Marañón	SeqCOVID-SPAIN consortium/IBV(CSIC)	Darío García de Viedma et al	https://www.gisaid.org	?	?	24/11/2020
Spain/MD-IBV-99008729/2020	ncov	EPI_ISL_654302	?	2020-10-16	Europe	Spain	Madrid	Madrid	Europe	Spain	Madrid	genome	29806	Human	66	Male	20A.EU1	B.1.177	GR	Hospital General Universitario Gregorio Marañón	SeqCOVID-SPAIN consortium/IBV(CSIC)	Darío García de Viedma et al	https://www.gisaid.org	?	?	24/11/2020
Spain/MD-IBV-99008730/2020	ncov	EPI_ISL_654254	?	2020-10-16	Europe	Spain	Madrid	Madrid	Europe	Spain	Madrid	genome	29741	Human	50	Male	20B	B.1.1	GR	Hospital General Universitario Gregorio Marañón	SeqCOVID-SPAIN consortium/IBV(CSIC)	Darío García de Viedma et al	https://www.gisaid.org	?	?	24/11/2020
Spain/MD-IBV-99008731/2020	ncov	EPI_ISL_654250	?	2020-10-16	Europe	Spain	Madrid	Madrid	Europe	Spain	Madrid	genome	29796	Human	55	Female	20A.EU1	B.1.177	GV	Hospital General Universitario Gregorio Marañón	SeqCOVID-SPAIN consortium/IBV(CSIC)	Darío García de Viedma et al	https://www.gisaid.org	?	?	24/11/2020
Spain/MD-IBV-99008732/2020	ncov	EPI_ISL_654255	?	2020-10-16	Europe	Spain	Madrid	Madrid	Europe	Spain	Madrid	genome	29798	Human	70	Female	20A.EU1	B.1.177	GV	Hospital General Universitario Gregorio Marañón	SeqCOVID-SPAIN consortium/IBV(CSIC)	Darío García de Viedma et al	https://www.gisaid.org	?	?	24/11/2020
Spain/MD-IBV-99008733/2020	ncov	EPI_ISL_654268	?	2020-10-16	Europe	Spain	Madrid	Madrid	Europe	Spain	Madrid	genome	29801	Human	104	Female	20A.EU1	B.1.177	GV	Hospital General Universitario Gregorio Marañón	SeqCOVID-SPAIN consortium/IBV(CSIC)	Darío García de Viedma et al	https://www.gisaid.org	?	?	24/11/2020
Spain/MD-IBV-99008734/2020	ncov	EPI_ISL_654303	?	2020-10-16	Europe	Spain	Madrid	Madrid	Europe	Spain	Madrid	genome	29806	Human	57	Female	20B	B.1.1	GR	Hospital General Universitario Gregorio Marañón	SeqCOVID-SPAIN consortium/IBV(CSIC)	Darío García de Viedma et al	https://www.gisaid.org	?	?	24/11/2020
Spain/MD-IBV-99008736/2020	ncov	EPI_ISL_654304	?	2020-10-16	Europe	Spain	Madrid	Madrid	Europe	Spain	Madrid	genome	29813	Human	41	Male	20A.EU1	B.1.177	GV	Hospital General Universitario Gregorio Marañón	SeqCOVID-SPAIN consortium/IBV(CSIC)	Darío García de Viedma et al	https://www.gisaid.org	?	?	24/11/2020
Spain/MD-IBV-99008737/2020	ncov	EPI_ISL_654263	?	2020-10-16	Europe	Spain	Madrid	Madrid	Europe	Spain	Madrid	genome	29793	Human	28	Male	20A.EU1	B.1.177	GV	Hospital General Universitario Gregorio Marañón	SeqCOVID-SPAIN consortium/IBV(CSIC)	Darío García de Viedma et al	https://www.gisaid.org	?	?	24/11/2020
Spain/MD-IBV-99008738/2020	ncov	EPI_ISL_654305	?	2020-10-16	Europe	Spain	Madrid	Madrid	Europe	Spain	Madrid	genome	29804	Human	67	Female	20A.EU1	B.1.177	GV	Hospital General Universitario Gregorio Marañón	SeqCOVID-SPAIN consortium/IBV(CSIC)	Darío García de Viedma et al	https://www.gisaid.org	?	?	24/11/2020
Spain/MD-IBV-99008739/2020	ncov	EPI_ISL_654306	?	2020-10-16	Europe	Spain	Madrid	Madrid	Europe	Spain	Madrid	genome	29813	Human	68	Female	20A.EU1	B.1.177	GV	Hospital General Universitario Gregorio Marañón	SeqCOVID-SPAIN consortium/IBV(CSIC)	Darío García de Viedma et al	https://www.gisaid.org	?	?	24/11/2020
Spain/MD-IBV-99008740/2020	ncov	EPI_ISL_654266	?	2020-10-16	Europe	Spain	Madrid	Madrid	Europe	Spain	Madrid	genome	29805	Human	83	Male	20A.EU1	B.1.177	GV	Hospital General Universitario Gregorio Marañón	SeqCOVID-SPAIN consortium/IBV(CSIC)	Darío García de Viedma et al	https://www.gisaid.org	?	?	24/11/2020
Spain/MD-IBV-99008741/2020	ncov	EPI_ISL_654307	?	2020-10-16	Europe	Spain	Madrid	Madrid	Europe	Spain	Madrid	genome	29789	Human	69	Male	20A.EU1	B.1.177	GV	Hospital General Universitario Gregorio Marañón	SeqCOVID-SPAIN consortium/IBV(CSIC)	Darío García de Viedma et al	https://www.gisaid.org	?	?	24/11/2020
Spain/MD-IBV-99008744/2020	ncov	EPI_ISL_654308	?	2020-10-16	Europe	Spain	Madrid	Madrid	Europe	Spain	Madrid	genome	29791	Human	?	Male	20A.EU1	B.1.177	GV	Hospital General Universitario Gregorio Marañón	SeqCOVID-SPAIN consortium/IBV(CSIC)	Darío García de Viedma et al	https://www.gisaid.org	?	?	24/11/2020
Spain/MD-IBV-99008745/2020	ncov	EPI_ISL_654258	?	2020-10-16	Europe	Spain	Madrid	Madrid	Europe	Spain	Madrid	genome	29791	Human	?	Female	20A.EU1	B.1.177	GV	Hospital General Universitario Gregorio Marañón	SeqCOVID-SPAIN consortium/IBV(CSIC)	Darío García de Viedma et al	https://www.gisaid.org	?	?	24/11/2020
Spain/MD-IBV-99008746/2020	ncov	EPI_ISL_654261	?	2020-10-16	Europe	Spain	Madrid	Madrid	Europe	Spain	Madrid	genome	29798	Human	56	Female	20A.EU1	B.1.177	GV	Hospital General Universitario Gregorio Marañón	SeqCOVID-SPAIN consortium/IBV(CSIC)	Darío García de Viedma et al	https://www.gisaid.org	?	?	24/11/2020
Spain/MD-IBV-99008747/2020	ncov	EPI_ISL_654309	?	2020-10-16	Europe	Spain	Madrid	Madrid	Europe	Spain	Madrid	genome	29800	Human	78	Male	20A.EU1	B.1.177	GV	Hospital General Universitario Gregorio Marañón	SeqCOVID-SPAIN consortium/IBV(CSIC)	Darío García de Viedma et al	https://www.gisaid.org	?	?	24/11/2020
Spain/MD-IBV-99008748/2020	ncov	EPI_ISL_654310	?	2020-10-17	Europe	Spain	Madrid	Madrid	Europe	Spain	Madrid	genome	29799	Human	65	Male	20A.EU1	B.1.177	GV	Hospital General Universitario Gregorio Marañón	SeqCOVID-SPAIN consortium/IBV(CSIC)	Darío García de Viedma et al	https://www.gisaid.org	?	?	24/11/2020
Spain/MD-IBV-99008749/2020	ncov	EPI_ISL_654311	?	2020-10-18	Europe	Spain	Madrid	Madrid	Europe	Spain	Madrid	genome	29814	Human	37	Male	20A.EU1	B.1.177	GV	Hospital General Universitario Gregorio Marañón	SeqCOVID-SPAIN consortium/IBV(CSIC)	Darío García de Viedma et al	https://www.gisaid.org	?	?	24/11/2020
Spain/MD-IBV-99008750/2020	ncov	EPI_ISL_654272	?	2020-10-19	Europe	Spain	Madrid	Madrid	Europe	Spain	Madrid	genome	29787	Human	31	Female	20A.EU1	B.1.177	GV	Hospital General Universitario Gregorio Marañón	SeqCOVID-SPAIN consortium/IBV(CSIC)	Darío García de Viedma et al	https://www.gisaid.org	?	?	24/11/2020
Spain/MD-IBV-99008752/2020	ncov	EPI_ISL_654269	?	2020-10-20	Europe	Spain	Madrid	Madrid	Europe	Spain	Madrid	genome	29811	Human	81	Female	20A.EU1	B.1.177	GV	Hospital General Universitario Gregorio Marañón	SeqCOVID-SPAIN consortium/IBV(CSIC)	Darío García de Viedma et al	https://www.gisaid.org	?	?	24/11/2020
Spain/MD-IBV-99008754/2020	ncov	EPI_ISL_654312	?	2020-10-20	Europe	Spain	Madrid	Madrid	Europe	Spain	Madrid	genome	29796	Human	29	Male	20A.EU1	B.1.177	GV	Hospital General Universitario Gregorio Marañón	SeqCOVID-SPAIN consortium/IBV(CSIC)	Darío García de Viedma et al	https://www.gisaid.org	?	?	24/11/2020
Spain/MD-IBV-99008755/2020	ncov	EPI_ISL_654313	?	2020-10-20	Europe	Spain	Madrid	Madrid	Europe	Spain	Madrid	genome	29791	Human	39	Female	20A.EU1	B.1.177	GV	Hospital General Universitario Gregorio Marañón	SeqCOVID-SPAIN consortium/IBV(CSIC)	Darío García de Viedma et al	https://www.gisaid.org	?	?	24/11/2020
Spain/MD-IBV-99008756/2020	ncov	EPI_ISL_654275	?	2020-10-20	Europe	Spain	Madrid	Madrid	Europe	Spain	Madrid	genome	29784	Human	48	Male	20B	B.1.1	GR	Hospital General Universitario Gregorio Marañón	SeqCOVID-SPAIN consortium/IBV(CSIC)	Darío García de Viedma et al	https://www.gisaid.org	?	?	24/11/2020
Spain/MD-IBV-99008757/2020	ncov	EPI_ISL_654314	?	2020-10-20	Europe	Spain	Madrid	Madrid	Europe	Spain	Madrid	genome	29814	Human	87	Female	20A.EU1	B.1.177	GV	Hospital General Universitario Gregorio Marañón	SeqCOVID-SPAIN consortium/IBV(CSIC)	Darío García de Viedma et al	https://www.gisaid.org	?	?	24/11/2020
Spain/MD-IBV-99008758/2020	ncov	EPI_ISL_654315	?	2020-10-20	Europe	Spain	Madrid	Madrid	Europe	Spain	Madrid	genome	29816	Human	77	Male	20A.EU1	B.1.177	GV	Hospital General Universitario Gregorio Marañón	SeqCOVID-SPAIN consortium/IBV(CSIC)	Darío García de Viedma et al	https://www.gisaid.org	?	?	24/11/2020
Spain/MD-IBV-99008759/2020	ncov	EPI_ISL_654270	?	2020-10-20	Europe	Spain	Madrid	Madrid	Europe	Spain	Madrid	genome	29813	Human	40	Male	20A.EU1	B.1.177	GV	Hospital General Universitario Gregorio Marañón	SeqCOVID-SPAIN consortium/IBV(CSIC)	Darío García de Viedma et al	https://www.gisaid.org	?	?	24/11/2020
Spain/MD-IBV-99008760/2020	ncov	EPI_ISL_654262	?	2020-10-20	Europe	Spain	Madrid	Madrid	Europe	Spain	Madrid	genome	29791	Human	75	Male	20A.EU1	B.1.177	GV	Hospital General Universitario Gregorio Marañón	SeqCOVID-SPAIN consortium/IBV(CSIC)	Darío García de Viedma et al	https://www.gisaid.org	?	?	24/11/2020
Spain/MD-IBV-99008761/2020	ncov	EPI_ISL_654316	?	2020-10-20	Europe	Spain	Madrid	Madrid	Europe	Spain	Madrid	genome	29808	Human	93	Female	20A.EU1	B.1.177	GV	Hospital General Universitario Gregorio Marañón	SeqCOVID-SPAIN consortium/IBV(CSIC)	Darío García de Viedma et al	https://www.gisaid.org	?	?	24/11/2020
Spain/MD-IBV-99008762/2020	ncov	EPI_ISL_654317	?	2020-10-20	Europe	Spain	Madrid	Madrid	Europe	Spain	Madrid	genome	29805	Human	66	Female	20A.EU1	B.1.177	GV	Hospital General Universitario Gregorio Marañón	SeqCOVID-SPAIN consortium/IBV(CSIC)	Darío García de Viedma et al	https://www.gisaid.org	?	?	24/11/2020
Spain/MD-IBV-99008763/2020	ncov	EPI_ISL_654257	?	2020-10-20	Europe	Spain	Madrid	Madrid	Europe	Spain	Madrid	genome	29795	Human	55	Male	20A.EU1	B.1.177	GV	Hospital General Universitario Gregorio Marañón	SeqCOVID-SPAIN consortium/IBV(CSIC)	Darío García de Viedma et al	https://www.gisaid.org	?	?	24/11/2020
Spain/MD-IBV-99008764/2020	ncov	EPI_ISL_654267	?	2020-10-20	Europe	Spain	Madrid	Madrid	Europe	Spain	Madrid	genome	29791	Human	46	Female	20A.EU1	B.1.177	GV	Hospital General Universitario Gregorio Marañón	SeqCOVID-SPAIN consortium/IBV(CSIC)	Darío García de Viedma et al	https://www.gisaid.org	?	?	24/11/2020
Spain/MD-IBV-99008765/2020	ncov	EPI_ISL_654318	?	2020-10-20	Europe	Spain	Madrid	Madrid	Europe	Spain	Madrid	genome	29813	Human	41	Female	20A.EU1	B.1.177	GV	Hospital General Universitario Gregorio Marañón	SeqCOVID-SPAIN consortium/IBV(CSIC)	Darío García de Viedma et al	https://www.gisaid.org	?	?	24/11/2020
Spain/MD-IBV-99008766/2020	ncov	EPI_ISL_654251	?	2020-10-20	Europe	Spain	Madrid	Madrid	Europe	Spain	Madrid	genome	29686	Human	34	Male	20A.EU1	B.1.177	GV	Hospital General Universitario Gregorio Marañón	SeqCOVID-SPAIN consortium/IBV(CSIC)	Darío García de Viedma et al	https://www.gisaid.org	?	?	24/11/2020
Spain/MD-IBV-99008767/2020	ncov	EPI_ISL_654271	?	2020-10-20	Europe	Spain	Madrid	Madrid	Europe	Spain	Madrid	genome	29794	Human	61	Male	20A.EU1	B.1.177	GV	Hospital General Universitario Gregorio Marañón	SeqCOVID-SPAIN consortium/IBV(CSIC)	Darío García de Viedma et al	https://www.gisaid.org	?	?	24/11/2020
Spain/MD-IBV-99008769/2020	ncov	EPI_ISL_654260	?	2020-10-20	Europe	Spain	Madrid	Madrid	Europe	Spain	Madrid	genome	29791	Human	90	Male	20A.EU1	B.1.177	GV	Hospital General Universitario Gregorio Marañón	SeqCOVID-SPAIN consortium/IBV(CSIC)	Darío García de Viedma et al	https://www.gisaid.org	?	?	24/11/2020
Spain/MD-IBV-99008770/2020	ncov	EPI_ISL_654252	?	2020-10-20	Europe	Spain	Madrid	Madrid	Europe	Spain	Madrid	genome	29777	Human	63	Male	20A.EU1	B.1.177	GV	Hospital General Universitario Gregorio Marañón	SeqCOVID-SPAIN consortium/IBV(CSIC)	Darío García de Viedma et al	https://www.gisaid.org	?	?	24/11/2020
Spain/MD-IBV-99008771/2020	ncov	EPI_ISL_654256	?	2020-10-20	Europe	Spain	Madrid	Madrid	Europe	Spain	Madrid	genome	29798	Human	85	Male	20A.EU1	B.1.177	GV	Hospital General Universitario Gregorio Marañón	SeqCOVID-SPAIN consortium/IBV(CSIC)	Darío García de Viedma et al	https://www.gisaid.org	?	?	24/11/2020
Spain/MD-IBV-99008774/2020	ncov	EPI_ISL_654273	?	2020-10-20	Europe	Spain	Madrid	Madrid	Europe	Spain	Madrid	genome	29804	Human	90	Female	20A.EU1	B.1.177	GV	Hospital General Universitario Gregorio Marañón	SeqCOVID-SPAIN consortium/IBV(CSIC)	Darío García de Viedma et al	https://www.gisaid.org	?	?	24/11/2020
Spain/MD-IBV-99008775/2020	ncov	EPI_ISL_654274	?	2020-10-20	Europe	Spain	Madrid	Madrid	Europe	Spain	Madrid	genome	29800	Human	83	Female	20A.EU1	B.1.177	GV	Hospital General Universitario Gregorio Marañón	SeqCOVID-SPAIN consortium/IBV(CSIC)	Darío García de Viedma et al	https://www.gisaid.org	?	?	24/11/2020
Spain/MD-IBV-99008776/2020	ncov	EPI_ISL_654319	?	2020-10-20	Europe	Spain	Madrid	Madrid	Europe	Spain	Madrid	genome	29810	Human	36	Male	20A.EU1	B.1.177	GV	Hospital General Universitario Gregorio Marañón	SeqCOVID-SPAIN consortium/IBV(CSIC)	Darío García de Viedma et al	https://www.gisaid.org	?	?	24/11/2020
Spain/MD-IBV-99008777/2020	ncov	EPI_ISL_654320	?	2020-10-20	Europe	Spain	Madrid	Madrid	Europe	Spain	Madrid	genome	29813	Human	75	Male	20A	B.1	G	Hospital General Universitario Gregorio Marañón	SeqCOVID-SPAIN consortium/IBV(CSIC)	Darío García de Viedma et al	https://www.gisaid.org	?	?	24/11/2020
Spain/MD-IBV-99008778/2020	ncov	EPI_ISL_654321	?	2020-10-20	Europe	Spain	Madrid	Madrid	Europe	Spain	Madrid	genome	29804	Human	80	Female	20A.EU1	B.1.177	GV	Hospital General Universitario Gregorio Marañón	SeqCOVID-SPAIN consortium/IBV(CSIC)	Darío García de Viedma et al	https://www.gisaid.org	?	?	24/11/2020
Spain/MD-IBV-99008779/2020	ncov	EPI_ISL_654322	?	2020-10-20	Europe	Spain	Madrid	Madrid	Europe	Spain	Madrid	genome	29815	Human	75	Female	20A.EU1	B.1.177	GV	Hospital General Universitario Gregorio Marañón	SeqCOVID-SPAIN consortium/IBV(CSIC)	Darío García de Viedma et al	https://www.gisaid.org	?	?	24/11/2020
Spain/MD-IBV-99008780/2020	ncov	EPI_ISL_654323	?	2020-10-20	Europe	Spain	Madrid	Madrid	Europe	Spain	Madrid	genome	29803	Human	56	Male	20A.EU1	B.1.177	GV	Hospital General Universitario Gregorio Marañón	SeqCOVID-SPAIN consortium/IBV(CSIC)	Darío García de Viedma et al	https://www.gisaid.org	?	?	24/11/2020
Spain/MD-IBV-99008781/2020	ncov	EPI_ISL_654324	?	2020-10-20	Europe	Spain	Madrid	Madrid	Europe	Spain	Madrid	genome	29811	Human	89	Female	20A.EU1	B.1.177	GV	Hospital General Universitario Gregorio Marañón	SeqCOVID-SPAIN consortium/IBV(CSIC)	Darío García de Viedma et al	https://www.gisaid.org	?	?	24/11/2020
Spain/MD-IBV-99008782/2020	ncov	EPI_ISL_654325	?	2020-10-20	Europe	Spain	Madrid	Madrid	Europe	Spain	Madrid	genome	29802	Human	18	Female	20A.EU1	B.1.177	GV	Hospital General Universitario Gregorio Marañón	SeqCOVID-SPAIN consortium/IBV(CSIC)	Darío García de Viedma et al	https://www.gisaid.org	?	?	24/11/2020
Spain/MD-IBV-99008783/2020	ncov	EPI_ISL_654326	?	2020-10-20	Europe	Spain	Madrid	Madrid	Europe	Spain	Madrid	genome	29804	Human	23	Female	20A.EU1	B.1.177	GV	Hospital General Universitario Gregorio Marañón	SeqCOVID-SPAIN consortium/IBV(CSIC)	Darío García de Viedma et al	https://www.gisaid.org	?	?	24/11/2020
Spain/MD-IBV-99008784/2020	ncov	EPI_ISL_654253	?	2020-10-20	Europe	Spain	Madrid	Madrid	Europe	Spain	Madrid	genome	29789	Human	55	Female	20A.EU1	B.1.177	GV	Hospital General Universitario Gregorio Marañón	SeqCOVID-SPAIN consortium/IBV(CSIC)	Darío García de Viedma et al	https://www.gisaid.org	?	?	24/11/2020
Spain/MD-IBV-99008785/2020	ncov	EPI_ISL_654249	?	2020-10-20	Europe	Spain	Madrid	Madrid	Europe	Spain	Madrid	genome	29779	Human	28	Male	20A.EU1	B.1.177	GV	Hospital General Universitario Gregorio Marañón	SeqCOVID-SPAIN consortium/IBV(CSIC)	Darío García de Viedma et al	https://www.gisaid.org	?	?	24/11/2020
Spain/MD-IBV-99008786/2020	ncov	EPI_ISL_654248	?	2020-10-20	Europe	Spain	Madrid	Madrid	Europe	Spain	Madrid	genome	29717	Human	28	Female	20A.EU1	B.1.177	GV	Hospital General Universitario Gregorio Marañón	SeqCOVID-SPAIN consortium/IBV(CSIC)	Darío García de Viedma et al	https://www.gisaid.org	?	?	24/11/2020
Spain/MD-IBV-99008787/2020	ncov	EPI_ISL_654327	?	2020-10-20	Europe	Spain	Madrid	Madrid	Europe	Spain	Madrid	genome	29803	Human	44	Female	20A.EU1	B.1.177	GV	Hospital General Universitario Gregorio Marañón	SeqCOVID-SPAIN consortium/IBV(CSIC)	Darío García de Viedma et al	https://www.gisaid.org	?	?	24/11/2020
Spain/MD-IBV-99008788/2020	ncov	EPI_ISL_654265	?	2020-10-16	Europe	Spain	Madrid	Madrid	Europe	Spain	Madrid	genome	29813	Human	55	Female	20A.EU1	B.1.177	GV	Hospital General Universitario Gregorio Marañón	SeqCOVID-SPAIN consortium/IBV(CSIC)	Darío García de Viedma et al	https://www.gisaid.org	?	?	24/11/2020
Spain/MD-IBV-99008789/2020	ncov	EPI_ISL_654140	?	2020-09-21	Europe	Spain	Madrid	Madrid	Europe	Spain	Madrid	genome	29781	Human	80	Female	20A.EU1	A.2	G	Hospital General Universitario Gregorio Marañón	SeqCOVID-SPAIN consortium/IBV(CSIC)	Darío García de Viedma et al	https://www.gisaid.org	?	?	24/11/2020
Spain/MD-IBV-99008790/2020	ncov	EPI_ISL_654141	?	2020-09-21	Europe	Spain	Madrid	Madrid	Europe	Spain	Madrid	genome	29786	Human	56	Male	20A.EU1	B.1.177	GV	Hospital General Universitario Gregorio Marañón	SeqCOVID-SPAIN consortium/IBV(CSIC)	Darío García de Viedma et al	https://www.gisaid.org	?	?	24/11/2020
Spain/MD-IBV-99008791/2020	ncov	EPI_ISL_654142	?	2020-09-21	Europe	Spain	Madrid	Madrid	Europe	Spain	Madrid	genome	29804	Human	53	Male	20A.EU1	B.1.177	GV	Hospital General Universitario Gregorio Marañón	SeqCOVID-SPAIN consortium/IBV(CSIC)	Darío García de Viedma et al	https://www.gisaid.org	?	?	24/11/2020
Spain/MD-IBV-99008792/2020	ncov	EPI_ISL_654143	?	2020-09-21	Europe	Spain	Madrid	Madrid	Europe	Spain	Madrid	genome	29813	Human	32	Male	20A.EU1	B.1.177	GV	Hospital General Universitario Gregorio Marañón	SeqCOVID-SPAIN consortium/IBV(CSIC)	Darío García de Viedma et al	https://www.gisaid.org	?	?	24/11/2020
Spain/MD-IBV-99008793/2020	ncov	EPI_ISL_654144	?	2020-09-21	Europe	Spain	Madrid	Madrid	Europe	Spain	Madrid	genome	29813	Human	77	Female	20A.EU1	B.1.177	GV	Hospital General Universitario Gregorio Marañón	SeqCOVID-SPAIN consortium/IBV(CSIC)	Darío García de Viedma et al	https://www.gisaid.org	?	?	24/11/2020
Spain/MD-IBV-99008794/2020	ncov	EPI_ISL_654145	?	2020-09-21	Europe	Spain	Madrid	Madrid	Europe	Spain	Madrid	genome	29796	Human	69	Male	20A.EU1	B.1.177	GV	Hospital General Universitario Gregorio Marañón	SeqCOVID-SPAIN consortium/IBV(CSIC)	Darío García de Viedma et al	https://www.gisaid.org	?	?	24/11/2020
Spain/MD-IBV-99008795/2020	ncov	EPI_ISL_654146	?	2020-09-21	Europe	Spain	Madrid	Madrid	Europe	Spain	Madrid	genome	29804	Human	50	Female	20A.EU1	B.1.177	GV	Hospital General Universitario Gregorio Marañón	SeqCOVID-SPAIN consortium/IBV(CSIC)	Darío García de Viedma et al	https://www.gisaid.org	?	?	24/11/2020
Spain/MD-IBV-99008796/2020	ncov	EPI_ISL_654147	?	2020-09-21	Europe	Spain	Madrid	Madrid	Europe	Spain	Madrid	genome	29813	Human	70	Male	20A.EU1	B.1.177	GV	Hospital General Universitario Gregorio Marañón	SeqCOVID-SPAIN consortium/IBV(CSIC)	Darío García de Viedma et al	https://www.gisaid.org	?	?	24/11/2020
Spain/MD-IBV-99008797/2020	ncov	EPI_ISL_654148	?	2020-09-21	Europe	Spain	Madrid	Getafe	Europe	Spain	Madrid	genome	29816	Human	77	Male	20A.EU1	B.1.177	GV	Hospital General Universitario Gregorio Marañón	SeqCOVID-SPAIN consortium/IBV(CSIC)	Darío García de Viedma et al	https://www.gisaid.org	?	?	24/11/2020
Spain/MD-IBV-99008798/2020	ncov	EPI_ISL_654149	?	2020-09-21	Europe	Spain	Madrid	Madrid	Europe	Spain	Madrid	genome	29787	Human	97	Male	20C	B.1.3.2	GH	Hospital General Universitario Gregorio Marañón	SeqCOVID-SPAIN consortium/IBV(CSIC)	Darío García de Viedma et al	https://www.gisaid.org	?	?	24/11/2020
Spain/MD-IBV-99008799/2020	ncov	EPI_ISL_654150	?	2020-09-21	Europe	Spain	Madrid	Madrid	Europe	Spain	Madrid	genome	29816	Human	66	Male	20A.EU1	B.1.177	GV	Hospital General Universitario Gregorio Marañón	SeqCOVID-SPAIN consortium/IBV(CSIC)	Darío García de Viedma et al	https://www.gisaid.org	?	?	24/11/2020
Spain/MD-IBV-99008800/2020	ncov	EPI_ISL_654151	?	2020-09-21	Europe	Spain	Madrid	Madrid	Europe	Spain	Madrid	genome	29816	Human	69	Male	20A.EU1	B.1.177	GV	Hospital General Universitario Gregorio Marañón	SeqCOVID-SPAIN consortium/IBV(CSIC)	Darío García de Viedma et al	https://www.gisaid.org	?	?	24/11/2020
Spain/MD-IBV-99008801/2020	ncov	EPI_ISL_654152	?	2020-09-21	Europe	Spain	Madrid	Madrid	Europe	Spain	Madrid	genome	29816	Human	48	Female	20A.EU1	B.1.177	GV	Hospital General Universitario Gregorio Marañón	SeqCOVID-SPAIN consortium/IBV(CSIC)	Darío García de Viedma et al	https://www.gisaid.org	?	?	24/11/2020
Spain/MD-IBV-99008802/2020	ncov	EPI_ISL_654153	?	2020-09-21	Europe	Spain	Madrid	Madrid	Europe	Spain	Madrid	genome	29815	Human	43	Female	20A.EU1	B.1.177	GV	Hospital General Universitario Gregorio Marañón	SeqCOVID-SPAIN consortium/IBV(CSIC)	Darío García de Viedma et al	https://www.gisaid.org	?	?	24/11/2020
Spain/MD-IBV-99008803/2020	ncov	EPI_ISL_654154	?	2020-09-21	Europe	Spain	Madrid	Madrid	Europe	Spain	Madrid	genome	29813	Human	46	Male	20A.EU1	B.1.177	GV	Hospital General Universitario Gregorio Marañón	SeqCOVID-SPAIN consortium/IBV(CSIC)	Darío García de Viedma et al	https://www.gisaid.org	?	?	24/11/2020
Spain/MD-IBV-99008804/2020	ncov	EPI_ISL_654155	?	2020-09-21	Europe	Spain	Madrid	Madrid	Europe	Spain	Madrid	genome	29813	Human	25	Female	20A.EU1	B.1.177	GV	Hospital General Universitario Gregorio Marañón	SeqCOVID-SPAIN consortium/IBV(CSIC)	Darío García de Viedma et al	https://www.gisaid.org	?	?	24/11/2020
Spain/MD-IBV-99008805/2020	ncov	EPI_ISL_654156	?	2020-09-21	Europe	Spain	Madrid	Madrid	Europe	Spain	Madrid	genome	29804	Human	47	Female	20A.EU1	B.1.177	GV	Hospital General Universitario Gregorio Marañón	SeqCOVID-SPAIN consortium/IBV(CSIC)	Darío García de Viedma et al	https://www.gisaid.org	?	?	24/11/2020
Spain/MD-IBV-99008806/2020	ncov	EPI_ISL_654157	?	2020-09-21	Europe	Spain	Madrid	Madrid	Europe	Spain	Madrid	genome	29804	Human	41	Female	20A.EU1	B.1.177	GV	Hospital General Universitario Gregorio Marañón	SeqCOVID-SPAIN consortium/IBV(CSIC)	Darío García de Viedma et al	https://www.gisaid.org	?	?	24/11/2020
Spain/MD-IBV-99008808/2020	ncov	EPI_ISL_654158	?	2020-09-21	Europe	Spain	Madrid	Madrid	Europe	Spain	Madrid	genome	29806	Human	50	Female	20A.EU1	B.1.177	GV	Hospital General Universitario Gregorio Marañón	SeqCOVID-SPAIN consortium/IBV(CSIC)	Darío García de Viedma et al	https://www.gisaid.org	?	?	24/11/2020
Spain/MD-IBV-99008809/2020	ncov	EPI_ISL_654159	?	2020-09-21	Europe	Spain	Madrid	Madrid	Europe	Spain	Madrid	genome	29805	Human	38	Female	20A.EU1	B.1.177	GV	Hospital General Universitario Gregorio Marañón	SeqCOVID-SPAIN consortium/IBV(CSIC)	Darío García de Viedma et al	https://www.gisaid.org	?	?	24/11/2020
Spain/MD-IBV-99008811/2020	ncov	EPI_ISL_654160	?	2020-09-21	Europe	Spain	Madrid	Madrid	Europe	Spain	Madrid	genome	29813	Human	8	Female	20A.EU1	B.1.177	GV	Hospital General Universitario Gregorio Marañón	SeqCOVID-SPAIN consortium/IBV(CSIC)	Darío García de Viedma et al	https://www.gisaid.org	?	?	24/11/2020
Spain/MD-IBV-99008812/2020	ncov	EPI_ISL_654161	?	2020-09-21	Europe	Spain	Madrid	Madrid	Europe	Spain	Madrid	genome	29813	Human	85	Female	20A.EU1	B.1.177	GV	Hospital General Universitario Gregorio Marañón	SeqCOVID-SPAIN consortium/IBV(CSIC)	Darío García de Viedma et al	https://www.gisaid.org	?	?	24/11/2020
Spain/MD-IBV-99009590/2020	ncov	EPI_ISL_654342	?	2020-10-20	Europe	Spain	Madrid	Madrid	Europe	Spain	Madrid	genome	29806	Human	28	Male	20A.EU1	B.1.177	GV	Hospital General Universitario Gregorio Marañón	SeqCOVID-SPAIN consortium/IBV(CSIC)	Darío García de Viedma et al	https://www.gisaid.org	?	?	24/11/2020
Spain/MD-IBV-99009591/2020	ncov	EPI_ISL_654343	?	2020-10-21	Europe	Spain	Madrid	Madrid	Europe	Spain	Madrid	genome	29814	Human	27	Male	20A.EU1	B.1.177	GV	Hospital General Universitario Gregorio Marañón	SeqCOVID-SPAIN consortium/IBV(CSIC)	Darío García de Viedma et al	https://www.gisaid.org	?	?	24/11/2020
Spain/MD-IBV-99009592/2020	ncov	EPI_ISL_654344	?	2020-10-27	Europe	Spain	Madrid	Madrid	Europe	Spain	Madrid	genome	29806	Human	80	Female	20A.EU1	B.1.177	GV	Hospital General Universitario Gregorio Marañón	SeqCOVID-SPAIN consortium/IBV(CSIC)	Darío García de Viedma et al	https://www.gisaid.org	?	?	24/11/2020
Spain/MD-IBV-99009593/2020	ncov	EPI_ISL_654345	?	2020-09-24	Europe	Spain	Madrid	Madrid	Europe	Spain	Madrid	genome	29815	Human	50	Male	20A.EU1	B.1.177	GV	Hospital General Universitario Gregorio Marañón	SeqCOVID-SPAIN consortium/IBV(CSIC)	Darío García de Viedma et al	https://www.gisaid.org	?	?	24/11/2020
Spain/MD-IBV-99009594/2020	ncov	EPI_ISL_654346	?	2020-08-26	Europe	Spain	Madrid	Madrid	Europe	Spain	Madrid	genome	29813	Human	73	Male	20A.EU1	B.1.177	GV	Hospital General Universitario Gregorio Marañón	SeqCOVID-SPAIN consortium/IBV(CSIC)	Darío García de Viedma et al	https://www.gisaid.org	?	?	24/11/2020
Spain/MD-IBV-99009595/2020	ncov	EPI_ISL_654347	?	2020-10-27	Europe	Spain	Madrid	Madrid	Europe	Spain	Madrid	genome	29811	Human	66	Female	20A.EU1	B.1.177	GV	Hospital General Universitario Gregorio Marañón	SeqCOVID-SPAIN consortium/IBV(CSIC)	Darío García de Viedma et al	https://www.gisaid.org	?	?	24/11/2020
Spain/MD-IBV-99009596/2020	ncov	EPI_ISL_654348	?	2020-09-16	Europe	Spain	Madrid	Madrid	Europe	Spain	Madrid	genome	29813	Human	49	Male	20A.EU1	B.1.177	GV	Hospital General Universitario Gregorio Marañón	SeqCOVID-SPAIN consortium/IBV(CSIC)	Darío García de Viedma et al	https://www.gisaid.org	?	?	24/11/2020
Spain/MD-IBV-99009597/2020	ncov	EPI_ISL_654349	?	2020-10-10	Europe	Spain	Madrid	Madrid	Europe	Spain	Madrid	genome	29805	Human	55	Female	20A.EU1	B.1.177	GV	Hospital General Universitario Gregorio Marañón	SeqCOVID-SPAIN consortium/IBV(CSIC)	Darío García de Viedma et al	https://www.gisaid.org	?	?	24/11/2020
Spain/MD-IBV-99009598/2020	ncov	EPI_ISL_654332	?	2020-10-22	Europe	Spain	Madrid	Madrid	Europe	Spain	Madrid	genome	29815	Human	23	Female	20A.EU1	B.1.177	GV	Hospital General Universitario Gregorio Marañón	SeqCOVID-SPAIN consortium/IBV(CSIC)	Darío García de Viedma et al	https://www.gisaid.org	?	?	24/11/2020
Spain/MD-IBV-99009601/2020	ncov	EPI_ISL_654350	?	2020-10-28	Europe	Spain	Madrid	Madrid	Europe	Spain	Madrid	genome	29806	Human	82	Female	20A.EU1	B.1.177	GV	Hospital General Universitario Gregorio Marañón	SeqCOVID-SPAIN consortium/IBV(CSIC)	Darío García de Viedma et al	https://www.gisaid.org	?	?	24/11/2020
Spain/MD-IBV-99009602/2020	ncov	EPI_ISL_654351	?	2020-10-15	Europe	Spain	Madrid	Madrid	Europe	Spain	Madrid	genome	29806	Human	51	Male	20A.EU1	B.1.177	GV	Hospital General Universitario Gregorio Marañón	SeqCOVID-SPAIN consortium/IBV(CSIC)	Darío García de Viedma et al	https://www.gisaid.org	?	?	24/11/2020
Spain/MD-IBV-99009603/2020	ncov	EPI_ISL_654352	?	2020-10-27	Europe	Spain	Madrid	Madrid	Europe	Spain	Madrid	genome	29804	Human	81	Female	20A.EU1	B.1.177	GV	Hospital General Universitario Gregorio Marañón	SeqCOVID-SPAIN consortium/IBV(CSIC)	Darío García de Viedma et al	https://www.gisaid.org	?	?	24/11/2020
Spain/MD-IBV-99009604/2020	ncov	EPI_ISL_654353	?	2020-10-14	Europe	Spain	Madrid	Madrid	Europe	Spain	Madrid	genome	29813	Human	31	Female	20A.EU1	B.1.177	GV	Hospital General Universitario Gregorio Marañón	SeqCOVID-SPAIN consortium/IBV(CSIC)	Darío García de Viedma et al	https://www.gisaid.org	?	?	24/11/2020
Spain/MD-IBV-99009605/2020	ncov	EPI_ISL_654354	?	2020-10-22	Europe	Spain	Madrid	Madrid	Europe	Spain	Madrid	genome	29816	Human	38	Male	20A.EU1	B.1.177	GV	Hospital General Universitario Gregorio Marañón	SeqCOVID-SPAIN consortium/IBV(CSIC)	Darío García de Viedma et al	https://www.gisaid.org	?	?	24/11/2020
Spain/MD-IBV-99009606/2020	ncov	EPI_ISL_654355	?	2020-10-26	Europe	Spain	Madrid	Madrid	Europe	Spain	Madrid	genome	29798	Human	45	Female	20A.EU1	B.1.177	GV	Hospital General Universitario Gregorio Marañón	SeqCOVID-SPAIN consortium/IBV(CSIC)	Darío García de Viedma et al	https://www.gisaid.org	?	?	24/11/2020
Spain/MD-IBV-99009607/2020	ncov	EPI_ISL_654356	?	2020-10-05	Europe	Spain	Madrid	Madrid	Europe	Spain	Madrid	genome	29813	Human	29	Male	20A.EU1	B.1.177	GV	Hospital General Universitario Gregorio Marañón	SeqCOVID-SPAIN consortium/IBV(CSIC)	Darío García de Viedma et al	https://www.gisaid.org	?	?	24/11/2020
Spain/MD-IBV-99009608/2020	ncov	EPI_ISL_654357	?	2020-09-18	Europe	Spain	Madrid	Madrid	Europe	Spain	Madrid	genome	29813	Human	84	Male	20A.EU1	B.1.177	GV	Hospital General Universitario Gregorio Marañón	SeqCOVID-SPAIN consortium/IBV(CSIC)	Darío García de Viedma et al	https://www.gisaid.org	?	?	24/11/2020
Spain/MD-IBV-99009609/2020	ncov	EPI_ISL_654358	?	2020-10-16	Europe	Spain	Madrid	Madrid	Europe	Spain	Madrid	genome	29805	Human	53	Female	20A.EU1	B.1.177	GV	Hospital General Universitario Gregorio Marañón	SeqCOVID-SPAIN consortium/IBV(CSIC)	Darío García de Viedma et al	https://www.gisaid.org	?	?	24/11/2020
Spain/MD-IBV-99009610/2020	ncov	EPI_ISL_654359	?	2020-10-19	Europe	Spain	Madrid	Madrid	Europe	Spain	Madrid	genome	29813	Human	55	Male	20A.EU1	B.1.177	GV	Hospital General Universitario Gregorio Marañón	SeqCOVID-SPAIN consortium/IBV(CSIC)	Darío García de Viedma et al	https://www.gisaid.org	?	?	24/11/2020
Spain/MD-IBV-99009611/2020	ncov	EPI_ISL_654360	?	2020-10-22	Europe	Spain	Madrid	Madrid	Europe	Spain	Madrid	genome	29798	Human	74	Male	20A.EU1	B.1.177	GV	Hospital General Universitario Gregorio Marañón	SeqCOVID-SPAIN consortium/IBV(CSIC)	Darío García de Viedma et al	https://www.gisaid.org	?	?	24/11/2020
Spain/MD-IBV-99009614/2020	ncov	EPI_ISL_654333	?	2020-08-05	Europe	Spain	Madrid	Madrid	Europe	Spain	Madrid	genome	29804	Human	49	Female	20B	B.1.1	GR	Hospital General Universitario Gregorio Marañón	SeqCOVID-SPAIN consortium/IBV(CSIC)	Darío García de Viedma et al	https://www.gisaid.org	?	?	24/11/2020
Spain/MD-IBV-99009615/2020	ncov	EPI_ISL_654361	?	2020-10-16	Europe	Spain	Madrid	Madrid	Europe	Spain	Madrid	genome	29808	Human	17	Male	20A.EU1	B.1.177	GV	Hospital General Universitario Gregorio Marañón	SeqCOVID-SPAIN consortium/IBV(CSIC)	Darío García de Viedma et al	https://www.gisaid.org	?	?	24/11/2020
Spain/MD-IBV-99009616/2020	ncov	EPI_ISL_654330	?	2020-08-07	Europe	Spain	Madrid	Madrid	Europe	Spain	Madrid	genome	29807	Human	29	Male	20B	B.1.1	GR	Hospital General Universitario Gregorio Marañón	SeqCOVID-SPAIN consortium/IBV(CSIC)	Darío García de Viedma et al	https://www.gisaid.org	?	?	24/11/2020
Spain/MD-IBV-99009619/2020	ncov	EPI_ISL_654336	?	2020-07-02	Europe	Spain	Madrid	Madrid	Europe	Spain	Madrid	genome	29816	Human	63	Female	19B	A.5	S	Hospital General Universitario Gregorio Marañón	SeqCOVID-SPAIN consortium/IBV(CSIC)	Darío García de Viedma et al	https://www.gisaid.org	?	?	24/11/2020
Spain/MD-IBV-99009620/2020	ncov	EPI_ISL_654362	?	2020-08-06	Europe	Spain	Madrid	Madrid	Europe	Spain	Madrid	genome	29806	Human	34	Female	20B	B.1.1	GR	Hospital General Universitario Gregorio Marañón	SeqCOVID-SPAIN consortium/IBV(CSIC)	Darío García de Viedma et al	https://www.gisaid.org	?	?	24/11/2020
Spain/MD-IBV-99009621/2020	ncov	EPI_ISL_654335	?	2020-08-06	Europe	Spain	Madrid	Madrid	Europe	Spain	Madrid	genome	29813	Human	28	Female	20B	B.1.1	GR	Hospital General Universitario Gregorio Marañón	SeqCOVID-SPAIN consortium/IBV(CSIC)	Darío García de Viedma et al	https://www.gisaid.org	?	?	24/11/2020
Spain/MD-IBV-99009622/2020	ncov	EPI_ISL_654363	?	2020-10-14	Europe	Spain	Madrid	Madrid	Europe	Spain	Madrid	genome	29808	Human	58	Female	20A.EU1	B.1.177	GV	Hospital General Universitario Gregorio Marañón	SeqCOVID-SPAIN consortium/IBV(CSIC)	Darío García de Viedma et al	https://www.gisaid.org	?	?	24/11/2020
Spain/MD-IBV-99009623/2020	ncov	EPI_ISL_654364	?	2020-08-29	Europe	Spain	Madrid	Madrid	Europe	Spain	Madrid	genome	29812	Human	53	Male	20A.EU1	B.1.177	GV	Hospital General Universitario Gregorio Marañón	SeqCOVID-SPAIN consortium/IBV(CSIC)	Darío García de Viedma et al	https://www.gisaid.org	?	?	24/11/2020
Spain/MD-IBV-99009624/2020	ncov	EPI_ISL_654365	?	2020-09-09	Europe	Spain	Madrid	Madrid	Europe	Spain	Madrid	genome	29813	Human	44	Female	20A.EU1	B.1.177	GV	Hospital General Universitario Gregorio Marañón	SeqCOVID-SPAIN consortium/IBV(CSIC)	Darío García de Viedma et al	https://www.gisaid.org	?	?	24/11/2020
Spain/MD-IBV-99009625/2020	ncov	EPI_ISL_654337	?	2020-06-15	Europe	Spain	Madrid	Madrid	Europe	Spain	Madrid	genome	29810	Human	63	Female	19B	A.5	S	Hospital General Universitario Gregorio Marañón	SeqCOVID-SPAIN consortium/IBV(CSIC)	Darío García de Viedma et al	https://www.gisaid.org	?	?	24/11/2020
Spain/MD-IBV-99009626/2020	ncov	EPI_ISL_654366	?	2020-08-06	Europe	Spain	Madrid	Madrid	Europe	Spain	Madrid	genome	29801	Human	22	Female	20A.EU1	B.1.177	GV	Hospital General Universitario Gregorio Marañón	SeqCOVID-SPAIN consortium/IBV(CSIC)	Darío García de Viedma et al	https://www.gisaid.org	?	?	24/11/2020
Spain/MD-IBV-99009627/2020	ncov	EPI_ISL_654367	?	2020-08-01	Europe	Spain	Madrid	Madrid	Europe	Spain	Madrid	genome	29813	Human	27	Female	20A.EU1	B.1.177	GV	Hospital General Universitario Gregorio Marañón	SeqCOVID-SPAIN consortium/IBV(CSIC)	Darío García de Viedma et al	https://www.gisaid.org	?	?	24/11/2020
Spain/MD-IBV-99009628/2020	ncov	EPI_ISL_654368	?	2020-08-25	Europe	Spain	Madrid	Madrid	Europe	Spain	Madrid	genome	29808	Human	82	Male	20A.EU1	B.1.177	GV	Hospital General Universitario Gregorio Marañón	SeqCOVID-SPAIN consortium/IBV(CSIC)	Darío García de Viedma et al	https://www.gisaid.org	?	?	24/11/2020
Spain/MD-IBV-99009629/2020	ncov	EPI_ISL_654338	?	2020-07-02	Europe	Spain	Madrid	Madrid	Europe	Spain	Madrid	genome	29814	Human	63	Female	19B	A.5	S	Hospital General Universitario Gregorio Marañón	SeqCOVID-SPAIN consortium/IBV(CSIC)	Darío García de Viedma et al	https://www.gisaid.org	?	?	24/11/2020
Spain/MD-IBV-99009630/2020	ncov	EPI_ISL_654339	?	2020-08-08	Europe	Spain	Madrid	Madrid	Europe	Spain	Madrid	genome	29800	Human	36	Male	19B	A.5	S	Hospital General Universitario Gregorio Marañón	SeqCOVID-SPAIN consortium/IBV(CSIC)	Darío García de Viedma et al	https://www.gisaid.org	?	?	24/11/2020
Spain/MD-IBV-99009631/2020	ncov	EPI_ISL_654340	?	2020-06-22	Europe	Spain	Madrid	Madrid	Europe	Spain	Madrid	genome	29808	Human	63	Female	19B	A.5	S	Hospital General Universitario Gregorio Marañón	SeqCOVID-SPAIN consortium/IBV(CSIC)	Darío García de Viedma et al	https://www.gisaid.org	?	?	24/11/2020
Spain/MD-IBV-99009632/2020	ncov	EPI_ISL_654369	?	2020-08-06	Europe	Spain	Madrid	Madrid	Europe	Spain	Madrid	genome	29813	Human	28	Female	20B	B.1.1	GR	Hospital General Universitario Gregorio Marañón	SeqCOVID-SPAIN consortium/IBV(CSIC)	Darío García de Viedma et al	https://www.gisaid.org	?	?	24/11/2020
Spain/MD-IBV-99009633/2020	ncov	EPI_ISL_654370	?	2020-08-28	Europe	Spain	Madrid	Madrid	Europe	Spain	Madrid	genome	29799	Human	57	Male	20A.EU1	B.1.177	GV	Hospital General Universitario Gregorio Marañón	SeqCOVID-SPAIN consortium/IBV(CSIC)	Darío García de Viedma et al	https://www.gisaid.org	?	?	24/11/2020
Spain/MD-IBV-99009635/2020	ncov	EPI_ISL_654371	?	2020-10-28	Europe	Spain	Madrid	Madrid	Europe	Spain	Madrid	genome	29791	Human	41	Male	20A.EU1	B.1.177	GV	Hospital General Universitario Gregorio Marañón	SeqCOVID-SPAIN consortium/IBV(CSIC)	Darío García de Viedma et al	https://www.gisaid.org	?	?	24/11/2020
Spain/MD-IBV-99009636/2020	ncov	EPI_ISL_654372	?	2020-10-27	Europe	Spain	Madrid	Madrid	Europe	Spain	Madrid	genome	29788	Human	29	Female	20A.EU1	B.1.177	GV	Hospital General Universitario Gregorio Marañón	SeqCOVID-SPAIN consortium/IBV(CSIC)	Darío García de Viedma et al	https://www.gisaid.org	?	?	24/11/2020
Spain/MD-IBV-99009637/2020	ncov	EPI_ISL_654373	?	2020-10-27	Europe	Spain	Madrid	Madrid	Europe	Spain	Madrid	genome	29796	Human	95	Male	20A.EU1	B.1.177	GV	Hospital General Universitario Gregorio Marañón	SeqCOVID-SPAIN consortium/IBV(CSIC)	Darío García de Viedma et al	https://www.gisaid.org	?	?	24/11/2020
Spain/MD-IBV-99009638/2020	ncov	EPI_ISL_654374	?	2020-10-27	Europe	Spain	Madrid	Madrid	Europe	Spain	Madrid	genome	29793	Human	95	Male	20A.EU1	B.1.177	GV	Hospital General Universitario Gregorio Marañón	SeqCOVID-SPAIN consortium/IBV(CSIC)	Darío García de Viedma et al	https://www.gisaid.org	?	?	24/11/2020
Spain/MD-IBV-99009639/2020	ncov	EPI_ISL_654375	?	2020-10-27	Europe	Spain	Madrid	Madrid	Europe	Spain	Madrid	genome	29787	Human	49	Male	20A.EU1	B.1.177	GV	Hospital General Universitario Gregorio Marañón	SeqCOVID-SPAIN consortium/IBV(CSIC)	Darío García de Viedma et al	https://www.gisaid.org	?	?	24/11/2020
Spain/MD-IBV-99009640/2020	ncov	EPI_ISL_654376	?	2020-10-27	Europe	Spain	Madrid	Madrid	Europe	Spain	Madrid	genome	29797	Human	82	Female	20A.EU1	B.1.177	GV	Hospital General Universitario Gregorio Marañón	SeqCOVID-SPAIN consortium/IBV(CSIC)	Darío García de Viedma et al	https://www.gisaid.org	?	?	24/11/2020
Spain/MD-IBV-99009641/2020	ncov	EPI_ISL_654377	?	2020-10-27	Europe	Spain	Madrid	Madrid	Europe	Spain	Madrid	genome	29787	Human	80	Male	20A.EU1	B.1.177	GV	Hospital General Universitario Gregorio Marañón	SeqCOVID-SPAIN consortium/IBV(CSIC)	Darío García de Viedma et al	https://www.gisaid.org	?	?	24/11/2020
Spain/MD-IBV-99009642/2020	ncov	EPI_ISL_654334	?	2020-10-27	Europe	Spain	Madrid	Madrid	Europe	Spain	Madrid	genome	29791	Human	18	Female	20A.EU1	B.1.177	GV	Hospital General Universitario Gregorio Marañón	SeqCOVID-SPAIN consortium/IBV(CSIC)	Darío García de Viedma et al	https://www.gisaid.org	?	?	24/11/2020
Spain/MD-IBV-99009643/2020	ncov	EPI_ISL_654378	?	2020-10-27	Europe	Spain	Madrid	Madrid	Europe	Spain	Madrid	genome	29805	Human	93	Female	20A.EU1	B.1.177	GV	Hospital General Universitario Gregorio Marañón	SeqCOVID-SPAIN consortium/IBV(CSIC)	Darío García de Viedma et al	https://www.gisaid.org	?	?	24/11/2020
Spain/MD-IBV-99009644/2020	ncov	EPI_ISL_654379	?	2020-10-27	Europe	Spain	Madrid	Galapagar	Europe	Spain	Madrid	genome	29806	Human	76	Female	20A.EU1	B.1.177	GV	Hospital General Universitario Gregorio Marañón	SeqCOVID-SPAIN consortium/IBV(CSIC)	Darío García de Viedma et al	https://www.gisaid.org	?	?	24/11/2020
Spain/MD-IBV-99009645/2020	ncov	EPI_ISL_654380	?	2020-10-27	Europe	Spain	Madrid	Madrid	Europe	Spain	Madrid	genome	29791	Human	43	Male	20A.EU1	B.1.177	GV	Hospital General Universitario Gregorio Marañón	SeqCOVID-SPAIN consortium/IBV(CSIC)	Darío García de Viedma et al	https://www.gisaid.org	?	?	24/11/2020
Spain/MD-IBV-99009646/2020	ncov	EPI_ISL_654328	?	2020-10-27	Europe	Spain	Madrid	Mostoles	Europe	Spain	Madrid	genome	29794	Human	80	Female	20A.EU1	B.1.177	GV	Hospital General Universitario Gregorio Marañón	SeqCOVID-SPAIN consortium/IBV(CSIC)	Darío García de Viedma et al	https://www.gisaid.org	?	?	24/11/2020
Spain/MD-IBV-99009647/2020	ncov	EPI_ISL_654381	?	2020-10-27	Europe	Spain	Madrid	Las Rozas	Europe	Spain	Madrid	genome	29804	Human	79	Female	20A.EU1	B.1.177	GV	Hospital General Universitario Gregorio Marañón	SeqCOVID-SPAIN consortium/IBV(CSIC)	Darío García de Viedma et al	https://www.gisaid.org	?	?	24/11/2020
Spain/MD-IBV-99009648/2020	ncov	EPI_ISL_654382	?	2020-10-27	Europe	Spain	Madrid	Fuenlabrada	Europe	Spain	Madrid	genome	29799	Human	60	Female	20A.EU1	B.1.177	GV	Hospital General Universitario Gregorio Marañón	SeqCOVID-SPAIN consortium/IBV(CSIC)	Darío García de Viedma et al	https://www.gisaid.org	?	?	24/11/2020
Spain/MD-IBV-99009649/2020	ncov	EPI_ISL_654383	?	2020-10-27	Europe	Spain	Madrid	Madrid	Europe	Spain	Madrid	genome	29797	Human	30	Female	20A.EU1	B.1.177	GV	Hospital General Universitario Gregorio Marañón	SeqCOVID-SPAIN consortium/IBV(CSIC)	Darío García de Viedma et al	https://www.gisaid.org	?	?	24/11/2020
Spain/MD-IBV-99009654/2020	ncov	EPI_ISL_654384	?	2020-10-28	Europe	Spain	Madrid	Madrid	Europe	Spain	Madrid	genome	29792	Human	71	Female	20A.EU1	B.1.177	GV	Hospital General Universitario Gregorio Marañón	SeqCOVID-SPAIN consortium/IBV(CSIC)	Darío García de Viedma et al	https://www.gisaid.org	?	?	24/11/2020
Spain/MD-IBV-99009655/2020	ncov	EPI_ISL_654385	?	2020-10-22	Europe	Spain	Madrid	Madrid	Europe	Spain	Madrid	genome	29806	Human	32	Female	20A.EU1	B.1.177	GV	Hospital General Universitario Gregorio Marañón	SeqCOVID-SPAIN consortium/IBV(CSIC)	Darío García de Viedma et al	https://www.gisaid.org	?	?	24/11/2020
Spain/MD-IBV-99009656/2020	ncov	EPI_ISL_654386	?	2020-10-23	Europe	Spain	Madrid	Madrid	Europe	Spain	Madrid	genome	29802	Human	61	Male	20A.EU1	B.1.177	GV	Hospital General Universitario Gregorio Marañón	SeqCOVID-SPAIN consortium/IBV(CSIC)	Darío García de Viedma et al	https://www.gisaid.org	?	?	24/11/2020
Spain/MD-IBV-99009657/2020	ncov	EPI_ISL_654387	?	2020-10-23	Europe	Spain	Madrid	Madrid	Europe	Spain	Madrid	genome	29795	Human	31	Male	20A.EU1	B.1.177	GV	Hospital General Universitario Gregorio Marañón	SeqCOVID-SPAIN consortium/IBV(CSIC)	Darío García de Viedma et al	https://www.gisaid.org	?	?	24/11/2020
Spain/MD-IBV-99009658/2020	ncov	EPI_ISL_654329	?	2020-10-23	Europe	Spain	Madrid	Madrid	Europe	Spain	Madrid	genome	29787	Human	87	Male	20A.EU1	B.1.177	GV	Hospital General Universitario Gregorio Marañón	SeqCOVID-SPAIN consortium/IBV(CSIC)	Darío García de Viedma et al	https://www.gisaid.org	?	?	24/11/2020
Spain/MD-IBV-99009659/2020	ncov	EPI_ISL_654331	?	2020-10-23	Europe	Spain	Madrid	Madrid	Europe	Spain	Madrid	genome	29789	Human	29	Male	20A.EU1	B.1.177	GV	Hospital General Universitario Gregorio Marañón	SeqCOVID-SPAIN consortium/IBV(CSIC)	Darío García de Viedma et al	https://www.gisaid.org	?	?	24/11/2020
Spain/MD-IBV-99009660/2020	ncov	EPI_ISL_654388	?	2020-10-23	Europe	Spain	Madrid	Madrid	Europe	Spain	Madrid	genome	29798	Human	80	Male	20B	B.1.1	GR	Hospital General Universitario Gregorio Marañón	SeqCOVID-SPAIN consortium/IBV(CSIC)	Darío García de Viedma et al	https://www.gisaid.org	?	?	24/11/2020
Spain/MD-IBV-99009661/2020	ncov	EPI_ISL_654389	?	2020-10-23	Europe	Spain	Madrid	Madrid	Europe	Spain	Madrid	genome	29792	Human	77	Female	20B	B.1.1	GR	Hospital General Universitario Gregorio Marañón	SeqCOVID-SPAIN consortium/IBV(CSIC)	Darío García de Viedma et al	https://www.gisaid.org	?	?	24/11/2020
Spain/MD-IBV-99009662/2020	ncov	EPI_ISL_654390	?	2020-10-23	Europe	Spain	Madrid	Madrid	Europe	Spain	Madrid	genome	29794	Human	65	Female	20A.EU1	B.1.177	GV	Hospital General Universitario Gregorio Marañón	SeqCOVID-SPAIN consortium/IBV(CSIC)	Darío García de Viedma et al	https://www.gisaid.org	?	?	24/11/2020
Spain/MD-IBV-99009663/2020	ncov	EPI_ISL_654341	?	2020-10-23	Europe	Spain	Madrid	Madrid	Europe	Spain	Madrid	genome	29791	Human	35	Female	20A.EU1	B.1.177	GV	Hospital General Universitario Gregorio Marañón	SeqCOVID-SPAIN consortium/IBV(CSIC)	Darío García de Viedma et al	https://www.gisaid.org	?	?	24/11/2020
Spain/MD-IBV-99009664/2020	ncov	EPI_ISL_654391	?	2020-10-24	Europe	Spain	Madrid	Madrid	Europe	Spain	Madrid	genome	29804	Human	32	Male	20A.EU1	B.1.177	GV	Hospital General Universitario Gregorio Marañón	SeqCOVID-SPAIN consortium/IBV(CSIC)	Darío García de Viedma et al	https://www.gisaid.org	?	?	24/11/2020
Spain/MD-IBV-99009667/2020	ncov	EPI_ISL_654392	?	2020-10-22	Europe	Spain	Madrid	Madrid	Europe	Spain	Madrid	genome	29789	Human	93	Male	20A.EU1	B.1.177	GV	Hospital General Universitario Gregorio Marañón	SeqCOVID-SPAIN consortium/IBV(CSIC)	Darío García de Viedma et al	https://www.gisaid.org	?	?	24/11/2020
Spain/MD-IBV-99009668/2020	ncov	EPI_ISL_654393	?	2020-10-22	Europe	Spain	Madrid	Madrid	Europe	Spain	Madrid	genome	29804	Human	75	Male	20A.EU1	B.1.177	GV	Hospital General Universitario Gregorio Marañón	SeqCOVID-SPAIN consortium/IBV(CSIC)	Darío García de Viedma et al	https://www.gisaid.org	?	?	24/11/2020
Spain/MD-IBV-99009669/2020	ncov	EPI_ISL_654394	?	2020-10-22	Europe	Spain	Madrid	Soto del Real	Europe	Spain	Madrid	genome	29637	Human	31	Male	20A.EU1	B.1.177	GV	Hospital General Universitario Gregorio Marañón	SeqCOVID-SPAIN consortium/IBV(CSIC)	Darío García de Viedma et al	https://www.gisaid.org	?	?	24/11/2020
Spain/MD-IBV-99009670/2020	ncov	EPI_ISL_654395	?	2020-10-22	Europe	Spain	Madrid	Madrid	Europe	Spain	Madrid	genome	29796	Human	40	Female	20A.EU1	B.1.177	GV	Hospital General Universitario Gregorio Marañón	SeqCOVID-SPAIN consortium/IBV(CSIC)	Darío García de Viedma et al	https://www.gisaid.org	?	?	24/11/2020
Spain/MD-IBV-99009671/2020	ncov	EPI_ISL_654396	?	2020-10-22	Europe	Spain	Madrid	Madrid	Europe	Spain	Madrid	genome	29813	Human	91	Male	20A.EU1	B.1.177	GV	Hospital General Universitario Gregorio Marañón	SeqCOVID-SPAIN consortium/IBV(CSIC)	Darío García de Viedma et al	https://www.gisaid.org	?	?	24/11/2020
Spain/MD-IBV-99009672/2020	ncov	EPI_ISL_654397	?	2020-10-22	Europe	Spain	Madrid	Madrid	Europe	Spain	Madrid	genome	29813	Human	67	Male	20A.EU1	B.1.177	GV	Hospital General Universitario Gregorio Marañón	SeqCOVID-SPAIN consortium/IBV(CSIC)	Darío García de Viedma et al	https://www.gisaid.org	?	?	24/11/2020
Spain/MD-IBV-99009673/2020	ncov	EPI_ISL_654398	?	2020-10-22	Europe	Spain	Madrid	Madrid	Europe	Spain	Madrid	genome	29816	Human	68	Female	20A.EU2	B.1.160	GH	Hospital General Universitario Gregorio Marañón	SeqCOVID-SPAIN consortium/IBV(CSIC)	Darío García de Viedma et al	https://www.gisaid.org	?	?	24/11/2020
Spain/MD-IBV-99009674/2020	ncov	EPI_ISL_654399	?	2020-10-22	Europe	Spain	Madrid	Madrid	Europe	Spain	Madrid	genome	29818	Human	19	Male	20A.EU1	B.1.177	GV	Hospital General Universitario Gregorio Marañón	SeqCOVID-SPAIN consortium/IBV(CSIC)	Darío García de Viedma et al	https://www.gisaid.org	?	?	24/11/2020
Spain/MD-IBV-99009675/2020	ncov	EPI_ISL_654400	?	2020-10-31	Europe	Spain	Madrid	Madrid	Europe	Spain	Madrid	genome	29818	Human	34	Female	20A.EU1	B.1.177	GV	Hospital General Universitario Gregorio Marañón	SeqCOVID-SPAIN consortium/IBV(CSIC)	Darío García de Viedma et al	https://www.gisaid.org	?	?	24/11/2020
Spain/Muro2559/2020	ncov	EPI_ISL_468994	?	2020-03-26	Europe	Spain	Balear Islands	Muro	Europe	Spain	Balear Islands	genome	29864	Human	7	Male	19B	A.2	S	Servicio de Microbiología, Hospital Universitario Son Espases	SeqCOVID-SPAIN consortium/IBV(CSIC)	Carla López-Causapé et al	https://www.gisaid.org	?	?	17/06/2020
Spain/NC-IBV-001358/2020	ncov	EPI_ISL_452543	?	2020-03-08	Europe	Spain	Navarra	Pamplona	Europe	Spain	Navarra	genome	29789	Human	38	Male	19B	A.2	S	Clínica Universidad de Navarra. Servicio de Enfermedades Infecciosas y Microbiología clínica	SeqCOVID-SPAIN consortium/IBV(CSIC)	Mirian Fernández-Alonso et al	https://www.gisaid.org	?	?	27/05/2020
Spain/NC-IBV-001359/2020	ncov	EPI_ISL_452542	?	2020-03-09	Europe	Spain	Navarra	Pamplona	Europe	Spain	Navarra	genome	29797	Human	44	Male	19B	A.2	S	Clínica Universidad de Navarra. Servicio de Enfermedades Infecciosas y Microbiología clínica	SeqCOVID-SPAIN consortium/IBV(CSIC)	Mirian Fernández-Alonso et al	https://www.gisaid.org	?	?	27/05/2020
Spain/NC-IBV-001360/2020	ncov	EPI_ISL_452541	?	2020-03-10	Europe	Spain	Navarra	Baranain	Europe	Spain	Navarra	genome	29791	Human	23	Female	19B	A.5	S	Clínica Universidad de Navarra. Servicio de Enfermedades Infecciosas y Microbiología clínica	SeqCOVID-SPAIN consortium/IBV(CSIC)	Mirian Fernández-Alonso et al	https://www.gisaid.org	?	?	27/05/2020
Spain/NC-IBV-001361/2020	ncov	EPI_ISL_452540	?	2020-03-10	Europe	Spain	Navarra	Pamplona	Europe	Spain	Navarra	genome	29806	Human	42	Female	19B	A.2	S	Clínica Universidad de Navarra. Servicio de Enfermedades Infecciosas y Microbiología clínica	SeqCOVID-SPAIN consortium/IBV(CSIC)	Mirian Fernández-Alonso et al	https://www.gisaid.org	?	?	27/05/2020
Spain/NC-IBV-001362/2020	ncov	EPI_ISL_452539	?	2020-03-10	Europe	Spain	Navarra	Baranain	Europe	Spain	Navarra	genome	29815	Human	60	Male	19B	A.5	S	Clínica Universidad de Navarra. Servicio de Enfermedades Infecciosas y Microbiología clínica	SeqCOVID-SPAIN consortium/IBV(CSIC)	Mirian Fernández-Alonso et al	https://www.gisaid.org	?	?	27/05/2020
Spain/NC-IBV-001363/2020	ncov	EPI_ISL_452538	?	2020-03-10	Europe	Spain	Navarra	Baranain	Europe	Spain	Navarra	genome	29806	Human	57	Female	19B	A.5	S	Clínica Universidad de Navarra. Servicio de Enfermedades Infecciosas y Microbiología clínica	SeqCOVID-SPAIN consortium/IBV(CSIC)	Mirian Fernández-Alonso et al	https://www.gisaid.org	?	?	27/05/2020
Spain/NC-IBV-001364/2020	ncov	EPI_ISL_452537	?	2020-03-11	Europe	Spain	Navarra	Pamplona	Europe	Spain	Navarra	genome	29815	Human	41	Male	19B	A.2	S	Clínica Universidad de Navarra. Servicio de Enfermedades Infecciosas y Microbiología clínica	SeqCOVID-SPAIN consortium/IBV(CSIC)	Mirian Fernández-Alonso et al	https://www.gisaid.org	?	?	27/05/2020
Spain/NC-IBV-001365/2020	ncov	EPI_ISL_452536	?	2020-03-11	Europe	Spain	Navarra	Pamplona	Europe	Spain	Navarra	genome	29789	Human	46	Female	19B	A.5	S	Clínica Universidad de Navarra. Servicio de Enfermedades Infecciosas y Microbiología clínica	SeqCOVID-SPAIN consortium/IBV(CSIC)	Mirian Fernández-Alonso et al	https://www.gisaid.org	?	?	27/05/2020
Spain/NC-IBV-001368/2020	ncov	EPI_ISL_452533	?	2020-03-12	Europe	Spain	Navarra	Cizur Menor	Europe	Spain	Navarra	genome	29792	Human	40	Male	20A	B.1	G	Clínica Universidad de Navarra. Servicio de Enfermedades Infecciosas y Microbiología clínica	SeqCOVID-SPAIN consortium/IBV(CSIC)	Mirian Fernández-Alonso et al	https://www.gisaid.org	?	?	27/05/2020
Spain/NC-IBV-001369/2020	ncov	EPI_ISL_452532	?	2020-03-12	Europe	Spain	Navarra	Pamplona	Europe	Spain	Navarra	genome	29813	Human	43	Female	20A	B.1.8	G	Clínica Universidad de Navarra. Servicio de Enfermedades Infecciosas y Microbiología clínica	SeqCOVID-SPAIN consortium/IBV(CSIC)	Mirian Fernández-Alonso et al	https://www.gisaid.org	?	?	27/05/2020
Spain/NC-IBV-001370/2020	ncov	EPI_ISL_452531	?	2020-03-12	Europe	Spain	Navarra	Zulueta	Europe	Spain	Navarra	genome	29806	Human	52	Female	20A	B.1.5	G	Clínica Universidad de Navarra. Servicio de Enfermedades Infecciosas y Microbiología clínica	SeqCOVID-SPAIN consortium/IBV(CSIC)	Mirian Fernández-Alonso et al	https://www.gisaid.org	?	?	27/05/2020
Spain/NC-IBV-001371/2020	ncov	EPI_ISL_452530	?	2020-03-13	Europe	Spain	Navarra	Barasoain	Europe	Spain	Navarra	genome	29742	Human	26	Female	20A	B.1.137	G	Clínica Universidad de Navarra. Servicio de Enfermedades Infecciosas y Microbiología clínica	SeqCOVID-SPAIN consortium/IBV(CSIC)	Mirian Fernández-Alonso et al	https://www.gisaid.org	?	?	27/05/2020
Spain/NC-IBV-001373/2020	ncov	EPI_ISL_452528	?	2020-03-13	Europe	Spain	Navarra	Cizur Menor	Europe	Spain	Navarra	genome	29805	Human	54	Female	19A	B.2.1	V	Clínica Universidad de Navarra. Servicio de Enfermedades Infecciosas y Microbiología clínica	SeqCOVID-SPAIN consortium/IBV(CSIC)	Mirian Fernández-Alonso et al	https://www.gisaid.org	?	?	27/05/2020
Spain/NC-IBV-001374/2020	ncov	EPI_ISL_452527	?	2020-03-13	Europe	Spain	Navarra	Cizur Menor	Europe	Spain	Navarra	genome	29806	Human	52	Female	20A	B.1	G	Clínica Universidad de Navarra. Servicio de Enfermedades Infecciosas y Microbiología clínica	SeqCOVID-SPAIN consortium/IBV(CSIC)	Mirian Fernández-Alonso et al	https://www.gisaid.org	?	?	27/05/2020
Spain/NC-IBV-001376/2020	ncov	EPI_ISL_452525	?	2020-03-13	Europe	Spain	Navarra	Cizur Menor	Europe	Spain	Navarra	genome	29805	Human	50	Male	19B	A.2	S	Clínica Universidad de Navarra. Servicio de Enfermedades Infecciosas y Microbiología clínica	SeqCOVID-SPAIN consortium/IBV(CSIC)	Mirian Fernández-Alonso et al	https://www.gisaid.org	?	?	27/05/2020
Spain/NC-IBV-001377/2020	ncov	EPI_ISL_452524	?	2020-03-14	Europe	Spain	Navarra	Cizur Menor	Europe	Spain	Navarra	genome	29814	Human	51	Male	19A	B.2	V	Clínica Universidad de Navarra. Servicio de Enfermedades Infecciosas y Microbiología clínica	SeqCOVID-SPAIN consortium/IBV(CSIC)	Mirian Fernández-Alonso et al	https://www.gisaid.org	?	?	27/05/2020
Spain/NC-IBV-001378/2020	ncov	EPI_ISL_452523	?	2020-03-14	Europe	Spain	Navarra	Pamplona	Europe	Spain	Navarra	genome	29816	Human	38	Female	19B	A.5	S	Clínica Universidad de Navarra. Servicio de Enfermedades Infecciosas y Microbiología clínica	SeqCOVID-SPAIN consortium/IBV(CSIC)	Mirian Fernández-Alonso et al	https://www.gisaid.org	?	?	27/05/2020
Spain/NC-IBV-001379/2020	ncov	EPI_ISL_452522	?	2020-03-14	Europe	Spain	Navarra	Pamplona	Europe	Spain	Navarra	genome	29813	Human	28	Female	19B	A.2	S	Clínica Universidad de Navarra. Servicio de Enfermedades Infecciosas y Microbiología clínica	SeqCOVID-SPAIN consortium/IBV(CSIC)	Mirian Fernández-Alonso et al	https://www.gisaid.org	?	?	27/05/2020
Spain/NC-IBV-001380/2020	ncov	EPI_ISL_452521	?	2020-03-14	Europe	Spain	Navarra	Pamplona	Europe	Spain	Navarra	genome	29806	Human	86	Female	20A	B.1	G	Clínica Universidad de Navarra. Servicio de Enfermedades Infecciosas y Microbiología clínica	SeqCOVID-SPAIN consortium/IBV(CSIC)	Mirian Fernández-Alonso et al	https://www.gisaid.org	?	?	27/05/2020
Spain/NC-IBV-001381/2020	ncov	EPI_ISL_452520	?	2020-03-14	Europe	Spain	Navarra	Cizur Menor	Europe	Spain	Navarra	genome	29806	Human	47	Female	19B	A.2	S	Clínica Universidad de Navarra. Servicio de Enfermedades Infecciosas y Microbiología clínica	SeqCOVID-SPAIN consortium/IBV(CSIC)	Mirian Fernández-Alonso et al	https://www.gisaid.org	?	?	27/05/2020
Spain/NC-IBV-001382/2020	ncov	EPI_ISL_452519	?	2020-03-15	Europe	Spain	Navarra	Pamplona	Europe	Spain	Navarra	genome	29804	Human	27	Male	19A	B	V	Clínica Universidad de Navarra. Servicio de Enfermedades Infecciosas y Microbiología clínica	SeqCOVID-SPAIN consortium/IBV(CSIC)	Mirian Fernández-Alonso et al	https://www.gisaid.org	?	?	27/05/2020
Spain/NC-IBV-001383/2020	ncov	EPI_ISL_452518	?	2020-03-15	Europe	Spain	Navarra	Cizur Menor	Europe	Spain	Navarra	genome	29806	Human	43	Female	19A	B.28	V	Clínica Universidad de Navarra. Servicio de Enfermedades Infecciosas y Microbiología clínica	SeqCOVID-SPAIN consortium/IBV(CSIC)	Mirian Fernández-Alonso et al	https://www.gisaid.org	?	?	27/05/2020
Spain/NC-IBV-001384/2020	ncov	EPI_ISL_452517	?	2020-03-15	Europe	Spain	Navarra	Cizur Menor	Europe	Spain	Navarra	genome	29806	Human	58	Male	20A	B.1	G	Clínica Universidad de Navarra. Servicio de Enfermedades Infecciosas y Microbiología clínica	SeqCOVID-SPAIN consortium/IBV(CSIC)	Mirian Fernández-Alonso et al	https://www.gisaid.org	?	?	27/05/2020
Spain/NC-IBV-001385/2020	ncov	EPI_ISL_452516	?	2020-03-15	Europe	Spain	Navarra	Pamplona	Europe	Spain	Navarra	genome	29804	Human	48	Female	20B	B.1.1	GR	Clínica Universidad de Navarra. Servicio de Enfermedades Infecciosas y Microbiología clínica	SeqCOVID-SPAIN consortium/IBV(CSIC)	Mirian Fernández-Alonso et al	https://www.gisaid.org	?	?	27/05/2020
Spain/NC-IBV-001386/2020	ncov	EPI_ISL_452515	?	2020-03-15	Europe	Spain	Navarra	Pamplona	Europe	Spain	Navarra	genome	29797	Human	56	Male	19B	A.2	S	Clínica Universidad de Navarra. Servicio de Enfermedades Infecciosas y Microbiología clínica	SeqCOVID-SPAIN consortium/IBV(CSIC)	Mirian Fernández-Alonso et al	https://www.gisaid.org	?	?	27/05/2020
Spain/NC-IBV-001387/2020	ncov	EPI_ISL_452514	?	2020-03-16	Europe	Spain	Navarra	Pamplona	Europe	Spain	Navarra	genome	29806	Human	26	Female	20B	B.1.1	GR	Clínica Universidad de Navarra. Servicio de Enfermedades Infecciosas y Microbiología clínica	SeqCOVID-SPAIN consortium/IBV(CSIC)	Mirian Fernández-Alonso et al	https://www.gisaid.org	?	?	27/05/2020
Spain/NC-IBV-001388/2020	ncov	EPI_ISL_452513	?	2020-03-16	Europe	Spain	Navarra	Mutilva	Europe	Spain	Navarra	genome	29808	Human	47	Female	20A	B.1	G	Clínica Universidad de Navarra. Servicio de Enfermedades Infecciosas y Microbiología clínica	SeqCOVID-SPAIN consortium/IBV(CSIC)	Mirian Fernández-Alonso et al	https://www.gisaid.org	?	?	27/05/2020
Spain/NC-IBV-001389/2020	ncov	EPI_ISL_452512	?	2020-03-16	Europe	Spain	Navarra	Cizur Menor	Europe	Spain	Navarra	genome	29806	Human	50	Female	19B	A.2	S	Clínica Universidad de Navarra. Servicio de Enfermedades Infecciosas y Microbiología clínica	SeqCOVID-SPAIN consortium/IBV(CSIC)	Mirian Fernández-Alonso et al	https://www.gisaid.org	?	?	27/05/2020
Spain/NC-IBV-001390/2020	ncov	EPI_ISL_452511	?	2020-03-17	Europe	Spain	Navarra	Pamplona	Europe	Spain	Navarra	genome	29806	Human	76	Female	20A	B.1.5	G	Clínica Universidad de Navarra. Servicio de Enfermedades Infecciosas y Microbiología clínica	SeqCOVID-SPAIN consortium/IBV(CSIC)	Mirian Fernández-Alonso et al	https://www.gisaid.org	?	?	27/05/2020
Spain/NC-IBV-001391/2020	ncov	EPI_ISL_452510	?	2020-03-17	Europe	Spain	Navarra	Pamplona	Europe	Spain	Navarra	genome	29806	Human	57	Female	20A	B.1	G	Clínica Universidad de Navarra. Servicio de Enfermedades Infecciosas y Microbiología clínica	SeqCOVID-SPAIN consortium/IBV(CSIC)	Mirian Fernández-Alonso et al	https://www.gisaid.org	?	?	27/05/2020
Spain/NC-IBV-001393/2020	ncov	EPI_ISL_452508	?	2020-03-17	Europe	Spain	Navarra	Pamplona	Europe	Spain	Navarra	genome	29806	Human	89	Female	19B	A.5	S	Clínica Universidad de Navarra. Servicio de Enfermedades Infecciosas y Microbiología clínica	SeqCOVID-SPAIN consortium/IBV(CSIC)	Mirian Fernández-Alonso et al	https://www.gisaid.org	?	?	27/05/2020
Spain/NC-IBV-001394/2020	ncov	EPI_ISL_452507	?	2020-03-18	Europe	Spain	Navarra	Pamplona	Europe	Spain	Navarra	genome	29806	Human	72	Female	20A	B.1	G	Clínica Universidad de Navarra. Servicio de Enfermedades Infecciosas y Microbiología clínica	SeqCOVID-SPAIN consortium/IBV(CSIC)	Mirian Fernández-Alonso et al	https://www.gisaid.org	?	?	27/05/2020
Spain/NC-IBV-001395/2020	ncov	EPI_ISL_452506	?	2020-03-18	Europe	Spain	Navarra	Mutilva	Europe	Spain	Navarra	genome	29791	Human	51	Male	20A	B.1	G	Clínica Universidad de Navarra. Servicio de Enfermedades Infecciosas y Microbiología clínica	SeqCOVID-SPAIN consortium/IBV(CSIC)	Mirian Fernández-Alonso et al	https://www.gisaid.org	?	?	27/05/2020
Spain/NC-IBV-001396/2020	ncov	EPI_ISL_452505	?	2020-03-18	Europe	Spain	Navarra	Pamplona	Europe	Spain	Navarra	genome	29807	Human	58	Female	20A	B.1	G	Clínica Universidad de Navarra. Servicio de Enfermedades Infecciosas y Microbiología clínica	SeqCOVID-SPAIN consortium/IBV(CSIC)	Mirian Fernández-Alonso et al	https://www.gisaid.org	?	?	27/05/2020
Spain/NC-IBV-001398/2020	ncov	EPI_ISL_452503	?	2020-03-18	Europe	Spain	Navarra	Pamplona	Europe	Spain	Navarra	genome	29814	Human	81	Male	20A	B.1	G	Clínica Universidad de Navarra. Servicio de Enfermedades Infecciosas y Microbiología clínica	SeqCOVID-SPAIN consortium/IBV(CSIC)	Mirian Fernández-Alonso et al	https://www.gisaid.org	?	?	27/05/2020
Spain/NC-IBV-001399/2020	ncov	EPI_ISL_452502	?	2020-03-18	Europe	Spain	Navarra	Pamplona	Europe	Spain	Navarra	genome	29804	Human	40	Male	19B	A.2	S	Clínica Universidad de Navarra. Servicio de Enfermedades Infecciosas y Microbiología clínica	SeqCOVID-SPAIN consortium/IBV(CSIC)	Mirian Fernández-Alonso et al	https://www.gisaid.org	?	?	27/05/2020
Spain/NC-IBV-001400/2020	ncov	EPI_ISL_452501	?	2020-03-18	Europe	Spain	Navarra	Pamplona	Europe	Spain	Navarra	genome	29811	Human	35	Male	19B	A.2	S	Clínica Universidad de Navarra. Servicio de Enfermedades Infecciosas y Microbiología clínica	SeqCOVID-SPAIN consortium/IBV(CSIC)	Mirian Fernández-Alonso et al	https://www.gisaid.org	?	?	27/05/2020
Spain/NC-IBV-001401/2020	ncov	EPI_ISL_452500	?	2020-03-18	Europe	Spain	Navarra	Cintruenigo	Europe	Spain	Navarra	genome	29813	Human	65	Male	19B	A.5	S	Clínica Universidad de Navarra. Servicio de Enfermedades Infecciosas y Microbiología clínica	SeqCOVID-SPAIN consortium/IBV(CSIC)	Mirian Fernández-Alonso et al	https://www.gisaid.org	?	?	27/05/2020
Spain/NC-IBV-001402/2020	ncov	EPI_ISL_452499	?	2020-03-19	Europe	Spain	Navarra	Noain	Europe	Spain	Navarra	genome	29805	Human	39	Female	19B	A.2	S	Clínica Universidad de Navarra. Servicio de Enfermedades Infecciosas y Microbiología clínica	SeqCOVID-SPAIN consortium/IBV(CSIC)	Mirian Fernández-Alonso et al	https://www.gisaid.org	?	?	27/05/2020
Spain/NC-IBV-001403/2020	ncov	EPI_ISL_452498	?	2020-03-19	Europe	Spain	Navarra	Tafalla	Europe	Spain	Navarra	genome	29806	Human	54	Male	20A	B.1	G	Clínica Universidad de Navarra. Servicio de Enfermedades Infecciosas y Microbiología clínica	SeqCOVID-SPAIN consortium/IBV(CSIC)	Mirian Fernández-Alonso et al	https://www.gisaid.org	?	?	27/05/2020
Spain/NC-IBV-001404/2020	ncov	EPI_ISL_452497	?	2020-03-19	Europe	Spain	Navarra	Barasoain	Europe	Spain	Navarra	genome	29744	Human	53	Male	20A	B.1.137	G	Clínica Universidad de Navarra. Servicio de Enfermedades Infecciosas y Microbiología clínica	SeqCOVID-SPAIN consortium/IBV(CSIC)	Mirian Fernández-Alonso et al	https://www.gisaid.org	?	?	27/05/2020
Spain/NC-IBV-001405/2020	ncov	EPI_ISL_452496	?	2020-03-20	Europe	Spain	Navarra	Pamplona	Europe	Spain	Navarra	genome	29813	Human	73	Male	20A	B.1	G	Clínica Universidad de Navarra. Servicio de Enfermedades Infecciosas y Microbiología clínica	SeqCOVID-SPAIN consortium/IBV(CSIC)	Mirian Fernández-Alonso et al	https://www.gisaid.org	?	?	27/05/2020
Spain/NC-IBV-001406/2020	ncov	EPI_ISL_452495	?	2020-03-20	Europe	Spain	Navarra	Fitero	Europe	Spain	Navarra	genome	29806	Human	66	Female	20A	B.1	G	Clínica Universidad de Navarra. Servicio de Enfermedades Infecciosas y Microbiología clínica	SeqCOVID-SPAIN consortium/IBV(CSIC)	Mirian Fernández-Alonso et al	https://www.gisaid.org	?	?	27/05/2020
Spain/NC-IBV-001407/2020	ncov	EPI_ISL_452494	?	2020-03-20	Europe	Spain	Navarra	Pamplona	Europe	Spain	Navarra	genome	29804	Human	43	Male	19B	A.2	S	Clínica Universidad de Navarra. Servicio de Enfermedades Infecciosas y Microbiología clínica	SeqCOVID-SPAIN consortium/IBV(CSIC)	Mirian Fernández-Alonso et al	https://www.gisaid.org	?	?	27/05/2020
Spain/NC-IBV-001408/2020	ncov	EPI_ISL_452493	?	2020-03-20	Europe	Spain	Navarra	Peralta	Europe	Spain	Navarra	genome	29798	Human	74	Male	19B	A.2	S	Clínica Universidad de Navarra. Servicio de Enfermedades Infecciosas y Microbiología clínica	SeqCOVID-SPAIN consortium/IBV(CSIC)	Mirian Fernández-Alonso et al	https://www.gisaid.org	?	?	27/05/2020
Spain/NC-IBV-001409/2020	ncov	EPI_ISL_452492	?	2020-03-20	Europe	Spain	Navarra	Pamplona	Europe	Spain	Navarra	genome	29804	Human	72	Female	20A	B.1	G	Clínica Universidad de Navarra. Servicio de Enfermedades Infecciosas y Microbiología clínica	SeqCOVID-SPAIN consortium/IBV(CSIC)	Mirian Fernández-Alonso et al	https://www.gisaid.org	?	?	27/05/2020
Spain/NC-IBV-001411/2020	ncov	EPI_ISL_452490	?	2020-03-20	Europe	Spain	Navarra	Pamplona	Europe	Spain	Navarra	genome	29798	Human	60	Female	20A	B.1.5	G	Clínica Universidad de Navarra. Servicio de Enfermedades Infecciosas y Microbiología clínica	SeqCOVID-SPAIN consortium/IBV(CSIC)	Mirian Fernández-Alonso et al	https://www.gisaid.org	?	?	27/05/2020
Spain/NC-IBV-001412/2020	ncov	EPI_ISL_452489	?	2020-03-20	Europe	Spain	Navarra	Pamplona	Europe	Spain	Navarra	genome	29804	Human	89	Male	19B	A.2	S	Clínica Universidad de Navarra. Servicio de Enfermedades Infecciosas y Microbiología clínica	SeqCOVID-SPAIN consortium/IBV(CSIC)	Mirian Fernández-Alonso et al	https://www.gisaid.org	?	?	27/05/2020
Spain/NC-IBV-001413/2020	ncov	EPI_ISL_452488	?	2020-03-20	Europe	Spain	Navarra	Pamplona	Europe	Spain	Navarra	genome	29813	Human	40	Female	20A	B.1	G	Clínica Universidad de Navarra. Servicio de Enfermedades Infecciosas y Microbiología clínica	SeqCOVID-SPAIN consortium/IBV(CSIC)	Mirian Fernández-Alonso et al	https://www.gisaid.org	?	?	27/05/2020
Spain/NC-IBV-001414/2020	ncov	EPI_ISL_452487	?	2020-03-21	Europe	Spain	Navarra	Echavarri	Europe	Spain	Navarra	genome	29806	Human	76	Male	20A	B.1	G	Clínica Universidad de Navarra. Servicio de Enfermedades Infecciosas y Microbiología clínica	SeqCOVID-SPAIN consortium/IBV(CSIC)	Mirian Fernández-Alonso et al	https://www.gisaid.org	?	?	27/05/2020
Spain/NC-IBV-001415/2020	ncov	EPI_ISL_452486	?	2020-03-21	Europe	Spain	Navarra	Pamplona	Europe	Spain	Navarra	genome	29804	Human	60	Male	20A	B.1	G	Clínica Universidad de Navarra. Servicio de Enfermedades Infecciosas y Microbiología clínica	SeqCOVID-SPAIN consortium/IBV(CSIC)	Mirian Fernández-Alonso et al	https://www.gisaid.org	?	?	27/05/2020
Spain/NC-IBV-001416/2020	ncov	EPI_ISL_452485	?	2020-03-21	Europe	Spain	Navarra	Pamplona	Europe	Spain	Navarra	genome	29804	Human	28	Female	20A	B.1	G	Clínica Universidad de Navarra. Servicio de Enfermedades Infecciosas y Microbiología clínica	SeqCOVID-SPAIN consortium/IBV(CSIC)	Mirian Fernández-Alonso et al	https://www.gisaid.org	?	?	27/05/2020
Spain/NC-IBV-001417/2020	ncov	EPI_ISL_452484	?	2020-03-22	Europe	Spain	Navarra	Pamplona	Europe	Spain	Navarra	genome	29796	Human	65	Female	20B	B.1.1	GR	Clínica Universidad de Navarra. Servicio de Enfermedades Infecciosas y Microbiología clínica	SeqCOVID-SPAIN consortium/IBV(CSIC)	Mirian Fernández-Alonso et al	https://www.gisaid.org	?	?	27/05/2020
Spain/NC-IBV-001418/2020	ncov	EPI_ISL_452483	?	2020-03-21	Europe	Spain	Navarra	Pamplona	Europe	Spain	Navarra	genome	29806	Human	61	Male	20B	B.1.1.1	GR	Clínica Universidad de Navarra. Servicio de Enfermedades Infecciosas y Microbiología clínica	SeqCOVID-SPAIN consortium/IBV(CSIC)	Mirian Fernández-Alonso et al	https://www.gisaid.org	?	?	27/05/2020
Spain/NC-IBV-001419/2020	ncov	EPI_ISL_452482	?	2020-03-21	Europe	Spain	Navarra	Pamplona	Europe	Spain	Navarra	genome	29804	Human	42	Female	19B	A.2	S	Clínica Universidad de Navarra. Servicio de Enfermedades Infecciosas y Microbiología clínica	SeqCOVID-SPAIN consortium/IBV(CSIC)	Mirian Fernández-Alonso et al	https://www.gisaid.org	?	?	27/05/2020
Spain/NC-IBV-001420/2020	ncov	EPI_ISL_452481	?	2020-03-21	Europe	Spain	Navarra	Pamplona	Europe	Spain	Navarra	genome	29806	Human	77	Male	19B	A.5	S	Clínica Universidad de Navarra. Servicio de Enfermedades Infecciosas y Microbiología clínica	SeqCOVID-SPAIN consortium/IBV(CSIC)	Mirian Fernández-Alonso et al	https://www.gisaid.org	?	?	27/05/2020
Spain/NC-IBV-001422/2020	ncov	EPI_ISL_452479	?	2020-03-22	Europe	Spain	Navarra	Cizur Menor	Europe	Spain	Navarra	genome	29806	Human	40	Female	20A	B.1.5	G	Clínica Universidad de Navarra. Servicio de Enfermedades Infecciosas y Microbiología clínica	SeqCOVID-SPAIN consortium/IBV(CSIC)	Mirian Fernández-Alonso et al	https://www.gisaid.org	?	?	27/05/2020
Spain/NC-IBV-001423/2020	ncov	EPI_ISL_452478	?	2020-03-22	Europe	Spain	Navarra	Torres De Elorz	Europe	Spain	Navarra	genome	29804	Human	49	Female	19B	A.2	S	Clínica Universidad de Navarra. Servicio de Enfermedades Infecciosas y Microbiología clínica	SeqCOVID-SPAIN consortium/IBV(CSIC)	Mirian Fernández-Alonso et al	https://www.gisaid.org	?	?	27/05/2020
Spain/NC-IBV-001424/2020	ncov	EPI_ISL_452477	?	2020-03-22	Europe	Spain	Navarra	Pamplona	Europe	Spain	Navarra	genome	29804	Human	45	Male	20A	B.1	G	Clínica Universidad de Navarra. Servicio de Enfermedades Infecciosas y Microbiología clínica	SeqCOVID-SPAIN consortium/IBV(CSIC)	Mirian Fernández-Alonso et al	https://www.gisaid.org	?	?	27/05/2020
Spain/NC-IBV-001425/2020	ncov	EPI_ISL_452476	?	2020-03-23	Europe	Spain	Navarra	Pamplona	Europe	Spain	Navarra	genome	29804	Human	29	Female	20A	B.1	G	Clínica Universidad de Navarra. Servicio de Enfermedades Infecciosas y Microbiología clínica	SeqCOVID-SPAIN consortium/IBV(CSIC)	Mirian Fernández-Alonso et al	https://www.gisaid.org	?	?	27/05/2020
Spain/NC-IBV-001426/2020	ncov	EPI_ISL_452475	?	2020-03-23	Europe	Spain	Navarra	Pamplona	Europe	Spain	Navarra	genome	29789	Human	44	Female	20A	B.1	G	Clínica Universidad de Navarra. Servicio de Enfermedades Infecciosas y Microbiología clínica	SeqCOVID-SPAIN consortium/IBV(CSIC)	Mirian Fernández-Alonso et al	https://www.gisaid.org	?	?	27/05/2020
Spain/NC-IBV-001427/2020	ncov	EPI_ISL_452474	?	2020-03-23	Europe	Spain	Navarra	Pamplona	Europe	Spain	Navarra	genome	29806	Human	46	Female	20B	B.1.1	GR	Clínica Universidad de Navarra. Servicio de Enfermedades Infecciosas y Microbiología clínica	SeqCOVID-SPAIN consortium/IBV(CSIC)	Mirian Fernández-Alonso et al	https://www.gisaid.org	?	?	27/05/2020
Spain/NC-IBV-001429/2020	ncov	EPI_ISL_452472	?	2020-03-23	Europe	Spain	Navarra	Tafalla	Europe	Spain	Navarra	genome	29801	Human	58	Female	20A	B.1.5	G	Clínica Universidad de Navarra. Servicio de Enfermedades Infecciosas y Microbiología clínica	SeqCOVID-SPAIN consortium/IBV(CSIC)	Mirian Fernández-Alonso et al	https://www.gisaid.org	?	?	27/05/2020
Spain/NC-IBV-98005375/2020	ncov	EPI_ISL_538082	?	2020-03-23	Europe	Spain	Navarra	Pamplona	Europe	Spain	Navarra	genome	29789	Human	82	Male	19B	A	S	Clínica Universidad de Navarra. Servicio de Enfermedades Infecciosas y Microbiología clínica	SeqCOVID-SPAIN consortium/IBV(CSIC)	Mirian Fernández-Alonso et al	https://www.gisaid.org	?	?	16/09/2020
Spain/NC-IBV-98005376/2020	ncov	EPI_ISL_538083	?	2020-03-23	Europe	Spain	Navarra	Pamplona	Europe	Spain	Navarra	genome	29730	Human	27	Female	19B	A	S	Clínica Universidad de Navarra. Servicio de Enfermedades Infecciosas y Microbiología clínica	SeqCOVID-SPAIN consortium/IBV(CSIC)	Mirian Fernández-Alonso et al	https://www.gisaid.org	?	?	16/09/2020
Spain/NC-IBV-98005382/2020	ncov	EPI_ISL_538084	?	2020-03-23	Europe	Spain	Navarra	Cizur Menor	Europe	Spain	Navarra	genome	29787	Human	23	Female	20B	B.1.1	GR	Clínica Universidad de Navarra. Servicio de Enfermedades Infecciosas y Microbiología clínica	SeqCOVID-SPAIN consortium/IBV(CSIC)	Mirian Fernández-Alonso et al	https://www.gisaid.org	?	?	16/09/2020
Spain/NC-IBV-98005385/2020	ncov	EPI_ISL_538085	?	2020-03-23	Europe	Spain	Navarra	Pamplona	Europe	Spain	Navarra	genome	29706	Human	62	Male	20A	B.1	G	Clínica Universidad de Navarra. Servicio de Enfermedades Infecciosas y Microbiología clínica	SeqCOVID-SPAIN consortium/IBV(CSIC)	Mirian Fernández-Alonso et al	https://www.gisaid.org	?	?	16/09/2020
Spain/NC-IBV-98005386/2020	ncov	EPI_ISL_538086	?	2020-03-23	Europe	Spain	Navarra	Tudela	Europe	Spain	Navarra	genome	29639	Human	75	Male	20B	B.1.1	GR	Clínica Universidad de Navarra. Servicio de Enfermedades Infecciosas y Microbiología clínica	SeqCOVID-SPAIN consortium/IBV(CSIC)	Mirian Fernández-Alonso et al	https://www.gisaid.org	?	?	16/09/2020
Spain/NC-IBV-98005389/2020	ncov	EPI_ISL_538087	?	2020-03-23	Europe	Spain	Navarra	Burlada	Europe	Spain	Navarra	genome	29637	Human	87	Female	20A	B.1.5	G	Clínica Universidad de Navarra. Servicio de Enfermedades Infecciosas y Microbiología clínica	SeqCOVID-SPAIN consortium/IBV(CSIC)	Mirian Fernández-Alonso et al	https://www.gisaid.org	?	?	16/09/2020
Spain/NC-IBV-98005391/2020	ncov	EPI_ISL_538088	?	2020-03-24	Europe	Spain	Navarra	Pamplona	Europe	Spain	Navarra	genome	29632	Human	57	Male	20A	B.1	G	Clínica Universidad de Navarra. Servicio de Enfermedades Infecciosas y Microbiología clínica	SeqCOVID-SPAIN consortium/IBV(CSIC)	Mirian Fernández-Alonso et al	https://www.gisaid.org	?	?	16/09/2020
Spain/NC-IBV-98005392/2020	ncov	EPI_ISL_538089	?	2020-03-24	Europe	Spain	Navarra	Pamplona	Europe	Spain	Navarra	genome	29632	Human	38	Female	20B	B.1.1	GR	Clínica Universidad de Navarra. Servicio de Enfermedades Infecciosas y Microbiología clínica	SeqCOVID-SPAIN consortium/IBV(CSIC)	Mirian Fernández-Alonso et al	https://www.gisaid.org	?	?	16/09/2020
Spain/NC-IBV-98005395/2020	ncov	EPI_ISL_538090	?	2020-03-24	Europe	Spain	Navarra	Zizur Mayor	Europe	Spain	Navarra	genome	29794	Human	50	Female	20A	B.1	G	Clínica Universidad de Navarra. Servicio de Enfermedades Infecciosas y Microbiología clínica	SeqCOVID-SPAIN consortium/IBV(CSIC)	Mirian Fernández-Alonso et al	https://www.gisaid.org	?	?	16/09/2020
Spain/NC-IBV-98005396/2020	ncov	EPI_ISL_538091	?	2020-03-24	Europe	Spain	Navarra	Pamplona	Europe	Spain	Navarra	genome	29585	Human	58	Male	20B	B.1.1.35	GR	Clínica Universidad de Navarra. Servicio de Enfermedades Infecciosas y Microbiología clínica	SeqCOVID-SPAIN consortium/IBV(CSIC)	Mirian Fernández-Alonso et al	https://www.gisaid.org	?	?	16/09/2020
Spain/NC-IBV-98005400/2020	ncov	EPI_ISL_538092	?	2020-03-25	Europe	Spain	Navarra	Pamplona	Europe	Spain	Navarra	genome	29637	Human	41	Male	20A	B.1	G	Clínica Universidad de Navarra. Servicio de Enfermedades Infecciosas y Microbiología clínica	SeqCOVID-SPAIN consortium/IBV(CSIC)	Mirian Fernández-Alonso et al	https://www.gisaid.org	?	?	16/09/2020
Spain/NC-IBV-98005401/2020	ncov	EPI_ISL_538093	?	2020-03-25	Europe	Spain	Navarra	Pamplona	Europe	Spain	Navarra	genome	29637	Human	58	Female	20B	B.1.1	GR	Clínica Universidad de Navarra. Servicio de Enfermedades Infecciosas y Microbiología clínica	SeqCOVID-SPAIN consortium/IBV(CSIC)	Mirian Fernández-Alonso et al	https://www.gisaid.org	?	?	16/09/2020
Spain/NC-IBV-98005404/2020	ncov	EPI_ISL_538094	?	2020-03-25	Europe	Spain	Navarra	Barasoain	Europe	Spain	Navarra	genome	29632	Human	83	Female	20A	B.1	G	Clínica Universidad de Navarra. Servicio de Enfermedades Infecciosas y Microbiología clínica	SeqCOVID-SPAIN consortium/IBV(CSIC)	Mirian Fernández-Alonso et al	https://www.gisaid.org	?	?	16/09/2020
Spain/NC-IBV-98005405/2020	ncov	EPI_ISL_538095	?	2020-03-25	Europe	Spain	Navarra	Huarte	Europe	Spain	Navarra	genome	29775	Human	49	Female	20B	B.1.1	GR	Clínica Universidad de Navarra. Servicio de Enfermedades Infecciosas y Microbiología clínica	SeqCOVID-SPAIN consortium/IBV(CSIC)	Mirian Fernández-Alonso et al	https://www.gisaid.org	?	?	16/09/2020
Spain/NC-IBV-98005410/2020	ncov	EPI_ISL_538096	?	2020-03-25	Europe	Spain	Navarra	Pamplona	Europe	Spain	Navarra	genome	29639	Human	48	Female	20A	B.1	G	Clínica Universidad de Navarra. Servicio de Enfermedades Infecciosas y Microbiología clínica	SeqCOVID-SPAIN consortium/IBV(CSIC)	Mirian Fernández-Alonso et al	https://www.gisaid.org	?	?	16/09/2020
Spain/NC-IBV-98005411/2020	ncov	EPI_ISL_538097	?	2020-03-25	Europe	Spain	Navarra	Pamplona	Europe	Spain	Navarra	genome	29797	Human	64	Male	20A	B.1	G	Clínica Universidad de Navarra. Servicio de Enfermedades Infecciosas y Microbiología clínica	SeqCOVID-SPAIN consortium/IBV(CSIC)	Mirian Fernández-Alonso et al	https://www.gisaid.org	?	?	16/09/2020
Spain/NC-IBV-98005412/2020	ncov	EPI_ISL_538098	?	2020-03-25	Europe	Spain	Navarra	Cizur Menor	Europe	Spain	Navarra	genome	29780	Human	55	Male	20A	B.1.5	G	Clínica Universidad de Navarra. Servicio de Enfermedades Infecciosas y Microbiología clínica	SeqCOVID-SPAIN consortium/IBV(CSIC)	Mirian Fernández-Alonso et al	https://www.gisaid.org	?	?	16/09/2020
Spain/NC-IBV-98005415/2020	ncov	EPI_ISL_538099	?	2020-03-26	Europe	Spain	Navarra	Cizur Menor	Europe	Spain	Navarra	genome	29804	Human	49	Female	20B	B.1.1	GR	Clínica Universidad de Navarra. Servicio de Enfermedades Infecciosas y Microbiología clínica	SeqCOVID-SPAIN consortium/IBV(CSIC)	Mirian Fernández-Alonso et al	https://www.gisaid.org	?	?	16/09/2020
Spain/NC-IBV-98005416/2020	ncov	EPI_ISL_538100	?	2020-03-26	Europe	Spain	Navarra	Pamplona	Europe	Spain	Navarra	genome	29711	Human	32	Male	19B	A	S	Clínica Universidad de Navarra. Servicio de Enfermedades Infecciosas y Microbiología clínica	SeqCOVID-SPAIN consortium/IBV(CSIC)	Mirian Fernández-Alonso et al	https://www.gisaid.org	?	?	16/09/2020
Spain/NC-IBV-98005419/2020	ncov	EPI_ISL_538101	?	2020-03-26	Europe	Spain	Navarra	Sarriguren	Europe	Spain	Navarra	genome	29794	Human	38	Female	20B	B.1.1	GR	Clínica Universidad de Navarra. Servicio de Enfermedades Infecciosas y Microbiología clínica	SeqCOVID-SPAIN consortium/IBV(CSIC)	Mirian Fernández-Alonso et al	https://www.gisaid.org	?	?	16/09/2020
Spain/NC-IBV-98005420/2020	ncov	EPI_ISL_538102	?	2020-03-26	Europe	Spain	Navarra	Mendillorri	Europe	Spain	Navarra	genome	29647	Human	32	Male	20B	B.1.1	GR	Clínica Universidad de Navarra. Servicio de Enfermedades Infecciosas y Microbiología clínica	SeqCOVID-SPAIN consortium/IBV(CSIC)	Mirian Fernández-Alonso et al	https://www.gisaid.org	?	?	16/09/2020
Spain/NC-IBV-98005421/2020	ncov	EPI_ISL_538103	?	2020-03-26	Europe	Spain	Navarra	Cizur Menor	Europe	Spain	Navarra	genome	29634	Human	41	Male	20A	B.1	G	Clínica Universidad de Navarra. Servicio de Enfermedades Infecciosas y Microbiología clínica	SeqCOVID-SPAIN consortium/IBV(CSIC)	Mirian Fernández-Alonso et al	https://www.gisaid.org	?	?	16/09/2020
Spain/NC-IBV-98005422/2020	ncov	EPI_ISL_538104	?	2020-03-26	Europe	Spain	Navarra	Pamplona	Europe	Spain	Navarra	genome	29789	Human	86	Male	20A	B.1	G	Clínica Universidad de Navarra. Servicio de Enfermedades Infecciosas y Microbiología clínica	SeqCOVID-SPAIN consortium/IBV(CSIC)	Mirian Fernández-Alonso et al	https://www.gisaid.org	?	?	16/09/2020
Spain/NC-IBV-98005424/2020	ncov	EPI_ISL_538105	?	2020-03-26	Europe	Spain	Navarra	Sarriguren	Europe	Spain	Navarra	genome	29802	Human	38	Female	20B	B.1.1	GR	Clínica Universidad de Navarra. Servicio de Enfermedades Infecciosas y Microbiología clínica	SeqCOVID-SPAIN consortium/IBV(CSIC)	Mirian Fernández-Alonso et al	https://www.gisaid.org	?	?	16/09/2020
Spain/NC-IBV-98005427/2020	ncov	EPI_ISL_538106	?	2020-03-26	Europe	Spain	Navarra	Villava	Europe	Spain	Navarra	genome	29637	Human	61	Female	20B	B.1.1	GR	Clínica Universidad de Navarra. Servicio de Enfermedades Infecciosas y Microbiología clínica	SeqCOVID-SPAIN consortium/IBV(CSIC)	Mirian Fernández-Alonso et al	https://www.gisaid.org	?	?	16/09/2020
Spain/NC-IBV-98005429/2020	ncov	EPI_ISL_538107	?	2020-03-26	Europe	Spain	Navarra	Pamplona	Europe	Spain	Navarra	genome	29792	Human	39	Female	20B	B.1.1	GR	Clínica Universidad de Navarra. Servicio de Enfermedades Infecciosas y Microbiología clínica	SeqCOVID-SPAIN consortium/IBV(CSIC)	Mirian Fernández-Alonso et al	https://www.gisaid.org	?	?	16/09/2020
Spain/NC-IBV-98005433/2020	ncov	EPI_ISL_538108	?	2020-03-26	Europe	Spain	Navarra	Pamplona	Europe	Spain	Navarra	genome	29789	Human	45	Female	20B	B.1.1	GR	Clínica Universidad de Navarra. Servicio de Enfermedades Infecciosas y Microbiología clínica	SeqCOVID-SPAIN consortium/IBV(CSIC)	Mirian Fernández-Alonso et al	https://www.gisaid.org	?	?	16/09/2020
Spain/NC-IBV-98005435/2020	ncov	EPI_ISL_538109	?	2020-03-26	Europe	Spain	Navarra	Huarte	Europe	Spain	Navarra	genome	29792	Human	28	Female	20B	B.1.1	GR	Clínica Universidad de Navarra. Servicio de Enfermedades Infecciosas y Microbiología clínica	SeqCOVID-SPAIN consortium/IBV(CSIC)	Mirian Fernández-Alonso et al	https://www.gisaid.org	?	?	16/09/2020
Spain/NC-IBV-98005440/2020	ncov	EPI_ISL_538110	?	2020-03-26	Europe	Spain	Navarra	Lodosa	Europe	Spain	Navarra	genome	29637	Human	59	Male	20B	B.1.1	GR	Clínica Universidad de Navarra. Servicio de Enfermedades Infecciosas y Microbiología clínica	SeqCOVID-SPAIN consortium/IBV(CSIC)	Mirian Fernández-Alonso et al	https://www.gisaid.org	?	?	16/09/2020
Spain/NC-IBV-98005449/2020	ncov	EPI_ISL_538111	?	2020-03-27	Europe	Spain	Navarra	Pamplona	Europe	Spain	Navarra	genome	29715	Human	68	Male	20A	B.1.5	G	Clínica Universidad de Navarra. Servicio de Enfermedades Infecciosas y Microbiología clínica	SeqCOVID-SPAIN consortium/IBV(CSIC)	Mirian Fernández-Alonso et al	https://www.gisaid.org	?	?	16/09/2020
Spain/NC-IBV-98005451/2020	ncov	EPI_ISL_538112	?	2020-03-27	Europe	Spain	Navarra	Artajona	Europe	Spain	Navarra	genome	29781	Human	52	Male	20A	B.1.5	G	Clínica Universidad de Navarra. Servicio de Enfermedades Infecciosas y Microbiología clínica	SeqCOVID-SPAIN consortium/IBV(CSIC)	Mirian Fernández-Alonso et al	https://www.gisaid.org	?	?	16/09/2020
Spain/NC-IBV-98005452/2020	ncov	EPI_ISL_538113	?	2020-03-27	Europe	Spain	Navarra	Pamplona	Europe	Spain	Navarra	genome	29818	Human	64	Male	19A	B	O	Clínica Universidad de Navarra. Servicio de Enfermedades Infecciosas y Microbiología clínica	SeqCOVID-SPAIN consortium/IBV(CSIC)	Mirian Fernández-Alonso et al	https://www.gisaid.org	?	?	16/09/2020
Spain/NC-IBV-98005456/2020	ncov	EPI_ISL_538114	?	2020-03-27	Europe	Spain	Navarra	Pamplona	Europe	Spain	Navarra	genome	29804	Human	76	Female	20B	B.1.1	GR	Clínica Universidad de Navarra. Servicio de Enfermedades Infecciosas y Microbiología clínica	SeqCOVID-SPAIN consortium/IBV(CSIC)	Mirian Fernández-Alonso et al	https://www.gisaid.org	?	?	16/09/2020
Spain/NC-IBV-98005460/2020	ncov	EPI_ISL_538115	?	2020-03-28	Europe	Spain	Navarra	Pamplona	Europe	Spain	Navarra	genome	29792	Human	25	Male	20A	B.1.5	G	Clínica Universidad de Navarra. Servicio de Enfermedades Infecciosas y Microbiología clínica	SeqCOVID-SPAIN consortium/IBV(CSIC)	Mirian Fernández-Alonso et al	https://www.gisaid.org	?	?	16/09/2020
Spain/NC-IBV-98005461/2020	ncov	EPI_ISL_538116	?	2020-03-28	Europe	Spain	Navarra	Pamplona	Europe	Spain	Navarra	genome	29632	Human	54	Male	20C	B.1	GH	Clínica Universidad de Navarra. Servicio de Enfermedades Infecciosas y Microbiología clínica	SeqCOVID-SPAIN consortium/IBV(CSIC)	Mirian Fernández-Alonso et al	https://www.gisaid.org	?	?	16/09/2020
Spain/NC-IBV-98005463/2020	ncov	EPI_ISL_538117	?	2020-03-28	Europe	Spain	Navarra	Burlada	Europe	Spain	Navarra	genome	29632	Human	22	Female	20A	B.1	G	Clínica Universidad de Navarra. Servicio de Enfermedades Infecciosas y Microbiología clínica	SeqCOVID-SPAIN consortium/IBV(CSIC)	Mirian Fernández-Alonso et al	https://www.gisaid.org	?	?	16/09/2020
Spain/NC-IBV-98005469/2020	ncov	EPI_ISL_538608	?	2020-03-28	Europe	Spain	Navarra	Gartzain	Europe	Spain	Navarra	genome	29791	Human	81	Female	20A	B.1	G	Clínica Universidad de Navarra. Servicio de Enfermedades Infecciosas y Microbiología clínica	SeqCOVID-SPAIN consortium/IBV(CSIC)	Mirian Fernández-Alonso et al	https://www.gisaid.org	?	?	17/09/2020
Spain/NC-IBV-98005470/2020	ncov	EPI_ISL_538609	?	2020-03-28	Europe	Spain	Navarra	Pamplona	Europe	Spain	Navarra	genome	29791	Human	42	Male	20B	B.1.1	GR	Clínica Universidad de Navarra. Servicio de Enfermedades Infecciosas y Microbiología clínica	SeqCOVID-SPAIN consortium/IBV(CSIC)	Mirian Fernández-Alonso et al	https://www.gisaid.org	?	?	17/09/2020
Spain/NC-IBV-98005472/2020	ncov	EPI_ISL_538610	?	2020-03-28	Europe	Spain	Navarra	Mendillorri	Europe	Spain	Navarra	genome	29641	Human	50	Female	20A	B.1	G	Clínica Universidad de Navarra. Servicio de Enfermedades Infecciosas y Microbiología clínica	SeqCOVID-SPAIN consortium/IBV(CSIC)	Mirian Fernández-Alonso et al	https://www.gisaid.org	?	?	17/09/2020
Spain/NC-IBV-98005473/2020	ncov	EPI_ISL_538611	?	2020-03-28	Europe	Spain	Navarra	Pamplona	Europe	Spain	Navarra	genome	29798	Human	85	Male	20A	B.1.5	G	Clínica Universidad de Navarra. Servicio de Enfermedades Infecciosas y Microbiología clínica	SeqCOVID-SPAIN consortium/IBV(CSIC)	Mirian Fernández-Alonso et al	https://www.gisaid.org	?	?	17/09/2020
Spain/NC-IBV-98005474/2020	ncov	EPI_ISL_538612	?	2020-03-29	Europe	Spain	Navarra	Pamplona	Europe	Spain	Navarra	genome	29796	Human	80	Female	20A	B.1	G	Clínica Universidad de Navarra. Servicio de Enfermedades Infecciosas y Microbiología clínica	SeqCOVID-SPAIN consortium/IBV(CSIC)	Mirian Fernández-Alonso et al	https://www.gisaid.org	?	?	17/09/2020
Spain/PV-IBV-000664/2020	ncov	EPI_ISL_452786	?	2020-03-07	Europe	Spain	Basque Country	Vitoria-Gasteiz	Europe	Spain	Basque Country	genome	29858	Human	92	Female	19B	A.2	S	Hospital Universitario Araba. Vitoria-Gasteiz,	SeqCOVID-SPAIN consortium/IBV(CSIC)	Silvia Hernáez Crespo et al	https://www.gisaid.org	?	?	27/05/2020
Spain/PV-IBV-000665/2020	ncov	EPI_ISL_452785	?	2020-03-06	Europe	Spain	Basque Country	Vitoria-Gasteiz	Europe	Spain	Basque Country	genome	29858	Human	62	Female	19B	A.2	S	Hospital Universitario Araba. Vitoria-Gasteiz,	SeqCOVID-SPAIN consortium/IBV(CSIC)	Silvia Hernáez Crespo et al	https://www.gisaid.org	?	?	27/05/2020
Spain/PV-IBV-000666/2020	ncov	EPI_ISL_452784	?	2020-03-06	Europe	Spain	Basque Country	Vitoria-Gasteiz	Europe	Spain	Basque Country	genome	29865	Human	86	Male	19B	A.2	S	Hospital Universitario Araba. Vitoria-Gasteiz,	SeqCOVID-SPAIN consortium/IBV(CSIC)	Silvia Hernáez Crespo et al	https://www.gisaid.org	?	?	27/05/2020
Spain/PV-IBV-000667/2020	ncov	EPI_ISL_500228	?	2020-03-07	Europe	Spain	Basque Country	Vitoria-Gasteiz	Europe	Spain	Basque Country	genome	29858	Human	74	Male	19B	A	S	Hospital Universitario Araba. Vitoria-Gasteiz	SeqCOVID-SPAIN consortium/IBV(CSIC)	Silvia Hernáez Crespo et al	https://www.gisaid.org	?	?	28/07/2020
Spain/PV-IBV-000668/2020	ncov	EPI_ISL_500229	?	2020-03-07	Europe	Spain	Basque Country	Vitoria-Gasteiz	Europe	Spain	Basque Country	genome	29865	Human	50	Female	19B	A	S	Hospital Universitario Araba. Vitoria-Gasteiz	SeqCOVID-SPAIN consortium/IBV(CSIC)	Silvia Hernáez Crespo et al	https://www.gisaid.org	?	?	28/07/2020
Spain/PV-IBV-000669/2020	ncov	EPI_ISL_452783	?	2020-03-06	Europe	Spain	Basque Country	Vitoria-Gasteiz	Europe	Spain	Basque Country	genome	29858	Human	88	Female	19B	A.2	S	Hospital Universitario Araba. Vitoria-Gasteiz,	SeqCOVID-SPAIN consortium/IBV(CSIC)	Silvia Hernáez Crespo et al	https://www.gisaid.org	?	?	27/05/2020
Spain/PV-IBV-000670/2020	ncov	EPI_ISL_452782	?	2020-03-06	Europe	Spain	Basque Country	Vitoria-Gasteiz	Europe	Spain	Basque Country	genome	29864	Human	95	Female	19B	A.2	S	Hospital Universitario Araba. Vitoria-Gasteiz,	SeqCOVID-SPAIN consortium/IBV(CSIC)	Silvia Hernáez Crespo et al	https://www.gisaid.org	?	?	27/05/2020
Spain/PV-IBV-000672/2020	ncov	EPI_ISL_500230	?	2020-03-06	Europe	Spain	Basque Country	Vitoria-Gasteiz	Europe	Spain	Basque Country	genome	29865	Human	75	Male	19B	A	S	Hospital Universitario Araba. Vitoria-Gasteiz	SeqCOVID-SPAIN consortium/IBV(CSIC)	Silvia Hernáez Crespo et al	https://www.gisaid.org	?	?	28/07/2020
Spain/PV-IBV-000673/2020	ncov	EPI_ISL_500231	?	2020-03-06	Europe	Spain	Basque Country	Vitoria-Gasteiz	Europe	Spain	Basque Country	genome	29717	Human	28	Female	19B	A	S	Hospital Universitario Araba. Vitoria-Gasteiz	SeqCOVID-SPAIN consortium/IBV(CSIC)	Silvia Hernáez Crespo et al	https://www.gisaid.org	?	?	28/07/2020
Spain/PV-IBV-000674/2020	ncov	EPI_ISL_500232	?	2020-03-06	Europe	Spain	Basque Country	Vitoria-Gasteiz	Europe	Spain	Basque Country	genome	29865	Human	29	Male	19B	A	S	Hospital Universitario Araba. Vitoria-Gasteiz	SeqCOVID-SPAIN consortium/IBV(CSIC)	Silvia Hernáez Crespo et al	https://www.gisaid.org	?	?	28/07/2020
Spain/PV-IBV-000675/2020	ncov	EPI_ISL_500233	?	2020-03-06	Europe	Spain	Basque Country	Vitoria-Gasteiz	Europe	Spain	Basque Country	genome	29743	Human	54	Female	19B	A	S	Hospital Universitario Araba. Vitoria-Gasteiz	SeqCOVID-SPAIN consortium/IBV(CSIC)	Silvia Hernáez Crespo et al	https://www.gisaid.org	?	?	28/07/2020
Spain/PV-IBV-000676/2020	ncov	EPI_ISL_500234	?	2020-03-06	Europe	Spain	Basque Country	Vitoria-Gasteiz	Europe	Spain	Basque Country	genome	29641	Human	59	Male	19B	A	S	Hospital Universitario Araba. Vitoria-Gasteiz	SeqCOVID-SPAIN consortium/IBV(CSIC)	Silvia Hernáez Crespo et al	https://www.gisaid.org	?	?	28/07/2020
Spain/PV-IBV-000677/2020	ncov	EPI_ISL_452781	?	2020-03-05	Europe	Spain	Basque Country	Vitoria-Gasteiz	Europe	Spain	Basque Country	genome	29856	Human	47	Female	19B	A.2	S	Hospital Universitario Araba. Vitoria-Gasteiz,	SeqCOVID-SPAIN consortium/IBV(CSIC)	Silvia Hernáez Crespo et al	https://www.gisaid.org	?	?	27/05/2020
Spain/PV-IBV-000678/2020	ncov	EPI_ISL_452780	?	2020-03-03	Europe	Spain	Basque Country	Vitoria-Gasteiz	Europe	Spain	Basque Country	genome	29865	Human	67	Male	19B	A.2	S	Hospital Universitario Araba. Vitoria-Gasteiz,	SeqCOVID-SPAIN consortium/IBV(CSIC)	Silvia Hernáez Crespo et al	https://www.gisaid.org	?	?	27/05/2020
Spain/PV-IBV-000681/2020	ncov	EPI_ISL_500235	?	2020-03-06	Europe	Spain	Basque Country	Vitoria-Gasteiz	Europe	Spain	Basque Country	genome	29865	Human	40	Male	19B	A	S	Hospital Universitario Araba. Vitoria-Gasteiz	SeqCOVID-SPAIN consortium/IBV(CSIC)	Silvia Hernáez Crespo et al	https://www.gisaid.org	?	?	28/07/2020
Spain/PV-IBV-000682/2020	ncov	EPI_ISL_452779	?	2020-03-06	Europe	Spain	Basque Country	Vitoria-Gasteiz	Europe	Spain	Basque Country	genome	29865	Human	56	Male	19B	A.2	S	Hospital Universitario Araba. Vitoria-Gasteiz,	SeqCOVID-SPAIN consortium/IBV(CSIC)	Silvia Hernáez Crespo et al	https://www.gisaid.org	?	?	27/05/2020
Spain/PV-IBV-000683/2020	ncov	EPI_ISL_452778	?	2020-03-08	Europe	Spain	Basque Country	Vitoria-Gasteiz	Europe	Spain	Basque Country	genome	29858	Human	43	Female	19B	A.2	S	Hospital Universitario Araba. Vitoria-Gasteiz,	SeqCOVID-SPAIN consortium/IBV(CSIC)	Silvia Hernáez Crespo et al	https://www.gisaid.org	?	?	27/05/2020
Spain/PV-IBV-000685/2020	ncov	EPI_ISL_452777	?	2020-03-04	Europe	Spain	Basque Country	Vitoria-Gasteiz	Europe	Spain	Basque Country	genome	29856	Human	74	Female	19B	A.2	S	Hospital Universitario Araba. Vitoria-Gasteiz,	SeqCOVID-SPAIN consortium/IBV(CSIC)	Silvia Hernáez Crespo et al	https://www.gisaid.org	?	?	27/05/2020
Spain/PV-IBV-000686/2020	ncov	EPI_ISL_452776	?	2020-03-04	Europe	Spain	Basque Country	Vitoria-Gasteiz	Europe	Spain	Basque Country	genome	29858	Human	32	Male	19B	A.2	S	Hospital Universitario Araba. Vitoria-Gasteiz,	SeqCOVID-SPAIN consortium/IBV(CSIC)	Silvia Hernáez Crespo et al	https://www.gisaid.org	?	?	27/05/2020
Spain/PV-IBV-000687/2020	ncov	EPI_ISL_500236	?	2020-03-07	Europe	Spain	Basque Country	Vitoria-Gasteiz	Europe	Spain	Basque Country	genome	29639	Human	22	Female	19B	A	S	Hospital Universitario Araba. Vitoria-Gasteiz	SeqCOVID-SPAIN consortium/IBV(CSIC)	Silvia Hernáez Crespo et al	https://www.gisaid.org	?	?	28/07/2020
Spain/PV-IBV-000688/2020	ncov	EPI_ISL_500237	?	2020-03-07	Europe	Spain	Basque Country	Vitoria-Gasteiz	Europe	Spain	Basque Country	genome	29743	Human	86	Male	19B	A	S	Hospital Universitario Araba. Vitoria-Gasteiz	SeqCOVID-SPAIN consortium/IBV(CSIC)	Silvia Hernáez Crespo et al	https://www.gisaid.org	?	?	28/07/2020
Spain/PV-IBV-000689/2020	ncov	EPI_ISL_452775	?	2020-03-06	Europe	Spain	Basque Country	Vitoria-Gasteiz	Europe	Spain	Basque Country	genome	29858	Human	72	Male	19B	A.2	S	Hospital Universitario Araba. Vitoria-Gasteiz,	SeqCOVID-SPAIN consortium/IBV(CSIC)	Silvia Hernáez Crespo et al	https://www.gisaid.org	?	?	27/05/2020
Spain/PV-IBV-000690/2020	ncov	EPI_ISL_452774	?	2020-03-06	Europe	Spain	Basque Country	Vitoria-Gasteiz	Europe	Spain	Basque Country	genome	29865	Human	45	Female	19B	A.2	S	Hospital Universitario Araba. Vitoria-Gasteiz,	SeqCOVID-SPAIN consortium/IBV(CSIC)	Silvia Hernáez Crespo et al	https://www.gisaid.org	?	?	27/05/2020
Spain/PV-IBV-000691/2020	ncov	EPI_ISL_452773	?	2020-03-06	Europe	Spain	Basque Country	Vitoria-Gasteiz	Europe	Spain	Basque Country	genome	29865	Human	62	Male	19B	A.2	S	Hospital Universitario Araba. Vitoria-Gasteiz,	SeqCOVID-SPAIN consortium/IBV(CSIC)	Silvia Hernáez Crespo et al	https://www.gisaid.org	?	?	27/05/2020
Spain/PV-IBV-000692/2020	ncov	EPI_ISL_452772	?	2020-02-29	Europe	Spain	Basque Country	Vitoria-Gasteiz	Europe	Spain	Basque Country	genome	29858	Human	42	Female	19B	A.2	S	Hospital Universitario Araba. Vitoria-Gasteiz,	SeqCOVID-SPAIN consortium/IBV(CSIC)	Silvia Hernáez Crespo et al	https://www.gisaid.org	?	?	27/05/2020
Spain/PV-IBV-000693/2020	ncov	EPI_ISL_452771	?	2020-03-02	Europe	Spain	Basque Country	Vitoria-Gasteiz	Europe	Spain	Basque Country	genome	29865	Human	90	Male	19B	A.2	S	Hospital Universitario Araba. Vitoria-Gasteiz,	SeqCOVID-SPAIN consortium/IBV(CSIC)	Silvia Hernáez Crespo et al	https://www.gisaid.org	?	?	27/05/2020
Spain/PV-IBV-000694/2020	ncov	EPI_ISL_452770	?	2020-03-04	Europe	Spain	Basque Country	Vitoria-Gasteiz	Europe	Spain	Basque Country	genome	29856	Human	39	Female	19B	A.2	S	Hospital Universitario Araba. Vitoria-Gasteiz,	SeqCOVID-SPAIN consortium/IBV(CSIC)	Silvia Hernáez Crespo et al	https://www.gisaid.org	?	?	27/05/2020
Spain/PV-IBV-000695/2020	ncov	EPI_ISL_452769	?	2020-03-05	Europe	Spain	Basque Country	Vitoria-Gasteiz	Europe	Spain	Basque Country	genome	29858	Human	92	Female	19B	A.2	S	Hospital Universitario Araba. Vitoria-Gasteiz,	SeqCOVID-SPAIN consortium/IBV(CSIC)	Silvia Hernáez Crespo et al	https://www.gisaid.org	?	?	27/05/2020
Spain/PV-IBV-000696/2020	ncov	EPI_ISL_452768	?	2020-03-05	Europe	Spain	Basque Country	Vitoria-Gasteiz	Europe	Spain	Basque Country	genome	29865	Human	55	Female	19B	A.2	S	Hospital Universitario Araba. Vitoria-Gasteiz,	SeqCOVID-SPAIN consortium/IBV(CSIC)	Silvia Hernáez Crespo et al	https://www.gisaid.org	?	?	27/05/2020
Spain/PV-IBV-000697/2020	ncov	EPI_ISL_452767	?	2020-03-05	Europe	Spain	Basque Country	Vitoria-Gasteiz	Europe	Spain	Basque Country	genome	29864	Human	62	Female	19B	A.2	S	Hospital Universitario Araba. Vitoria-Gasteiz,	SeqCOVID-SPAIN consortium/IBV(CSIC)	Silvia Hernáez Crespo et al	https://www.gisaid.org	?	?	27/05/2020
Spain/PV-IBV-000698/2020	ncov	EPI_ISL_452766	?	2020-03-05	Europe	Spain	Basque Country	Vitoria-Gasteiz	Europe	Spain	Basque Country	genome	29858	Human	55	Female	19B	A.2	S	Hospital Universitario Araba. Vitoria-Gasteiz,	SeqCOVID-SPAIN consortium/IBV(CSIC)	Silvia Hernáez Crespo et al	https://www.gisaid.org	?	?	27/05/2020
