## Supplementary tables for "Evolutionary and phenotypic characterization of spike mutations in a new SARS-CoV-2 Lineage reveals two Variants of Interest": Supplementary_table_4.tsv (part 2 of 2)

strain	virus	gisaid_epi_isl	genbank_accession	date	region	country	division	location	region_exposure	country_exposure	division_exposure	segment	length	host	age	sex	Nextstrain_clade	pangolin_lineage	GISAID_clade	originating_lab	submitting_lab	authors	url	title	paper_url	date_submitted
Spain/PV-IBV-000699/2020	ncov	EPI_ISL_452765	?	2020-03-08	Europe	Spain	Basque Country	Vitoria-Gasteiz	Europe	Spain	Basque Country	genome	29856	Human	79	Female	19B	A.2	S	Hospital Universitario Araba. Vitoria-Gasteiz,	SeqCOVID-SPAIN consortium/IBV(CSIC)	Silvia Hernáez Crespo et al	https://www.gisaid.org	?	?	27/05/2020
Spain/PV-IBV-000700/2020	ncov	EPI_ISL_500238	?	2020-03-08	Europe	Spain	Basque Country	Vitoria-Gasteiz	Europe	Spain	Basque Country	genome	29641	Human	85	Female	19B	A	S	Hospital Universitario Araba. Vitoria-Gasteiz	SeqCOVID-SPAIN consortium/IBV(CSIC)	Silvia Hernáez Crespo et al	https://www.gisaid.org	?	?	28/07/2020
Spain/PV-IBV-000701/2020	ncov	EPI_ISL_500239	?	2020-03-07	Europe	Spain	Basque Country	Vitoria-Gasteiz	Europe	Spain	Basque Country	genome	29648	Human	41	Female	19B	A	S	Hospital Universitario Araba. Vitoria-Gasteiz	SeqCOVID-SPAIN consortium/IBV(CSIC)	Silvia Hernáez Crespo et al	https://www.gisaid.org	?	?	28/07/2020
Spain/PV-IBV-000702/2020	ncov	EPI_ISL_452764	?	2020-03-04	Europe	Spain	Basque Country	Vitoria-Gasteiz	Europe	Spain	Basque Country	genome	29858	Human	88	Male	19B	A.2	S	Hospital Universitario Araba. Vitoria-Gasteiz,	SeqCOVID-SPAIN consortium/IBV(CSIC)	Silvia Hernáez Crespo et al	https://www.gisaid.org	?	?	27/05/2020
Spain/PV-IBV-000703/2020	ncov	EPI_ISL_452763	?	2020-03-06	Europe	Spain	Basque Country	Vitoria-Gasteiz	Europe	Spain	Basque Country	genome	29856	Human	92	Male	19B	A.2	S	Hospital Universitario Araba. Vitoria-Gasteiz,	SeqCOVID-SPAIN consortium/IBV(CSIC)	Silvia Hernáez Crespo et al	https://www.gisaid.org	?	?	27/05/2020
Spain/PV-IBV-000704/2020	ncov	EPI_ISL_452762	?	2020-03-08	Europe	Spain	Basque Country	Vitoria-Gasteiz	Europe	Spain	Basque Country	genome	29856	Human	62	Male	19B	A.2	S	Hospital Universitario Araba. Vitoria-Gasteiz,	SeqCOVID-SPAIN consortium/IBV(CSIC)	Silvia Hernáez Crespo et al	https://www.gisaid.org	?	?	27/05/2020
Spain/PV-IBV-000705/2020	ncov	EPI_ISL_452761	?	2020-03-03	Europe	Spain	Basque Country	Vitoria-Gasteiz	Europe	Spain	Basque Country	genome	29865	Human	61	Male	19B	A.2	S	Hospital Universitario Araba. Vitoria-Gasteiz,	SeqCOVID-SPAIN consortium/IBV(CSIC)	Silvia Hernáez Crespo et al	https://www.gisaid.org	?	?	27/05/2020
Spain/PV-IBV-000706/2020	ncov	EPI_ISL_452760	?	2020-03-05	Europe	Spain	Basque Country	Vitoria-Gasteiz	Europe	Spain	Basque Country	genome	29806	Human	42	Female	19B	A.2	S	Hospital Universitario Araba. Vitoria-Gasteiz,	SeqCOVID-SPAIN consortium/IBV(CSIC)	Silvia Hernáez Crespo et al	https://www.gisaid.org	?	?	27/05/2020
Spain/PV-IBV-000707/2020	ncov	EPI_ISL_452759	?	2020-03-05	Europe	Spain	Basque Country	Vitoria-Gasteiz	Europe	Spain	Basque Country	genome	29804	Human	33	Female	19B	A.2	S	Hospital Universitario Araba. Vitoria-Gasteiz,	SeqCOVID-SPAIN consortium/IBV(CSIC)	Silvia Hernáez Crespo et al	https://www.gisaid.org	?	?	27/05/2020
Spain/PV-IBV-000708/2020	ncov	EPI_ISL_452758	?	2020-03-03	Europe	Spain	Basque Country	Vitoria-Gasteiz	Europe	Spain	Basque Country	genome	29854	Human	49	Male	19B	A.2	S	Hospital Universitario Araba. Vitoria-Gasteiz,	SeqCOVID-SPAIN consortium/IBV(CSIC)	Silvia Hernáez Crespo et al	https://www.gisaid.org	?	?	27/05/2020
Spain/PV-IBV-000709/2020	ncov	EPI_ISL_452757	?	2020-03-04	Europe	Spain	Basque Country	Vitoria-Gasteiz	Europe	Spain	Basque Country	genome	29854	Human	31	Female	19B	A.2	S	Hospital Universitario Araba. Vitoria-Gasteiz,	SeqCOVID-SPAIN consortium/IBV(CSIC)	Silvia Hernáez Crespo et al	https://www.gisaid.org	?	?	27/05/2020
Spain/PV-IBV-000710/2020	ncov	EPI_ISL_452756	?	2020-03-01	Europe	Spain	Basque Country	Vitoria-Gasteiz	Europe	Spain	Basque Country	genome	29854	Human	56	Female	19B	A.2	S	Hospital Universitario Araba. Vitoria-Gasteiz,	SeqCOVID-SPAIN consortium/IBV(CSIC)	Silvia Hernáez Crespo et al	https://www.gisaid.org	?	?	27/05/2020
Spain/PV-IBV-000712/2020	ncov	EPI_ISL_452755	?	2020-03-07	Europe	Spain	Basque Country	Vitoria-Gasteiz	Europe	Spain	Basque Country	genome	29858	Human	92	Male	19B	A.2	S	Hospital Universitario Araba. Vitoria-Gasteiz,	SeqCOVID-SPAIN consortium/IBV(CSIC)	Silvia Hernáez Crespo et al	https://www.gisaid.org	?	?	27/05/2020
Spain/PV-IBV-000714/2020	ncov	EPI_ISL_452754	?	2020-03-05	Europe	Spain	Basque Country	Vitoria-Gasteiz	Europe	Spain	Basque Country	genome	29861	Human	39	Female	19B	A.2	S	Hospital Universitario Araba. Vitoria-Gasteiz,	SeqCOVID-SPAIN consortium/IBV(CSIC)	Silvia Hernáez Crespo et al	https://www.gisaid.org	?	?	27/05/2020
Spain/PV-IBV-000715/2020	ncov	EPI_ISL_452753	?	2020-03-08	Europe	Spain	Basque Country	Vitoria-Gasteiz	Europe	Spain	Basque Country	genome	29856	Human	78	Female	19B	A.2	S	Hospital Universitario Araba. Vitoria-Gasteiz,	SeqCOVID-SPAIN consortium/IBV(CSIC)	Silvia Hernáez Crespo et al	https://www.gisaid.org	?	?	27/05/2020
Spain/PV-IBV-000716/2020	ncov	EPI_ISL_452752	?	2020-03-05	Europe	Spain	Basque Country	Vitoria-Gasteiz	Europe	Spain	Basque Country	genome	29804	Human	46	Male	19B	A.2	S	Hospital Universitario Araba. Vitoria-Gasteiz,	SeqCOVID-SPAIN consortium/IBV(CSIC)	Silvia Hernáez Crespo et al	https://www.gisaid.org	?	?	27/05/2020
Spain/PV-IBV-000717/2020	ncov	EPI_ISL_452751	?	2020-03-05	Europe	Spain	Basque Country	Vitoria-Gasteiz	Europe	Spain	Basque Country	genome	29856	Human	53	Female	19B	A.2	S	Hospital Universitario Araba. Vitoria-Gasteiz,	SeqCOVID-SPAIN consortium/IBV(CSIC)	Silvia Hernáez Crespo et al	https://www.gisaid.org	?	?	27/05/2020
Spain/PV-IBV-000718/2020	ncov	EPI_ISL_452750	?	2020-03-02	Europe	Spain	Basque Country	Vitoria-Gasteiz	Europe	Spain	Basque Country	genome	29865	Human	81	Female	19B	A.2	S	Hospital Universitario Araba. Vitoria-Gasteiz,	SeqCOVID-SPAIN consortium/IBV(CSIC)	Silvia Hernáez Crespo et al	https://www.gisaid.org	?	?	27/05/2020
Spain/PV-IBV-000719/2020	ncov	EPI_ISL_500240	?	2020-03-07	Europe	Spain	Basque Country	Vitoria-Gasteiz	Europe	Spain	Basque Country	genome	29865	Human	27	Male	19B	A	S	Hospital Universitario Araba. Vitoria-Gasteiz	SeqCOVID-SPAIN consortium/IBV(CSIC)	Silvia Hernáez Crespo et al	https://www.gisaid.org	?	?	28/07/2020
Spain/PV-IBV-000721/2020	ncov	EPI_ISL_452749	?	2020-03-07	Europe	Spain	Basque Country	Vitoria-Gasteiz	Europe	Spain	Basque Country	genome	29812	Human	44	Female	19B	A.2	S	Hospital Universitario Araba. Vitoria-Gasteiz,	SeqCOVID-SPAIN consortium/IBV(CSIC)	Silvia Hernáez Crespo et al	https://www.gisaid.org	?	?	27/05/2020
Spain/PV-IBV-000722/2020	ncov	EPI_ISL_500241	?	2020-03-07	Europe	Spain	Basque Country	Vitoria-Gasteiz	Europe	Spain	Basque Country	genome	29648	Human	56	Female	19B	A	S	Hospital Universitario Araba. Vitoria-Gasteiz	SeqCOVID-SPAIN consortium/IBV(CSIC)	Silvia Hernáez Crespo et al	https://www.gisaid.org	?	?	28/07/2020
Spain/PV-IBV-000723/2020	ncov	EPI_ISL_500242	?	2020-03-07	Europe	Spain	Basque Country	Vitoria-Gasteiz	Europe	Spain	Basque Country	genome	29656	Human	68	Male	19B	A	S	Hospital Universitario Araba. Vitoria-Gasteiz	SeqCOVID-SPAIN consortium/IBV(CSIC)	Silvia Hernáez Crespo et al	https://www.gisaid.org	?	?	28/07/2020
Spain/PV-IBV-000724/2020	ncov	EPI_ISL_500243	?	2020-03-07	Europe	Spain	Basque Country	Vitoria-Gasteiz	Europe	Spain	Basque Country	genome	29648	Human	59	Male	19B	A	S	Hospital Universitario Araba. Vitoria-Gasteiz	SeqCOVID-SPAIN consortium/IBV(CSIC)	Silvia Hernáez Crespo et al	https://www.gisaid.org	?	?	28/07/2020
Spain/PV-IBV-000725/2020	ncov	EPI_ISL_500244	?	2020-03-07	Europe	Spain	Basque Country	Vitoria-Gasteiz	Europe	Spain	Basque Country	genome	29862	Human	51	Male	19B	A	S	Hospital Universitario Araba. Vitoria-Gasteiz	SeqCOVID-SPAIN consortium/IBV(CSIC)	Silvia Hernáez Crespo et al	https://www.gisaid.org	?	?	28/07/2020
Spain/PV-IBV-000726/2020	ncov	EPI_ISL_500245	?	2020-03-07	Europe	Spain	Basque Country	Vitoria-Gasteiz	Europe	Spain	Basque Country	genome	29865	Human	42	Female	19B	A	S	Hospital Universitario Araba. Vitoria-Gasteiz	SeqCOVID-SPAIN consortium/IBV(CSIC)	Silvia Hernáez Crespo et al	https://www.gisaid.org	?	?	28/07/2020
Spain/PV-IBV-000727/2020	ncov	EPI_ISL_452748	?	2020-03-07	Europe	Spain	Basque Country	Vitoria-Gasteiz	Europe	Spain	Basque Country	genome	29856	Human	34	Female	19B	A.2	S	Hospital Universitario Araba. Vitoria-Gasteiz,	SeqCOVID-SPAIN consortium/IBV(CSIC)	Silvia Hernáez Crespo et al	https://www.gisaid.org	?	?	27/05/2020
Spain/PV-IBV-000728/2020	ncov	EPI_ISL_452747	?	2020-03-07	Europe	Spain	Basque Country	Vitoria-Gasteiz	Europe	Spain	Basque Country	genome	29861	Human	86	Male	19B	A.2	S	Hospital Universitario Araba. Vitoria-Gasteiz,	SeqCOVID-SPAIN consortium/IBV(CSIC)	Silvia Hernáez Crespo et al	https://www.gisaid.org	?	?	27/05/2020
Spain/PV-IBV-000729/2020	ncov	EPI_ISL_452746	?	2020-03-07	Europe	Spain	Basque Country	Vitoria-Gasteiz	Europe	Spain	Basque Country	genome	29865	Human	95	Female	19B	A.2	S	Hospital Universitario Araba. Vitoria-Gasteiz,	SeqCOVID-SPAIN consortium/IBV(CSIC)	Silvia Hernáez Crespo et al	https://www.gisaid.org	?	?	27/05/2020
Spain/PV-IBV-000730/2020	ncov	EPI_ISL_452745	?	2020-03-07	Europe	Spain	Basque Country	Vitoria-Gasteiz	Europe	Spain	Basque Country	genome	29858	Human	86	Female	19B	A.2	S	Hospital Universitario Araba. Vitoria-Gasteiz,	SeqCOVID-SPAIN consortium/IBV(CSIC)	Silvia Hernáez Crespo et al	https://www.gisaid.org	?	?	27/05/2020
Spain/PV-IBV-000731/2020	ncov	EPI_ISL_500246	?	2020-03-07	Europe	Spain	Basque Country	Vitoria-Gasteiz	Europe	Spain	Basque Country	genome	29797	Human	92	Female	19B	A	S	Hospital Universitario Araba. Vitoria-Gasteiz	SeqCOVID-SPAIN consortium/IBV(CSIC)	Silvia Hernáez Crespo et al	https://www.gisaid.org	?	?	28/07/2020
Spain/PV-IBV-000733/2020	ncov	EPI_ISL_500247	?	2020-03-07	Europe	Spain	Basque Country	Vitoria-Gasteiz	Europe	Spain	Basque Country	genome	29865	Human	85	Female	19B	A	S	Hospital Universitario Araba. Vitoria-Gasteiz	SeqCOVID-SPAIN consortium/IBV(CSIC)	Silvia Hernáez Crespo et al	https://www.gisaid.org	?	?	28/07/2020
Spain/PV-IBV-000734/2020	ncov	EPI_ISL_500248	?	2020-03-07	Europe	Spain	Basque Country	Vitoria-Gasteiz	Europe	Spain	Basque Country	genome	29660	Human	89	Female	19B	A	S	Hospital Universitario Araba. Vitoria-Gasteiz	SeqCOVID-SPAIN consortium/IBV(CSIC)	Silvia Hernáez Crespo et al	https://www.gisaid.org	?	?	28/07/2020
Spain/PV-IBV-000735/2020	ncov	EPI_ISL_500249	?	2020-03-07	Europe	Spain	Basque Country	Vitoria-Gasteiz	Europe	Spain	Basque Country	genome	29760	Human	92	Female	19B	A	S	Hospital Universitario Araba. Vitoria-Gasteiz	SeqCOVID-SPAIN consortium/IBV(CSIC)	Silvia Hernáez Crespo et al	https://www.gisaid.org	?	?	28/07/2020
Spain/PV-IBV-000736/2020	ncov	EPI_ISL_452744	?	2020-03-07	Europe	Spain	Basque Country	Vitoria-Gasteiz	Europe	Spain	Basque Country	genome	29865	Human	85	Female	19B	A.2	S	Hospital Universitario Araba. Vitoria-Gasteiz,	SeqCOVID-SPAIN consortium/IBV(CSIC)	Silvia Hernáez Crespo et al	https://www.gisaid.org	?	?	27/05/2020
Spain/PV-IBV-000737/2020	ncov	EPI_ISL_452743	?	2020-03-07	Europe	Spain	Basque Country	Vitoria-Gasteiz	Europe	Spain	Basque Country	genome	29806	Human	85	Female	19B	A.2	S	Hospital Universitario Araba. Vitoria-Gasteiz,	SeqCOVID-SPAIN consortium/IBV(CSIC)	Silvia Hernáez Crespo et al	https://www.gisaid.org	?	?	27/05/2020
Spain/PV-IBV-000738/2020	ncov	EPI_ISL_452742	?	2020-03-07	Europe	Spain	Basque Country	Vitoria-Gasteiz	Europe	Spain	Basque Country	genome	29858	Human	100	Female	19B	A.2	S	Hospital Universitario Araba. Vitoria-Gasteiz,	SeqCOVID-SPAIN consortium/IBV(CSIC)	Silvia Hernáez Crespo et al	https://www.gisaid.org	?	?	27/05/2020
Spain/PV-IBV-000739/2020	ncov	EPI_ISL_500250	?	2020-03-07	Europe	Spain	Basque Country	Vitoria-Gasteiz	Europe	Spain	Basque Country	genome	29646	Human	95	Female	19B	A	S	Hospital Universitario Araba. Vitoria-Gasteiz	SeqCOVID-SPAIN consortium/IBV(CSIC)	Silvia Hernáez Crespo et al	https://www.gisaid.org	?	?	28/07/2020
Spain/PV-IBV-000740/2020	ncov	EPI_ISL_500251	?	2020-03-07	Europe	Spain	Basque Country	Vitoria-Gasteiz	Europe	Spain	Basque Country	genome	29859	Human	88	Female	19B	A	S	Hospital Universitario Araba. Vitoria-Gasteiz	SeqCOVID-SPAIN consortium/IBV(CSIC)	Silvia Hernáez Crespo et al	https://www.gisaid.org	?	?	28/07/2020
Spain/PV-IBV-000741/2020	ncov	EPI_ISL_500252	?	2020-03-07	Europe	Spain	Basque Country	Vitoria-Gasteiz	Europe	Spain	Basque Country	genome	29865	Human	78	Male	19B	A	S	Hospital Universitario Araba. Vitoria-Gasteiz	SeqCOVID-SPAIN consortium/IBV(CSIC)	Silvia Hernáez Crespo et al	https://www.gisaid.org	?	?	28/07/2020
Spain/PV-IBV-000742/2020	ncov	EPI_ISL_500253	?	2020-03-07	Europe	Spain	Basque Country	Vitoria-Gasteiz	Europe	Spain	Basque Country	genome	29865	Human	49	Male	19B	A	S	Hospital Universitario Araba. Vitoria-Gasteiz	SeqCOVID-SPAIN consortium/IBV(CSIC)	Silvia Hernáez Crespo et al	https://www.gisaid.org	?	?	28/07/2020
Spain/PV-IBV-000744/2020	ncov	EPI_ISL_452741	?	2020-03-08	Europe	Spain	Basque Country	Vitoria-Gasteiz	Europe	Spain	Basque Country	genome	29865	Human	76	Male	19B	A.2	S	Hospital Universitario Araba. Vitoria-Gasteiz,	SeqCOVID-SPAIN consortium/IBV(CSIC)	Silvia Hernáez Crespo et al	https://www.gisaid.org	?	?	27/05/2020
Spain/PV-IBV-000747/2020	ncov	EPI_ISL_500254	?	2020-03-08	Europe	Spain	Basque Country	Vitoria-Gasteiz	Europe	Spain	Basque Country	genome	29858	Human	60	Female	19B	A	S	Hospital Universitario Araba. Vitoria-Gasteiz	SeqCOVID-SPAIN consortium/IBV(CSIC)	Silvia Hernáez Crespo et al	https://www.gisaid.org	?	?	28/07/2020
Spain/PV-IBV-000748/2020	ncov	EPI_ISL_452740	?	2020-03-07	Europe	Spain	Basque Country	Vitoria-Gasteiz	Europe	Spain	Basque Country	genome	29856	Human	86	Female	19B	A.2	S	Hospital Universitario Araba. Vitoria-Gasteiz,	SeqCOVID-SPAIN consortium/IBV(CSIC)	Silvia Hernáez Crespo et al	https://www.gisaid.org	?	?	27/05/2020
Spain/PV-IBV-000749/2020	ncov	EPI_ISL_452739	?	2020-03-08	Europe	Spain	Basque Country	Vitoria-Gasteiz	Europe	Spain	Basque Country	genome	29856	Human	53	Male	19B	A.2	S	Hospital Universitario Araba. Vitoria-Gasteiz,	SeqCOVID-SPAIN consortium/IBV(CSIC)	Silvia Hernáez Crespo et al	https://www.gisaid.org	?	?	27/05/2020
Spain/PV-IBV-000750/2020	ncov	EPI_ISL_452738	?	2020-03-08	Europe	Spain	Basque Country	Vitoria-Gasteiz	Europe	Spain	Basque Country	genome	29856	Human	66	Female	19B	A.2	S	Hospital Universitario Araba. Vitoria-Gasteiz,	SeqCOVID-SPAIN consortium/IBV(CSIC)	Silvia Hernáez Crespo et al	https://www.gisaid.org	?	?	27/05/2020
Spain/PV-IBV-000751/2020	ncov	EPI_ISL_452737	?	2020-03-05	Europe	Spain	Basque Country	Vitoria-Gasteiz	Europe	Spain	Basque Country	genome	29858	Human	34	Male	19B	A.2	S	Hospital Universitario Araba. Vitoria-Gasteiz,	SeqCOVID-SPAIN consortium/IBV(CSIC)	Silvia Hernáez Crespo et al	https://www.gisaid.org	?	?	27/05/2020
Spain/PV-IBV-000752/2020	ncov	EPI_ISL_452736	?	2020-03-05	Europe	Spain	Basque Country	Vitoria-Gasteiz	Europe	Spain	Basque Country	genome	29865	Human	75	Male	19B	A.2	S	Hospital Universitario Araba. Vitoria-Gasteiz,	SeqCOVID-SPAIN consortium/IBV(CSIC)	Silvia Hernáez Crespo et al	https://www.gisaid.org	?	?	27/05/2020
Spain/PV-IBV-000753/2020	ncov	EPI_ISL_500255	?	2020-03-10	Europe	Spain	Basque Country	Vitoria-Gasteiz	Europe	Spain	Basque Country	genome	29648	Human	70	Female	19B	A	S	Hospital Universitario Araba. Vitoria-Gasteiz	SeqCOVID-SPAIN consortium/IBV(CSIC)	Silvia Hernáez Crespo et al	https://www.gisaid.org	?	?	28/07/2020
Spain/PV-IBV-000754/2020	ncov	EPI_ISL_452735	?	2020-03-10	Europe	Spain	Basque Country	Vitoria-Gasteiz	Europe	Spain	Basque Country	genome	29856	Human	42	Male	19B	A.2	S	Hospital Universitario Araba. Vitoria-Gasteiz,	SeqCOVID-SPAIN consortium/IBV(CSIC)	Silvia Hernáez Crespo et al	https://www.gisaid.org	?	?	27/05/2020
Spain/PV-IBV-000755/2020	ncov	EPI_ISL_500256	?	2020-03-06	Europe	Spain	Basque Country	Vitoria-Gasteiz	Europe	Spain	Basque Country	genome	29865	Human	49	Female	19B	A	S	Hospital Universitario Araba. Vitoria-Gasteiz	SeqCOVID-SPAIN consortium/IBV(CSIC)	Silvia Hernáez Crespo et al	https://www.gisaid.org	?	?	28/07/2020
Spain/PV-IBV-000756/2020	ncov	EPI_ISL_452734	?	2020-03-06	Europe	Spain	Basque Country	Vitoria-Gasteiz	Europe	Spain	Basque Country	genome	29856	Human	66	Male	19B	A.2	S	Hospital Universitario Araba. Vitoria-Gasteiz,	SeqCOVID-SPAIN consortium/IBV(CSIC)	Silvia Hernáez Crespo et al	https://www.gisaid.org	?	?	27/05/2020
Spain/PV-IBV-000757/2020	ncov	EPI_ISL_500257	?	2020-03-10	Europe	Spain	Basque Country	Vitoria-Gasteiz	Europe	Spain	Basque Country	genome	29865	Human	58	Female	19B	A	S	Hospital Universitario Araba. Vitoria-Gasteiz	SeqCOVID-SPAIN consortium/IBV(CSIC)	Silvia Hernáez Crespo et al	https://www.gisaid.org	?	?	28/07/2020
Spain/PV-IBV-000758/2020	ncov	EPI_ISL_452733	?	2020-03-06	Europe	Spain	Basque Country	Vitoria-Gasteiz	Europe	Spain	Basque Country	genome	29856	Human	46	Male	19B	A.5	S	Hospital Universitario Araba. Vitoria-Gasteiz,	SeqCOVID-SPAIN consortium/IBV(CSIC)	Silvia Hernáez Crespo et al	https://www.gisaid.org	?	?	27/05/2020
Spain/PV-IBV-000759/2020	ncov	EPI_ISL_452732	?	2020-03-06	Europe	Spain	Basque Country	Vitoria-Gasteiz	Europe	Spain	Basque Country	genome	29865	Human	92	Female	19B	A.2	S	Hospital Universitario Araba. Vitoria-Gasteiz,	SeqCOVID-SPAIN consortium/IBV(CSIC)	Silvia Hernáez Crespo et al	https://www.gisaid.org	?	?	27/05/2020
Spain/PV-IBV-000760/2020	ncov	EPI_ISL_452731	?	2020-03-10	Europe	Spain	Basque Country	Vitoria-Gasteiz	Europe	Spain	Basque Country	genome	29813	Human	1	Female	19B	A.2	S	Hospital Universitario Araba. Vitoria-Gasteiz,	SeqCOVID-SPAIN consortium/IBV(CSIC)	Silvia Hernáez Crespo et al	https://www.gisaid.org	?	?	27/05/2020
Spain/PV-IBV-000761/2020	ncov	EPI_ISL_500258	?	2020-03-07	Europe	Spain	Basque Country	Vitoria-Gasteiz	Europe	Spain	Basque Country	genome	29858	Human	39	Male	19B	A	S	Hospital Universitario Araba. Vitoria-Gasteiz	SeqCOVID-SPAIN consortium/IBV(CSIC)	Silvia Hernáez Crespo et al	https://www.gisaid.org	?	?	28/07/2020
Spain/PV-IBV-000762/2020	ncov	EPI_ISL_500259	?	2020-03-07	Europe	Spain	Basque Country	Vitoria-Gasteiz	Europe	Spain	Basque Country	genome	29648	Human	83	Female	19B	A	S	Hospital Universitario Araba. Vitoria-Gasteiz	SeqCOVID-SPAIN consortium/IBV(CSIC)	Silvia Hernáez Crespo et al	https://www.gisaid.org	?	?	28/07/2020
Spain/PV-IBV-000763/2020	ncov	EPI_ISL_500260	?	2020-03-07	Europe	Spain	Basque Country	Vitoria-Gasteiz	Europe	Spain	Basque Country	genome	29865	Human	36	Female	19B	A	S	Hospital Universitario Araba. Vitoria-Gasteiz	SeqCOVID-SPAIN consortium/IBV(CSIC)	Silvia Hernáez Crespo et al	https://www.gisaid.org	?	?	28/07/2020
Spain/PV-IBV-000764/2020	ncov	EPI_ISL_500261	?	2020-03-07	Europe	Spain	Basque Country	Vitoria-Gasteiz	Europe	Spain	Basque Country	genome	29791	Human	86	Male	19B	A	S	Hospital Universitario Araba. Vitoria-Gasteiz	SeqCOVID-SPAIN consortium/IBV(CSIC)	Silvia Hernáez Crespo et al	https://www.gisaid.org	?	?	28/07/2020
Spain/PV-IBV-000765/2020	ncov	EPI_ISL_500262	?	2020-03-07	Europe	Spain	Basque Country	Vitoria-Gasteiz	Europe	Spain	Basque Country	genome	29783	Human	52	Male	19B	A	S	Hospital Universitario Araba. Vitoria-Gasteiz	SeqCOVID-SPAIN consortium/IBV(CSIC)	Silvia Hernáez Crespo et al	https://www.gisaid.org	?	?	28/07/2020
Spain/PV-IBV-000766/2020	ncov	EPI_ISL_452730	?	2020-03-07	Europe	Spain	Basque Country	Vitoria-Gasteiz	Europe	Spain	Basque Country	genome	29856	Human	52	Female	19B	A.2	S	Hospital Universitario Araba. Vitoria-Gasteiz,	SeqCOVID-SPAIN consortium/IBV(CSIC)	Silvia Hernáez Crespo et al	https://www.gisaid.org	?	?	27/05/2020
Spain/PV-IBV-000767/2020	ncov	EPI_ISL_500263	?	2020-03-07	Europe	Spain	Basque Country	Vitoria-Gasteiz	Europe	Spain	Basque Country	genome	29865	Human	19	Female	19B	A	S	Hospital Universitario Araba. Vitoria-Gasteiz	SeqCOVID-SPAIN consortium/IBV(CSIC)	Silvia Hernáez Crespo et al	https://www.gisaid.org	?	?	28/07/2020
Spain/PV-IBV-000769/2020	ncov	EPI_ISL_452729	?	2020-03-09	Europe	Spain	Basque Country	Vitoria-Gasteiz	Europe	Spain	Basque Country	genome	29813	Human	76	Male	19B	A.2	S	Hospital Universitario Araba. Vitoria-Gasteiz,	SeqCOVID-SPAIN consortium/IBV(CSIC)	Silvia Hernáez Crespo et al	https://www.gisaid.org	?	?	27/05/2020
Spain/PV-IBV-000771/2020	ncov	EPI_ISL_500264	?	2020-03-09	Europe	Spain	Basque Country	Vitoria-Gasteiz	Europe	Spain	Basque Country	genome	29648	Human	52	Female	19B	A	S	Hospital Universitario Araba. Vitoria-Gasteiz	SeqCOVID-SPAIN consortium/IBV(CSIC)	Silvia Hernáez Crespo et al	https://www.gisaid.org	?	?	28/07/2020
Spain/PV-IBV-000772/2020	ncov	EPI_ISL_500265	?	2020-03-09	Europe	Spain	Basque Country	Vitoria-Gasteiz	Europe	Spain	Basque Country	genome	29658	Human	45	Male	19B	A	S	Hospital Universitario Araba. Vitoria-Gasteiz	SeqCOVID-SPAIN consortium/IBV(CSIC)	Silvia Hernáez Crespo et al	https://www.gisaid.org	?	?	28/07/2020
Spain/PV-IBV-000773/2020	ncov	EPI_ISL_500266	?	2020-03-09	Europe	Spain	Basque Country	Vitoria-Gasteiz	Europe	Spain	Basque Country	genome	29648	Human	40	Female	19B	A	S	Hospital Universitario Araba. Vitoria-Gasteiz	SeqCOVID-SPAIN consortium/IBV(CSIC)	Silvia Hernáez Crespo et al	https://www.gisaid.org	?	?	28/07/2020
Spain/PV-IBV-000775/2020	ncov	EPI_ISL_452728	?	2020-03-09	Europe	Spain	Basque Country	Vitoria-Gasteiz	Europe	Spain	Basque Country	genome	29799	Human	82	Male	19B	A.2	S	Hospital Universitario Araba. Vitoria-Gasteiz,	SeqCOVID-SPAIN consortium/IBV(CSIC)	Silvia Hernáez Crespo et al	https://www.gisaid.org	?	?	27/05/2020
Spain/PV-IBV-000778/2020	ncov	EPI_ISL_452727	?	2020-03-09	Europe	Spain	Basque Country	Vitoria-Gasteiz	Europe	Spain	Basque Country	genome	29804	Human	63	Female	19B	A.2	S	Hospital Universitario Araba. Vitoria-Gasteiz,	SeqCOVID-SPAIN consortium/IBV(CSIC)	Silvia Hernáez Crespo et al	https://www.gisaid.org	?	?	27/05/2020
Spain/PV-IBV-000779/2020	ncov	EPI_ISL_452726	?	2020-03-09	Europe	Spain	Basque Country	Vitoria-Gasteiz	Europe	Spain	Basque Country	genome	29815	Human	45	Female	19B	A.2	S	Hospital Universitario Araba. Vitoria-Gasteiz,	SeqCOVID-SPAIN consortium/IBV(CSIC)	Silvia Hernáez Crespo et al	https://www.gisaid.org	?	?	27/05/2020
Spain/PV-IBV-000783/2020	ncov	EPI_ISL_452725	?	2020-03-06	Europe	Spain	Basque Country	Vitoria-Gasteiz	Europe	Spain	Basque Country	genome	29865	Human	59	Female	19B	A.2	S	Hospital Universitario Araba. Vitoria-Gasteiz,	SeqCOVID-SPAIN consortium/IBV(CSIC)	Silvia Hernáez Crespo et al	https://www.gisaid.org	?	?	27/05/2020
Spain/PV-IBV-000784/2020	ncov	EPI_ISL_452724	?	2020-03-09	Europe	Spain	Basque Country	Vitoria-Gasteiz	Europe	Spain	Basque Country	genome	29865	Human	32	Female	19B	A.2	S	Hospital Universitario Araba. Vitoria-Gasteiz,	SeqCOVID-SPAIN consortium/IBV(CSIC)	Silvia Hernáez Crespo et al	https://www.gisaid.org	?	?	27/05/2020
Spain/PV-IBV-000786/2020	ncov	EPI_ISL_452723	?	2020-03-09	Europe	Spain	Basque Country	Vitoria-Gasteiz	Europe	Spain	Basque Country	genome	29805	Human	35	Female	19B	A.2	S	Hospital Universitario Araba. Vitoria-Gasteiz,	SeqCOVID-SPAIN consortium/IBV(CSIC)	Silvia Hernáez Crespo et al	https://www.gisaid.org	?	?	27/05/2020
Spain/PV-IBV-000787/2020	ncov	EPI_ISL_500267	?	2020-03-09	Europe	Spain	Basque Country	Vitoria-Gasteiz	Europe	Spain	Basque Country	genome	29749	Human	55	Female	19B	A	S	Hospital Universitario Araba. Vitoria-Gasteiz	SeqCOVID-SPAIN consortium/IBV(CSIC)	Silvia Hernáez Crespo et al	https://www.gisaid.org	?	?	28/07/2020
Spain/PV-IBV-000789/2020	ncov	EPI_ISL_500268	?	2020-03-09	Europe	Spain	Basque Country	Vitoria-Gasteiz	Europe	Spain	Basque Country	genome	29791	Human	85	Female	19B	A	S	Hospital Universitario Araba. Vitoria-Gasteiz	SeqCOVID-SPAIN consortium/IBV(CSIC)	Silvia Hernáez Crespo et al	https://www.gisaid.org	?	?	28/07/2020
Spain/PV-IBV-000790/2020	ncov	EPI_ISL_500269	?	2020-03-09	Europe	Spain	Basque Country	Vitoria-Gasteiz	Europe	Spain	Basque Country	genome	29648	Human	63	Male	19B	A	S	Hospital Universitario Araba. Vitoria-Gasteiz	SeqCOVID-SPAIN consortium/IBV(CSIC)	Silvia Hernáez Crespo et al	https://www.gisaid.org	?	?	28/07/2020
Spain/PV-IBV-000792/2020	ncov	EPI_ISL_452722	?	2020-03-09	Europe	Spain	Basque Country	Vitoria-Gasteiz	Europe	Spain	Basque Country	genome	29815	Human	61	Female	19B	A.2	S	Hospital Universitario Araba. Vitoria-Gasteiz,	SeqCOVID-SPAIN consortium/IBV(CSIC)	Silvia Hernáez Crespo et al	https://www.gisaid.org	?	?	27/05/2020
Spain/PV-IBV-000793/2020	ncov	EPI_ISL_452721	?	2020-03-09	Europe	Spain	Basque Country	Vitoria-Gasteiz	Europe	Spain	Basque Country	genome	29804	Human	58	Male	19B	A.2	S	Hospital Universitario Araba. Vitoria-Gasteiz,	SeqCOVID-SPAIN consortium/IBV(CSIC)	Silvia Hernáez Crespo et al	https://www.gisaid.org	?	?	27/05/2020
Spain/PV-IBV-000794/2020	ncov	EPI_ISL_452720	?	2020-03-09	Europe	Spain	Basque Country	Vitoria-Gasteiz	Europe	Spain	Basque Country	genome	29813	Human	50	Female	19B	A.2	S	Hospital Universitario Araba. Vitoria-Gasteiz,	SeqCOVID-SPAIN consortium/IBV(CSIC)	Silvia Hernáez Crespo et al	https://www.gisaid.org	?	?	27/05/2020
Spain/PV-IBV-000795/2020	ncov	EPI_ISL_500270	?	2020-03-09	Europe	Spain	Basque Country	Vitoria-Gasteiz	Europe	Spain	Basque Country	genome	29644	Human	48	Female	19B	A	S	Hospital Universitario Araba. Vitoria-Gasteiz	SeqCOVID-SPAIN consortium/IBV(CSIC)	Silvia Hernáez Crespo et al	https://www.gisaid.org	?	?	28/07/2020
Spain/PV-IBV-000796/2020	ncov	EPI_ISL_452719	?	2020-03-08	Europe	Spain	Basque Country	Vitoria-Gasteiz	Europe	Spain	Basque Country	genome	29813	Human	36	Male	19B	A.2	S	Hospital Universitario Araba. Vitoria-Gasteiz,	SeqCOVID-SPAIN consortium/IBV(CSIC)	Silvia Hernáez Crespo et al	https://www.gisaid.org	?	?	27/05/2020
Spain/PV-IBV-000797/2020	ncov	EPI_ISL_500271	?	2020-03-08	Europe	Spain	Basque Country	Vitoria-Gasteiz	Europe	Spain	Basque Country	genome	29648	Human	1	Male	19B	A	S	Hospital Universitario Araba. Vitoria-Gasteiz	SeqCOVID-SPAIN consortium/IBV(CSIC)	Silvia Hernáez Crespo et al	https://www.gisaid.org	?	?	28/07/2020
Spain/PV-IBV-000798/2020	ncov	EPI_ISL_500272	?	2020-03-08	Europe	Spain	Basque Country	Vitoria-Gasteiz	Europe	Spain	Basque Country	genome	29641	Human	15	Male	19B	A	S	Hospital Universitario Araba. Vitoria-Gasteiz	SeqCOVID-SPAIN consortium/IBV(CSIC)	Silvia Hernáez Crespo et al	https://www.gisaid.org	?	?	28/07/2020
Spain/PV-IBV-000801/2020	ncov	EPI_ISL_500273	?	2020-03-08	Europe	Spain	Basque Country	Vitoria-Gasteiz	Europe	Spain	Basque Country	genome	29648	Human	66	Male	19B	A	S	Hospital Universitario Araba. Vitoria-Gasteiz	SeqCOVID-SPAIN consortium/IBV(CSIC)	Silvia Hernáez Crespo et al	https://www.gisaid.org	?	?	28/07/2020
Spain/PV-IBV-000804/2020	ncov	EPI_ISL_452718	?	2020-03-08	Europe	Spain	Basque Country	Vitoria-Gasteiz	Europe	Spain	Basque Country	genome	29865	Human	24	Female	19B	A.2	S	Hospital Universitario Araba. Vitoria-Gasteiz,	SeqCOVID-SPAIN consortium/IBV(CSIC)	Silvia Hernáez Crespo et al	https://www.gisaid.org	?	?	27/05/2020
Spain/PV-IBV-000805/2020	ncov	EPI_ISL_452717	?	2020-03-08	Europe	Spain	Basque Country	Vitoria-Gasteiz	Europe	Spain	Basque Country	genome	29856	Human	87	Female	19B	A.2	S	Hospital Universitario Araba. Vitoria-Gasteiz,	SeqCOVID-SPAIN consortium/IBV(CSIC)	Silvia Hernáez Crespo et al	https://www.gisaid.org	?	?	27/05/2020
Spain/PV-IBV-000806/2020	ncov	EPI_ISL_452716	?	2020-03-08	Europe	Spain	Basque Country	Vitoria-Gasteiz	Europe	Spain	Basque Country	genome	29804	Human	77	Male	19B	A.2	S	Hospital Universitario Araba. Vitoria-Gasteiz,	SeqCOVID-SPAIN consortium/IBV(CSIC)	Silvia Hernáez Crespo et al	https://www.gisaid.org	?	?	27/05/2020
Spain/PV-IBV-000808/2020	ncov	EPI_ISL_500274	?	2020-03-08	Europe	Spain	Basque Country	Vitoria-Gasteiz	Europe	Spain	Basque Country	genome	29660	Human	72	Female	19B	A	S	Hospital Universitario Araba. Vitoria-Gasteiz	SeqCOVID-SPAIN consortium/IBV(CSIC)	Silvia Hernáez Crespo et al	https://www.gisaid.org	?	?	28/07/2020
Spain/PV-IBV-000809/2020	ncov	EPI_ISL_500275	?	2020-03-09	Europe	Spain	Basque Country	Vitoria-Gasteiz	Europe	Spain	Basque Country	genome	29641	Human	72	Female	19B	A	S	Hospital Universitario Araba. Vitoria-Gasteiz	SeqCOVID-SPAIN consortium/IBV(CSIC)	Silvia Hernáez Crespo et al	https://www.gisaid.org	?	?	28/07/2020
Spain/PV-IBV-000810/2020	ncov	EPI_ISL_500276	?	2020-03-09	Europe	Spain	Basque Country	Vitoria-Gasteiz	Europe	Spain	Basque Country	genome	29641	Human	70	Female	19B	A	S	Hospital Universitario Araba. Vitoria-Gasteiz	SeqCOVID-SPAIN consortium/IBV(CSIC)	Silvia Hernáez Crespo et al	https://www.gisaid.org	?	?	28/07/2020
Spain/PV-IBV-000811/2020	ncov	EPI_ISL_500277	?	2020-03-08	Europe	Spain	Basque Country	Vitoria-Gasteiz	Europe	Spain	Basque Country	genome	29645	Human	86	Female	19B	A	S	Hospital Universitario Araba. Vitoria-Gasteiz	SeqCOVID-SPAIN consortium/IBV(CSIC)	Silvia Hernáez Crespo et al	https://www.gisaid.org	?	?	28/07/2020
Spain/PV-IBV-000812/2020	ncov	EPI_ISL_452715	?	2020-03-09	Europe	Spain	Basque Country	Vitoria-Gasteiz	Europe	Spain	Basque Country	genome	29809	Human	67	Female	19B	A.2	S	Hospital Universitario Araba. Vitoria-Gasteiz,	SeqCOVID-SPAIN consortium/IBV(CSIC)	Silvia Hernáez Crespo et al	https://www.gisaid.org	?	?	27/05/2020
Spain/PV-IBV-000814/2020	ncov	EPI_ISL_452714	?	2020-03-10	Europe	Spain	Basque Country	Vitoria-Gasteiz	Europe	Spain	Basque Country	genome	29813	Human	6	Female	19B	A.2	S	Hospital Universitario Araba. Vitoria-Gasteiz,	SeqCOVID-SPAIN consortium/IBV(CSIC)	Silvia Hernáez Crespo et al	https://www.gisaid.org	?	?	27/05/2020
Spain/PV-IBV-000815/2020	ncov	EPI_ISL_452713	?	2020-03-10	Europe	Spain	Basque Country	Vitoria-Gasteiz	Europe	Spain	Basque Country	genome	29806	Human	8	Male	19B	A.2	S	Hospital Universitario Araba. Vitoria-Gasteiz,	SeqCOVID-SPAIN consortium/IBV(CSIC)	Silvia Hernáez Crespo et al	https://www.gisaid.org	?	?	27/05/2020
Spain/PV-IBV-000816/2020	ncov	EPI_ISL_452712	?	2020-03-10	Europe	Spain	Basque Country	Vitoria-Gasteiz	Europe	Spain	Basque Country	genome	29806	Human	13	Female	19B	A.2	S	Hospital Universitario Araba. Vitoria-Gasteiz,	SeqCOVID-SPAIN consortium/IBV(CSIC)	Silvia Hernáez Crespo et al	https://www.gisaid.org	?	?	27/05/2020
Spain/PV-IBV-000817/2020	ncov	EPI_ISL_452711	?	2020-03-10	Europe	Spain	Basque Country	Vitoria-Gasteiz	Europe	Spain	Basque Country	genome	29808	Human	15	Male	19B	A.2	S	Hospital Universitario Araba. Vitoria-Gasteiz,	SeqCOVID-SPAIN consortium/IBV(CSIC)	Silvia Hernáez Crespo et al	https://www.gisaid.org	?	?	27/05/2020
Spain/PV-IBV-000818/2020	ncov	EPI_ISL_500278	?	2020-03-10	Europe	Spain	Basque Country	Vitoria-Gasteiz	Europe	Spain	Basque Country	genome	29858	Human	71	Male	19B	A	S	Hospital Universitario Araba. Vitoria-Gasteiz	SeqCOVID-SPAIN consortium/IBV(CSIC)	Silvia Hernáez Crespo et al	https://www.gisaid.org	?	?	28/07/2020
Spain/PV-IBV-000819/2020	ncov	EPI_ISL_500279	?	2020-03-10	Europe	Spain	Basque Country	Vitoria-Gasteiz	Europe	Spain	Basque Country	genome	29758	Human	0	Female	19B	A	S	Hospital Universitario Araba. Vitoria-Gasteiz	SeqCOVID-SPAIN consortium/IBV(CSIC)	Silvia Hernáez Crespo et al	https://www.gisaid.org	?	?	28/07/2020
Spain/PV-IBV-000821/2020	ncov	EPI_ISL_500280	?	2020-03-10	Europe	Spain	Basque Country	Vitoria-Gasteiz	Europe	Spain	Basque Country	genome	29629	Human	20	Female	19B	A	S	Hospital Universitario Araba. Vitoria-Gasteiz	SeqCOVID-SPAIN consortium/IBV(CSIC)	Silvia Hernáez Crespo et al	https://www.gisaid.org	?	?	28/07/2020
Spain/PV-IBV-000822/2020	ncov	EPI_ISL_452710	?	2020-03-10	Europe	Spain	Basque Country	Vitoria-Gasteiz	Europe	Spain	Basque Country	genome	29796	Human	62	Female	19B	A.2	S	Hospital Universitario Araba. Vitoria-Gasteiz,	SeqCOVID-SPAIN consortium/IBV(CSIC)	Silvia Hernáez Crespo et al	https://www.gisaid.org	?	?	27/05/2020
Spain/PV-IBV-000824/2020	ncov	EPI_ISL_500281	?	2020-03-10	Europe	Spain	Basque Country	Vitoria-Gasteiz	Europe	Spain	Basque Country	genome	29658	Human	43	Male	19B	A	S	Hospital Universitario Araba. Vitoria-Gasteiz	SeqCOVID-SPAIN consortium/IBV(CSIC)	Silvia Hernáez Crespo et al	https://www.gisaid.org	?	?	28/07/2020
Spain/PV-IBV-000825/2020	ncov	EPI_ISL_500282	?	2020-03-10	Europe	Spain	Basque Country	Vitoria-Gasteiz	Europe	Spain	Basque Country	genome	29647	Human	12	Female	19B	A	S	Hospital Universitario Araba. Vitoria-Gasteiz	SeqCOVID-SPAIN consortium/IBV(CSIC)	Silvia Hernáez Crespo et al	https://www.gisaid.org	?	?	28/07/2020
Spain/PV-IBV-000829/2020	ncov	EPI_ISL_452709	?	2020-03-10	Europe	Spain	Basque Country	Vitoria-Gasteiz	Europe	Spain	Basque Country	genome	29808	Human	19	Male	19B	A.2	S	Hospital Universitario Araba. Vitoria-Gasteiz,	SeqCOVID-SPAIN consortium/IBV(CSIC)	Silvia Hernáez Crespo et al	https://www.gisaid.org	?	?	27/05/2020
Spain/PV-IBV-000830/2020	ncov	EPI_ISL_452708	?	2020-03-10	Europe	Spain	Basque Country	Vitoria-Gasteiz	Europe	Spain	Basque Country	genome	29806	Human	39	Male	19B	A.2	S	Hospital Universitario Araba. Vitoria-Gasteiz,	SeqCOVID-SPAIN consortium/IBV(CSIC)	Silvia Hernáez Crespo et al	https://www.gisaid.org	?	?	27/05/2020
Spain/PV-IBV-000834/2020	ncov	EPI_ISL_500283	?	2020-03-10	Europe	Spain	Basque Country	Vitoria-Gasteiz	Europe	Spain	Basque Country	genome	29610	Human	80	Male	19B	A	S	Hospital Universitario Araba. Vitoria-Gasteiz	SeqCOVID-SPAIN consortium/IBV(CSIC)	Silvia Hernáez Crespo et al	https://www.gisaid.org	?	?	28/07/2020
Spain/PV-IBV-000835/2020	ncov	EPI_ISL_452707	?	2020-03-10	Europe	Spain	Basque Country	Vitoria-Gasteiz	Europe	Spain	Basque Country	genome	29861	Human	89	Female	19B	A.2	S	Hospital Universitario Araba. Vitoria-Gasteiz,	SeqCOVID-SPAIN consortium/IBV(CSIC)	Silvia Hernáez Crespo et al	https://www.gisaid.org	?	?	27/05/2020
Spain/PV-IBV-000836/2020	ncov	EPI_ISL_500284	?	2020-03-10	Europe	Spain	Basque Country	Vitoria-Gasteiz	Europe	Spain	Basque Country	genome	29741	Human	102	Female	19B	A	S	Hospital Universitario Araba. Vitoria-Gasteiz	SeqCOVID-SPAIN consortium/IBV(CSIC)	Silvia Hernáez Crespo et al	https://www.gisaid.org	?	?	28/07/2020
Spain/PV-IBV-000838/2020	ncov	EPI_ISL_500285	?	2020-03-10	Europe	Spain	Basque Country	Vitoria-Gasteiz	Europe	Spain	Basque Country	genome	29865	Human	65	Female	19B	A	S	Hospital Universitario Araba. Vitoria-Gasteiz	SeqCOVID-SPAIN consortium/IBV(CSIC)	Silvia Hernáez Crespo et al	https://www.gisaid.org	?	?	28/07/2020
Spain/PV-IBV-000839/2020	ncov	EPI_ISL_452706	?	2020-03-11	Europe	Spain	Basque Country	Vitoria-Gasteiz	Europe	Spain	Basque Country	genome	29854	Human	24	Female	19B	A.2	S	Hospital Universitario Araba. Vitoria-Gasteiz,	SeqCOVID-SPAIN consortium/IBV(CSIC)	Silvia Hernáez Crespo et al	https://www.gisaid.org	?	?	27/05/2020
Spain/PV-IBV-000840/2020	ncov	EPI_ISL_452705	?	2020-03-11	Europe	Spain	Basque Country	Vitoria-Gasteiz	Europe	Spain	Basque Country	genome	29854	Human	21	Female	19B	A.2	S	Hospital Universitario Araba. Vitoria-Gasteiz,	SeqCOVID-SPAIN consortium/IBV(CSIC)	Silvia Hernáez Crespo et al	https://www.gisaid.org	?	?	27/05/2020
Spain/PV-IBV-000841/2020	ncov	EPI_ISL_500286	?	2020-03-11	Europe	Spain	Basque Country	Vitoria-Gasteiz	Europe	Spain	Basque Country	genome	29865	Human	62	Female	19B	A	S	Hospital Universitario Araba. Vitoria-Gasteiz	SeqCOVID-SPAIN consortium/IBV(CSIC)	Silvia Hernáez Crespo et al	https://www.gisaid.org	?	?	28/07/2020
Spain/PV-IBV-000842/2020	ncov	EPI_ISL_452704	?	2020-03-11	Europe	Spain	Basque Country	Vitoria-Gasteiz	Europe	Spain	Basque Country	genome	29856	Human	24	Female	19B	A.2	S	Hospital Universitario Araba. Vitoria-Gasteiz,	SeqCOVID-SPAIN consortium/IBV(CSIC)	Silvia Hernáez Crespo et al	https://www.gisaid.org	?	?	27/05/2020
Spain/PV-IBV-000843/2020	ncov	EPI_ISL_452703	?	2020-03-11	Europe	Spain	Basque Country	Vitoria-Gasteiz	Europe	Spain	Basque Country	genome	29856	Human	51	Female	19B	A.2	S	Hospital Universitario Araba. Vitoria-Gasteiz,	SeqCOVID-SPAIN consortium/IBV(CSIC)	Silvia Hernáez Crespo et al	https://www.gisaid.org	?	?	27/05/2020
Spain/PV-IBV-000845/2020	ncov	EPI_ISL_452702	?	2020-03-11	Europe	Spain	Basque Country	Vitoria-Gasteiz	Europe	Spain	Basque Country	genome	29854	Human	43	Female	19B	A.2	S	Hospital Universitario Araba. Vitoria-Gasteiz,	SeqCOVID-SPAIN consortium/IBV(CSIC)	Silvia Hernáez Crespo et al	https://www.gisaid.org	?	?	27/05/2020
Spain/PV-IBV-000847/2020	ncov	EPI_ISL_452701	?	2020-03-11	Europe	Spain	Basque Country	Vitoria-Gasteiz	Europe	Spain	Basque Country	genome	29858	Human	79	Female	19B	A.2	S	Hospital Universitario Araba. Vitoria-Gasteiz,	SeqCOVID-SPAIN consortium/IBV(CSIC)	Silvia Hernáez Crespo et al	https://www.gisaid.org	?	?	27/05/2020
Spain/PV-IBV-000851/2020	ncov	EPI_ISL_452700	?	2020-03-11	Europe	Spain	Basque Country	Vitoria-Gasteiz	Europe	Spain	Basque Country	genome	29858	Human	48	Female	19B	A.2	S	Hospital Universitario Araba. Vitoria-Gasteiz,	SeqCOVID-SPAIN consortium/IBV(CSIC)	Silvia Hernáez Crespo et al	https://www.gisaid.org	?	?	27/05/2020
Spain/PV-IBV-000852/2020	ncov	EPI_ISL_452699	?	2020-03-11	Europe	Spain	Basque Country	Vitoria-Gasteiz	Europe	Spain	Basque Country	genome	29858	Human	23	Male	19B	A.2	S	Hospital Universitario Araba. Vitoria-Gasteiz,	SeqCOVID-SPAIN consortium/IBV(CSIC)	Silvia Hernáez Crespo et al	https://www.gisaid.org	?	?	27/05/2020
Spain/PV-IBV-000853/2020	ncov	EPI_ISL_452698	?	2020-03-11	Europe	Spain	Basque Country	Vitoria-Gasteiz	Europe	Spain	Basque Country	genome	29856	Human	83	Male	19B	A.2	S	Hospital Universitario Araba. Vitoria-Gasteiz,	SeqCOVID-SPAIN consortium/IBV(CSIC)	Silvia Hernáez Crespo et al	https://www.gisaid.org	?	?	27/05/2020
Spain/PV-IBV-000855/2020	ncov	EPI_ISL_452697	?	2020-03-11	Europe	Spain	Basque Country	Vitoria-Gasteiz	Europe	Spain	Basque Country	genome	29854	Human	80	Male	19B	A.2	S	Hospital Universitario Araba. Vitoria-Gasteiz,	SeqCOVID-SPAIN consortium/IBV(CSIC)	Silvia Hernáez Crespo et al	https://www.gisaid.org	?	?	27/05/2020
Spain/PV-IBV-000856/2020	ncov	EPI_ISL_452696	?	2020-03-11	Europe	Spain	Basque Country	Vitoria-Gasteiz	Europe	Spain	Basque Country	genome	29858	Human	75	Male	19B	A.2	S	Hospital Universitario Araba. Vitoria-Gasteiz,	SeqCOVID-SPAIN consortium/IBV(CSIC)	Silvia Hernáez Crespo et al	https://www.gisaid.org	?	?	27/05/2020
Spain/PV-IBV-000857/2020	ncov	EPI_ISL_452695	?	2020-03-12	Europe	Spain	Basque Country	Vitoria-Gasteiz	Europe	Spain	Basque Country	genome	29856	Human	79	Male	19B	A.2	S	Hospital Universitario Araba. Vitoria-Gasteiz,	SeqCOVID-SPAIN consortium/IBV(CSIC)	Silvia Hernáez Crespo et al	https://www.gisaid.org	?	?	27/05/2020
Spain/PV-IBV-000858/2020	ncov	EPI_ISL_452694	?	2020-03-12	Europe	Spain	Basque Country	Vitoria-Gasteiz	Europe	Spain	Basque Country	genome	29856	Human	35	Male	19B	A.2	S	Hospital Universitario Araba. Vitoria-Gasteiz,	SeqCOVID-SPAIN consortium/IBV(CSIC)	Silvia Hernáez Crespo et al	https://www.gisaid.org	?	?	27/05/2020
Spain/PV-IBV-000859/2020	ncov	EPI_ISL_452693	?	2020-03-11	Europe	Spain	Basque Country	Vitoria-Gasteiz	Europe	Spain	Basque Country	genome	29856	Human	45	Male	19B	A.2	S	Hospital Universitario Araba. Vitoria-Gasteiz,	SeqCOVID-SPAIN consortium/IBV(CSIC)	Silvia Hernáez Crespo et al	https://www.gisaid.org	?	?	27/05/2020
Spain/PV-IBV-000860/2020	ncov	EPI_ISL_452692	?	2020-02-29	Europe	Spain	Basque Country	Vitoria-Gasteiz	Europe	Spain	Basque Country	genome	29855	Human	76	Female	19B	A.2	S	Hospital Universitario Araba. Vitoria-Gasteiz,	SeqCOVID-SPAIN consortium/IBV(CSIC)	Silvia Hernáez Crespo et al	https://www.gisaid.org	?	?	27/05/2020
Spain/PV-IBV-000864/2020	ncov	EPI_ISL_452691	?	2020-03-25	Europe	Spain	Basque Country	Donostia-San Sebastian	Europe	Spain	Basque Country	genome	29808	Human	45	Male	20A	B.1	G	Servicio de Microbiología. Hospital Universitario Donostia. OSI Donostialdea. Área de Enfermedades Infecciosas, Grupo de Infección Respiratoria y Resistencia Antimicrobiana. Instituto de Investigación Sanitaria Biodonostia.	SeqCOVID-SPAIN consortium/IBV(CSIC)	Gustavo Cilla et al	https://www.gisaid.org	?	?	27/05/2020
Spain/PV-IBV-000865/2020	ncov	EPI_ISL_452690	?	2020-03-25	Europe	Spain	Basque Country	Donostia-San Sebastian	Europe	Spain	Basque Country	genome	29769	Human	68	Male	19B	A.2	S	Servicio de Microbiología. Hospital Universitario Donostia. OSI Donostialdea. Área de Enfermedades Infecciosas, Grupo de Infección Respiratoria y Resistencia Antimicrobiana. Instituto de Investigación Sanitaria Biodonostia.	SeqCOVID-SPAIN consortium/IBV(CSIC)	Gustavo Cilla et al	https://www.gisaid.org	?	?	27/05/2020
Spain/PV-IBV-000866/2020	ncov	EPI_ISL_452689	?	2020-03-25	Europe	Spain	Basque Country	Donostia-San Sebastian	Europe	Spain	Basque Country	genome	29806	Human	65	Male	20A	B.1	G	Servicio de Microbiología. Hospital Universitario Donostia. OSI Donostialdea. Área de Enfermedades Infecciosas, Grupo de Infección Respiratoria y Resistencia Antimicrobiana. Instituto de Investigación Sanitaria Biodonostia.	SeqCOVID-SPAIN consortium/IBV(CSIC)	Gustavo Cilla et al	https://www.gisaid.org	?	?	27/05/2020
Spain/PV-IBV-000867/2020	ncov	EPI_ISL_452688	?	2020-03-25	Europe	Spain	Basque Country	Donostia-San Sebastian	Europe	Spain	Basque Country	genome	29805	Human	55	Male	19A	B.2.1	V	Servicio de Microbiología. Hospital Universitario Donostia. OSI Donostialdea. Área de Enfermedades Infecciosas, Grupo de Infección Respiratoria y Resistencia Antimicrobiana. Instituto de Investigación Sanitaria Biodonostia.	SeqCOVID-SPAIN consortium/IBV(CSIC)	Gustavo Cilla et al	https://www.gisaid.org	?	?	27/05/2020
Spain/PV-IBV-000868/2020	ncov	EPI_ISL_452687	?	2020-03-25	Europe	Spain	Basque Country	Donostia-San Sebastian	Europe	Spain	Basque Country	genome	29789	Human	65	Female	20A	B.1.5	G	Servicio de Microbiología. Hospital Universitario Donostia. OSI Donostialdea. Área de Enfermedades Infecciosas, Grupo de Infección Respiratoria y Resistencia Antimicrobiana. Instituto de Investigación Sanitaria Biodonostia.	SeqCOVID-SPAIN consortium/IBV(CSIC)	Gustavo Cilla et al	https://www.gisaid.org	?	?	27/05/2020
Spain/PV-IBV-000869/2020	ncov	EPI_ISL_452686	?	2020-03-25	Europe	Spain	Basque Country	Donostia-San Sebastian	Europe	Spain	Basque Country	genome	29803	Human	66	Female	20A	B.1.223	G	Servicio de Microbiología. Hospital Universitario Donostia. OSI Donostialdea. Área de Enfermedades Infecciosas, Grupo de Infección Respiratoria y Resistencia Antimicrobiana. Instituto de Investigación Sanitaria Biodonostia.	SeqCOVID-SPAIN consortium/IBV(CSIC)	Gustavo Cilla et al	https://www.gisaid.org	?	?	27/05/2020
Spain/PV-IBV-000871/2020	ncov	EPI_ISL_452685	?	2020-03-25	Europe	Spain	Basque Country	Donostia-San Sebastian	Europe	Spain	Basque Country	genome	29786	Human	32	Male	19B	A.2	S	Servicio de Microbiología. Hospital Universitario Donostia. OSI Donostialdea. Área de Enfermedades Infecciosas, Grupo de Infección Respiratoria y Resistencia Antimicrobiana. Instituto de Investigación Sanitaria Biodonostia.	SeqCOVID-SPAIN consortium/IBV(CSIC)	Gustavo Cilla et al	https://www.gisaid.org	?	?	27/05/2020
Spain/PV-IBV-000873/2020	ncov	EPI_ISL_452684	?	2020-03-25	Europe	Spain	Basque Country	Donostia-San Sebastian	Europe	Spain	Basque Country	genome	29806	Human	96	Female	20A	B.1	G	Servicio de Microbiología. Hospital Universitario Donostia. OSI Donostialdea. Área de Enfermedades Infecciosas, Grupo de Infección Respiratoria y Resistencia Antimicrobiana. Instituto de Investigación Sanitaria Biodonostia.	SeqCOVID-SPAIN consortium/IBV(CSIC)	Gustavo Cilla et al	https://www.gisaid.org	?	?	27/05/2020
Spain/PV-IBV-000874/2020	ncov	EPI_ISL_452683	?	2020-03-25	Europe	Spain	Basque Country	Donostia-San Sebastian	Europe	Spain	Basque Country	genome	29804	Human	95	Male	20A	B.1	G	Servicio de Microbiología. Hospital Universitario Donostia. OSI Donostialdea. Área de Enfermedades Infecciosas, Grupo de Infección Respiratoria y Resistencia Antimicrobiana. Instituto de Investigación Sanitaria Biodonostia.	SeqCOVID-SPAIN consortium/IBV(CSIC)	Gustavo Cilla et al	https://www.gisaid.org	?	?	27/05/2020
Spain/PV-IBV-000875/2020	ncov	EPI_ISL_452682	?	2020-03-25	Europe	Spain	Basque Country	Donostia-San Sebastian	Europe	Spain	Basque Country	genome	29804	Human	84	Male	20C	B.1.356	GH	Servicio de Microbiología. Hospital Universitario Donostia. OSI Donostialdea. Área de Enfermedades Infecciosas, Grupo de Infección Respiratoria y Resistencia Antimicrobiana. Instituto de Investigación Sanitaria Biodonostia.	SeqCOVID-SPAIN consortium/IBV(CSIC)	Gustavo Cilla et al	https://www.gisaid.org	?	?	27/05/2020
Spain/PV-IBV-000876/2020	ncov	EPI_ISL_452681	?	2020-03-25	Europe	Spain	Basque Country	Donostia-San Sebastian	Europe	Spain	Basque Country	genome	29793	Human	63	Male	20A	B.1	G	Servicio de Microbiología. Hospital Universitario Donostia. OSI Donostialdea. Área de Enfermedades Infecciosas, Grupo de Infección Respiratoria y Resistencia Antimicrobiana. Instituto de Investigación Sanitaria Biodonostia.	SeqCOVID-SPAIN consortium/IBV(CSIC)	Gustavo Cilla et al	https://www.gisaid.org	?	?	27/05/2020
Spain/PV-IBV-000879/2020	ncov	EPI_ISL_452680	?	2020-03-25	Europe	Spain	Basque Country	Donostia-San Sebastian	Europe	Spain	Basque Country	genome	29813	Human	75	Female	20A	B.1.5	G	Servicio de Microbiología. Hospital Universitario Donostia. OSI Donostialdea. Área de Enfermedades Infecciosas, Grupo de Infección Respiratoria y Resistencia Antimicrobiana. Instituto de Investigación Sanitaria Biodonostia.	SeqCOVID-SPAIN consortium/IBV(CSIC)	Gustavo Cilla et al	https://www.gisaid.org	?	?	27/05/2020
Spain/PV-IBV-000880/2020	ncov	EPI_ISL_452679	?	2020-03-25	Europe	Spain	Basque Country	Donostia-San Sebastian	Europe	Spain	Basque Country	genome	29806	Human	83	Female	20A	B.1.5	G	Servicio de Microbiología. Hospital Universitario Donostia. OSI Donostialdea. Área de Enfermedades Infecciosas, Grupo de Infección Respiratoria y Resistencia Antimicrobiana. Instituto de Investigación Sanitaria Biodonostia.	SeqCOVID-SPAIN consortium/IBV(CSIC)	Gustavo Cilla et al	https://www.gisaid.org	?	?	27/05/2020
Spain/PV-IBV-000881/2020	ncov	EPI_ISL_452678	?	2020-03-25	Europe	Spain	Basque Country	Donostia-San Sebastian	Europe	Spain	Basque Country	genome	29796	Human	93	Male	19B	A.5	S	Servicio de Microbiología. Hospital Universitario Donostia. OSI Donostialdea. Área de Enfermedades Infecciosas, Grupo de Infección Respiratoria y Resistencia Antimicrobiana. Instituto de Investigación Sanitaria Biodonostia.	SeqCOVID-SPAIN consortium/IBV(CSIC)	Gustavo Cilla et al	https://www.gisaid.org	?	?	27/05/2020
Spain/PV-IBV-000882/2020	ncov	EPI_ISL_452677	?	2020-03-25	Europe	Spain	Basque Country	Donostia-San Sebastian	Europe	Spain	Basque Country	genome	29813	Human	59	Female	19B	A.5	S	Servicio de Microbiología. Hospital Universitario Donostia. OSI Donostialdea. Área de Enfermedades Infecciosas, Grupo de Infección Respiratoria y Resistencia Antimicrobiana. Instituto de Investigación Sanitaria Biodonostia.	SeqCOVID-SPAIN consortium/IBV(CSIC)	Gustavo Cilla et al	https://www.gisaid.org	?	?	27/05/2020
Spain/PV-IBV-000883/2020	ncov	EPI_ISL_452676	?	2020-03-25	Europe	Spain	Basque Country	Donostia-San Sebastian	Europe	Spain	Basque Country	genome	29806	Human	59	Male	19B	A.2	S	Servicio de Microbiología. Hospital Universitario Donostia. OSI Donostialdea. Área de Enfermedades Infecciosas, Grupo de Infección Respiratoria y Resistencia Antimicrobiana. Instituto de Investigación Sanitaria Biodonostia.	SeqCOVID-SPAIN consortium/IBV(CSIC)	Gustavo Cilla et al	https://www.gisaid.org	?	?	27/05/2020
Spain/PV-IBV-000887/2020	ncov	EPI_ISL_452675	?	2020-03-25	Europe	Spain	Basque Country	Donostia-San Sebastian	Europe	Spain	Basque Country	genome	29804	Human	66	Female	19B	A.2	S	Servicio de Microbiología. Hospital Universitario Donostia. OSI Donostialdea. Área de Enfermedades Infecciosas, Grupo de Infección Respiratoria y Resistencia Antimicrobiana. Instituto de Investigación Sanitaria Biodonostia.	SeqCOVID-SPAIN consortium/IBV(CSIC)	Gustavo Cilla et al	https://www.gisaid.org	?	?	27/05/2020
Spain/PV-IBV-000888/2020	ncov	EPI_ISL_452674	?	2020-03-26	Europe	Spain	Basque Country	Donostia-San Sebastian	Europe	Spain	Basque Country	genome	29641	Human	76	Female	20A	B.1.157	G	Servicio de Microbiología. Hospital Universitario Donostia. OSI Donostialdea. Área de Enfermedades Infecciosas, Grupo de Infección Respiratoria y Resistencia Antimicrobiana. Instituto de Investigación Sanitaria Biodonostia.	SeqCOVID-SPAIN consortium/IBV(CSIC)	Gustavo Cilla et al	https://www.gisaid.org	?	?	27/05/2020
Spain/PV-IBV-000890/2020	ncov	EPI_ISL_452673	?	2020-03-26	Europe	Spain	Basque Country	Donostia-San Sebastian	Europe	Spain	Basque Country	genome	29641	Human	41	Female	19B	A.2	S	Servicio de Microbiología. Hospital Universitario Donostia. OSI Donostialdea. Área de Enfermedades Infecciosas, Grupo de Infección Respiratoria y Resistencia Antimicrobiana. Instituto de Investigación Sanitaria Biodonostia.	SeqCOVID-SPAIN consortium/IBV(CSIC)	Gustavo Cilla et al	https://www.gisaid.org	?	?	27/05/2020
Spain/PV-IBV-000891/2020	ncov	EPI_ISL_452672	?	2020-03-26	Europe	Spain	Basque Country	Donostia-San Sebastian	Europe	Spain	Basque Country	genome	29804	Human	58	Male	20A	B.1.5	G	Servicio de Microbiología. Hospital Universitario Donostia. OSI Donostialdea. Área de Enfermedades Infecciosas, Grupo de Infección Respiratoria y Resistencia Antimicrobiana. Instituto de Investigación Sanitaria Biodonostia.	SeqCOVID-SPAIN consortium/IBV(CSIC)	Gustavo Cilla et al	https://www.gisaid.org	?	?	27/05/2020
Spain/PV-IBV-000892/2020	ncov	EPI_ISL_452671	?	2020-03-26	Europe	Spain	Basque Country	Donostia-San Sebastian	Europe	Spain	Basque Country	genome	29804	Human	86	Male	20B	B.1.1	GR	Servicio de Microbiología. Hospital Universitario Donostia. OSI Donostialdea. Área de Enfermedades Infecciosas, Grupo de Infección Respiratoria y Resistencia Antimicrobiana. Instituto de Investigación Sanitaria Biodonostia.	SeqCOVID-SPAIN consortium/IBV(CSIC)	Gustavo Cilla et al	https://www.gisaid.org	?	?	27/05/2020
Spain/PV-IBV-000893/2020	ncov	EPI_ISL_452670	?	2020-03-26	Europe	Spain	Basque Country	Donostia-San Sebastian	Europe	Spain	Basque Country	genome	29813	Human	75	Female	20A	B.1	G	Servicio de Microbiología. Hospital Universitario Donostia. OSI Donostialdea. Área de Enfermedades Infecciosas, Grupo de Infección Respiratoria y Resistencia Antimicrobiana. Instituto de Investigación Sanitaria Biodonostia.	SeqCOVID-SPAIN consortium/IBV(CSIC)	Gustavo Cilla et al	https://www.gisaid.org	?	?	27/05/2020
Spain/PV-IBV-000894/2020	ncov	EPI_ISL_452669	?	2020-03-26	Europe	Spain	Basque Country	Donostia-San Sebastian	Europe	Spain	Basque Country	genome	29796	Human	76	Male	20A	B.1.5	G	Servicio de Microbiología. Hospital Universitario Donostia. OSI Donostialdea. Área de Enfermedades Infecciosas, Grupo de Infección Respiratoria y Resistencia Antimicrobiana. Instituto de Investigación Sanitaria Biodonostia.	SeqCOVID-SPAIN consortium/IBV(CSIC)	Gustavo Cilla et al	https://www.gisaid.org	?	?	27/05/2020
Spain/PV-IBV-000895/2020	ncov	EPI_ISL_452668	?	2020-03-26	Europe	Spain	Basque Country	Donostia-San Sebastian	Europe	Spain	Basque Country	genome	29805	Human	71	Female	20C	B.1	GH	Servicio de Microbiología. Hospital Universitario Donostia. OSI Donostialdea. Área de Enfermedades Infecciosas, Grupo de Infección Respiratoria y Resistencia Antimicrobiana. Instituto de Investigación Sanitaria Biodonostia.	SeqCOVID-SPAIN consortium/IBV(CSIC)	Gustavo Cilla et al	https://www.gisaid.org	?	?	27/05/2020
Spain/PV-IBV-000896/2020	ncov	EPI_ISL_452667	?	2020-03-26	Europe	Spain	Basque Country	Donostia-San Sebastian	Europe	Spain	Basque Country	genome	29813	Human	52	Male	19B	A.2	S	Servicio de Microbiología. Hospital Universitario Donostia. OSI Donostialdea. Área de Enfermedades Infecciosas, Grupo de Infección Respiratoria y Resistencia Antimicrobiana. Instituto de Investigación Sanitaria Biodonostia.	SeqCOVID-SPAIN consortium/IBV(CSIC)	Gustavo Cilla et al	https://www.gisaid.org	?	?	27/05/2020
Spain/PV-IBV-000897/2020	ncov	EPI_ISL_452666	?	2020-03-26	Europe	Spain	Basque Country	Donostia-San Sebastian	Europe	Spain	Basque Country	genome	29802	Human	87	Female	19A	B	V	Servicio de Microbiología. Hospital Universitario Donostia. OSI Donostialdea. Área de Enfermedades Infecciosas, Grupo de Infección Respiratoria y Resistencia Antimicrobiana. Instituto de Investigación Sanitaria Biodonostia.	SeqCOVID-SPAIN consortium/IBV(CSIC)	Gustavo Cilla et al	https://www.gisaid.org	?	?	27/05/2020
Spain/PV-IBV-000901/2020	ncov	EPI_ISL_452665	?	2020-03-26	Europe	Spain	Basque Country	Donostia-San Sebastian	Europe	Spain	Basque Country	genome	29798	Human	88	Male	20B	B.1.1	GR	Servicio de Microbiología. Hospital Universitario Donostia. OSI Donostialdea. Área de Enfermedades Infecciosas, Grupo de Infección Respiratoria y Resistencia Antimicrobiana. Instituto de Investigación Sanitaria Biodonostia.	SeqCOVID-SPAIN consortium/IBV(CSIC)	Gustavo Cilla et al	https://www.gisaid.org	?	?	27/05/2020
Spain/PV-IBV-000902/2020	ncov	EPI_ISL_452664	?	2020-03-26	Europe	Spain	Basque Country	Donostia-San Sebastian	Europe	Spain	Basque Country	genome	29813	Human	74	Female	20A	B.1.5	G	Servicio de Microbiología. Hospital Universitario Donostia. OSI Donostialdea. Área de Enfermedades Infecciosas, Grupo de Infección Respiratoria y Resistencia Antimicrobiana. Instituto de Investigación Sanitaria Biodonostia.	SeqCOVID-SPAIN consortium/IBV(CSIC)	Gustavo Cilla et al	https://www.gisaid.org	?	?	27/05/2020
Spain/PV-IBV-000904/2020	ncov	EPI_ISL_452663	?	2020-03-26	Europe	Spain	Basque Country	Donostia-San Sebastian	Europe	Spain	Basque Country	genome	29799	Human	37	Female	20A	B.1	G	Servicio de Microbiología. Hospital Universitario Donostia. OSI Donostialdea. Área de Enfermedades Infecciosas, Grupo de Infección Respiratoria y Resistencia Antimicrobiana. Instituto de Investigación Sanitaria Biodonostia.	SeqCOVID-SPAIN consortium/IBV(CSIC)	Gustavo Cilla et al	https://www.gisaid.org	?	?	27/05/2020
Spain/PV-IBV-000905/2020	ncov	EPI_ISL_452662	?	2020-03-26	Europe	Spain	Basque Country	Donostia-San Sebastian	Europe	Spain	Basque Country	genome	29805	Human	55	Female	19B	A.5	S	Servicio de Microbiología. Hospital Universitario Donostia. OSI Donostialdea. Área de Enfermedades Infecciosas, Grupo de Infección Respiratoria y Resistencia Antimicrobiana. Instituto de Investigación Sanitaria Biodonostia.	SeqCOVID-SPAIN consortium/IBV(CSIC)	Gustavo Cilla et al	https://www.gisaid.org	?	?	27/05/2020
Spain/PV-IBV-000906/2020	ncov	EPI_ISL_452661	?	2020-03-26	Europe	Spain	Basque Country	Donostia-San Sebastian	Europe	Spain	Basque Country	genome	29810	Human	44	Female	20A	B.1.5	G	Servicio de Microbiología. Hospital Universitario Donostia. OSI Donostialdea. Área de Enfermedades Infecciosas, Grupo de Infección Respiratoria y Resistencia Antimicrobiana. Instituto de Investigación Sanitaria Biodonostia.	SeqCOVID-SPAIN consortium/IBV(CSIC)	Gustavo Cilla et al	https://www.gisaid.org	?	?	27/05/2020
Spain/PV-IBV-000907/2020	ncov	EPI_ISL_452660	?	2020-03-26	Europe	Spain	Basque Country	Donostia-San Sebastian	Europe	Spain	Basque Country	genome	29798	Human	64	Male	19B	A.2	S	Servicio de Microbiología. Hospital Universitario Donostia. OSI Donostialdea. Área de Enfermedades Infecciosas, Grupo de Infección Respiratoria y Resistencia Antimicrobiana. Instituto de Investigación Sanitaria Biodonostia.	SeqCOVID-SPAIN consortium/IBV(CSIC)	Gustavo Cilla et al	https://www.gisaid.org	?	?	27/05/2020
Spain/PV-IBV-000908/2020	ncov	EPI_ISL_452659	?	2020-03-26	Europe	Spain	Basque Country	Donostia-San Sebastian	Europe	Spain	Basque Country	genome	29806	Human	75	Male	20C	B.1	GH	Servicio de Microbiología. Hospital Universitario Donostia. OSI Donostialdea. Área de Enfermedades Infecciosas, Grupo de Infección Respiratoria y Resistencia Antimicrobiana. Instituto de Investigación Sanitaria Biodonostia.	SeqCOVID-SPAIN consortium/IBV(CSIC)	Gustavo Cilla et al	https://www.gisaid.org	?	?	27/05/2020
Spain/PV-IBV-000909/2020	ncov	EPI_ISL_452658	?	2020-03-26	Europe	Spain	Basque Country	Donostia-San Sebastian	Europe	Spain	Basque Country	genome	29813	Human	56	Male	20B	B.1.1	GR	Servicio de Microbiología. Hospital Universitario Donostia. OSI Donostialdea. Área de Enfermedades Infecciosas, Grupo de Infección Respiratoria y Resistencia Antimicrobiana. Instituto de Investigación Sanitaria Biodonostia.	SeqCOVID-SPAIN consortium/IBV(CSIC)	Gustavo Cilla et al	https://www.gisaid.org	?	?	27/05/2020
Spain/PV-IBV-000910/2020	ncov	EPI_ISL_452657	?	2020-03-26	Europe	Spain	Basque Country	Donostia-San Sebastian	Europe	Spain	Basque Country	genome	29804	Human	56	Female	20B	B.1.1	GR	Servicio de Microbiología. Hospital Universitario Donostia. OSI Donostialdea. Área de Enfermedades Infecciosas, Grupo de Infección Respiratoria y Resistencia Antimicrobiana. Instituto de Investigación Sanitaria Biodonostia.	SeqCOVID-SPAIN consortium/IBV(CSIC)	Gustavo Cilla et al	https://www.gisaid.org	?	?	27/05/2020
Spain/PV-IBV-000911/2020	ncov	EPI_ISL_452656	?	2020-03-26	Europe	Spain	Basque Country	Donostia-San Sebastian	Europe	Spain	Basque Country	genome	29794	Human	62	Male	20A	B.1.5	G	Servicio de Microbiología. Hospital Universitario Donostia. OSI Donostialdea. Área de Enfermedades Infecciosas, Grupo de Infección Respiratoria y Resistencia Antimicrobiana. Instituto de Investigación Sanitaria Biodonostia.	SeqCOVID-SPAIN consortium/IBV(CSIC)	Gustavo Cilla et al	https://www.gisaid.org	?	?	27/05/2020
Spain/PV-IBV-000912/2020	ncov	EPI_ISL_452655	?	2020-03-27	Europe	Spain	Basque Country	Donostia-San Sebastian	Europe	Spain	Basque Country	genome	29794	Human	91	Female	20A	B.1.157	G	Servicio de Microbiología. Hospital Universitario Donostia. OSI Donostialdea. Área de Enfermedades Infecciosas, Grupo de Infección Respiratoria y Resistencia Antimicrobiana. Instituto de Investigación Sanitaria Biodonostia.	SeqCOVID-SPAIN consortium/IBV(CSIC)	Gustavo Cilla et al	https://www.gisaid.org	?	?	27/05/2020
Spain/PV-IBV-000913/2020	ncov	EPI_ISL_452654	?	2020-03-27	Europe	Spain	Basque Country	Donostia-San Sebastian	Europe	Spain	Basque Country	genome	29791	Human	41	Male	20C	B.1	GH	Servicio de Microbiología. Hospital Universitario Donostia. OSI Donostialdea. Área de Enfermedades Infecciosas, Grupo de Infección Respiratoria y Resistencia Antimicrobiana. Instituto de Investigación Sanitaria Biodonostia.	SeqCOVID-SPAIN consortium/IBV(CSIC)	Gustavo Cilla et al	https://www.gisaid.org	?	?	27/05/2020
Spain/PV-IBV-000915/2020	ncov	EPI_ISL_452653	?	2020-03-27	Europe	Spain	Basque Country	Donostia-San Sebastian	Europe	Spain	Basque Country	genome	29791	Human	65	Male	20A	B.1	G	Servicio de Microbiología. Hospital Universitario Donostia. OSI Donostialdea. Área de Enfermedades Infecciosas, Grupo de Infección Respiratoria y Resistencia Antimicrobiana. Instituto de Investigación Sanitaria Biodonostia.	SeqCOVID-SPAIN consortium/IBV(CSIC)	Gustavo Cilla et al	https://www.gisaid.org	?	?	27/05/2020
Spain/PV-IBV-000917/2020	ncov	EPI_ISL_452652	?	2020-03-27	Europe	Spain	Basque Country	Donostia-San Sebastian	Europe	Spain	Basque Country	genome	29831	Human	75	Male	20B	B.1.1	GR	Servicio de Microbiología. Hospital Universitario Donostia. OSI Donostialdea. Área de Enfermedades Infecciosas, Grupo de Infección Respiratoria y Resistencia Antimicrobiana. Instituto de Investigación Sanitaria Biodonostia.	SeqCOVID-SPAIN consortium/IBV(CSIC)	Gustavo Cilla et al	https://www.gisaid.org	?	?	27/05/2020
Spain/PV-IBV-000918/2020	ncov	EPI_ISL_452651	?	2020-03-27	Europe	Spain	Basque Country	Donostia-San Sebastian	Europe	Spain	Basque Country	genome	29816	Human	92	Female	20A	B.1	G	Servicio de Microbiología. Hospital Universitario Donostia. OSI Donostialdea. Área de Enfermedades Infecciosas, Grupo de Infección Respiratoria y Resistencia Antimicrobiana. Instituto de Investigación Sanitaria Biodonostia.	SeqCOVID-SPAIN consortium/IBV(CSIC)	Gustavo Cilla et al	https://www.gisaid.org	?	?	27/05/2020
Spain/PV-IBV-000920/2020	ncov	EPI_ISL_452650	?	2020-03-27	Europe	Spain	Basque Country	Donostia-San Sebastian	Europe	Spain	Basque Country	genome	29805	Human	76	Male	20A	B.1.5	G	Servicio de Microbiología. Hospital Universitario Donostia. OSI Donostialdea. Área de Enfermedades Infecciosas, Grupo de Infección Respiratoria y Resistencia Antimicrobiana. Instituto de Investigación Sanitaria Biodonostia.	SeqCOVID-SPAIN consortium/IBV(CSIC)	Gustavo Cilla et al	https://www.gisaid.org	?	?	27/05/2020
Spain/PV-IBV-000922/2020	ncov	EPI_ISL_452649	?	2020-03-27	Europe	Spain	Basque Country	Donostia-San Sebastian	Europe	Spain	Basque Country	genome	29796	Human	37	Female	19B	A.5	S	Servicio de Microbiología. Hospital Universitario Donostia. OSI Donostialdea. Área de Enfermedades Infecciosas, Grupo de Infección Respiratoria y Resistencia Antimicrobiana. Instituto de Investigación Sanitaria Biodonostia.	SeqCOVID-SPAIN consortium/IBV(CSIC)	Gustavo Cilla et al	https://www.gisaid.org	?	?	27/05/2020
Spain/PV-IBV-000923/2020	ncov	EPI_ISL_452648	?	2020-03-27	Europe	Spain	Basque Country	Donostia-San Sebastian	Europe	Spain	Basque Country	genome	29802	Human	71	Male	19B	A.5	S	Servicio de Microbiología. Hospital Universitario Donostia. OSI Donostialdea. Área de Enfermedades Infecciosas, Grupo de Infección Respiratoria y Resistencia Antimicrobiana. Instituto de Investigación Sanitaria Biodonostia.	SeqCOVID-SPAIN consortium/IBV(CSIC)	Gustavo Cilla et al	https://www.gisaid.org	?	?	27/05/2020
Spain/PV-IBV-000924/2020	ncov	EPI_ISL_452647	?	2020-03-27	Europe	Spain	Basque Country	Donostia-San Sebastian	Europe	Spain	Basque Country	genome	29805	Human	52	Female	20A	B.1	G	Servicio de Microbiología. Hospital Universitario Donostia. OSI Donostialdea. Área de Enfermedades Infecciosas, Grupo de Infección Respiratoria y Resistencia Antimicrobiana. Instituto de Investigación Sanitaria Biodonostia.	SeqCOVID-SPAIN consortium/IBV(CSIC)	Gustavo Cilla et al	https://www.gisaid.org	?	?	27/05/2020
Spain/PV-IBV-000925/2020	ncov	EPI_ISL_452646	?	2020-03-27	Europe	Spain	Basque Country	Donostia-San Sebastian	Europe	Spain	Basque Country	genome	29803	Human	55	Male	20A	B.1.5	G	Servicio de Microbiología. Hospital Universitario Donostia. OSI Donostialdea. Área de Enfermedades Infecciosas, Grupo de Infección Respiratoria y Resistencia Antimicrobiana. Instituto de Investigación Sanitaria Biodonostia.	SeqCOVID-SPAIN consortium/IBV(CSIC)	Gustavo Cilla et al	https://www.gisaid.org	?	?	27/05/2020
Spain/PV-IBV-000926/2020	ncov	EPI_ISL_452645	?	2020-03-27	Europe	Spain	Basque Country	Donostia-San Sebastian	Europe	Spain	Basque Country	genome	29804	Human	69	Male	20B	B.1.1	GR	Servicio de Microbiología. Hospital Universitario Donostia. OSI Donostialdea. Área de Enfermedades Infecciosas, Grupo de Infección Respiratoria y Resistencia Antimicrobiana. Instituto de Investigación Sanitaria Biodonostia.	SeqCOVID-SPAIN consortium/IBV(CSIC)	Gustavo Cilla et al	https://www.gisaid.org	?	?	27/05/2020
Spain/PV-IBV-000927/2020	ncov	EPI_ISL_452644	?	2020-03-27	Europe	Spain	Basque Country	Donostia-San Sebastian	Europe	Spain	Basque Country	genome	29804	Human	71	Male	20A	B.1	G	Servicio de Microbiología. Hospital Universitario Donostia. OSI Donostialdea. Área de Enfermedades Infecciosas, Grupo de Infección Respiratoria y Resistencia Antimicrobiana. Instituto de Investigación Sanitaria Biodonostia.	SeqCOVID-SPAIN consortium/IBV(CSIC)	Gustavo Cilla et al	https://www.gisaid.org	?	?	27/05/2020
Spain/PV-IBV-000928/2020	ncov	EPI_ISL_452643	?	2020-03-27	Europe	Spain	Basque Country	Donostia-San Sebastian	Europe	Spain	Basque Country	genome	29805	Human	42	Female	20A	B.1.5	G	Servicio de Microbiología. Hospital Universitario Donostia. OSI Donostialdea. Área de Enfermedades Infecciosas, Grupo de Infección Respiratoria y Resistencia Antimicrobiana. Instituto de Investigación Sanitaria Biodonostia.	SeqCOVID-SPAIN consortium/IBV(CSIC)	Gustavo Cilla et al	https://www.gisaid.org	?	?	27/05/2020
Spain/PV-IBV-000929/2020	ncov	EPI_ISL_452642	?	2020-03-27	Europe	Spain	Basque Country	Donostia-San Sebastian	Europe	Spain	Basque Country	genome	29839	Human	57	Male	20A	B.1	G	Servicio de Microbiología. Hospital Universitario Donostia. OSI Donostialdea. Área de Enfermedades Infecciosas, Grupo de Infección Respiratoria y Resistencia Antimicrobiana. Instituto de Investigación Sanitaria Biodonostia.	SeqCOVID-SPAIN consortium/IBV(CSIC)	Gustavo Cilla et al	https://www.gisaid.org	?	?	27/05/2020
Spain/PV-IBV-000931/2020	ncov	EPI_ISL_452641	?	2020-03-27	Europe	Spain	Basque Country	Donostia-San Sebastian	Europe	Spain	Basque Country	genome	29813	Human	55	Male	20B	B.1.1	GR	Servicio de Microbiología. Hospital Universitario Donostia. OSI Donostialdea. Área de Enfermedades Infecciosas, Grupo de Infección Respiratoria y Resistencia Antimicrobiana. Instituto de Investigación Sanitaria Biodonostia.	SeqCOVID-SPAIN consortium/IBV(CSIC)	Gustavo Cilla et al	https://www.gisaid.org	?	?	27/05/2020
Spain/PV-IBV-000932/2020	ncov	EPI_ISL_452640	?	2020-03-27	Europe	Spain	Basque Country	Donostia-San Sebastian	Europe	Spain	Basque Country	genome	29811	Human	59	Male	20A	B.1.5	G	Servicio de Microbiología. Hospital Universitario Donostia. OSI Donostialdea. Área de Enfermedades Infecciosas, Grupo de Infección Respiratoria y Resistencia Antimicrobiana. Instituto de Investigación Sanitaria Biodonostia.	SeqCOVID-SPAIN consortium/IBV(CSIC)	Gustavo Cilla et al	https://www.gisaid.org	?	?	27/05/2020
Spain/PV-IBV-000933/2020	ncov	EPI_ISL_452639	?	2020-03-27	Europe	Spain	Basque Country	Donostia-San Sebastian	Europe	Spain	Basque Country	genome	29804	Human	63	Male	20C	B.1	GH	Servicio de Microbiología. Hospital Universitario Donostia. OSI Donostialdea. Área de Enfermedades Infecciosas, Grupo de Infección Respiratoria y Resistencia Antimicrobiana. Instituto de Investigación Sanitaria Biodonostia.	SeqCOVID-SPAIN consortium/IBV(CSIC)	Gustavo Cilla et al	https://www.gisaid.org	?	?	27/05/2020
Spain/PV-IBV-000934/2020	ncov	EPI_ISL_452638	?	2020-03-27	Europe	Spain	Basque Country	Donostia-San Sebastian	Europe	Spain	Basque Country	genome	29806	Human	87	Female	19B	A.2	S	Servicio de Microbiología. Hospital Universitario Donostia. OSI Donostialdea. Área de Enfermedades Infecciosas, Grupo de Infección Respiratoria y Resistencia Antimicrobiana. Instituto de Investigación Sanitaria Biodonostia.	SeqCOVID-SPAIN consortium/IBV(CSIC)	Gustavo Cilla et al	https://www.gisaid.org	?	?	27/05/2020
Spain/PV-IBV-000935/2020	ncov	EPI_ISL_452637	?	2020-03-27	Europe	Spain	Basque Country	Donostia-San Sebastian	Europe	Spain	Basque Country	genome	29815	Human	88	Male	19B	A.2	S	Servicio de Microbiología. Hospital Universitario Donostia. OSI Donostialdea. Área de Enfermedades Infecciosas, Grupo de Infección Respiratoria y Resistencia Antimicrobiana. Instituto de Investigación Sanitaria Biodonostia.	SeqCOVID-SPAIN consortium/IBV(CSIC)	Gustavo Cilla et al	https://www.gisaid.org	?	?	27/05/2020
Spain/PV-IBV-000936/2020	ncov	EPI_ISL_452636	?	2020-03-28	Europe	Spain	Basque Country	Donostia-San Sebastian	Europe	Spain	Basque Country	genome	29798	Human	68	Male	20A	B.1	G	Servicio de Microbiología. Hospital Universitario Donostia. OSI Donostialdea. Área de Enfermedades Infecciosas, Grupo de Infección Respiratoria y Resistencia Antimicrobiana. Instituto de Investigación Sanitaria Biodonostia.	SeqCOVID-SPAIN consortium/IBV(CSIC)	Gustavo Cilla et al	https://www.gisaid.org	?	?	27/05/2020
Spain/PV-IBV-000937/2020	ncov	EPI_ISL_452635	?	2020-03-28	Europe	Spain	Basque Country	Donostia-San Sebastian	Europe	Spain	Basque Country	genome	29800	Human	82	Female	20A	B.1.5	G	Servicio de Microbiología. Hospital Universitario Donostia. OSI Donostialdea. Área de Enfermedades Infecciosas, Grupo de Infección Respiratoria y Resistencia Antimicrobiana. Instituto de Investigación Sanitaria Biodonostia.	SeqCOVID-SPAIN consortium/IBV(CSIC)	Gustavo Cilla et al	https://www.gisaid.org	?	?	27/05/2020
Spain/PV-IBV-000938/2020	ncov	EPI_ISL_452634	?	2020-03-28	Europe	Spain	Basque Country	Donostia-San Sebastian	Europe	Spain	Basque Country	genome	29813	Human	61	Male	20B	B.1.1	GR	Servicio de Microbiología. Hospital Universitario Donostia. OSI Donostialdea. Área de Enfermedades Infecciosas, Grupo de Infección Respiratoria y Resistencia Antimicrobiana. Instituto de Investigación Sanitaria Biodonostia.	SeqCOVID-SPAIN consortium/IBV(CSIC)	Gustavo Cilla et al	https://www.gisaid.org	?	?	27/05/2020
Spain/PV-IBV-000939/2020	ncov	EPI_ISL_452633	?	2020-03-28	Europe	Spain	Basque Country	Donostia-San Sebastian	Europe	Spain	Basque Country	genome	29809	Human	54	Female	20B	B.1.1	GR	Servicio de Microbiología. Hospital Universitario Donostia. OSI Donostialdea. Área de Enfermedades Infecciosas, Grupo de Infección Respiratoria y Resistencia Antimicrobiana. Instituto de Investigación Sanitaria Biodonostia.	SeqCOVID-SPAIN consortium/IBV(CSIC)	Gustavo Cilla et al	https://www.gisaid.org	?	?	27/05/2020
Spain/PV-IBV-000940/2020	ncov	EPI_ISL_452632	?	2020-03-28	Europe	Spain	Basque Country	Donostia-San Sebastian	Europe	Spain	Basque Country	genome	29799	Human	83	Male	19B	A.5	S	Servicio de Microbiología. Hospital Universitario Donostia. OSI Donostialdea. Área de Enfermedades Infecciosas, Grupo de Infección Respiratoria y Resistencia Antimicrobiana. Instituto de Investigación Sanitaria Biodonostia.	SeqCOVID-SPAIN consortium/IBV(CSIC)	Gustavo Cilla et al	https://www.gisaid.org	?	?	27/05/2020
Spain/PV-IBV-000941/2020	ncov	EPI_ISL_452631	?	2020-03-28	Europe	Spain	Basque Country	Donostia-San Sebastian	Europe	Spain	Basque Country	genome	29804	Human	94	Female	20B	B.1.1	GR	Servicio de Microbiología. Hospital Universitario Donostia. OSI Donostialdea. Área de Enfermedades Infecciosas, Grupo de Infección Respiratoria y Resistencia Antimicrobiana. Instituto de Investigación Sanitaria Biodonostia.	SeqCOVID-SPAIN consortium/IBV(CSIC)	Gustavo Cilla et al	https://www.gisaid.org	?	?	27/05/2020
Spain/PV-IBV-000942/2020	ncov	EPI_ISL_452630	?	2020-03-28	Europe	Spain	Basque Country	Donostia-San Sebastian	Europe	Spain	Basque Country	genome	29798	Human	92	Female	20B	B.1.1	GR	Servicio de Microbiología. Hospital Universitario Donostia. OSI Donostialdea. Área de Enfermedades Infecciosas, Grupo de Infección Respiratoria y Resistencia Antimicrobiana. Instituto de Investigación Sanitaria Biodonostia.	SeqCOVID-SPAIN consortium/IBV(CSIC)	Gustavo Cilla et al	https://www.gisaid.org	?	?	27/05/2020
Spain/PV-IBV-000943/2020	ncov	EPI_ISL_452629	?	2020-03-28	Europe	Spain	Basque Country	Donostia-San Sebastian	Europe	Spain	Basque Country	genome	29796	Human	88	Female	20B	B.1.1	GR	Servicio de Microbiología. Hospital Universitario Donostia. OSI Donostialdea. Área de Enfermedades Infecciosas, Grupo de Infección Respiratoria y Resistencia Antimicrobiana. Instituto de Investigación Sanitaria Biodonostia.	SeqCOVID-SPAIN consortium/IBV(CSIC)	Gustavo Cilla et al	https://www.gisaid.org	?	?	27/05/2020
Spain/PV-IBV-000944/2020	ncov	EPI_ISL_452628	?	2020-03-28	Europe	Spain	Basque Country	Donostia-San Sebastian	Europe	Spain	Basque Country	genome	29791	Human	69	Male	19B	A.2	S	Servicio de Microbiología. Hospital Universitario Donostia. OSI Donostialdea. Área de Enfermedades Infecciosas, Grupo de Infección Respiratoria y Resistencia Antimicrobiana. Instituto de Investigación Sanitaria Biodonostia.	SeqCOVID-SPAIN consortium/IBV(CSIC)	Gustavo Cilla et al	https://www.gisaid.org	?	?	27/05/2020
Spain/PV-IBV-000946/2020	ncov	EPI_ISL_452627	?	2020-03-28	Europe	Spain	Basque Country	Donostia-San Sebastian	Europe	Spain	Basque Country	genome	29813	Human	55	Female	20A	B.1.5	G	Servicio de Microbiología. Hospital Universitario Donostia. OSI Donostialdea. Área de Enfermedades Infecciosas, Grupo de Infección Respiratoria y Resistencia Antimicrobiana. Instituto de Investigación Sanitaria Biodonostia.	SeqCOVID-SPAIN consortium/IBV(CSIC)	Gustavo Cilla et al	https://www.gisaid.org	?	?	27/05/2020
Spain/PV-IBV-000947/2020	ncov	EPI_ISL_452626	?	2020-03-28	Europe	Spain	Basque Country	Donostia-San Sebastian	Europe	Spain	Basque Country	genome	29804	Human	74	Female	20B	B.1.1	GR	Servicio de Microbiología. Hospital Universitario Donostia. OSI Donostialdea. Área de Enfermedades Infecciosas, Grupo de Infección Respiratoria y Resistencia Antimicrobiana. Instituto de Investigación Sanitaria Biodonostia.	SeqCOVID-SPAIN consortium/IBV(CSIC)	Gustavo Cilla et al	https://www.gisaid.org	?	?	27/05/2020
Spain/PV-IBV-000948/2020	ncov	EPI_ISL_452625	?	2020-03-28	Europe	Spain	Basque Country	Donostia-San Sebastian	Europe	Spain	Basque Country	genome	29799	Human	75	Female	19B	A.5	S	Servicio de Microbiología. Hospital Universitario Donostia. OSI Donostialdea. Área de Enfermedades Infecciosas, Grupo de Infección Respiratoria y Resistencia Antimicrobiana. Instituto de Investigación Sanitaria Biodonostia.	SeqCOVID-SPAIN consortium/IBV(CSIC)	Gustavo Cilla et al	https://www.gisaid.org	?	?	27/05/2020
Spain/PV-IBV-000949/2020	ncov	EPI_ISL_452624	?	2020-03-28	Europe	Spain	Basque Country	Donostia-San Sebastian	Europe	Spain	Basque Country	genome	29641	Human	56	Female	19B	A.5	S	Servicio de Microbiología. Hospital Universitario Donostia. OSI Donostialdea. Área de Enfermedades Infecciosas, Grupo de Infección Respiratoria y Resistencia Antimicrobiana. Instituto de Investigación Sanitaria Biodonostia.	SeqCOVID-SPAIN consortium/IBV(CSIC)	Gustavo Cilla et al	https://www.gisaid.org	?	?	27/05/2020
Spain/PV-IBV-000950/2020	ncov	EPI_ISL_452623	?	2020-03-28	Europe	Spain	Basque Country	Donostia-San Sebastian	Europe	Spain	Basque Country	genome	29791	Human	96	Female	20A	B.1	G	Servicio de Microbiología. Hospital Universitario Donostia. OSI Donostialdea. Área de Enfermedades Infecciosas, Grupo de Infección Respiratoria y Resistencia Antimicrobiana. Instituto de Investigación Sanitaria Biodonostia.	SeqCOVID-SPAIN consortium/IBV(CSIC)	Gustavo Cilla et al	https://www.gisaid.org	?	?	27/05/2020
Spain/PV-IBV-000953/2020	ncov	EPI_ISL_452622	?	2020-03-28	Europe	Spain	Basque Country	Donostia-San Sebastian	Europe	Spain	Basque Country	genome	29789	Human	70	Female	20A	B.1	GH	Servicio de Microbiología. Hospital Universitario Donostia. OSI Donostialdea. Área de Enfermedades Infecciosas, Grupo de Infección Respiratoria y Resistencia Antimicrobiana. Instituto de Investigación Sanitaria Biodonostia.	SeqCOVID-SPAIN consortium/IBV(CSIC)	Gustavo Cilla et al	https://www.gisaid.org	?	?	27/05/2020
Spain/PV-IBV-000954/2020	ncov	EPI_ISL_452621	?	2020-03-28	Europe	Spain	Basque Country	Donostia-San Sebastian	Europe	Spain	Basque Country	genome	29837	Human	78	Male	20A	B.1	G	Servicio de Microbiología. Hospital Universitario Donostia. OSI Donostialdea. Área de Enfermedades Infecciosas, Grupo de Infección Respiratoria y Resistencia Antimicrobiana. Instituto de Investigación Sanitaria Biodonostia.	SeqCOVID-SPAIN consortium/IBV(CSIC)	Gustavo Cilla et al	https://www.gisaid.org	?	?	27/05/2020
Spain/PV-IBV-000955/2020	ncov	EPI_ISL_452620	?	2020-03-28	Europe	Spain	Basque Country	Donostia-San Sebastian	Europe	Spain	Basque Country	genome	29805	Human	80	Male	20B	B.1.1	GR	Servicio de Microbiología. Hospital Universitario Donostia. OSI Donostialdea. Área de Enfermedades Infecciosas, Grupo de Infección Respiratoria y Resistencia Antimicrobiana. Instituto de Investigación Sanitaria Biodonostia.	SeqCOVID-SPAIN consortium/IBV(CSIC)	Gustavo Cilla et al	https://www.gisaid.org	?	?	27/05/2020
Spain/PV-IBV-000956/2020	ncov	EPI_ISL_452619	?	2020-03-28	Europe	Spain	Basque Country	Donostia-San Sebastian	Europe	Spain	Basque Country	genome	29799	Human	63	Male	20B	B.1.1	GR	Servicio de Microbiología. Hospital Universitario Donostia. OSI Donostialdea. Área de Enfermedades Infecciosas, Grupo de Infección Respiratoria y Resistencia Antimicrobiana. Instituto de Investigación Sanitaria Biodonostia.	SeqCOVID-SPAIN consortium/IBV(CSIC)	Gustavo Cilla et al	https://www.gisaid.org	?	?	27/05/2020
Spain/PV-IBV-000957/2020	ncov	EPI_ISL_452618	?	2020-03-28	Europe	Spain	Basque Country	Donostia-San Sebastian	Europe	Spain	Basque Country	genome	29794	Human	79	Male	19B	A.5	S	Servicio de Microbiología. Hospital Universitario Donostia. OSI Donostialdea. Área de Enfermedades Infecciosas, Grupo de Infección Respiratoria y Resistencia Antimicrobiana. Instituto de Investigación Sanitaria Biodonostia.	SeqCOVID-SPAIN consortium/IBV(CSIC)	Gustavo Cilla et al	https://www.gisaid.org	?	?	27/05/2020
Spain/PV-IBV-000958/2020	ncov	EPI_ISL_452617	?	2020-03-28	Europe	Spain	Basque Country	Donostia-San Sebastian	Europe	Spain	Basque Country	genome	29805	Human	70	Male	20B	B.1.1	GR	Servicio de Microbiología. Hospital Universitario Donostia. OSI Donostialdea. Área de Enfermedades Infecciosas, Grupo de Infección Respiratoria y Resistencia Antimicrobiana. Instituto de Investigación Sanitaria Biodonostia.	SeqCOVID-SPAIN consortium/IBV(CSIC)	Gustavo Cilla et al	https://www.gisaid.org	?	?	27/05/2020
Spain/PV-IBV-001397/2020	ncov	EPI_ISL_452504	?	2020-03-18	Europe	Spain	Basque Country	Vitoria-Gasteiz	Europe	Spain	Basque Country	genome	29804	Human	63	Female	19B	A.2	S	Clínica Universidad de Navarra. Servicio de Enfermedades Infecciosas y Microbiología clínica	SeqCOVID-SPAIN consortium/IBV(CSIC)	Mirian Fernández-Alonso et al	https://www.gisaid.org	?	?	27/05/2020
Spain/PV-IBV-001421/2020	ncov	EPI_ISL_452480	?	2020-03-22	Europe	Spain	Basque Country	Portugalete	Europe	Spain	Basque Country	genome	29800	Human	76	Male	20A	B.1	G	Clínica Universidad de Navarra. Servicio de Enfermedades Infecciosas y Microbiología clínica	SeqCOVID-SPAIN consortium/IBV(CSIC)	Mirian Fernández-Alonso et al	https://www.gisaid.org	?	?	27/05/2020
Spain/PV-IBV-001428/2020	ncov	EPI_ISL_452473	?	2020-03-23	Europe	Spain	Basque Country	Bermeo	Europe	Spain	Basque Country	genome	29804	Human	60	Male	20A	B.1	G	Clínica Universidad de Navarra. Servicio de Enfermedades Infecciosas y Microbiología clínica	SeqCOVID-SPAIN consortium/IBV(CSIC)	Mirian Fernández-Alonso et al	https://www.gisaid.org	?	?	27/05/2020
Spain/PV-IBV-001431/2020	ncov	EPI_ISL_467096	?	2020-03-19	Europe	Spain	Basque Country	Vitoria-Gasteiz	Europe	Spain	Basque Country	genome	29865	Human	63	Male	19B	A.2	S	Hospital Universitario Araba. Vitoria-Gasteiz	SeqCOVID-SPAIN consortium/IBV(CSIC)	Silvia Hernáez Crespo et al	https://www.gisaid.org	?	?	12/06/2020
Spain/PV-IBV-001434/2020	ncov	EPI_ISL_467095	?	2020-03-17	Europe	Spain	Basque Country	Vitoria-Gasteiz	Europe	Spain	Basque Country	genome	29858	Human	50	Female	19B	A.2	S	Hospital Universitario Araba. Vitoria-Gasteiz	SeqCOVID-SPAIN consortium/IBV(CSIC)	Silvia Hernáez Crespo et al	https://www.gisaid.org	?	?	12/06/2020
Spain/PV-IBV-001435/2020	ncov	EPI_ISL_467143	?	2020-03-18	Europe	Spain	Basque Country	Vitoria-Gasteiz	Europe	Spain	Basque Country	genome	29861	Human	35	Female	19B	A.2	S	Hospital Universitario Araba. Vitoria-Gasteiz	SeqCOVID-SPAIN consortium/IBV(CSIC)	Silvia Hernáez Crespo et al	https://www.gisaid.org	?	?	12/06/2020
Spain/PV-IBV-001436/2020	ncov	EPI_ISL_467130	?	2020-03-17	Europe	Spain	Basque Country	Vitoria-Gasteiz	Europe	Spain	Basque Country	genome	29806	Human	41	Female	19B	A.2	S	Hospital Universitario Araba. Vitoria-Gasteiz	SeqCOVID-SPAIN consortium/IBV(CSIC)	Silvia Hernáez Crespo et al	https://www.gisaid.org	?	?	12/06/2020
Spain/PV-IBV-001437/2020	ncov	EPI_ISL_467173	?	2020-03-17	Europe	Spain	Basque Country	Vitoria-Gasteiz	Europe	Spain	Basque Country	genome	29806	Human	71	Female	19B	A.2	S	Hospital Universitario Araba. Vitoria-Gasteiz	SeqCOVID-SPAIN consortium/IBV(CSIC)	Silvia Hernáez Crespo et al	https://www.gisaid.org	?	?	12/06/2020
Spain/PV-IBV-001438/2020	ncov	EPI_ISL_467108	?	2020-03-17	Europe	Spain	Basque Country	Vitoria-Gasteiz	Europe	Spain	Basque Country	genome	29804	Human	89	Male	19B	A.2	S	Hospital Universitario Araba. Vitoria-Gasteiz	SeqCOVID-SPAIN consortium/IBV(CSIC)	Silvia Hernáez Crespo et al	https://www.gisaid.org	?	?	12/06/2020
Spain/PV-IBV-001440/2020	ncov	EPI_ISL_467177	?	2020-03-19	Europe	Spain	Basque Country	Vitoria-Gasteiz	Europe	Spain	Basque Country	genome	29856	Human	95	Female	19B	A.2	S	Hospital Universitario Araba. Vitoria-Gasteiz	SeqCOVID-SPAIN consortium/IBV(CSIC)	Silvia Hernáez Crespo et al	https://www.gisaid.org	?	?	12/06/2020
Spain/PV-IBV-001443/2020	ncov	EPI_ISL_467115	?	2020-03-17	Europe	Spain	Basque Country	Vitoria-Gasteiz	Europe	Spain	Basque Country	genome	29856	Human	35	Male	19B	A.2	S	Hospital Universitario Araba. Vitoria-Gasteiz	SeqCOVID-SPAIN consortium/IBV(CSIC)	Silvia Hernáez Crespo et al	https://www.gisaid.org	?	?	12/06/2020
Spain/PV-IBV-001445/2020	ncov	EPI_ISL_467148	?	2020-03-17	Europe	Spain	Basque Country	Vitoria-Gasteiz	Europe	Spain	Basque Country	genome	29804	Human	54	Male	20A	B.1.5	G	Hospital Universitario Araba. Vitoria-Gasteiz	SeqCOVID-SPAIN consortium/IBV(CSIC)	Silvia Hernáez Crespo et al	https://www.gisaid.org	?	?	12/06/2020
Spain/PV-IBV-001450/2020	ncov	EPI_ISL_467137	?	2020-03-18	Europe	Spain	Basque Country	Vitoria-Gasteiz	Europe	Spain	Basque Country	genome	29798	Human	51	Male	19B	A.2	S	Hospital Universitario Araba. Vitoria-Gasteiz	SeqCOVID-SPAIN consortium/IBV(CSIC)	Silvia Hernáez Crespo et al	https://www.gisaid.org	?	?	12/06/2020
Spain/PV-IBV-001452/2020	ncov	EPI_ISL_467154	?	2020-03-17	Europe	Spain	Basque Country	Vitoria-Gasteiz	Europe	Spain	Basque Country	genome	29856	Human	79	Female	19B	A.2	S	Hospital Universitario Araba. Vitoria-Gasteiz	SeqCOVID-SPAIN consortium/IBV(CSIC)	Silvia Hernáez Crespo et al	https://www.gisaid.org	?	?	12/06/2020
Spain/PV-IBV-001455/2020	ncov	EPI_ISL_467145	?	2020-03-17	Europe	Spain	Basque Country	Vitoria-Gasteiz	Europe	Spain	Basque Country	genome	29804	Human	34	Female	20A	B.1	G	Hospital Universitario Araba. Vitoria-Gasteiz	SeqCOVID-SPAIN consortium/IBV(CSIC)	Silvia Hernáez Crespo et al	https://www.gisaid.org	?	?	12/06/2020
Spain/PV-IBV-001459/2020	ncov	EPI_ISL_467146	?	2020-03-19	Europe	Spain	Basque Country	Vitoria-Gasteiz	Europe	Spain	Basque Country	genome	29808	Human	78	Female	19B	A.2	S	Hospital Universitario Araba. Vitoria-Gasteiz	SeqCOVID-SPAIN consortium/IBV(CSIC)	Silvia Hernáez Crespo et al	https://www.gisaid.org	?	?	12/06/2020
Spain/PV-IBV-001460/2020	ncov	EPI_ISL_467102	?	2020-03-18	Europe	Spain	Basque Country	Vitoria-Gasteiz	Europe	Spain	Basque Country	genome	29789	Human	72	Male	19B	A.2	S	Hospital Universitario Araba. Vitoria-Gasteiz	SeqCOVID-SPAIN consortium/IBV(CSIC)	Silvia Hernáez Crespo et al	https://www.gisaid.org	?	?	12/06/2020
Spain/PV-IBV-001462/2020	ncov	EPI_ISL_467179	?	2020-03-18	Europe	Spain	Basque Country	Vitoria-Gasteiz	Europe	Spain	Basque Country	genome	29808	Human	71	Female	20A	B.1.223	G	Hospital Universitario Araba. Vitoria-Gasteiz	SeqCOVID-SPAIN consortium/IBV(CSIC)	Silvia Hernáez Crespo et al	https://www.gisaid.org	?	?	12/06/2020
Spain/PV-IBV-001464/2020	ncov	EPI_ISL_467092	?	2020-03-17	Europe	Spain	Basque Country	Vitoria-Gasteiz	Europe	Spain	Basque Country	genome	29856	Human	82	Female	19B	A.2	S	Hospital Universitario Araba. Vitoria-Gasteiz	SeqCOVID-SPAIN consortium/IBV(CSIC)	Silvia Hernáez Crespo et al	https://www.gisaid.org	?	?	12/06/2020
Spain/PV-IBV-001465/2020	ncov	EPI_ISL_467127	?	2020-03-17	Europe	Spain	Basque Country	Vitoria-Gasteiz	Europe	Spain	Basque Country	genome	29858	Human	46	Male	19B	A.2	S	Hospital Universitario Araba. Vitoria-Gasteiz	SeqCOVID-SPAIN consortium/IBV(CSIC)	Silvia Hernáez Crespo et al	https://www.gisaid.org	?	?	12/06/2020
Spain/PV-IBV-001467/2020	ncov	EPI_ISL_467101	?	2020-03-17	Europe	Spain	Basque Country	Vitoria-Gasteiz	Europe	Spain	Basque Country	genome	29865	Human	75	Female	19B	A.2	S	Hospital Universitario Araba. Vitoria-Gasteiz	SeqCOVID-SPAIN consortium/IBV(CSIC)	Silvia Hernáez Crespo et al	https://www.gisaid.org	?	?	12/06/2020
Spain/PV-IBV-001468/2020	ncov	EPI_ISL_467117	?	2020-03-17	Europe	Spain	Basque Country	Vitoria-Gasteiz	Europe	Spain	Basque Country	genome	29858	Human	76	Female	19B	A.2	S	Hospital Universitario Araba. Vitoria-Gasteiz	SeqCOVID-SPAIN consortium/IBV(CSIC)	Silvia Hernáez Crespo et al	https://www.gisaid.org	?	?	12/06/2020
Spain/PV-IBV-001470/2020	ncov	EPI_ISL_467155	?	2020-03-17	Europe	Spain	Basque Country	Vitoria-Gasteiz	Europe	Spain	Basque Country	genome	29806	Human	63	Male	19B	A.2	S	Hospital Universitario Araba. Vitoria-Gasteiz	SeqCOVID-SPAIN consortium/IBV(CSIC)	Silvia Hernáez Crespo et al	https://www.gisaid.org	?	?	12/06/2020
Spain/PV-IBV-001473/2020	ncov	EPI_ISL_467118	?	2020-03-18	Europe	Spain	Basque Country	Vitoria-Gasteiz	Europe	Spain	Basque Country	genome	29813	Human	61	Female	19B	A.2	S	Hospital Universitario Araba. Vitoria-Gasteiz	SeqCOVID-SPAIN consortium/IBV(CSIC)	Silvia Hernáez Crespo et al	https://www.gisaid.org	?	?	12/06/2020
Spain/PV-IBV-001477/2020	ncov	EPI_ISL_467128	?	2020-03-18	Europe	Spain	Basque Country	Vitoria-Gasteiz	Europe	Spain	Basque Country	genome	29804	Human	32	Female	20A	B.1.5	G	Hospital Universitario Araba. Vitoria-Gasteiz	SeqCOVID-SPAIN consortium/IBV(CSIC)	Silvia Hernáez Crespo et al	https://www.gisaid.org	?	?	12/06/2020
Spain/PV-IBV-001478/2020	ncov	EPI_ISL_467163	?	2020-03-18	Europe	Spain	Basque Country	Vitoria-Gasteiz	Europe	Spain	Basque Country	genome	29856	Human	61	Female	20C	B.1	GH	Hospital Universitario Araba. Vitoria-Gasteiz	SeqCOVID-SPAIN consortium/IBV(CSIC)	Silvia Hernáez Crespo et al	https://www.gisaid.org	?	?	12/06/2020
Spain/PV-IBV-001482/2020	ncov	EPI_ISL_467178	?	2020-03-18	Europe	Spain	Basque Country	Vitoria-Gasteiz	Europe	Spain	Basque Country	genome	29804	Human	30	Female	19B	A.2	S	Hospital Universitario Araba. Vitoria-Gasteiz	SeqCOVID-SPAIN consortium/IBV(CSIC)	Silvia Hernáez Crespo et al	https://www.gisaid.org	?	?	12/06/2020
Spain/PV-IBV-001484/2020	ncov	EPI_ISL_467166	?	2020-03-17	Europe	Spain	Basque Country	Vitoria-Gasteiz	Europe	Spain	Basque Country	genome	29858	Human	62	Male	19B	A.2	S	Hospital Universitario Araba. Vitoria-Gasteiz	SeqCOVID-SPAIN consortium/IBV(CSIC)	Silvia Hernáez Crespo et al	https://www.gisaid.org	?	?	12/06/2020
Spain/PV-IBV-001485/2020	ncov	EPI_ISL_467162	?	2020-03-19	Europe	Spain	Basque Country	Vitoria-Gasteiz	Europe	Spain	Basque Country	genome	29804	Human	59	Female	19B	A.2	S	Hospital Universitario Araba. Vitoria-Gasteiz	SeqCOVID-SPAIN consortium/IBV(CSIC)	Silvia Hernáez Crespo et al	https://www.gisaid.org	?	?	12/06/2020
Spain/PV-IBV-001498/2020	ncov	EPI_ISL_467157	?	2020-03-19	Europe	Spain	Basque Country	Vitoria-Gasteiz	Europe	Spain	Basque Country	genome	29813	Human	73	Male	20A	B.1.5.6	G	Hospital Universitario Araba. Vitoria-Gasteiz	SeqCOVID-SPAIN consortium/IBV(CSIC)	Silvia Hernáez Crespo et al	https://www.gisaid.org	?	?	12/06/2020
Spain/PV-IBV-001499/2020	ncov	EPI_ISL_467150	?	2020-03-19	Europe	Spain	Basque Country	Vitoria-Gasteiz	Europe	Spain	Basque Country	genome	29806	Human	63	Male	19B	A.2	S	Hospital Universitario Araba. Vitoria-Gasteiz	SeqCOVID-SPAIN consortium/IBV(CSIC)	Silvia Hernáez Crespo et al	https://www.gisaid.org	?	?	12/06/2020
Spain/PV-IBV-001500/2020	ncov	EPI_ISL_467152	?	2020-03-15	Europe	Spain	Basque Country	Vitoria-Gasteiz	Europe	Spain	Basque Country	genome	29807	Human	78	Female	20A	B.1.5	G	Hospital Universitario Araba. Vitoria-Gasteiz	SeqCOVID-SPAIN consortium/IBV(CSIC)	Silvia Hernáez Crespo et al	https://www.gisaid.org	?	?	12/06/2020
Spain/PV-IBV-001504/2020	ncov	EPI_ISL_467112	?	2020-03-19	Europe	Spain	Basque Country	Vitoria-Gasteiz	Europe	Spain	Basque Country	genome	29796	Human	88	Male	19B	A.2	S	Hospital Universitario Araba. Vitoria-Gasteiz	SeqCOVID-SPAIN consortium/IBV(CSIC)	Silvia Hernáez Crespo et al	https://www.gisaid.org	?	?	12/06/2020
Spain/PV-IBV-001505/2020	ncov	EPI_ISL_467170	?	2020-03-17	Europe	Spain	Basque Country	Vitoria-Gasteiz	Europe	Spain	Basque Country	genome	29856	Human	76	Female	19B	A.2	S	Hospital Universitario Araba. Vitoria-Gasteiz	SeqCOVID-SPAIN consortium/IBV(CSIC)	Silvia Hernáez Crespo et al	https://www.gisaid.org	?	?	12/06/2020
Spain/PV-IBV-001512/2020	ncov	EPI_ISL_467122	?	2020-03-17	Europe	Spain	Basque Country	Vitoria-Gasteiz	Europe	Spain	Basque Country	genome	29808	Human	51	Female	19B	A.2	S	Hospital Universitario Araba. Vitoria-Gasteiz	SeqCOVID-SPAIN consortium/IBV(CSIC)	Silvia Hernáez Crespo et al	https://www.gisaid.org	?	?	12/06/2020
Spain/PV-IBV-001514/2020	ncov	EPI_ISL_467093	?	2020-03-19	Europe	Spain	Basque Country	Vitoria-Gasteiz	Europe	Spain	Basque Country	genome	29804	Human	90	Male	19B	A.2	S	Hospital Universitario Araba. Vitoria-Gasteiz	SeqCOVID-SPAIN consortium/IBV(CSIC)	Silvia Hernáez Crespo et al	https://www.gisaid.org	?	?	12/06/2020
Spain/PV-IBV-001520/2020	ncov	EPI_ISL_467100	?	2020-03-19	Europe	Spain	Basque Country	Vitoria-Gasteiz	Europe	Spain	Basque Country	genome	29806	Human	84	Male	19B	A.2	S	Hospital Universitario Araba. Vitoria-Gasteiz	SeqCOVID-SPAIN consortium/IBV(CSIC)	Silvia Hernáez Crespo et al	https://www.gisaid.org	?	?	12/06/2020
Spain/PV-IBV-001521/2020	ncov	EPI_ISL_467133	?	2020-03-18	Europe	Spain	Basque Country	Vitoria-Gasteiz	Europe	Spain	Basque Country	genome	29792	Human	65	Female	19B	A.2	S	Hospital Universitario Araba. Vitoria-Gasteiz	SeqCOVID-SPAIN consortium/IBV(CSIC)	Silvia Hernáez Crespo et al	https://www.gisaid.org	?	?	12/06/2020
Spain/PV-IBV-001522/2020	ncov	EPI_ISL_467106	?	2020-03-17	Europe	Spain	Basque Country	Vitoria-Gasteiz	Europe	Spain	Basque Country	genome	29805	Human	25	Male	19B	A.2	S	Hospital Universitario Araba. Vitoria-Gasteiz	SeqCOVID-SPAIN consortium/IBV(CSIC)	Silvia Hernáez Crespo et al	https://www.gisaid.org	?	?	12/06/2020
Spain/PV-IBV-001523/2020	ncov	EPI_ISL_467123	?	2020-03-17	Europe	Spain	Basque Country	Vitoria-Gasteiz	Europe	Spain	Basque Country	genome	29865	Human	57	Female	20C	B.1.356	GH	Hospital Universitario Araba. Vitoria-Gasteiz	SeqCOVID-SPAIN consortium/IBV(CSIC)	Silvia Hernáez Crespo et al	https://www.gisaid.org	?	?	12/06/2020
Spain/PV-IBV-001524/2020	ncov	EPI_ISL_467135	?	2020-03-19	Europe	Spain	Basque Country	Vitoria-Gasteiz	Europe	Spain	Basque Country	genome	29805	Human	69	Female	19B	A.2	S	Hospital Universitario Araba. Vitoria-Gasteiz	SeqCOVID-SPAIN consortium/IBV(CSIC)	Silvia Hernáez Crespo et al	https://www.gisaid.org	?	?	12/06/2020
Spain/PV-IBV-001525/2020	ncov	EPI_ISL_467167	?	2020-03-17	Europe	Spain	Basque Country	Vitoria-Gasteiz	Europe	Spain	Basque Country	genome	29806	Human	56	Female	20A	B.1.5	G	Hospital Universitario Araba. Vitoria-Gasteiz	SeqCOVID-SPAIN consortium/IBV(CSIC)	Silvia Hernáez Crespo et al	https://www.gisaid.org	?	?	12/06/2020
Spain/PV-IBV-001526/2020	ncov	EPI_ISL_467181	?	2020-03-18	Europe	Spain	Basque Country	Vitoria-Gasteiz	Europe	Spain	Basque Country	genome	29856	Human	79	Male	19B	A.2	S	Hospital Universitario Araba. Vitoria-Gasteiz	SeqCOVID-SPAIN consortium/IBV(CSIC)	Silvia Hernáez Crespo et al	https://www.gisaid.org	?	?	12/06/2020
Spain/PV-IBV-001528/2020	ncov	EPI_ISL_467159	?	2020-03-13	Europe	Spain	Basque Country	Vitoria-Gasteiz	Europe	Spain	Basque Country	genome	29808	Human	76	Female	19B	A.2	S	Hospital Universitario Araba. Vitoria-Gasteiz	SeqCOVID-SPAIN consortium/IBV(CSIC)	Silvia Hernáez Crespo et al	https://www.gisaid.org	?	?	12/06/2020
Spain/PV-IBV-001530/2020	ncov	EPI_ISL_467125	?	2020-03-18	Europe	Spain	Basque Country	Vitoria-Gasteiz	Europe	Spain	Basque Country	genome	29863	Human	83	Female	19B	A.2	S	Hospital Universitario Araba. Vitoria-Gasteiz	SeqCOVID-SPAIN consortium/IBV(CSIC)	Silvia Hernáez Crespo et al	https://www.gisaid.org	?	?	12/06/2020
Spain/PV-IBV-001531/2020	ncov	EPI_ISL_467097	?	2020-03-12	Europe	Spain	Basque Country	Vitoria-Gasteiz	Europe	Spain	Basque Country	genome	29858	Human	62	Male	19B	A.2	S	Hospital Universitario Araba. Vitoria-Gasteiz	SeqCOVID-SPAIN consortium/IBV(CSIC)	Silvia Hernáez Crespo et al	https://www.gisaid.org	?	?	12/06/2020
Spain/PV-IBV-001533/2020	ncov	EPI_ISL_467099	?	2020-03-16	Europe	Spain	Basque Country	Vitoria-Gasteiz	Europe	Spain	Basque Country	genome	29865	Human	91	Male	19B	A.2	S	Hospital Universitario Araba. Vitoria-Gasteiz	SeqCOVID-SPAIN consortium/IBV(CSIC)	Silvia Hernáez Crespo et al	https://www.gisaid.org	?	?	12/06/2020
Spain/PV-IBV-001534/2020	ncov	EPI_ISL_467109	?	2020-03-16	Europe	Spain	Basque Country	Vitoria-Gasteiz	Europe	Spain	Basque Country	genome	29856	Human	62	Male	19B	A.2	S	Hospital Universitario Araba. Vitoria-Gasteiz	SeqCOVID-SPAIN consortium/IBV(CSIC)	Silvia Hernáez Crespo et al	https://www.gisaid.org	?	?	12/06/2020
Spain/PV-IBV-001535/2020	ncov	EPI_ISL_467144	?	2020-03-16	Europe	Spain	Basque Country	Vitoria-Gasteiz	Europe	Spain	Basque Country	genome	29856	Human	84	Male	19B	A.2	S	Hospital Universitario Araba. Vitoria-Gasteiz	SeqCOVID-SPAIN consortium/IBV(CSIC)	Silvia Hernáez Crespo et al	https://www.gisaid.org	?	?	12/06/2020
Spain/PV-IBV-001536/2020	ncov	EPI_ISL_467140	?	2020-03-16	Europe	Spain	Basque Country	Vitoria-Gasteiz	Europe	Spain	Basque Country	genome	29865	Human	90	Female	19B	A.2	S	Hospital Universitario Araba. Vitoria-Gasteiz	SeqCOVID-SPAIN consortium/IBV(CSIC)	Silvia Hernáez Crespo et al	https://www.gisaid.org	?	?	12/06/2020
Spain/PV-IBV-001537/2020	ncov	EPI_ISL_509616	?	2020-03-16	Europe	Spain	Basque Country	Vitoria-Gasteiz	Europe	Spain	Basque Country	genome	29865	Human	88	Female	19B	A.2	S	Hospital Universitario Araba. Vitoria-Gasteiz	SeqCOVID-SPAIN consortium/IBV(CSIC)	Silvia Hernáez Crespo et al	https://www.gisaid.org	?	?	05/08/2020
Spain/PV-IBV-001538/2020	ncov	EPI_ISL_509617	?	2020-03-16	Europe	Spain	Basque Country	Vitoria-Gasteiz	Europe	Spain	Basque Country	genome	29865	Human	69	Male	19B	A.2	S	Hospital Universitario Araba. Vitoria-Gasteiz	SeqCOVID-SPAIN consortium/IBV(CSIC)	Silvia Hernáez Crespo et al	https://www.gisaid.org	?	?	05/08/2020
Spain/PV-IBV-001539/2020	ncov	EPI_ISL_467174	?	2020-03-16	Europe	Spain	Basque Country	Vitoria-Gasteiz	Europe	Spain	Basque Country	genome	29858	Human	86	Female	19B	A.2	S	Hospital Universitario Araba. Vitoria-Gasteiz	SeqCOVID-SPAIN consortium/IBV(CSIC)	Silvia Hernáez Crespo et al	https://www.gisaid.org	?	?	12/06/2020
Spain/PV-IBV-001540/2020	ncov	EPI_ISL_467120	?	2020-03-18	Europe	Spain	Basque Country	Vitoria-Gasteiz	Europe	Spain	Basque Country	genome	29856	Human	42	Male	19B	A.2	S	Hospital Universitario Araba. Vitoria-Gasteiz	SeqCOVID-SPAIN consortium/IBV(CSIC)	Silvia Hernáez Crespo et al	https://www.gisaid.org	?	?	12/06/2020
Spain/PV-IBV-001542/2020	ncov	EPI_ISL_509618	?	2020-03-15	Europe	Spain	Basque Country	Vitoria-Gasteiz	Europe	Spain	Basque Country	genome	29865	Human	34	Male	19B	A.2	S	Hospital Universitario Araba. Vitoria-Gasteiz	SeqCOVID-SPAIN consortium/IBV(CSIC)	Silvia Hernáez Crespo et al	https://www.gisaid.org	?	?	05/08/2020
Spain/PV-IBV-001544/2020	ncov	EPI_ISL_467182	?	2020-03-16	Europe	Spain	Basque Country	Vitoria-Gasteiz	Europe	Spain	Basque Country	genome	29856	Human	90	Female	19B	A.2	S	Hospital Universitario Araba. Vitoria-Gasteiz	SeqCOVID-SPAIN consortium/IBV(CSIC)	Silvia Hernáez Crespo et al	https://www.gisaid.org	?	?	12/06/2020
Spain/PV-IBV-001545/2020	ncov	EPI_ISL_467098	?	2020-03-16	Europe	Spain	Basque Country	Vitoria-Gasteiz	Europe	Spain	Basque Country	genome	29856	Human	64	Male	19B	A.2	S	Hospital Universitario Araba. Vitoria-Gasteiz	SeqCOVID-SPAIN consortium/IBV(CSIC)	Silvia Hernáez Crespo et al	https://www.gisaid.org	?	?	12/06/2020
Spain/PV-IBV-001546/2020	ncov	EPI_ISL_467131	?	2020-03-16	Europe	Spain	Basque Country	Vitoria-Gasteiz	Europe	Spain	Basque Country	genome	29856	Human	93	Female	19B	A.2	S	Hospital Universitario Araba. Vitoria-Gasteiz	SeqCOVID-SPAIN consortium/IBV(CSIC)	Silvia Hernáez Crespo et al	https://www.gisaid.org	?	?	12/06/2020
Spain/PV-IBV-001547/2020	ncov	EPI_ISL_467110	?	2020-03-16	Europe	Spain	Basque Country	Vitoria-Gasteiz	Europe	Spain	Basque Country	genome	29856	Human	88	Male	19B	A.2	S	Hospital Universitario Araba. Vitoria-Gasteiz	SeqCOVID-SPAIN consortium/IBV(CSIC)	Silvia Hernáez Crespo et al	https://www.gisaid.org	?	?	12/06/2020
Spain/PV-IBV-001548/2020	ncov	EPI_ISL_467183	?	2020-03-16	Europe	Spain	Basque Country	Vitoria-Gasteiz	Europe	Spain	Basque Country	genome	29858	Human	82	Male	19B	A.2	S	Hospital Universitario Araba. Vitoria-Gasteiz	SeqCOVID-SPAIN consortium/IBV(CSIC)	Silvia Hernáez Crespo et al	https://www.gisaid.org	?	?	12/06/2020
Spain/PV-IBV-001549/2020	ncov	EPI_ISL_467119	?	2020-03-16	Europe	Spain	Basque Country	Vitoria-Gasteiz	Europe	Spain	Basque Country	genome	29837	Human	51	Male	19A	B.2	V	Hospital Universitario Araba. Vitoria-Gasteiz	SeqCOVID-SPAIN consortium/IBV(CSIC)	Silvia Hernáez Crespo et al	https://www.gisaid.org	?	?	12/06/2020
Spain/PV-IBV-001551/2020	ncov	EPI_ISL_467094	?	2020-03-16	Europe	Spain	Basque Country	Vitoria-Gasteiz	Europe	Spain	Basque Country	genome	29856	Human	66	Male	20C	B.1.356	GH	Hospital Universitario Araba. Vitoria-Gasteiz	SeqCOVID-SPAIN consortium/IBV(CSIC)	Silvia Hernáez Crespo et al	https://www.gisaid.org	?	?	12/06/2020
Spain/PV-IBV-001553/2020	ncov	EPI_ISL_467114	?	2020-03-12	Europe	Spain	Basque Country	Vitoria-Gasteiz	Europe	Spain	Basque Country	genome	29804	Human	12	Female	19B	A.2	S	Hospital Universitario Araba. Vitoria-Gasteiz	SeqCOVID-SPAIN consortium/IBV(CSIC)	Silvia Hernáez Crespo et al	https://www.gisaid.org	?	?	12/06/2020
Spain/PV-IBV-001555/2020	ncov	EPI_ISL_467138	?	2020-03-16	Europe	Spain	Basque Country	Vitoria-Gasteiz	Europe	Spain	Basque Country	genome	29856	Human	47	Female	20A	B.1.5	G	Hospital Universitario Araba. Vitoria-Gasteiz	SeqCOVID-SPAIN consortium/IBV(CSIC)	Silvia Hernáez Crespo et al	https://www.gisaid.org	?	?	12/06/2020
Spain/PV-IBV-001556/2020	ncov	EPI_ISL_467111	?	2020-03-16	Europe	Spain	Basque Country	Vitoria-Gasteiz	Europe	Spain	Basque Country	genome	29856	Human	86	Male	19B	A.2	S	Hospital Universitario Araba. Vitoria-Gasteiz	SeqCOVID-SPAIN consortium/IBV(CSIC)	Silvia Hernáez Crespo et al	https://www.gisaid.org	?	?	12/06/2020
Spain/PV-IBV-001558/2020	ncov	EPI_ISL_467172	?	2020-03-12	Europe	Spain	Basque Country	Vitoria-Gasteiz	Europe	Spain	Basque Country	genome	29858	Human	34	Male	19B	A.2	S	Hospital Universitario Araba. Vitoria-Gasteiz	SeqCOVID-SPAIN consortium/IBV(CSIC)	Silvia Hernáez Crespo et al	https://www.gisaid.org	?	?	12/06/2020
Spain/PV-IBV-001559/2020	ncov	EPI_ISL_467107	?	2020-03-12	Europe	Spain	Basque Country	Vitoria-Gasteiz	Europe	Spain	Basque Country	genome	29804	Human	75	Female	19B	A.2	S	Hospital Universitario Araba. Vitoria-Gasteiz	SeqCOVID-SPAIN consortium/IBV(CSIC)	Silvia Hernáez Crespo et al	https://www.gisaid.org	?	?	12/06/2020
Spain/PV-IBV-001560/2020	ncov	EPI_ISL_467116	?	2020-03-12	Europe	Spain	Basque Country	Vitoria-Gasteiz	Europe	Spain	Basque Country	genome	29865	Human	86	Male	19B	A.2	S	Hospital Universitario Araba. Vitoria-Gasteiz	SeqCOVID-SPAIN consortium/IBV(CSIC)	Silvia Hernáez Crespo et al	https://www.gisaid.org	?	?	12/06/2020
Spain/PV-IBV-001561/2020	ncov	EPI_ISL_467151	?	2020-03-16	Europe	Spain	Basque Country	Vitoria-Gasteiz	Europe	Spain	Basque Country	genome	29856	Human	50	Female	20A	B.1.5	G	Hospital Universitario Araba. Vitoria-Gasteiz	SeqCOVID-SPAIN consortium/IBV(CSIC)	Silvia Hernáez Crespo et al	https://www.gisaid.org	?	?	12/06/2020
Spain/PV-IBV-001566/2020	ncov	EPI_ISL_467113	?	2020-03-12	Europe	Spain	Basque Country	Vitoria-Gasteiz	Europe	Spain	Basque Country	genome	29865	Human	87	Female	19B	A.2	S	Hospital Universitario Araba. Vitoria-Gasteiz	SeqCOVID-SPAIN consortium/IBV(CSIC)	Silvia Hernáez Crespo et al	https://www.gisaid.org	?	?	12/06/2020
Spain/PV-IBV-001568/2020	ncov	EPI_ISL_467121	?	2020-03-13	Europe	Spain	Basque Country	Vitoria-Gasteiz	Europe	Spain	Basque Country	genome	29856	Human	90	Female	19B	A.2	S	Hospital Universitario Araba. Vitoria-Gasteiz	SeqCOVID-SPAIN consortium/IBV(CSIC)	Silvia Hernáez Crespo et al	https://www.gisaid.org	?	?	12/06/2020
Spain/PV-IBV-001570/2020	ncov	EPI_ISL_467141	?	2020-03-13	Europe	Spain	Basque Country	Vitoria-Gasteiz	Europe	Spain	Basque Country	genome	29858	Human	45	Female	19B	A.2	S	Hospital Universitario Araba. Vitoria-Gasteiz	SeqCOVID-SPAIN consortium/IBV(CSIC)	Silvia Hernáez Crespo et al	https://www.gisaid.org	?	?	12/06/2020
Spain/PV-IBV-001574/2020	ncov	EPI_ISL_467180	?	2020-03-14	Europe	Spain	Basque Country	Vitoria-Gasteiz	Europe	Spain	Basque Country	genome	29861	Human	86	Female	19B	A.2	S	Hospital Universitario Araba. Vitoria-Gasteiz	SeqCOVID-SPAIN consortium/IBV(CSIC)	Silvia Hernáez Crespo et al	https://www.gisaid.org	?	?	12/06/2020
Spain/PV-IBV-001575/2020	ncov	EPI_ISL_467105	?	2020-03-13	Europe	Spain	Basque Country	Vitoria-Gasteiz	Europe	Spain	Basque Country	genome	29856	Human	51	Female	19B	A.2	S	Hospital Universitario Araba. Vitoria-Gasteiz	SeqCOVID-SPAIN consortium/IBV(CSIC)	Silvia Hernáez Crespo et al	https://www.gisaid.org	?	?	12/06/2020
Spain/PV-IBV-001576/2020	ncov	EPI_ISL_467147	?	2020-03-14	Europe	Spain	Basque Country	Vitoria-Gasteiz	Europe	Spain	Basque Country	genome	29858	Human	97	Female	19B	A.2	S	Hospital Universitario Araba. Vitoria-Gasteiz	SeqCOVID-SPAIN consortium/IBV(CSIC)	Silvia Hernáez Crespo et al	https://www.gisaid.org	?	?	12/06/2020
Spain/PV-IBV-001577/2020	ncov	EPI_ISL_467156	?	2020-03-13	Europe	Spain	Basque Country	Vitoria-Gasteiz	Europe	Spain	Basque Country	genome	29865	Human	88	Female	19B	A.2	S	Hospital Universitario Araba. Vitoria-Gasteiz	SeqCOVID-SPAIN consortium/IBV(CSIC)	Silvia Hernáez Crespo et al	https://www.gisaid.org	?	?	12/06/2020
Spain/PV-IBV-001578/2020	ncov	EPI_ISL_467171	?	2020-03-13	Europe	Spain	Basque Country	Vitoria-Gasteiz	Europe	Spain	Basque Country	genome	29858	Human	57	Male	19B	A.2	S	Hospital Universitario Araba. Vitoria-Gasteiz	SeqCOVID-SPAIN consortium/IBV(CSIC)	Silvia Hernáez Crespo et al	https://www.gisaid.org	?	?	12/06/2020
Spain/PV-IBV-001580/2020	ncov	EPI_ISL_467124	?	2020-03-13	Europe	Spain	Basque Country	Vitoria-Gasteiz	Europe	Spain	Basque Country	genome	29858	Human	69	Female	20A	B.1.5	G	Hospital Universitario Araba. Vitoria-Gasteiz	SeqCOVID-SPAIN consortium/IBV(CSIC)	Silvia Hernáez Crespo et al	https://www.gisaid.org	?	?	12/06/2020
Spain/PV-IBV-001583/2020	ncov	EPI_ISL_467104	?	2020-03-14	Europe	Spain	Basque Country	Vitoria-Gasteiz	Europe	Spain	Basque Country	genome	29858	Human	72	Male	19B	A.2	S	Hospital Universitario Araba. Vitoria-Gasteiz	SeqCOVID-SPAIN consortium/IBV(CSIC)	Silvia Hernáez Crespo et al	https://www.gisaid.org	?	?	12/06/2020
Spain/PV-IBV-001585/2020	ncov	EPI_ISL_467136	?	2020-03-13	Europe	Spain	Basque Country	Vitoria-Gasteiz	Europe	Spain	Basque Country	genome	29804	Human	29	Female	19B	A.2	S	Hospital Universitario Araba. Vitoria-Gasteiz	SeqCOVID-SPAIN consortium/IBV(CSIC)	Silvia Hernáez Crespo et al	https://www.gisaid.org	?	?	12/06/2020
Spain/PV-IBV-001587/2020	ncov	EPI_ISL_467103	?	2020-03-12	Europe	Spain	Basque Country	Vitoria-Gasteiz	Europe	Spain	Basque Country	genome	29864	Human	68	Male	19B	A.2	S	Hospital Universitario Araba. Vitoria-Gasteiz	SeqCOVID-SPAIN consortium/IBV(CSIC)	Silvia Hernáez Crespo et al	https://www.gisaid.org	?	?	12/06/2020
Spain/PV-IBV-001588/2020	ncov	EPI_ISL_467129	?	2020-03-12	Europe	Spain	Basque Country	Vitoria-Gasteiz	Europe	Spain	Basque Country	genome	29854	Human	80	Male	19B	A.2	S	Hospital Universitario Araba. Vitoria-Gasteiz	SeqCOVID-SPAIN consortium/IBV(CSIC)	Silvia Hernáez Crespo et al	https://www.gisaid.org	?	?	12/06/2020
Spain/PV-IBV-001594/2020	ncov	EPI_ISL_467142	?	2020-03-13	Europe	Spain	Basque Country	Vitoria-Gasteiz	Europe	Spain	Basque Country	genome	29806	Human	76	Male	19B	A.2	S	Hospital Universitario Araba. Vitoria-Gasteiz	SeqCOVID-SPAIN consortium/IBV(CSIC)	Silvia Hernáez Crespo et al	https://www.gisaid.org	?	?	12/06/2020
Spain/PV-IBV-001598/2020	ncov	EPI_ISL_467160	?	2020-03-13	Europe	Spain	Basque Country	Vitoria-Gasteiz	Europe	Spain	Basque Country	genome	29856	Human	56	Female	19B	A.2	S	Hospital Universitario Araba. Vitoria-Gasteiz	SeqCOVID-SPAIN consortium/IBV(CSIC)	Silvia Hernáez Crespo et al	https://www.gisaid.org	?	?	12/06/2020
Spain/PV-IBV-001600/2020	ncov	EPI_ISL_467132	?	2020-03-12	Europe	Spain	Basque Country	Vitoria-Gasteiz	Europe	Spain	Basque Country	genome	29813	Human	76	Male	19B	A.2	S	Hospital Universitario Araba. Vitoria-Gasteiz	SeqCOVID-SPAIN consortium/IBV(CSIC)	Silvia Hernáez Crespo et al	https://www.gisaid.org	?	?	12/06/2020
Spain/PV-IBV-001601/2020	ncov	EPI_ISL_467126	?	2020-03-12	Europe	Spain	Basque Country	Vitoria-Gasteiz	Europe	Spain	Basque Country	genome	29804	Human	32	Female	19B	A.2	S	Hospital Universitario Araba. Vitoria-Gasteiz	SeqCOVID-SPAIN consortium/IBV(CSIC)	Silvia Hernáez Crespo et al	https://www.gisaid.org	?	?	12/06/2020
Spain/PV-IBV-001603/2020	ncov	EPI_ISL_467139	?	2020-03-12	Europe	Spain	Basque Country	Vitoria-Gasteiz	Europe	Spain	Basque Country	genome	29797	Human	51	Female	19B	A.2	S	Hospital Universitario Araba. Vitoria-Gasteiz	SeqCOVID-SPAIN consortium/IBV(CSIC)	Silvia Hernáez Crespo et al	https://www.gisaid.org	?	?	12/06/2020
Spain/PV-IBV-001604/2020	ncov	EPI_ISL_467175	?	2020-03-13	Europe	Spain	Basque Country	Vitoria-Gasteiz	Europe	Spain	Basque Country	genome	29858	Human	50	Female	19B	A.2	S	Hospital Universitario Araba. Vitoria-Gasteiz	SeqCOVID-SPAIN consortium/IBV(CSIC)	Silvia Hernáez Crespo et al	https://www.gisaid.org	?	?	12/06/2020
Spain/PV-IBV-001605/2020	ncov	EPI_ISL_467164	?	2020-03-12	Europe	Spain	Basque Country	Vitoria-Gasteiz	Europe	Spain	Basque Country	genome	29804	Human	56	Male	19B	A.2	S	Hospital Universitario Araba. Vitoria-Gasteiz	SeqCOVID-SPAIN consortium/IBV(CSIC)	Silvia Hernáez Crespo et al	https://www.gisaid.org	?	?	12/06/2020
Spain/PV-IBV-001606/2020	ncov	EPI_ISL_467165	?	2020-03-12	Europe	Spain	Basque Country	Vitoria-Gasteiz	Europe	Spain	Basque Country	genome	29862	Human	83	Male	19B	A.2	S	Hospital Universitario Araba. Vitoria-Gasteiz	SeqCOVID-SPAIN consortium/IBV(CSIC)	Silvia Hernáez Crespo et al	https://www.gisaid.org	?	?	12/06/2020
Spain/PV-IBV-001608/2020	ncov	EPI_ISL_467161	?	2020-03-01	Europe	Spain	Basque Country	Vitoria-Gasteiz	Europe	Spain	Basque Country	genome	29858	Human	32	Female	19B	A.2	S	Hospital Universitario Araba. Vitoria-Gasteiz	SeqCOVID-SPAIN consortium/IBV(CSIC)	Silvia Hernáez Crespo et al	https://www.gisaid.org	?	?	12/06/2020
Spain/PV-IBV-001610/2020	ncov	EPI_ISL_467158	?	2020-03-12	Europe	Spain	Basque Country	Vitoria-Gasteiz	Europe	Spain	Basque Country	genome	29856	Human	58	Female	19B	A.2	S	Hospital Universitario Araba. Vitoria-Gasteiz	SeqCOVID-SPAIN consortium/IBV(CSIC)	Silvia Hernáez Crespo et al	https://www.gisaid.org	?	?	12/06/2020
Spain/PV-IBV-001611/2020	ncov	EPI_ISL_467134	?	2020-03-12	Europe	Spain	Basque Country	Vitoria-Gasteiz	Europe	Spain	Basque Country	genome	29858	Human	82	Female	19B	A.2	S	Hospital Universitario Araba. Vitoria-Gasteiz	SeqCOVID-SPAIN consortium/IBV(CSIC)	Silvia Hernáez Crespo et al	https://www.gisaid.org	?	?	12/06/2020
Spain/PV-IBV-001612/2020	ncov	EPI_ISL_467153	?	2020-03-12	Europe	Spain	Basque Country	Vitoria-Gasteiz	Europe	Spain	Basque Country	genome	29854	Human	45	Male	19B	A.2	S	Hospital Universitario Araba. Vitoria-Gasteiz	SeqCOVID-SPAIN consortium/IBV(CSIC)	Silvia Hernáez Crespo et al	https://www.gisaid.org	?	?	12/06/2020
Spain/PV-IBV-001616/2020	ncov	EPI_ISL_467168	?	2020-03-18	Europe	Spain	Basque Country	Vitoria-Gasteiz	Europe	Spain	Basque Country	genome	29858	Human	52	Male	19B	A.2	S	Hospital Universitario Araba. Vitoria-Gasteiz	SeqCOVID-SPAIN consortium/IBV(CSIC)	Silvia Hernáez Crespo et al	https://www.gisaid.org	?	?	12/06/2020
Spain/PV-IBV-001619/2020	ncov	EPI_ISL_467176	?	2020-03-18	Europe	Spain	Basque Country	Vitoria-Gasteiz	Europe	Spain	Basque Country	genome	29856	Human	51	Female	19B	A.2	S	Hospital Universitario Araba. Vitoria-Gasteiz	SeqCOVID-SPAIN consortium/IBV(CSIC)	Silvia Hernáez Crespo et al	https://www.gisaid.org	?	?	12/06/2020
Spain/PV-IBV-001621/2020	ncov	EPI_ISL_467169	?	2020-03-18	Europe	Spain	Basque Country	Vitoria-Gasteiz	Europe	Spain	Basque Country	genome	29856	Human	82	Male	19B	A.2	S	Hospital Universitario Araba. Vitoria-Gasteiz	SeqCOVID-SPAIN consortium/IBV(CSIC)	Silvia Hernáez Crespo et al	https://www.gisaid.org	?	?	12/06/2020
Spain/PV-IBV-001628/2020	ncov	EPI_ISL_467149	?	2020-03-18	Europe	Spain	Basque Country	Vitoria-Gasteiz	Europe	Spain	Basque Country	genome	29809	Human	33	Female	19B	A.2	S	Hospital Universitario Araba. Vitoria-Gasteiz	SeqCOVID-SPAIN consortium/IBV(CSIC)	Silvia Hernáez Crespo et al	https://www.gisaid.org	?	?	12/06/2020
Spain/PV-IBV-003189/2020	ncov	EPI_ISL_481013	?	2020-03-08	Europe	Spain	Basque Country	San Sebastian	Europe	Spain	Basque Country	genome	29789	Human	85	Male	20B	B.1.1	GR	Servicio de Microbiología. Hospital Universitario Donostia. OSI Donostialdea. Área de Enfermedades Infecciosas, Grupo de Infección Respiratoria y Resistencia Antimicrobiana. Instituto de Investigación Sanitaria Biodonostia	SeqCOVID-SPAIN consortium/IBV(CSIC)	Gustavo Cilla et al	https://www.gisaid.org	?	?	02/07/2020
Spain/PV-IBV-003190/2020	ncov	EPI_ISL_480962	?	2020-03-08	Europe	Spain	Basque Country	San Sebastian	Europe	Spain	Basque Country	genome	29792	Human	69	Female	20A	B.1	G	Servicio de Microbiología. Hospital Universitario Donostia. OSI Donostialdea. Área de Enfermedades Infecciosas, Grupo de Infección Respiratoria y Resistencia Antimicrobiana. Instituto de Investigación Sanitaria Biodonostia	SeqCOVID-SPAIN consortium/IBV(CSIC)	Gustavo Cilla et al	https://www.gisaid.org	?	?	02/07/2020
Spain/PV-IBV-003191/2020	ncov	EPI_ISL_480979	?	2020-03-02	Europe	Spain	Basque Country	San Sebastian	Europe	Spain	Basque Country	genome	29789	Human	22	Female	19B	A.2	S	Servicio de Microbiología. Hospital Universitario Donostia. OSI Donostialdea. Área de Enfermedades Infecciosas, Grupo de Infección Respiratoria y Resistencia Antimicrobiana. Instituto de Investigación Sanitaria Biodonostia	SeqCOVID-SPAIN consortium/IBV(CSIC)	Gustavo Cilla et al	https://www.gisaid.org	?	?	02/07/2020
Spain/PV-IBV-003192/2020	ncov	EPI_ISL_481027	?	2020-03-10	Europe	Spain	Basque Country	San Sebastian	Europe	Spain	Basque Country	genome	29803	Human	51	Female	19B	A.2	S	Servicio de Microbiología. Hospital Universitario Donostia. OSI Donostialdea. Área de Enfermedades Infecciosas, Grupo de Infección Respiratoria y Resistencia Antimicrobiana. Instituto de Investigación Sanitaria Biodonostia	SeqCOVID-SPAIN consortium/IBV(CSIC)	Gustavo Cilla et al	https://www.gisaid.org	?	?	02/07/2020
Spain/PV-IBV-003193/2020	ncov	EPI_ISL_481009	?	2020-03-09	Europe	Spain	Basque Country	San Sebastian	Europe	Spain	Basque Country	genome	29792	Human	80	Male	19B	A.5	S	Servicio de Microbiología. Hospital Universitario Donostia. OSI Donostialdea. Área de Enfermedades Infecciosas, Grupo de Infección Respiratoria y Resistencia Antimicrobiana. Instituto de Investigación Sanitaria Biodonostia	SeqCOVID-SPAIN consortium/IBV(CSIC)	Gustavo Cilla et al	https://www.gisaid.org	?	?	02/07/2020
Spain/PV-IBV-003194/2020	ncov	EPI_ISL_481001	?	2020-03-09	Europe	Spain	Basque Country	San Sebastian	Europe	Spain	Basque Country	genome	29789	Human	61	Male	19B	A.2	S	Servicio de Microbiología. Hospital Universitario Donostia. OSI Donostialdea. Área de Enfermedades Infecciosas, Grupo de Infección Respiratoria y Resistencia Antimicrobiana. Instituto de Investigación Sanitaria Biodonostia	SeqCOVID-SPAIN consortium/IBV(CSIC)	Gustavo Cilla et al	https://www.gisaid.org	?	?	02/07/2020
Spain/PV-IBV-003195/2020	ncov	EPI_ISL_481024	?	2020-03-09	Europe	Spain	Basque Country	San Sebastian	Europe	Spain	Basque Country	genome	29806	Human	52	Female	19B	A.2	S	Servicio de Microbiología. Hospital Universitario Donostia. OSI Donostialdea. Área de Enfermedades Infecciosas, Grupo de Infección Respiratoria y Resistencia Antimicrobiana. Instituto de Investigación Sanitaria Biodonostia	SeqCOVID-SPAIN consortium/IBV(CSIC)	Gustavo Cilla et al	https://www.gisaid.org	?	?	02/07/2020
Spain/PV-IBV-003196/2020	ncov	EPI_ISL_480982	?	2020-03-10	Europe	Spain	Basque Country	San Sebastian	Europe	Spain	Basque Country	genome	29806	Human	70	Male	19B	A.2	S	Servicio de Microbiología. Hospital Universitario Donostia. OSI Donostialdea. Área de Enfermedades Infecciosas, Grupo de Infección Respiratoria y Resistencia Antimicrobiana. Instituto de Investigación Sanitaria Biodonostia	SeqCOVID-SPAIN consortium/IBV(CSIC)	Gustavo Cilla et al	https://www.gisaid.org	?	?	02/07/2020
Spain/PV-IBV-003197/2020	ncov	EPI_ISL_480964	?	2020-03-11	Europe	Spain	Basque Country	San Sebastian	Europe	Spain	Basque Country	genome	29808	Human	55	Male	19B	A.2	S	Servicio de Microbiología. Hospital Universitario Donostia. OSI Donostialdea. Área de Enfermedades Infecciosas, Grupo de Infección Respiratoria y Resistencia Antimicrobiana. Instituto de Investigación Sanitaria Biodonostia	SeqCOVID-SPAIN consortium/IBV(CSIC)	Gustavo Cilla et al	https://www.gisaid.org	?	?	02/07/2020
Spain/PV-IBV-003198/2020	ncov	EPI_ISL_481010	?	2020-03-11	Europe	Spain	Basque Country	San Sebastian	Europe	Spain	Basque Country	genome	29792	Human	62	Female	19B	A.2	S	Servicio de Microbiología. Hospital Universitario Donostia. OSI Donostialdea. Área de Enfermedades Infecciosas, Grupo de Infección Respiratoria y Resistencia Antimicrobiana. Instituto de Investigación Sanitaria Biodonostia	SeqCOVID-SPAIN consortium/IBV(CSIC)	Gustavo Cilla et al	https://www.gisaid.org	?	?	02/07/2020
Spain/PV-IBV-003199/2020	ncov	EPI_ISL_481020	?	2020-03-11	Europe	Spain	Basque Country	San Sebastian	Europe	Spain	Basque Country	genome	29803	Human	80	Male	19B	A.5	S	Servicio de Microbiología. Hospital Universitario Donostia. OSI Donostialdea. Área de Enfermedades Infecciosas, Grupo de Infección Respiratoria y Resistencia Antimicrobiana. Instituto de Investigación Sanitaria Biodonostia	SeqCOVID-SPAIN consortium/IBV(CSIC)	Gustavo Cilla et al	https://www.gisaid.org	?	?	02/07/2020
Spain/PV-IBV-003200/2020	ncov	EPI_ISL_480972	?	2020-03-12	Europe	Spain	Basque Country	San Sebastian	Europe	Spain	Basque Country	genome	29804	Human	74	Male	19A	B.2	V	Servicio de Microbiología. Hospital Universitario Donostia. OSI Donostialdea. Área de Enfermedades Infecciosas, Grupo de Infección Respiratoria y Resistencia Antimicrobiana. Instituto de Investigación Sanitaria Biodonostia	SeqCOVID-SPAIN consortium/IBV(CSIC)	Gustavo Cilla et al	https://www.gisaid.org	?	?	02/07/2020
Spain/PV-IBV-003201/2020	ncov	EPI_ISL_481026	?	2020-03-11	Europe	Spain	Basque Country	San Sebastian	Europe	Spain	Basque Country	genome	29789	Human	31	Male	19B	A.2	S	Servicio de Microbiología. Hospital Universitario Donostia. OSI Donostialdea. Área de Enfermedades Infecciosas, Grupo de Infección Respiratoria y Resistencia Antimicrobiana. Instituto de Investigación Sanitaria Biodonostia	SeqCOVID-SPAIN consortium/IBV(CSIC)	Gustavo Cilla et al	https://www.gisaid.org	?	?	02/07/2020
Spain/PV-IBV-003202/2020	ncov	EPI_ISL_481000	?	2020-03-12	Europe	Spain	Basque Country	San Sebastian	Europe	Spain	Basque Country	genome	29790	Human	46	Female	20A	B.1	G	Servicio de Microbiología. Hospital Universitario Donostia. OSI Donostialdea. Área de Enfermedades Infecciosas, Grupo de Infección Respiratoria y Resistencia Antimicrobiana. Instituto de Investigación Sanitaria Biodonostia	SeqCOVID-SPAIN consortium/IBV(CSIC)	Gustavo Cilla et al	https://www.gisaid.org	?	?	02/07/2020
Spain/PV-IBV-003203/2020	ncov	EPI_ISL_480960	?	2020-03-12	Europe	Spain	Basque Country	San Sebastian	Europe	Spain	Basque Country	genome	29789	Human	35	Female	20B	B.1.1	GR	Servicio de Microbiología. Hospital Universitario Donostia. OSI Donostialdea. Área de Enfermedades Infecciosas, Grupo de Infección Respiratoria y Resistencia Antimicrobiana. Instituto de Investigación Sanitaria Biodonostia	SeqCOVID-SPAIN consortium/IBV(CSIC)	Gustavo Cilla et al	https://www.gisaid.org	?	?	02/07/2020
Spain/PV-IBV-003204/2020	ncov	EPI_ISL_480952	?	2020-03-12	Europe	Spain	Basque Country	San Sebastian	Europe	Spain	Basque Country	genome	29789	Human	28	Female	20A	B.1	G	Servicio de Microbiología. Hospital Universitario Donostia. OSI Donostialdea. Área de Enfermedades Infecciosas, Grupo de Infección Respiratoria y Resistencia Antimicrobiana. Instituto de Investigación Sanitaria Biodonostia	SeqCOVID-SPAIN consortium/IBV(CSIC)	Gustavo Cilla et al	https://www.gisaid.org	?	?	02/07/2020
Spain/PV-IBV-003205/2020	ncov	EPI_ISL_481016	?	2020-03-12	Europe	Spain	Basque Country	San Sebastian	Europe	Spain	Basque Country	genome	29789	Human	35	Male	19B	A.2	S	Servicio de Microbiología. Hospital Universitario Donostia. OSI Donostialdea. Área de Enfermedades Infecciosas, Grupo de Infección Respiratoria y Resistencia Antimicrobiana. Instituto de Investigación Sanitaria Biodonostia	SeqCOVID-SPAIN consortium/IBV(CSIC)	Gustavo Cilla et al	https://www.gisaid.org	?	?	02/07/2020
Spain/PV-IBV-003206/2020	ncov	EPI_ISL_481036	?	2020-03-12	Europe	Spain	Basque Country	San Sebastian	Europe	Spain	Basque Country	genome	29791	Human	48	Female	19B	A.5	S	Servicio de Microbiología. Hospital Universitario Donostia. OSI Donostialdea. Área de Enfermedades Infecciosas, Grupo de Infección Respiratoria y Resistencia Antimicrobiana. Instituto de Investigación Sanitaria Biodonostia	SeqCOVID-SPAIN consortium/IBV(CSIC)	Gustavo Cilla et al	https://www.gisaid.org	?	?	02/07/2020
Spain/PV-IBV-003207/2020	ncov	EPI_ISL_481007	?	2020-03-12	Europe	Spain	Basque Country	San Sebastian	Europe	Spain	Basque Country	genome	29789	Human	29	Female	20A	B.1	G	Servicio de Microbiología. Hospital Universitario Donostia. OSI Donostialdea. Área de Enfermedades Infecciosas, Grupo de Infección Respiratoria y Resistencia Antimicrobiana. Instituto de Investigación Sanitaria Biodonostia	SeqCOVID-SPAIN consortium/IBV(CSIC)	Gustavo Cilla et al	https://www.gisaid.org	?	?	02/07/2020
Spain/PV-IBV-003208/2020	ncov	EPI_ISL_481015	?	2020-03-12	Europe	Spain	Basque Country	San Sebastian	Europe	Spain	Basque Country	genome	29790	Human	69	Male	20A	B.1	G	Servicio de Microbiología. Hospital Universitario Donostia. OSI Donostialdea. Área de Enfermedades Infecciosas, Grupo de Infección Respiratoria y Resistencia Antimicrobiana. Instituto de Investigación Sanitaria Biodonostia	SeqCOVID-SPAIN consortium/IBV(CSIC)	Gustavo Cilla et al	https://www.gisaid.org	?	?	02/07/2020
Spain/PV-IBV-003209/2020	ncov	EPI_ISL_481005	?	2020-03-13	Europe	Spain	Basque Country	San Sebastian	Europe	Spain	Basque Country	genome	29799	Human	56	Male	19B	A.2	S	Servicio de Microbiología. Hospital Universitario Donostia. OSI Donostialdea. Área de Enfermedades Infecciosas, Grupo de Infección Respiratoria y Resistencia Antimicrobiana. Instituto de Investigación Sanitaria Biodonostia	SeqCOVID-SPAIN consortium/IBV(CSIC)	Gustavo Cilla et al	https://www.gisaid.org	?	?	02/07/2020
Spain/PV-IBV-003210/2020	ncov	EPI_ISL_480980	?	2020-03-12	Europe	Spain	Basque Country	San Sebastian	Europe	Spain	Basque Country	genome	29805	Human	43	Female	19B	A.5	S	Servicio de Microbiología. Hospital Universitario Donostia. OSI Donostialdea. Área de Enfermedades Infecciosas, Grupo de Infección Respiratoria y Resistencia Antimicrobiana. Instituto de Investigación Sanitaria Biodonostia	SeqCOVID-SPAIN consortium/IBV(CSIC)	Gustavo Cilla et al	https://www.gisaid.org	?	?	02/07/2020
Spain/PV-IBV-003211/2020	ncov	EPI_ISL_480974	?	2020-03-13	Europe	Spain	Basque Country	San Sebastian	Europe	Spain	Basque Country	genome	29796	Human	79	Male	19B	A.2	S	Servicio de Microbiología. Hospital Universitario Donostia. OSI Donostialdea. Área de Enfermedades Infecciosas, Grupo de Infección Respiratoria y Resistencia Antimicrobiana. Instituto de Investigación Sanitaria Biodonostia	SeqCOVID-SPAIN consortium/IBV(CSIC)	Gustavo Cilla et al	https://www.gisaid.org	?	?	02/07/2020
Spain/PV-IBV-003212/2020	ncov	EPI_ISL_481030	?	2020-03-12	Europe	Spain	Basque Country	San Sebastian	Europe	Spain	Basque Country	genome	29791	Human	79	Female	19B	A.5	S	Servicio de Microbiología. Hospital Universitario Donostia. OSI Donostialdea. Área de Enfermedades Infecciosas, Grupo de Infección Respiratoria y Resistencia Antimicrobiana. Instituto de Investigación Sanitaria Biodonostia	SeqCOVID-SPAIN consortium/IBV(CSIC)	Gustavo Cilla et al	https://www.gisaid.org	?	?	02/07/2020
Spain/PV-IBV-003213/2020	ncov	EPI_ISL_480969	?	2020-03-13	Europe	Spain	Basque Country	San Sebastian	Europe	Spain	Basque Country	genome	29794	Human	73	Male	20B	B.1.1	GR	Servicio de Microbiología. Hospital Universitario Donostia. OSI Donostialdea. Área de Enfermedades Infecciosas, Grupo de Infección Respiratoria y Resistencia Antimicrobiana. Instituto de Investigación Sanitaria Biodonostia	SeqCOVID-SPAIN consortium/IBV(CSIC)	Gustavo Cilla et al	https://www.gisaid.org	?	?	02/07/2020
Spain/PV-IBV-003214/2020	ncov	EPI_ISL_480959	?	2020-03-13	Europe	Spain	Basque Country	San Sebastian	Europe	Spain	Basque Country	genome	29797	Human	55	Male	19B	A.2	S	Servicio de Microbiología. Hospital Universitario Donostia. OSI Donostialdea. Área de Enfermedades Infecciosas, Grupo de Infección Respiratoria y Resistencia Antimicrobiana. Instituto de Investigación Sanitaria Biodonostia	SeqCOVID-SPAIN consortium/IBV(CSIC)	Gustavo Cilla et al	https://www.gisaid.org	?	?	02/07/2020
Spain/PV-IBV-003215/2020	ncov	EPI_ISL_480970	?	2020-03-13	Europe	Spain	Basque Country	San Sebastian	Europe	Spain	Basque Country	genome	29793	Human	49	Male	20A	B.1	G	Servicio de Microbiología. Hospital Universitario Donostia. OSI Donostialdea. Área de Enfermedades Infecciosas, Grupo de Infección Respiratoria y Resistencia Antimicrobiana. Instituto de Investigación Sanitaria Biodonostia	SeqCOVID-SPAIN consortium/IBV(CSIC)	Gustavo Cilla et al	https://www.gisaid.org	?	?	02/07/2020
Spain/PV-IBV-003216/2020	ncov	EPI_ISL_481033	?	2020-03-14	Europe	Spain	Basque Country	San Sebastian	Europe	Spain	Basque Country	genome	29802	Human	54	Male	20A	B.1	G	Servicio de Microbiología. Hospital Universitario Donostia. OSI Donostialdea. Área de Enfermedades Infecciosas, Grupo de Infección Respiratoria y Resistencia Antimicrobiana. Instituto de Investigación Sanitaria Biodonostia	SeqCOVID-SPAIN consortium/IBV(CSIC)	Gustavo Cilla et al	https://www.gisaid.org	?	?	02/07/2020
Spain/PV-IBV-003217/2020	ncov	EPI_ISL_480986	?	2020-03-13	Europe	Spain	Basque Country	San Sebastian	Europe	Spain	Basque Country	genome	29813	Human	51	Male	19B	A.5	S	Servicio de Microbiología. Hospital Universitario Donostia. OSI Donostialdea. Área de Enfermedades Infecciosas, Grupo de Infección Respiratoria y Resistencia Antimicrobiana. Instituto de Investigación Sanitaria Biodonostia	SeqCOVID-SPAIN consortium/IBV(CSIC)	Gustavo Cilla et al	https://www.gisaid.org	?	?	02/07/2020
Spain/PV-IBV-003218/2020	ncov	EPI_ISL_481038	?	2020-03-14	Europe	Spain	Basque Country	San Sebastian	Europe	Spain	Basque Country	genome	29806	Human	19	Male	19A	A	O	Servicio de Microbiología. Hospital Universitario Donostia. OSI Donostialdea. Área de Enfermedades Infecciosas, Grupo de Infección Respiratoria y Resistencia Antimicrobiana. Instituto de Investigación Sanitaria Biodonostia	SeqCOVID-SPAIN consortium/IBV(CSIC)	Gustavo Cilla et al	https://www.gisaid.org	?	?	02/07/2020
Spain/PV-IBV-003220/2020	ncov	EPI_ISL_480990	?	2020-03-14	Europe	Spain	Basque Country	San Sebastian	Europe	Spain	Basque Country	genome	29789	Human	40	Female	19B	A.2	S	Servicio de Microbiología. Hospital Universitario Donostia. OSI Donostialdea. Área de Enfermedades Infecciosas, Grupo de Infección Respiratoria y Resistencia Antimicrobiana. Instituto de Investigación Sanitaria Biodonostia	SeqCOVID-SPAIN consortium/IBV(CSIC)	Gustavo Cilla et al	https://www.gisaid.org	?	?	02/07/2020
Spain/PV-IBV-003221/2020	ncov	EPI_ISL_480963	?	2020-03-14	Europe	Spain	Basque Country	San Sebastian	Europe	Spain	Basque Country	genome	29813	Human	62	Male	20B	B.1.1	GR	Servicio de Microbiología. Hospital Universitario Donostia. OSI Donostialdea. Área de Enfermedades Infecciosas, Grupo de Infección Respiratoria y Resistencia Antimicrobiana. Instituto de Investigación Sanitaria Biodonostia	SeqCOVID-SPAIN consortium/IBV(CSIC)	Gustavo Cilla et al	https://www.gisaid.org	?	?	02/07/2020
Spain/PV-IBV-003222/2020	ncov	EPI_ISL_480965	?	2020-03-15	Europe	Spain	Basque Country	San Sebastian	Europe	Spain	Basque Country	genome	29813	Human	71	Male	20A	B.1	G	Servicio de Microbiología. Hospital Universitario Donostia. OSI Donostialdea. Área de Enfermedades Infecciosas, Grupo de Infección Respiratoria y Resistencia Antimicrobiana. Instituto de Investigación Sanitaria Biodonostia	SeqCOVID-SPAIN consortium/IBV(CSIC)	Gustavo Cilla et al	https://www.gisaid.org	?	?	02/07/2020
Spain/PV-IBV-003223/2020	ncov	EPI_ISL_480968	?	2020-03-14	Europe	Spain	Basque Country	San Sebastian	Europe	Spain	Basque Country	genome	29803	Human	73	Female	19B	A.5	S	Servicio de Microbiología. Hospital Universitario Donostia. OSI Donostialdea. Área de Enfermedades Infecciosas, Grupo de Infección Respiratoria y Resistencia Antimicrobiana. Instituto de Investigación Sanitaria Biodonostia	SeqCOVID-SPAIN consortium/IBV(CSIC)	Gustavo Cilla et al	https://www.gisaid.org	?	?	02/07/2020
Spain/PV-IBV-003224/2020	ncov	EPI_ISL_480992	?	2020-03-14	Europe	Spain	Basque Country	San Sebastian	Europe	Spain	Basque Country	genome	29804	Human	22	Male	19B	A.2	S	Servicio de Microbiología. Hospital Universitario Donostia. OSI Donostialdea. Área de Enfermedades Infecciosas, Grupo de Infección Respiratoria y Resistencia Antimicrobiana. Instituto de Investigación Sanitaria Biodonostia	SeqCOVID-SPAIN consortium/IBV(CSIC)	Gustavo Cilla et al	https://www.gisaid.org	?	?	02/07/2020
Spain/PV-IBV-003225/2020	ncov	EPI_ISL_480998	?	2020-03-15	Europe	Spain	Basque Country	San Sebastian	Europe	Spain	Basque Country	genome	29761	Human	58	Female	20B	B.1.1	GR	Servicio de Microbiología. Hospital Universitario Donostia. OSI Donostialdea. Área de Enfermedades Infecciosas, Grupo de Infección Respiratoria y Resistencia Antimicrobiana. Instituto de Investigación Sanitaria Biodonostia	SeqCOVID-SPAIN consortium/IBV(CSIC)	Gustavo Cilla et al	https://www.gisaid.org	?	?	02/07/2020
Spain/PV-IBV-003226/2020	ncov	EPI_ISL_480956	?	2020-03-15	Europe	Spain	Basque Country	San Sebastian	Europe	Spain	Basque Country	genome	29806	Human	45	Male	19B	A.5	S	Servicio de Microbiología. Hospital Universitario Donostia. OSI Donostialdea. Área de Enfermedades Infecciosas, Grupo de Infección Respiratoria y Resistencia Antimicrobiana. Instituto de Investigación Sanitaria Biodonostia	SeqCOVID-SPAIN consortium/IBV(CSIC)	Gustavo Cilla et al	https://www.gisaid.org	?	?	02/07/2020
Spain/PV-IBV-003227/2020	ncov	EPI_ISL_480999	?	2020-03-14	Europe	Spain	Basque Country	San Sebastian	Europe	Spain	Basque Country	genome	29796	Human	48	Male	20A	B.1.5.23	G	Servicio de Microbiología. Hospital Universitario Donostia. OSI Donostialdea. Área de Enfermedades Infecciosas, Grupo de Infección Respiratoria y Resistencia Antimicrobiana. Instituto de Investigación Sanitaria Biodonostia	SeqCOVID-SPAIN consortium/IBV(CSIC)	Gustavo Cilla et al	https://www.gisaid.org	?	?	02/07/2020
Spain/PV-IBV-003228/2020	ncov	EPI_ISL_480985	?	2020-03-14	Europe	Spain	Basque Country	San Sebastian	Europe	Spain	Basque Country	genome	29796	Human	50	Female	19B	A.5	S	Servicio de Microbiología. Hospital Universitario Donostia. OSI Donostialdea. Área de Enfermedades Infecciosas, Grupo de Infección Respiratoria y Resistencia Antimicrobiana. Instituto de Investigación Sanitaria Biodonostia	SeqCOVID-SPAIN consortium/IBV(CSIC)	Gustavo Cilla et al	https://www.gisaid.org	?	?	02/07/2020
Spain/PV-IBV-003229/2020	ncov	EPI_ISL_480954	?	2020-03-14	Europe	Spain	Basque Country	San Sebastian	Europe	Spain	Basque Country	genome	29808	Human	50	Male	20A	B.1	G	Servicio de Microbiología. Hospital Universitario Donostia. OSI Donostialdea. Área de Enfermedades Infecciosas, Grupo de Infección Respiratoria y Resistencia Antimicrobiana. Instituto de Investigación Sanitaria Biodonostia	SeqCOVID-SPAIN consortium/IBV(CSIC)	Gustavo Cilla et al	https://www.gisaid.org	?	?	02/07/2020
Spain/PV-IBV-003230/2020	ncov	EPI_ISL_480988	?	2020-03-15	Europe	Spain	Basque Country	San Sebastian	Europe	Spain	Basque Country	genome	29800	Human	31	Male	20A	B.1	G	Servicio de Microbiología. Hospital Universitario Donostia. OSI Donostialdea. Área de Enfermedades Infecciosas, Grupo de Infección Respiratoria y Resistencia Antimicrobiana. Instituto de Investigación Sanitaria Biodonostia	SeqCOVID-SPAIN consortium/IBV(CSIC)	Gustavo Cilla et al	https://www.gisaid.org	?	?	02/07/2020
Spain/PV-IBV-003231/2020	ncov	EPI_ISL_480971	?	2020-03-14	Europe	Spain	Basque Country	San Sebastian	Europe	Spain	Basque Country	genome	29789	Human	40	Male	20A	B.1.5	G	Servicio de Microbiología. Hospital Universitario Donostia. OSI Donostialdea. Área de Enfermedades Infecciosas, Grupo de Infección Respiratoria y Resistencia Antimicrobiana. Instituto de Investigación Sanitaria Biodonostia	SeqCOVID-SPAIN consortium/IBV(CSIC)	Gustavo Cilla et al	https://www.gisaid.org	?	?	02/07/2020
Spain/PV-IBV-003232/2020	ncov	EPI_ISL_481014	?	2020-03-15	Europe	Spain	Basque Country	San Sebastian	Europe	Spain	Basque Country	genome	29787	Human	19	Female	20B	B.1.1	GR	Servicio de Microbiología. Hospital Universitario Donostia. OSI Donostialdea. Área de Enfermedades Infecciosas, Grupo de Infección Respiratoria y Resistencia Antimicrobiana. Instituto de Investigación Sanitaria Biodonostia	SeqCOVID-SPAIN consortium/IBV(CSIC)	Gustavo Cilla et al	https://www.gisaid.org	?	?	02/07/2020
Spain/PV-IBV-003233/2020	ncov	EPI_ISL_481040	?	2020-03-16	Europe	Spain	Basque Country	San Sebastian	Europe	Spain	Basque Country	genome	29803	Human	70	Female	19B	A.5	S	Servicio de Microbiología. Hospital Universitario Donostia. OSI Donostialdea. Área de Enfermedades Infecciosas, Grupo de Infección Respiratoria y Resistencia Antimicrobiana. Instituto de Investigación Sanitaria Biodonostia	SeqCOVID-SPAIN consortium/IBV(CSIC)	Gustavo Cilla et al	https://www.gisaid.org	?	?	02/07/2020
Spain/PV-IBV-003234/2020	ncov	EPI_ISL_480991	?	2020-03-15	Europe	Spain	Basque Country	San Sebastian	Europe	Spain	Basque Country	genome	29805	Human	75	Female	19B	A.2	S	Servicio de Microbiología. Hospital Universitario Donostia. OSI Donostialdea. Área de Enfermedades Infecciosas, Grupo de Infección Respiratoria y Resistencia Antimicrobiana. Instituto de Investigación Sanitaria Biodonostia	SeqCOVID-SPAIN consortium/IBV(CSIC)	Gustavo Cilla et al	https://www.gisaid.org	?	?	02/07/2020
Spain/PV-IBV-003235/2020	ncov	EPI_ISL_481018	?	2020-03-14	Europe	Spain	Basque Country	San Sebastian	Europe	Spain	Basque Country	genome	29798	Human	44	Female	20A	B.1	G	Servicio de Microbiología. Hospital Universitario Donostia. OSI Donostialdea. Área de Enfermedades Infecciosas, Grupo de Infección Respiratoria y Resistencia Antimicrobiana. Instituto de Investigación Sanitaria Biodonostia	SeqCOVID-SPAIN consortium/IBV(CSIC)	Gustavo Cilla et al	https://www.gisaid.org	?	?	02/07/2020
Spain/PV-IBV-003237/2020	ncov	EPI_ISL_480978	?	2020-03-15	Europe	Spain	Basque Country	San Sebastian	Europe	Spain	Basque Country	genome	29793	Human	82	Male	20A	B.1.5.6	G	Servicio de Microbiología. Hospital Universitario Donostia. OSI Donostialdea. Área de Enfermedades Infecciosas, Grupo de Infección Respiratoria y Resistencia Antimicrobiana. Instituto de Investigación Sanitaria Biodonostia	SeqCOVID-SPAIN consortium/IBV(CSIC)	Gustavo Cilla et al	https://www.gisaid.org	?	?	02/07/2020
Spain/PV-IBV-003238/2020	ncov	EPI_ISL_480983	?	2020-03-15	Europe	Spain	Basque Country	San Sebastian	Europe	Spain	Basque Country	genome	29815	Human	77	Male	20A	B.1	G	Servicio de Microbiología. Hospital Universitario Donostia. OSI Donostialdea. Área de Enfermedades Infecciosas, Grupo de Infección Respiratoria y Resistencia Antimicrobiana. Instituto de Investigación Sanitaria Biodonostia	SeqCOVID-SPAIN consortium/IBV(CSIC)	Gustavo Cilla et al	https://www.gisaid.org	?	?	02/07/2020
Spain/PV-IBV-003239/2020	ncov	EPI_ISL_481002	?	2020-03-15	Europe	Spain	Basque Country	San Sebastian	Europe	Spain	Basque Country	genome	29800	Human	41	Male	20A	B.1	G	Servicio de Microbiología. Hospital Universitario Donostia. OSI Donostialdea. Área de Enfermedades Infecciosas, Grupo de Infección Respiratoria y Resistencia Antimicrobiana. Instituto de Investigación Sanitaria Biodonostia	SeqCOVID-SPAIN consortium/IBV(CSIC)	Gustavo Cilla et al	https://www.gisaid.org	?	?	02/07/2020
Spain/PV-IBV-003240/2020	ncov	EPI_ISL_480993	?	2020-03-15	Europe	Spain	Basque Country	San Sebastian	Europe	Spain	Basque Country	genome	29805	Human	81	Female	19B	A.2	S	Servicio de Microbiología. Hospital Universitario Donostia. OSI Donostialdea. Área de Enfermedades Infecciosas, Grupo de Infección Respiratoria y Resistencia Antimicrobiana. Instituto de Investigación Sanitaria Biodonostia	SeqCOVID-SPAIN consortium/IBV(CSIC)	Gustavo Cilla et al	https://www.gisaid.org	?	?	02/07/2020
Spain/PV-IBV-003241/2020	ncov	EPI_ISL_480957	?	2020-03-15	Europe	Spain	Basque Country	San Sebastian	Europe	Spain	Basque Country	genome	29790	Human	47	Male	20A	B.1	G	Servicio de Microbiología. Hospital Universitario Donostia. OSI Donostialdea. Área de Enfermedades Infecciosas, Grupo de Infección Respiratoria y Resistencia Antimicrobiana. Instituto de Investigación Sanitaria Biodonostia	SeqCOVID-SPAIN consortium/IBV(CSIC)	Gustavo Cilla et al	https://www.gisaid.org	?	?	02/07/2020
Spain/PV-IBV-003242/2020	ncov	EPI_ISL_480967	?	2020-03-16	Europe	Spain	Basque Country	San Sebastian	Europe	Spain	Basque Country	genome	29804	Human	62	Female	20A	B.1	G	Servicio de Microbiología. Hospital Universitario Donostia. OSI Donostialdea. Área de Enfermedades Infecciosas, Grupo de Infección Respiratoria y Resistencia Antimicrobiana. Instituto de Investigación Sanitaria Biodonostia	SeqCOVID-SPAIN consortium/IBV(CSIC)	Gustavo Cilla et al	https://www.gisaid.org	?	?	02/07/2020
Spain/PV-IBV-003243/2020	ncov	EPI_ISL_481008	?	2020-03-16	Europe	Spain	Basque Country	San Sebastian	Europe	Spain	Basque Country	genome	29804	Human	71	Female	20A	B.1	G	Servicio de Microbiología. Hospital Universitario Donostia. OSI Donostialdea. Área de Enfermedades Infecciosas, Grupo de Infección Respiratoria y Resistencia Antimicrobiana. Instituto de Investigación Sanitaria Biodonostia	SeqCOVID-SPAIN consortium/IBV(CSIC)	Gustavo Cilla et al	https://www.gisaid.org	?	?	02/07/2020
Spain/PV-IBV-003244/2020	ncov	EPI_ISL_481022	?	2020-03-16	Europe	Spain	Basque Country	San Sebastian	Europe	Spain	Basque Country	genome	29806	Human	57	Female	20A	B.1	G	Servicio de Microbiología. Hospital Universitario Donostia. OSI Donostialdea. Área de Enfermedades Infecciosas, Grupo de Infección Respiratoria y Resistencia Antimicrobiana. Instituto de Investigación Sanitaria Biodonostia	SeqCOVID-SPAIN consortium/IBV(CSIC)	Gustavo Cilla et al	https://www.gisaid.org	?	?	02/07/2020
Spain/PV-IBV-003245/2020	ncov	EPI_ISL_481039	?	2020-03-16	Europe	Spain	Basque Country	San Sebastian	Europe	Spain	Basque Country	genome	29804	Human	50	Female	19B	A.2	S	Servicio de Microbiología. Hospital Universitario Donostia. OSI Donostialdea. Área de Enfermedades Infecciosas, Grupo de Infección Respiratoria y Resistencia Antimicrobiana. Instituto de Investigación Sanitaria Biodonostia	SeqCOVID-SPAIN consortium/IBV(CSIC)	Gustavo Cilla et al	https://www.gisaid.org	?	?	02/07/2020
Spain/PV-IBV-003246/2020	ncov	EPI_ISL_480976	?	2020-03-17	Europe	Spain	Basque Country	San Sebastian	Europe	Spain	Basque Country	genome	29803	Human	41	Male	19B	A.2	S	Servicio de Microbiología. Hospital Universitario Donostia. OSI Donostialdea. Área de Enfermedades Infecciosas, Grupo de Infección Respiratoria y Resistencia Antimicrobiana. Instituto de Investigación Sanitaria Biodonostia	SeqCOVID-SPAIN consortium/IBV(CSIC)	Gustavo Cilla et al	https://www.gisaid.org	?	?	02/07/2020
Spain/PV-IBV-003247/2020	ncov	EPI_ISL_481019	?	2020-03-17	Europe	Spain	Basque Country	San Sebastian	Europe	Spain	Basque Country	genome	29804	Human	86	Female	19B	A.2	S	Servicio de Microbiología. Hospital Universitario Donostia. OSI Donostialdea. Área de Enfermedades Infecciosas, Grupo de Infección Respiratoria y Resistencia Antimicrobiana. Instituto de Investigación Sanitaria Biodonostia	SeqCOVID-SPAIN consortium/IBV(CSIC)	Gustavo Cilla et al	https://www.gisaid.org	?	?	02/07/2020
Spain/PV-IBV-003248/2020	ncov	EPI_ISL_480984	?	2020-03-17	Europe	Spain	Basque Country	San Sebastian	Europe	Spain	Basque Country	genome	29798	Human	59	Male	20A	B.1	G	Servicio de Microbiología. Hospital Universitario Donostia. OSI Donostialdea. Área de Enfermedades Infecciosas, Grupo de Infección Respiratoria y Resistencia Antimicrobiana. Instituto de Investigación Sanitaria Biodonostia	SeqCOVID-SPAIN consortium/IBV(CSIC)	Gustavo Cilla et al	https://www.gisaid.org	?	?	02/07/2020
Spain/PV-IBV-003249/2020	ncov	EPI_ISL_480987	?	2020-03-16	Europe	Spain	Basque Country	San Sebastian	Europe	Spain	Basque Country	genome	29806	Human	39	Male	19B	A.2	S	Servicio de Microbiología. Hospital Universitario Donostia. OSI Donostialdea. Área de Enfermedades Infecciosas, Grupo de Infección Respiratoria y Resistencia Antimicrobiana. Instituto de Investigación Sanitaria Biodonostia	SeqCOVID-SPAIN consortium/IBV(CSIC)	Gustavo Cilla et al	https://www.gisaid.org	?	?	02/07/2020
Spain/PV-IBV-003250/2020	ncov	EPI_ISL_480973	?	2020-03-16	Europe	Spain	Basque Country	San Sebastian	Europe	Spain	Basque Country	genome	29809	Human	61	Female	19B	A.2	S	Servicio de Microbiología. Hospital Universitario Donostia. OSI Donostialdea. Área de Enfermedades Infecciosas, Grupo de Infección Respiratoria y Resistencia Antimicrobiana. Instituto de Investigación Sanitaria Biodonostia	SeqCOVID-SPAIN consortium/IBV(CSIC)	Gustavo Cilla et al	https://www.gisaid.org	?	?	02/07/2020
Spain/PV-IBV-003251/2020	ncov	EPI_ISL_480966	?	2020-03-17	Europe	Spain	Basque Country	San Sebastian	Europe	Spain	Basque Country	genome	29813	Human	86	Female	19B	A.5	S	Servicio de Microbiología. Hospital Universitario Donostia. OSI Donostialdea. Área de Enfermedades Infecciosas, Grupo de Infección Respiratoria y Resistencia Antimicrobiana. Instituto de Investigación Sanitaria Biodonostia	SeqCOVID-SPAIN consortium/IBV(CSIC)	Gustavo Cilla et al	https://www.gisaid.org	?	?	02/07/2020
Spain/PV-IBV-003252/2020	ncov	EPI_ISL_481006	?	2020-03-17	Europe	Spain	Basque Country	San Sebastian	Europe	Spain	Basque Country	genome	29804	Human	74	Male	20A	B.1	G	Servicio de Microbiología. Hospital Universitario Donostia. OSI Donostialdea. Área de Enfermedades Infecciosas, Grupo de Infección Respiratoria y Resistencia Antimicrobiana. Instituto de Investigación Sanitaria Biodonostia	SeqCOVID-SPAIN consortium/IBV(CSIC)	Gustavo Cilla et al	https://www.gisaid.org	?	?	02/07/2020
Spain/PV-IBV-003253/2020	ncov	EPI_ISL_481012	?	2020-03-16	Europe	Spain	Basque Country	San Sebastian	Europe	Spain	Basque Country	genome	29789	Human	43	Female	19B	A.2	S	Servicio de Microbiología. Hospital Universitario Donostia. OSI Donostialdea. Área de Enfermedades Infecciosas, Grupo de Infección Respiratoria y Resistencia Antimicrobiana. Instituto de Investigación Sanitaria Biodonostia	SeqCOVID-SPAIN consortium/IBV(CSIC)	Gustavo Cilla et al	https://www.gisaid.org	?	?	02/07/2020
Spain/PV-IBV-003254/2020	ncov	EPI_ISL_481021	?	2020-03-16	Europe	Spain	Basque Country	San Sebastian	Europe	Spain	Basque Country	genome	29789	Human	45	Female	20A	B.1.5	G	Servicio de Microbiología. Hospital Universitario Donostia. OSI Donostialdea. Área de Enfermedades Infecciosas, Grupo de Infección Respiratoria y Resistencia Antimicrobiana. Instituto de Investigación Sanitaria Biodonostia	SeqCOVID-SPAIN consortium/IBV(CSIC)	Gustavo Cilla et al	https://www.gisaid.org	?	?	02/07/2020
Spain/PV-IBV-003255/2020	ncov	EPI_ISL_480996	?	2020-03-17	Europe	Spain	Basque Country	San Sebastian	Europe	Spain	Basque Country	genome	29795	Human	51	Female	20A	B.1	G	Servicio de Microbiología. Hospital Universitario Donostia. OSI Donostialdea. Área de Enfermedades Infecciosas, Grupo de Infección Respiratoria y Resistencia Antimicrobiana. Instituto de Investigación Sanitaria Biodonostia	SeqCOVID-SPAIN consortium/IBV(CSIC)	Gustavo Cilla et al	https://www.gisaid.org	?	?	02/07/2020
Spain/PV-IBV-003256/2020	ncov	EPI_ISL_480994	?	2020-03-17	Europe	Spain	Basque Country	San Sebastian	Europe	Spain	Basque Country	genome	29796	Human	52	Male	20B	B.1.1	GR	Servicio de Microbiología. Hospital Universitario Donostia. OSI Donostialdea. Área de Enfermedades Infecciosas, Grupo de Infección Respiratoria y Resistencia Antimicrobiana. Instituto de Investigación Sanitaria Biodonostia	SeqCOVID-SPAIN consortium/IBV(CSIC)	Gustavo Cilla et al	https://www.gisaid.org	?	?	02/07/2020
Spain/PV-IBV-003257/2020	ncov	EPI_ISL_480953	?	2020-03-16	Europe	Spain	Basque Country	San Sebastian	Europe	Spain	Basque Country	genome	29807	Human	85	Female	20A	B.1	G	Servicio de Microbiología. Hospital Universitario Donostia. OSI Donostialdea. Área de Enfermedades Infecciosas, Grupo de Infección Respiratoria y Resistencia Antimicrobiana. Instituto de Investigación Sanitaria Biodonostia	SeqCOVID-SPAIN consortium/IBV(CSIC)	Gustavo Cilla et al	https://www.gisaid.org	?	?	02/07/2020
Spain/PV-IBV-003258/2020	ncov	EPI_ISL_481023	?	2020-03-17	Europe	Spain	Basque Country	San Sebastian	Europe	Spain	Basque Country	genome	29813	Human	55	Male	20A	B.1	G	Servicio de Microbiología. Hospital Universitario Donostia. OSI Donostialdea. Área de Enfermedades Infecciosas, Grupo de Infección Respiratoria y Resistencia Antimicrobiana. Instituto de Investigación Sanitaria Biodonostia	SeqCOVID-SPAIN consortium/IBV(CSIC)	Gustavo Cilla et al	https://www.gisaid.org	?	?	02/07/2020
Spain/PV-IBV-003259/2020	ncov	EPI_ISL_480958	?	2020-03-17	Europe	Spain	Basque Country	San Sebastian	Europe	Spain	Basque Country	genome	29803	Human	59	Female	19A	B	L	Servicio de Microbiología. Hospital Universitario Donostia. OSI Donostialdea. Área de Enfermedades Infecciosas, Grupo de Infección Respiratoria y Resistencia Antimicrobiana. Instituto de Investigación Sanitaria Biodonostia	SeqCOVID-SPAIN consortium/IBV(CSIC)	Gustavo Cilla et al	https://www.gisaid.org	?	?	02/07/2020
Spain/PV-IBV-003260/2020	ncov	EPI_ISL_481004	?	2020-03-16	Europe	Spain	Basque Country	San Sebastian	Europe	Spain	Basque Country	genome	29792	Human	43	Male	20A	B.1.5	G	Servicio de Microbiología. Hospital Universitario Donostia. OSI Donostialdea. Área de Enfermedades Infecciosas, Grupo de Infección Respiratoria y Resistencia Antimicrobiana. Instituto de Investigación Sanitaria Biodonostia	SeqCOVID-SPAIN consortium/IBV(CSIC)	Gustavo Cilla et al	https://www.gisaid.org	?	?	02/07/2020
Spain/PV-IBV-003261/2020	ncov	EPI_ISL_481037	?	2020-03-16	Europe	Spain	Basque Country	San Sebastian	Europe	Spain	Basque Country	genome	29813	Human	64	Male	20B	B.1.1	GR	Servicio de Microbiología. Hospital Universitario Donostia. OSI Donostialdea. Área de Enfermedades Infecciosas, Grupo de Infección Respiratoria y Resistencia Antimicrobiana. Instituto de Investigación Sanitaria Biodonostia	SeqCOVID-SPAIN consortium/IBV(CSIC)	Gustavo Cilla et al	https://www.gisaid.org	?	?	02/07/2020
Spain/PV-IBV-003262/2020	ncov	EPI_ISL_481032	?	2020-03-17	Europe	Spain	Basque Country	San Sebastian	Europe	Spain	Basque Country	genome	29815	Human	68	Male	20A	B.1	G	Servicio de Microbiología. Hospital Universitario Donostia. OSI Donostialdea. Área de Enfermedades Infecciosas, Grupo de Infección Respiratoria y Resistencia Antimicrobiana. Instituto de Investigación Sanitaria Biodonostia	SeqCOVID-SPAIN consortium/IBV(CSIC)	Gustavo Cilla et al	https://www.gisaid.org	?	?	02/07/2020
Spain/PV-IBV-003263/2020	ncov	EPI_ISL_480955	?	2020-03-17	Europe	Spain	Basque Country	San Sebastian	Europe	Spain	Basque Country	genome	29797	Human	30	Female	20A	B.1.5	G	Servicio de Microbiología. Hospital Universitario Donostia. OSI Donostialdea. Área de Enfermedades Infecciosas, Grupo de Infección Respiratoria y Resistencia Antimicrobiana. Instituto de Investigación Sanitaria Biodonostia	SeqCOVID-SPAIN consortium/IBV(CSIC)	Gustavo Cilla et al	https://www.gisaid.org	?	?	02/07/2020
Spain/PV-IBV-003264/2020	ncov	EPI_ISL_481028	?	2020-03-17	Europe	Spain	Basque Country	San Sebastian	Europe	Spain	Basque Country	genome	29815	Human	65	Female	19B	A.5	S	Servicio de Microbiología. Hospital Universitario Donostia. OSI Donostialdea. Área de Enfermedades Infecciosas, Grupo de Infección Respiratoria y Resistencia Antimicrobiana. Instituto de Investigación Sanitaria Biodonostia	SeqCOVID-SPAIN consortium/IBV(CSIC)	Gustavo Cilla et al	https://www.gisaid.org	?	?	02/07/2020
Spain/PV-IBV-003265/2020	ncov	EPI_ISL_480997	?	2020-03-17	Europe	Spain	Basque Country	San Sebastian	Europe	Spain	Basque Country	genome	29808	Human	61	Male	19B	A.5	S	Servicio de Microbiología. Hospital Universitario Donostia. OSI Donostialdea. Área de Enfermedades Infecciosas, Grupo de Infección Respiratoria y Resistencia Antimicrobiana. Instituto de Investigación Sanitaria Biodonostia	SeqCOVID-SPAIN consortium/IBV(CSIC)	Gustavo Cilla et al	https://www.gisaid.org	?	?	02/07/2020
Spain/PV-IBV-003266/2020	ncov	EPI_ISL_480977	?	2020-03-18	Europe	Spain	Basque Country	San Sebastian	Europe	Spain	Basque Country	genome	29813	Human	84	Female	20A	B.1	G	Servicio de Microbiología. Hospital Universitario Donostia. OSI Donostialdea. Área de Enfermedades Infecciosas, Grupo de Infección Respiratoria y Resistencia Antimicrobiana. Instituto de Investigación Sanitaria Biodonostia	SeqCOVID-SPAIN consortium/IBV(CSIC)	Gustavo Cilla et al	https://www.gisaid.org	?	?	02/07/2020
Spain/PV-IBV-003267/2020	ncov	EPI_ISL_481011	?	2020-03-18	Europe	Spain	Basque Country	San Sebastian	Europe	Spain	Basque Country	genome	29813	Human	64	Female	20B	B.1.1	GR	Servicio de Microbiología. Hospital Universitario Donostia. OSI Donostialdea. Área de Enfermedades Infecciosas, Grupo de Infección Respiratoria y Resistencia Antimicrobiana. Instituto de Investigación Sanitaria Biodonostia	SeqCOVID-SPAIN consortium/IBV(CSIC)	Gustavo Cilla et al	https://www.gisaid.org	?	?	02/07/2020
Spain/PV-IBV-003268/2020	ncov	EPI_ISL_481031	?	2020-03-19	Europe	Spain	Basque Country	San Sebastian	Europe	Spain	Basque Country	genome	29799	Human	88	Female	20A	B.1	G	Servicio de Microbiología. Hospital Universitario Donostia. OSI Donostialdea. Área de Enfermedades Infecciosas, Grupo de Infección Respiratoria y Resistencia Antimicrobiana. Instituto de Investigación Sanitaria Biodonostia	SeqCOVID-SPAIN consortium/IBV(CSIC)	Gustavo Cilla et al	https://www.gisaid.org	?	?	02/07/2020
Spain/PV-IBV-004180/2020	ncov	EPI_ISL_510467	?	2020-04-02	Europe	Spain	Basque Country	San Sebastian	Europe	Spain	Basque Country	genome	29806	Human	78	Female	20B	B.1.1	GR	Servicio de Microbiología. Hospital Universitario Donostia. OSI Donostialdea. Área de Enfermedades Infecciosas, Grupo de Infección Respiratoria y Resistencia Antimicrobiana. Instituto de Investigación Sanitaria Biodonostia	SeqCOVID-SPAIN consortium/IBV(CSIC)	Gustavo Cilla et al	https://www.gisaid.org	?	?	06/08/2020
Spain/PV-IBV-004181/2020	ncov	EPI_ISL_510468	?	2020-04-02	Europe	Spain	Basque Country	San Sebastian	Europe	Spain	Basque Country	genome	29806	Human	89	Female	20A	B.1	G	Servicio de Microbiología. Hospital Universitario Donostia. OSI Donostialdea. Área de Enfermedades Infecciosas, Grupo de Infección Respiratoria y Resistencia Antimicrobiana. Instituto de Investigación Sanitaria Biodonostia	SeqCOVID-SPAIN consortium/IBV(CSIC)	Gustavo Cilla et al	https://www.gisaid.org	?	?	06/08/2020
Spain/PV-IBV-004182/2020	ncov	EPI_ISL_510469	?	2020-04-02	Europe	Spain	Basque Country	San Sebastian	Europe	Spain	Basque Country	genome	29815	Human	84	Female	20A	B.1	G	Servicio de Microbiología. Hospital Universitario Donostia. OSI Donostialdea. Área de Enfermedades Infecciosas, Grupo de Infección Respiratoria y Resistencia Antimicrobiana. Instituto de Investigación Sanitaria Biodonostia	SeqCOVID-SPAIN consortium/IBV(CSIC)	Gustavo Cilla et al	https://www.gisaid.org	?	?	06/08/2020
Spain/PV-IBV-004183/2020	ncov	EPI_ISL_510470	?	2020-04-02	Europe	Spain	Basque Country	San Sebastian	Europe	Spain	Basque Country	genome	29814	Human	97	Female	20A	B.1	G	Servicio de Microbiología. Hospital Universitario Donostia. OSI Donostialdea. Área de Enfermedades Infecciosas, Grupo de Infección Respiratoria y Resistencia Antimicrobiana. Instituto de Investigación Sanitaria Biodonostia	SeqCOVID-SPAIN consortium/IBV(CSIC)	Gustavo Cilla et al	https://www.gisaid.org	?	?	06/08/2020
Spain/PV-IBV-004184/2020	ncov	EPI_ISL_510471	?	2020-04-02	Europe	Spain	Basque Country	San Sebastian	Europe	Spain	Basque Country	genome	29806	Human	43	Female	20B	B.1.1	GR	Servicio de Microbiología. Hospital Universitario Donostia. OSI Donostialdea. Área de Enfermedades Infecciosas, Grupo de Infección Respiratoria y Resistencia Antimicrobiana. Instituto de Investigación Sanitaria Biodonostia	SeqCOVID-SPAIN consortium/IBV(CSIC)	Gustavo Cilla et al	https://www.gisaid.org	?	?	06/08/2020
Spain/PV-IBV-004185/2020	ncov	EPI_ISL_510472	?	2020-04-02	Europe	Spain	Basque Country	San Sebastian	Europe	Spain	Basque Country	genome	29808	Human	75	Male	19B	A.2	S	Servicio de Microbiología. Hospital Universitario Donostia. OSI Donostialdea. Área de Enfermedades Infecciosas, Grupo de Infección Respiratoria y Resistencia Antimicrobiana. Instituto de Investigación Sanitaria Biodonostia	SeqCOVID-SPAIN consortium/IBV(CSIC)	Gustavo Cilla et al	https://www.gisaid.org	?	?	06/08/2020
Spain/PV-IBV-004186/2020	ncov	EPI_ISL_510473	?	2020-04-02	Europe	Spain	Basque Country	San Sebastian	Europe	Spain	Basque Country	genome	29813	Human	45	Female	20A	B.1	G	Servicio de Microbiología. Hospital Universitario Donostia. OSI Donostialdea. Área de Enfermedades Infecciosas, Grupo de Infección Respiratoria y Resistencia Antimicrobiana. Instituto de Investigación Sanitaria Biodonostia	SeqCOVID-SPAIN consortium/IBV(CSIC)	Gustavo Cilla et al	https://www.gisaid.org	?	?	06/08/2020
Spain/PV-IBV-004187/2020	ncov	EPI_ISL_510474	?	2020-04-02	Europe	Spain	Basque Country	San Sebastian	Europe	Spain	Basque Country	genome	29813	Human	38	Female	20B	B.1.1	GR	Servicio de Microbiología. Hospital Universitario Donostia. OSI Donostialdea. Área de Enfermedades Infecciosas, Grupo de Infección Respiratoria y Resistencia Antimicrobiana. Instituto de Investigación Sanitaria Biodonostia	SeqCOVID-SPAIN consortium/IBV(CSIC)	Gustavo Cilla et al	https://www.gisaid.org	?	?	06/08/2020
Spain/PV-IBV-004188/2020	ncov	EPI_ISL_510475	?	2020-04-02	Europe	Spain	Basque Country	San Sebastian	Europe	Spain	Basque Country	genome	29809	Human	89	Female	20B	B.1.1	GR	Servicio de Microbiología. Hospital Universitario Donostia. OSI Donostialdea. Área de Enfermedades Infecciosas, Grupo de Infección Respiratoria y Resistencia Antimicrobiana. Instituto de Investigación Sanitaria Biodonostia	SeqCOVID-SPAIN consortium/IBV(CSIC)	Gustavo Cilla et al	https://www.gisaid.org	?	?	06/08/2020
Spain/PV-IBV-004189/2020	ncov	EPI_ISL_510476	?	2020-04-02	Europe	Spain	Basque Country	San Sebastian	Europe	Spain	Basque Country	genome	29803	Human	47	Female	20B	B.1.1	GR	Servicio de Microbiología. Hospital Universitario Donostia. OSI Donostialdea. Área de Enfermedades Infecciosas, Grupo de Infección Respiratoria y Resistencia Antimicrobiana. Instituto de Investigación Sanitaria Biodonostia	SeqCOVID-SPAIN consortium/IBV(CSIC)	Gustavo Cilla et al	https://www.gisaid.org	?	?	06/08/2020
Spain/PV-IBV-004190/2020	ncov	EPI_ISL_510477	?	2020-04-02	Europe	Spain	Basque Country	San Sebastian	Europe	Spain	Basque Country	genome	29807	Human	33	Male	19B	A.5	S	Servicio de Microbiología. Hospital Universitario Donostia. OSI Donostialdea. Área de Enfermedades Infecciosas, Grupo de Infección Respiratoria y Resistencia Antimicrobiana. Instituto de Investigación Sanitaria Biodonostia	SeqCOVID-SPAIN consortium/IBV(CSIC)	Gustavo Cilla et al	https://www.gisaid.org	?	?	06/08/2020
Spain/PV-IBV-004191/2020	ncov	EPI_ISL_510478	?	2020-04-02	Europe	Spain	Basque Country	San Sebastian	Europe	Spain	Basque Country	genome	29791	Human	48	Female	20B	B.1.1	GR	Servicio de Microbiología. Hospital Universitario Donostia. OSI Donostialdea. Área de Enfermedades Infecciosas, Grupo de Infección Respiratoria y Resistencia Antimicrobiana. Instituto de Investigación Sanitaria Biodonostia	SeqCOVID-SPAIN consortium/IBV(CSIC)	Gustavo Cilla et al	https://www.gisaid.org	?	?	06/08/2020
Spain/PV-IBV-004193/2020	ncov	EPI_ISL_510479	?	2020-04-02	Europe	Spain	Basque Country	San Sebastian	Europe	Spain	Basque Country	genome	29803	Human	35	Female	20A	B.1.5	G	Servicio de Microbiología. Hospital Universitario Donostia. OSI Donostialdea. Área de Enfermedades Infecciosas, Grupo de Infección Respiratoria y Resistencia Antimicrobiana. Instituto de Investigación Sanitaria Biodonostia	SeqCOVID-SPAIN consortium/IBV(CSIC)	Gustavo Cilla et al	https://www.gisaid.org	?	?	06/08/2020
Spain/PV-IBV-004194/2020	ncov	EPI_ISL_510480	?	2020-04-02	Europe	Spain	Basque Country	San Sebastian	Europe	Spain	Basque Country	genome	29806	Human	85	Male	20B	B.1.1	GR	Servicio de Microbiología. Hospital Universitario Donostia. OSI Donostialdea. Área de Enfermedades Infecciosas, Grupo de Infección Respiratoria y Resistencia Antimicrobiana. Instituto de Investigación Sanitaria Biodonostia	SeqCOVID-SPAIN consortium/IBV(CSIC)	Gustavo Cilla et al	https://www.gisaid.org	?	?	06/08/2020
Spain/PV-IBV-004195/2020	ncov	EPI_ISL_510481	?	2020-04-02	Europe	Spain	Basque Country	San Sebastian	Europe	Spain	Basque Country	genome	29813	Human	78	Male	20B	B.1.1	GR	Servicio de Microbiología. Hospital Universitario Donostia. OSI Donostialdea. Área de Enfermedades Infecciosas, Grupo de Infección Respiratoria y Resistencia Antimicrobiana. Instituto de Investigación Sanitaria Biodonostia	SeqCOVID-SPAIN consortium/IBV(CSIC)	Gustavo Cilla et al	https://www.gisaid.org	?	?	06/08/2020
Spain/PV-IBV-004197/2020	ncov	EPI_ISL_510482	?	2020-04-03	Europe	Spain	Basque Country	San Sebastian	Europe	Spain	Basque Country	genome	29806	Human	53	Male	20B	B.1.1	GR	Servicio de Microbiología. Hospital Universitario Donostia. OSI Donostialdea. Área de Enfermedades Infecciosas, Grupo de Infección Respiratoria y Resistencia Antimicrobiana. Instituto de Investigación Sanitaria Biodonostia	SeqCOVID-SPAIN consortium/IBV(CSIC)	Gustavo Cilla et al	https://www.gisaid.org	?	?	06/08/2020
Spain/PV-IBV-004198/2020	ncov	EPI_ISL_510483	?	2020-04-03	Europe	Spain	Basque Country	San Sebastian	Europe	Spain	Basque Country	genome	29792	Human	33	Female	20B	B.1.1	GR	Servicio de Microbiología. Hospital Universitario Donostia. OSI Donostialdea. Área de Enfermedades Infecciosas, Grupo de Infección Respiratoria y Resistencia Antimicrobiana. Instituto de Investigación Sanitaria Biodonostia	SeqCOVID-SPAIN consortium/IBV(CSIC)	Gustavo Cilla et al	https://www.gisaid.org	?	?	06/08/2020
Spain/PV-IBV-004199/2020	ncov	EPI_ISL_510484	?	2020-04-03	Europe	Spain	Basque Country	San Sebastian	Europe	Spain	Basque Country	genome	29791	Human	81	Female	20A	B.1	G	Servicio de Microbiología. Hospital Universitario Donostia. OSI Donostialdea. Área de Enfermedades Infecciosas, Grupo de Infección Respiratoria y Resistencia Antimicrobiana. Instituto de Investigación Sanitaria Biodonostia	SeqCOVID-SPAIN consortium/IBV(CSIC)	Gustavo Cilla et al	https://www.gisaid.org	?	?	06/08/2020
Spain/PV-IBV-004200/2020	ncov	EPI_ISL_510485	?	2020-04-03	Europe	Spain	Basque Country	San Sebastian	Europe	Spain	Basque Country	genome	29805	Human	85	Male	20A	B.1.5	G	Servicio de Microbiología. Hospital Universitario Donostia. OSI Donostialdea. Área de Enfermedades Infecciosas, Grupo de Infección Respiratoria y Resistencia Antimicrobiana. Instituto de Investigación Sanitaria Biodonostia	SeqCOVID-SPAIN consortium/IBV(CSIC)	Gustavo Cilla et al	https://www.gisaid.org	?	?	06/08/2020
Spain/PV-IBV-004201/2020	ncov	EPI_ISL_510486	?	2020-04-03	Europe	Spain	Basque Country	San Sebastian	Europe	Spain	Basque Country	genome	29792	Human	64	Female	20A	B.1	G	Servicio de Microbiología. Hospital Universitario Donostia. OSI Donostialdea. Área de Enfermedades Infecciosas, Grupo de Infección Respiratoria y Resistencia Antimicrobiana. Instituto de Investigación Sanitaria Biodonostia	SeqCOVID-SPAIN consortium/IBV(CSIC)	Gustavo Cilla et al	https://www.gisaid.org	?	?	06/08/2020
Spain/PV-IBV-004202/2020	ncov	EPI_ISL_510487	?	2020-04-03	Europe	Spain	Basque Country	San Sebastian	Europe	Spain	Basque Country	genome	29813	Human	65	Female	20B	B.1.1	GR	Servicio de Microbiología. Hospital Universitario Donostia. OSI Donostialdea. Área de Enfermedades Infecciosas, Grupo de Infección Respiratoria y Resistencia Antimicrobiana. Instituto de Investigación Sanitaria Biodonostia	SeqCOVID-SPAIN consortium/IBV(CSIC)	Gustavo Cilla et al	https://www.gisaid.org	?	?	06/08/2020
Spain/PV-IBV-004203/2020	ncov	EPI_ISL_510488	?	2020-04-03	Europe	Spain	Basque Country	San Sebastian	Europe	Spain	Basque Country	genome	29798	Human	83	Female	20A	B.1	G	Servicio de Microbiología. Hospital Universitario Donostia. OSI Donostialdea. Área de Enfermedades Infecciosas, Grupo de Infección Respiratoria y Resistencia Antimicrobiana. Instituto de Investigación Sanitaria Biodonostia	SeqCOVID-SPAIN consortium/IBV(CSIC)	Gustavo Cilla et al	https://www.gisaid.org	?	?	06/08/2020
Spain/PV-IBV-004204/2020	ncov	EPI_ISL_510489	?	2020-04-03	Europe	Spain	Basque Country	San Sebastian	Europe	Spain	Basque Country	genome	29798	Human	42	Female	20A	B.1	G	Servicio de Microbiología. Hospital Universitario Donostia. OSI Donostialdea. Área de Enfermedades Infecciosas, Grupo de Infección Respiratoria y Resistencia Antimicrobiana. Instituto de Investigación Sanitaria Biodonostia	SeqCOVID-SPAIN consortium/IBV(CSIC)	Gustavo Cilla et al	https://www.gisaid.org	?	?	06/08/2020
Spain/PV-IBV-004205/2020	ncov	EPI_ISL_510490	?	2020-04-03	Europe	Spain	Basque Country	San Sebastian	Europe	Spain	Basque Country	genome	29794	Human	40	Male	20B	B.1.1	GR	Servicio de Microbiología. Hospital Universitario Donostia. OSI Donostialdea. Área de Enfermedades Infecciosas, Grupo de Infección Respiratoria y Resistencia Antimicrobiana. Instituto de Investigación Sanitaria Biodonostia	SeqCOVID-SPAIN consortium/IBV(CSIC)	Gustavo Cilla et al	https://www.gisaid.org	?	?	06/08/2020
Spain/PV-IBV-004206/2020	ncov	EPI_ISL_510491	?	2020-04-03	Europe	Spain	Basque Country	San Sebastian	Europe	Spain	Basque Country	genome	29800	Human	43	Female	20A	B.1	G	Servicio de Microbiología. Hospital Universitario Donostia. OSI Donostialdea. Área de Enfermedades Infecciosas, Grupo de Infección Respiratoria y Resistencia Antimicrobiana. Instituto de Investigación Sanitaria Biodonostia	SeqCOVID-SPAIN consortium/IBV(CSIC)	Gustavo Cilla et al	https://www.gisaid.org	?	?	06/08/2020
Spain/PV-IBV-004207/2020	ncov	EPI_ISL_510492	?	2020-04-03	Europe	Spain	Basque Country	San Sebastian	Europe	Spain	Basque Country	genome	29806	Human	95	Female	20A	B.1	G	Servicio de Microbiología. Hospital Universitario Donostia. OSI Donostialdea. Área de Enfermedades Infecciosas, Grupo de Infección Respiratoria y Resistencia Antimicrobiana. Instituto de Investigación Sanitaria Biodonostia	SeqCOVID-SPAIN consortium/IBV(CSIC)	Gustavo Cilla et al	https://www.gisaid.org	?	?	06/08/2020
Spain/PV-IBV-004208/2020	ncov	EPI_ISL_510493	?	2020-04-03	Europe	Spain	Basque Country	San Sebastian	Europe	Spain	Basque Country	genome	29809	Human	85	Male	20A	B.1	G	Servicio de Microbiología. Hospital Universitario Donostia. OSI Donostialdea. Área de Enfermedades Infecciosas, Grupo de Infección Respiratoria y Resistencia Antimicrobiana. Instituto de Investigación Sanitaria Biodonostia	SeqCOVID-SPAIN consortium/IBV(CSIC)	Gustavo Cilla et al	https://www.gisaid.org	?	?	06/08/2020
Spain/PV-IBV-004209/2020	ncov	EPI_ISL_510494	?	2020-04-03	Europe	Spain	Basque Country	San Sebastian	Europe	Spain	Basque Country	genome	29808	Human	51	Female	19B	A.2	S	Servicio de Microbiología. Hospital Universitario Donostia. OSI Donostialdea. Área de Enfermedades Infecciosas, Grupo de Infección Respiratoria y Resistencia Antimicrobiana. Instituto de Investigación Sanitaria Biodonostia	SeqCOVID-SPAIN consortium/IBV(CSIC)	Gustavo Cilla et al	https://www.gisaid.org	?	?	06/08/2020
Spain/PV-IBV-004210/2020	ncov	EPI_ISL_510495	?	2020-04-03	Europe	Spain	Basque Country	San Sebastian	Europe	Spain	Basque Country	genome	29808	Human	71	Female	20A	B.1	G	Servicio de Microbiología. Hospital Universitario Donostia. OSI Donostialdea. Área de Enfermedades Infecciosas, Grupo de Infección Respiratoria y Resistencia Antimicrobiana. Instituto de Investigación Sanitaria Biodonostia	SeqCOVID-SPAIN consortium/IBV(CSIC)	Gustavo Cilla et al	https://www.gisaid.org	?	?	06/08/2020
Spain/PV-IBV-004211/2020	ncov	EPI_ISL_510496	?	2020-04-03	Europe	Spain	Basque Country	San Sebastian	Europe	Spain	Basque Country	genome	29806	Human	23	Female	20B	B.1.1	GR	Servicio de Microbiología. Hospital Universitario Donostia. OSI Donostialdea. Área de Enfermedades Infecciosas, Grupo de Infección Respiratoria y Resistencia Antimicrobiana. Instituto de Investigación Sanitaria Biodonostia	SeqCOVID-SPAIN consortium/IBV(CSIC)	Gustavo Cilla et al	https://www.gisaid.org	?	?	06/08/2020
Spain/PV-IBV-004212/2020	ncov	EPI_ISL_510497	?	2020-04-04	Europe	Spain	Basque Country	San Sebastian	Europe	Spain	Basque Country	genome	29796	Human	29	Female	20A	B.1.5	G	Servicio de Microbiología. Hospital Universitario Donostia. OSI Donostialdea. Área de Enfermedades Infecciosas, Grupo de Infección Respiratoria y Resistencia Antimicrobiana. Instituto de Investigación Sanitaria Biodonostia	SeqCOVID-SPAIN consortium/IBV(CSIC)	Gustavo Cilla et al	https://www.gisaid.org	?	?	06/08/2020
Spain/PV-IBV-004213/2020	ncov	EPI_ISL_510498	?	2020-04-04	Europe	Spain	Basque Country	San Sebastian	Europe	Spain	Basque Country	genome	29803	Human	23	Female	20B	B.1.1	GR	Servicio de Microbiología. Hospital Universitario Donostia. OSI Donostialdea. Área de Enfermedades Infecciosas, Grupo de Infección Respiratoria y Resistencia Antimicrobiana. Instituto de Investigación Sanitaria Biodonostia	SeqCOVID-SPAIN consortium/IBV(CSIC)	Gustavo Cilla et al	https://www.gisaid.org	?	?	06/08/2020
Spain/PV-IBV-004214/2020	ncov	EPI_ISL_510499	?	2020-04-04	Europe	Spain	Basque Country	San Sebastian	Europe	Spain	Basque Country	genome	29804	Human	39	Female	20B	B.1.1	GR	Servicio de Microbiología. Hospital Universitario Donostia. OSI Donostialdea. Área de Enfermedades Infecciosas, Grupo de Infección Respiratoria y Resistencia Antimicrobiana. Instituto de Investigación Sanitaria Biodonostia	SeqCOVID-SPAIN consortium/IBV(CSIC)	Gustavo Cilla et al	https://www.gisaid.org	?	?	06/08/2020
Spain/PV-IBV-004215/2020	ncov	EPI_ISL_510500	?	2020-04-04	Europe	Spain	Basque Country	San Sebastian	Europe	Spain	Basque Country	genome	29806	Human	53	Female	20C	B.1	GH	Servicio de Microbiología. Hospital Universitario Donostia. OSI Donostialdea. Área de Enfermedades Infecciosas, Grupo de Infección Respiratoria y Resistencia Antimicrobiana. Instituto de Investigación Sanitaria Biodonostia	SeqCOVID-SPAIN consortium/IBV(CSIC)	Gustavo Cilla et al	https://www.gisaid.org	?	?	06/08/2020
Spain/PV-IBV-004216/2020	ncov	EPI_ISL_510501	?	2020-04-04	Europe	Spain	Basque Country	San Sebastian	Europe	Spain	Basque Country	genome	29813	Human	84	Male	20B	B.1.1	GR	Servicio de Microbiología. Hospital Universitario Donostia. OSI Donostialdea. Área de Enfermedades Infecciosas, Grupo de Infección Respiratoria y Resistencia Antimicrobiana. Instituto de Investigación Sanitaria Biodonostia	SeqCOVID-SPAIN consortium/IBV(CSIC)	Gustavo Cilla et al	https://www.gisaid.org	?	?	06/08/2020
Spain/PV-IBV-004217/2020	ncov	EPI_ISL_510502	?	2020-04-04	Europe	Spain	Basque Country	San Sebastian	Europe	Spain	Basque Country	genome	29807	Human	87	Male	20B	B.1.1	GR	Servicio de Microbiología. Hospital Universitario Donostia. OSI Donostialdea. Área de Enfermedades Infecciosas, Grupo de Infección Respiratoria y Resistencia Antimicrobiana. Instituto de Investigación Sanitaria Biodonostia	SeqCOVID-SPAIN consortium/IBV(CSIC)	Gustavo Cilla et al	https://www.gisaid.org	?	?	06/08/2020
Spain/PV-IBV-004219/2020	ncov	EPI_ISL_510503	?	2020-04-04	Europe	Spain	Basque Country	San Sebastian	Europe	Spain	Basque Country	genome	29813	Human	87	Female	20A	B.1	G	Servicio de Microbiología. Hospital Universitario Donostia. OSI Donostialdea. Área de Enfermedades Infecciosas, Grupo de Infección Respiratoria y Resistencia Antimicrobiana. Instituto de Investigación Sanitaria Biodonostia	SeqCOVID-SPAIN consortium/IBV(CSIC)	Gustavo Cilla et al	https://www.gisaid.org	?	?	06/08/2020
Spain/PV-IBV-004220/2020	ncov	EPI_ISL_510504	?	2020-04-04	Europe	Spain	Basque Country	San Sebastian	Europe	Spain	Basque Country	genome	29813	Human	53	Male	20B	B.1.1	GR	Servicio de Microbiología. Hospital Universitario Donostia. OSI Donostialdea. Área de Enfermedades Infecciosas, Grupo de Infección Respiratoria y Resistencia Antimicrobiana. Instituto de Investigación Sanitaria Biodonostia	SeqCOVID-SPAIN consortium/IBV(CSIC)	Gustavo Cilla et al	https://www.gisaid.org	?	?	06/08/2020
Spain/PV-IBV-004222/2020	ncov	EPI_ISL_510505	?	2020-04-04	Europe	Spain	Basque Country	San Sebastian	Europe	Spain	Basque Country	genome	29806	Human	56	Female	20A	B.1	G	Servicio de Microbiología. Hospital Universitario Donostia. OSI Donostialdea. Área de Enfermedades Infecciosas, Grupo de Infección Respiratoria y Resistencia Antimicrobiana. Instituto de Investigación Sanitaria Biodonostia	SeqCOVID-SPAIN consortium/IBV(CSIC)	Gustavo Cilla et al	https://www.gisaid.org	?	?	06/08/2020
Spain/PV-IBV-004223/2020	ncov	EPI_ISL_510506	?	2020-04-04	Europe	Spain	Basque Country	San Sebastian	Europe	Spain	Basque Country	genome	29813	Human	67	Male	20B	B.1.1	GR	Servicio de Microbiología. Hospital Universitario Donostia. OSI Donostialdea. Área de Enfermedades Infecciosas, Grupo de Infección Respiratoria y Resistencia Antimicrobiana. Instituto de Investigación Sanitaria Biodonostia	SeqCOVID-SPAIN consortium/IBV(CSIC)	Gustavo Cilla et al	https://www.gisaid.org	?	?	06/08/2020
Spain/PV-IBV-004225/2020	ncov	EPI_ISL_510507	?	2020-04-04	Europe	Spain	Basque Country	San Sebastian	Europe	Spain	Basque Country	genome	29808	Human	93	Female	20B	B.1.1	GR	Servicio de Microbiología. Hospital Universitario Donostia. OSI Donostialdea. Área de Enfermedades Infecciosas, Grupo de Infección Respiratoria y Resistencia Antimicrobiana. Instituto de Investigación Sanitaria Biodonostia	SeqCOVID-SPAIN consortium/IBV(CSIC)	Gustavo Cilla et al	https://www.gisaid.org	?	?	06/08/2020
Spain/PV-IBV-004226/2020	ncov	EPI_ISL_510508	?	2020-04-04	Europe	Spain	Basque Country	San Sebastian	Europe	Spain	Basque Country	genome	29806	Human	63	Male	20B	B.1.1	GR	Servicio de Microbiología. Hospital Universitario Donostia. OSI Donostialdea. Área de Enfermedades Infecciosas, Grupo de Infección Respiratoria y Resistencia Antimicrobiana. Instituto de Investigación Sanitaria Biodonostia	SeqCOVID-SPAIN consortium/IBV(CSIC)	Gustavo Cilla et al	https://www.gisaid.org	?	?	06/08/2020
Spain/PV-IBV-004227/2020	ncov	EPI_ISL_510509	?	2020-04-04	Europe	Spain	Basque Country	San Sebastian	Europe	Spain	Basque Country	genome	29808	Human	57	Male	20B	B.1.1	GR	Servicio de Microbiología. Hospital Universitario Donostia. OSI Donostialdea. Área de Enfermedades Infecciosas, Grupo de Infección Respiratoria y Resistencia Antimicrobiana. Instituto de Investigación Sanitaria Biodonostia	SeqCOVID-SPAIN consortium/IBV(CSIC)	Gustavo Cilla et al	https://www.gisaid.org	?	?	06/08/2020
Spain/PV-IBV-004228/2020	ncov	EPI_ISL_500292	?	2020-04-05	Europe	Spain	Basque Country	San Sebastian	Europe	Spain	Basque Country	genome	29813	Human	84	Female	20A	B.1.5	G	Servicio de Microbiología. Hospital Universitario Donostia. OSI Donostialdea. Área de Enfermedades Infecciosas, Grupo de Infección Respiratoria y Resistencia Antimicrobiana. Instituto de Investigación Sanitaria Biodonostia	SeqCOVID-SPAIN consortium/IBV(CSIC)	Gustavo Cilla et al	https://www.gisaid.org	?	?	28/07/2020
Spain/PV-IBV-004229/2020	ncov	EPI_ISL_500293	?	2020-04-05	Europe	Spain	Basque Country	San Sebastian	Europe	Spain	Basque Country	genome	29804	Human	80	Male	20A	B.1	G	Servicio de Microbiología. Hospital Universitario Donostia. OSI Donostialdea. Área de Enfermedades Infecciosas, Grupo de Infección Respiratoria y Resistencia Antimicrobiana. Instituto de Investigación Sanitaria Biodonostia	SeqCOVID-SPAIN consortium/IBV(CSIC)	Gustavo Cilla et al	https://www.gisaid.org	?	?	28/07/2020
Spain/PV-IBV-004230/2020	ncov	EPI_ISL_500294	?	2020-04-05	Europe	Spain	Basque Country	San Sebastian	Europe	Spain	Basque Country	genome	29809	Human	65	Male	20B	B.1.1	GR	Servicio de Microbiología. Hospital Universitario Donostia. OSI Donostialdea. Área de Enfermedades Infecciosas, Grupo de Infección Respiratoria y Resistencia Antimicrobiana. Instituto de Investigación Sanitaria Biodonostia	SeqCOVID-SPAIN consortium/IBV(CSIC)	Gustavo Cilla et al	https://www.gisaid.org	?	?	28/07/2020
Spain/PV-IBV-004231/2020	ncov	EPI_ISL_500295	?	2020-04-05	Europe	Spain	Basque Country	San Sebastian	Europe	Spain	Basque Country	genome	29813	Human	94	Female	19B	A.5	S	Servicio de Microbiología. Hospital Universitario Donostia. OSI Donostialdea. Área de Enfermedades Infecciosas, Grupo de Infección Respiratoria y Resistencia Antimicrobiana. Instituto de Investigación Sanitaria Biodonostia	SeqCOVID-SPAIN consortium/IBV(CSIC)	Gustavo Cilla et al	https://www.gisaid.org	?	?	28/07/2020
Spain/PV-IBV-004232/2020	ncov	EPI_ISL_500296	?	2020-04-05	Europe	Spain	Basque Country	San Sebastian	Europe	Spain	Basque Country	genome	29813	Human	28	Female	20A	B.1.5	G	Servicio de Microbiología. Hospital Universitario Donostia. OSI Donostialdea. Área de Enfermedades Infecciosas, Grupo de Infección Respiratoria y Resistencia Antimicrobiana. Instituto de Investigación Sanitaria Biodonostia	SeqCOVID-SPAIN consortium/IBV(CSIC)	Gustavo Cilla et al	https://www.gisaid.org	?	?	28/07/2020
Spain/PV-IBV-004233/2020	ncov	EPI_ISL_500297	?	2020-04-05	Europe	Spain	Basque Country	San Sebastian	Europe	Spain	Basque Country	genome	29808	Human	87	Male	19B	A.5	S	Servicio de Microbiología. Hospital Universitario Donostia. OSI Donostialdea. Área de Enfermedades Infecciosas, Grupo de Infección Respiratoria y Resistencia Antimicrobiana. Instituto de Investigación Sanitaria Biodonostia	SeqCOVID-SPAIN consortium/IBV(CSIC)	Gustavo Cilla et al	https://www.gisaid.org	?	?	28/07/2020
Spain/PV-IBV-004234/2020	ncov	EPI_ISL_500298	?	2020-04-05	Europe	Spain	Basque Country	San Sebastian	Europe	Spain	Basque Country	genome	29813	Human	84	Female	20B	B.1.1	GR	Servicio de Microbiología. Hospital Universitario Donostia. OSI Donostialdea. Área de Enfermedades Infecciosas, Grupo de Infección Respiratoria y Resistencia Antimicrobiana. Instituto de Investigación Sanitaria Biodonostia	SeqCOVID-SPAIN consortium/IBV(CSIC)	Gustavo Cilla et al	https://www.gisaid.org	?	?	28/07/2020
Spain/PV-IBV-004235/2020	ncov	EPI_ISL_500299	?	2020-04-05	Europe	Spain	Basque Country	San Sebastian	Europe	Spain	Basque Country	genome	29807	Human	78	Male	20B	B.1.1	GR	Servicio de Microbiología. Hospital Universitario Donostia. OSI Donostialdea. Área de Enfermedades Infecciosas, Grupo de Infección Respiratoria y Resistencia Antimicrobiana. Instituto de Investigación Sanitaria Biodonostia	SeqCOVID-SPAIN consortium/IBV(CSIC)	Gustavo Cilla et al	https://www.gisaid.org	?	?	28/07/2020
Spain/PV-IBV-004236/2020	ncov	EPI_ISL_500300	?	2020-04-05	Europe	Spain	Basque Country	San Sebastian	Europe	Spain	Basque Country	genome	29815	Human	86	Female	20B	B.1.1	GR	Servicio de Microbiología. Hospital Universitario Donostia. OSI Donostialdea. Área de Enfermedades Infecciosas, Grupo de Infección Respiratoria y Resistencia Antimicrobiana. Instituto de Investigación Sanitaria Biodonostia	SeqCOVID-SPAIN consortium/IBV(CSIC)	Gustavo Cilla et al	https://www.gisaid.org	?	?	28/07/2020
Spain/PV-IBV-004237/2020	ncov	EPI_ISL_500301	?	2020-04-05	Europe	Spain	Basque Country	San Sebastian	Europe	Spain	Basque Country	genome	29806	Human	39	Female	19B	A.5	S	Servicio de Microbiología. Hospital Universitario Donostia. OSI Donostialdea. Área de Enfermedades Infecciosas, Grupo de Infección Respiratoria y Resistencia Antimicrobiana. Instituto de Investigación Sanitaria Biodonostia	SeqCOVID-SPAIN consortium/IBV(CSIC)	Gustavo Cilla et al	https://www.gisaid.org	?	?	28/07/2020
Spain/PV-IBV-004238/2020	ncov	EPI_ISL_500302	?	2020-04-05	Europe	Spain	Basque Country	San Sebastian	Europe	Spain	Basque Country	genome	29814	Human	87	Female	20B	B.1.1	GR	Servicio de Microbiología. Hospital Universitario Donostia. OSI Donostialdea. Área de Enfermedades Infecciosas, Grupo de Infección Respiratoria y Resistencia Antimicrobiana. Instituto de Investigación Sanitaria Biodonostia	SeqCOVID-SPAIN consortium/IBV(CSIC)	Gustavo Cilla et al	https://www.gisaid.org	?	?	28/07/2020
Spain/PV-IBV-004239/2020	ncov	EPI_ISL_500303	?	2020-04-05	Europe	Spain	Basque Country	San Sebastian	Europe	Spain	Basque Country	genome	29806	Human	91	Female	20A	B.1.5	G	Servicio de Microbiología. Hospital Universitario Donostia. OSI Donostialdea. Área de Enfermedades Infecciosas, Grupo de Infección Respiratoria y Resistencia Antimicrobiana. Instituto de Investigación Sanitaria Biodonostia	SeqCOVID-SPAIN consortium/IBV(CSIC)	Gustavo Cilla et al	https://www.gisaid.org	?	?	28/07/2020
Spain/PV-IBV-004240/2020	ncov	EPI_ISL_500304	?	2020-04-05	Europe	Spain	Basque Country	San Sebastian	Europe	Spain	Basque Country	genome	29804	Human	63	Male	20A	B.1.5.23	G	Servicio de Microbiología. Hospital Universitario Donostia. OSI Donostialdea. Área de Enfermedades Infecciosas, Grupo de Infección Respiratoria y Resistencia Antimicrobiana. Instituto de Investigación Sanitaria Biodonostia	SeqCOVID-SPAIN consortium/IBV(CSIC)	Gustavo Cilla et al	https://www.gisaid.org	?	?	28/07/2020
Spain/PV-IBV-004241/2020	ncov	EPI_ISL_500305	?	2020-04-05	Europe	Spain	Basque Country	San Sebastian	Europe	Spain	Basque Country	genome	29806	Human	89	Female	20B	B.1.1	GR	Servicio de Microbiología. Hospital Universitario Donostia. OSI Donostialdea. Área de Enfermedades Infecciosas, Grupo de Infección Respiratoria y Resistencia Antimicrobiana. Instituto de Investigación Sanitaria Biodonostia	SeqCOVID-SPAIN consortium/IBV(CSIC)	Gustavo Cilla et al	https://www.gisaid.org	?	?	28/07/2020
Spain/PV-IBV-004242/2020	ncov	EPI_ISL_500306	?	2020-04-05	Europe	Spain	Basque Country	San Sebastian	Europe	Spain	Basque Country	genome	29808	Human	88	Female	20B	B.1.1	GR	Servicio de Microbiología. Hospital Universitario Donostia. OSI Donostialdea. Área de Enfermedades Infecciosas, Grupo de Infección Respiratoria y Resistencia Antimicrobiana. Instituto de Investigación Sanitaria Biodonostia	SeqCOVID-SPAIN consortium/IBV(CSIC)	Gustavo Cilla et al	https://www.gisaid.org	?	?	28/07/2020
Spain/PV-IBV-004243/2020	ncov	EPI_ISL_500307	?	2020-04-05	Europe	Spain	Basque Country	San Sebastian	Europe	Spain	Basque Country	genome	29813	Human	62	Male	20A	B.1.5	G	Servicio de Microbiología. Hospital Universitario Donostia. OSI Donostialdea. Área de Enfermedades Infecciosas, Grupo de Infección Respiratoria y Resistencia Antimicrobiana. Instituto de Investigación Sanitaria Biodonostia	SeqCOVID-SPAIN consortium/IBV(CSIC)	Gustavo Cilla et al	https://www.gisaid.org	?	?	28/07/2020
Spain/PV-IBV-004244/2020	ncov	EPI_ISL_500308	?	2020-04-06	Europe	Spain	Basque Country	San Sebastian	Europe	Spain	Basque Country	genome	29808	Human	41	Male	20A	B.1	G	Servicio de Microbiología. Hospital Universitario Donostia. OSI Donostialdea. Área de Enfermedades Infecciosas, Grupo de Infección Respiratoria y Resistencia Antimicrobiana. Instituto de Investigación Sanitaria Biodonostia	SeqCOVID-SPAIN consortium/IBV(CSIC)	Gustavo Cilla et al	https://www.gisaid.org	?	?	28/07/2020
Spain/PV-IBV-004245/2020	ncov	EPI_ISL_500309	?	2020-04-06	Europe	Spain	Basque Country	San Sebastian	Europe	Spain	Basque Country	genome	29805	Human	88	Female	20A	B.1	G	Servicio de Microbiología. Hospital Universitario Donostia. OSI Donostialdea. Área de Enfermedades Infecciosas, Grupo de Infección Respiratoria y Resistencia Antimicrobiana. Instituto de Investigación Sanitaria Biodonostia	SeqCOVID-SPAIN consortium/IBV(CSIC)	Gustavo Cilla et al	https://www.gisaid.org	?	?	28/07/2020
Spain/PV-IBV-004246/2020	ncov	EPI_ISL_500310	?	2020-04-06	Europe	Spain	Basque Country	San Sebastian	Europe	Spain	Basque Country	genome	29801	Human	75	Male	19B	A.2	S	Servicio de Microbiología. Hospital Universitario Donostia. OSI Donostialdea. Área de Enfermedades Infecciosas, Grupo de Infección Respiratoria y Resistencia Antimicrobiana. Instituto de Investigación Sanitaria Biodonostia	SeqCOVID-SPAIN consortium/IBV(CSIC)	Gustavo Cilla et al	https://www.gisaid.org	?	?	28/07/2020
Spain/PV-IBV-004247/2020	ncov	EPI_ISL_500311	?	2020-04-06	Europe	Spain	Basque Country	San Sebastian	Europe	Spain	Basque Country	genome	29806	Human	39	Female	20A	B.1.5.23	G	Servicio de Microbiología. Hospital Universitario Donostia. OSI Donostialdea. Área de Enfermedades Infecciosas, Grupo de Infección Respiratoria y Resistencia Antimicrobiana. Instituto de Investigación Sanitaria Biodonostia	SeqCOVID-SPAIN consortium/IBV(CSIC)	Gustavo Cilla et al	https://www.gisaid.org	?	?	28/07/2020
Spain/PV-IBV-004248/2020	ncov	EPI_ISL_500312	?	2020-04-06	Europe	Spain	Basque Country	San Sebastian	Europe	Spain	Basque Country	genome	29793	Human	47	Female	20A	B.1	G	Servicio de Microbiología. Hospital Universitario Donostia. OSI Donostialdea. Área de Enfermedades Infecciosas, Grupo de Infección Respiratoria y Resistencia Antimicrobiana. Instituto de Investigación Sanitaria Biodonostia	SeqCOVID-SPAIN consortium/IBV(CSIC)	Gustavo Cilla et al	https://www.gisaid.org	?	?	28/07/2020
Spain/PV-IBV-004249/2020	ncov	EPI_ISL_500313	?	2020-04-06	Europe	Spain	Basque Country	San Sebastian	Europe	Spain	Basque Country	genome	29816	Human	56	Female	20B	B.1.1	GR	Servicio de Microbiología. Hospital Universitario Donostia. OSI Donostialdea. Área de Enfermedades Infecciosas, Grupo de Infección Respiratoria y Resistencia Antimicrobiana. Instituto de Investigación Sanitaria Biodonostia	SeqCOVID-SPAIN consortium/IBV(CSIC)	Gustavo Cilla et al	https://www.gisaid.org	?	?	28/07/2020
Spain/PV-IBV-004250/2020	ncov	EPI_ISL_500314	?	2020-04-06	Europe	Spain	Basque Country	San Sebastian	Europe	Spain	Basque Country	genome	29804	Human	89	Female	20A	B.1.5.23	G	Servicio de Microbiología. Hospital Universitario Donostia. OSI Donostialdea. Área de Enfermedades Infecciosas, Grupo de Infección Respiratoria y Resistencia Antimicrobiana. Instituto de Investigación Sanitaria Biodonostia	SeqCOVID-SPAIN consortium/IBV(CSIC)	Gustavo Cilla et al	https://www.gisaid.org	?	?	28/07/2020
Spain/PV-IBV-004251/2020	ncov	EPI_ISL_500315	?	2020-04-06	Europe	Spain	Basque Country	San Sebastian	Europe	Spain	Basque Country	genome	29804	Human	30	Female	20B	B.1.1	GR	Servicio de Microbiología. Hospital Universitario Donostia. OSI Donostialdea. Área de Enfermedades Infecciosas, Grupo de Infección Respiratoria y Resistencia Antimicrobiana. Instituto de Investigación Sanitaria Biodonostia	SeqCOVID-SPAIN consortium/IBV(CSIC)	Gustavo Cilla et al	https://www.gisaid.org	?	?	28/07/2020
Spain/PV-IBV-004252/2020	ncov	EPI_ISL_500316	?	2020-04-06	Europe	Spain	Basque Country	San Sebastian	Europe	Spain	Basque Country	genome	29804	Human	54	Female	20B	B.1.1	GR	Servicio de Microbiología. Hospital Universitario Donostia. OSI Donostialdea. Área de Enfermedades Infecciosas, Grupo de Infección Respiratoria y Resistencia Antimicrobiana. Instituto de Investigación Sanitaria Biodonostia	SeqCOVID-SPAIN consortium/IBV(CSIC)	Gustavo Cilla et al	https://www.gisaid.org	?	?	28/07/2020
Spain/PV-IBV-004253/2020	ncov	EPI_ISL_500317	?	2020-04-06	Europe	Spain	Basque Country	San Sebastian	Europe	Spain	Basque Country	genome	29802	Human	74	Male	20B	B.1.1	GR	Servicio de Microbiología. Hospital Universitario Donostia. OSI Donostialdea. Área de Enfermedades Infecciosas, Grupo de Infección Respiratoria y Resistencia Antimicrobiana. Instituto de Investigación Sanitaria Biodonostia	SeqCOVID-SPAIN consortium/IBV(CSIC)	Gustavo Cilla et al	https://www.gisaid.org	?	?	28/07/2020
Spain/PV-IBV-004254/2020	ncov	EPI_ISL_500318	?	2020-04-06	Europe	Spain	Basque Country	San Sebastian	Europe	Spain	Basque Country	genome	29796	Human	57	Female	20B	B.1.1	GR	Servicio de Microbiología. Hospital Universitario Donostia. OSI Donostialdea. Área de Enfermedades Infecciosas, Grupo de Infección Respiratoria y Resistencia Antimicrobiana. Instituto de Investigación Sanitaria Biodonostia	SeqCOVID-SPAIN consortium/IBV(CSIC)	Gustavo Cilla et al	https://www.gisaid.org	?	?	28/07/2020
Spain/PV-IBV-004255/2020	ncov	EPI_ISL_500319	?	2020-04-06	Europe	Spain	Basque Country	San Sebastian	Europe	Spain	Basque Country	genome	29806	Human	44	Female	20B	B.1.1	GR	Servicio de Microbiología. Hospital Universitario Donostia. OSI Donostialdea. Área de Enfermedades Infecciosas, Grupo de Infección Respiratoria y Resistencia Antimicrobiana. Instituto de Investigación Sanitaria Biodonostia	SeqCOVID-SPAIN consortium/IBV(CSIC)	Gustavo Cilla et al	https://www.gisaid.org	?	?	28/07/2020
Spain/PV-IBV-004256/2020	ncov	EPI_ISL_500320	?	2020-04-06	Europe	Spain	Basque Country	San Sebastian	Europe	Spain	Basque Country	genome	29806	Human	64	Male	20A	B.1.5	G	Servicio de Microbiología. Hospital Universitario Donostia. OSI Donostialdea. Área de Enfermedades Infecciosas, Grupo de Infección Respiratoria y Resistencia Antimicrobiana. Instituto de Investigación Sanitaria Biodonostia	SeqCOVID-SPAIN consortium/IBV(CSIC)	Gustavo Cilla et al	https://www.gisaid.org	?	?	28/07/2020
Spain/PV-IBV-004257/2020	ncov	EPI_ISL_500321	?	2020-04-06	Europe	Spain	Basque Country	San Sebastian	Europe	Spain	Basque Country	genome	29808	Human	62	Female	20B	B.1.1	GR	Servicio de Microbiología. Hospital Universitario Donostia. OSI Donostialdea. Área de Enfermedades Infecciosas, Grupo de Infección Respiratoria y Resistencia Antimicrobiana. Instituto de Investigación Sanitaria Biodonostia	SeqCOVID-SPAIN consortium/IBV(CSIC)	Gustavo Cilla et al	https://www.gisaid.org	?	?	28/07/2020
Spain/PV-IBV-004258/2020	ncov	EPI_ISL_500322	?	2020-04-06	Europe	Spain	Basque Country	San Sebastian	Europe	Spain	Basque Country	genome	29809	Human	96	Female	20B	B.1.1	GR	Servicio de Microbiología. Hospital Universitario Donostia. OSI Donostialdea. Área de Enfermedades Infecciosas, Grupo de Infección Respiratoria y Resistencia Antimicrobiana. Instituto de Investigación Sanitaria Biodonostia	SeqCOVID-SPAIN consortium/IBV(CSIC)	Gustavo Cilla et al	https://www.gisaid.org	?	?	28/07/2020
Spain/PV-IBV-004259/2020	ncov	EPI_ISL_500323	?	2020-04-06	Europe	Spain	Basque Country	San Sebastian	Europe	Spain	Basque Country	genome	29806	Human	52	Female	20B	B.1.1	GR	Servicio de Microbiología. Hospital Universitario Donostia. OSI Donostialdea. Área de Enfermedades Infecciosas, Grupo de Infección Respiratoria y Resistencia Antimicrobiana. Instituto de Investigación Sanitaria Biodonostia	SeqCOVID-SPAIN consortium/IBV(CSIC)	Gustavo Cilla et al	https://www.gisaid.org	?	?	28/07/2020
Spain/PV-IBV-004260/2020	ncov	EPI_ISL_500324	?	2020-04-07	Europe	Spain	Basque Country	San Sebastian	Europe	Spain	Basque Country	genome	29805	Human	22	Female	20B	B.1.1	GR	Servicio de Microbiología. Hospital Universitario Donostia. OSI Donostialdea. Área de Enfermedades Infecciosas, Grupo de Infección Respiratoria y Resistencia Antimicrobiana. Instituto de Investigación Sanitaria Biodonostia	SeqCOVID-SPAIN consortium/IBV(CSIC)	Gustavo Cilla et al	https://www.gisaid.org	?	?	28/07/2020
Spain/PV-IBV-004261/2020	ncov	EPI_ISL_500325	?	2020-04-07	Europe	Spain	Basque Country	San Sebastian	Europe	Spain	Basque Country	genome	29806	Human	30	Female	20B	B.1.1	GR	Servicio de Microbiología. Hospital Universitario Donostia. OSI Donostialdea. Área de Enfermedades Infecciosas, Grupo de Infección Respiratoria y Resistencia Antimicrobiana. Instituto de Investigación Sanitaria Biodonostia	SeqCOVID-SPAIN consortium/IBV(CSIC)	Gustavo Cilla et al	https://www.gisaid.org	?	?	28/07/2020
Spain/PV-IBV-004262/2020	ncov	EPI_ISL_500326	?	2020-04-07	Europe	Spain	Basque Country	San Sebastian	Europe	Spain	Basque Country	genome	29804	Human	63	Female	20A	B.1.5	G	Servicio de Microbiología. Hospital Universitario Donostia. OSI Donostialdea. Área de Enfermedades Infecciosas, Grupo de Infección Respiratoria y Resistencia Antimicrobiana. Instituto de Investigación Sanitaria Biodonostia	SeqCOVID-SPAIN consortium/IBV(CSIC)	Gustavo Cilla et al	https://www.gisaid.org	?	?	28/07/2020
Spain/PV-IBV-004263/2020	ncov	EPI_ISL_500327	?	2020-04-07	Europe	Spain	Basque Country	San Sebastian	Europe	Spain	Basque Country	genome	29818	Human	52	Female	20B	B.1.1	GR	Servicio de Microbiología. Hospital Universitario Donostia. OSI Donostialdea. Área de Enfermedades Infecciosas, Grupo de Infección Respiratoria y Resistencia Antimicrobiana. Instituto de Investigación Sanitaria Biodonostia	SeqCOVID-SPAIN consortium/IBV(CSIC)	Gustavo Cilla et al	https://www.gisaid.org	?	?	28/07/2020
Spain/PV-IBV-004264/2020	ncov	EPI_ISL_500328	?	2020-04-07	Europe	Spain	Basque Country	San Sebastian	Europe	Spain	Basque Country	genome	29806	Human	48	Female	20B	B.1.1	GR	Servicio de Microbiología. Hospital Universitario Donostia. OSI Donostialdea. Área de Enfermedades Infecciosas, Grupo de Infección Respiratoria y Resistencia Antimicrobiana. Instituto de Investigación Sanitaria Biodonostia	SeqCOVID-SPAIN consortium/IBV(CSIC)	Gustavo Cilla et al	https://www.gisaid.org	?	?	28/07/2020
Spain/PV-IBV-004265/2020	ncov	EPI_ISL_500329	?	2020-04-07	Europe	Spain	Basque Country	San Sebastian	Europe	Spain	Basque Country	genome	29801	Human	55	Male	20A	B.1	G	Servicio de Microbiología. Hospital Universitario Donostia. OSI Donostialdea. Área de Enfermedades Infecciosas, Grupo de Infección Respiratoria y Resistencia Antimicrobiana. Instituto de Investigación Sanitaria Biodonostia	SeqCOVID-SPAIN consortium/IBV(CSIC)	Gustavo Cilla et al	https://www.gisaid.org	?	?	28/07/2020
Spain/PV-IBV-004266/2020	ncov	EPI_ISL_500330	?	2020-04-07	Europe	Spain	Basque Country	San Sebastian	Europe	Spain	Basque Country	genome	29802	Human	88	Female	20A	B.1	G	Servicio de Microbiología. Hospital Universitario Donostia. OSI Donostialdea. Área de Enfermedades Infecciosas, Grupo de Infección Respiratoria y Resistencia Antimicrobiana. Instituto de Investigación Sanitaria Biodonostia	SeqCOVID-SPAIN consortium/IBV(CSIC)	Gustavo Cilla et al	https://www.gisaid.org	?	?	28/07/2020
Spain/PV-IBV-004267/2020	ncov	EPI_ISL_500331	?	2020-04-07	Europe	Spain	Basque Country	San Sebastian	Europe	Spain	Basque Country	genome	29804	Human	82	Male	20A	B.1.5	G	Servicio de Microbiología. Hospital Universitario Donostia. OSI Donostialdea. Área de Enfermedades Infecciosas, Grupo de Infección Respiratoria y Resistencia Antimicrobiana. Instituto de Investigación Sanitaria Biodonostia	SeqCOVID-SPAIN consortium/IBV(CSIC)	Gustavo Cilla et al	https://www.gisaid.org	?	?	28/07/2020
Spain/PV-IBV-004268/2020	ncov	EPI_ISL_500332	?	2020-04-07	Europe	Spain	Basque Country	San Sebastian	Europe	Spain	Basque Country	genome	29806	Human	89	Male	20A	B.1.5.23	G	Servicio de Microbiología. Hospital Universitario Donostia. OSI Donostialdea. Área de Enfermedades Infecciosas, Grupo de Infección Respiratoria y Resistencia Antimicrobiana. Instituto de Investigación Sanitaria Biodonostia	SeqCOVID-SPAIN consortium/IBV(CSIC)	Gustavo Cilla et al	https://www.gisaid.org	?	?	28/07/2020
Spain/PV-IBV-004269/2020	ncov	EPI_ISL_500333	?	2020-04-07	Europe	Spain	Basque Country	San Sebastian	Europe	Spain	Basque Country	genome	29808	Human	79	Female	20A	B.1.5.23	G	Servicio de Microbiología. Hospital Universitario Donostia. OSI Donostialdea. Área de Enfermedades Infecciosas, Grupo de Infección Respiratoria y Resistencia Antimicrobiana. Instituto de Investigación Sanitaria Biodonostia	SeqCOVID-SPAIN consortium/IBV(CSIC)	Gustavo Cilla et al	https://www.gisaid.org	?	?	28/07/2020
Spain/PV-IBV-004270/2020	ncov	EPI_ISL_500334	?	2020-04-07	Europe	Spain	Basque Country	San Sebastian	Europe	Spain	Basque Country	genome	29806	Human	39	Female	20B	B.1.1	GR	Servicio de Microbiología. Hospital Universitario Donostia. OSI Donostialdea. Área de Enfermedades Infecciosas, Grupo de Infección Respiratoria y Resistencia Antimicrobiana. Instituto de Investigación Sanitaria Biodonostia	SeqCOVID-SPAIN consortium/IBV(CSIC)	Gustavo Cilla et al	https://www.gisaid.org	?	?	28/07/2020
Spain/PV-IBV-004271/2020	ncov	EPI_ISL_500335	?	2020-04-07	Europe	Spain	Basque Country	San Sebastian	Europe	Spain	Basque Country	genome	29806	Human	22	Female	20A	B.1.5.23	G	Servicio de Microbiología. Hospital Universitario Donostia. OSI Donostialdea. Área de Enfermedades Infecciosas, Grupo de Infección Respiratoria y Resistencia Antimicrobiana. Instituto de Investigación Sanitaria Biodonostia	SeqCOVID-SPAIN consortium/IBV(CSIC)	Gustavo Cilla et al	https://www.gisaid.org	?	?	28/07/2020
Spain/PV-IBV-004272/2020	ncov	EPI_ISL_510391	?	2020-04-07	Europe	Spain	Basque Country	San Sebastian	Europe	Spain	Basque Country	genome	29806	Human	62	Female	19B	A.5	S	Servicio de Microbiología. Hospital Universitario Donostia. OSI Donostialdea. Área de Enfermedades Infecciosas, Grupo de Infección Respiratoria y Resistencia Antimicrobiana. Instituto de Investigación Sanitaria Biodonostia	SeqCOVID-SPAIN consortium/IBV(CSIC)	Gustavo Cilla et al	https://www.gisaid.org	?	?	06/08/2020
Spain/PV-IBV-004273/2020	ncov	EPI_ISL_510392	?	2020-04-07	Europe	Spain	Basque Country	San Sebastian	Europe	Spain	Basque Country	genome	29806	Human	50	Male	19B	A.2	S	Servicio de Microbiología. Hospital Universitario Donostia. OSI Donostialdea. Área de Enfermedades Infecciosas, Grupo de Infección Respiratoria y Resistencia Antimicrobiana. Instituto de Investigación Sanitaria Biodonostia	SeqCOVID-SPAIN consortium/IBV(CSIC)	Gustavo Cilla et al	https://www.gisaid.org	?	?	06/08/2020
Spain/PV-IBV-004274/2020	ncov	EPI_ISL_510393	?	2020-04-07	Europe	Spain	Basque Country	San Sebastian	Europe	Spain	Basque Country	genome	29806	Human	82	Female	20B	B.1.1	GR	Servicio de Microbiología. Hospital Universitario Donostia. OSI Donostialdea. Área de Enfermedades Infecciosas, Grupo de Infección Respiratoria y Resistencia Antimicrobiana. Instituto de Investigación Sanitaria Biodonostia	SeqCOVID-SPAIN consortium/IBV(CSIC)	Gustavo Cilla et al	https://www.gisaid.org	?	?	06/08/2020
Spain/PV-IBV-004275/2020	ncov	EPI_ISL_510394	?	2020-04-07	Europe	Spain	Basque Country	San Sebastian	Europe	Spain	Basque Country	genome	29806	Human	93	Female	20A	B.1.5	G	Servicio de Microbiología. Hospital Universitario Donostia. OSI Donostialdea. Área de Enfermedades Infecciosas, Grupo de Infección Respiratoria y Resistencia Antimicrobiana. Instituto de Investigación Sanitaria Biodonostia	SeqCOVID-SPAIN consortium/IBV(CSIC)	Gustavo Cilla et al	https://www.gisaid.org	?	?	06/08/2020
Spain/PV-IBV-004277/2020	ncov	EPI_ISL_510395	?	2020-04-08	Europe	Spain	Basque Country	San Sebastian	Europe	Spain	Basque Country	genome	29806	Human	39	Male	20B	B.1.1	GR	Servicio de Microbiología. Hospital Universitario Donostia. OSI Donostialdea. Área de Enfermedades Infecciosas, Grupo de Infección Respiratoria y Resistencia Antimicrobiana. Instituto de Investigación Sanitaria Biodonostia	SeqCOVID-SPAIN consortium/IBV(CSIC)	Gustavo Cilla et al	https://www.gisaid.org	?	?	06/08/2020
Spain/PV-IBV-004278/2020	ncov	EPI_ISL_510396	?	2020-04-08	Europe	Spain	Basque Country	San Sebastian	Europe	Spain	Basque Country	genome	29791	Human	55	Female	20B	B.1.1	GR	Servicio de Microbiología. Hospital Universitario Donostia. OSI Donostialdea. Área de Enfermedades Infecciosas, Grupo de Infección Respiratoria y Resistencia Antimicrobiana. Instituto de Investigación Sanitaria Biodonostia	SeqCOVID-SPAIN consortium/IBV(CSIC)	Gustavo Cilla et al	https://www.gisaid.org	?	?	06/08/2020
Spain/PV-IBV-004279/2020	ncov	EPI_ISL_510397	?	2020-04-08	Europe	Spain	Basque Country	San Sebastian	Europe	Spain	Basque Country	genome	29806	Human	35	Female	20A	B.1	G	Servicio de Microbiología. Hospital Universitario Donostia. OSI Donostialdea. Área de Enfermedades Infecciosas, Grupo de Infección Respiratoria y Resistencia Antimicrobiana. Instituto de Investigación Sanitaria Biodonostia	SeqCOVID-SPAIN consortium/IBV(CSIC)	Gustavo Cilla et al	https://www.gisaid.org	?	?	06/08/2020
Spain/PV-IBV-004281/2020	ncov	EPI_ISL_510398	?	2020-04-08	Europe	Spain	Basque Country	San Sebastian	Europe	Spain	Basque Country	genome	29809	Human	58	Female	20B	B.1.1	GR	Servicio de Microbiología. Hospital Universitario Donostia. OSI Donostialdea. Área de Enfermedades Infecciosas, Grupo de Infección Respiratoria y Resistencia Antimicrobiana. Instituto de Investigación Sanitaria Biodonostia	SeqCOVID-SPAIN consortium/IBV(CSIC)	Gustavo Cilla et al	https://www.gisaid.org	?	?	06/08/2020
Spain/PV-IBV-004282/2020	ncov	EPI_ISL_510399	?	2020-04-08	Europe	Spain	Basque Country	San Sebastian	Europe	Spain	Basque Country	genome	29806	Human	63	Male	20B	B.1.1	GR	Servicio de Microbiología. Hospital Universitario Donostia. OSI Donostialdea. Área de Enfermedades Infecciosas, Grupo de Infección Respiratoria y Resistencia Antimicrobiana. Instituto de Investigación Sanitaria Biodonostia	SeqCOVID-SPAIN consortium/IBV(CSIC)	Gustavo Cilla et al	https://www.gisaid.org	?	?	06/08/2020
Spain/PV-IBV-004283/2020	ncov	EPI_ISL_510400	?	2020-04-08	Europe	Spain	Basque Country	San Sebastian	Europe	Spain	Basque Country	genome	29804	Human	52	Male	20A	B.1.5.23	G	Servicio de Microbiología. Hospital Universitario Donostia. OSI Donostialdea. Área de Enfermedades Infecciosas, Grupo de Infección Respiratoria y Resistencia Antimicrobiana. Instituto de Investigación Sanitaria Biodonostia	SeqCOVID-SPAIN consortium/IBV(CSIC)	Gustavo Cilla et al	https://www.gisaid.org	?	?	06/08/2020
Spain/PV-IBV-004285/2020	ncov	EPI_ISL_510401	?	2020-04-08	Europe	Spain	Basque Country	San Sebastian	Europe	Spain	Basque Country	genome	29790	Human	95	Male	20A	B.1.5.23	G	Servicio de Microbiología. Hospital Universitario Donostia. OSI Donostialdea. Área de Enfermedades Infecciosas, Grupo de Infección Respiratoria y Resistencia Antimicrobiana. Instituto de Investigación Sanitaria Biodonostia	SeqCOVID-SPAIN consortium/IBV(CSIC)	Gustavo Cilla et al	https://www.gisaid.org	?	?	06/08/2020
Spain/PV-IBV-004286/2020	ncov	EPI_ISL_510402	?	2020-04-08	Europe	Spain	Basque Country	San Sebastian	Europe	Spain	Basque Country	genome	29796	Human	69	Female	20A	B.1.223	G	Servicio de Microbiología. Hospital Universitario Donostia. OSI Donostialdea. Área de Enfermedades Infecciosas, Grupo de Infección Respiratoria y Resistencia Antimicrobiana. Instituto de Investigación Sanitaria Biodonostia	SeqCOVID-SPAIN consortium/IBV(CSIC)	Gustavo Cilla et al	https://www.gisaid.org	?	?	06/08/2020
Spain/PV-IBV-004287/2020	ncov	EPI_ISL_510403	?	2020-04-08	Europe	Spain	Basque Country	San Sebastian	Europe	Spain	Basque Country	genome	29791	Human	87	Female	20A	B.1	G	Servicio de Microbiología. Hospital Universitario Donostia. OSI Donostialdea. Área de Enfermedades Infecciosas, Grupo de Infección Respiratoria y Resistencia Antimicrobiana. Instituto de Investigación Sanitaria Biodonostia	SeqCOVID-SPAIN consortium/IBV(CSIC)	Gustavo Cilla et al	https://www.gisaid.org	?	?	06/08/2020
Spain/PV-IBV-004288/2020	ncov	EPI_ISL_510404	?	2020-04-08	Europe	Spain	Basque Country	San Sebastian	Europe	Spain	Basque Country	genome	29807	Human	92	Male	20B	B.1.1	GR	Servicio de Microbiología. Hospital Universitario Donostia. OSI Donostialdea. Área de Enfermedades Infecciosas, Grupo de Infección Respiratoria y Resistencia Antimicrobiana. Instituto de Investigación Sanitaria Biodonostia	SeqCOVID-SPAIN consortium/IBV(CSIC)	Gustavo Cilla et al	https://www.gisaid.org	?	?	06/08/2020
Spain/PV-IBV-004289/2020	ncov	EPI_ISL_510405	?	2020-04-08	Europe	Spain	Basque Country	San Sebastian	Europe	Spain	Basque Country	genome	29807	Human	73	Female	20B	B.1.1	GR	Servicio de Microbiología. Hospital Universitario Donostia. OSI Donostialdea. Área de Enfermedades Infecciosas, Grupo de Infección Respiratoria y Resistencia Antimicrobiana. Instituto de Investigación Sanitaria Biodonostia	SeqCOVID-SPAIN consortium/IBV(CSIC)	Gustavo Cilla et al	https://www.gisaid.org	?	?	06/08/2020
Spain/PV-IBV-004290/2020	ncov	EPI_ISL_510406	?	2020-04-08	Europe	Spain	Basque Country	San Sebastian	Europe	Spain	Basque Country	genome	29808	Human	74	Male	20B	B.1.1	GR	Servicio de Microbiología. Hospital Universitario Donostia. OSI Donostialdea. Área de Enfermedades Infecciosas, Grupo de Infección Respiratoria y Resistencia Antimicrobiana. Instituto de Investigación Sanitaria Biodonostia	SeqCOVID-SPAIN consortium/IBV(CSIC)	Gustavo Cilla et al	https://www.gisaid.org	?	?	06/08/2020
Spain/PV-IBV-004291/2020	ncov	EPI_ISL_510407	?	2020-04-08	Europe	Spain	Basque Country	San Sebastian	Europe	Spain	Basque Country	genome	29806	Human	59	Female	20A	B.1.5	G	Servicio de Microbiología. Hospital Universitario Donostia. OSI Donostialdea. Área de Enfermedades Infecciosas, Grupo de Infección Respiratoria y Resistencia Antimicrobiana. Instituto de Investigación Sanitaria Biodonostia	SeqCOVID-SPAIN consortium/IBV(CSIC)	Gustavo Cilla et al	https://www.gisaid.org	?	?	06/08/2020
Spain/PV-IBV-004292/2020	ncov	EPI_ISL_510408	?	2020-04-09	Europe	Spain	Basque Country	San Sebastian	Europe	Spain	Basque Country	genome	29789	Human	89	Male	20A	B.1.5.23	G	Servicio de Microbiología. Hospital Universitario Donostia. OSI Donostialdea. Área de Enfermedades Infecciosas, Grupo de Infección Respiratoria y Resistencia Antimicrobiana. Instituto de Investigación Sanitaria Biodonostia	SeqCOVID-SPAIN consortium/IBV(CSIC)	Gustavo Cilla et al	https://www.gisaid.org	?	?	06/08/2020
Spain/PV-IBV-004293/2020	ncov	EPI_ISL_510409	?	2020-04-09	Europe	Spain	Basque Country	San Sebastian	Europe	Spain	Basque Country	genome	29794	Human	90	Female	20A	B.1.5.23	G	Servicio de Microbiología. Hospital Universitario Donostia. OSI Donostialdea. Área de Enfermedades Infecciosas, Grupo de Infección Respiratoria y Resistencia Antimicrobiana. Instituto de Investigación Sanitaria Biodonostia	SeqCOVID-SPAIN consortium/IBV(CSIC)	Gustavo Cilla et al	https://www.gisaid.org	?	?	06/08/2020
Spain/PV-IBV-004295/2020	ncov	EPI_ISL_510410	?	2020-04-09	Europe	Spain	Basque Country	San Sebastian	Europe	Spain	Basque Country	genome	29804	Human	25	Female	20B	B.1.1	GR	Servicio de Microbiología. Hospital Universitario Donostia. OSI Donostialdea. Área de Enfermedades Infecciosas, Grupo de Infección Respiratoria y Resistencia Antimicrobiana. Instituto de Investigación Sanitaria Biodonostia	SeqCOVID-SPAIN consortium/IBV(CSIC)	Gustavo Cilla et al	https://www.gisaid.org	?	?	06/08/2020
Spain/PV-IBV-004296/2020	ncov	EPI_ISL_510411	?	2020-04-09	Europe	Spain	Basque Country	San Sebastian	Europe	Spain	Basque Country	genome	29794	Human	43	Female	20B	B.1.1	GR	Servicio de Microbiología. Hospital Universitario Donostia. OSI Donostialdea. Área de Enfermedades Infecciosas, Grupo de Infección Respiratoria y Resistencia Antimicrobiana. Instituto de Investigación Sanitaria Biodonostia	SeqCOVID-SPAIN consortium/IBV(CSIC)	Gustavo Cilla et al	https://www.gisaid.org	?	?	06/08/2020
Spain/PV-IBV-004297/2020	ncov	EPI_ISL_510412	?	2020-04-09	Europe	Spain	Basque Country	San Sebastian	Europe	Spain	Basque Country	genome	29786	Human	120	Male	20B	B.1.1	GR	Servicio de Microbiología. Hospital Universitario Donostia. OSI Donostialdea. Área de Enfermedades Infecciosas, Grupo de Infección Respiratoria y Resistencia Antimicrobiana. Instituto de Investigación Sanitaria Biodonostia	SeqCOVID-SPAIN consortium/IBV(CSIC)	Gustavo Cilla et al	https://www.gisaid.org	?	?	06/08/2020
Spain/PV-IBV-004298/2020	ncov	EPI_ISL_510413	?	2020-04-09	Europe	Spain	Basque Country	San Sebastian	Europe	Spain	Basque Country	genome	29796	Human	45	Female	20B	B.1.1	GR	Servicio de Microbiología. Hospital Universitario Donostia. OSI Donostialdea. Área de Enfermedades Infecciosas, Grupo de Infección Respiratoria y Resistencia Antimicrobiana. Instituto de Investigación Sanitaria Biodonostia	SeqCOVID-SPAIN consortium/IBV(CSIC)	Gustavo Cilla et al	https://www.gisaid.org	?	?	06/08/2020
Spain/PV-IBV-004299/2020	ncov	EPI_ISL_510414	?	2020-04-09	Europe	Spain	Basque Country	San Sebastian	Europe	Spain	Basque Country	genome	29797	Human	53	Male	20B	B.1.1	GR	Servicio de Microbiología. Hospital Universitario Donostia. OSI Donostialdea. Área de Enfermedades Infecciosas, Grupo de Infección Respiratoria y Resistencia Antimicrobiana. Instituto de Investigación Sanitaria Biodonostia	SeqCOVID-SPAIN consortium/IBV(CSIC)	Gustavo Cilla et al	https://www.gisaid.org	?	?	06/08/2020
Spain/PV-IBV-004300/2020	ncov	EPI_ISL_510415	?	2020-04-09	Europe	Spain	Basque Country	San Sebastian	Europe	Spain	Basque Country	genome	29794	Human	36	Female	20B	B.1.1	GR	Servicio de Microbiología. Hospital Universitario Donostia. OSI Donostialdea. Área de Enfermedades Infecciosas, Grupo de Infección Respiratoria y Resistencia Antimicrobiana. Instituto de Investigación Sanitaria Biodonostia	SeqCOVID-SPAIN consortium/IBV(CSIC)	Gustavo Cilla et al	https://www.gisaid.org	?	?	06/08/2020
Spain/PV-IBV-004301/2020	ncov	EPI_ISL_510416	?	2020-04-09	Europe	Spain	Basque Country	San Sebastian	Europe	Spain	Basque Country	genome	29806	Human	58	Female	20B	B.1.1	GR	Servicio de Microbiología. Hospital Universitario Donostia. OSI Donostialdea. Área de Enfermedades Infecciosas, Grupo de Infección Respiratoria y Resistencia Antimicrobiana. Instituto de Investigación Sanitaria Biodonostia	SeqCOVID-SPAIN consortium/IBV(CSIC)	Gustavo Cilla et al	https://www.gisaid.org	?	?	06/08/2020
Spain/PV-IBV-004302/2020	ncov	EPI_ISL_510417	?	2020-04-09	Europe	Spain	Basque Country	San Sebastian	Europe	Spain	Basque Country	genome	29788	Human	50	Female	20A	B.1.5	G	Servicio de Microbiología. Hospital Universitario Donostia. OSI Donostialdea. Área de Enfermedades Infecciosas, Grupo de Infección Respiratoria y Resistencia Antimicrobiana. Instituto de Investigación Sanitaria Biodonostia	SeqCOVID-SPAIN consortium/IBV(CSIC)	Gustavo Cilla et al	https://www.gisaid.org	?	?	06/08/2020
Spain/PV-IBV-004303/2020	ncov	EPI_ISL_510418	?	2020-04-09	Europe	Spain	Basque Country	San Sebastian	Europe	Spain	Basque Country	genome	29794	Human	87	Female	20A	B.1	G	Servicio de Microbiología. Hospital Universitario Donostia. OSI Donostialdea. Área de Enfermedades Infecciosas, Grupo de Infección Respiratoria y Resistencia Antimicrobiana. Instituto de Investigación Sanitaria Biodonostia	SeqCOVID-SPAIN consortium/IBV(CSIC)	Gustavo Cilla et al	https://www.gisaid.org	?	?	06/08/2020
Spain/PV-IBV-004304/2020	ncov	EPI_ISL_510419	?	2020-04-09	Europe	Spain	Basque Country	San Sebastian	Europe	Spain	Basque Country	genome	29807	Human	84	Male	20A	B.1.5	G	Servicio de Microbiología. Hospital Universitario Donostia. OSI Donostialdea. Área de Enfermedades Infecciosas, Grupo de Infección Respiratoria y Resistencia Antimicrobiana. Instituto de Investigación Sanitaria Biodonostia	SeqCOVID-SPAIN consortium/IBV(CSIC)	Gustavo Cilla et al	https://www.gisaid.org	?	?	06/08/2020
Spain/PV-IBV-004305/2020	ncov	EPI_ISL_510420	?	2020-04-09	Europe	Spain	Basque Country	San Sebastian	Europe	Spain	Basque Country	genome	29807	Human	37	Male	20B	B.1.1	GR	Servicio de Microbiología. Hospital Universitario Donostia. OSI Donostialdea. Área de Enfermedades Infecciosas, Grupo de Infección Respiratoria y Resistencia Antimicrobiana. Instituto de Investigación Sanitaria Biodonostia	SeqCOVID-SPAIN consortium/IBV(CSIC)	Gustavo Cilla et al	https://www.gisaid.org	?	?	06/08/2020
Spain/PV-IBV-004306/2020	ncov	EPI_ISL_510421	?	2020-04-09	Europe	Spain	Basque Country	San Sebastian	Europe	Spain	Basque Country	genome	29806	Human	32	Female	19B	A.2	S	Servicio de Microbiología. Hospital Universitario Donostia. OSI Donostialdea. Área de Enfermedades Infecciosas, Grupo de Infección Respiratoria y Resistencia Antimicrobiana. Instituto de Investigación Sanitaria Biodonostia	SeqCOVID-SPAIN consortium/IBV(CSIC)	Gustavo Cilla et al	https://www.gisaid.org	?	?	06/08/2020
Spain/PV-IBV-004307/2020	ncov	EPI_ISL_510422	?	2020-04-09	Europe	Spain	Basque Country	San Sebastian	Europe	Spain	Basque Country	genome	29809	Human	56	Female	20B	B.1.1	GR	Servicio de Microbiología. Hospital Universitario Donostia. OSI Donostialdea. Área de Enfermedades Infecciosas, Grupo de Infección Respiratoria y Resistencia Antimicrobiana. Instituto de Investigación Sanitaria Biodonostia	SeqCOVID-SPAIN consortium/IBV(CSIC)	Gustavo Cilla et al	https://www.gisaid.org	?	?	06/08/2020
Spain/PV-IBV-004308/2020	ncov	EPI_ISL_510423	?	2020-06-11	Europe	Spain	Basque Country	San Sebastian	Europe	Spain	Basque Country	genome	29807	Human	92	Female	20A	B.1.5	G	Servicio de Microbiología. Hospital Universitario Donostia. OSI Donostialdea. Área de Enfermedades Infecciosas, Grupo de Infección Respiratoria y Resistencia Antimicrobiana. Instituto de Investigación Sanitaria Biodonostia	SeqCOVID-SPAIN consortium/IBV(CSIC)	Gustavo Cilla et al	https://www.gisaid.org	?	?	06/08/2020
Spain/PV-IBV-005137/2020	ncov	EPI_ISL_509633	?	2020-06-12	Europe	Spain	Basque Country	San Sebastian	Europe	Spain	Basque Country	genome	29816	Human	52	Female	20A	B.1.5	G	Servicio de Microbiología. Hospital Universitario Donostia. OSI Donostialdea. Área de Enfermedades Infecciosas, Grupo de Infección Respiratoria y Resistencia Antimicrobiana. Instituto de Investigación Sanitaria Biodonostia	SeqCOVID-SPAIN consortium/IBV(CSIC)	Gustavo Cilla et al	https://www.gisaid.org	?	?	05/08/2020
Spain/PV-IBV-005139/2020	ncov	EPI_ISL_509634	?	2020-06-15	Europe	Spain	Basque Country	San Sebastian	Europe	Spain	Basque Country	genome	29803	Human	53	Male	20A	B.1.272	GH	Servicio de Microbiología. Hospital Universitario Donostia. OSI Donostialdea. Área de Enfermedades Infecciosas, Grupo de Infección Respiratoria y Resistencia Antimicrobiana. Instituto de Investigación Sanitaria Biodonostia	SeqCOVID-SPAIN consortium/IBV(CSIC)	Gustavo Cilla et al	https://www.gisaid.org	?	?	05/08/2020
Spain/PV-IBV-005143/2020	ncov	EPI_ISL_509635	?	2020-06-17	Europe	Spain	Basque Country	San Sebastian	Europe	Spain	Basque Country	genome	29813	Human	26	Male	20A	B.1.272	GH	Servicio de Microbiología. Hospital Universitario Donostia. OSI Donostialdea. Área de Enfermedades Infecciosas, Grupo de Infección Respiratoria y Resistencia Antimicrobiana. Instituto de Investigación Sanitaria Biodonostia	SeqCOVID-SPAIN consortium/IBV(CSIC)	Gustavo Cilla et al	https://www.gisaid.org	?	?	05/08/2020
Spain/PV-IBV-005144/2020	ncov	EPI_ISL_509615	?	2020-06-18	Europe	Spain	Basque Country	San Sebastian	Europe	Spain	Basque Country	genome	29865	Human	89	Female	19B	A.2	S	Servicio de Microbiología. Hospital Universitario Donostia. OSI Donostialdea. Área de Enfermedades Infecciosas, Grupo de Infección Respiratoria y Resistencia Antimicrobiana. Instituto de Investigación Sanitaria Biodonostia	SeqCOVID-SPAIN consortium/IBV(CSIC)	Gustavo Cilla et al	https://www.gisaid.org	?	?	05/08/2020
Spain/PV-IBV-005145/2020	ncov	EPI_ISL_509636	?	2020-06-18	Europe	Spain	Basque Country	San Sebastian	Europe	Spain	Basque Country	genome	29815	Human	30	Male	20B	B.1.1.1	GR	Servicio de Microbiología. Hospital Universitario Donostia. OSI Donostialdea. Área de Enfermedades Infecciosas, Grupo de Infección Respiratoria y Resistencia Antimicrobiana. Instituto de Investigación Sanitaria Biodonostia	SeqCOVID-SPAIN consortium/IBV(CSIC)	Gustavo Cilla et al	https://www.gisaid.org	?	?	05/08/2020
Spain/PV-IBV-005147/2020	ncov	EPI_ISL_509637	?	2020-06-19	Europe	Spain	Basque Country	San Sebastian	Europe	Spain	Basque Country	genome	29813	Human	37	Male	20B	B.1.1.1	GR	Servicio de Microbiología. Hospital Universitario Donostia. OSI Donostialdea. Área de Enfermedades Infecciosas, Grupo de Infección Respiratoria y Resistencia Antimicrobiana. Instituto de Investigación Sanitaria Biodonostia	SeqCOVID-SPAIN consortium/IBV(CSIC)	Gustavo Cilla et al	https://www.gisaid.org	?	?	05/08/2020
Spain/PV-IBV-005148/2020	ncov	EPI_ISL_509638	?	2020-06-19	Europe	Spain	Basque Country	San Sebastian	Europe	Spain	Basque Country	genome	29813	Human	45	Male	20B	B.1.1.1	GR	Servicio de Microbiología. Hospital Universitario Donostia. OSI Donostialdea. Área de Enfermedades Infecciosas, Grupo de Infección Respiratoria y Resistencia Antimicrobiana. Instituto de Investigación Sanitaria Biodonostia	SeqCOVID-SPAIN consortium/IBV(CSIC)	Gustavo Cilla et al	https://www.gisaid.org	?	?	05/08/2020
Spain/PV-IBV-005149/2020	ncov	EPI_ISL_509639	?	2020-06-19	Europe	Spain	Basque Country	San Sebastian	Europe	Spain	Basque Country	genome	29815	Human	47	Female	20B	B.1.1.1	GR	Servicio de Microbiología. Hospital Universitario Donostia. OSI Donostialdea. Área de Enfermedades Infecciosas, Grupo de Infección Respiratoria y Resistencia Antimicrobiana. Instituto de Investigación Sanitaria Biodonostia	SeqCOVID-SPAIN consortium/IBV(CSIC)	Gustavo Cilla et al	https://www.gisaid.org	?	?	05/08/2020
Spain/PV-IBV-005150/2020	ncov	EPI_ISL_509640	?	2020-06-19	Europe	Spain	Basque Country	San Sebastian	Europe	Spain	Basque Country	genome	29815	Human	28	Male	20B	B.1.1.1	GR	Servicio de Microbiología. Hospital Universitario Donostia. OSI Donostialdea. Área de Enfermedades Infecciosas, Grupo de Infección Respiratoria y Resistencia Antimicrobiana. Instituto de Investigación Sanitaria Biodonostia	SeqCOVID-SPAIN consortium/IBV(CSIC)	Gustavo Cilla et al	https://www.gisaid.org	?	?	05/08/2020
Spain/PV-IBV-005151/2020	ncov	EPI_ISL_509610	?	2020-06-20	Europe	Spain	Basque Country	San Sebastian	Europe	Spain	Basque Country	genome	29865	Human	68	Male	19B	A.2	S	Servicio de Microbiología. Hospital Universitario Donostia. OSI Donostialdea. Área de Enfermedades Infecciosas, Grupo de Infección Respiratoria y Resistencia Antimicrobiana. Instituto de Investigación Sanitaria Biodonostia	SeqCOVID-SPAIN consortium/IBV(CSIC)	Gustavo Cilla et al	https://www.gisaid.org	?	?	05/08/2020
Spain/PV-IBV-005153/2020	ncov	EPI_ISL_509641	?	2020-06-21	Europe	Spain	Basque Country	San Sebastian	Europe	Spain	Basque Country	genome	29803	Human	17	Female	20A	B.1.5	G	Servicio de Microbiología. Hospital Universitario Donostia. OSI Donostialdea. Área de Enfermedades Infecciosas, Grupo de Infección Respiratoria y Resistencia Antimicrobiana. Instituto de Investigación Sanitaria Biodonostia	SeqCOVID-SPAIN consortium/IBV(CSIC)	Gustavo Cilla et al	https://www.gisaid.org	?	?	05/08/2020
Spain/PV-IBV-005154/2020	ncov	EPI_ISL_509642	?	2020-06-22	Europe	Spain	Basque Country	San Sebastian	Europe	Spain	Basque Country	genome	29818	Human	41	Male	20B	B.1.1.1	GR	Servicio de Microbiología. Hospital Universitario Donostia. OSI Donostialdea. Área de Enfermedades Infecciosas, Grupo de Infección Respiratoria y Resistencia Antimicrobiana. Instituto de Investigación Sanitaria Biodonostia	SeqCOVID-SPAIN consortium/IBV(CSIC)	Gustavo Cilla et al	https://www.gisaid.org	?	?	05/08/2020
Spain/PV-IBV-005155/2020	ncov	EPI_ISL_509601	?	2020-06-22	Europe	Spain	Basque Country	San Sebastian	Europe	Spain	Basque Country	genome	29798	Human	32	Male	20B	B.1.1.44	GR	Servicio de Microbiología. Hospital Universitario Donostia. OSI Donostialdea. Área de Enfermedades Infecciosas, Grupo de Infección Respiratoria y Resistencia Antimicrobiana. Instituto de Investigación Sanitaria Biodonostia	SeqCOVID-SPAIN consortium/IBV(CSIC)	Gustavo Cilla et al	https://www.gisaid.org	?	?	05/08/2020
Spain/PV-IBV-005156/2020	ncov	EPI_ISL_509643	?	2020-06-23	Europe	Spain	Basque Country	San Sebastian	Europe	Spain	Basque Country	genome	29808	Human	74	Male	19A	B	V	Servicio de Microbiología. Hospital Universitario Donostia. OSI Donostialdea. Área de Enfermedades Infecciosas, Grupo de Infección Respiratoria y Resistencia Antimicrobiana. Instituto de Investigación Sanitaria Biodonostia	SeqCOVID-SPAIN consortium/IBV(CSIC)	Gustavo Cilla et al	https://www.gisaid.org	?	?	05/08/2020
Spain/PV-IBV-005157/2020	ncov	EPI_ISL_509644	?	2020-06-23	Europe	Spain	Basque Country	San Sebastian	Europe	Spain	Basque Country	genome	29813	Human	43	Male	20B	B.1.1.1	GR	Servicio de Microbiología. Hospital Universitario Donostia. OSI Donostialdea. Área de Enfermedades Infecciosas, Grupo de Infección Respiratoria y Resistencia Antimicrobiana. Instituto de Investigación Sanitaria Biodonostia	SeqCOVID-SPAIN consortium/IBV(CSIC)	Gustavo Cilla et al	https://www.gisaid.org	?	?	05/08/2020
Spain/PV-IBV-005158/2020	ncov	EPI_ISL_509645	?	2020-06-23	Europe	Spain	Basque Country	San Sebastian	Europe	Spain	Basque Country	genome	29815	Human	19	Female	20B	B.1.1.1	GR	Servicio de Microbiología. Hospital Universitario Donostia. OSI Donostialdea. Área de Enfermedades Infecciosas, Grupo de Infección Respiratoria y Resistencia Antimicrobiana. Instituto de Investigación Sanitaria Biodonostia	SeqCOVID-SPAIN consortium/IBV(CSIC)	Gustavo Cilla et al	https://www.gisaid.org	?	?	05/08/2020
Spain/PV-IBV-005159/2020	ncov	EPI_ISL_509646	?	2020-06-23	Europe	Spain	Basque Country	San Sebastian	Europe	Spain	Basque Country	genome	29813	Human	53	Male	20B	B.1.1.1	GR	Servicio de Microbiología. Hospital Universitario Donostia. OSI Donostialdea. Área de Enfermedades Infecciosas, Grupo de Infección Respiratoria y Resistencia Antimicrobiana. Instituto de Investigación Sanitaria Biodonostia	SeqCOVID-SPAIN consortium/IBV(CSIC)	Gustavo Cilla et al	https://www.gisaid.org	?	?	05/08/2020
Spain/PV-IBV-005161/2020	ncov	EPI_ISL_509647	?	2020-06-23	Europe	Spain	Basque Country	San Sebastian	Europe	Spain	Basque Country	genome	29816	Human	42	Male	20B	B.1.1.1	GR	Servicio de Microbiología. Hospital Universitario Donostia. OSI Donostialdea. Área de Enfermedades Infecciosas, Grupo de Infección Respiratoria y Resistencia Antimicrobiana. Instituto de Investigación Sanitaria Biodonostia	SeqCOVID-SPAIN consortium/IBV(CSIC)	Gustavo Cilla et al	https://www.gisaid.org	?	?	05/08/2020
Spain/PV-IBV-005163/2020	ncov	EPI_ISL_509648	?	2020-06-24	Europe	Spain	Basque Country	San Sebastian	Europe	Spain	Basque Country	genome	29818	Human	43	Male	20A	B.1.5	G	Servicio de Microbiología. Hospital Universitario Donostia. OSI Donostialdea. Área de Enfermedades Infecciosas, Grupo de Infección Respiratoria y Resistencia Antimicrobiana. Instituto de Investigación Sanitaria Biodonostia	SeqCOVID-SPAIN consortium/IBV(CSIC)	Gustavo Cilla et al	https://www.gisaid.org	?	?	05/08/2020
Spain/PV-IBV-005165/2020	ncov	EPI_ISL_509612	?	2020-06-24	Europe	Spain	Basque Country	San Sebastian	Europe	Spain	Basque Country	genome	29829	Human	7	Male	20C	B.1	GH	Servicio de Microbiología. Hospital Universitario Donostia. OSI Donostialdea. Área de Enfermedades Infecciosas, Grupo de Infección Respiratoria y Resistencia Antimicrobiana. Instituto de Investigación Sanitaria Biodonostia	SeqCOVID-SPAIN consortium/IBV(CSIC)	Gustavo Cilla et al	https://www.gisaid.org	?	?	05/08/2020
Spain/PV-IBV-005166/2020	ncov	EPI_ISL_509613	?	2020-06-24	Europe	Spain	Basque Country	San Sebastian	Europe	Spain	Basque Country	genome	29816	Human	43	Female	20C	B.1	GH	Servicio de Microbiología. Hospital Universitario Donostia. OSI Donostialdea. Área de Enfermedades Infecciosas, Grupo de Infección Respiratoria y Resistencia Antimicrobiana. Instituto de Investigación Sanitaria Biodonostia	SeqCOVID-SPAIN consortium/IBV(CSIC)	Gustavo Cilla et al	https://www.gisaid.org	?	?	05/08/2020
Spain/PV-IBV-005168/2020	ncov	EPI_ISL_509649	?	2020-06-24	Europe	Spain	Basque Country	San Sebastian	Europe	Spain	Basque Country	genome	29813	Human	31	Male	20B	B.1.1.1	GR	Servicio de Microbiología. Hospital Universitario Donostia. OSI Donostialdea. Área de Enfermedades Infecciosas, Grupo de Infección Respiratoria y Resistencia Antimicrobiana. Instituto de Investigación Sanitaria Biodonostia	SeqCOVID-SPAIN consortium/IBV(CSIC)	Gustavo Cilla et al	https://www.gisaid.org	?	?	05/08/2020
Spain/PV-IBV-005169/2020	ncov	EPI_ISL_509650	?	2020-06-24	Europe	Spain	Basque Country	San Sebastian	Europe	Spain	Basque Country	genome	29815	Human	39	Male	20B	B.1.1.1	GR	Servicio de Microbiología. Hospital Universitario Donostia. OSI Donostialdea. Área de Enfermedades Infecciosas, Grupo de Infección Respiratoria y Resistencia Antimicrobiana. Instituto de Investigación Sanitaria Biodonostia	SeqCOVID-SPAIN consortium/IBV(CSIC)	Gustavo Cilla et al	https://www.gisaid.org	?	?	05/08/2020
Spain/PV-IBV-005172/2020	ncov	EPI_ISL_509651	?	2020-06-26	Europe	Spain	Basque Country	San Sebastian	Europe	Spain	Basque Country	genome	29813	Human	2	Female	20B	B.1.1.1	GR	Servicio de Microbiología. Hospital Universitario Donostia. OSI Donostialdea. Área de Enfermedades Infecciosas, Grupo de Infección Respiratoria y Resistencia Antimicrobiana. Instituto de Investigación Sanitaria Biodonostia	SeqCOVID-SPAIN consortium/IBV(CSIC)	Gustavo Cilla et al	https://www.gisaid.org	?	?	05/08/2020
Spain/PV-IBV-005173/2020	ncov	EPI_ISL_509652	?	2020-06-27	Europe	Spain	Basque Country	San Sebastian	Europe	Spain	Basque Country	genome	29813	Human	9	Female	20B	B.1.1.1	GR	Servicio de Microbiología. Hospital Universitario Donostia. OSI Donostialdea. Área de Enfermedades Infecciosas, Grupo de Infección Respiratoria y Resistencia Antimicrobiana. Instituto de Investigación Sanitaria Biodonostia	SeqCOVID-SPAIN consortium/IBV(CSIC)	Gustavo Cilla et al	https://www.gisaid.org	?	?	05/08/2020
Spain/PV-IBV-005174/2020	ncov	EPI_ISL_509653	?	2020-06-27	Europe	Spain	Basque Country	San Sebastian	Europe	Spain	Basque Country	genome	29805	Human	38	Male	20B	B.1.1.1	GR	Servicio de Microbiología. Hospital Universitario Donostia. OSI Donostialdea. Área de Enfermedades Infecciosas, Grupo de Infección Respiratoria y Resistencia Antimicrobiana. Instituto de Investigación Sanitaria Biodonostia	SeqCOVID-SPAIN consortium/IBV(CSIC)	Gustavo Cilla et al	https://www.gisaid.org	?	?	05/08/2020
Spain/PV-IBV-005175/2020	ncov	EPI_ISL_509654	?	2020-06-27	Europe	Spain	Basque Country	San Sebastian	Europe	Spain	Basque Country	genome	29843	Human	34	Female	20B	B.1.1.1	GR	Servicio de Microbiología. Hospital Universitario Donostia. OSI Donostialdea. Área de Enfermedades Infecciosas, Grupo de Infección Respiratoria y Resistencia Antimicrobiana. Instituto de Investigación Sanitaria Biodonostia	SeqCOVID-SPAIN consortium/IBV(CSIC)	Gustavo Cilla et al	https://www.gisaid.org	?	?	05/08/2020
Spain/PV-IBV-005178/2020	ncov	EPI_ISL_509614	?	2020-06-29	Europe	Spain	Basque Country	San Sebastian	Europe	Spain	Basque Country	genome	29648	Human	29	Male	20A.EU1	B.1.177	GV	Servicio de Microbiología. Hospital Universitario Donostia. OSI Donostialdea. Área de Enfermedades Infecciosas, Grupo de Infección Respiratoria y Resistencia Antimicrobiana. Instituto de Investigación Sanitaria Biodonostia	SeqCOVID-SPAIN consortium/IBV(CSIC)	Gustavo Cilla et al	https://www.gisaid.org	?	?	05/08/2020
Spain/PV-IBV-2073/2020	ncov	EPI_ISL_468877	?	2020-04-10	Europe	Spain	Basque Country	San Sebastian	Europe	Spain	Basque Country	genome	29794	Human	70	Female	20A	B.1.5	G	Servicio de Microbiología. Hospital Universitario Donostia. OSI Donostialdea. Área de Enfermedades Infecciosas, Grupo de Infección Respiratoria y Resistencia Antimicrobiana. Instituto de Investigación Sanitaria Biodonostia.	SeqCOVID-SPAIN consortium/IBV(CSIC)	Gustavo Cilla et al	https://www.gisaid.org	?	?	17/06/2020
Spain/PV-IBV-2074/2020	ncov	EPI_ISL_468864	?	2020-04-10	Europe	Spain	Basque Country	San Sebastian	Europe	Spain	Basque Country	genome	29802	Human	57	Female	20A	B.1	G	Servicio de Microbiología. Hospital Universitario Donostia. OSI Donostialdea. Área de Enfermedades Infecciosas, Grupo de Infección Respiratoria y Resistencia Antimicrobiana. Instituto de Investigación Sanitaria Biodonostia.	SeqCOVID-SPAIN consortium/IBV(CSIC)	Gustavo Cilla et al	https://www.gisaid.org	?	?	17/06/2020
Spain/PV-IBV-2076/2020	ncov	EPI_ISL_468924	?	2020-04-10	Europe	Spain	Basque Country	San Sebastian	Europe	Spain	Basque Country	genome	29789	Human	98	Female	20A	B.1	G	Servicio de Microbiología. Hospital Universitario Donostia. OSI Donostialdea. Área de Enfermedades Infecciosas, Grupo de Infección Respiratoria y Resistencia Antimicrobiana. Instituto de Investigación Sanitaria Biodonostia.	SeqCOVID-SPAIN consortium/IBV(CSIC)	Gustavo Cilla et al	https://www.gisaid.org	?	?	17/06/2020
Spain/PV-IBV-2077/2020	ncov	EPI_ISL_468872	?	2020-04-10	Europe	Spain	Basque Country	San Sebastian	Europe	Spain	Basque Country	genome	29792	Human	84	Male	20A	B.1	G	Servicio de Microbiología. Hospital Universitario Donostia. OSI Donostialdea. Área de Enfermedades Infecciosas, Grupo de Infección Respiratoria y Resistencia Antimicrobiana. Instituto de Investigación Sanitaria Biodonostia.	SeqCOVID-SPAIN consortium/IBV(CSIC)	Gustavo Cilla et al	https://www.gisaid.org	?	?	17/06/2020
Spain/PV-IBV-2078/2020	ncov	EPI_ISL_468935	?	2020-04-10	Europe	Spain	Basque Country	San Sebastian	Europe	Spain	Basque Country	genome	29640	Human	79	Female	20A	B.1.5.23	G	Servicio de Microbiología. Hospital Universitario Donostia. OSI Donostialdea. Área de Enfermedades Infecciosas, Grupo de Infección Respiratoria y Resistencia Antimicrobiana. Instituto de Investigación Sanitaria Biodonostia.	SeqCOVID-SPAIN consortium/IBV(CSIC)	Gustavo Cilla et al	https://www.gisaid.org	?	?	17/06/2020
Spain/PV-IBV-2079/2020	ncov	EPI_ISL_468900	?	2020-04-10	Europe	Spain	Basque Country	San Sebastian	Europe	Spain	Basque Country	genome	29789	Human	85	Female	20A	B.1.5.23	G	Servicio de Microbiología. Hospital Universitario Donostia. OSI Donostialdea. Área de Enfermedades Infecciosas, Grupo de Infección Respiratoria y Resistencia Antimicrobiana. Instituto de Investigación Sanitaria Biodonostia.	SeqCOVID-SPAIN consortium/IBV(CSIC)	Gustavo Cilla et al	https://www.gisaid.org	?	?	17/06/2020
Spain/PV-IBV-2080/2020	ncov	EPI_ISL_468923	?	2020-04-10	Europe	Spain	Basque Country	San Sebastian	Europe	Spain	Basque Country	genome	29798	Human	81	Female	20A	B.1.5.23	G	Servicio de Microbiología. Hospital Universitario Donostia. OSI Donostialdea. Área de Enfermedades Infecciosas, Grupo de Infección Respiratoria y Resistencia Antimicrobiana. Instituto de Investigación Sanitaria Biodonostia.	SeqCOVID-SPAIN consortium/IBV(CSIC)	Gustavo Cilla et al	https://www.gisaid.org	?	?	17/06/2020
Spain/PV-IBV-2081/2020	ncov	EPI_ISL_468920	?	2020-04-10	Europe	Spain	Basque Country	San Sebastian	Europe	Spain	Basque Country	genome	29798	Human	90	Female	20A	B.1.5.23	G	Servicio de Microbiología. Hospital Universitario Donostia. OSI Donostialdea. Área de Enfermedades Infecciosas, Grupo de Infección Respiratoria y Resistencia Antimicrobiana. Instituto de Investigación Sanitaria Biodonostia.	SeqCOVID-SPAIN consortium/IBV(CSIC)	Gustavo Cilla et al	https://www.gisaid.org	?	?	17/06/2020
Spain/PV-IBV-2082/2020	ncov	EPI_ISL_468925	?	2020-04-10	Europe	Spain	Basque Country	San Sebastian	Europe	Spain	Basque Country	genome	29791	Human	81	Male	20A	B.1.5.23	G	Servicio de Microbiología. Hospital Universitario Donostia. OSI Donostialdea. Área de Enfermedades Infecciosas, Grupo de Infección Respiratoria y Resistencia Antimicrobiana. Instituto de Investigación Sanitaria Biodonostia.	SeqCOVID-SPAIN consortium/IBV(CSIC)	Gustavo Cilla et al	https://www.gisaid.org	?	?	17/06/2020
Spain/PV-IBV-2083/2020	ncov	EPI_ISL_468943	?	2020-04-10	Europe	Spain	Basque Country	San Sebastian	Europe	Spain	Basque Country	genome	29796	Human	77	Female	20A	B.1.5.23	G	Servicio de Microbiología. Hospital Universitario Donostia. OSI Donostialdea. Área de Enfermedades Infecciosas, Grupo de Infección Respiratoria y Resistencia Antimicrobiana. Instituto de Investigación Sanitaria Biodonostia.	SeqCOVID-SPAIN consortium/IBV(CSIC)	Gustavo Cilla et al	https://www.gisaid.org	?	?	17/06/2020
Spain/PV-IBV-2084/2020	ncov	EPI_ISL_468949	?	2020-04-10	Europe	Spain	Basque Country	San Sebastian	Europe	Spain	Basque Country	genome	29794	Human	70	Female	20A	B.1	G	Servicio de Microbiología. Hospital Universitario Donostia. OSI Donostialdea. Área de Enfermedades Infecciosas, Grupo de Infección Respiratoria y Resistencia Antimicrobiana. Instituto de Investigación Sanitaria Biodonostia.	SeqCOVID-SPAIN consortium/IBV(CSIC)	Gustavo Cilla et al	https://www.gisaid.org	?	?	17/06/2020
Spain/PV-IBV-2085/2020	ncov	EPI_ISL_468876	?	2020-04-10	Europe	Spain	Basque Country	San Sebastian	Europe	Spain	Basque Country	genome	29791	Human	49	Male	20B	B.1.1	GR	Servicio de Microbiología. Hospital Universitario Donostia. OSI Donostialdea. Área de Enfermedades Infecciosas, Grupo de Infección Respiratoria y Resistencia Antimicrobiana. Instituto de Investigación Sanitaria Biodonostia.	SeqCOVID-SPAIN consortium/IBV(CSIC)	Gustavo Cilla et al	https://www.gisaid.org	?	?	17/06/2020
Spain/PV-IBV-2086/2020	ncov	EPI_ISL_468910	?	2020-04-10	Europe	Spain	Basque Country	San Sebastian	Europe	Spain	Basque Country	genome	29813	Human	94	Female	20B	B.1.1	GR	Servicio de Microbiología. Hospital Universitario Donostia. OSI Donostialdea. Área de Enfermedades Infecciosas, Grupo de Infección Respiratoria y Resistencia Antimicrobiana. Instituto de Investigación Sanitaria Biodonostia.	SeqCOVID-SPAIN consortium/IBV(CSIC)	Gustavo Cilla et al	https://www.gisaid.org	?	?	17/06/2020
Spain/PV-IBV-2088/2020	ncov	EPI_ISL_468911	?	2020-04-10	Europe	Spain	Basque Country	San Sebastian	Europe	Spain	Basque Country	genome	29796	Human	81	Female	20B	B.1.1	GR	Servicio de Microbiología. Hospital Universitario Donostia. OSI Donostialdea. Área de Enfermedades Infecciosas, Grupo de Infección Respiratoria y Resistencia Antimicrobiana. Instituto de Investigación Sanitaria Biodonostia.	SeqCOVID-SPAIN consortium/IBV(CSIC)	Gustavo Cilla et al	https://www.gisaid.org	?	?	17/06/2020
Spain/PV-IBV-2089/2020	ncov	EPI_ISL_468927	?	2020-04-10	Europe	Spain	Basque Country	San Sebastian	Europe	Spain	Basque Country	genome	29814	Human	87	Female	20B	B.1.1	GR	Servicio de Microbiología. Hospital Universitario Donostia. OSI Donostialdea. Área de Enfermedades Infecciosas, Grupo de Infección Respiratoria y Resistencia Antimicrobiana. Instituto de Investigación Sanitaria Biodonostia.	SeqCOVID-SPAIN consortium/IBV(CSIC)	Gustavo Cilla et al	https://www.gisaid.org	?	?	17/06/2020
Spain/PV-IBV-2090/2020	ncov	EPI_ISL_468901	?	2020-04-10	Europe	Spain	Basque Country	San Sebastian	Europe	Spain	Basque Country	genome	29793	Human	86	Male	19B	A.2	S	Servicio de Microbiología. Hospital Universitario Donostia. OSI Donostialdea. Área de Enfermedades Infecciosas, Grupo de Infección Respiratoria y Resistencia Antimicrobiana. Instituto de Investigación Sanitaria Biodonostia.	SeqCOVID-SPAIN consortium/IBV(CSIC)	Gustavo Cilla et al	https://www.gisaid.org	?	?	17/06/2020
Spain/PV-IBV-2091/2020	ncov	EPI_ISL_468946	?	2020-04-10	Europe	Spain	Basque Country	San Sebastian	Europe	Spain	Basque Country	genome	29648	Human	68	Male	20A	B.1.5	G	Servicio de Microbiología. Hospital Universitario Donostia. OSI Donostialdea. Área de Enfermedades Infecciosas, Grupo de Infección Respiratoria y Resistencia Antimicrobiana. Instituto de Investigación Sanitaria Biodonostia.	SeqCOVID-SPAIN consortium/IBV(CSIC)	Gustavo Cilla et al	https://www.gisaid.org	?	?	17/06/2020
Spain/PV-IBV-2092/2020	ncov	EPI_ISL_468934	?	2020-04-10	Europe	Spain	Basque Country	San Sebastian	Europe	Spain	Basque Country	genome	29805	Human	63	Male	20B	B.1.1	GR	Servicio de Microbiología. Hospital Universitario Donostia. OSI Donostialdea. Área de Enfermedades Infecciosas, Grupo de Infección Respiratoria y Resistencia Antimicrobiana. Instituto de Investigación Sanitaria Biodonostia.	SeqCOVID-SPAIN consortium/IBV(CSIC)	Gustavo Cilla et al	https://www.gisaid.org	?	?	17/06/2020
Spain/PV-IBV-2093/2020	ncov	EPI_ISL_468888	?	2020-04-11	Europe	Spain	Basque Country	San Sebastian	Europe	Spain	Basque Country	genome	29791	Human	37	Female	19B	A.5	S	Servicio de Microbiología. Hospital Universitario Donostia. OSI Donostialdea. Área de Enfermedades Infecciosas, Grupo de Infección Respiratoria y Resistencia Antimicrobiana. Instituto de Investigación Sanitaria Biodonostia.	SeqCOVID-SPAIN consortium/IBV(CSIC)	Gustavo Cilla et al	https://www.gisaid.org	?	?	17/06/2020
Spain/PV-IBV-2094/2020	ncov	EPI_ISL_468936	?	2020-04-11	Europe	Spain	Basque Country	San Sebastian	Europe	Spain	Basque Country	genome	29789	Human	68	Male	20A	B.1.5	G	Servicio de Microbiología. Hospital Universitario Donostia. OSI Donostialdea. Área de Enfermedades Infecciosas, Grupo de Infección Respiratoria y Resistencia Antimicrobiana. Instituto de Investigación Sanitaria Biodonostia.	SeqCOVID-SPAIN consortium/IBV(CSIC)	Gustavo Cilla et al	https://www.gisaid.org	?	?	17/06/2020
Spain/PV-IBV-2095/2020	ncov	EPI_ISL_468919	?	2020-04-11	Europe	Spain	Basque Country	San Sebastian	Europe	Spain	Basque Country	genome	29796	Human	29	Female	20B	B.1.1	GR	Servicio de Microbiología. Hospital Universitario Donostia. OSI Donostialdea. Área de Enfermedades Infecciosas, Grupo de Infección Respiratoria y Resistencia Antimicrobiana. Instituto de Investigación Sanitaria Biodonostia.	SeqCOVID-SPAIN consortium/IBV(CSIC)	Gustavo Cilla et al	https://www.gisaid.org	?	?	17/06/2020
Spain/PV-IBV-2096/2020	ncov	EPI_ISL_468933	?	2020-04-11	Europe	Spain	Basque Country	San Sebastian	Europe	Spain	Basque Country	genome	29799	Human	53	Female	20A	B.1	G	Servicio de Microbiología. Hospital Universitario Donostia. OSI Donostialdea. Área de Enfermedades Infecciosas, Grupo de Infección Respiratoria y Resistencia Antimicrobiana. Instituto de Investigación Sanitaria Biodonostia.	SeqCOVID-SPAIN consortium/IBV(CSIC)	Gustavo Cilla et al	https://www.gisaid.org	?	?	17/06/2020
Spain/PV-IBV-2098/2020	ncov	EPI_ISL_468902	?	2020-04-11	Europe	Spain	Basque Country	San Sebastian	Europe	Spain	Basque Country	genome	29788	Human	79	Male	20A	B.1.5	G	Servicio de Microbiología. Hospital Universitario Donostia. OSI Donostialdea. Área de Enfermedades Infecciosas, Grupo de Infección Respiratoria y Resistencia Antimicrobiana. Instituto de Investigación Sanitaria Biodonostia.	SeqCOVID-SPAIN consortium/IBV(CSIC)	Gustavo Cilla et al	https://www.gisaid.org	?	?	17/06/2020
Spain/PV-IBV-2099/2020	ncov	EPI_ISL_468922	?	2020-04-11	Europe	Spain	Basque Country	San Sebastian	Europe	Spain	Basque Country	genome	29800	Human	61	Female	20A	B.1.5.23	G	Servicio de Microbiología. Hospital Universitario Donostia. OSI Donostialdea. Área de Enfermedades Infecciosas, Grupo de Infección Respiratoria y Resistencia Antimicrobiana. Instituto de Investigación Sanitaria Biodonostia.	SeqCOVID-SPAIN consortium/IBV(CSIC)	Gustavo Cilla et al	https://www.gisaid.org	?	?	17/06/2020
Spain/PV-IBV-2100/2020	ncov	EPI_ISL_468863	?	2020-04-11	Europe	Spain	Basque Country	San Sebastian	Europe	Spain	Basque Country	genome	29794	Human	43	Female	20B	B.1.1	GR	Servicio de Microbiología. Hospital Universitario Donostia. OSI Donostialdea. Área de Enfermedades Infecciosas, Grupo de Infección Respiratoria y Resistencia Antimicrobiana. Instituto de Investigación Sanitaria Biodonostia.	SeqCOVID-SPAIN consortium/IBV(CSIC)	Gustavo Cilla et al	https://www.gisaid.org	?	?	17/06/2020
Spain/PV-IBV-2101/2020	ncov	EPI_ISL_468883	?	2020-04-11	Europe	Spain	Basque Country	San Sebastian	Europe	Spain	Basque Country	genome	29797	Human	50	Female	20A	B.1	G	Servicio de Microbiología. Hospital Universitario Donostia. OSI Donostialdea. Área de Enfermedades Infecciosas, Grupo de Infección Respiratoria y Resistencia Antimicrobiana. Instituto de Investigación Sanitaria Biodonostia.	SeqCOVID-SPAIN consortium/IBV(CSIC)	Gustavo Cilla et al	https://www.gisaid.org	?	?	17/06/2020
Spain/PV-IBV-2102/2020	ncov	EPI_ISL_468894	?	2020-04-11	Europe	Spain	Basque Country	San Sebastian	Europe	Spain	Basque Country	genome	29802	Human	88	Male	20A	B.1.213	G	Servicio de Microbiología. Hospital Universitario Donostia. OSI Donostialdea. Área de Enfermedades Infecciosas, Grupo de Infección Respiratoria y Resistencia Antimicrobiana. Instituto de Investigación Sanitaria Biodonostia.	SeqCOVID-SPAIN consortium/IBV(CSIC)	Gustavo Cilla et al	https://www.gisaid.org	?	?	17/06/2020
Spain/PV-IBV-2103/2020	ncov	EPI_ISL_468890	?	2020-04-11	Europe	Spain	Basque Country	San Sebastian	Europe	Spain	Basque Country	genome	29794	Human	86	Female	20B	B.1.1	GR	Servicio de Microbiología. Hospital Universitario Donostia. OSI Donostialdea. Área de Enfermedades Infecciosas, Grupo de Infección Respiratoria y Resistencia Antimicrobiana. Instituto de Investigación Sanitaria Biodonostia.	SeqCOVID-SPAIN consortium/IBV(CSIC)	Gustavo Cilla et al	https://www.gisaid.org	?	?	17/06/2020
Spain/PV-IBV-2104/2020	ncov	EPI_ISL_468917	?	2020-04-11	Europe	Spain	Basque Country	San Sebastian	Europe	Spain	Basque Country	genome	29806	Human	87	Female	20B	B.1.1	GR	Servicio de Microbiología. Hospital Universitario Donostia. OSI Donostialdea. Área de Enfermedades Infecciosas, Grupo de Infección Respiratoria y Resistencia Antimicrobiana. Instituto de Investigación Sanitaria Biodonostia.	SeqCOVID-SPAIN consortium/IBV(CSIC)	Gustavo Cilla et al	https://www.gisaid.org	?	?	17/06/2020
Spain/PV-IBV-2105/2020	ncov	EPI_ISL_468945	?	2020-04-11	Europe	Spain	Basque Country	San Sebastian	Europe	Spain	Basque Country	genome	29806	Human	94	Female	20B	B.1.1	GR	Servicio de Microbiología. Hospital Universitario Donostia. OSI Donostialdea. Área de Enfermedades Infecciosas, Grupo de Infección Respiratoria y Resistencia Antimicrobiana. Instituto de Investigación Sanitaria Biodonostia.	SeqCOVID-SPAIN consortium/IBV(CSIC)	Gustavo Cilla et al	https://www.gisaid.org	?	?	17/06/2020
Spain/PV-IBV-2106/2020	ncov	EPI_ISL_468944	?	2020-04-11	Europe	Spain	Basque Country	San Sebastian	Europe	Spain	Basque Country	genome	29806	Human	92	Male	20B	B.1.1	GR	Servicio de Microbiología. Hospital Universitario Donostia. OSI Donostialdea. Área de Enfermedades Infecciosas, Grupo de Infección Respiratoria y Resistencia Antimicrobiana. Instituto de Investigación Sanitaria Biodonostia.	SeqCOVID-SPAIN consortium/IBV(CSIC)	Gustavo Cilla et al	https://www.gisaid.org	?	?	17/06/2020
Spain/PV-IBV-2107/2020	ncov	EPI_ISL_468905	?	2020-04-11	Europe	Spain	Basque Country	San Sebastian	Europe	Spain	Basque Country	genome	29794	Human	92	Male	20B	B.1.1	GR	Servicio de Microbiología. Hospital Universitario Donostia. OSI Donostialdea. Área de Enfermedades Infecciosas, Grupo de Infección Respiratoria y Resistencia Antimicrobiana. Instituto de Investigación Sanitaria Biodonostia.	SeqCOVID-SPAIN consortium/IBV(CSIC)	Gustavo Cilla et al	https://www.gisaid.org	?	?	17/06/2020
Spain/PV-IBV-2108/2020	ncov	EPI_ISL_468873	?	2020-04-11	Europe	Spain	Basque Country	San Sebastian	Europe	Spain	Basque Country	genome	29813	Human	87	Male	20B	B.1.1	GR	Servicio de Microbiología. Hospital Universitario Donostia. OSI Donostialdea. Área de Enfermedades Infecciosas, Grupo de Infección Respiratoria y Resistencia Antimicrobiana. Instituto de Investigación Sanitaria Biodonostia.	SeqCOVID-SPAIN consortium/IBV(CSIC)	Gustavo Cilla et al	https://www.gisaid.org	?	?	17/06/2020
Spain/PV-IBV-2109/2020	ncov	EPI_ISL_468907	?	2020-04-11	Europe	Spain	Basque Country	San Sebastian	Europe	Spain	Basque Country	genome	29806	Human	90	Female	20B	B.1.1	GR	Servicio de Microbiología. Hospital Universitario Donostia. OSI Donostialdea. Área de Enfermedades Infecciosas, Grupo de Infección Respiratoria y Resistencia Antimicrobiana. Instituto de Investigación Sanitaria Biodonostia.	SeqCOVID-SPAIN consortium/IBV(CSIC)	Gustavo Cilla et al	https://www.gisaid.org	?	?	17/06/2020
Spain/PV-IBV-2110/2020	ncov	EPI_ISL_468874	?	2020-04-11	Europe	Spain	Basque Country	San Sebastian	Europe	Spain	Basque Country	genome	29798	Human	92	Male	20B	B.1.1	GR	Servicio de Microbiología. Hospital Universitario Donostia. OSI Donostialdea. Área de Enfermedades Infecciosas, Grupo de Infección Respiratoria y Resistencia Antimicrobiana. Instituto de Investigación Sanitaria Biodonostia.	SeqCOVID-SPAIN consortium/IBV(CSIC)	Gustavo Cilla et al	https://www.gisaid.org	?	?	17/06/2020
Spain/PV-IBV-2111/2020	ncov	EPI_ISL_468880	?	2020-04-11	Europe	Spain	Basque Country	San Sebastian	Europe	Spain	Basque Country	genome	29789	Human	97	Female	20B	B.1.1	GR	Servicio de Microbiología. Hospital Universitario Donostia. OSI Donostialdea. Área de Enfermedades Infecciosas, Grupo de Infección Respiratoria y Resistencia Antimicrobiana. Instituto de Investigación Sanitaria Biodonostia.	SeqCOVID-SPAIN consortium/IBV(CSIC)	Gustavo Cilla et al	https://www.gisaid.org	?	?	17/06/2020
Spain/PV-IBV-2112/2020	ncov	EPI_ISL_468904	?	2020-04-11	Europe	Spain	Basque Country	San Sebastian	Europe	Spain	Basque Country	genome	29806	Human	72	Male	20B	B.1.1	GR	Servicio de Microbiología. Hospital Universitario Donostia. OSI Donostialdea. Área de Enfermedades Infecciosas, Grupo de Infección Respiratoria y Resistencia Antimicrobiana. Instituto de Investigación Sanitaria Biodonostia.	SeqCOVID-SPAIN consortium/IBV(CSIC)	Gustavo Cilla et al	https://www.gisaid.org	?	?	17/06/2020
Spain/PV-IBV-2113/2020	ncov	EPI_ISL_468881	?	2020-04-11	Europe	Spain	Basque Country	San Sebastian	Europe	Spain	Basque Country	genome	29794	Human	89	Male	20B	B.1.1	GR	Servicio de Microbiología. Hospital Universitario Donostia. OSI Donostialdea. Área de Enfermedades Infecciosas, Grupo de Infección Respiratoria y Resistencia Antimicrobiana. Instituto de Investigación Sanitaria Biodonostia.	SeqCOVID-SPAIN consortium/IBV(CSIC)	Gustavo Cilla et al	https://www.gisaid.org	?	?	17/06/2020
Spain/PV-IBV-2114/2020	ncov	EPI_ISL_468892	?	2020-04-11	Europe	Spain	Basque Country	San Sebastian	Europe	Spain	Basque Country	genome	29799	Human	87	Female	20B	B.1.1	GR	Servicio de Microbiología. Hospital Universitario Donostia. OSI Donostialdea. Área de Enfermedades Infecciosas, Grupo de Infección Respiratoria y Resistencia Antimicrobiana. Instituto de Investigación Sanitaria Biodonostia.	SeqCOVID-SPAIN consortium/IBV(CSIC)	Gustavo Cilla et al	https://www.gisaid.org	?	?	17/06/2020
Spain/PV-IBV-2115/2020	ncov	EPI_ISL_468950	?	2020-04-11	Europe	Spain	Basque Country	San Sebastian	Europe	Spain	Basque Country	genome	29789	Human	87	Female	20B	B.1.1	GR	Servicio de Microbiología. Hospital Universitario Donostia. OSI Donostialdea. Área de Enfermedades Infecciosas, Grupo de Infección Respiratoria y Resistencia Antimicrobiana. Instituto de Investigación Sanitaria Biodonostia.	SeqCOVID-SPAIN consortium/IBV(CSIC)	Gustavo Cilla et al	https://www.gisaid.org	?	?	17/06/2020
Spain/PV-IBV-2116/2020	ncov	EPI_ISL_468869	?	2020-04-11	Europe	Spain	Basque Country	San Sebastian	Europe	Spain	Basque Country	genome	29759	Human	89	Female	20B	B.1.1	GR	Servicio de Microbiología. Hospital Universitario Donostia. OSI Donostialdea. Área de Enfermedades Infecciosas, Grupo de Infección Respiratoria y Resistencia Antimicrobiana. Instituto de Investigación Sanitaria Biodonostia.	SeqCOVID-SPAIN consortium/IBV(CSIC)	Gustavo Cilla et al	https://www.gisaid.org	?	?	17/06/2020
Spain/PV-IBV-2117/2020	ncov	EPI_ISL_468861	?	2020-04-11	Europe	Spain	Basque Country	San Sebastian	Europe	Spain	Basque Country	genome	29805	Human	94	Female	20B	B.1.1	GR	Servicio de Microbiología. Hospital Universitario Donostia. OSI Donostialdea. Área de Enfermedades Infecciosas, Grupo de Infección Respiratoria y Resistencia Antimicrobiana. Instituto de Investigación Sanitaria Biodonostia.	SeqCOVID-SPAIN consortium/IBV(CSIC)	Gustavo Cilla et al	https://www.gisaid.org	?	?	17/06/2020
Spain/PV-IBV-2118/2020	ncov	EPI_ISL_468897	?	2020-04-11	Europe	Spain	Basque Country	San Sebastian	Europe	Spain	Basque Country	genome	29804	Human	95	Female	20B	B.1.1	GR	Servicio de Microbiología. Hospital Universitario Donostia. OSI Donostialdea. Área de Enfermedades Infecciosas, Grupo de Infección Respiratoria y Resistencia Antimicrobiana. Instituto de Investigación Sanitaria Biodonostia.	SeqCOVID-SPAIN consortium/IBV(CSIC)	Gustavo Cilla et al	https://www.gisaid.org	?	?	17/06/2020
Spain/PV-IBV-2119/2020	ncov	EPI_ISL_468887	?	2020-04-11	Europe	Spain	Basque Country	San Sebastian	Europe	Spain	Basque Country	genome	29809	Human	90	Female	20B	B.1.1	GR	Servicio de Microbiología. Hospital Universitario Donostia. OSI Donostialdea. Área de Enfermedades Infecciosas, Grupo de Infección Respiratoria y Resistencia Antimicrobiana. Instituto de Investigación Sanitaria Biodonostia.	SeqCOVID-SPAIN consortium/IBV(CSIC)	Gustavo Cilla et al	https://www.gisaid.org	?	?	17/06/2020
Spain/PV-IBV-2120/2020	ncov	EPI_ISL_468932	?	2020-04-11	Europe	Spain	Basque Country	San Sebastian	Europe	Spain	Basque Country	genome	29731	Human	93	Male	20B	B.1.1	GR	Servicio de Microbiología. Hospital Universitario Donostia. OSI Donostialdea. Área de Enfermedades Infecciosas, Grupo de Infección Respiratoria y Resistencia Antimicrobiana. Instituto de Investigación Sanitaria Biodonostia.	SeqCOVID-SPAIN consortium/IBV(CSIC)	Gustavo Cilla et al	https://www.gisaid.org	?	?	17/06/2020
Spain/PV-IBV-2121/2020	ncov	EPI_ISL_468891	?	2020-04-11	Europe	Spain	Basque Country	San Sebastian	Europe	Spain	Basque Country	genome	29796	Human	84	Male	20B	B.1.1	GR	Servicio de Microbiología. Hospital Universitario Donostia. OSI Donostialdea. Área de Enfermedades Infecciosas, Grupo de Infección Respiratoria y Resistencia Antimicrobiana. Instituto de Investigación Sanitaria Biodonostia.	SeqCOVID-SPAIN consortium/IBV(CSIC)	Gustavo Cilla et al	https://www.gisaid.org	?	?	17/06/2020
Spain/PV-IBV-2122/2020	ncov	EPI_ISL_468899	?	2020-04-11	Europe	Spain	Basque Country	San Sebastian	Europe	Spain	Basque Country	genome	29806	Human	46	Female	20B	B.1.1	GR	Servicio de Microbiología. Hospital Universitario Donostia. OSI Donostialdea. Área de Enfermedades Infecciosas, Grupo de Infección Respiratoria y Resistencia Antimicrobiana. Instituto de Investigación Sanitaria Biodonostia.	SeqCOVID-SPAIN consortium/IBV(CSIC)	Gustavo Cilla et al	https://www.gisaid.org	?	?	17/06/2020
Spain/PV-IBV-2123/2020	ncov	EPI_ISL_468886	?	2020-04-11	Europe	Spain	Basque Country	San Sebastian	Europe	Spain	Basque Country	genome	29777	Human	73	Male	20A	B.1.5	G	Servicio de Microbiología. Hospital Universitario Donostia. OSI Donostialdea. Área de Enfermedades Infecciosas, Grupo de Infección Respiratoria y Resistencia Antimicrobiana. Instituto de Investigación Sanitaria Biodonostia.	SeqCOVID-SPAIN consortium/IBV(CSIC)	Gustavo Cilla et al	https://www.gisaid.org	?	?	17/06/2020
Spain/PV-IBV-2124/2020	ncov	EPI_ISL_468947	?	2020-04-11	Europe	Spain	Basque Country	San Sebastian	Europe	Spain	Basque Country	genome	29794	Human	90	Female	20B	B.1.1	GR	Servicio de Microbiología. Hospital Universitario Donostia. OSI Donostialdea. Área de Enfermedades Infecciosas, Grupo de Infección Respiratoria y Resistencia Antimicrobiana. Instituto de Investigación Sanitaria Biodonostia.	SeqCOVID-SPAIN consortium/IBV(CSIC)	Gustavo Cilla et al	https://www.gisaid.org	?	?	17/06/2020
Spain/PV-IBV-2125/2020	ncov	EPI_ISL_468916	?	2020-04-12	Europe	Spain	Basque Country	San Sebastian	Europe	Spain	Basque Country	genome	29791	Human	47	Female	20A	B.1.5	G	Servicio de Microbiología. Hospital Universitario Donostia. OSI Donostialdea. Área de Enfermedades Infecciosas, Grupo de Infección Respiratoria y Resistencia Antimicrobiana. Instituto de Investigación Sanitaria Biodonostia.	SeqCOVID-SPAIN consortium/IBV(CSIC)	Gustavo Cilla et al	https://www.gisaid.org	?	?	17/06/2020
Spain/PV-IBV-2128/2020	ncov	EPI_ISL_468926	?	2020-04-12	Europe	Spain	Basque Country	San Sebastian	Europe	Spain	Basque Country	genome	29813	Human	46	Male	20A	B.1.5	G	Servicio de Microbiología. Hospital Universitario Donostia. OSI Donostialdea. Área de Enfermedades Infecciosas, Grupo de Infección Respiratoria y Resistencia Antimicrobiana. Instituto de Investigación Sanitaria Biodonostia.	SeqCOVID-SPAIN consortium/IBV(CSIC)	Gustavo Cilla et al	https://www.gisaid.org	?	?	17/06/2020
Spain/PV-IBV-2129/2020	ncov	EPI_ISL_468940	?	2020-04-12	Europe	Spain	Basque Country	San Sebastian	Europe	Spain	Basque Country	genome	29813	Human	90	Female	20A	B.1	G	Servicio de Microbiología. Hospital Universitario Donostia. OSI Donostialdea. Área de Enfermedades Infecciosas, Grupo de Infección Respiratoria y Resistencia Antimicrobiana. Instituto de Investigación Sanitaria Biodonostia.	SeqCOVID-SPAIN consortium/IBV(CSIC)	Gustavo Cilla et al	https://www.gisaid.org	?	?	17/06/2020
Spain/PV-IBV-2130/2020	ncov	EPI_ISL_468878	?	2020-04-12	Europe	Spain	Basque Country	San Sebastian	Europe	Spain	Basque Country	genome	29803	Human	92	Female	20A	B.1.5.23	G	Servicio de Microbiología. Hospital Universitario Donostia. OSI Donostialdea. Área de Enfermedades Infecciosas, Grupo de Infección Respiratoria y Resistencia Antimicrobiana. Instituto de Investigación Sanitaria Biodonostia.	SeqCOVID-SPAIN consortium/IBV(CSIC)	Gustavo Cilla et al	https://www.gisaid.org	?	?	17/06/2020
Spain/PV-IBV-2131/2020	ncov	EPI_ISL_468938	?	2020-04-12	Europe	Spain	Basque Country	San Sebastian	Europe	Spain	Basque Country	genome	29798	Human	84	Female	20A	B.1.5.23	G	Servicio de Microbiología. Hospital Universitario Donostia. OSI Donostialdea. Área de Enfermedades Infecciosas, Grupo de Infección Respiratoria y Resistencia Antimicrobiana. Instituto de Investigación Sanitaria Biodonostia.	SeqCOVID-SPAIN consortium/IBV(CSIC)	Gustavo Cilla et al	https://www.gisaid.org	?	?	17/06/2020
Spain/PV-IBV-2132/2020	ncov	EPI_ISL_468898	?	2020-04-12	Europe	Spain	Basque Country	San Sebastian	Europe	Spain	Basque Country	genome	29789	Human	84	Male	20A	B.1.5.23	G	Servicio de Microbiología. Hospital Universitario Donostia. OSI Donostialdea. Área de Enfermedades Infecciosas, Grupo de Infección Respiratoria y Resistencia Antimicrobiana. Instituto de Investigación Sanitaria Biodonostia.	SeqCOVID-SPAIN consortium/IBV(CSIC)	Gustavo Cilla et al	https://www.gisaid.org	?	?	17/06/2020
Spain/PV-IBV-2133/2020	ncov	EPI_ISL_468868	?	2020-04-12	Europe	Spain	Basque Country	San Sebastian	Europe	Spain	Basque Country	genome	29803	Human	89	Female	20A	B.1.5.23	G	Servicio de Microbiología. Hospital Universitario Donostia. OSI Donostialdea. Área de Enfermedades Infecciosas, Grupo de Infección Respiratoria y Resistencia Antimicrobiana. Instituto de Investigación Sanitaria Biodonostia.	SeqCOVID-SPAIN consortium/IBV(CSIC)	Gustavo Cilla et al	https://www.gisaid.org	?	?	17/06/2020
Spain/PV-IBV-2134/2020	ncov	EPI_ISL_468939	?	2020-04-12	Europe	Spain	Basque Country	San Sebastian	Europe	Spain	Basque Country	genome	29804	Human	88	Male	20B	B.1.1	GR	Servicio de Microbiología. Hospital Universitario Donostia. OSI Donostialdea. Área de Enfermedades Infecciosas, Grupo de Infección Respiratoria y Resistencia Antimicrobiana. Instituto de Investigación Sanitaria Biodonostia.	SeqCOVID-SPAIN consortium/IBV(CSIC)	Gustavo Cilla et al	https://www.gisaid.org	?	?	17/06/2020
Spain/PV-IBV-2135/2020	ncov	EPI_ISL_468884	?	2020-04-12	Europe	Spain	Basque Country	San Sebastian	Europe	Spain	Basque Country	genome	29504	Human	89	Female	20B	B.1.1.125	GR	Servicio de Microbiología. Hospital Universitario Donostia. OSI Donostialdea. Área de Enfermedades Infecciosas, Grupo de Infección Respiratoria y Resistencia Antimicrobiana. Instituto de Investigación Sanitaria Biodonostia.	SeqCOVID-SPAIN consortium/IBV(CSIC)	Gustavo Cilla et al	https://www.gisaid.org	?	?	17/06/2020
Spain/PV-IBV-2136/2020	ncov	EPI_ISL_468909	?	2020-04-12	Europe	Spain	Basque Country	San Sebastian	Europe	Spain	Basque Country	genome	29790	Human	92	Female	20B	B.1.1	GR	Servicio de Microbiología. Hospital Universitario Donostia. OSI Donostialdea. Área de Enfermedades Infecciosas, Grupo de Infección Respiratoria y Resistencia Antimicrobiana. Instituto de Investigación Sanitaria Biodonostia.	SeqCOVID-SPAIN consortium/IBV(CSIC)	Gustavo Cilla et al	https://www.gisaid.org	?	?	17/06/2020
Spain/PV-IBV-2137/2020	ncov	EPI_ISL_468885	?	2020-04-12	Europe	Spain	Basque Country	San Sebastian	Europe	Spain	Basque Country	genome	29787	Human	89	Female	20B	B.1.1.53	GR	Servicio de Microbiología. Hospital Universitario Donostia. OSI Donostialdea. Área de Enfermedades Infecciosas, Grupo de Infección Respiratoria y Resistencia Antimicrobiana. Instituto de Investigación Sanitaria Biodonostia.	SeqCOVID-SPAIN consortium/IBV(CSIC)	Gustavo Cilla et al	https://www.gisaid.org	?	?	17/06/2020
Spain/PV-IBV-2139/2020	ncov	EPI_ISL_468912	?	2020-04-12	Europe	Spain	Basque Country	San Sebastian	Europe	Spain	Basque Country	genome	29804	Human	82	Female	20B	B.1.1	GR	Servicio de Microbiología. Hospital Universitario Donostia. OSI Donostialdea. Área de Enfermedades Infecciosas, Grupo de Infección Respiratoria y Resistencia Antimicrobiana. Instituto de Investigación Sanitaria Biodonostia.	SeqCOVID-SPAIN consortium/IBV(CSIC)	Gustavo Cilla et al	https://www.gisaid.org	?	?	17/06/2020
Spain/PV-IBV-2140/2020	ncov	EPI_ISL_468906	?	2020-04-12	Europe	Spain	Basque Country	San Sebastian	Europe	Spain	Basque Country	genome	29814	Human	88	Male	20B	B.1.1	GR	Servicio de Microbiología. Hospital Universitario Donostia. OSI Donostialdea. Área de Enfermedades Infecciosas, Grupo de Infección Respiratoria y Resistencia Antimicrobiana. Instituto de Investigación Sanitaria Biodonostia.	SeqCOVID-SPAIN consortium/IBV(CSIC)	Gustavo Cilla et al	https://www.gisaid.org	?	?	17/06/2020
Spain/PV-IBV-2141/2020	ncov	EPI_ISL_468866	?	2020-04-12	Europe	Spain	Basque Country	San Sebastian	Europe	Spain	Basque Country	genome	29796	Human	89	Female	20B	B.1.1	GR	Servicio de Microbiología. Hospital Universitario Donostia. OSI Donostialdea. Área de Enfermedades Infecciosas, Grupo de Infección Respiratoria y Resistencia Antimicrobiana. Instituto de Investigación Sanitaria Biodonostia.	SeqCOVID-SPAIN consortium/IBV(CSIC)	Gustavo Cilla et al	https://www.gisaid.org	?	?	17/06/2020
Spain/PV-IBV-2142/2020	ncov	EPI_ISL_468882	?	2020-04-12	Europe	Spain	Basque Country	San Sebastian	Europe	Spain	Basque Country	genome	29795	Human	87	Male	20B	B.1.1	GR	Servicio de Microbiología. Hospital Universitario Donostia. OSI Donostialdea. Área de Enfermedades Infecciosas, Grupo de Infección Respiratoria y Resistencia Antimicrobiana. Instituto de Investigación Sanitaria Biodonostia.	SeqCOVID-SPAIN consortium/IBV(CSIC)	Gustavo Cilla et al	https://www.gisaid.org	?	?	17/06/2020
Spain/PV-IBV-2143/2020	ncov	EPI_ISL_468903	?	2020-04-12	Europe	Spain	Basque Country	San Sebastian	Europe	Spain	Basque Country	genome	29799	Human	83	Male	20B	B.1.1	GR	Servicio de Microbiología. Hospital Universitario Donostia. OSI Donostialdea. Área de Enfermedades Infecciosas, Grupo de Infección Respiratoria y Resistencia Antimicrobiana. Instituto de Investigación Sanitaria Biodonostia.	SeqCOVID-SPAIN consortium/IBV(CSIC)	Gustavo Cilla et al	https://www.gisaid.org	?	?	17/06/2020
Spain/PV-IBV-2144/2020	ncov	EPI_ISL_468929	?	2020-04-12	Europe	Spain	Basque Country	San Sebastian	Europe	Spain	Basque Country	genome	29806	Human	81	Female	20B	B.1.1	GR	Servicio de Microbiología. Hospital Universitario Donostia. OSI Donostialdea. Área de Enfermedades Infecciosas, Grupo de Infección Respiratoria y Resistencia Antimicrobiana. Instituto de Investigación Sanitaria Biodonostia.	SeqCOVID-SPAIN consortium/IBV(CSIC)	Gustavo Cilla et al	https://www.gisaid.org	?	?	17/06/2020
Spain/PV-IBV-2145/2020	ncov	EPI_ISL_468941	?	2020-04-12	Europe	Spain	Basque Country	San Sebastian	Europe	Spain	Basque Country	genome	29803	Human	91	Female	20B	B.1.1	GR	Servicio de Microbiología. Hospital Universitario Donostia. OSI Donostialdea. Área de Enfermedades Infecciosas, Grupo de Infección Respiratoria y Resistencia Antimicrobiana. Instituto de Investigación Sanitaria Biodonostia.	SeqCOVID-SPAIN consortium/IBV(CSIC)	Gustavo Cilla et al	https://www.gisaid.org	?	?	17/06/2020
Spain/PV-IBV-2146/2020	ncov	EPI_ISL_468870	?	2020-04-12	Europe	Spain	Basque Country	San Sebastian	Europe	Spain	Basque Country	genome	29794	Human	89	Male	20B	B.1.1	GR	Servicio de Microbiología. Hospital Universitario Donostia. OSI Donostialdea. Área de Enfermedades Infecciosas, Grupo de Infección Respiratoria y Resistencia Antimicrobiana. Instituto de Investigación Sanitaria Biodonostia.	SeqCOVID-SPAIN consortium/IBV(CSIC)	Gustavo Cilla et al	https://www.gisaid.org	?	?	17/06/2020
Spain/PV-IBV-2147/2020	ncov	EPI_ISL_468928	?	2020-04-12	Europe	Spain	Basque Country	San Sebastian	Europe	Spain	Basque Country	genome	29794	Human	73	Female	20B	B.1.1	GR	Servicio de Microbiología. Hospital Universitario Donostia. OSI Donostialdea. Área de Enfermedades Infecciosas, Grupo de Infección Respiratoria y Resistencia Antimicrobiana. Instituto de Investigación Sanitaria Biodonostia.	SeqCOVID-SPAIN consortium/IBV(CSIC)	Gustavo Cilla et al	https://www.gisaid.org	?	?	17/06/2020
Spain/PV-IBV-2148/2020	ncov	EPI_ISL_468930	?	2020-04-12	Europe	Spain	Basque Country	San Sebastian	Europe	Spain	Basque Country	genome	29797	Human	79	Female	20B	B.1.1	GR	Servicio de Microbiología. Hospital Universitario Donostia. OSI Donostialdea. Área de Enfermedades Infecciosas, Grupo de Infección Respiratoria y Resistencia Antimicrobiana. Instituto de Investigación Sanitaria Biodonostia.	SeqCOVID-SPAIN consortium/IBV(CSIC)	Gustavo Cilla et al	https://www.gisaid.org	?	?	17/06/2020
Spain/PV-IBV-2149/2020	ncov	EPI_ISL_468913	?	2020-04-12	Europe	Spain	Basque Country	San Sebastian	Europe	Spain	Basque Country	genome	29813	Human	91	Male	20B	B.1.1	GR	Servicio de Microbiología. Hospital Universitario Donostia. OSI Donostialdea. Área de Enfermedades Infecciosas, Grupo de Infección Respiratoria y Resistencia Antimicrobiana. Instituto de Investigación Sanitaria Biodonostia.	SeqCOVID-SPAIN consortium/IBV(CSIC)	Gustavo Cilla et al	https://www.gisaid.org	?	?	17/06/2020
Spain/PV-IBV-2150/2020	ncov	EPI_ISL_468915	?	2020-04-12	Europe	Spain	Basque Country	San Sebastian	Europe	Spain	Basque Country	genome	29756	Human	96	Female	20B	B.1.1	GR	Servicio de Microbiología. Hospital Universitario Donostia. OSI Donostialdea. Área de Enfermedades Infecciosas, Grupo de Infección Respiratoria y Resistencia Antimicrobiana. Instituto de Investigación Sanitaria Biodonostia.	SeqCOVID-SPAIN consortium/IBV(CSIC)	Gustavo Cilla et al	https://www.gisaid.org	?	?	17/06/2020
Spain/PV-IBV-2151/2020	ncov	EPI_ISL_468860	?	2020-04-12	Europe	Spain	Basque Country	San Sebastian	Europe	Spain	Basque Country	genome	29805	Human	73	Male	20B	B.1.1	GR	Servicio de Microbiología. Hospital Universitario Donostia. OSI Donostialdea. Área de Enfermedades Infecciosas, Grupo de Infección Respiratoria y Resistencia Antimicrobiana. Instituto de Investigación Sanitaria Biodonostia.	SeqCOVID-SPAIN consortium/IBV(CSIC)	Gustavo Cilla et al	https://www.gisaid.org	?	?	17/06/2020
Spain/PV-IBV-2152/2020	ncov	EPI_ISL_468895	?	2020-04-12	Europe	Spain	Basque Country	San Sebastian	Europe	Spain	Basque Country	genome	29806	Human	71	Male	20B	B.1.1	GR	Servicio de Microbiología. Hospital Universitario Donostia. OSI Donostialdea. Área de Enfermedades Infecciosas, Grupo de Infección Respiratoria y Resistencia Antimicrobiana. Instituto de Investigación Sanitaria Biodonostia.	SeqCOVID-SPAIN consortium/IBV(CSIC)	Gustavo Cilla et al	https://www.gisaid.org	?	?	17/06/2020
Spain/PV-IBV-2154/2020	ncov	EPI_ISL_468942	?	2020-04-12	Europe	Spain	Basque Country	San Sebastian	Europe	Spain	Basque Country	genome	29803	Human	86	Female	20B	B.1.1	GR	Servicio de Microbiología. Hospital Universitario Donostia. OSI Donostialdea. Área de Enfermedades Infecciosas, Grupo de Infección Respiratoria y Resistencia Antimicrobiana. Instituto de Investigación Sanitaria Biodonostia.	SeqCOVID-SPAIN consortium/IBV(CSIC)	Gustavo Cilla et al	https://www.gisaid.org	?	?	17/06/2020
Spain/PV-IBV-2155/2020	ncov	EPI_ISL_468918	?	2020-04-12	Europe	Spain	Basque Country	San Sebastian	Europe	Spain	Basque Country	genome	29792	Human	37	Female	20B	B.1.1	GR	Servicio de Microbiología. Hospital Universitario Donostia. OSI Donostialdea. Área de Enfermedades Infecciosas, Grupo de Infección Respiratoria y Resistencia Antimicrobiana. Instituto de Investigación Sanitaria Biodonostia.	SeqCOVID-SPAIN consortium/IBV(CSIC)	Gustavo Cilla et al	https://www.gisaid.org	?	?	17/06/2020
Spain/PV-IBV-2156/2020	ncov	EPI_ISL_468896	?	2020-04-12	Europe	Spain	Basque Country	San Sebastian	Europe	Spain	Basque Country	genome	29813	Human	40	Female	20B	B.1.1	GR	Servicio de Microbiología. Hospital Universitario Donostia. OSI Donostialdea. Área de Enfermedades Infecciosas, Grupo de Infección Respiratoria y Resistencia Antimicrobiana. Instituto de Investigación Sanitaria Biodonostia.	SeqCOVID-SPAIN consortium/IBV(CSIC)	Gustavo Cilla et al	https://www.gisaid.org	?	?	17/06/2020
Spain/PV-IBV-2157/2020	ncov	EPI_ISL_468937	?	2020-04-12	Europe	Spain	Basque Country	San Sebastian	Europe	Spain	Basque Country	genome	29791	Human	41	Female	20B	B.1.1	GR	Servicio de Microbiología. Hospital Universitario Donostia. OSI Donostialdea. Área de Enfermedades Infecciosas, Grupo de Infección Respiratoria y Resistencia Antimicrobiana. Instituto de Investigación Sanitaria Biodonostia.	SeqCOVID-SPAIN consortium/IBV(CSIC)	Gustavo Cilla et al	https://www.gisaid.org	?	?	17/06/2020
Spain/PV-IBV-2158/2020	ncov	EPI_ISL_468893	?	2020-04-12	Europe	Spain	Basque Country	San Sebastian	Europe	Spain	Basque Country	genome	29792	Human	56	Female	20B	B.1.1	GR	Servicio de Microbiología. Hospital Universitario Donostia. OSI Donostialdea. Área de Enfermedades Infecciosas, Grupo de Infección Respiratoria y Resistencia Antimicrobiana. Instituto de Investigación Sanitaria Biodonostia.	SeqCOVID-SPAIN consortium/IBV(CSIC)	Gustavo Cilla et al	https://www.gisaid.org	?	?	17/06/2020
Spain/PV-IBV-2159/2020	ncov	EPI_ISL_468908	?	2020-04-12	Europe	Spain	Basque Country	San Sebastian	Europe	Spain	Basque Country	genome	29813	Human	45	Male	20B	B.1.1	GR	Servicio de Microbiología. Hospital Universitario Donostia. OSI Donostialdea. Área de Enfermedades Infecciosas, Grupo de Infección Respiratoria y Resistencia Antimicrobiana. Instituto de Investigación Sanitaria Biodonostia.	SeqCOVID-SPAIN consortium/IBV(CSIC)	Gustavo Cilla et al	https://www.gisaid.org	?	?	17/06/2020
Spain/PV-IBV-2160/2020	ncov	EPI_ISL_468871	?	2020-04-12	Europe	Spain	Basque Country	San Sebastian	Europe	Spain	Basque Country	genome	29791	Human	44	Male	20B	B.1.1	GR	Servicio de Microbiología. Hospital Universitario Donostia. OSI Donostialdea. Área de Enfermedades Infecciosas, Grupo de Infección Respiratoria y Resistencia Antimicrobiana. Instituto de Investigación Sanitaria Biodonostia.	SeqCOVID-SPAIN consortium/IBV(CSIC)	Gustavo Cilla et al	https://www.gisaid.org	?	?	17/06/2020
Spain/PV-IBV-2162/2020	ncov	EPI_ISL_468862	?	2020-04-12	Europe	Spain	Basque Country	San Sebastian	Europe	Spain	Basque Country	genome	29794	Human	96	Male	20B	B.1.1	GR	Servicio de Microbiología. Hospital Universitario Donostia. OSI Donostialdea. Área de Enfermedades Infecciosas, Grupo de Infección Respiratoria y Resistencia Antimicrobiana. Instituto de Investigación Sanitaria Biodonostia.	SeqCOVID-SPAIN consortium/IBV(CSIC)	Gustavo Cilla et al	https://www.gisaid.org	?	?	17/06/2020
Spain/PV-IBV-2163/2020	ncov	EPI_ISL_468865	?	2020-04-12	Europe	Spain	Basque Country	San Sebastian	Europe	Spain	Basque Country	genome	29758	Human	44	Female	20B	B.1.1	GR	Servicio de Microbiología. Hospital Universitario Donostia. OSI Donostialdea. Área de Enfermedades Infecciosas, Grupo de Infección Respiratoria y Resistencia Antimicrobiana. Instituto de Investigación Sanitaria Biodonostia.	SeqCOVID-SPAIN consortium/IBV(CSIC)	Gustavo Cilla et al	https://www.gisaid.org	?	?	17/06/2020
Spain/PV-IBV-2164/2020	ncov	EPI_ISL_468867	?	2020-04-12	Europe	Spain	Basque Country	San Sebastian	Europe	Spain	Basque Country	genome	29761	Human	50	Female	20B	B.1.1	GR	Servicio de Microbiología. Hospital Universitario Donostia. OSI Donostialdea. Área de Enfermedades Infecciosas, Grupo de Infección Respiratoria y Resistencia Antimicrobiana. Instituto de Investigación Sanitaria Biodonostia.	SeqCOVID-SPAIN consortium/IBV(CSIC)	Gustavo Cilla et al	https://www.gisaid.org	?	?	17/06/2020
Spain/PV-IBV-2165/2020	ncov	EPI_ISL_468931	?	2020-04-12	Europe	Spain	Basque Country	San Sebastian	Europe	Spain	Basque Country	genome	29791	Human	45	Female	20B	B.1.1	GR	Servicio de Microbiología. Hospital Universitario Donostia. OSI Donostialdea. Área de Enfermedades Infecciosas, Grupo de Infección Respiratoria y Resistencia Antimicrobiana. Instituto de Investigación Sanitaria Biodonostia.	SeqCOVID-SPAIN consortium/IBV(CSIC)	Gustavo Cilla et al	https://www.gisaid.org	?	?	17/06/2020
Spain/PV-IBV-2166/2020	ncov	EPI_ISL_468921	?	2020-04-12	Europe	Spain	Basque Country	San Sebastian	Europe	Spain	Basque Country	genome	29805	Human	49	Female	20B	B.1.1	GR	Servicio de Microbiología. Hospital Universitario Donostia. OSI Donostialdea. Área de Enfermedades Infecciosas, Grupo de Infección Respiratoria y Resistencia Antimicrobiana. Instituto de Investigación Sanitaria Biodonostia.	SeqCOVID-SPAIN consortium/IBV(CSIC)	Gustavo Cilla et al	https://www.gisaid.org	?	?	17/06/2020
Spain/PV-IBV-2167/2020	ncov	EPI_ISL_468951	?	2020-04-12	Europe	Spain	Basque Country	San Sebastian	Europe	Spain	Basque Country	genome	29791	Human	40	Female	20B	B.1.1	GR	Servicio de Microbiología. Hospital Universitario Donostia. OSI Donostialdea. Área de Enfermedades Infecciosas, Grupo de Infección Respiratoria y Resistencia Antimicrobiana. Instituto de Investigación Sanitaria Biodonostia.	SeqCOVID-SPAIN consortium/IBV(CSIC)	Gustavo Cilla et al	https://www.gisaid.org	?	?	17/06/2020
Spain/PV-IBV-2169/2020	ncov	EPI_ISL_468875	?	2020-04-12	Europe	Spain	Basque Country	San Sebastian	Europe	Spain	Basque Country	genome	29792	Human	60	Male	20B	B.1.1	GR	Servicio de Microbiología. Hospital Universitario Donostia. OSI Donostialdea. Área de Enfermedades Infecciosas, Grupo de Infección Respiratoria y Resistencia Antimicrobiana. Instituto de Investigación Sanitaria Biodonostia.	SeqCOVID-SPAIN consortium/IBV(CSIC)	Gustavo Cilla et al	https://www.gisaid.org	?	?	17/06/2020
Spain/PV-IBV-2170/2020	ncov	EPI_ISL_468948	?	2020-04-12	Europe	Spain	Basque Country	San Sebastian	Europe	Spain	Basque Country	genome	29813	Human	94	Male	20B	B.1.1	GR	Servicio de Microbiología. Hospital Universitario Donostia. OSI Donostialdea. Área de Enfermedades Infecciosas, Grupo de Infección Respiratoria y Resistencia Antimicrobiana. Instituto de Investigación Sanitaria Biodonostia.	SeqCOVID-SPAIN consortium/IBV(CSIC)	Gustavo Cilla et al	https://www.gisaid.org	?	?	17/06/2020
Spain/PV-IBV-2171/2020	ncov	EPI_ISL_468879	?	2020-04-12	Europe	Spain	Basque Country	San Sebastian	Europe	Spain	Basque Country	genome	29790	Human	83	Female	20B	B.1.1	GR	Servicio de Microbiología. Hospital Universitario Donostia. OSI Donostialdea. Área de Enfermedades Infecciosas, Grupo de Infección Respiratoria y Resistencia Antimicrobiana. Instituto de Investigación Sanitaria Biodonostia.	SeqCOVID-SPAIN consortium/IBV(CSIC)	Gustavo Cilla et al	https://www.gisaid.org	?	?	17/06/2020
Spain/PV-IBV-98000849/2020	ncov	EPI_ISL_538231	?	2020-03-11	Europe	Spain	Basque Country	Vitoria-Gasteiz	Europe	Spain	Basque Country	genome	29856	Human	16	Female	19B	A	S	Hospital Universitario Araba. Vitoria-Gasteiz	SeqCOVID-SPAIN consortium/IBV(CSIC)	Silvia Hernáez Crespo et al	https://www.gisaid.org	?	?	16/09/2020
Spain/PV-IBV-98000850/2020	ncov	EPI_ISL_538232	?	2020-03-11	Europe	Spain	Basque Country	Vitoria-Gasteiz	Europe	Spain	Basque Country	genome	29648	Human	37	Female	19B	A	S	Hospital Universitario Araba. Vitoria-Gasteiz	SeqCOVID-SPAIN consortium/IBV(CSIC)	Silvia Hernáez Crespo et al	https://www.gisaid.org	?	?	16/09/2020
Spain/PV-IBV-98000960/2020	ncov	EPI_ISL_538062	?	2020-03-29	Europe	Spain	Basque Country	Donostia-San Sebastian	Europe	Spain	Basque Country	genome	29612	Human	71	Male	20A	B.1	G	Servicio de Microbiología. Hospital Universitario Donostia. OSI Donostialdea. Área de Enfermedades Infecciosas, Grupo de Infección Respiratoria y Resistencia Antimicrobiana. Instituto de Investigación Sanitaria Biodonostia	SeqCOVID-SPAIN consortium/IBV(CSIC)	Gustavo Cilla et al	https://www.gisaid.org	?	?	16/09/2020
Spain/PV-IBV-98000961/2020	ncov	EPI_ISL_538063	?	2020-03-29	Europe	Spain	Basque Country	Donostia-San Sebastian	Europe	Spain	Basque Country	genome	29796	Human	70	Male	20A	B.1.157	G	Servicio de Microbiología. Hospital Universitario Donostia. OSI Donostialdea. Área de Enfermedades Infecciosas, Grupo de Infección Respiratoria y Resistencia Antimicrobiana. Instituto de Investigación Sanitaria Biodonostia	SeqCOVID-SPAIN consortium/IBV(CSIC)	Gustavo Cilla et al	https://www.gisaid.org	?	?	16/09/2020
Spain/PV-IBV-98000968/2020	ncov	EPI_ISL_538064	?	2020-03-29	Europe	Spain	Basque Country	Donostia-San Sebastian	Europe	Spain	Basque Country	genome	29793	Human	51	Female	20B	B.1.1	GR	Servicio de Microbiología. Hospital Universitario Donostia. OSI Donostialdea. Área de Enfermedades Infecciosas, Grupo de Infección Respiratoria y Resistencia Antimicrobiana. Instituto de Investigación Sanitaria Biodonostia	SeqCOVID-SPAIN consortium/IBV(CSIC)	Gustavo Cilla et al	https://www.gisaid.org	?	?	16/09/2020
Spain/PV-IBV-98000970/2020	ncov	EPI_ISL_538065	?	2020-03-29	Europe	Spain	Basque Country	Donostia-San Sebastian	Europe	Spain	Basque Country	genome	29637	Human	88	Female	20A	B.1.5	G	Servicio de Microbiología. Hospital Universitario Donostia. OSI Donostialdea. Área de Enfermedades Infecciosas, Grupo de Infección Respiratoria y Resistencia Antimicrobiana. Instituto de Investigación Sanitaria Biodonostia	SeqCOVID-SPAIN consortium/IBV(CSIC)	Gustavo Cilla et al	https://www.gisaid.org	?	?	16/09/2020
Spain/PV-IBV-98000977/2020	ncov	EPI_ISL_538066	?	2020-03-29	Europe	Spain	Basque Country	Donostia-San Sebastian	Europe	Spain	Basque Country	genome	29637	Human	86	Male	19B	A	S	Servicio de Microbiología. Hospital Universitario Donostia. OSI Donostialdea. Área de Enfermedades Infecciosas, Grupo de Infección Respiratoria y Resistencia Antimicrobiana. Instituto de Investigación Sanitaria Biodonostia	SeqCOVID-SPAIN consortium/IBV(CSIC)	Gustavo Cilla et al	https://www.gisaid.org	?	?	16/09/2020
Spain/PV-IBV-98000982/2020	ncov	EPI_ISL_538067	?	2020-03-29	Europe	Spain	Basque Country	Donostia-San Sebastian	Europe	Spain	Basque Country	genome	29789	Human	59	Male	20B	B.1.1	GR	Servicio de Microbiología. Hospital Universitario Donostia. OSI Donostialdea. Área de Enfermedades Infecciosas, Grupo de Infección Respiratoria y Resistencia Antimicrobiana. Instituto de Investigación Sanitaria Biodonostia	SeqCOVID-SPAIN consortium/IBV(CSIC)	Gustavo Cilla et al	https://www.gisaid.org	?	?	16/09/2020
Spain/PV-IBV-98000996/2020	ncov	EPI_ISL_538068	?	2020-03-30	Europe	Spain	Basque Country	Donostia-San Sebastian	Europe	Spain	Basque Country	genome	29787	Human	58	Male	20B	B.1.1	GR	Servicio de Microbiología. Hospital Universitario Donostia. OSI Donostialdea. Área de Enfermedades Infecciosas, Grupo de Infección Respiratoria y Resistencia Antimicrobiana. Instituto de Investigación Sanitaria Biodonostia	SeqCOVID-SPAIN consortium/IBV(CSIC)	Gustavo Cilla et al	https://www.gisaid.org	?	?	16/09/2020
Spain/PV-IBV-98001002/2020	ncov	EPI_ISL_538069	?	2020-03-30	Europe	Spain	Basque Country	Donostia-San Sebastian	Europe	Spain	Basque Country	genome	29637	Human	54	Female	19B	A	S	Servicio de Microbiología. Hospital Universitario Donostia. OSI Donostialdea. Área de Enfermedades Infecciosas, Grupo de Infección Respiratoria y Resistencia Antimicrobiana. Instituto de Investigación Sanitaria Biodonostia	SeqCOVID-SPAIN consortium/IBV(CSIC)	Gustavo Cilla et al	https://www.gisaid.org	?	?	16/09/2020
Spain/PV-IBV-98001009/2020	ncov	EPI_ISL_538070	?	2020-03-31	Europe	Spain	Basque Country	Donostia-San Sebastian	Europe	Spain	Basque Country	genome	29639	Human	76	Female	19B	A	S	Servicio de Microbiología. Hospital Universitario Donostia. OSI Donostialdea. Área de Enfermedades Infecciosas, Grupo de Infección Respiratoria y Resistencia Antimicrobiana. Instituto de Investigación Sanitaria Biodonostia	SeqCOVID-SPAIN consortium/IBV(CSIC)	Gustavo Cilla et al	https://www.gisaid.org	?	?	16/09/2020
Spain/PV-IBV-98001010/2020	ncov	EPI_ISL_538071	?	2020-03-31	Europe	Spain	Basque Country	Donostia-San Sebastian	Europe	Spain	Basque Country	genome	29673	Human	41	Male	20A	B.1	G	Servicio de Microbiología. Hospital Universitario Donostia. OSI Donostialdea. Área de Enfermedades Infecciosas, Grupo de Infección Respiratoria y Resistencia Antimicrobiana. Instituto de Investigación Sanitaria Biodonostia	SeqCOVID-SPAIN consortium/IBV(CSIC)	Gustavo Cilla et al	https://www.gisaid.org	?	?	16/09/2020
Spain/PV-IBV-98001011/2020	ncov	EPI_ISL_538072	?	2020-03-31	Europe	Spain	Basque Country	Donostia-San Sebastian	Europe	Spain	Basque Country	genome	29639	Human	28	Female	20A	B.1	G	Servicio de Microbiología. Hospital Universitario Donostia. OSI Donostialdea. Área de Enfermedades Infecciosas, Grupo de Infección Respiratoria y Resistencia Antimicrobiana. Instituto de Investigación Sanitaria Biodonostia	SeqCOVID-SPAIN consortium/IBV(CSIC)	Gustavo Cilla et al	https://www.gisaid.org	?	?	16/09/2020
Spain/PV-IBV-98001013/2020	ncov	EPI_ISL_538073	?	2020-03-31	Europe	Spain	Basque Country	Donostia-San Sebastian	Europe	Spain	Basque Country	genome	29649	Human	81	Male	20A	B.1.5	G	Servicio de Microbiología. Hospital Universitario Donostia. OSI Donostialdea. Área de Enfermedades Infecciosas, Grupo de Infección Respiratoria y Resistencia Antimicrobiana. Instituto de Investigación Sanitaria Biodonostia	SeqCOVID-SPAIN consortium/IBV(CSIC)	Gustavo Cilla et al	https://www.gisaid.org	?	?	16/09/2020
Spain/PV-IBV-98001015/2020	ncov	EPI_ISL_538074	?	2020-03-31	Europe	Spain	Basque Country	Donostia-San Sebastian	Europe	Spain	Basque Country	genome	29637	Human	60	Male	19B	A	O	Servicio de Microbiología. Hospital Universitario Donostia. OSI Donostialdea. Área de Enfermedades Infecciosas, Grupo de Infección Respiratoria y Resistencia Antimicrobiana. Instituto de Investigación Sanitaria Biodonostia	SeqCOVID-SPAIN consortium/IBV(CSIC)	Gustavo Cilla et al	https://www.gisaid.org	?	?	16/09/2020
Spain/PV-IBV-98001021/2020	ncov	EPI_ISL_538075	?	2020-03-31	Europe	Spain	Basque Country	Donostia-San Sebastian	Europe	Spain	Basque Country	genome	29760	Human	81	Male	20A	B.1.5.23	G	Servicio de Microbiología. Hospital Universitario Donostia. OSI Donostialdea. Área de Enfermedades Infecciosas, Grupo de Infección Respiratoria y Resistencia Antimicrobiana. Instituto de Investigación Sanitaria Biodonostia	SeqCOVID-SPAIN consortium/IBV(CSIC)	Gustavo Cilla et al	https://www.gisaid.org	?	?	16/09/2020
Spain/PV-IBV-98001023/2020	ncov	EPI_ISL_538076	?	2020-03-31	Europe	Spain	Basque Country	Donostia-San Sebastian	Europe	Spain	Basque Country	genome	29637	Human	37	Female	20A	B.1.5.6	G	Servicio de Microbiología. Hospital Universitario Donostia. OSI Donostialdea. Área de Enfermedades Infecciosas, Grupo de Infección Respiratoria y Resistencia Antimicrobiana. Instituto de Investigación Sanitaria Biodonostia	SeqCOVID-SPAIN consortium/IBV(CSIC)	Gustavo Cilla et al	https://www.gisaid.org	?	?	16/09/2020
Spain/PV-IBV-98001036/2020	ncov	EPI_ISL_538077	?	2020-04-01	Europe	Spain	Basque Country	Donostia-San Sebastian	Europe	Spain	Basque Country	genome	29651	Human	87	Male	20A	B.1	G	Servicio de Microbiología. Hospital Universitario Donostia. OSI Donostialdea. Área de Enfermedades Infecciosas, Grupo de Infección Respiratoria y Resistencia Antimicrobiana. Instituto de Investigación Sanitaria Biodonostia	SeqCOVID-SPAIN consortium/IBV(CSIC)	Gustavo Cilla et al	https://www.gisaid.org	?	?	16/09/2020
Spain/PV-IBV-98001038/2020	ncov	EPI_ISL_538078	?	2020-04-01	Europe	Spain	Basque Country	Donostia-San Sebastian	Europe	Spain	Basque Country	genome	29637	Human	54	Male	19B	A	S	Servicio de Microbiología. Hospital Universitario Donostia. OSI Donostialdea. Área de Enfermedades Infecciosas, Grupo de Infección Respiratoria y Resistencia Antimicrobiana. Instituto de Investigación Sanitaria Biodonostia	SeqCOVID-SPAIN consortium/IBV(CSIC)	Gustavo Cilla et al	https://www.gisaid.org	?	?	16/09/2020
Spain/PV-IBV-98001040/2020	ncov	EPI_ISL_538079	?	2020-04-01	Europe	Spain	Basque Country	Donostia-San Sebastian	Europe	Spain	Basque Country	genome	29791	Human	89	Male	20A	B.1.5	G	Servicio de Microbiología. Hospital Universitario Donostia. OSI Donostialdea. Área de Enfermedades Infecciosas, Grupo de Infección Respiratoria y Resistencia Antimicrobiana. Instituto de Investigación Sanitaria Biodonostia	SeqCOVID-SPAIN consortium/IBV(CSIC)	Gustavo Cilla et al	https://www.gisaid.org	?	?	16/09/2020
Spain/PV-IBV-98001041/2020	ncov	EPI_ISL_538080	?	2020-04-01	Europe	Spain	Basque Country	Donostia-San Sebastian	Europe	Spain	Basque Country	genome	29796	Human	89	Male	20A	B.1.5	G	Servicio de Microbiología. Hospital Universitario Donostia. OSI Donostialdea. Área de Enfermedades Infecciosas, Grupo de Infección Respiratoria y Resistencia Antimicrobiana. Instituto de Investigación Sanitaria Biodonostia	SeqCOVID-SPAIN consortium/IBV(CSIC)	Gustavo Cilla et al	https://www.gisaid.org	?	?	16/09/2020
Spain/PV-IBV-98001053/2020	ncov	EPI_ISL_538081	?	2020-04-01	Europe	Spain	Basque Country	Donostia-San Sebastian	Europe	Spain	Basque Country	genome	29707	Human	95	Female	20B	B.1.1	GR	Servicio de Microbiología. Hospital Universitario Donostia. OSI Donostialdea. Área de Enfermedades Infecciosas, Grupo de Infección Respiratoria y Resistencia Antimicrobiana. Instituto de Investigación Sanitaria Biodonostia	SeqCOVID-SPAIN consortium/IBV(CSIC)	Gustavo Cilla et al	https://www.gisaid.org	?	?	16/09/2020
Spain/PV-IBV-98001430/2020	ncov	EPI_ISL_537874	?	2020-03-17	Europe	Spain	Basque Country	Vitoria-Gasteiz	Europe	Spain	Basque Country	genome	29798	Human	57	Male	20C	B.1	GH	Hospital Universitario Araba. Vitoria-Gasteiz	SeqCOVID-SPAIN consortium/IBV(CSIC)	Silvia Hernáez Crespo et al	https://www.gisaid.org	?	?	16/09/2020
Spain/PV-IBV-98001432/2020	ncov	EPI_ISL_537875	?	2020-03-18	Europe	Spain	Basque Country	Vitoria-Gasteiz	Europe	Spain	Basque Country	genome	29648	Human	37	Male	20A	B.1	G	Hospital Universitario Araba. Vitoria-Gasteiz	SeqCOVID-SPAIN consortium/IBV(CSIC)	Silvia Hernáez Crespo et al	https://www.gisaid.org	?	?	16/09/2020
Spain/PV-IBV-98001433/2020	ncov	EPI_ISL_537876	?	2020-03-17	Europe	Spain	Basque Country	Vitoria-Gasteiz	Europe	Spain	Basque Country	genome	29798	Human	26	Female	19B	A	S	Hospital Universitario Araba. Vitoria-Gasteiz	SeqCOVID-SPAIN consortium/IBV(CSIC)	Silvia Hernáez Crespo et al	https://www.gisaid.org	?	?	16/09/2020
Spain/PV-IBV-98001439/2020	ncov	EPI_ISL_537877	?	2020-03-18	Europe	Spain	Basque Country	Vitoria-Gasteiz	Europe	Spain	Basque Country	genome	29711	Human	52	Female	20A	B.1.5	G	Hospital Universitario Araba. Vitoria-Gasteiz	SeqCOVID-SPAIN consortium/IBV(CSIC)	Silvia Hernáez Crespo et al	https://www.gisaid.org	?	?	16/09/2020
Spain/PV-IBV-98001442/2020	ncov	EPI_ISL_537878	?	2020-03-17	Europe	Spain	Basque Country	Vitoria-Gasteiz	Europe	Spain	Basque Country	genome	29648	Human	52	Female	19B	A	S	Hospital Universitario Araba. Vitoria-Gasteiz	SeqCOVID-SPAIN consortium/IBV(CSIC)	Silvia Hernáez Crespo et al	https://www.gisaid.org	?	?	16/09/2020
Spain/PV-IBV-98001444/2020	ncov	EPI_ISL_537879	?	2020-03-19	Europe	Spain	Basque Country	Vitoria-Gasteiz	Europe	Spain	Basque Country	genome	29648	Human	50	Male	19B	A	S	Hospital Universitario Araba. Vitoria-Gasteiz	SeqCOVID-SPAIN consortium/IBV(CSIC)	Silvia Hernáez Crespo et al	https://www.gisaid.org	?	?	16/09/2020
Spain/PV-IBV-98001446/2020	ncov	EPI_ISL_537880	?	2020-03-17	Europe	Spain	Basque Country	Vitoria-Gasteiz	Europe	Spain	Basque Country	genome	29865	Human	59	Female	19B	A	S	Hospital Universitario Araba. Vitoria-Gasteiz	SeqCOVID-SPAIN consortium/IBV(CSIC)	Silvia Hernáez Crespo et al	https://www.gisaid.org	?	?	16/09/2020
Spain/PV-IBV-98001447/2020	ncov	EPI_ISL_537881	?	2020-03-17	Europe	Spain	Basque Country	Vitoria-Gasteiz	Europe	Spain	Basque Country	genome	29865	Human	70	Female	19B	A	S	Hospital Universitario Araba. Vitoria-Gasteiz	SeqCOVID-SPAIN consortium/IBV(CSIC)	Silvia Hernáez Crespo et al	https://www.gisaid.org	?	?	16/09/2020
Spain/PV-IBV-98001448/2020	ncov	EPI_ISL_537882	?	2020-03-17	Europe	Spain	Basque Country	Vitoria-Gasteiz	Europe	Spain	Basque Country	genome	29722	Human	85	Male	19B	A	S	Hospital Universitario Araba. Vitoria-Gasteiz	SeqCOVID-SPAIN consortium/IBV(CSIC)	Silvia Hernáez Crespo et al	https://www.gisaid.org	?	?	16/09/2020
Spain/PV-IBV-98001449/2020	ncov	EPI_ISL_537883	?	2020-03-18	Europe	Spain	Basque Country	Vitoria-Gasteiz	Europe	Spain	Basque Country	genome	29648	Human	55	Female	19B	A	S	Hospital Universitario Araba. Vitoria-Gasteiz	SeqCOVID-SPAIN consortium/IBV(CSIC)	Silvia Hernáez Crespo et al	https://www.gisaid.org	?	?	16/09/2020
Spain/PV-IBV-98001453/2020	ncov	EPI_ISL_537884	?	2020-03-17	Europe	Spain	Basque Country	Vitoria-Gasteiz	Europe	Spain	Basque Country	genome	29648	Human	50	Male	19B	A	S	Hospital Universitario Araba. Vitoria-Gasteiz	SeqCOVID-SPAIN consortium/IBV(CSIC)	Silvia Hernáez Crespo et al	https://www.gisaid.org	?	?	16/09/2020
Spain/PV-IBV-98001456/2020	ncov	EPI_ISL_537885	?	2020-03-17	Europe	Spain	Basque Country	Vitoria-Gasteiz	Europe	Spain	Basque Country	genome	29718	Human	84	Male	19B	A	S	Hospital Universitario Araba. Vitoria-Gasteiz	SeqCOVID-SPAIN consortium/IBV(CSIC)	Silvia Hernáez Crespo et al	https://www.gisaid.org	?	?	16/09/2020
Spain/PV-IBV-98001457/2020	ncov	EPI_ISL_537886	?	2020-03-17	Europe	Spain	Basque Country	Vitoria-Gasteiz	Europe	Spain	Basque Country	genome	29641	Human	59	Male	19B	A	S	Hospital Universitario Araba. Vitoria-Gasteiz	SeqCOVID-SPAIN consortium/IBV(CSIC)	Silvia Hernáez Crespo et al	https://www.gisaid.org	?	?	16/09/2020
Spain/PV-IBV-98001458/2020	ncov	EPI_ISL_537887	?	2020-03-17	Europe	Spain	Basque Country	Vitoria-Gasteiz	Europe	Spain	Basque Country	genome	29732	Human	59	Female	19B	A	S	Hospital Universitario Araba. Vitoria-Gasteiz	SeqCOVID-SPAIN consortium/IBV(CSIC)	Silvia Hernáez Crespo et al	https://www.gisaid.org	?	?	16/09/2020
Spain/PV-IBV-98001461/2020	ncov	EPI_ISL_537888	?	2020-03-18	Europe	Spain	Basque Country	Vitoria-Gasteiz	Europe	Spain	Basque Country	genome	29660	Human	49	Female	19B	A	S	Hospital Universitario Araba. Vitoria-Gasteiz	SeqCOVID-SPAIN consortium/IBV(CSIC)	Silvia Hernáez Crespo et al	https://www.gisaid.org	?	?	16/09/2020
Spain/PV-IBV-98001463/2020	ncov	EPI_ISL_537889	?	2020-03-17	Europe	Spain	Basque Country	Vitoria-Gasteiz	Europe	Spain	Basque Country	genome	29711	Human	53	Male	19B	A	S	Hospital Universitario Araba. Vitoria-Gasteiz	SeqCOVID-SPAIN consortium/IBV(CSIC)	Silvia Hernáez Crespo et al	https://www.gisaid.org	?	?	16/09/2020
Spain/PV-IBV-98001466/2020	ncov	EPI_ISL_537890	?	2020-03-17	Europe	Spain	Basque Country	Vitoria-Gasteiz	Europe	Spain	Basque Country	genome	29648	Human	56	Female	19B	A	S	Hospital Universitario Araba. Vitoria-Gasteiz	SeqCOVID-SPAIN consortium/IBV(CSIC)	Silvia Hernáez Crespo et al	https://www.gisaid.org	?	?	16/09/2020
Spain/PV-IBV-98001471/2020	ncov	EPI_ISL_537891	?	2020-03-17	Europe	Spain	Basque Country	Vitoria-Gasteiz	Europe	Spain	Basque Country	genome	29651	Human	62	Female	20A	B.1	G	Hospital Universitario Araba. Vitoria-Gasteiz	SeqCOVID-SPAIN consortium/IBV(CSIC)	Silvia Hernáez Crespo et al	https://www.gisaid.org	?	?	16/09/2020
Spain/PV-IBV-98001472/2020	ncov	EPI_ISL_537892	?	2020-03-17	Europe	Spain	Basque Country	Vitoria-Gasteiz	Europe	Spain	Basque Country	genome	29865	Human	88	Female	19B	A	S	Hospital Universitario Araba. Vitoria-Gasteiz	SeqCOVID-SPAIN consortium/IBV(CSIC)	Silvia Hernáez Crespo et al	https://www.gisaid.org	?	?	16/09/2020
Spain/PV-IBV-98001474/2020	ncov	EPI_ISL_537893	?	2020-03-17	Europe	Spain	Basque Country	Vitoria-Gasteiz	Europe	Spain	Basque Country	genome	29648	Human	52	Male	19B	A	S	Hospital Universitario Araba. Vitoria-Gasteiz	SeqCOVID-SPAIN consortium/IBV(CSIC)	Silvia Hernáez Crespo et al	https://www.gisaid.org	?	?	16/09/2020
Spain/PV-IBV-98001476/2020	ncov	EPI_ISL_537894	?	2020-03-17	Europe	Spain	Basque Country	Vitoria-Gasteiz	Europe	Spain	Basque Country	genome	29648	Human	78	Female	19B	A	S	Hospital Universitario Araba. Vitoria-Gasteiz	SeqCOVID-SPAIN consortium/IBV(CSIC)	Silvia Hernáez Crespo et al	https://www.gisaid.org	?	?	16/09/2020
Spain/PV-IBV-98001480/2020	ncov	EPI_ISL_537895	?	2020-03-18	Europe	Spain	Basque Country	Vitoria-Gasteiz	Europe	Spain	Basque Country	genome	29708	Human	28	Female	20A	B.1.5	G	Hospital Universitario Araba. Vitoria-Gasteiz	SeqCOVID-SPAIN consortium/IBV(CSIC)	Silvia Hernáez Crespo et al	https://www.gisaid.org	?	?	16/09/2020
Spain/PV-IBV-98001481/2020	ncov	EPI_ISL_537896	?	2020-03-17	Europe	Spain	Basque Country	Vitoria-Gasteiz	Europe	Spain	Basque Country	genome	29648	Human	67	Female	19B	A	S	Hospital Universitario Araba. Vitoria-Gasteiz	SeqCOVID-SPAIN consortium/IBV(CSIC)	Silvia Hernáez Crespo et al	https://www.gisaid.org	?	?	16/09/2020
Spain/PV-IBV-98001483/2020	ncov	EPI_ISL_537897	?	2020-03-17	Europe	Spain	Basque Country	Vitoria-Gasteiz	Europe	Spain	Basque Country	genome	29865	Human	33	Female	19B	A	S	Hospital Universitario Araba. Vitoria-Gasteiz	SeqCOVID-SPAIN consortium/IBV(CSIC)	Silvia Hernáez Crespo et al	https://www.gisaid.org	?	?	16/09/2020
Spain/PV-IBV-98001486/2020	ncov	EPI_ISL_537898	?	2020-03-17	Europe	Spain	Basque Country	Vitoria-Gasteiz	Europe	Spain	Basque Country	genome	29865	Human	85	Female	19B	A	S	Hospital Universitario Araba. Vitoria-Gasteiz	SeqCOVID-SPAIN consortium/IBV(CSIC)	Silvia Hernáez Crespo et al	https://www.gisaid.org	?	?	16/09/2020
Spain/PV-IBV-98001487/2020	ncov	EPI_ISL_537899	?	2020-03-17	Europe	Spain	Basque Country	Vitoria-Gasteiz	Europe	Spain	Basque Country	genome	29654	Human	50	Male	20A	B.1.5	G	Hospital Universitario Araba. Vitoria-Gasteiz	SeqCOVID-SPAIN consortium/IBV(CSIC)	Silvia Hernáez Crespo et al	https://www.gisaid.org	?	?	16/09/2020
Spain/PV-IBV-98001489/2020	ncov	EPI_ISL_537900	?	2020-03-17	Europe	Spain	Basque Country	Vitoria-Gasteiz	Europe	Spain	Basque Country	genome	29648	Human	54	Male	19B	A	S	Hospital Universitario Araba. Vitoria-Gasteiz	SeqCOVID-SPAIN consortium/IBV(CSIC)	Silvia Hernáez Crespo et al	https://www.gisaid.org	?	?	16/09/2020
Spain/PV-IBV-98001490/2020	ncov	EPI_ISL_537901	?	2020-03-18	Europe	Spain	Basque Country	Vitoria-Gasteiz	Europe	Spain	Basque Country	genome	29790	Human	35	Female	19B	A	S	Hospital Universitario Araba. Vitoria-Gasteiz	SeqCOVID-SPAIN consortium/IBV(CSIC)	Silvia Hernáez Crespo et al	https://www.gisaid.org	?	?	16/09/2020
Spain/PV-IBV-98001491/2020	ncov	EPI_ISL_537902	?	2020-03-17	Europe	Spain	Basque Country	Vitoria-Gasteiz	Europe	Spain	Basque Country	genome	29648	Human	27	Female	19B	A	S	Hospital Universitario Araba. Vitoria-Gasteiz	SeqCOVID-SPAIN consortium/IBV(CSIC)	Silvia Hernáez Crespo et al	https://www.gisaid.org	?	?	16/09/2020
Spain/PV-IBV-98001493/2020	ncov	EPI_ISL_537903	?	2020-03-18	Europe	Spain	Basque Country	Vitoria-Gasteiz	Europe	Spain	Basque Country	genome	29648	Human	49	Female	19B	A	S	Hospital Universitario Araba. Vitoria-Gasteiz	SeqCOVID-SPAIN consortium/IBV(CSIC)	Silvia Hernáez Crespo et al	https://www.gisaid.org	?	?	16/09/2020
Spain/PV-IBV-98001494/2020	ncov	EPI_ISL_537904	?	2020-03-19	Europe	Spain	Basque Country	Vitoria-Gasteiz	Europe	Spain	Basque Country	genome	29641	Human	86	Female	19B	A	S	Hospital Universitario Araba. Vitoria-Gasteiz	SeqCOVID-SPAIN consortium/IBV(CSIC)	Silvia Hernáez Crespo et al	https://www.gisaid.org	?	?	16/09/2020
Spain/PV-IBV-98001495/2020	ncov	EPI_ISL_537905	?	2020-03-17	Europe	Spain	Basque Country	Vitoria-Gasteiz	Europe	Spain	Basque Country	genome	29641	Human	70	Male	19B	A	S	Hospital Universitario Araba. Vitoria-Gasteiz	SeqCOVID-SPAIN consortium/IBV(CSIC)	Silvia Hernáez Crespo et al	https://www.gisaid.org	?	?	16/09/2020
Spain/PV-IBV-98001502/2020	ncov	EPI_ISL_537906	?	2020-03-17	Europe	Spain	Basque Country	Vitoria-Gasteiz	Europe	Spain	Basque Country	genome	29641	Human	45	Female	19A	A	O	Hospital Universitario Araba. Vitoria-Gasteiz	SeqCOVID-SPAIN consortium/IBV(CSIC)	Silvia Hernáez Crespo et al	https://www.gisaid.org	?	?	16/09/2020
Spain/PV-IBV-98001503/2020	ncov	EPI_ISL_537907	?	2020-03-17	Europe	Spain	Basque Country	Vitoria-Gasteiz	Europe	Spain	Basque Country	genome	29648	Human	54	Male	19B	A	S	Hospital Universitario Araba. Vitoria-Gasteiz	SeqCOVID-SPAIN consortium/IBV(CSIC)	Silvia Hernáez Crespo et al	https://www.gisaid.org	?	?	16/09/2020
Spain/PV-IBV-98001506/2020	ncov	EPI_ISL_537908	?	2020-03-17	Europe	Spain	Basque Country	Vitoria-Gasteiz	Europe	Spain	Basque Country	genome	29865	Human	73	Male	19B	A	S	Hospital Universitario Araba. Vitoria-Gasteiz	SeqCOVID-SPAIN consortium/IBV(CSIC)	Silvia Hernáez Crespo et al	https://www.gisaid.org	?	?	16/09/2020
Spain/PV-IBV-98001507/2020	ncov	EPI_ISL_537909	?	2020-03-18	Europe	Spain	Basque Country	Vitoria-Gasteiz	Europe	Spain	Basque Country	genome	29649	Human	69	Male	19B	A	S	Hospital Universitario Araba. Vitoria-Gasteiz	SeqCOVID-SPAIN consortium/IBV(CSIC)	Silvia Hernáez Crespo et al	https://www.gisaid.org	?	?	16/09/2020
Spain/PV-IBV-98001508/2020	ncov	EPI_ISL_537910	?	2020-03-17	Europe	Spain	Basque Country	Vitoria-Gasteiz	Europe	Spain	Basque Country	genome	29641	Human	74	Male	19B	A	S	Hospital Universitario Araba. Vitoria-Gasteiz	SeqCOVID-SPAIN consortium/IBV(CSIC)	Silvia Hernáez Crespo et al	https://www.gisaid.org	?	?	16/09/2020
Spain/PV-IBV-98001513/2020	ncov	EPI_ISL_537911	?	2020-03-17	Europe	Spain	Basque Country	Vitoria-Gasteiz	Europe	Spain	Basque Country	genome	29865	Human	58	Female	19B	A	S	Hospital Universitario Araba. Vitoria-Gasteiz	SeqCOVID-SPAIN consortium/IBV(CSIC)	Silvia Hernáez Crespo et al	https://www.gisaid.org	?	?	16/09/2020
Spain/PV-IBV-98001515/2020	ncov	EPI_ISL_537912	?	2020-03-17	Europe	Spain	Basque Country	Vitoria-Gasteiz	Europe	Spain	Basque Country	genome	29648	Human	102	Male	19B	A	S	Hospital Universitario Araba. Vitoria-Gasteiz	SeqCOVID-SPAIN consortium/IBV(CSIC)	Silvia Hernáez Crespo et al	https://www.gisaid.org	?	?	16/09/2020
Spain/PV-IBV-98001516/2020	ncov	EPI_ISL_537913	?	2020-03-18	Europe	Spain	Basque Country	Vitoria-Gasteiz	Europe	Spain	Basque Country	genome	29660	Human	91	Male	19B	A	S	Hospital Universitario Araba. Vitoria-Gasteiz	SeqCOVID-SPAIN consortium/IBV(CSIC)	Silvia Hernáez Crespo et al	https://www.gisaid.org	?	?	16/09/2020
Spain/PV-IBV-98001517/2020	ncov	EPI_ISL_537914	?	2020-03-18	Europe	Spain	Basque Country	Vitoria-Gasteiz	Europe	Spain	Basque Country	genome	29858	Human	58	Female	19B	A	S	Hospital Universitario Araba. Vitoria-Gasteiz	SeqCOVID-SPAIN consortium/IBV(CSIC)	Silvia Hernáez Crespo et al	https://www.gisaid.org	?	?	16/09/2020
Spain/PV-IBV-98001518/2020	ncov	EPI_ISL_537915	?	2020-03-18	Europe	Spain	Basque Country	Vitoria-Gasteiz	Europe	Spain	Basque Country	genome	29641	Human	58	Female	20C	B.1	GH	Hospital Universitario Araba. Vitoria-Gasteiz	SeqCOVID-SPAIN consortium/IBV(CSIC)	Silvia Hernáez Crespo et al	https://www.gisaid.org	?	?	16/09/2020
Spain/PV-IBV-98001532/2020	ncov	EPI_ISL_538118	?	2020-03-16	Europe	Spain	Basque Country	Vitoria-Gasteiz	Europe	Spain	Basque Country	genome	29632	Human	75	Male	19B	A	S	Hospital Universitario Araba. Vitoria-Gasteiz	SeqCOVID-SPAIN consortium/IBV(CSIC)	Silvia Hernáez Crespo et al	https://www.gisaid.org	?	?	16/09/2020
Spain/PV-IBV-98001543/2020	ncov	EPI_ISL_537916	?	2020-03-18	Europe	Spain	Basque Country	Vitoria-Gasteiz	Europe	Spain	Basque Country	genome	29641	Human	37	Female	19B	A	S	Hospital Universitario Araba. Vitoria-Gasteiz	SeqCOVID-SPAIN consortium/IBV(CSIC)	Silvia Hernáez Crespo et al	https://www.gisaid.org	?	?	16/09/2020
Spain/PV-IBV-98001550/2020	ncov	EPI_ISL_537917	?	2020-03-16	Europe	Spain	Basque Country	Vitoria-Gasteiz	Europe	Spain	Basque Country	genome	29641	Human	68	Male	19B	A	S	Hospital Universitario Araba. Vitoria-Gasteiz	SeqCOVID-SPAIN consortium/IBV(CSIC)	Silvia Hernáez Crespo et al	https://www.gisaid.org	?	?	16/09/2020
Spain/PV-IBV-98001554/2020	ncov	EPI_ISL_537918	?	2020-03-13	Europe	Spain	Basque Country	Vitoria-Gasteiz	Europe	Spain	Basque Country	genome	29648	Human	21	Male	19B	A	S	Hospital Universitario Araba. Vitoria-Gasteiz	SeqCOVID-SPAIN consortium/IBV(CSIC)	Silvia Hernáez Crespo et al	https://www.gisaid.org	?	?	16/09/2020
Spain/PV-IBV-98001557/2020	ncov	EPI_ISL_537919	?	2020-03-12	Europe	Spain	Basque Country	Vitoria-Gasteiz	Europe	Spain	Basque Country	genome	29648	Human	74	Male	19B	A	S	Hospital Universitario Araba. Vitoria-Gasteiz	SeqCOVID-SPAIN consortium/IBV(CSIC)	Silvia Hernáez Crespo et al	https://www.gisaid.org	?	?	16/09/2020
Spain/PV-IBV-98001563/2020	ncov	EPI_ISL_537920	?	2020-03-18	Europe	Spain	Basque Country	Vitoria-Gasteiz	Europe	Spain	Basque Country	genome	29757	Human	64	Female	19B	A	S	Hospital Universitario Araba. Vitoria-Gasteiz	SeqCOVID-SPAIN consortium/IBV(CSIC)	Silvia Hernáez Crespo et al	https://www.gisaid.org	?	?	16/09/2020
Spain/PV-IBV-98001564/2020	ncov	EPI_ISL_537921	?	2020-03-13	Europe	Spain	Basque Country	Vitoria-Gasteiz	Europe	Spain	Basque Country	genome	29648	Human	98	Female	19B	A	S	Hospital Universitario Araba. Vitoria-Gasteiz	SeqCOVID-SPAIN consortium/IBV(CSIC)	Silvia Hernáez Crespo et al	https://www.gisaid.org	?	?	16/09/2020
Spain/PV-IBV-98001569/2020	ncov	EPI_ISL_537922	?	2020-03-12	Europe	Spain	Basque Country	Vitoria-Gasteiz	Europe	Spain	Basque Country	genome	29798	Human	76	Male	19B	A	S	Hospital Universitario Araba. Vitoria-Gasteiz	SeqCOVID-SPAIN consortium/IBV(CSIC)	Silvia Hernáez Crespo et al	https://www.gisaid.org	?	?	16/09/2020
Spain/PV-IBV-98001571/2020	ncov	EPI_ISL_537923	?	2020-03-13	Europe	Spain	Basque Country	Vitoria-Gasteiz	Europe	Spain	Basque Country	genome	29865	Human	56	Female	19B	A	S	Hospital Universitario Araba. Vitoria-Gasteiz	SeqCOVID-SPAIN consortium/IBV(CSIC)	Silvia Hernáez Crespo et al	https://www.gisaid.org	?	?	16/09/2020
Spain/PV-IBV-98001572/2020	ncov	EPI_ISL_537924	?	2020-03-13	Europe	Spain	Basque Country	Vitoria-Gasteiz	Europe	Spain	Basque Country	genome	29865	Human	70	Male	19B	A	S	Hospital Universitario Araba. Vitoria-Gasteiz	SeqCOVID-SPAIN consortium/IBV(CSIC)	Silvia Hernáez Crespo et al	https://www.gisaid.org	?	?	16/09/2020
Spain/PV-IBV-98001573/2020	ncov	EPI_ISL_537925	?	2020-03-14	Europe	Spain	Basque Country	Vitoria-Gasteiz	Europe	Spain	Basque Country	genome	29865	Human	33	Female	19B	A	S	Hospital Universitario Araba. Vitoria-Gasteiz	SeqCOVID-SPAIN consortium/IBV(CSIC)	Silvia Hernáez Crespo et al	https://www.gisaid.org	?	?	16/09/2020
Spain/PV-IBV-98001579/2020	ncov	EPI_ISL_537926	?	2020-03-14	Europe	Spain	Basque Country	Vitoria-Gasteiz	Europe	Spain	Basque Country	genome	29865	Human	69	Male	19B	A	S	Hospital Universitario Araba. Vitoria-Gasteiz	SeqCOVID-SPAIN consortium/IBV(CSIC)	Silvia Hernáez Crespo et al	https://www.gisaid.org	?	?	16/09/2020
Spain/PV-IBV-98001581/2020	ncov	EPI_ISL_537927	?	2020-03-13	Europe	Spain	Basque Country	Vitoria-Gasteiz	Europe	Spain	Basque Country	genome	29648	Human	70	Male	19B	A	S	Hospital Universitario Araba. Vitoria-Gasteiz	SeqCOVID-SPAIN consortium/IBV(CSIC)	Silvia Hernáez Crespo et al	https://www.gisaid.org	?	?	16/09/2020
Spain/PV-IBV-98001582/2020	ncov	EPI_ISL_537928	?	2020-03-18	Europe	Spain	Basque Country	Vitoria-Gasteiz	Europe	Spain	Basque Country	genome	29864	Human	89	Male	19B	A	S	Hospital Universitario Araba. Vitoria-Gasteiz	SeqCOVID-SPAIN consortium/IBV(CSIC)	Silvia Hernáez Crespo et al	https://www.gisaid.org	?	?	16/09/2020
Spain/PV-IBV-98001584/2020	ncov	EPI_ISL_537929	?	2020-03-13	Europe	Spain	Basque Country	Vitoria-Gasteiz	Europe	Spain	Basque Country	genome	29865	Human	90	Female	19B	A	S	Hospital Universitario Araba. Vitoria-Gasteiz	SeqCOVID-SPAIN consortium/IBV(CSIC)	Silvia Hernáez Crespo et al	https://www.gisaid.org	?	?	16/09/2020
Spain/PV-IBV-98001586/2020	ncov	EPI_ISL_537930	?	2020-03-12	Europe	Spain	Basque Country	Vitoria-Gasteiz	Europe	Spain	Basque Country	genome	29648	Human	56	Male	19B	A	S	Hospital Universitario Araba. Vitoria-Gasteiz	SeqCOVID-SPAIN consortium/IBV(CSIC)	Silvia Hernáez Crespo et al	https://www.gisaid.org	?	?	16/09/2020
Spain/PV-IBV-98001589/2020	ncov	EPI_ISL_537931	?	2020-03-13	Europe	Spain	Basque Country	Vitoria-Gasteiz	Europe	Spain	Basque Country	genome	29865	Human	43	Male	19B	A	S	Hospital Universitario Araba. Vitoria-Gasteiz	SeqCOVID-SPAIN consortium/IBV(CSIC)	Silvia Hernáez Crespo et al	https://www.gisaid.org	?	?	16/09/2020
Spain/PV-IBV-98001591/2020	ncov	EPI_ISL_537932	?	2020-03-14	Europe	Spain	Basque Country	Vitoria-Gasteiz	Europe	Spain	Basque Country	genome	29865	Human	40	Female	19B	A	S	Hospital Universitario Araba. Vitoria-Gasteiz	SeqCOVID-SPAIN consortium/IBV(CSIC)	Silvia Hernáez Crespo et al	https://www.gisaid.org	?	?	16/09/2020
Spain/PV-IBV-98001595/2020	ncov	EPI_ISL_537933	?	2020-03-18	Europe	Spain	Basque Country	Vitoria-Gasteiz	Europe	Spain	Basque Country	genome	29665	Human	57	Female	19B	A	S	Hospital Universitario Araba. Vitoria-Gasteiz	SeqCOVID-SPAIN consortium/IBV(CSIC)	Silvia Hernáez Crespo et al	https://www.gisaid.org	?	?	16/09/2020
Spain/PV-IBV-98001596/2020	ncov	EPI_ISL_537934	?	2020-03-13	Europe	Spain	Basque Country	Vitoria-Gasteiz	Europe	Spain	Basque Country	genome	29865	Human	91	Male	19B	A	S	Hospital Universitario Araba. Vitoria-Gasteiz	SeqCOVID-SPAIN consortium/IBV(CSIC)	Silvia Hernáez Crespo et al	https://www.gisaid.org	?	?	16/09/2020
Spain/PV-IBV-98001602/2020	ncov	EPI_ISL_537935	?	2020-03-13	Europe	Spain	Basque Country	Vitoria-Gasteiz	Europe	Spain	Basque Country	genome	29648	Human	64	Female	19B	A	S	Hospital Universitario Araba. Vitoria-Gasteiz	SeqCOVID-SPAIN consortium/IBV(CSIC)	Silvia Hernáez Crespo et al	https://www.gisaid.org	?	?	16/09/2020
Spain/PV-IBV-98001607/2020	ncov	EPI_ISL_537936	?	2020-03-13	Europe	Spain	Basque Country	Mondragon	Europe	Spain	Basque Country	genome	29648	Human	78	Male	19B	A	S	Hospital Universitario Araba. Vitoria-Gasteiz	SeqCOVID-SPAIN consortium/IBV(CSIC)	Silvia Hernáez Crespo et al	https://www.gisaid.org	?	?	16/09/2020
Spain/PV-IBV-98001617/2020	ncov	EPI_ISL_537937	?	2020-03-18	Europe	Spain	Basque Country	Vitoria-Gasteiz	Europe	Spain	Basque Country	genome	29865	Human	66	Female	19B	A	S	Hospital Universitario Araba. Vitoria-Gasteiz	SeqCOVID-SPAIN consortium/IBV(CSIC)	Silvia Hernáez Crespo et al	https://www.gisaid.org	?	?	16/09/2020
Spain/PV-IBV-98001618/2020	ncov	EPI_ISL_537938	?	2020-03-18	Europe	Spain	Basque Country	Vitoria-Gasteiz	Europe	Spain	Basque Country	genome	29763	Human	74	Male	19B	A	S	Hospital Universitario Araba. Vitoria-Gasteiz	SeqCOVID-SPAIN consortium/IBV(CSIC)	Silvia Hernáez Crespo et al	https://www.gisaid.org	?	?	16/09/2020
Spain/PV-IBV-98001620/2020	ncov	EPI_ISL_537939	?	2020-03-18	Europe	Spain	Basque Country	Vitoria-Gasteiz	Europe	Spain	Basque Country	genome	29641	Human	52	Male	19B	A	S	Hospital Universitario Araba. Vitoria-Gasteiz	SeqCOVID-SPAIN consortium/IBV(CSIC)	Silvia Hernáez Crespo et al	https://www.gisaid.org	?	?	16/09/2020
Spain/PV-IBV-98001622/2020	ncov	EPI_ISL_537940	?	2020-03-18	Europe	Spain	Basque Country	Vitoria-Gasteiz	Europe	Spain	Basque Country	genome	29865	Human	75	Male	19B	A	S	Hospital Universitario Araba. Vitoria-Gasteiz	SeqCOVID-SPAIN consortium/IBV(CSIC)	Silvia Hernáez Crespo et al	https://www.gisaid.org	?	?	16/09/2020
Spain/PV-IBV-98001623/2020	ncov	EPI_ISL_537941	?	2020-03-18	Europe	Spain	Basque Country	Vitoria-Gasteiz	Europe	Spain	Basque Country	genome	29641	Human	76	Male	19B	A	S	Hospital Universitario Araba. Vitoria-Gasteiz	SeqCOVID-SPAIN consortium/IBV(CSIC)	Silvia Hernáez Crespo et al	https://www.gisaid.org	?	?	16/09/2020
Spain/PV-IBV-98001624/2020	ncov	EPI_ISL_537942	?	2020-03-18	Europe	Spain	Basque Country	Vitoria-Gasteiz	Europe	Spain	Basque Country	genome	29648	Human	61	Female	19B	A	S	Hospital Universitario Araba. Vitoria-Gasteiz	SeqCOVID-SPAIN consortium/IBV(CSIC)	Silvia Hernáez Crespo et al	https://www.gisaid.org	?	?	16/09/2020
Spain/PV-IBV-98001625/2020	ncov	EPI_ISL_537943	?	2020-03-18	Europe	Spain	Basque Country	Vitoria-Gasteiz	Europe	Spain	Basque Country	genome	29856	Human	92	Female	19B	A	S	Hospital Universitario Araba. Vitoria-Gasteiz	SeqCOVID-SPAIN consortium/IBV(CSIC)	Silvia Hernáez Crespo et al	https://www.gisaid.org	?	?	16/09/2020
Spain/PV-IBV-98001626/2020	ncov	EPI_ISL_537944	?	2020-03-18	Europe	Spain	Basque Country	Vitoria-Gasteiz	Europe	Spain	Basque Country	genome	29865	Human	83	Male	19B	A	S	Hospital Universitario Araba. Vitoria-Gasteiz	SeqCOVID-SPAIN consortium/IBV(CSIC)	Silvia Hernáez Crespo et al	https://www.gisaid.org	?	?	16/09/2020
Spain/PV-IBV-98001627/2020	ncov	EPI_ISL_537945	?	2020-03-18	Europe	Spain	Basque Country	Vitoria-Gasteiz	Europe	Spain	Basque Country	genome	29641	Human	39	Male	20A	B.1.5	G	Hospital Universitario Araba. Vitoria-Gasteiz	SeqCOVID-SPAIN consortium/IBV(CSIC)	Silvia Hernáez Crespo et al	https://www.gisaid.org	?	?	16/09/2020
Spain/PV-IBV-98005136/2020	ncov	EPI_ISL_565920	?	2020-06-12	Europe	Spain	Basque Country	San Sebastian	Europe	Spain	Basque Country	genome	29650	Human	35	Male	20B	B.1.1.1	GR	Servicio de Microbiología. Hospital Universitario Donostia. OSI Donostialdea. Área de Enfermedades Infecciosas, Grupo de Infección Respiratoria y Resistencia Antimicrobiana. Instituto de Investigación Sanitaria Biodonostia	SeqCOVID-SPAIN consortium/IBV(CSIC)	Gustavo Cilla et al	https://www.gisaid.org	?	?	30/09/2020
Spain/PV-IBV-98005140/2020	ncov	EPI_ISL_565921	?	2020-06-15	Europe	Spain	Basque Country	San Sebastian	Europe	Spain	Basque Country	genome	29817	Human	77	Male	20B	B.1.1.10	GR	Servicio de Microbiología. Hospital Universitario Donostia. OSI Donostialdea. Área de Enfermedades Infecciosas, Grupo de Infección Respiratoria y Resistencia Antimicrobiana. Instituto de Investigación Sanitaria Biodonostia	SeqCOVID-SPAIN consortium/IBV(CSIC)	Gustavo Cilla et al	https://www.gisaid.org	?	?	30/09/2020
Spain/PV-IBV-98005142/2020	ncov	EPI_ISL_565922	?	2020-06-17	Europe	Spain	Basque Country	San Sebastian	Europe	Spain	Basque Country	genome	29814	Human	47	Male	20A	B.1.5	G	Servicio de Microbiología. Hospital Universitario Donostia. OSI Donostialdea. Área de Enfermedades Infecciosas, Grupo de Infección Respiratoria y Resistencia Antimicrobiana. Instituto de Investigación Sanitaria Biodonostia	SeqCOVID-SPAIN consortium/IBV(CSIC)	Gustavo Cilla et al	https://www.gisaid.org	?	?	30/09/2020
Spain/PV-IBV-98005146/2020	ncov	EPI_ISL_565923	?	2020-06-19	Europe	Spain	Basque Country	San Sebastian	Europe	Spain	Basque Country	genome	29816	Human	31	Male	20B	B.1.1.1	GR	Servicio de Microbiología. Hospital Universitario Donostia. OSI Donostialdea. Área de Enfermedades Infecciosas, Grupo de Infección Respiratoria y Resistencia Antimicrobiana. Instituto de Investigación Sanitaria Biodonostia	SeqCOVID-SPAIN consortium/IBV(CSIC)	Gustavo Cilla et al	https://www.gisaid.org	?	?	30/09/2020
Spain/PV-IBV-98005160/2020	ncov	EPI_ISL_565924	?	2020-06-23	Europe	Spain	Basque Country	San Sebastian	Europe	Spain	Basque Country	genome	29650	Human	23	Male	20B	B.1.1.1	GR	Servicio de Microbiología. Hospital Universitario Donostia. OSI Donostialdea. Área de Enfermedades Infecciosas, Grupo de Infección Respiratoria y Resistencia Antimicrobiana. Instituto de Investigación Sanitaria Biodonostia	SeqCOVID-SPAIN consortium/IBV(CSIC)	Gustavo Cilla et al	https://www.gisaid.org	?	?	30/09/2020
Spain/PV-IBV-98005164/2020	ncov	EPI_ISL_565925	?	2020-06-24	Europe	Spain	Basque Country	San Sebastian	Europe	Spain	Basque Country	genome	29651	Human	36	Male	20B	B.1.1.1	GR	Servicio de Microbiología. Hospital Universitario Donostia. OSI Donostialdea. Área de Enfermedades Infecciosas, Grupo de Infección Respiratoria y Resistencia Antimicrobiana. Instituto de Investigación Sanitaria Biodonostia	SeqCOVID-SPAIN consortium/IBV(CSIC)	Gustavo Cilla et al	https://www.gisaid.org	?	?	30/09/2020
Spain/PV-IBV-98005179/2020	ncov	EPI_ISL_582695	?	2020-03-23	Europe	Spain	Basque Country	Ortuella	Europe	Spain	Basque Country	genome	29798	Human	61	Male	20A	B.1.5	G	Servicio de Microbiología, Hospital Universitario Cruces, Bilbao	SeqCOVID-SPAIN consortium/IBV(CSIC)	Maitane Aranzamendi Zaldumbide et al	https://www.gisaid.org	?	?	16/10/2020
Spain/PV-IBV-98005180/2020	ncov	EPI_ISL_582696	?	2020-03-23	Europe	Spain	Basque Country	Derio	Europe	Spain	Basque Country	genome	29798	Human	75	Male	20A	B.1.223	G	Servicio de Microbiología, Hospital Universitario Cruces, Bilbao	SeqCOVID-SPAIN consortium/IBV(CSIC)	Maitane Aranzamendi Zaldumbide et al	https://www.gisaid.org	?	?	16/10/2020
Spain/PV-IBV-98005181/2020	ncov	EPI_ISL_582697	?	2020-03-23	Europe	Spain	Basque Country	Muskiz	Europe	Spain	Basque Country	genome	29658	Human	65	Male	20A	B.1	G	Servicio de Microbiología, Hospital Universitario Cruces, Bilbao	SeqCOVID-SPAIN consortium/IBV(CSIC)	Maitane Aranzamendi Zaldumbide et al	https://www.gisaid.org	?	?	16/10/2020
Spain/PV-IBV-98005182/2020	ncov	EPI_ISL_582698	?	2020-03-23	Europe	Spain	Basque Country	Santurtzi	Europe	Spain	Basque Country	genome	29865	Human	61	Female	20A	B.1.5	G	Servicio de Microbiología, Hospital Universitario Cruces, Bilbao	SeqCOVID-SPAIN consortium/IBV(CSIC)	Maitane Aranzamendi Zaldumbide et al	https://www.gisaid.org	?	?	16/10/2020
Spain/PV-IBV-98005183/2020	ncov	EPI_ISL_582699	?	2020-03-23	Europe	Spain	Basque Country	Santurtzi	Europe	Spain	Basque Country	genome	29865	Human	71	Female	19B	A	S	Servicio de Microbiología, Hospital Universitario Cruces, Bilbao	SeqCOVID-SPAIN consortium/IBV(CSIC)	Maitane Aranzamendi Zaldumbide et al	https://www.gisaid.org	?	?	16/10/2020
Spain/PV-IBV-98005184/2020	ncov	EPI_ISL_582700	?	2020-03-23	Europe	Spain	Basque Country	Santurtzi	Europe	Spain	Basque Country	genome	29798	Human	83	Male	20A	B.1.5	G	Servicio de Microbiología, Hospital Universitario Cruces, Bilbao	SeqCOVID-SPAIN consortium/IBV(CSIC)	Maitane Aranzamendi Zaldumbide et al	https://www.gisaid.org	?	?	16/10/2020
Spain/PV-IBV-98005185/2020	ncov	EPI_ISL_582701	?	2020-03-23	Europe	Spain	Basque Country	Leioa	Europe	Spain	Basque Country	genome	29865	Human	70	Female	20A	B.1	G	Servicio de Microbiología, Hospital Universitario Cruces, Bilbao	SeqCOVID-SPAIN consortium/IBV(CSIC)	Maitane Aranzamendi Zaldumbide et al	https://www.gisaid.org	?	?	16/10/2020
Spain/PV-IBV-98005186/2020	ncov	EPI_ISL_582702	?	2020-03-23	Europe	Spain	Basque Country	Baracaldo	Europe	Spain	Basque Country	genome	29856	Human	75	Female	20A	B.1	G	Servicio de Microbiología, Hospital Universitario Cruces, Bilbao	SeqCOVID-SPAIN consortium/IBV(CSIC)	Maitane Aranzamendi Zaldumbide et al	https://www.gisaid.org	?	?	16/10/2020
Spain/PV-IBV-98005187/2020	ncov	EPI_ISL_582703	?	2020-03-18	Europe	Spain	Basque Country	Sopelana	Europe	Spain	Basque Country	genome	29865	Human	71	Female	20A	B.1	G	Servicio de Microbiología, Hospital Universitario Cruces, Bilbao	SeqCOVID-SPAIN consortium/IBV(CSIC)	Maitane Aranzamendi Zaldumbide et al	https://www.gisaid.org	?	?	16/10/2020
Spain/PV-IBV-98005188/2020	ncov	EPI_ISL_582704	?	2020-03-23	Europe	Spain	Basque Country	Getxo	Europe	Spain	Basque Country	genome	29865	Human	33	Female	20A	B.1.5	G	Servicio de Microbiología, Hospital Universitario Cruces, Bilbao	SeqCOVID-SPAIN consortium/IBV(CSIC)	Maitane Aranzamendi Zaldumbide et al	https://www.gisaid.org	?	?	16/10/2020
Spain/PV-IBV-98005189/2020	ncov	EPI_ISL_582705	?	2020-03-23	Europe	Spain	Basque Country	Portugalete	Europe	Spain	Basque Country	genome	29858	Human	53	Male	20A	B.1.5	G	Servicio de Microbiología, Hospital Universitario Cruces, Bilbao	SeqCOVID-SPAIN consortium/IBV(CSIC)	Maitane Aranzamendi Zaldumbide et al	https://www.gisaid.org	?	?	16/10/2020
Spain/PV-IBV-98005190/2020	ncov	EPI_ISL_582706	?	2020-03-23	Europe	Spain	Basque Country	Trapaga	Europe	Spain	Basque Country	genome	29641	Human	57	Female	20A	B.1	G	Servicio de Microbiología, Hospital Universitario Cruces, Bilbao	SeqCOVID-SPAIN consortium/IBV(CSIC)	Maitane Aranzamendi Zaldumbide et al	https://www.gisaid.org	?	?	16/10/2020
Spain/PV-IBV-98005191/2020	ncov	EPI_ISL_582707	?	2020-03-18	Europe	Spain	Basque Country	Getxo	Europe	Spain	Basque Country	genome	29651	Human	67	Female	20A	B.1	G	Servicio de Microbiología, Hospital Universitario Cruces, Bilbao	SeqCOVID-SPAIN consortium/IBV(CSIC)	Maitane Aranzamendi Zaldumbide et al	https://www.gisaid.org	?	?	16/10/2020
Spain/PV-IBV-98005192/2020	ncov	EPI_ISL_582708	?	2020-03-23	Europe	Spain	Basque Country	Baracaldo	Europe	Spain	Basque Country	genome	29746	Human	68	Female	19A	B	O	Servicio de Microbiología, Hospital Universitario Cruces, Bilbao	SeqCOVID-SPAIN consortium/IBV(CSIC)	Maitane Aranzamendi Zaldumbide et al	https://www.gisaid.org	?	?	16/10/2020
Spain/PV-IBV-98005193/2020	ncov	EPI_ISL_582709	?	2020-03-23	Europe	Spain	Basque Country	Baracaldo	Europe	Spain	Basque Country	genome	29641	Human	45	Male	19B	A	S	Servicio de Microbiología, Hospital Universitario Cruces, Bilbao	SeqCOVID-SPAIN consortium/IBV(CSIC)	Maitane Aranzamendi Zaldumbide et al	https://www.gisaid.org	?	?	16/10/2020
Spain/PV-IBV-98005194/2020	ncov	EPI_ISL_582710	?	2020-03-23	Europe	Spain	Basque Country	Trapaga	Europe	Spain	Basque Country	genome	29648	Human	44	Male	19B	A	S	Servicio de Microbiología, Hospital Universitario Cruces, Bilbao	SeqCOVID-SPAIN consortium/IBV(CSIC)	Maitane Aranzamendi Zaldumbide et al	https://www.gisaid.org	?	?	16/10/2020
Spain/PV-IBV-98005195/2020	ncov	EPI_ISL_582711	?	2020-03-23	Europe	Spain	Basque Country	Derio	Europe	Spain	Basque Country	genome	29639	Human	71	Female	20C	B.1	GH	Servicio de Microbiología, Hospital Universitario Cruces, Bilbao	SeqCOVID-SPAIN consortium/IBV(CSIC)	Maitane Aranzamendi Zaldumbide et al	https://www.gisaid.org	?	?	16/10/2020
Spain/PV-IBV-98005196/2020	ncov	EPI_ISL_582712	?	2020-03-23	Europe	Spain	Basque Country	Erandio	Europe	Spain	Basque Country	genome	29799	Human	79	Male	19B	A	S	Servicio de Microbiología, Hospital Universitario Cruces, Bilbao	SeqCOVID-SPAIN consortium/IBV(CSIC)	Maitane Aranzamendi Zaldumbide et al	https://www.gisaid.org	?	?	16/10/2020
Spain/PV-IBV-98005197/2020	ncov	EPI_ISL_582713	?	2020-03-23	Europe	Spain	Basque Country	Santurtzi	Europe	Spain	Basque Country	genome	29639	Human	63	Female	20A	B.1	G	Servicio de Microbiología, Hospital Universitario Cruces, Bilbao	SeqCOVID-SPAIN consortium/IBV(CSIC)	Maitane Aranzamendi Zaldumbide et al	https://www.gisaid.org	?	?	16/10/2020
Spain/PV-IBV-98005198/2020	ncov	EPI_ISL_582714	?	2020-03-23	Europe	Spain	Basque Country	Baracaldo	Europe	Spain	Basque Country	genome	29856	Human	63	Female	20A	B.1	G	Servicio de Microbiología, Hospital Universitario Cruces, Bilbao	SeqCOVID-SPAIN consortium/IBV(CSIC)	Maitane Aranzamendi Zaldumbide et al	https://www.gisaid.org	?	?	16/10/2020
Spain/PV-IBV-98005199/2020	ncov	EPI_ISL_582715	?	2020-03-23	Europe	Spain	Basque Country	Baracaldo	Europe	Spain	Basque Country	genome	29856	Human	64	Male	20A	B.1.5	G	Servicio de Microbiología, Hospital Universitario Cruces, Bilbao	SeqCOVID-SPAIN consortium/IBV(CSIC)	Maitane Aranzamendi Zaldumbide et al	https://www.gisaid.org	?	?	16/10/2020
Spain/PV-IBV-98005202/2020	ncov	EPI_ISL_582716	?	2020-03-23	Europe	Spain	Basque Country	Baracaldo	Europe	Spain	Basque Country	genome	29862	Human	52	Male	20A	B.1	G	Servicio de Microbiología, Hospital Universitario Cruces, Bilbao	SeqCOVID-SPAIN consortium/IBV(CSIC)	Maitane Aranzamendi Zaldumbide et al	https://www.gisaid.org	?	?	16/10/2020
Spain/PV-IBV-98005203/2020	ncov	EPI_ISL_582717	?	2020-03-23	Europe	Spain	Basque Country	Baracaldo	Europe	Spain	Basque Country	genome	29856	Human	57	Male	19B	A	S	Servicio de Microbiología, Hospital Universitario Cruces, Bilbao	SeqCOVID-SPAIN consortium/IBV(CSIC)	Maitane Aranzamendi Zaldumbide et al	https://www.gisaid.org	?	?	16/10/2020
Spain/PV-IBV-98005204/2020	ncov	EPI_ISL_582718	?	2020-03-23	Europe	Spain	Basque Country	Baracaldo	Europe	Spain	Basque Country	genome	29648	Human	72	Male	20A	B.1	G	Servicio de Microbiología, Hospital Universitario Cruces, Bilbao	SeqCOVID-SPAIN consortium/IBV(CSIC)	Maitane Aranzamendi Zaldumbide et al	https://www.gisaid.org	?	?	16/10/2020
Spain/PV-IBV-98005206/2020	ncov	EPI_ISL_582719	?	2020-03-23	Europe	Spain	Basque Country	Baracaldo	Europe	Spain	Basque Country	genome	29856	Human	64	Female	20A	B.1	G	Servicio de Microbiología, Hospital Universitario Cruces, Bilbao	SeqCOVID-SPAIN consortium/IBV(CSIC)	Maitane Aranzamendi Zaldumbide et al	https://www.gisaid.org	?	?	16/10/2020
Spain/PV-IBV-98005207/2020	ncov	EPI_ISL_582720	?	2020-03-23	Europe	Spain	Basque Country	Baracaldo	Europe	Spain	Basque Country	genome	29856	Human	40	Male	19B	A	S	Servicio de Microbiología, Hospital Universitario Cruces, Bilbao	SeqCOVID-SPAIN consortium/IBV(CSIC)	Maitane Aranzamendi Zaldumbide et al	https://www.gisaid.org	?	?	16/10/2020
Spain/PV-IBV-98005209/2020	ncov	EPI_ISL_582721	?	2020-03-23	Europe	Spain	Basque Country	Baracaldo	Europe	Spain	Basque Country	genome	29770	Human	37	Male	20A	B.1	G	Servicio de Microbiología, Hospital Universitario Cruces, Bilbao	SeqCOVID-SPAIN consortium/IBV(CSIC)	Maitane Aranzamendi Zaldumbide et al	https://www.gisaid.org	?	?	16/10/2020
Spain/PV-IBV-98005210/2020	ncov	EPI_ISL_582722	?	2020-03-23	Europe	Spain	Basque Country	Baracaldo	Europe	Spain	Basque Country	genome	29749	Human	37	Male	20B	B.1.1	GR	Servicio de Microbiología, Hospital Universitario Cruces, Bilbao	SeqCOVID-SPAIN consortium/IBV(CSIC)	Maitane Aranzamendi Zaldumbide et al	https://www.gisaid.org	?	?	16/10/2020
Spain/PV-IBV-98005211/2020	ncov	EPI_ISL_582723	?	2020-03-23	Europe	Spain	Basque Country	Baracaldo	Europe	Spain	Basque Country	genome	29858	Human	71	Male	19B	A.2	S	Servicio de Microbiología, Hospital Universitario Cruces, Bilbao	SeqCOVID-SPAIN consortium/IBV(CSIC)	Maitane Aranzamendi Zaldumbide et al	https://www.gisaid.org	?	?	16/10/2020
Spain/PV-IBV-98005212/2020	ncov	EPI_ISL_582724	?	2020-03-25	Europe	Spain	Basque Country	Baracaldo	Europe	Spain	Basque Country	genome	29798	Human	48	Male	20A	B.1	G	Servicio de Microbiología, Hospital Universitario Cruces, Bilbao	SeqCOVID-SPAIN consortium/IBV(CSIC)	Maitane Aranzamendi Zaldumbide et al	https://www.gisaid.org	?	?	16/10/2020
Spain/PV-IBV-98005215/2020	ncov	EPI_ISL_582725	?	2020-03-23	Europe	Spain	Basque Country	Baracaldo	Europe	Spain	Basque Country	genome	29761	Human	79	Female	19B	A	S	Servicio de Microbiología, Hospital Universitario Cruces, Bilbao	SeqCOVID-SPAIN consortium/IBV(CSIC)	Maitane Aranzamendi Zaldumbide et al	https://www.gisaid.org	?	?	16/10/2020
Spain/PV-IBV-98005216/2020	ncov	EPI_ISL_582726	?	2020-03-23	Europe	Spain	Basque Country	Baracaldo	Europe	Spain	Basque Country	genome	29638	Human	88	Male	19A	B	O	Servicio de Microbiología, Hospital Universitario Cruces, Bilbao	SeqCOVID-SPAIN consortium/IBV(CSIC)	Maitane Aranzamendi Zaldumbide et al	https://www.gisaid.org	?	?	16/10/2020
Spain/PV-IBV-98005217/2020	ncov	EPI_ISL_582727	?	2020-03-22	Europe	Spain	Basque Country	Baracaldo	Europe	Spain	Basque Country	genome	29858	Human	45	Male	20A	B.1	G	Servicio de Microbiología, Hospital Universitario Cruces, Bilbao	SeqCOVID-SPAIN consortium/IBV(CSIC)	Maitane Aranzamendi Zaldumbide et al	https://www.gisaid.org	?	?	16/10/2020
Spain/PV-IBV-98005219/2020	ncov	EPI_ISL_582728	?	2020-03-23	Europe	Spain	Basque Country	Baracaldo	Europe	Spain	Basque Country	genome	29800	Human	39	Male	20A	B.1.5	G	Servicio de Microbiología, Hospital Universitario Cruces, Bilbao	SeqCOVID-SPAIN consortium/IBV(CSIC)	Maitane Aranzamendi Zaldumbide et al	https://www.gisaid.org	?	?	16/10/2020
Spain/PV-IBV-98005220/2020	ncov	EPI_ISL_582729	?	2020-03-23	Europe	Spain	Basque Country	Baracaldo	Europe	Spain	Basque Country	genome	29648	Human	74	Female	20A	B.1.5.6	G	Servicio de Microbiología, Hospital Universitario Cruces, Bilbao	SeqCOVID-SPAIN consortium/IBV(CSIC)	Maitane Aranzamendi Zaldumbide et al	https://www.gisaid.org	?	?	16/10/2020
Spain/PV-IBV-98005222/2020	ncov	EPI_ISL_582730	?	2020-03-23	Europe	Spain	Basque Country	Baracaldo	Europe	Spain	Basque Country	genome	29639	Human	78	Female	20A	B.1	G	Servicio de Microbiología, Hospital Universitario Cruces, Bilbao	SeqCOVID-SPAIN consortium/IBV(CSIC)	Maitane Aranzamendi Zaldumbide et al	https://www.gisaid.org	?	?	16/10/2020
Spain/PV-IBV-98005223/2020	ncov	EPI_ISL_582731	?	2020-03-23	Europe	Spain	Basque Country	Baracaldo	Europe	Spain	Basque Country	genome	29763	Human	64	Female	19B	A	S	Servicio de Microbiología, Hospital Universitario Cruces, Bilbao	SeqCOVID-SPAIN consortium/IBV(CSIC)	Maitane Aranzamendi Zaldumbide et al	https://www.gisaid.org	?	?	16/10/2020
Spain/PV-IBV-98005224/2020	ncov	EPI_ISL_582732	?	2020-03-23	Europe	Spain	Basque Country	Baracaldo	Europe	Spain	Basque Country	genome	29858	Human	69	Male	20A	B.1.5	G	Servicio de Microbiología, Hospital Universitario Cruces, Bilbao	SeqCOVID-SPAIN consortium/IBV(CSIC)	Maitane Aranzamendi Zaldumbide et al	https://www.gisaid.org	?	?	16/10/2020
Spain/PV-IBV-98005226/2020	ncov	EPI_ISL_582733	?	2020-03-23	Europe	Spain	Basque Country	Baracaldo	Europe	Spain	Basque Country	genome	29658	Human	39	Female	20A	B.1	G	Servicio de Microbiología, Hospital Universitario Cruces, Bilbao	SeqCOVID-SPAIN consortium/IBV(CSIC)	Maitane Aranzamendi Zaldumbide et al	https://www.gisaid.org	?	?	16/10/2020
Spain/PV-IBV-98005229/2020	ncov	EPI_ISL_582734	?	2020-03-20	Europe	Spain	Basque Country	Baracaldo	Europe	Spain	Basque Country	genome	29798	Human	77	Male	20A	B.1.5	G	Servicio de Microbiología, Hospital Universitario Cruces, Bilbao	SeqCOVID-SPAIN consortium/IBV(CSIC)	Maitane Aranzamendi Zaldumbide et al	https://www.gisaid.org	?	?	16/10/2020
Spain/PV-IBV-98005230/2020	ncov	EPI_ISL_582735	?	2020-03-23	Europe	Spain	Basque Country	Baracaldo	Europe	Spain	Basque Country	genome	29639	Human	77	Male	20C	B.1	GH	Servicio de Microbiología, Hospital Universitario Cruces, Bilbao	SeqCOVID-SPAIN consortium/IBV(CSIC)	Maitane Aranzamendi Zaldumbide et al	https://www.gisaid.org	?	?	16/10/2020
Spain/PV-IBV-98005231/2020	ncov	EPI_ISL_582736	?	2020-03-23	Europe	Spain	Basque Country	Baracaldo	Europe	Spain	Basque Country	genome	29804	Human	48	Female	19B	A.2	S	Servicio de Microbiología, Hospital Universitario Cruces, Bilbao	SeqCOVID-SPAIN consortium/IBV(CSIC)	Maitane Aranzamendi Zaldumbide et al	https://www.gisaid.org	?	?	16/10/2020
Spain/PV-IBV-98005232/2020	ncov	EPI_ISL_582737	?	2020-03-24	Europe	Spain	Basque Country	Baracaldo	Europe	Spain	Basque Country	genome	29856	Human	41	Female	19B	A	S	Servicio de Microbiología, Hospital Universitario Cruces, Bilbao	SeqCOVID-SPAIN consortium/IBV(CSIC)	Maitane Aranzamendi Zaldumbide et al	https://www.gisaid.org	?	?	16/10/2020
Spain/PV-IBV-98005234/2020	ncov	EPI_ISL_582738	?	2020-03-24	Europe	Spain	Basque Country	Baracaldo	Europe	Spain	Basque Country	genome	29856	Human	66	Male	20A	B.1	G	Servicio de Microbiología, Hospital Universitario Cruces, Bilbao	SeqCOVID-SPAIN consortium/IBV(CSIC)	Maitane Aranzamendi Zaldumbide et al	https://www.gisaid.org	?	?	16/10/2020
Spain/PV-IBV-98005235/2020	ncov	EPI_ISL_582739	?	2020-03-24	Europe	Spain	Basque Country	Baracaldo	Europe	Spain	Basque Country	genome	29858	Human	63	Female	20B	B.1.1	GR	Servicio de Microbiología, Hospital Universitario Cruces, Bilbao	SeqCOVID-SPAIN consortium/IBV(CSIC)	Maitane Aranzamendi Zaldumbide et al	https://www.gisaid.org	?	?	16/10/2020
Spain/PV-IBV-98005236/2020	ncov	EPI_ISL_582740	?	2020-03-22	Europe	Spain	Basque Country	Baracaldo	Europe	Spain	Basque Country	genome	29865	Human	86	Male	20A	B.1	G	Servicio de Microbiología, Hospital Universitario Cruces, Bilbao	SeqCOVID-SPAIN consortium/IBV(CSIC)	Maitane Aranzamendi Zaldumbide et al	https://www.gisaid.org	?	?	16/10/2020
Spain/PV-IBV-98005237/2020	ncov	EPI_ISL_582741	?	2020-03-29	Europe	Spain	Basque Country	Baracaldo	Europe	Spain	Basque Country	genome	29719	Human	52	Female	20C	B.1	GH	Servicio de Microbiología, Hospital Universitario Cruces, Bilbao	SeqCOVID-SPAIN consortium/IBV(CSIC)	Maitane Aranzamendi Zaldumbide et al	https://www.gisaid.org	?	?	16/10/2020
Spain/PV-IBV-98005238/2020	ncov	EPI_ISL_582742	?	2020-03-29	Europe	Spain	Basque Country	Baracaldo	Europe	Spain	Basque Country	genome	29813	Human	89	Female	20A	B.1.5	G	Servicio de Microbiología, Hospital Universitario Cruces, Bilbao	SeqCOVID-SPAIN consortium/IBV(CSIC)	Maitane Aranzamendi Zaldumbide et al	https://www.gisaid.org	?	?	16/10/2020
Spain/PV-IBV-98005239/2020	ncov	EPI_ISL_582743	?	2020-03-29	Europe	Spain	Basque Country	Baracaldo	Europe	Spain	Basque Country	genome	29738	Human	61	Male	19A	B	O	Servicio de Microbiología, Hospital Universitario Cruces, Bilbao	SeqCOVID-SPAIN consortium/IBV(CSIC)	Maitane Aranzamendi Zaldumbide et al	https://www.gisaid.org	?	?	16/10/2020
Spain/PV-IBV-98005242/2020	ncov	EPI_ISL_582744	?	2020-03-29	Europe	Spain	Basque Country	Baracaldo	Europe	Spain	Basque Country	genome	29648	Human	62	Female	20A	B.1.5	G	Servicio de Microbiología, Hospital Universitario Cruces, Bilbao	SeqCOVID-SPAIN consortium/IBV(CSIC)	Maitane Aranzamendi Zaldumbide et al	https://www.gisaid.org	?	?	16/10/2020
Spain/PV-IBV-98005243/2020	ncov	EPI_ISL_582745	?	2020-03-23	Europe	Spain	Basque Country	Baracaldo	Europe	Spain	Basque Country	genome	29689	Human	28	Female	19B	A	S	Servicio de Microbiología, Hospital Universitario Cruces, Bilbao	SeqCOVID-SPAIN consortium/IBV(CSIC)	Maitane Aranzamendi Zaldumbide et al	https://www.gisaid.org	?	?	16/10/2020
Spain/PV-IBV-98005244/2020	ncov	EPI_ISL_582746	?	2020-03-23	Europe	Spain	Basque Country	Baracaldo	Europe	Spain	Basque Country	genome	29641	Human	73	Female	20A	B.1.5.6	G	Servicio de Microbiología, Hospital Universitario Cruces, Bilbao	SeqCOVID-SPAIN consortium/IBV(CSIC)	Maitane Aranzamendi Zaldumbide et al	https://www.gisaid.org	?	?	16/10/2020
Spain/PV-IBV-98005246/2020	ncov	EPI_ISL_582747	?	2020-03-20	Europe	Spain	Basque Country	Baracaldo	Europe	Spain	Basque Country	genome	29709	Human	79	Male	19B	A	S	Servicio de Microbiología, Hospital Universitario Cruces, Bilbao	SeqCOVID-SPAIN consortium/IBV(CSIC)	Maitane Aranzamendi Zaldumbide et al	https://www.gisaid.org	?	?	16/10/2020
Spain/PV-IBV-98005247/2020	ncov	EPI_ISL_582748	?	2020-03-28	Europe	Spain	Basque Country	Baracaldo	Europe	Spain	Basque Country	genome	29806	Human	67	Male	20A	B.1	G	Servicio de Microbiología, Hospital Universitario Cruces, Bilbao	SeqCOVID-SPAIN consortium/IBV(CSIC)	Maitane Aranzamendi Zaldumbide et al	https://www.gisaid.org	?	?	16/10/2020
Spain/PV-IBV-98005249/2020	ncov	EPI_ISL_582749	?	2020-03-28	Europe	Spain	Basque Country	Baracaldo	Europe	Spain	Basque Country	genome	29648	Human	52	Female	20A	B.1	G	Servicio de Microbiología, Hospital Universitario Cruces, Bilbao	SeqCOVID-SPAIN consortium/IBV(CSIC)	Maitane Aranzamendi Zaldumbide et al	https://www.gisaid.org	?	?	16/10/2020
Spain/PV-IBV-98005250/2020	ncov	EPI_ISL_582750	?	2020-03-29	Europe	Spain	Basque Country	Baracaldo	Europe	Spain	Basque Country	genome	29648	Human	68	Female	20A	B.1	G	Servicio de Microbiología, Hospital Universitario Cruces, Bilbao	SeqCOVID-SPAIN consortium/IBV(CSIC)	Maitane Aranzamendi Zaldumbide et al	https://www.gisaid.org	?	?	16/10/2020
Spain/PV-IBV-98005251/2020	ncov	EPI_ISL_582751	?	2020-03-29	Europe	Spain	Basque Country	Baracaldo	Europe	Spain	Basque Country	genome	29796	Human	63	Male	20C	B.1	GH	Servicio de Microbiología, Hospital Universitario Cruces, Bilbao	SeqCOVID-SPAIN consortium/IBV(CSIC)	Maitane Aranzamendi Zaldumbide et al	https://www.gisaid.org	?	?	16/10/2020
Spain/PV-IBV-98005252/2020	ncov	EPI_ISL_582752	?	2020-03-28	Europe	Spain	Basque Country	Baracaldo	Europe	Spain	Basque Country	genome	29858	Human	64	Male	20A	B.1	G	Servicio de Microbiología, Hospital Universitario Cruces, Bilbao	SeqCOVID-SPAIN consortium/IBV(CSIC)	Maitane Aranzamendi Zaldumbide et al	https://www.gisaid.org	?	?	16/10/2020
Spain/PV-IBV-98005254/2020	ncov	EPI_ISL_582753	?	2020-03-29	Europe	Spain	Basque Country	Baracaldo	Europe	Spain	Basque Country	genome	29798	Human	73	Female	20A	B.1	G	Servicio de Microbiología, Hospital Universitario Cruces, Bilbao	SeqCOVID-SPAIN consortium/IBV(CSIC)	Maitane Aranzamendi Zaldumbide et al	https://www.gisaid.org	?	?	16/10/2020
Spain/PV-IBV-98005255/2020	ncov	EPI_ISL_582754	?	2020-03-29	Europe	Spain	Basque Country	Baracaldo	Europe	Spain	Basque Country	genome	29641	Human	74	Female	20A	B.1	G	Servicio de Microbiología, Hospital Universitario Cruces, Bilbao	SeqCOVID-SPAIN consortium/IBV(CSIC)	Maitane Aranzamendi Zaldumbide et al	https://www.gisaid.org	?	?	16/10/2020
Spain/PV-IBV-98005256/2020	ncov	EPI_ISL_582755	?	2020-03-29	Europe	Spain	Basque Country	Baracaldo	Europe	Spain	Basque Country	genome	29856	Human	80	Male	20C	B.1	GH	Servicio de Microbiología, Hospital Universitario Cruces, Bilbao	SeqCOVID-SPAIN consortium/IBV(CSIC)	Maitane Aranzamendi Zaldumbide et al	https://www.gisaid.org	?	?	16/10/2020
Spain/PV-IBV-98005258/2020	ncov	EPI_ISL_582756	?	2020-03-20	Europe	Spain	Basque Country	Baracaldo	Europe	Spain	Basque Country	genome	29768	Human	76	Male	20A	B.1.5	G	Servicio de Microbiología, Hospital Universitario Cruces, Bilbao	SeqCOVID-SPAIN consortium/IBV(CSIC)	Maitane Aranzamendi Zaldumbide et al	https://www.gisaid.org	?	?	16/10/2020
Spain/PV-IBV-98005259/2020	ncov	EPI_ISL_582757	?	2020-03-28	Europe	Spain	Basque Country	Baracaldo	Europe	Spain	Basque Country	genome	29799	Human	62	Male	20B	B.1.1	GR	Servicio de Microbiología, Hospital Universitario Cruces, Bilbao	SeqCOVID-SPAIN consortium/IBV(CSIC)	Maitane Aranzamendi Zaldumbide et al	https://www.gisaid.org	?	?	16/10/2020
Spain/PV-IBV-98005261/2020	ncov	EPI_ISL_582758	?	2020-03-26	Europe	Spain	Basque Country	Baracaldo	Europe	Spain	Basque Country	genome	29856	Human	65	Male	20C	B.1	GH	Servicio de Microbiología, Hospital Universitario Cruces, Bilbao	SeqCOVID-SPAIN consortium/IBV(CSIC)	Maitane Aranzamendi Zaldumbide et al	https://www.gisaid.org	?	?	16/10/2020
Spain/PV-IBV-98005262/2020	ncov	EPI_ISL_582759	?	2020-03-28	Europe	Spain	Basque Country	Baracaldo	Europe	Spain	Basque Country	genome	29865	Human	37	Male	20A	B.1	G	Servicio de Microbiología, Hospital Universitario Cruces, Bilbao	SeqCOVID-SPAIN consortium/IBV(CSIC)	Maitane Aranzamendi Zaldumbide et al	https://www.gisaid.org	?	?	16/10/2020
Spain/PV-IBV-98005263/2020	ncov	EPI_ISL_582760	?	2020-03-28	Europe	Spain	Basque Country	Baracaldo	Europe	Spain	Basque Country	genome	29865	Human	55	Female	20A	B.1.5	G	Servicio de Microbiología, Hospital Universitario Cruces, Bilbao	SeqCOVID-SPAIN consortium/IBV(CSIC)	Maitane Aranzamendi Zaldumbide et al	https://www.gisaid.org	?	?	16/10/2020
Spain/PV-IBV-98005266/2020	ncov	EPI_ISL_654618	?	2020-03-28	Europe	Spain	Basque Country	Baracaldo	Europe	Spain	Basque Country	genome	29813	Human	87	Female	20C	B.1	GH	Servicio de Microbiología, Hospital Universitario Cruces, Bilbao	SeqCOVID-SPAIN consortium/IBV(CSIC)	Maitane Aranzamendi Zaldumbide et al	https://www.gisaid.org	?	?	24/11/2020
Spain/PV-IBV-98005268/2020	ncov	EPI_ISL_582761	?	2020-03-27	Europe	Spain	Basque Country	Baracaldo	Europe	Spain	Basque Country	genome	29865	Human	75	Male	19B	A	S	Servicio de Microbiología, Hospital Universitario Cruces, Bilbao	SeqCOVID-SPAIN consortium/IBV(CSIC)	Maitane Aranzamendi Zaldumbide et al	https://www.gisaid.org	?	?	16/10/2020
Spain/PV-IBV-98005270/2020	ncov	EPI_ISL_582762	?	2020-03-23	Europe	Spain	Basque Country	Baracaldo	Europe	Spain	Basque Country	genome	29638	Human	42	Female	19A	B	O	Servicio de Microbiología, Hospital Universitario Cruces, Bilbao	SeqCOVID-SPAIN consortium/IBV(CSIC)	Maitane Aranzamendi Zaldumbide et al	https://www.gisaid.org	?	?	16/10/2020
Spain/PV-IBV-98005271/2020	ncov	EPI_ISL_582763	?	2020-03-27	Europe	Spain	Basque Country	Baracaldo	Europe	Spain	Basque Country	genome	29641	Human	61	Male	19B	A	S	Servicio de Microbiología, Hospital Universitario Cruces, Bilbao	SeqCOVID-SPAIN consortium/IBV(CSIC)	Maitane Aranzamendi Zaldumbide et al	https://www.gisaid.org	?	?	16/10/2020
Spain/PV-IBV-98005272/2020	ncov	EPI_ISL_582764	?	2020-03-27	Europe	Spain	Basque Country	Baracaldo	Europe	Spain	Basque Country	genome	29648	Human	47	Male	19B	A	S	Servicio de Microbiología, Hospital Universitario Cruces, Bilbao	SeqCOVID-SPAIN consortium/IBV(CSIC)	Maitane Aranzamendi Zaldumbide et al	https://www.gisaid.org	?	?	16/10/2020
Spain/PV-IBV-98005273/2020	ncov	EPI_ISL_582765	?	2020-03-27	Europe	Spain	Basque Country	Baracaldo	Europe	Spain	Basque Country	genome	29639	Human	81	Male	20A	B.1.5.6	G	Servicio de Microbiología, Hospital Universitario Cruces, Bilbao	SeqCOVID-SPAIN consortium/IBV(CSIC)	Maitane Aranzamendi Zaldumbide et al	https://www.gisaid.org	?	?	16/10/2020
Spain/PV-IBV-98005274/2020	ncov	EPI_ISL_582766	?	2020-03-27	Europe	Spain	Basque Country	Baracaldo	Europe	Spain	Basque Country	genome	29798	Human	51	Male	20A	B.1	G	Servicio de Microbiología, Hospital Universitario Cruces, Bilbao	SeqCOVID-SPAIN consortium/IBV(CSIC)	Maitane Aranzamendi Zaldumbide et al	https://www.gisaid.org	?	?	16/10/2020
Spain/PV-IBV-98006681/2020	ncov	EPI_ISL_541083	?	2020-07-05	Europe	Spain	Basque Country	Zumarraga	Europe	Spain	Basque Country	genome	29804	Human	1	Male	20A.EU1	B.1.177	GV	Servicio de Microbiología. Hospital Universitario Donostia. OSI Donostialdea. Área de Enfermedades Infecciosas, Grupo de Infección Respiratoria y Resistencia Antimicrobiana. Instituto de Investigación Sanitaria Biodonostia	SeqCOVID-SPAIN consortium/Institute of Biomedicine of Valencia, IBV-CSIC	Gustavo Cilla et al	https://www.gisaid.org	?	?	22/09/2020
Spain/PV-IBV-98006685/2020	ncov	EPI_ISL_541084	?	2020-07-07	Europe	Spain	Basque Country	Ordizia	Europe	Spain	Basque Country	genome	29794	Human	20	Male	20A.EU1	B.1.177	GV	Servicio de Microbiología. Hospital Universitario Donostia. OSI Donostialdea. Área de Enfermedades Infecciosas, Grupo de Infección Respiratoria y Resistencia Antimicrobiana. Instituto de Investigación Sanitaria Biodonostia	SeqCOVID-SPAIN consortium/Institute of Biomedicine of Valencia, IBV-CSIC	Gustavo Cilla et al	https://www.gisaid.org	?	?	22/09/2020
Spain/PV-IBV-98006686/2020	ncov	EPI_ISL_541085	?	2020-07-08	Europe	Spain	Basque Country	Donostia-San Sebastian	Europe	Spain	Basque Country	genome	29637	Human	24	Female	20A.EU1	A.2	GV	Servicio de Microbiología. Hospital Universitario Donostia. OSI Donostialdea. Área de Enfermedades Infecciosas, Grupo de Infección Respiratoria y Resistencia Antimicrobiana. Instituto de Investigación Sanitaria Biodonostia	SeqCOVID-SPAIN consortium/Institute of Biomedicine of Valencia, IBV-CSIC	Gustavo Cilla et al	https://www.gisaid.org	?	?	22/09/2020
Spain/PV-IBV-98006687/2020	ncov	EPI_ISL_541086	?	2020-07-08	Europe	Spain	Basque Country	Ordizia	Europe	Spain	Basque Country	genome	29806	Human	15	Male	20A.EU1	B.1.177	GV	Servicio de Microbiología. Hospital Universitario Donostia. OSI Donostialdea. Área de Enfermedades Infecciosas, Grupo de Infección Respiratoria y Resistencia Antimicrobiana. Instituto de Investigación Sanitaria Biodonostia	SeqCOVID-SPAIN consortium/Institute of Biomedicine of Valencia, IBV-CSIC	Gustavo Cilla et al	https://www.gisaid.org	?	?	22/09/2020
Spain/PV-IBV-98006688/2020	ncov	EPI_ISL_541087	?	2020-07-08	Europe	Spain	Basque Country	Ordizia	Europe	Spain	Basque Country	genome	29804	Human	52	Male	20A.EU1	B.1.177	GV	Servicio de Microbiología. Hospital Universitario Donostia. OSI Donostialdea. Área de Enfermedades Infecciosas, Grupo de Infección Respiratoria y Resistencia Antimicrobiana. Instituto de Investigación Sanitaria Biodonostia	SeqCOVID-SPAIN consortium/Institute of Biomedicine of Valencia, IBV-CSIC	Gustavo Cilla et al	https://www.gisaid.org	?	?	22/09/2020
Spain/PV-IBV-98006690/2020	ncov	EPI_ISL_541088	?	2020-07-09	Europe	Spain	Basque Country	Deba	Europe	Spain	Basque Country	genome	29804	Human	19	Male	20A.EU1	B.1.177	GV	Servicio de Microbiología. Hospital Universitario Donostia. OSI Donostialdea. Área de Enfermedades Infecciosas, Grupo de Infección Respiratoria y Resistencia Antimicrobiana. Instituto de Investigación Sanitaria Biodonostia	SeqCOVID-SPAIN consortium/Institute of Biomedicine of Valencia, IBV-CSIC	Gustavo Cilla et al	https://www.gisaid.org	?	?	22/09/2020
Spain/PV-IBV-98006691/2020	ncov	EPI_ISL_541089	?	2020-07-10	Europe	Spain	Basque Country	Tolosa	Europe	Spain	Basque Country	genome	29813	Human	33	Female	20A.EU1	B.1.177	GV	Servicio de Microbiología. Hospital Universitario Donostia. OSI Donostialdea. Área de Enfermedades Infecciosas, Grupo de Infección Respiratoria y Resistencia Antimicrobiana. Instituto de Investigación Sanitaria Biodonostia	SeqCOVID-SPAIN consortium/Institute of Biomedicine of Valencia, IBV-CSIC	Gustavo Cilla et al	https://www.gisaid.org	?	?	22/09/2020
Spain/PV-IBV-98006692/2020	ncov	EPI_ISL_541090	?	2020-07-10	Europe	Spain	Basque Country	Mendaro	Europe	Spain	Basque Country	genome	29805	Human	18	Male	20A.EU1	B.1.177	GV	Servicio de Microbiología. Hospital Universitario Donostia. OSI Donostialdea. Área de Enfermedades Infecciosas, Grupo de Infección Respiratoria y Resistencia Antimicrobiana. Instituto de Investigación Sanitaria Biodonostia	SeqCOVID-SPAIN consortium/Institute of Biomedicine of Valencia, IBV-CSIC	Gustavo Cilla et al	https://www.gisaid.org	?	?	22/09/2020
Spain/PV-IBV-98006693/2020	ncov	EPI_ISL_541091	?	2020-07-10	Europe	Spain	Basque Country	Tolosa	Europe	Spain	Basque Country	genome	29804	Human	7	Male	20A.EU1	B.1.177	GV	Servicio de Microbiología. Hospital Universitario Donostia. OSI Donostialdea. Área de Enfermedades Infecciosas, Grupo de Infección Respiratoria y Resistencia Antimicrobiana. Instituto de Investigación Sanitaria Biodonostia	SeqCOVID-SPAIN consortium/Institute of Biomedicine of Valencia, IBV-CSIC	Gustavo Cilla et al	https://www.gisaid.org	?	?	22/09/2020
Spain/PV-IBV-98006694/2020	ncov	EPI_ISL_541092	?	2020-07-10	Europe	Spain	Basque Country	Ordizia	Europe	Spain	Basque Country	genome	29755	Human	24	Male	20A.EU1	B.1.177	GV	Servicio de Microbiología. Hospital Universitario Donostia. OSI Donostialdea. Área de Enfermedades Infecciosas, Grupo de Infección Respiratoria y Resistencia Antimicrobiana. Instituto de Investigación Sanitaria Biodonostia	SeqCOVID-SPAIN consortium/Institute of Biomedicine of Valencia, IBV-CSIC	Gustavo Cilla et al	https://www.gisaid.org	?	?	22/09/2020
Spain/PV-IBV-98006695/2020	ncov	EPI_ISL_541093	?	2020-07-10	Europe	Spain	Basque Country	Hernani	Europe	Spain	Basque Country	genome	29798	Human	41	Male	20A.EU1	B.1.177	GV	Servicio de Microbiología. Hospital Universitario Donostia. OSI Donostialdea. Área de Enfermedades Infecciosas, Grupo de Infección Respiratoria y Resistencia Antimicrobiana. Instituto de Investigación Sanitaria Biodonostia	SeqCOVID-SPAIN consortium/Institute of Biomedicine of Valencia, IBV-CSIC	Gustavo Cilla et al	https://www.gisaid.org	?	?	22/09/2020
Spain/PV-IBV-98006696/2020	ncov	EPI_ISL_541094	?	2020-07-10	Europe	Spain	Basque Country	Donostia-San Sebastian	Europe	Spain	Basque Country	genome	29791	Human	18	Male	20A.EU1	B.1.177	GV	Servicio de Microbiología. Hospital Universitario Donostia. OSI Donostialdea. Área de Enfermedades Infecciosas, Grupo de Infección Respiratoria y Resistencia Antimicrobiana. Instituto de Investigación Sanitaria Biodonostia	SeqCOVID-SPAIN consortium/Institute of Biomedicine of Valencia, IBV-CSIC	Gustavo Cilla et al	https://www.gisaid.org	?	?	22/09/2020
Spain/PV-IBV-98006697/2020	ncov	EPI_ISL_541095	?	2020-07-10	Europe	Spain	Basque Country	Eibar	Europe	Spain	Basque Country	genome	29790	Human	18	Male	20A.EU1	B.1.177	GV	Servicio de Microbiología. Hospital Universitario Donostia. OSI Donostialdea. Área de Enfermedades Infecciosas, Grupo de Infección Respiratoria y Resistencia Antimicrobiana. Instituto de Investigación Sanitaria Biodonostia	SeqCOVID-SPAIN consortium/Institute of Biomedicine of Valencia, IBV-CSIC	Gustavo Cilla et al	https://www.gisaid.org	?	?	22/09/2020
Spain/PV-IBV-98006698/2020	ncov	EPI_ISL_541096	?	2020-07-11	Europe	Spain	Basque Country	Donostia-San Sebastian	Europe	Spain	Basque Country	genome	29786	Human	37	Female	20A	B.1.5	G	Servicio de Microbiología. Hospital Universitario Donostia. OSI Donostialdea. Área de Enfermedades Infecciosas, Grupo de Infección Respiratoria y Resistencia Antimicrobiana. Instituto de Investigación Sanitaria Biodonostia	SeqCOVID-SPAIN consortium/Institute of Biomedicine of Valencia, IBV-CSIC	Gustavo Cilla et al	https://www.gisaid.org	?	?	22/09/2020
Spain/PV-IBV-98006699/2020	ncov	EPI_ISL_541097	?	2020-07-11	Europe	Spain	Basque Country	Hernani	Europe	Spain	Basque Country	genome	29790	Human	3	Male	20A.EU1	B.1.177	GV	Servicio de Microbiología. Hospital Universitario Donostia. OSI Donostialdea. Área de Enfermedades Infecciosas, Grupo de Infección Respiratoria y Resistencia Antimicrobiana. Instituto de Investigación Sanitaria Biodonostia	SeqCOVID-SPAIN consortium/Institute of Biomedicine of Valencia, IBV-CSIC	Gustavo Cilla et al	https://www.gisaid.org	?	?	22/09/2020
Spain/PV-IBV-98006700/2020	ncov	EPI_ISL_541098	?	2020-07-11	Europe	Spain	Basque Country	Donostia-San Sebastian	Europe	Spain	Basque Country	genome	29786	Human	4	Male	20B	B.1.1.35	GR	Servicio de Microbiología. Hospital Universitario Donostia. OSI Donostialdea. Área de Enfermedades Infecciosas, Grupo de Infección Respiratoria y Resistencia Antimicrobiana. Instituto de Investigación Sanitaria Biodonostia	SeqCOVID-SPAIN consortium/Institute of Biomedicine of Valencia, IBV-CSIC	Gustavo Cilla et al	https://www.gisaid.org	?	?	22/09/2020
Spain/PV-IBV-98006701/2020	ncov	EPI_ISL_541099	?	2020-07-11	Europe	Spain	Basque Country	Donostia-San Sebastian	Europe	Spain	Basque Country	genome	29794	Human	65	Male	20B	B.1.1	GR	Servicio de Microbiología. Hospital Universitario Donostia. OSI Donostialdea. Área de Enfermedades Infecciosas, Grupo de Infección Respiratoria y Resistencia Antimicrobiana. Instituto de Investigación Sanitaria Biodonostia	SeqCOVID-SPAIN consortium/Institute of Biomedicine of Valencia, IBV-CSIC	Gustavo Cilla et al	https://www.gisaid.org	?	?	22/09/2020
Spain/PV-IBV-98006702/2020	ncov	EPI_ISL_541100	?	2020-07-11	Europe	Spain	Basque Country	Mendaro	Europe	Spain	Basque Country	genome	29785	Human	50	Female	20A	B.1.5.12	G	Servicio de Microbiología. Hospital Universitario Donostia. OSI Donostialdea. Área de Enfermedades Infecciosas, Grupo de Infección Respiratoria y Resistencia Antimicrobiana. Instituto de Investigación Sanitaria Biodonostia	SeqCOVID-SPAIN consortium/Institute of Biomedicine of Valencia, IBV-CSIC	Gustavo Cilla et al	https://www.gisaid.org	?	?	22/09/2020
Spain/PV-IBV-98006703/2020	ncov	EPI_ISL_541101	?	2020-07-11	Europe	Spain	Basque Country	Irun	Europe	Spain	Basque Country	genome	29789	Human	18	Male	20A.EU1	B.1.177	GV	Servicio de Microbiología. Hospital Universitario Donostia. OSI Donostialdea. Área de Enfermedades Infecciosas, Grupo de Infección Respiratoria y Resistencia Antimicrobiana. Instituto de Investigación Sanitaria Biodonostia	SeqCOVID-SPAIN consortium/Institute of Biomedicine of Valencia, IBV-CSIC	Gustavo Cilla et al	https://www.gisaid.org	?	?	22/09/2020
Spain/PV-IBV-98006705/2020	ncov	EPI_ISL_541102	?	2020-07-12	Europe	Spain	Basque Country	Zarauz	Europe	Spain	Basque Country	genome	29641	Human	37	Female	20C	B.1	GH	Servicio de Microbiología. Hospital Universitario Donostia. OSI Donostialdea. Área de Enfermedades Infecciosas, Grupo de Infección Respiratoria y Resistencia Antimicrobiana. Instituto de Investigación Sanitaria Biodonostia	SeqCOVID-SPAIN consortium/Institute of Biomedicine of Valencia, IBV-CSIC	Gustavo Cilla et al	https://www.gisaid.org	?	?	22/09/2020
Spain/PV-IBV-98006707/2020	ncov	EPI_ISL_541103	?	2020-07-13	Europe	Spain	Basque Country	Zumarraga	Europe	Spain	Basque Country	genome	29792	Human	17	Male	20A.EU1	B.1.177	GV	Servicio de Microbiología. Hospital Universitario Donostia. OSI Donostialdea. Área de Enfermedades Infecciosas, Grupo de Infección Respiratoria y Resistencia Antimicrobiana. Instituto de Investigación Sanitaria Biodonostia	SeqCOVID-SPAIN consortium/Institute of Biomedicine of Valencia, IBV-CSIC	Gustavo Cilla et al	https://www.gisaid.org	?	?	22/09/2020
Spain/PV-IBV-98006709/2020	ncov	EPI_ISL_541104	?	2020-07-13	Europe	Spain	Basque Country	Donostia-San Sebastian	Europe	Spain	Basque Country	genome	29794	Human	72	Female	20A.EU1	B.1.177	GV	Servicio de Microbiología. Hospital Universitario Donostia. OSI Donostialdea. Área de Enfermedades Infecciosas, Grupo de Infección Respiratoria y Resistencia Antimicrobiana. Instituto de Investigación Sanitaria Biodonostia	SeqCOVID-SPAIN consortium/Institute of Biomedicine of Valencia, IBV-CSIC	Gustavo Cilla et al	https://www.gisaid.org	?	?	22/09/2020
Spain/PV-IBV-98006710/2020	ncov	EPI_ISL_541105	?	2020-07-13	Europe	Spain	Basque Country	Tolosa	Europe	Spain	Basque Country	genome	29791	Human	27	Male	20A.EU1	B.1.177	GV	Servicio de Microbiología. Hospital Universitario Donostia. OSI Donostialdea. Área de Enfermedades Infecciosas, Grupo de Infección Respiratoria y Resistencia Antimicrobiana. Instituto de Investigación Sanitaria Biodonostia	SeqCOVID-SPAIN consortium/Institute of Biomedicine of Valencia, IBV-CSIC	Gustavo Cilla et al	https://www.gisaid.org	?	?	22/09/2020
Spain/PV-IBV-98006711/2020	ncov	EPI_ISL_541106	?	2020-07-13	Europe	Spain	Basque Country	Tolosa	Europe	Spain	Basque Country	genome	29722	Human	43	Male	20A.EU1	B.1.177	GV	Servicio de Microbiología. Hospital Universitario Donostia. OSI Donostialdea. Área de Enfermedades Infecciosas, Grupo de Infección Respiratoria y Resistencia Antimicrobiana. Instituto de Investigación Sanitaria Biodonostia	SeqCOVID-SPAIN consortium/Institute of Biomedicine of Valencia, IBV-CSIC	Gustavo Cilla et al	https://www.gisaid.org	?	?	22/09/2020
Spain/PV-IBV-98006713/2020	ncov	EPI_ISL_541107	?	2020-07-13	Europe	Spain	Basque Country	Donostia-San Sebastian	Europe	Spain	Basque Country	genome	29732	Human	8	Male	20A.EU1	B.1.177	GV	Servicio de Microbiología. Hospital Universitario Donostia. OSI Donostialdea. Área de Enfermedades Infecciosas, Grupo de Infección Respiratoria y Resistencia Antimicrobiana. Instituto de Investigación Sanitaria Biodonostia	SeqCOVID-SPAIN consortium/Institute of Biomedicine of Valencia, IBV-CSIC	Gustavo Cilla et al	https://www.gisaid.org	?	?	22/09/2020
Spain/PV-IBV-98006716/2020	ncov	EPI_ISL_541108	?	2020-07-14	Europe	Spain	Basque Country	Tolosa	Europe	Spain	Basque Country	genome	29648	Human	89	Female	20A.EU1	B.1.177	GV	Servicio de Microbiología. Hospital Universitario Donostia. OSI Donostialdea. Área de Enfermedades Infecciosas, Grupo de Infección Respiratoria y Resistencia Antimicrobiana. Instituto de Investigación Sanitaria Biodonostia	SeqCOVID-SPAIN consortium/Institute of Biomedicine of Valencia, IBV-CSIC	Gustavo Cilla et al	https://www.gisaid.org	?	?	22/09/2020
Spain/PV-IBV-98006717/2020	ncov	EPI_ISL_541109	?	2020-07-14	Europe	Spain	Basque Country	Donostia-San Sebastian	Europe	Spain	Basque Country	genome	29708	Human	8	Female	20A.EU1	B.1.177	GV	Servicio de Microbiología. Hospital Universitario Donostia. OSI Donostialdea. Área de Enfermedades Infecciosas, Grupo de Infección Respiratoria y Resistencia Antimicrobiana. Instituto de Investigación Sanitaria Biodonostia	SeqCOVID-SPAIN consortium/Institute of Biomedicine of Valencia, IBV-CSIC	Gustavo Cilla et al	https://www.gisaid.org	?	?	22/09/2020
Spain/PV-IBV-98006718/2020	ncov	EPI_ISL_541110	?	2020-07-14	Europe	Spain	Basque Country	Donostia-San Sebastian	Europe	Spain	Basque Country	genome	29751	Human	69	Male	20A.EU1	B.1.177	GV	Servicio de Microbiología. Hospital Universitario Donostia. OSI Donostialdea. Área de Enfermedades Infecciosas, Grupo de Infección Respiratoria y Resistencia Antimicrobiana. Instituto de Investigación Sanitaria Biodonostia	SeqCOVID-SPAIN consortium/Institute of Biomedicine of Valencia, IBV-CSIC	Gustavo Cilla et al	https://www.gisaid.org	?	?	22/09/2020
Spain/PV-IBV-98006720/2020	ncov	EPI_ISL_541111	?	2020-07-15	Europe	Spain	Basque Country	Eibar	Europe	Spain	Basque Country	genome	29804	Human	17	Female	20A.EU1	B.1.177	GV	Servicio de Microbiología. Hospital Universitario Donostia. OSI Donostialdea. Área de Enfermedades Infecciosas, Grupo de Infección Respiratoria y Resistencia Antimicrobiana. Instituto de Investigación Sanitaria Biodonostia	SeqCOVID-SPAIN consortium/Institute of Biomedicine of Valencia, IBV-CSIC	Gustavo Cilla et al	https://www.gisaid.org	?	?	22/09/2020
Spain/PV-IBV-98006721/2020	ncov	EPI_ISL_541112	?	2020-07-15	Europe	Spain	Basque Country	Zarauz	Europe	Spain	Basque Country	genome	29746	Human	19	Female	20B	B.1.1	GR	Servicio de Microbiología. Hospital Universitario Donostia. OSI Donostialdea. Área de Enfermedades Infecciosas, Grupo de Infección Respiratoria y Resistencia Antimicrobiana. Instituto de Investigación Sanitaria Biodonostia	SeqCOVID-SPAIN consortium/Institute of Biomedicine of Valencia, IBV-CSIC	Gustavo Cilla et al	https://www.gisaid.org	?	?	22/09/2020
Spain/PV-IBV-98006725/2020	ncov	EPI_ISL_541113	?	2020-07-16	Europe	Spain	Basque Country	Donostia-San Sebastian	Europe	Spain	Basque Country	genome	29795	Human	17	Female	20A.EU1	B.1.177	GV	Servicio de Microbiología. Hospital Universitario Donostia. OSI Donostialdea. Área de Enfermedades Infecciosas, Grupo de Infección Respiratoria y Resistencia Antimicrobiana. Instituto de Investigación Sanitaria Biodonostia	SeqCOVID-SPAIN consortium/Institute of Biomedicine of Valencia, IBV-CSIC	Gustavo Cilla et al	https://www.gisaid.org	?	?	22/09/2020
Spain/PV-IBV-98006726/2020	ncov	EPI_ISL_541114	?	2020-07-16	Europe	Spain	Basque Country	Zarauz	Europe	Spain	Basque Country	genome	29794	Human	21	Male	20A.EU1	B.1.177	GV	Servicio de Microbiología. Hospital Universitario Donostia. OSI Donostialdea. Área de Enfermedades Infecciosas, Grupo de Infección Respiratoria y Resistencia Antimicrobiana. Instituto de Investigación Sanitaria Biodonostia	SeqCOVID-SPAIN consortium/Institute of Biomedicine of Valencia, IBV-CSIC	Gustavo Cilla et al	https://www.gisaid.org	?	?	22/09/2020
Spain/PV-IBV-98006727/2020	ncov	EPI_ISL_541115	?	2020-07-16	Europe	Spain	Basque Country	Zarauz	Europe	Spain	Basque Country	genome	29792	Human	20	Male	20B	B.1.1	GR	Servicio de Microbiología. Hospital Universitario Donostia. OSI Donostialdea. Área de Enfermedades Infecciosas, Grupo de Infección Respiratoria y Resistencia Antimicrobiana. Instituto de Investigación Sanitaria Biodonostia	SeqCOVID-SPAIN consortium/Institute of Biomedicine of Valencia, IBV-CSIC	Gustavo Cilla et al	https://www.gisaid.org	?	?	22/09/2020
Spain/PV-IBV-98006728/2020	ncov	EPI_ISL_541116	?	2020-07-16	Europe	Spain	Basque Country	Donostia-San Sebastian	Europe	Spain	Basque Country	genome	29726	Human	50	Male	20A	B.1	G	Servicio de Microbiología. Hospital Universitario Donostia. OSI Donostialdea. Área de Enfermedades Infecciosas, Grupo de Infección Respiratoria y Resistencia Antimicrobiana. Instituto de Investigación Sanitaria Biodonostia	SeqCOVID-SPAIN consortium/Institute of Biomedicine of Valencia, IBV-CSIC	Gustavo Cilla et al	https://www.gisaid.org	?	?	22/09/2020
Spain/PV-IBV-98006730/2020	ncov	EPI_ISL_541117	?	2020-07-16	Europe	Spain	Basque Country	Eibar	Europe	Spain	Basque Country	genome	29790	Human	17	Male	20A.EU1	B.1.177	GV	Servicio de Microbiología. Hospital Universitario Donostia. OSI Donostialdea. Área de Enfermedades Infecciosas, Grupo de Infección Respiratoria y Resistencia Antimicrobiana. Instituto de Investigación Sanitaria Biodonostia	SeqCOVID-SPAIN consortium/Institute of Biomedicine of Valencia, IBV-CSIC	Gustavo Cilla et al	https://www.gisaid.org	?	?	22/09/2020
Spain/PV-IBV-98006731/2020	ncov	EPI_ISL_541118	?	2020-07-16	Europe	Spain	Basque Country	Donostia-San Sebastian	Europe	Spain	Basque Country	genome	29771	Human	52	Male	20A.EU1	B.1.177	GV	Servicio de Microbiología. Hospital Universitario Donostia. OSI Donostialdea. Área de Enfermedades Infecciosas, Grupo de Infección Respiratoria y Resistencia Antimicrobiana. Instituto de Investigación Sanitaria Biodonostia	SeqCOVID-SPAIN consortium/Institute of Biomedicine of Valencia, IBV-CSIC	Gustavo Cilla et al	https://www.gisaid.org	?	?	22/09/2020
Spain/PV-IBV-98006732/2020	ncov	EPI_ISL_541119	?	2020-07-16	Europe	Spain	Basque Country	Mendaro	Europe	Spain	Basque Country	genome	29804	Human	23	Male	20A.EU1	B.1.177	GV	Servicio de Microbiología. Hospital Universitario Donostia. OSI Donostialdea. Área de Enfermedades Infecciosas, Grupo de Infección Respiratoria y Resistencia Antimicrobiana. Instituto de Investigación Sanitaria Biodonostia	SeqCOVID-SPAIN consortium/Institute of Biomedicine of Valencia, IBV-CSIC	Gustavo Cilla et al	https://www.gisaid.org	?	?	22/09/2020
Spain/PV-IBV-98006734/2020	ncov	EPI_ISL_541120	?	2020-07-16	Europe	Spain	Basque Country	Zarauz	Europe	Spain	Basque Country	genome	29789	Human	19	Female	20A.EU1	B.1.177	GV	Servicio de Microbiología. Hospital Universitario Donostia. OSI Donostialdea. Área de Enfermedades Infecciosas, Grupo de Infección Respiratoria y Resistencia Antimicrobiana. Instituto de Investigación Sanitaria Biodonostia	SeqCOVID-SPAIN consortium/Institute of Biomedicine of Valencia, IBV-CSIC	Gustavo Cilla et al	https://www.gisaid.org	?	?	22/09/2020
Spain/PV-IBV-98006735/2020	ncov	EPI_ISL_541121	?	2020-07-16	Europe	Spain	Basque Country	Zarauz	Europe	Spain	Basque Country	genome	29785	Human	18	Female	20A.EU1	B.1.177	GV	Servicio de Microbiología. Hospital Universitario Donostia. OSI Donostialdea. Área de Enfermedades Infecciosas, Grupo de Infección Respiratoria y Resistencia Antimicrobiana. Instituto de Investigación Sanitaria Biodonostia	SeqCOVID-SPAIN consortium/Institute of Biomedicine of Valencia, IBV-CSIC	Gustavo Cilla et al	https://www.gisaid.org	?	?	22/09/2020
Spain/PV-IBV-98006736/2020	ncov	EPI_ISL_541122	?	2020-07-16	Europe	Spain	Basque Country	Mendaro	Europe	Spain	Basque Country	genome	29794	Human	18	Male	20A.EU1	B.1.177	GV	Servicio de Microbiología. Hospital Universitario Donostia. OSI Donostialdea. Área de Enfermedades Infecciosas, Grupo de Infección Respiratoria y Resistencia Antimicrobiana. Instituto de Investigación Sanitaria Biodonostia	SeqCOVID-SPAIN consortium/Institute of Biomedicine of Valencia, IBV-CSIC	Gustavo Cilla et al	https://www.gisaid.org	?	?	22/09/2020
Spain/PV-IBV-98006737/2020	ncov	EPI_ISL_541123	?	2020-07-17	Europe	Spain	Basque Country	Tolosa	Europe	Spain	Basque Country	genome	29779	Human	47	Male	20A.EU1	B.1.177	GV	Servicio de Microbiología. Hospital Universitario Donostia. OSI Donostialdea. Área de Enfermedades Infecciosas, Grupo de Infección Respiratoria y Resistencia Antimicrobiana. Instituto de Investigación Sanitaria Biodonostia	SeqCOVID-SPAIN consortium/Institute of Biomedicine of Valencia, IBV-CSIC	Gustavo Cilla et al	https://www.gisaid.org	?	?	22/09/2020
Spain/PV-IBV-98006743/2020	ncov	EPI_ISL_541124	?	2020-07-17	Europe	Spain	Basque Country	Zarauz	Europe	Spain	Basque Country	genome	29787	Human	23	Female	20A.EU1	B.1.177	GV	Servicio de Microbiología. Hospital Universitario Donostia. OSI Donostialdea. Área de Enfermedades Infecciosas, Grupo de Infección Respiratoria y Resistencia Antimicrobiana. Instituto de Investigación Sanitaria Biodonostia	SeqCOVID-SPAIN consortium/Institute of Biomedicine of Valencia, IBV-CSIC	Gustavo Cilla et al	https://www.gisaid.org	?	?	22/09/2020
Spain/PV-IBV-98006753/2020	ncov	EPI_ISL_541125	?	2020-07-17	Europe	Spain	Basque Country	Mallabia	Europe	Spain	Basque Country	genome	29803	Human	18	Male	20A.EU1	B.1.177	GV	Servicio de Microbiología. Hospital Universitario Donostia. OSI Donostialdea. Área de Enfermedades Infecciosas, Grupo de Infección Respiratoria y Resistencia Antimicrobiana. Instituto de Investigación Sanitaria Biodonostia	SeqCOVID-SPAIN consortium/Institute of Biomedicine of Valencia, IBV-CSIC	Gustavo Cilla et al	https://www.gisaid.org	?	?	22/09/2020
Spain/PV-IBV-98006754/2020	ncov	EPI_ISL_541126	?	2020-07-17	Europe	Spain	Basque Country	Mallabia	Europe	Spain	Basque Country	genome	29792	Human	17	Male	20A.EU1	B.1.177	GV	Servicio de Microbiología. Hospital Universitario Donostia. OSI Donostialdea. Área de Enfermedades Infecciosas, Grupo de Infección Respiratoria y Resistencia Antimicrobiana. Instituto de Investigación Sanitaria Biodonostia	SeqCOVID-SPAIN consortium/Institute of Biomedicine of Valencia, IBV-CSIC	Gustavo Cilla et al	https://www.gisaid.org	?	?	22/09/2020
Spain/PV-IBV-98006760/2020	ncov	EPI_ISL_541127	?	2020-07-17	Europe	Spain	Basque Country	Irun	Europe	Spain	Basque Country	genome	29794	Human	16	Female	20A.EU1	B.1.177	GV	Servicio de Microbiología. Hospital Universitario Donostia. OSI Donostialdea. Área de Enfermedades Infecciosas, Grupo de Infección Respiratoria y Resistencia Antimicrobiana. Instituto de Investigación Sanitaria Biodonostia	SeqCOVID-SPAIN consortium/Institute of Biomedicine of Valencia, IBV-CSIC	Gustavo Cilla et al	https://www.gisaid.org	?	?	22/09/2020
Spain/PV-IBV-98006763/2020	ncov	EPI_ISL_541128	?	2020-07-18	Europe	Spain	Basque Country	Irun	Europe	Spain	Basque Country	genome	29801	Human	24	Male	20A.EU1	B.1.177	GV	Servicio de Microbiología. Hospital Universitario Donostia. OSI Donostialdea. Área de Enfermedades Infecciosas, Grupo de Infección Respiratoria y Resistencia Antimicrobiana. Instituto de Investigación Sanitaria Biodonostia	SeqCOVID-SPAIN consortium/Institute of Biomedicine of Valencia, IBV-CSIC	Gustavo Cilla et al	https://www.gisaid.org	?	?	22/09/2020
Spain/PV-IBV-98006764/2020	ncov	EPI_ISL_541129	?	2020-07-18	Europe	Spain	Basque Country	Eibar	Europe	Spain	Basque Country	genome	29804	Human	22	Female	20A.EU1	B.1.177	GV	Servicio de Microbiología. Hospital Universitario Donostia. OSI Donostialdea. Área de Enfermedades Infecciosas, Grupo de Infección Respiratoria y Resistencia Antimicrobiana. Instituto de Investigación Sanitaria Biodonostia	SeqCOVID-SPAIN consortium/Institute of Biomedicine of Valencia, IBV-CSIC	Gustavo Cilla et al	https://www.gisaid.org	?	?	22/09/2020
Spain/PV-IBV-98006920/2020	ncov	EPI_ISL_541130	?	2020-08-01	Europe	Spain	Basque Country	Donostia-San Sebastian	Europe	Spain	Basque Country	genome	29798	Human	28	Male	20A.EU1	B.1.177	GV	Servicio de Microbiología. Hospital Universitario Donostia. OSI Donostialdea. Área de Enfermedades Infecciosas, Grupo de Infección Respiratoria y Resistencia Antimicrobiana. Instituto de Investigación Sanitaria Biodonostia	SeqCOVID-SPAIN consortium/Institute of Biomedicine of Valencia, IBV-CSIC	Gustavo Cilla et al	https://www.gisaid.org	?	?	22/09/2020
Spain/PV-IBV-98006926/2020	ncov	EPI_ISL_541131	?	2020-08-08	Europe	Spain	Basque Country	Donostia-San Sebastian	Europe	Spain	Basque Country	genome	29790	Human	26	Male	20A.EU1	B.1.177	GV	Servicio de Microbiología. Hospital Universitario Donostia. OSI Donostialdea. Área de Enfermedades Infecciosas, Grupo de Infección Respiratoria y Resistencia Antimicrobiana. Instituto de Investigación Sanitaria Biodonostia	SeqCOVID-SPAIN consortium/Institute of Biomedicine of Valencia, IBV-CSIC	Gustavo Cilla et al	https://www.gisaid.org	?	?	22/09/2020
Spain/PV-IBV-98006931/2020	ncov	EPI_ISL_541132	?	2020-08-03	Europe	Spain	Basque Country	Donostia-San Sebastian	Europe	Spain	Basque Country	genome	29641	Human	47	Male	20A.EU1	B.1.177	GV	Servicio de Microbiología. Hospital Universitario Donostia. OSI Donostialdea. Área de Enfermedades Infecciosas, Grupo de Infección Respiratoria y Resistencia Antimicrobiana. Instituto de Investigación Sanitaria Biodonostia	SeqCOVID-SPAIN consortium/Institute of Biomedicine of Valencia, IBV-CSIC	Gustavo Cilla et al	https://www.gisaid.org	?	?	22/09/2020
Spain/PV-IBV-98006932/2020	ncov	EPI_ISL_541133	?	2020-08-05	Europe	Spain	Basque Country	Donostia-San Sebastian	Europe	Spain	Basque Country	genome	29641	Human	47	Male	20A.EU1	B.1.177	GV	Servicio de Microbiología. Hospital Universitario Donostia. OSI Donostialdea. Área de Enfermedades Infecciosas, Grupo de Infección Respiratoria y Resistencia Antimicrobiana. Instituto de Investigación Sanitaria Biodonostia	SeqCOVID-SPAIN consortium/Institute of Biomedicine of Valencia, IBV-CSIC	Gustavo Cilla et al	https://www.gisaid.org	?	?	22/09/2020
Spain/PV-IBV-98006933/2020	ncov	EPI_ISL_541134	?	2020-08-05	Europe	Spain	Basque Country	Donostia-San Sebastian	Europe	Spain	Basque Country	genome	29789	Human	33	Male	20A.EU1	B.1.177	GV	Servicio de Microbiología. Hospital Universitario Donostia. OSI Donostialdea. Área de Enfermedades Infecciosas, Grupo de Infección Respiratoria y Resistencia Antimicrobiana. Instituto de Investigación Sanitaria Biodonostia	SeqCOVID-SPAIN consortium/Institute of Biomedicine of Valencia, IBV-CSIC	Gustavo Cilla et al	https://www.gisaid.org	?	?	22/09/2020
Spain/PV-IBV-98006934/2020	ncov	EPI_ISL_541135	?	2020-08-08	Europe	Spain	Basque Country	Donostia-San Sebastian	Europe	Spain	Basque Country	genome	29796	Human	40	Male	20A.EU1	B.1.177	GV	Servicio de Microbiología. Hospital Universitario Donostia. OSI Donostialdea. Área de Enfermedades Infecciosas, Grupo de Infección Respiratoria y Resistencia Antimicrobiana. Instituto de Investigación Sanitaria Biodonostia	SeqCOVID-SPAIN consortium/Institute of Biomedicine of Valencia, IBV-CSIC	Gustavo Cilla et al	https://www.gisaid.org	?	?	22/09/2020
Spain/PV-IBV-98006935/2020	ncov	EPI_ISL_541136	?	2020-08-08	Europe	Spain	Basque Country	Donostia-San Sebastian	Europe	Spain	Basque Country	genome	29641	Human	33	Male	20A.EU1	B.1.177	GV	Servicio de Microbiología. Hospital Universitario Donostia. OSI Donostialdea. Área de Enfermedades Infecciosas, Grupo de Infección Respiratoria y Resistencia Antimicrobiana. Instituto de Investigación Sanitaria Biodonostia	SeqCOVID-SPAIN consortium/Institute of Biomedicine of Valencia, IBV-CSIC	Gustavo Cilla et al	https://www.gisaid.org	?	?	22/09/2020
Spain/PV-IBV-98006936/2020	ncov	EPI_ISL_541137	?	2020-08-08	Europe	Spain	Basque Country	Donostia-San Sebastian	Europe	Spain	Basque Country	genome	29804	Human	40	Male	20A.EU1	B.1.177	GV	Servicio de Microbiología. Hospital Universitario Donostia. OSI Donostialdea. Área de Enfermedades Infecciosas, Grupo de Infección Respiratoria y Resistencia Antimicrobiana. Instituto de Investigación Sanitaria Biodonostia	SeqCOVID-SPAIN consortium/Institute of Biomedicine of Valencia, IBV-CSIC	Gustavo Cilla et al	https://www.gisaid.org	?	?	22/09/2020
Spain/PV-IBV-98007364/2020	ncov	EPI_ISL_582053	?	2020-09-20	Europe	Spain	Basque Country	San Sebastian	Europe	Spain	Basque Country	genome	29813	Human	63	Female	20A.EU1	B.1.177	GV	Servicio de Microbiología. Hospital Universitario Donostia. OSI Donostialdea. Área de Enfermedades Infecciosas, Grupo de Infección Respiratoria y Resistencia Antimicrobiana. Instituto de Investigación Sanitaria Biodonostia	SeqCOVID-SPAIN consortium/IBV(CSIC)	Gustavo Cilla et al	https://www.gisaid.org	?	?	15/10/2020
Spain/PV-IBV-98007584/2020	ncov	EPI_ISL_582054	?	2020-09-01	Europe	Spain	Basque Country	San Sebastian	Europe	Spain	Basque Country	genome	29794	Human	20	Male	20A.EU1	B.1.177	GV	Servicio de Microbiología. Hospital Universitario Donostia. OSI Donostialdea. Área de Enfermedades Infecciosas, Grupo de Infección Respiratoria y Resistencia Antimicrobiana. Instituto de Investigación Sanitaria Biodonostia	SeqCOVID-SPAIN consortium/IBV(CSIC)	Gustavo Cilla et al	https://www.gisaid.org	?	?	15/10/2020
Spain/PV-IBV-98007585/2020	ncov	EPI_ISL_582036	?	2020-09-01	Europe	Spain	Basque Country	San Sebastian	Europe	Spain	Basque Country	genome	29800	Human	74	Male	20A.EU1	B.1.177	GV	Servicio de Microbiología. Hospital Universitario Donostia. OSI Donostialdea. Área de Enfermedades Infecciosas, Grupo de Infección Respiratoria y Resistencia Antimicrobiana. Instituto de Investigación Sanitaria Biodonostia	SeqCOVID-SPAIN consortium/IBV(CSIC)	Gustavo Cilla et al	https://www.gisaid.org	?	?	15/10/2020
Spain/PV-IBV-98007592/2020	ncov	EPI_ISL_582055	?	2020-09-02	Europe	Spain	Basque Country	San Sebastian	Europe	Spain	Basque Country	genome	29798	Human	46	Female	20A.EU1	B.1.177	GV	Servicio de Microbiología. Hospital Universitario Donostia. OSI Donostialdea. Área de Enfermedades Infecciosas, Grupo de Infección Respiratoria y Resistencia Antimicrobiana. Instituto de Investigación Sanitaria Biodonostia	SeqCOVID-SPAIN consortium/IBV(CSIC)	Gustavo Cilla et al	https://www.gisaid.org	?	?	15/10/2020
Spain/PV-IBV-98007593/2020	ncov	EPI_ISL_582056	?	2020-09-02	Europe	Spain	Basque Country	San Sebastian	Europe	Spain	Basque Country	genome	29798	Human	45	Male	20A.EU1	B.1.177	GV	Servicio de Microbiología. Hospital Universitario Donostia. OSI Donostialdea. Área de Enfermedades Infecciosas, Grupo de Infección Respiratoria y Resistencia Antimicrobiana. Instituto de Investigación Sanitaria Biodonostia	SeqCOVID-SPAIN consortium/IBV(CSIC)	Gustavo Cilla et al	https://www.gisaid.org	?	?	15/10/2020
Spain/PV-IBV-98007594/2020	ncov	EPI_ISL_582043	?	2020-09-02	Europe	Spain	Basque Country	San Sebastian	Europe	Spain	Basque Country	genome	29791	Human	51	Female	20A.EU1	B.1.177	GV	Servicio de Microbiología. Hospital Universitario Donostia. OSI Donostialdea. Área de Enfermedades Infecciosas, Grupo de Infección Respiratoria y Resistencia Antimicrobiana. Instituto de Investigación Sanitaria Biodonostia	SeqCOVID-SPAIN consortium/IBV(CSIC)	Gustavo Cilla et al	https://www.gisaid.org	?	?	15/10/2020
Spain/PV-IBV-98007600/2020	ncov	EPI_ISL_582057	?	2020-09-03	Europe	Spain	Basque Country	San Sebastian	Europe	Spain	Basque Country	genome	29799	Human	33	Male	20A.EU1	B.1.177	GV	Servicio de Microbiología. Hospital Universitario Donostia. OSI Donostialdea. Área de Enfermedades Infecciosas, Grupo de Infección Respiratoria y Resistencia Antimicrobiana. Instituto de Investigación Sanitaria Biodonostia	SeqCOVID-SPAIN consortium/IBV(CSIC)	Gustavo Cilla et al	https://www.gisaid.org	?	?	15/10/2020
Spain/PV-IBV-98007603/2020	ncov	EPI_ISL_582058	?	2020-09-03	Europe	Spain	Basque Country	San Sebastian	Europe	Spain	Basque Country	genome	29803	Human	1	Female	20A.EU1	B.1.177	GV	Servicio de Microbiología. Hospital Universitario Donostia. OSI Donostialdea. Área de Enfermedades Infecciosas, Grupo de Infección Respiratoria y Resistencia Antimicrobiana. Instituto de Investigación Sanitaria Biodonostia	SeqCOVID-SPAIN consortium/IBV(CSIC)	Gustavo Cilla et al	https://www.gisaid.org	?	?	15/10/2020
Spain/PV-IBV-98007609/2020	ncov	EPI_ISL_582059	?	2020-09-04	Europe	Spain	Basque Country	San Sebastian	Europe	Spain	Basque Country	genome	29798	Human	35	Male	20A.EU1	B.1.177	GV	Servicio de Microbiología. Hospital Universitario Donostia. OSI Donostialdea. Área de Enfermedades Infecciosas, Grupo de Infección Respiratoria y Resistencia Antimicrobiana. Instituto de Investigación Sanitaria Biodonostia	SeqCOVID-SPAIN consortium/IBV(CSIC)	Gustavo Cilla et al	https://www.gisaid.org	?	?	15/10/2020
Spain/PV-IBV-98007610/2020	ncov	EPI_ISL_582060	?	2020-09-04	Europe	Spain	Basque Country	San Sebastian	Europe	Spain	Basque Country	genome	29789	Human	66	Female	20A.EU1	B.1.177	GV	Servicio de Microbiología. Hospital Universitario Donostia. OSI Donostialdea. Área de Enfermedades Infecciosas, Grupo de Infección Respiratoria y Resistencia Antimicrobiana. Instituto de Investigación Sanitaria Biodonostia	SeqCOVID-SPAIN consortium/IBV(CSIC)	Gustavo Cilla et al	https://www.gisaid.org	?	?	15/10/2020
Spain/PV-IBV-98007612/2020	ncov	EPI_ISL_582061	?	2020-09-07	Europe	Spain	Basque Country	San Sebastian	Europe	Spain	Basque Country	genome	29806	Human	52	Male	20A.EU1	B.1.177	GV	Servicio de Microbiología. Hospital Universitario Donostia. OSI Donostialdea. Área de Enfermedades Infecciosas, Grupo de Infección Respiratoria y Resistencia Antimicrobiana. Instituto de Investigación Sanitaria Biodonostia	SeqCOVID-SPAIN consortium/IBV(CSIC)	Gustavo Cilla et al	https://www.gisaid.org	?	?	15/10/2020
Spain/PV-IBV-98007613/2020	ncov	EPI_ISL_582037	?	2020-09-04	Europe	Spain	Basque Country	San Sebastian	Europe	Spain	Basque Country	genome	29726	Human	51	Male	20A.EU1	B.1.177	GV	Servicio de Microbiología. Hospital Universitario Donostia. OSI Donostialdea. Área de Enfermedades Infecciosas, Grupo de Infección Respiratoria y Resistencia Antimicrobiana. Instituto de Investigación Sanitaria Biodonostia	SeqCOVID-SPAIN consortium/IBV(CSIC)	Gustavo Cilla et al	https://www.gisaid.org	?	?	15/10/2020
Spain/PV-IBV-98007620/2020	ncov	EPI_ISL_582062	?	2020-09-05	Europe	Spain	Basque Country	San Sebastian	Europe	Spain	Basque Country	genome	29806	Human	49	Male	20A.EU1	B.1.177	GV	Servicio de Microbiología. Hospital Universitario Donostia. OSI Donostialdea. Área de Enfermedades Infecciosas, Grupo de Infección Respiratoria y Resistencia Antimicrobiana. Instituto de Investigación Sanitaria Biodonostia	SeqCOVID-SPAIN consortium/IBV(CSIC)	Gustavo Cilla et al	https://www.gisaid.org	?	?	15/10/2020
Spain/PV-IBV-98007621/2020	ncov	EPI_ISL_582048	?	2020-09-05	Europe	Spain	Basque Country	San Sebastian	Europe	Spain	Basque Country	genome	29806	Human	51	Female	20B	B.1.1	GR	Servicio de Microbiología. Hospital Universitario Donostia. OSI Donostialdea. Área de Enfermedades Infecciosas, Grupo de Infección Respiratoria y Resistencia Antimicrobiana. Instituto de Investigación Sanitaria Biodonostia	SeqCOVID-SPAIN consortium/IBV(CSIC)	Gustavo Cilla et al	https://www.gisaid.org	?	?	15/10/2020
Spain/PV-IBV-98007622/2020	ncov	EPI_ISL_582063	?	2020-09-05	Europe	Spain	Basque Country	San Sebastian	Europe	Spain	Basque Country	genome	29805	Human	81	Male	20A.EU1	B.1.177	GV	Servicio de Microbiología. Hospital Universitario Donostia. OSI Donostialdea. Área de Enfermedades Infecciosas, Grupo de Infección Respiratoria y Resistencia Antimicrobiana. Instituto de Investigación Sanitaria Biodonostia	SeqCOVID-SPAIN consortium/IBV(CSIC)	Gustavo Cilla et al	https://www.gisaid.org	?	?	15/10/2020
Spain/PV-IBV-98007625/2020	ncov	EPI_ISL_582064	?	2020-09-06	Europe	Spain	Basque Country	San Sebastian	Europe	Spain	Basque Country	genome	29813	Human	50	Male	20A.EU1	B.1.177	GV	Servicio de Microbiología. Hospital Universitario Donostia. OSI Donostialdea. Área de Enfermedades Infecciosas, Grupo de Infección Respiratoria y Resistencia Antimicrobiana. Instituto de Investigación Sanitaria Biodonostia	SeqCOVID-SPAIN consortium/IBV(CSIC)	Gustavo Cilla et al	https://www.gisaid.org	?	?	15/10/2020
Spain/PV-IBV-98007626/2020	ncov	EPI_ISL_582046	?	2020-09-06	Europe	Spain	Basque Country	San Sebastian	Europe	Spain	Basque Country	genome	29798	Human	78	Female	20A.EU1	B.1.177	GV	Servicio de Microbiología. Hospital Universitario Donostia. OSI Donostialdea. Área de Enfermedades Infecciosas, Grupo de Infección Respiratoria y Resistencia Antimicrobiana. Instituto de Investigación Sanitaria Biodonostia	SeqCOVID-SPAIN consortium/IBV(CSIC)	Gustavo Cilla et al	https://www.gisaid.org	?	?	15/10/2020
Spain/PV-IBV-98007627/2020	ncov	EPI_ISL_582065	?	2020-09-06	Europe	Spain	Basque Country	San Sebastian	Europe	Spain	Basque Country	genome	29804	Human	103	Female	20A.EU1	B.1.177	GV	Servicio de Microbiología. Hospital Universitario Donostia. OSI Donostialdea. Área de Enfermedades Infecciosas, Grupo de Infección Respiratoria y Resistencia Antimicrobiana. Instituto de Investigación Sanitaria Biodonostia	SeqCOVID-SPAIN consortium/IBV(CSIC)	Gustavo Cilla et al	https://www.gisaid.org	?	?	15/10/2020
Spain/PV-IBV-98007628/2020	ncov	EPI_ISL_582066	?	2020-09-06	Europe	Spain	Basque Country	San Sebastian	Europe	Spain	Basque Country	genome	29803	Human	52	Male	20A.EU1	B.1.177	GV	Servicio de Microbiología. Hospital Universitario Donostia. OSI Donostialdea. Área de Enfermedades Infecciosas, Grupo de Infección Respiratoria y Resistencia Antimicrobiana. Instituto de Investigación Sanitaria Biodonostia	SeqCOVID-SPAIN consortium/IBV(CSIC)	Gustavo Cilla et al	https://www.gisaid.org	?	?	15/10/2020
Spain/PV-IBV-98007631/2020	ncov	EPI_ISL_582039	?	2020-09-07	Europe	Spain	Basque Country	San Sebastian	Europe	Spain	Basque Country	genome	29818	Human	11	Male	20A.EU1	B.1.177	GV	Servicio de Microbiología. Hospital Universitario Donostia. OSI Donostialdea. Área de Enfermedades Infecciosas, Grupo de Infección Respiratoria y Resistencia Antimicrobiana. Instituto de Investigación Sanitaria Biodonostia	SeqCOVID-SPAIN consortium/IBV(CSIC)	Gustavo Cilla et al	https://www.gisaid.org	?	?	15/10/2020
Spain/PV-IBV-98007632/2020	ncov	EPI_ISL_582067	?	2020-09-07	Europe	Spain	Basque Country	San Sebastian	Europe	Spain	Basque Country	genome	29798	Human	27	Female	20A.EU1	B.1.177	GV	Servicio de Microbiología. Hospital Universitario Donostia. OSI Donostialdea. Área de Enfermedades Infecciosas, Grupo de Infección Respiratoria y Resistencia Antimicrobiana. Instituto de Investigación Sanitaria Biodonostia	SeqCOVID-SPAIN consortium/IBV(CSIC)	Gustavo Cilla et al	https://www.gisaid.org	?	?	15/10/2020
Spain/PV-IBV-98007636/2020	ncov	EPI_ISL_582068	?	2020-09-07	Europe	Spain	Basque Country	San Sebastian	Europe	Spain	Basque Country	genome	29794	Human	45	Female	20A.EU1	B.1.177	GV	Servicio de Microbiología. Hospital Universitario Donostia. OSI Donostialdea. Área de Enfermedades Infecciosas, Grupo de Infección Respiratoria y Resistencia Antimicrobiana. Instituto de Investigación Sanitaria Biodonostia	SeqCOVID-SPAIN consortium/IBV(CSIC)	Gustavo Cilla et al	https://www.gisaid.org	?	?	15/10/2020
Spain/PV-IBV-98007637/2020	ncov	EPI_ISL_582049	?	2020-09-08	Europe	Spain	Basque Country	San Sebastian	Europe	Spain	Basque Country	genome	29796	Human	23	Male	20A	B.1	G	Servicio de Microbiología. Hospital Universitario Donostia. OSI Donostialdea. Área de Enfermedades Infecciosas, Grupo de Infección Respiratoria y Resistencia Antimicrobiana. Instituto de Investigación Sanitaria Biodonostia	SeqCOVID-SPAIN consortium/IBV(CSIC)	Gustavo Cilla et al	https://www.gisaid.org	?	?	15/10/2020
Spain/PV-IBV-98007639/2020	ncov	EPI_ISL_582047	?	2020-09-08	Europe	Spain	Basque Country	San Sebastian	Europe	Spain	Basque Country	genome	29798	Human	55	Female	20A.EU1	B.1.177	GV	Servicio de Microbiología. Hospital Universitario Donostia. OSI Donostialdea. Área de Enfermedades Infecciosas, Grupo de Infección Respiratoria y Resistencia Antimicrobiana. Instituto de Investigación Sanitaria Biodonostia	SeqCOVID-SPAIN consortium/IBV(CSIC)	Gustavo Cilla et al	https://www.gisaid.org	?	?	15/10/2020
Spain/PV-IBV-98007644/2020	ncov	EPI_ISL_582069	?	2020-09-09	Europe	Spain	Basque Country	San Sebastian	Europe	Spain	Basque Country	genome	29660	Human	85	Male	20A.EU1	B.1.177	GV	Servicio de Microbiología. Hospital Universitario Donostia. OSI Donostialdea. Área de Enfermedades Infecciosas, Grupo de Infección Respiratoria y Resistencia Antimicrobiana. Instituto de Investigación Sanitaria Biodonostia	SeqCOVID-SPAIN consortium/IBV(CSIC)	Gustavo Cilla et al	https://www.gisaid.org	?	?	15/10/2020
Spain/PV-IBV-98007645/2020	ncov	EPI_ISL_582070	?	2020-09-09	Europe	Spain	Basque Country	San Sebastian	Europe	Spain	Basque Country	genome	29792	Human	32	Male	20A.EU1	B.1.177	GV	Servicio de Microbiología. Hospital Universitario Donostia. OSI Donostialdea. Área de Enfermedades Infecciosas, Grupo de Infección Respiratoria y Resistencia Antimicrobiana. Instituto de Investigación Sanitaria Biodonostia	SeqCOVID-SPAIN consortium/IBV(CSIC)	Gustavo Cilla et al	https://www.gisaid.org	?	?	15/10/2020
Spain/PV-IBV-98007646/2020	ncov	EPI_ISL_582071	?	2020-09-09	Europe	Spain	Basque Country	San Sebastian	Europe	Spain	Basque Country	genome	29794	Human	77	Male	20A.EU1	B.1.177	GV	Servicio de Microbiología. Hospital Universitario Donostia. OSI Donostialdea. Área de Enfermedades Infecciosas, Grupo de Infección Respiratoria y Resistencia Antimicrobiana. Instituto de Investigación Sanitaria Biodonostia	SeqCOVID-SPAIN consortium/IBV(CSIC)	Gustavo Cilla et al	https://www.gisaid.org	?	?	15/10/2020
Spain/PV-IBV-98007652/2020	ncov	EPI_ISL_582050	?	2020-09-10	Europe	Spain	Basque Country	San Sebastian	Europe	Spain	Basque Country	genome	29797	Human	59	Male	20A	B.1.5	G	Servicio de Microbiología. Hospital Universitario Donostia. OSI Donostialdea. Área de Enfermedades Infecciosas, Grupo de Infección Respiratoria y Resistencia Antimicrobiana. Instituto de Investigación Sanitaria Biodonostia	SeqCOVID-SPAIN consortium/IBV(CSIC)	Gustavo Cilla et al	https://www.gisaid.org	?	?	15/10/2020
Spain/PV-IBV-98007653/2020	ncov	EPI_ISL_582044	?	2020-09-10	Europe	Spain	Basque Country	San Sebastian	Europe	Spain	Basque Country	genome	29800	Human	48	Male	20A.EU1	B.1.177	GV	Servicio de Microbiología. Hospital Universitario Donostia. OSI Donostialdea. Área de Enfermedades Infecciosas, Grupo de Infección Respiratoria y Resistencia Antimicrobiana. Instituto de Investigación Sanitaria Biodonostia	SeqCOVID-SPAIN consortium/IBV(CSIC)	Gustavo Cilla et al	https://www.gisaid.org	?	?	15/10/2020
Spain/PV-IBV-98007655/2020	ncov	EPI_ISL_582072	?	2020-09-10	Europe	Spain	Basque Country	San Sebastian	Europe	Spain	Basque Country	genome	29802	Human	33	Female	20A.EU1	B.1.177	GV	Servicio de Microbiología. Hospital Universitario Donostia. OSI Donostialdea. Área de Enfermedades Infecciosas, Grupo de Infección Respiratoria y Resistencia Antimicrobiana. Instituto de Investigación Sanitaria Biodonostia	SeqCOVID-SPAIN consortium/IBV(CSIC)	Gustavo Cilla et al	https://www.gisaid.org	?	?	15/10/2020
Spain/PV-IBV-98007662/2020	ncov	EPI_ISL_582051	?	2020-09-11	Europe	Spain	Basque Country	San Sebastian	Europe	Spain	Basque Country	genome	29790	Human	66	Male	20A	B.1	G	Servicio de Microbiología. Hospital Universitario Donostia. OSI Donostialdea. Área de Enfermedades Infecciosas, Grupo de Infección Respiratoria y Resistencia Antimicrobiana. Instituto de Investigación Sanitaria Biodonostia	SeqCOVID-SPAIN consortium/IBV(CSIC)	Gustavo Cilla et al	https://www.gisaid.org	?	?	15/10/2020
Spain/PV-IBV-98007664/2020	ncov	EPI_ISL_582073	?	2020-09-11	Europe	Spain	Basque Country	San Sebastian	Europe	Spain	Basque Country	genome	29814	Human	27	Female	20A.EU1	B.1.177	GV	Servicio de Microbiología. Hospital Universitario Donostia. OSI Donostialdea. Área de Enfermedades Infecciosas, Grupo de Infección Respiratoria y Resistencia Antimicrobiana. Instituto de Investigación Sanitaria Biodonostia	SeqCOVID-SPAIN consortium/IBV(CSIC)	Gustavo Cilla et al	https://www.gisaid.org	?	?	15/10/2020
Spain/PV-IBV-98007666/2020	ncov	EPI_ISL_582045	?	2020-09-11	Europe	Spain	Basque Country	San Sebastian	Europe	Spain	Basque Country	genome	29761	Human	44	Female	20A.EU1	B.1.177	GV	Servicio de Microbiología. Hospital Universitario Donostia. OSI Donostialdea. Área de Enfermedades Infecciosas, Grupo de Infección Respiratoria y Resistencia Antimicrobiana. Instituto de Investigación Sanitaria Biodonostia	SeqCOVID-SPAIN consortium/IBV(CSIC)	Gustavo Cilla et al	https://www.gisaid.org	?	?	15/10/2020
Spain/PV-IBV-98007668/2020	ncov	EPI_ISL_582074	?	2020-09-12	Europe	Spain	Basque Country	San Sebastian	Europe	Spain	Basque Country	genome	29806	Human	38	Female	20A.EU1	B.1.177	GV	Servicio de Microbiología. Hospital Universitario Donostia. OSI Donostialdea. Área de Enfermedades Infecciosas, Grupo de Infección Respiratoria y Resistencia Antimicrobiana. Instituto de Investigación Sanitaria Biodonostia	SeqCOVID-SPAIN consortium/IBV(CSIC)	Gustavo Cilla et al	https://www.gisaid.org	?	?	15/10/2020
Spain/PV-IBV-98007669/2020	ncov	EPI_ISL_582075	?	2020-09-12	Europe	Spain	Basque Country	San Sebastian	Europe	Spain	Basque Country	genome	29798	Human	22	Male	20A.EU1	B.1.177	GV	Servicio de Microbiología. Hospital Universitario Donostia. OSI Donostialdea. Área de Enfermedades Infecciosas, Grupo de Infección Respiratoria y Resistencia Antimicrobiana. Instituto de Investigación Sanitaria Biodonostia	SeqCOVID-SPAIN consortium/IBV(CSIC)	Gustavo Cilla et al	https://www.gisaid.org	?	?	15/10/2020
Spain/PV-IBV-98007670/2020	ncov	EPI_ISL_582076	?	2020-09-12	Europe	Spain	Basque Country	San Sebastian	Europe	Spain	Basque Country	genome	29798	Human	61	Female	20A.EU1	B.1.177	GV	Servicio de Microbiología. Hospital Universitario Donostia. OSI Donostialdea. Área de Enfermedades Infecciosas, Grupo de Infección Respiratoria y Resistencia Antimicrobiana. Instituto de Investigación Sanitaria Biodonostia	SeqCOVID-SPAIN consortium/IBV(CSIC)	Gustavo Cilla et al	https://www.gisaid.org	?	?	15/10/2020
Spain/PV-IBV-98007672/2020	ncov	EPI_ISL_582034	?	2020-09-12	Europe	Spain	Basque Country	San Sebastian	Europe	Spain	Basque Country	genome	29798	Human	24	Male	20A.EU1	B.1.177	GV	Servicio de Microbiología. Hospital Universitario Donostia. OSI Donostialdea. Área de Enfermedades Infecciosas, Grupo de Infección Respiratoria y Resistencia Antimicrobiana. Instituto de Investigación Sanitaria Biodonostia	SeqCOVID-SPAIN consortium/IBV(CSIC)	Gustavo Cilla et al	https://www.gisaid.org	?	?	15/10/2020
Spain/PV-IBV-98007677/2020	ncov	EPI_ISL_582077	?	2020-09-13	Europe	Spain	Basque Country	San Sebastian	Europe	Spain	Basque Country	genome	29791	Human	30	Male	20A.EU1	B.1.177	GV	Servicio de Microbiología. Hospital Universitario Donostia. OSI Donostialdea. Área de Enfermedades Infecciosas, Grupo de Infección Respiratoria y Resistencia Antimicrobiana. Instituto de Investigación Sanitaria Biodonostia	SeqCOVID-SPAIN consortium/IBV(CSIC)	Gustavo Cilla et al	https://www.gisaid.org	?	?	15/10/2020
Spain/PV-IBV-98007679/2020	ncov	EPI_ISL_582078	?	2020-09-13	Europe	Spain	Basque Country	San Sebastian	Europe	Spain	Basque Country	genome	29796	Human	72	Female	20A.EU1	B.1.177	GV	Servicio de Microbiología. Hospital Universitario Donostia. OSI Donostialdea. Área de Enfermedades Infecciosas, Grupo de Infección Respiratoria y Resistencia Antimicrobiana. Instituto de Investigación Sanitaria Biodonostia	SeqCOVID-SPAIN consortium/IBV(CSIC)	Gustavo Cilla et al	https://www.gisaid.org	?	?	15/10/2020
Spain/PV-IBV-98007684/2020	ncov	EPI_ISL_582079	?	2020-09-14	Europe	Spain	Basque Country	San Sebastian	Europe	Spain	Basque Country	genome	29806	Human	30	Female	20A.EU2	B.1.160	GH	Servicio de Microbiología. Hospital Universitario Donostia. OSI Donostialdea. Área de Enfermedades Infecciosas, Grupo de Infección Respiratoria y Resistencia Antimicrobiana. Instituto de Investigación Sanitaria Biodonostia	SeqCOVID-SPAIN consortium/IBV(CSIC)	Gustavo Cilla et al	https://www.gisaid.org	?	?	15/10/2020
Spain/PV-IBV-98007685/2020	ncov	EPI_ISL_582035	?	2020-09-14	Europe	Spain	Basque Country	San Sebastian	Europe	Spain	Basque Country	genome	29658	Human	59	Female	20A.EU2	B.1.160	GH	Servicio de Microbiología. Hospital Universitario Donostia. OSI Donostialdea. Área de Enfermedades Infecciosas, Grupo de Infección Respiratoria y Resistencia Antimicrobiana. Instituto de Investigación Sanitaria Biodonostia	SeqCOVID-SPAIN consortium/IBV(CSIC)	Gustavo Cilla et al	https://www.gisaid.org	?	?	15/10/2020
Spain/PV-IBV-98007689/2020	ncov	EPI_ISL_582080	?	2020-09-14	Europe	Spain	Basque Country	San Sebastian	Europe	Spain	Basque Country	genome	29798	Human	89	Female	20A.EU1	B.1.177	GV	Servicio de Microbiología. Hospital Universitario Donostia. OSI Donostialdea. Área de Enfermedades Infecciosas, Grupo de Infección Respiratoria y Resistencia Antimicrobiana. Instituto de Investigación Sanitaria Biodonostia	SeqCOVID-SPAIN consortium/IBV(CSIC)	Gustavo Cilla et al	https://www.gisaid.org	?	?	15/10/2020
Spain/PV-IBV-98007694/2020	ncov	EPI_ISL_582081	?	2020-09-15	Europe	Spain	Basque Country	San Sebastian	Europe	Spain	Basque Country	genome	29792	Human	50	Female	20A.EU1	B.1.177	GV	Servicio de Microbiología. Hospital Universitario Donostia. OSI Donostialdea. Área de Enfermedades Infecciosas, Grupo de Infección Respiratoria y Resistencia Antimicrobiana. Instituto de Investigación Sanitaria Biodonostia	SeqCOVID-SPAIN consortium/IBV(CSIC)	Gustavo Cilla et al	https://www.gisaid.org	?	?	15/10/2020
Spain/PV-IBV-98007696/2020	ncov	EPI_ISL_582082	?	2020-09-15	Europe	Spain	Basque Country	San Sebastian	Europe	Spain	Basque Country	genome	29799	Human	48	Male	20A.EU1	B.1.177	GV	Servicio de Microbiología. Hospital Universitario Donostia. OSI Donostialdea. Área de Enfermedades Infecciosas, Grupo de Infección Respiratoria y Resistencia Antimicrobiana. Instituto de Investigación Sanitaria Biodonostia	SeqCOVID-SPAIN consortium/IBV(CSIC)	Gustavo Cilla et al	https://www.gisaid.org	?	?	15/10/2020
Spain/PV-IBV-98007698/2020	ncov	EPI_ISL_582042	?	2020-09-15	Europe	Spain	Basque Country	San Sebastian	Europe	Spain	Basque Country	genome	29798	Human	43	Female	20A	B.1.221	G	Servicio de Microbiología. Hospital Universitario Donostia. OSI Donostialdea. Área de Enfermedades Infecciosas, Grupo de Infección Respiratoria y Resistencia Antimicrobiana. Instituto de Investigación Sanitaria Biodonostia	SeqCOVID-SPAIN consortium/IBV(CSIC)	Gustavo Cilla et al	https://www.gisaid.org	?	?	15/10/2020
Spain/PV-IBV-98007702/2020	ncov	EPI_ISL_582083	?	2020-09-16	Europe	Spain	Basque Country	San Sebastian	Europe	Spain	Basque Country	genome	29799	Human	50	Female	20A.EU1	B.1.177	GV	Servicio de Microbiología. Hospital Universitario Donostia. OSI Donostialdea. Área de Enfermedades Infecciosas, Grupo de Infección Respiratoria y Resistencia Antimicrobiana. Instituto de Investigación Sanitaria Biodonostia	SeqCOVID-SPAIN consortium/IBV(CSIC)	Gustavo Cilla et al	https://www.gisaid.org	?	?	15/10/2020
Spain/PV-IBV-98007703/2020	ncov	EPI_ISL_582041	?	2020-09-16	Europe	Spain	Basque Country	San Sebastian	Europe	Spain	Basque Country	genome	29747	Human	29	Male	20A.EU1	B.1.177	GV	Servicio de Microbiología. Hospital Universitario Donostia. OSI Donostialdea. Área de Enfermedades Infecciosas, Grupo de Infección Respiratoria y Resistencia Antimicrobiana. Instituto de Investigación Sanitaria Biodonostia	SeqCOVID-SPAIN consortium/IBV(CSIC)	Gustavo Cilla et al	https://www.gisaid.org	?	?	15/10/2020
Spain/PV-IBV-98007704/2020	ncov	EPI_ISL_582084	?	2020-09-16	Europe	Spain	Basque Country	San Sebastian	Europe	Spain	Basque Country	genome	29789	Human	42	Male	20A.EU1	B.1.177	GV	Servicio de Microbiología. Hospital Universitario Donostia. OSI Donostialdea. Área de Enfermedades Infecciosas, Grupo de Infección Respiratoria y Resistencia Antimicrobiana. Instituto de Investigación Sanitaria Biodonostia	SeqCOVID-SPAIN consortium/IBV(CSIC)	Gustavo Cilla et al	https://www.gisaid.org	?	?	15/10/2020
Spain/PV-IBV-98007708/2020	ncov	EPI_ISL_582085	?	2020-09-17	Europe	Spain	Basque Country	San Sebastian	Europe	Spain	Basque Country	genome	29802	Human	23	Male	20A.EU1	B.1.177	GV	Servicio de Microbiología. Hospital Universitario Donostia. OSI Donostialdea. Área de Enfermedades Infecciosas, Grupo de Infección Respiratoria y Resistencia Antimicrobiana. Instituto de Investigación Sanitaria Biodonostia	SeqCOVID-SPAIN consortium/IBV(CSIC)	Gustavo Cilla et al	https://www.gisaid.org	?	?	15/10/2020
Spain/PV-IBV-98007709/2020	ncov	EPI_ISL_582086	?	2020-09-17	Europe	Spain	Basque Country	San Sebastian	Europe	Spain	Basque Country	genome	29798	Human	18	Female	20A.EU1	B.1.177	GV	Servicio de Microbiología. Hospital Universitario Donostia. OSI Donostialdea. Área de Enfermedades Infecciosas, Grupo de Infección Respiratoria y Resistencia Antimicrobiana. Instituto de Investigación Sanitaria Biodonostia	SeqCOVID-SPAIN consortium/IBV(CSIC)	Gustavo Cilla et al	https://www.gisaid.org	?	?	15/10/2020
Spain/PV-IBV-98007710/2020	ncov	EPI_ISL_582087	?	2020-09-17	Europe	Spain	Basque Country	San Sebastian	Europe	Spain	Basque Country	genome	29797	Human	81	Male	20A.EU1	B.1.177	GV	Servicio de Microbiología. Hospital Universitario Donostia. OSI Donostialdea. Área de Enfermedades Infecciosas, Grupo de Infección Respiratoria y Resistencia Antimicrobiana. Instituto de Investigación Sanitaria Biodonostia	SeqCOVID-SPAIN consortium/IBV(CSIC)	Gustavo Cilla et al	https://www.gisaid.org	?	?	15/10/2020
Spain/PV-IBV-98007711/2020	ncov	EPI_ISL_582038	?	2020-09-17	Europe	Spain	Basque Country	San Sebastian	Europe	Spain	Basque Country	genome	29798	Human	37	Male	20A.EU1	B.1.177	GV	Servicio de Microbiología. Hospital Universitario Donostia. OSI Donostialdea. Área de Enfermedades Infecciosas, Grupo de Infección Respiratoria y Resistencia Antimicrobiana. Instituto de Investigación Sanitaria Biodonostia	SeqCOVID-SPAIN consortium/IBV(CSIC)	Gustavo Cilla et al	https://www.gisaid.org	?	?	15/10/2020
Spain/PV-IBV-98007716/2020	ncov	EPI_ISL_582088	?	2020-09-18	Europe	Spain	Basque Country	San Sebastian	Europe	Spain	Basque Country	genome	29798	Human	7	Male	20A.EU1	B.1.177	GV	Servicio de Microbiología. Hospital Universitario Donostia. OSI Donostialdea. Área de Enfermedades Infecciosas, Grupo de Infección Respiratoria y Resistencia Antimicrobiana. Instituto de Investigación Sanitaria Biodonostia	SeqCOVID-SPAIN consortium/IBV(CSIC)	Gustavo Cilla et al	https://www.gisaid.org	?	?	15/10/2020
Spain/PV-IBV-98007717/2020	ncov	EPI_ISL_582089	?	2020-09-18	Europe	Spain	Basque Country	San Sebastian	Europe	Spain	Basque Country	genome	29804	Human	42	Male	20A.EU1	B.1.177	GV	Servicio de Microbiología. Hospital Universitario Donostia. OSI Donostialdea. Área de Enfermedades Infecciosas, Grupo de Infección Respiratoria y Resistencia Antimicrobiana. Instituto de Investigación Sanitaria Biodonostia	SeqCOVID-SPAIN consortium/IBV(CSIC)	Gustavo Cilla et al	https://www.gisaid.org	?	?	15/10/2020
Spain/PV-IBV-98007718/2020	ncov	EPI_ISL_582040	?	2020-09-18	Europe	Spain	Basque Country	San Sebastian	Europe	Spain	Basque Country	genome	29744	Human	30	Female	20A.EU1	B.1.177	GV	Servicio de Microbiología. Hospital Universitario Donostia. OSI Donostialdea. Área de Enfermedades Infecciosas, Grupo de Infección Respiratoria y Resistencia Antimicrobiana. Instituto de Investigación Sanitaria Biodonostia	SeqCOVID-SPAIN consortium/IBV(CSIC)	Gustavo Cilla et al	https://www.gisaid.org	?	?	15/10/2020
Spain/PV-IBV-98007720/2020	ncov	EPI_ISL_582052	?	2020-09-18	Europe	Spain	Basque Country	San Sebastian	Europe	Spain	Basque Country	genome	29807	Human	49	Female	20A	B.1.5	G	Servicio de Microbiología. Hospital Universitario Donostia. OSI Donostialdea. Área de Enfermedades Infecciosas, Grupo de Infección Respiratoria y Resistencia Antimicrobiana. Instituto de Investigación Sanitaria Biodonostia	SeqCOVID-SPAIN consortium/IBV(CSIC)	Gustavo Cilla et al	https://www.gisaid.org	?	?	15/10/2020
Spain/PV-IBV-98007725/2020	ncov	EPI_ISL_582090	?	2020-09-19	Europe	Spain	Basque Country	San Sebastian	Europe	Spain	Basque Country	genome	29813	Human	15	Male	20A.EU1	B.1.177	GV	Servicio de Microbiología. Hospital Universitario Donostia. OSI Donostialdea. Área de Enfermedades Infecciosas, Grupo de Infección Respiratoria y Resistencia Antimicrobiana. Instituto de Investigación Sanitaria Biodonostia	SeqCOVID-SPAIN consortium/IBV(CSIC)	Gustavo Cilla et al	https://www.gisaid.org	?	?	15/10/2020
Spain/PV-IBV-98008265/2020	ncov	EPI_ISL_654553	?	2020-10-01	Europe	Spain	Basque Country	San Sebastian	Europe	Spain	Basque Country	genome	29795	Human	53	Male	20A.EU1	B.1.177	GV	Servicio de Microbiología. Hospital Universitario Donostia. OSI Donostialdea. Área de Enfermedades Infecciosas, Grupo de Infección Respiratoria y Resistencia Antimicrobiana. Instituto de Investigación Sanitaria Biodonostia	SeqCOVID-SPAIN consortium/IBV(CSIC)	Gustavo Cilla Eguiluz et al	https://www.gisaid.org	?	?	24/11/2020
Spain/PV-IBV-98008266/2020	ncov	EPI_ISL_654554	?	2020-10-01	Europe	Spain	Basque Country	San Sebastian	Europe	Spain	Basque Country	genome	29813	Human	26	Male	20A.EU1	B.1.177	GV	Servicio de Microbiología. Hospital Universitario Donostia. OSI Donostialdea. Área de Enfermedades Infecciosas, Grupo de Infección Respiratoria y Resistencia Antimicrobiana. Instituto de Investigación Sanitaria Biodonostia	SeqCOVID-SPAIN consortium/IBV(CSIC)	Gustavo Cilla Eguiluz et al	https://www.gisaid.org	?	?	24/11/2020
Spain/PV-IBV-98008273/2020	ncov	EPI_ISL_654555	?	2020-10-02	Europe	Spain	Basque Country	San Sebastian	Europe	Spain	Basque Country	genome	29804	Human	60	Male	20A.EU1	B.1.177	GV	Servicio de Microbiología. Hospital Universitario Donostia. OSI Donostialdea. Área de Enfermedades Infecciosas, Grupo de Infección Respiratoria y Resistencia Antimicrobiana. Instituto de Investigación Sanitaria Biodonostia	SeqCOVID-SPAIN consortium/IBV(CSIC)	Gustavo Cilla Eguiluz et al	https://www.gisaid.org	?	?	24/11/2020
Spain/PV-IBV-98008274/2020	ncov	EPI_ISL_654556	?	2020-10-02	Europe	Spain	Basque Country	San Sebastian	Europe	Spain	Basque Country	genome	29805	Human	35	Female	20A.EU1	B.1.177	GV	Servicio de Microbiología. Hospital Universitario Donostia. OSI Donostialdea. Área de Enfermedades Infecciosas, Grupo de Infección Respiratoria y Resistencia Antimicrobiana. Instituto de Investigación Sanitaria Biodonostia	SeqCOVID-SPAIN consortium/IBV(CSIC)	Gustavo Cilla Eguiluz et al	https://www.gisaid.org	?	?	24/11/2020
Spain/PV-IBV-98008276/2020	ncov	EPI_ISL_654557	?	2020-10-02	Europe	Spain	Basque Country	San Sebastian	Europe	Spain	Basque Country	genome	29812	Human	49	Female	20A.EU1	B.1.177	GV	Servicio de Microbiología. Hospital Universitario Donostia. OSI Donostialdea. Área de Enfermedades Infecciosas, Grupo de Infección Respiratoria y Resistencia Antimicrobiana. Instituto de Investigación Sanitaria Biodonostia	SeqCOVID-SPAIN consortium/IBV(CSIC)	Gustavo Cilla Eguiluz et al	https://www.gisaid.org	?	?	24/11/2020
Spain/PV-IBV-98008279/2020	ncov	EPI_ISL_654558	?	2020-10-26	Europe	Spain	Basque Country	San Sebastian	Europe	Spain	Basque Country	genome	29805	Human	62	Male	20A.EU1	B.1.177	GV	Servicio de Microbiología. Hospital Universitario Donostia. OSI Donostialdea. Área de Enfermedades Infecciosas, Grupo de Infección Respiratoria y Resistencia Antimicrobiana. Instituto de Investigación Sanitaria Biodonostia	SeqCOVID-SPAIN consortium/IBV(CSIC)	Gustavo Cilla Eguiluz et al	https://www.gisaid.org	?	?	24/11/2020
Spain/PV-IBV-98008281/2020	ncov	EPI_ISL_654559	?	2020-10-03	Europe	Spain	Basque Country	San Sebastian	Europe	Spain	Basque Country	genome	29806	Human	40	Male	20A.EU1	B.1.177	GV	Servicio de Microbiología. Hospital Universitario Donostia. OSI Donostialdea. Área de Enfermedades Infecciosas, Grupo de Infección Respiratoria y Resistencia Antimicrobiana. Instituto de Investigación Sanitaria Biodonostia	SeqCOVID-SPAIN consortium/IBV(CSIC)	Gustavo Cilla Eguiluz et al	https://www.gisaid.org	?	?	24/11/2020
Spain/PV-IBV-98008282/2020	ncov	EPI_ISL_654560	?	2020-10-03	Europe	Spain	Basque Country	San Sebastian	Europe	Spain	Basque Country	genome	29807	Human	73	Male	20A.EU1	B.1.177	GV	Servicio de Microbiología. Hospital Universitario Donostia. OSI Donostialdea. Área de Enfermedades Infecciosas, Grupo de Infección Respiratoria y Resistencia Antimicrobiana. Instituto de Investigación Sanitaria Biodonostia	SeqCOVID-SPAIN consortium/IBV(CSIC)	Gustavo Cilla Eguiluz et al	https://www.gisaid.org	?	?	24/11/2020
Spain/PV-IBV-98008284/2020	ncov	EPI_ISL_654561	?	2020-10-03	Europe	Spain	Basque Country	San Sebastian	Europe	Spain	Basque Country	genome	29816	Human	57	Female	20A.EU1	B.1.177	GV	Servicio de Microbiología. Hospital Universitario Donostia. OSI Donostialdea. Área de Enfermedades Infecciosas, Grupo de Infección Respiratoria y Resistencia Antimicrobiana. Instituto de Investigación Sanitaria Biodonostia	SeqCOVID-SPAIN consortium/IBV(CSIC)	Gustavo Cilla Eguiluz et al	https://www.gisaid.org	?	?	24/11/2020
Spain/PV-IBV-98008291/2020	ncov	EPI_ISL_654543	?	2020-10-04	Europe	Spain	Basque Country	San Sebastian	Europe	Spain	Basque Country	genome	29789	Human	75	Male	20A.EU1	B.1.177	GV	Servicio de Microbiología. Hospital Universitario Donostia. OSI Donostialdea. Área de Enfermedades Infecciosas, Grupo de Infección Respiratoria y Resistencia Antimicrobiana. Instituto de Investigación Sanitaria Biodonostia	SeqCOVID-SPAIN consortium/IBV(CSIC)	Gustavo Cilla Eguiluz et al	https://www.gisaid.org	?	?	24/11/2020
Spain/PV-IBV-98008298/2020	ncov	EPI_ISL_654562	?	2020-10-05	Europe	Spain	Basque Country	San Sebastian	Europe	Spain	Basque Country	genome	29806	Human	21	Female	20A.EU1	B.1.177	GV	Servicio de Microbiología. Hospital Universitario Donostia. OSI Donostialdea. Área de Enfermedades Infecciosas, Grupo de Infección Respiratoria y Resistencia Antimicrobiana. Instituto de Investigación Sanitaria Biodonostia	SeqCOVID-SPAIN consortium/IBV(CSIC)	Gustavo Cilla Eguiluz et al	https://www.gisaid.org	?	?	24/11/2020
Spain/PV-IBV-98008303/2020	ncov	EPI_ISL_654563	?	2020-10-05	Europe	Spain	Basque Country	San Sebastian	Europe	Spain	Basque Country	genome	29794	Human	24	Female	20A.EU1	B.1.177	GV	Servicio de Microbiología. Hospital Universitario Donostia. OSI Donostialdea. Área de Enfermedades Infecciosas, Grupo de Infección Respiratoria y Resistencia Antimicrobiana. Instituto de Investigación Sanitaria Biodonostia	SeqCOVID-SPAIN consortium/IBV(CSIC)	Gustavo Cilla Eguiluz et al	https://www.gisaid.org	?	?	24/11/2020
Spain/PV-IBV-98008309/2020	ncov	EPI_ISL_654564	?	2020-10-06	Europe	Spain	Basque Country	San Sebastian	Europe	Spain	Basque Country	genome	29799	Human	20	Female	20A	B.1.5.12	G	Servicio de Microbiología. Hospital Universitario Donostia. OSI Donostialdea. Área de Enfermedades Infecciosas, Grupo de Infección Respiratoria y Resistencia Antimicrobiana. Instituto de Investigación Sanitaria Biodonostia	SeqCOVID-SPAIN consortium/IBV(CSIC)	Gustavo Cilla Eguiluz et al	https://www.gisaid.org	?	?	24/11/2020
Spain/PV-IBV-98008313/2020	ncov	EPI_ISL_654565	?	2020-10-07	Europe	Spain	Basque Country	San Sebastian	Europe	Spain	Basque Country	genome	29806	Human	54	Male	20A.EU1	B.1.177	GV	Servicio de Microbiología. Hospital Universitario Donostia. OSI Donostialdea. Área de Enfermedades Infecciosas, Grupo de Infección Respiratoria y Resistencia Antimicrobiana. Instituto de Investigación Sanitaria Biodonostia	SeqCOVID-SPAIN consortium/IBV(CSIC)	Gustavo Cilla Eguiluz et al	https://www.gisaid.org	?	?	24/11/2020
Spain/PV-IBV-98008321/2020	ncov	EPI_ISL_654541	?	2020-10-08	Europe	Spain	Basque Country	San Sebastian	Europe	Spain	Basque Country	genome	29805	Human	81	Female	20A.EU1	B.1.177	GV	Servicio de Microbiología. Hospital Universitario Donostia. OSI Donostialdea. Área de Enfermedades Infecciosas, Grupo de Infección Respiratoria y Resistencia Antimicrobiana. Instituto de Investigación Sanitaria Biodonostia	SeqCOVID-SPAIN consortium/IBV(CSIC)	Gustavo Cilla Eguiluz et al	https://www.gisaid.org	?	?	24/11/2020
Spain/PV-IBV-98008323/2020	ncov	EPI_ISL_654566	?	2020-10-08	Europe	Spain	Basque Country	San Sebastian	Europe	Spain	Basque Country	genome	29790	Human	57	Male	20A.EU1	B.1.177	GV	Servicio de Microbiología. Hospital Universitario Donostia. OSI Donostialdea. Área de Enfermedades Infecciosas, Grupo de Infección Respiratoria y Resistencia Antimicrobiana. Instituto de Investigación Sanitaria Biodonostia	SeqCOVID-SPAIN consortium/IBV(CSIC)	Gustavo Cilla Eguiluz et al	https://www.gisaid.org	?	?	24/11/2020
Spain/PV-IBV-98008329/2020	ncov	EPI_ISL_654546	?	2020-10-09	Europe	Spain	Basque Country	San Sebastian	Europe	Spain	Basque Country	genome	29789	Human	2	Male	20A.EU1	B.1.177	GV	Servicio de Microbiología. Hospital Universitario Donostia. OSI Donostialdea. Área de Enfermedades Infecciosas, Grupo de Infección Respiratoria y Resistencia Antimicrobiana. Instituto de Investigación Sanitaria Biodonostia	SeqCOVID-SPAIN consortium/IBV(CSIC)	Gustavo Cilla Eguiluz et al	https://www.gisaid.org	?	?	24/11/2020
Spain/PV-IBV-98008333/2020	ncov	EPI_ISL_654567	?	2020-10-09	Europe	Spain	Basque Country	San Sebastian	Europe	Spain	Basque Country	genome	29798	Human	57	Female	20A.EU1	B.1.177	GV	Servicio de Microbiología. Hospital Universitario Donostia. OSI Donostialdea. Área de Enfermedades Infecciosas, Grupo de Infección Respiratoria y Resistencia Antimicrobiana. Instituto de Investigación Sanitaria Biodonostia	SeqCOVID-SPAIN consortium/IBV(CSIC)	Gustavo Cilla Eguiluz et al	https://www.gisaid.org	?	?	24/11/2020
Spain/PV-IBV-98008335/2020	ncov	EPI_ISL_654568	?	2020-10-09	Europe	Spain	Basque Country	San Sebastian	Europe	Spain	Basque Country	genome	29793	Human	69	Male	20A.EU1	B.1.177	GV	Servicio de Microbiología. Hospital Universitario Donostia. OSI Donostialdea. Área de Enfermedades Infecciosas, Grupo de Infección Respiratoria y Resistencia Antimicrobiana. Instituto de Investigación Sanitaria Biodonostia	SeqCOVID-SPAIN consortium/IBV(CSIC)	Gustavo Cilla Eguiluz et al	https://www.gisaid.org	?	?	24/11/2020
Spain/PV-IBV-98008342/2020	ncov	EPI_ISL_654542	?	2020-10-10	Europe	Spain	Basque Country	San Sebastian	Europe	Spain	Basque Country	genome	29805	Human	19	Male	20A.EU1	B.1.177	GV	Servicio de Microbiología. Hospital Universitario Donostia. OSI Donostialdea. Área de Enfermedades Infecciosas, Grupo de Infección Respiratoria y Resistencia Antimicrobiana. Instituto de Investigación Sanitaria Biodonostia	SeqCOVID-SPAIN consortium/IBV(CSIC)	Gustavo Cilla Eguiluz et al	https://www.gisaid.org	?	?	24/11/2020
Spain/PV-IBV-98008344/2020	ncov	EPI_ISL_654569	?	2020-10-27	Europe	Spain	Basque Country	San Sebastian	Europe	Spain	Basque Country	genome	29803	Human	46	Male	20A.EU1	B.1.177	GV	Servicio de Microbiología. Hospital Universitario Donostia. OSI Donostialdea. Área de Enfermedades Infecciosas, Grupo de Infección Respiratoria y Resistencia Antimicrobiana. Instituto de Investigación Sanitaria Biodonostia	SeqCOVID-SPAIN consortium/IBV(CSIC)	Gustavo Cilla Eguiluz et al	https://www.gisaid.org	?	?	24/11/2020
Spain/PV-IBV-98008345/2020	ncov	EPI_ISL_654570	?	2020-10-11	Europe	Spain	Basque Country	San Sebastian	Europe	Spain	Basque Country	genome	29805	Human	53	Male	20A	B.1.88	G	Servicio de Microbiología. Hospital Universitario Donostia. OSI Donostialdea. Área de Enfermedades Infecciosas, Grupo de Infección Respiratoria y Resistencia Antimicrobiana. Instituto de Investigación Sanitaria Biodonostia	SeqCOVID-SPAIN consortium/IBV(CSIC)	Gustavo Cilla Eguiluz et al	https://www.gisaid.org	?	?	24/11/2020
Spain/PV-IBV-98008346/2020	ncov	EPI_ISL_654571	?	2020-10-11	Europe	Spain	Basque Country	San Sebastian	Europe	Spain	Basque Country	genome	29791	Human	22	Female	20A.EU1	B.1.177	GV	Servicio de Microbiología. Hospital Universitario Donostia. OSI Donostialdea. Área de Enfermedades Infecciosas, Grupo de Infección Respiratoria y Resistencia Antimicrobiana. Instituto de Investigación Sanitaria Biodonostia	SeqCOVID-SPAIN consortium/IBV(CSIC)	Gustavo Cilla Eguiluz et al	https://www.gisaid.org	?	?	24/11/2020
Spain/PV-IBV-98008353/2020	ncov	EPI_ISL_654572	?	2020-10-27	Europe	Spain	Basque Country	San Sebastian	Europe	Spain	Basque Country	genome	29805	Human	43	Female	20A	B.1.88	G	Servicio de Microbiología. Hospital Universitario Donostia. OSI Donostialdea. Área de Enfermedades Infecciosas, Grupo de Infección Respiratoria y Resistencia Antimicrobiana. Instituto de Investigación Sanitaria Biodonostia	SeqCOVID-SPAIN consortium/IBV(CSIC)	Gustavo Cilla Eguiluz et al	https://www.gisaid.org	?	?	24/11/2020
Spain/PV-IBV-98008355/2020	ncov	EPI_ISL_654548	?	2020-10-27	Europe	Spain	Basque Country	San Sebastian	Europe	Spain	Basque Country	genome	29804	Human	47	Male	20A.EU1	B.1.177	GV	Servicio de Microbiología. Hospital Universitario Donostia. OSI Donostialdea. Área de Enfermedades Infecciosas, Grupo de Infección Respiratoria y Resistencia Antimicrobiana. Instituto de Investigación Sanitaria Biodonostia	SeqCOVID-SPAIN consortium/IBV(CSIC)	Gustavo Cilla Eguiluz et al	https://www.gisaid.org	?	?	24/11/2020
Spain/PV-IBV-98008356/2020	ncov	EPI_ISL_654573	?	2020-10-12	Europe	Spain	Basque Country	San Sebastian	Europe	Spain	Basque Country	genome	29798	Human	13	Female	20A.EU1	B.1.177	GV	Servicio de Microbiología. Hospital Universitario Donostia. OSI Donostialdea. Área de Enfermedades Infecciosas, Grupo de Infección Respiratoria y Resistencia Antimicrobiana. Instituto de Investigación Sanitaria Biodonostia	SeqCOVID-SPAIN consortium/IBV(CSIC)	Gustavo Cilla Eguiluz et al	https://www.gisaid.org	?	?	24/11/2020
Spain/PV-IBV-98008358/2020	ncov	EPI_ISL_654539	?	2020-10-12	Europe	Spain	Basque Country	San Sebastian	Europe	Spain	Basque Country	genome	29789	Human	22	Female	20A.EU1	B.1.177	GV	Servicio de Microbiología. Hospital Universitario Donostia. OSI Donostialdea. Área de Enfermedades Infecciosas, Grupo de Infección Respiratoria y Resistencia Antimicrobiana. Instituto de Investigación Sanitaria Biodonostia	SeqCOVID-SPAIN consortium/IBV(CSIC)	Gustavo Cilla Eguiluz et al	https://www.gisaid.org	?	?	24/11/2020
Spain/PV-IBV-98008361/2020	ncov	EPI_ISL_654574	?	2020-10-13	Europe	Spain	Basque Country	San Sebastian	Europe	Spain	Basque Country	genome	29790	Human	49	Male	20A.EU1	B.1.177	GV	Servicio de Microbiología. Hospital Universitario Donostia. OSI Donostialdea. Área de Enfermedades Infecciosas, Grupo de Infección Respiratoria y Resistencia Antimicrobiana. Instituto de Investigación Sanitaria Biodonostia	SeqCOVID-SPAIN consortium/IBV(CSIC)	Gustavo Cilla Eguiluz et al	https://www.gisaid.org	?	?	24/11/2020
Spain/PV-IBV-98008363/2020	ncov	EPI_ISL_654575	?	2020-10-13	Europe	Spain	Basque Country	San Sebastian	Europe	Spain	Basque Country	genome	29803	Human	21	Female	20A.EU1	B.1.177	GV	Servicio de Microbiología. Hospital Universitario Donostia. OSI Donostialdea. Área de Enfermedades Infecciosas, Grupo de Infección Respiratoria y Resistencia Antimicrobiana. Instituto de Investigación Sanitaria Biodonostia	SeqCOVID-SPAIN consortium/IBV(CSIC)	Gustavo Cilla Eguiluz et al	https://www.gisaid.org	?	?	24/11/2020
Spain/PV-IBV-98008364/2020	ncov	EPI_ISL_654576	?	2020-10-13	Europe	Spain	Basque Country	San Sebastian	Europe	Spain	Basque Country	genome	29800	Human	47	Male	20A.EU1	B.1.177	GV	Servicio de Microbiología. Hospital Universitario Donostia. OSI Donostialdea. Área de Enfermedades Infecciosas, Grupo de Infección Respiratoria y Resistencia Antimicrobiana. Instituto de Investigación Sanitaria Biodonostia	SeqCOVID-SPAIN consortium/IBV(CSIC)	Gustavo Cilla Eguiluz et al	https://www.gisaid.org	?	?	24/11/2020
Spain/PV-IBV-98008369/2020	ncov	EPI_ISL_654577	?	2020-10-14	Europe	Spain	Basque Country	San Sebastian	Europe	Spain	Basque Country	genome	29791	Human	93	Female	20A.EU1	B.1.177	GV	Servicio de Microbiología. Hospital Universitario Donostia. OSI Donostialdea. Área de Enfermedades Infecciosas, Grupo de Infección Respiratoria y Resistencia Antimicrobiana. Instituto de Investigación Sanitaria Biodonostia	SeqCOVID-SPAIN consortium/IBV(CSIC)	Gustavo Cilla Eguiluz et al	https://www.gisaid.org	?	?	24/11/2020
Spain/PV-IBV-98008371/2020	ncov	EPI_ISL_654578	?	2020-10-14	Europe	Spain	Basque Country	San Sebastian	Europe	Spain	Basque Country	genome	29803	Human	66	Male	20A.EU1	B.1.177	GV	Servicio de Microbiología. Hospital Universitario Donostia. OSI Donostialdea. Área de Enfermedades Infecciosas, Grupo de Infección Respiratoria y Resistencia Antimicrobiana. Instituto de Investigación Sanitaria Biodonostia	SeqCOVID-SPAIN consortium/IBV(CSIC)	Gustavo Cilla Eguiluz et al	https://www.gisaid.org	?	?	24/11/2020
Spain/PV-IBV-98008378/2020	ncov	EPI_ISL_654579	?	2020-10-15	Europe	Spain	Basque Country	San Sebastian	Europe	Spain	Basque Country	genome	29811	Human	56	Female	20A.EU2	B.1.160	GH	Servicio de Microbiología. Hospital Universitario Donostia. OSI Donostialdea. Área de Enfermedades Infecciosas, Grupo de Infección Respiratoria y Resistencia Antimicrobiana. Instituto de Investigación Sanitaria Biodonostia	SeqCOVID-SPAIN consortium/IBV(CSIC)	Gustavo Cilla Eguiluz et al	https://www.gisaid.org	?	?	24/11/2020
Spain/PV-IBV-98008379/2020	ncov	EPI_ISL_654580	?	2020-10-15	Europe	Spain	Basque Country	San Sebastian	Europe	Spain	Basque Country	genome	29805	Human	61	Male	20A.EU1	B.1.177	GV	Servicio de Microbiología. Hospital Universitario Donostia. OSI Donostialdea. Área de Enfermedades Infecciosas, Grupo de Infección Respiratoria y Resistencia Antimicrobiana. Instituto de Investigación Sanitaria Biodonostia	SeqCOVID-SPAIN consortium/IBV(CSIC)	Gustavo Cilla Eguiluz et al	https://www.gisaid.org	?	?	24/11/2020
Spain/PV-IBV-98008380/2020	ncov	EPI_ISL_654581	?	2020-10-15	Europe	Spain	Basque Country	San Sebastian	Europe	Spain	Basque Country	genome	29794	Human	55	Male	20A.EU1	B.1.177	GV	Servicio de Microbiología. Hospital Universitario Donostia. OSI Donostialdea. Área de Enfermedades Infecciosas, Grupo de Infección Respiratoria y Resistencia Antimicrobiana. Instituto de Investigación Sanitaria Biodonostia	SeqCOVID-SPAIN consortium/IBV(CSIC)	Gustavo Cilla Eguiluz et al	https://www.gisaid.org	?	?	24/11/2020
Spain/PV-IBV-98008381/2020	ncov	EPI_ISL_654545	?	2020-10-15	Europe	Spain	Basque Country	San Sebastian	Europe	Spain	Basque Country	genome	29758	Human	23	Male	20A.EU1	B.1.177	GV	Servicio de Microbiología. Hospital Universitario Donostia. OSI Donostialdea. Área de Enfermedades Infecciosas, Grupo de Infección Respiratoria y Resistencia Antimicrobiana. Instituto de Investigación Sanitaria Biodonostia	SeqCOVID-SPAIN consortium/IBV(CSIC)	Gustavo Cilla Eguiluz et al	https://www.gisaid.org	?	?	24/11/2020
Spain/PV-IBV-98008385/2020	ncov	EPI_ISL_654582	?	2020-10-16	Europe	Spain	Basque Country	San Sebastian	Europe	Spain	Basque Country	genome	29793	Human	30	Male	20A.EU1	B.1.177	GV	Servicio de Microbiología. Hospital Universitario Donostia. OSI Donostialdea. Área de Enfermedades Infecciosas, Grupo de Infección Respiratoria y Resistencia Antimicrobiana. Instituto de Investigación Sanitaria Biodonostia	SeqCOVID-SPAIN consortium/IBV(CSIC)	Gustavo Cilla Eguiluz et al	https://www.gisaid.org	?	?	24/11/2020
Spain/PV-IBV-98008387/2020	ncov	EPI_ISL_654583	?	2020-10-16	Europe	Spain	Basque Country	San Sebastian	Europe	Spain	Basque Country	genome	29797	Human	42	Male	20A.EU1	B.1.177	GV	Servicio de Microbiología. Hospital Universitario Donostia. OSI Donostialdea. Área de Enfermedades Infecciosas, Grupo de Infección Respiratoria y Resistencia Antimicrobiana. Instituto de Investigación Sanitaria Biodonostia	SeqCOVID-SPAIN consortium/IBV(CSIC)	Gustavo Cilla Eguiluz et al	https://www.gisaid.org	?	?	24/11/2020
Spain/PV-IBV-98008389/2020	ncov	EPI_ISL_654584	?	2020-10-16	Europe	Spain	Basque Country	San Sebastian	Europe	Spain	Basque Country	genome	29806	Human	64	Female	20A.EU1	B.1.177	GV	Servicio de Microbiología. Hospital Universitario Donostia. OSI Donostialdea. Área de Enfermedades Infecciosas, Grupo de Infección Respiratoria y Resistencia Antimicrobiana. Instituto de Investigación Sanitaria Biodonostia	SeqCOVID-SPAIN consortium/IBV(CSIC)	Gustavo Cilla Eguiluz et al	https://www.gisaid.org	?	?	24/11/2020
Spain/PV-IBV-98008391/2020	ncov	EPI_ISL_654585	?	2020-10-16	Europe	Spain	Basque Country	San Sebastian	Europe	Spain	Basque Country	genome	29806	Human	15	Female	20A.EU1	B.1.177	GV	Servicio de Microbiología. Hospital Universitario Donostia. OSI Donostialdea. Área de Enfermedades Infecciosas, Grupo de Infección Respiratoria y Resistencia Antimicrobiana. Instituto de Investigación Sanitaria Biodonostia	SeqCOVID-SPAIN consortium/IBV(CSIC)	Gustavo Cilla Eguiluz et al	https://www.gisaid.org	?	?	24/11/2020
Spain/PV-IBV-98008392/2020	ncov	EPI_ISL_654586	?	2020-10-27	Europe	Spain	Basque Country	San Sebastian	Europe	Spain	Basque Country	genome	29799	Human	77	Female	20A.EU2	B.1.160	GH	Servicio de Microbiología. Hospital Universitario Donostia. OSI Donostialdea. Área de Enfermedades Infecciosas, Grupo de Infección Respiratoria y Resistencia Antimicrobiana. Instituto de Investigación Sanitaria Biodonostia	SeqCOVID-SPAIN consortium/IBV(CSIC)	Gustavo Cilla Eguiluz et al	https://www.gisaid.org	?	?	24/11/2020
Spain/PV-IBV-98008394/2020	ncov	EPI_ISL_654540	?	2020-10-17	Europe	Spain	Basque Country	San Sebastian	Europe	Spain	Basque Country	genome	29798	Human	64	Female	20A.EU1	B.1.177	GV	Servicio de Microbiología. Hospital Universitario Donostia. OSI Donostialdea. Área de Enfermedades Infecciosas, Grupo de Infección Respiratoria y Resistencia Antimicrobiana. Instituto de Investigación Sanitaria Biodonostia	SeqCOVID-SPAIN consortium/IBV(CSIC)	Gustavo Cilla Eguiluz et al	https://www.gisaid.org	?	?	24/11/2020
Spain/PV-IBV-98008395/2020	ncov	EPI_ISL_654587	?	2020-10-17	Europe	Spain	Basque Country	San Sebastian	Europe	Spain	Basque Country	genome	29792	Human	33	Male	20A	B.1.221	G	Servicio de Microbiología. Hospital Universitario Donostia. OSI Donostialdea. Área de Enfermedades Infecciosas, Grupo de Infección Respiratoria y Resistencia Antimicrobiana. Instituto de Investigación Sanitaria Biodonostia	SeqCOVID-SPAIN consortium/IBV(CSIC)	Gustavo Cilla Eguiluz et al	https://www.gisaid.org	?	?	24/11/2020
Spain/PV-IBV-98008399/2020	ncov	EPI_ISL_654588	?	2020-10-17	Europe	Spain	Basque Country	San Sebastian	Europe	Spain	Basque Country	genome	29813	Human	49	Male	20A	B.1.88	G	Servicio de Microbiología. Hospital Universitario Donostia. OSI Donostialdea. Área de Enfermedades Infecciosas, Grupo de Infección Respiratoria y Resistencia Antimicrobiana. Instituto de Investigación Sanitaria Biodonostia	SeqCOVID-SPAIN consortium/IBV(CSIC)	Gustavo Cilla Eguiluz et al	https://www.gisaid.org	?	?	24/11/2020
Spain/PV-IBV-98008402/2020	ncov	EPI_ISL_654544	?	2020-10-18	Europe	Spain	Basque Country	San Sebastian	Europe	Spain	Basque Country	genome	29774	Human	46	Female	20A.EU1	B.1.177	GV	Servicio de Microbiología. Hospital Universitario Donostia. OSI Donostialdea. Área de Enfermedades Infecciosas, Grupo de Infección Respiratoria y Resistencia Antimicrobiana. Instituto de Investigación Sanitaria Biodonostia	SeqCOVID-SPAIN consortium/IBV(CSIC)	Gustavo Cilla Eguiluz et al	https://www.gisaid.org	?	?	24/11/2020
Spain/PV-IBV-98008404/2020	ncov	EPI_ISL_654589	?	2020-10-18	Europe	Spain	Basque Country	San Sebastian	Europe	Spain	Basque Country	genome	29798	Human	38	Male	20A	B.1.88	G	Servicio de Microbiología. Hospital Universitario Donostia. OSI Donostialdea. Área de Enfermedades Infecciosas, Grupo de Infección Respiratoria y Resistencia Antimicrobiana. Instituto de Investigación Sanitaria Biodonostia	SeqCOVID-SPAIN consortium/IBV(CSIC)	Gustavo Cilla Eguiluz et al	https://www.gisaid.org	?	?	24/11/2020
Spain/PV-IBV-98008407/2020	ncov	EPI_ISL_654590	?	2020-10-18	Europe	Spain	Basque Country	San Sebastian	Europe	Spain	Basque Country	genome	29789	Human	67	Female	20A.EU1	B.1.177	GV	Servicio de Microbiología. Hospital Universitario Donostia. OSI Donostialdea. Área de Enfermedades Infecciosas, Grupo de Infección Respiratoria y Resistencia Antimicrobiana. Instituto de Investigación Sanitaria Biodonostia	SeqCOVID-SPAIN consortium/IBV(CSIC)	Gustavo Cilla Eguiluz et al	https://www.gisaid.org	?	?	24/11/2020
Spain/PV-IBV-98008408/2020	ncov	EPI_ISL_654591	?	2020-10-18	Europe	Spain	Basque Country	San Sebastian	Europe	Spain	Basque Country	genome	29794	Human	56	Female	20A.EU1	B.1.177	GV	Servicio de Microbiología. Hospital Universitario Donostia. OSI Donostialdea. Área de Enfermedades Infecciosas, Grupo de Infección Respiratoria y Resistencia Antimicrobiana. Instituto de Investigación Sanitaria Biodonostia	SeqCOVID-SPAIN consortium/IBV(CSIC)	Gustavo Cilla Eguiluz et al	https://www.gisaid.org	?	?	24/11/2020
Spain/PV-IBV-98008409/2020	ncov	EPI_ISL_654592	?	2020-10-19	Europe	Spain	Basque Country	San Sebastian	Europe	Spain	Basque Country	genome	29799	Human	59	Female	20A	B.1.88	G	Servicio de Microbiología. Hospital Universitario Donostia. OSI Donostialdea. Área de Enfermedades Infecciosas, Grupo de Infección Respiratoria y Resistencia Antimicrobiana. Instituto de Investigación Sanitaria Biodonostia	SeqCOVID-SPAIN consortium/IBV(CSIC)	Gustavo Cilla Eguiluz et al	https://www.gisaid.org	?	?	24/11/2020
Spain/PV-IBV-98008410/2020	ncov	EPI_ISL_654593	?	2020-10-19	Europe	Spain	Basque Country	San Sebastian	Europe	Spain	Basque Country	genome	29794	Human	45	Female	20A	B.1.88	G	Servicio de Microbiología. Hospital Universitario Donostia. OSI Donostialdea. Área de Enfermedades Infecciosas, Grupo de Infección Respiratoria y Resistencia Antimicrobiana. Instituto de Investigación Sanitaria Biodonostia	SeqCOVID-SPAIN consortium/IBV(CSIC)	Gustavo Cilla Eguiluz et al	https://www.gisaid.org	?	?	24/11/2020
Spain/PV-IBV-98008415/2020	ncov	EPI_ISL_654594	?	2020-10-19	Europe	Spain	Basque Country	San Sebastian	Europe	Spain	Basque Country	genome	29797	Human	26	Male	20A.EU1	B.1.177	GV	Servicio de Microbiología. Hospital Universitario Donostia. OSI Donostialdea. Área de Enfermedades Infecciosas, Grupo de Infección Respiratoria y Resistencia Antimicrobiana. Instituto de Investigación Sanitaria Biodonostia	SeqCOVID-SPAIN consortium/IBV(CSIC)	Gustavo Cilla Eguiluz et al	https://www.gisaid.org	?	?	24/11/2020
Spain/PV-IBV-98008417/2020	ncov	EPI_ISL_654595	?	2020-10-27	Europe	Spain	Basque Country	San Sebastian	Europe	Spain	Basque Country	genome	29807	Human	42	Female	20A.EU2	B.1.160	GH	Servicio de Microbiología. Hospital Universitario Donostia. OSI Donostialdea. Área de Enfermedades Infecciosas, Grupo de Infección Respiratoria y Resistencia Antimicrobiana. Instituto de Investigación Sanitaria Biodonostia	SeqCOVID-SPAIN consortium/IBV(CSIC)	Gustavo Cilla Eguiluz et al	https://www.gisaid.org	?	?	24/11/2020
Spain/PV-IBV-98008418/2020	ncov	EPI_ISL_654596	?	2020-10-27	Europe	Spain	Basque Country	San Sebastian	Europe	Spain	Basque Country	genome	29791	Human	69	Male	20A.EU1	B.1.177	GV	Servicio de Microbiología. Hospital Universitario Donostia. OSI Donostialdea. Área de Enfermedades Infecciosas, Grupo de Infección Respiratoria y Resistencia Antimicrobiana. Instituto de Investigación Sanitaria Biodonostia	SeqCOVID-SPAIN consortium/IBV(CSIC)	Gustavo Cilla Eguiluz et al	https://www.gisaid.org	?	?	24/11/2020
Spain/PV-IBV-98008420/2020	ncov	EPI_ISL_654597	?	2020-10-20	Europe	Spain	Basque Country	San Sebastian	Europe	Spain	Basque Country	genome	29813	Human	102	Female	20A.EU1	B.1.177	GV	Servicio de Microbiología. Hospital Universitario Donostia. OSI Donostialdea. Área de Enfermedades Infecciosas, Grupo de Infección Respiratoria y Resistencia Antimicrobiana. Instituto de Investigación Sanitaria Biodonostia	SeqCOVID-SPAIN consortium/IBV(CSIC)	Gustavo Cilla Eguiluz et al	https://www.gisaid.org	?	?	24/11/2020
Spain/PV-IBV-98008422/2020	ncov	EPI_ISL_654598	?	2020-10-20	Europe	Spain	Basque Country	San Sebastian	Europe	Spain	Basque Country	genome	29794	Human	43	Male	20A.EU1	B.1.177	GV	Servicio de Microbiología. Hospital Universitario Donostia. OSI Donostialdea. Área de Enfermedades Infecciosas, Grupo de Infección Respiratoria y Resistencia Antimicrobiana. Instituto de Investigación Sanitaria Biodonostia	SeqCOVID-SPAIN consortium/IBV(CSIC)	Gustavo Cilla Eguiluz et al	https://www.gisaid.org	?	?	24/11/2020
Spain/PV-IBV-98008423/2020	ncov	EPI_ISL_654599	?	2020-10-20	Europe	Spain	Basque Country	San Sebastian	Europe	Spain	Basque Country	genome	29793	Human	15	Male	20A.EU1	B.1.177	GV	Servicio de Microbiología. Hospital Universitario Donostia. OSI Donostialdea. Área de Enfermedades Infecciosas, Grupo de Infección Respiratoria y Resistencia Antimicrobiana. Instituto de Investigación Sanitaria Biodonostia	SeqCOVID-SPAIN consortium/IBV(CSIC)	Gustavo Cilla Eguiluz et al	https://www.gisaid.org	?	?	24/11/2020
Spain/PV-IBV-98008424/2020	ncov	EPI_ISL_654600	?	2020-10-20	Europe	Spain	Basque Country	San Sebastian	Europe	Spain	Basque Country	genome	29798	Human	53	Male	20A.EU1	B.1.177	GV	Servicio de Microbiología. Hospital Universitario Donostia. OSI Donostialdea. Área de Enfermedades Infecciosas, Grupo de Infección Respiratoria y Resistencia Antimicrobiana. Instituto de Investigación Sanitaria Biodonostia	SeqCOVID-SPAIN consortium/IBV(CSIC)	Gustavo Cilla Eguiluz et al	https://www.gisaid.org	?	?	24/11/2020
Spain/PV-IBV-98008425/2020	ncov	EPI_ISL_654601	?	2020-10-21	Europe	Spain	Basque Country	San Sebastian	Europe	Spain	Basque Country	genome	29798	Human	3	Female	20A.EU1	B.1.177	GV	Servicio de Microbiología. Hospital Universitario Donostia. OSI Donostialdea. Área de Enfermedades Infecciosas, Grupo de Infección Respiratoria y Resistencia Antimicrobiana. Instituto de Investigación Sanitaria Biodonostia	SeqCOVID-SPAIN consortium/IBV(CSIC)	Gustavo Cilla Eguiluz et al	https://www.gisaid.org	?	?	24/11/2020
Spain/PV-IBV-98008428/2020	ncov	EPI_ISL_654602	?	2020-10-21	Europe	Spain	Basque Country	San Sebastian	Europe	Spain	Basque Country	genome	29797	Human	41	Female	20A.EU1	B.1.177	GV	Servicio de Microbiología. Hospital Universitario Donostia. OSI Donostialdea. Área de Enfermedades Infecciosas, Grupo de Infección Respiratoria y Resistencia Antimicrobiana. Instituto de Investigación Sanitaria Biodonostia	SeqCOVID-SPAIN consortium/IBV(CSIC)	Gustavo Cilla Eguiluz et al	https://www.gisaid.org	?	?	24/11/2020
Spain/PV-IBV-98008430/2020	ncov	EPI_ISL_654603	?	2020-10-21	Europe	Spain	Basque Country	San Sebastian	Europe	Spain	Basque Country	genome	29798	Human	23	Male	20A.EU1	B.1.177	GV	Servicio de Microbiología. Hospital Universitario Donostia. OSI Donostialdea. Área de Enfermedades Infecciosas, Grupo de Infección Respiratoria y Resistencia Antimicrobiana. Instituto de Investigación Sanitaria Biodonostia	SeqCOVID-SPAIN consortium/IBV(CSIC)	Gustavo Cilla Eguiluz et al	https://www.gisaid.org	?	?	24/11/2020
Spain/PV-IBV-98008432/2020	ncov	EPI_ISL_654604	?	2020-10-21	Europe	Spain	Basque Country	San Sebastian	Europe	Spain	Basque Country	genome	29813	Human	39	Female	20A.EU1	B.1.177	GV	Servicio de Microbiología. Hospital Universitario Donostia. OSI Donostialdea. Área de Enfermedades Infecciosas, Grupo de Infección Respiratoria y Resistencia Antimicrobiana. Instituto de Investigación Sanitaria Biodonostia	SeqCOVID-SPAIN consortium/IBV(CSIC)	Gustavo Cilla Eguiluz et al	https://www.gisaid.org	?	?	24/11/2020
Spain/PV-IBV-98008434/2020	ncov	EPI_ISL_654549	?	2020-10-22	Europe	Spain	Basque Country	San Sebastian	Europe	Spain	Basque Country	genome	29801	Human	24	Female	20A.EU1	B.1.177	GV	Servicio de Microbiología. Hospital Universitario Donostia. OSI Donostialdea. Área de Enfermedades Infecciosas, Grupo de Infección Respiratoria y Resistencia Antimicrobiana. Instituto de Investigación Sanitaria Biodonostia	SeqCOVID-SPAIN consortium/IBV(CSIC)	Gustavo Cilla Eguiluz et al	https://www.gisaid.org	?	?	24/11/2020
Spain/PV-IBV-98008435/2020	ncov	EPI_ISL_654605	?	2020-10-22	Europe	Spain	Basque Country	San Sebastian	Europe	Spain	Basque Country	genome	29763	Human	86	Male	20A	B.1.88	G	Servicio de Microbiología. Hospital Universitario Donostia. OSI Donostialdea. Área de Enfermedades Infecciosas, Grupo de Infección Respiratoria y Resistencia Antimicrobiana. Instituto de Investigación Sanitaria Biodonostia	SeqCOVID-SPAIN consortium/IBV(CSIC)	Gustavo Cilla Eguiluz et al	https://www.gisaid.org	?	?	24/11/2020
Spain/PV-IBV-98008437/2020	ncov	EPI_ISL_654606	?	2020-10-22	Europe	Spain	Basque Country	San Sebastian	Europe	Spain	Basque Country	genome	29790	Human	60	Male	20A.EU1	B.1.177	GV	Servicio de Microbiología. Hospital Universitario Donostia. OSI Donostialdea. Área de Enfermedades Infecciosas, Grupo de Infección Respiratoria y Resistencia Antimicrobiana. Instituto de Investigación Sanitaria Biodonostia	SeqCOVID-SPAIN consortium/IBV(CSIC)	Gustavo Cilla Eguiluz et al	https://www.gisaid.org	?	?	24/11/2020
Spain/PV-IBV-98008439/2020	ncov	EPI_ISL_654607	?	2020-10-22	Europe	Spain	Basque Country	San Sebastian	Europe	Spain	Basque Country	genome	29803	Human	47	Male	20A.EU1	B.1.177	GV	Servicio de Microbiología. Hospital Universitario Donostia. OSI Donostialdea. Área de Enfermedades Infecciosas, Grupo de Infección Respiratoria y Resistencia Antimicrobiana. Instituto de Investigación Sanitaria Biodonostia	SeqCOVID-SPAIN consortium/IBV(CSIC)	Gustavo Cilla Eguiluz et al	https://www.gisaid.org	?	?	24/11/2020
Spain/PV-IBV-98008441/2020	ncov	EPI_ISL_654608	?	2020-10-23	Europe	Spain	Basque Country	San Sebastian	Europe	Spain	Basque Country	genome	29704	Human	57	Female	20A.EU2	B.1.160	GH	Servicio de Microbiología. Hospital Universitario Donostia. OSI Donostialdea. Área de Enfermedades Infecciosas, Grupo de Infección Respiratoria y Resistencia Antimicrobiana. Instituto de Investigación Sanitaria Biodonostia	SeqCOVID-SPAIN consortium/IBV(CSIC)	Gustavo Cilla Eguiluz et al	https://www.gisaid.org	?	?	24/11/2020
Spain/PV-IBV-98008443/2020	ncov	EPI_ISL_654609	?	2020-10-23	Europe	Spain	Basque Country	San Sebastian	Europe	Spain	Basque Country	genome	29803	Human	19	Female	20A.EU2	B.1.160	GH	Servicio de Microbiología. Hospital Universitario Donostia. OSI Donostialdea. Área de Enfermedades Infecciosas, Grupo de Infección Respiratoria y Resistencia Antimicrobiana. Instituto de Investigación Sanitaria Biodonostia	SeqCOVID-SPAIN consortium/IBV(CSIC)	Gustavo Cilla Eguiluz et al	https://www.gisaid.org	?	?	24/11/2020
Spain/PV-IBV-98008446/2020	ncov	EPI_ISL_654550	?	2020-10-23	Europe	Spain	Basque Country	San Sebastian	Europe	Spain	Basque Country	genome	29800	Human	33	Female	20A.EU1	B.1.177	GV	Servicio de Microbiología. Hospital Universitario Donostia. OSI Donostialdea. Área de Enfermedades Infecciosas, Grupo de Infección Respiratoria y Resistencia Antimicrobiana. Instituto de Investigación Sanitaria Biodonostia	SeqCOVID-SPAIN consortium/IBV(CSIC)	Gustavo Cilla Eguiluz et al	https://www.gisaid.org	?	?	24/11/2020
Spain/PV-IBV-98008447/2020	ncov	EPI_ISL_654610	?	2020-10-23	Europe	Spain	Basque Country	San Sebastian	Europe	Spain	Basque Country	genome	29799	Human	66	Female	20A.EU1	B.1.177	GV	Servicio de Microbiología. Hospital Universitario Donostia. OSI Donostialdea. Área de Enfermedades Infecciosas, Grupo de Infección Respiratoria y Resistencia Antimicrobiana. Instituto de Investigación Sanitaria Biodonostia	SeqCOVID-SPAIN consortium/IBV(CSIC)	Gustavo Cilla Eguiluz et al	https://www.gisaid.org	?	?	24/11/2020
Spain/PV-IBV-98008449/2020	ncov	EPI_ISL_654611	?	2020-10-24	Europe	Spain	Basque Country	San Sebastian	Europe	Spain	Basque Country	genome	29804	Human	48	Male	20A.EU1	B.1.177	GV	Servicio de Microbiología. Hospital Universitario Donostia. OSI Donostialdea. Área de Enfermedades Infecciosas, Grupo de Infección Respiratoria y Resistencia Antimicrobiana. Instituto de Investigación Sanitaria Biodonostia	SeqCOVID-SPAIN consortium/IBV(CSIC)	Gustavo Cilla Eguiluz et al	https://www.gisaid.org	?	?	24/11/2020
Spain/PV-IBV-98008451/2020	ncov	EPI_ISL_654612	?	2020-10-24	Europe	Spain	Basque Country	San Sebastian	Europe	Spain	Basque Country	genome	29791	Human	65	Female	20A.EU1	B.1.177	GV	Servicio de Microbiología. Hospital Universitario Donostia. OSI Donostialdea. Área de Enfermedades Infecciosas, Grupo de Infección Respiratoria y Resistencia Antimicrobiana. Instituto de Investigación Sanitaria Biodonostia	SeqCOVID-SPAIN consortium/IBV(CSIC)	Gustavo Cilla Eguiluz et al	https://www.gisaid.org	?	?	24/11/2020
Spain/PV-IBV-98008453/2020	ncov	EPI_ISL_654613	?	2020-10-24	Europe	Spain	Basque Country	San Sebastian	Europe	Spain	Basque Country	genome	29798	Human	46	Female	20A.EU1	B.1.177	GV	Servicio de Microbiología. Hospital Universitario Donostia. OSI Donostialdea. Área de Enfermedades Infecciosas, Grupo de Infección Respiratoria y Resistencia Antimicrobiana. Instituto de Investigación Sanitaria Biodonostia	SeqCOVID-SPAIN consortium/IBV(CSIC)	Gustavo Cilla Eguiluz et al	https://www.gisaid.org	?	?	24/11/2020
Spain/PV-IBV-98008454/2020	ncov	EPI_ISL_654547	?	2020-10-24	Europe	Spain	Basque Country	San Sebastian	Europe	Spain	Basque Country	genome	29806	Human	49	Male	20A	B.1.88	G	Servicio de Microbiología. Hospital Universitario Donostia. OSI Donostialdea. Área de Enfermedades Infecciosas, Grupo de Infección Respiratoria y Resistencia Antimicrobiana. Instituto de Investigación Sanitaria Biodonostia	SeqCOVID-SPAIN consortium/IBV(CSIC)	Gustavo Cilla Eguiluz et al	https://www.gisaid.org	?	?	24/11/2020
Spain/PV-IBV-98008457/2020	ncov	EPI_ISL_654614	?	2020-10-25	Europe	Spain	Basque Country	San Sebastian	Europe	Spain	Basque Country	genome	29791	Human	53	Male	20A	B.1.88	G	Servicio de Microbiología. Hospital Universitario Donostia. OSI Donostialdea. Área de Enfermedades Infecciosas, Grupo de Infección Respiratoria y Resistencia Antimicrobiana. Instituto de Investigación Sanitaria Biodonostia	SeqCOVID-SPAIN consortium/IBV(CSIC)	Gustavo Cilla Eguiluz et al	https://www.gisaid.org	?	?	24/11/2020
Spain/PV-IBV-98008460/2020	ncov	EPI_ISL_654551	?	2020-10-25	Europe	Spain	Basque Country	San Sebastian	Europe	Spain	Basque Country	genome	29800	Human	32	Female	20A.EU1	B.1.177	GV	Servicio de Microbiología. Hospital Universitario Donostia. OSI Donostialdea. Área de Enfermedades Infecciosas, Grupo de Infección Respiratoria y Resistencia Antimicrobiana. Instituto de Investigación Sanitaria Biodonostia	SeqCOVID-SPAIN consortium/IBV(CSIC)	Gustavo Cilla Eguiluz et al	https://www.gisaid.org	?	?	24/11/2020
Spain/PV-IBV-98008461/2020	ncov	EPI_ISL_654615	?	2020-10-25	Europe	Spain	Basque Country	San Sebastian	Europe	Spain	Basque Country	genome	29766	Human	23	Female	20A.EU1	B.1.177	GV	Servicio de Microbiología. Hospital Universitario Donostia. OSI Donostialdea. Área de Enfermedades Infecciosas, Grupo de Infección Respiratoria y Resistencia Antimicrobiana. Instituto de Investigación Sanitaria Biodonostia	SeqCOVID-SPAIN consortium/IBV(CSIC)	Gustavo Cilla Eguiluz et al	https://www.gisaid.org	?	?	24/11/2020
Spain/PV-IBV-98008462/2020	ncov	EPI_ISL_654552	?	2020-10-25	Europe	Spain	Basque Country	San Sebastian	Europe	Spain	Basque Country	genome	29813	Human	22	Male	20A.EU1	B.1.177	GV	Servicio de Microbiología. Hospital Universitario Donostia. OSI Donostialdea. Área de Enfermedades Infecciosas, Grupo de Infección Respiratoria y Resistencia Antimicrobiana. Instituto de Investigación Sanitaria Biodonostia	SeqCOVID-SPAIN consortium/IBV(CSIC)	Gustavo Cilla Eguiluz et al	https://www.gisaid.org	?	?	24/11/2020
Spain/RI-IBV-001375/2020	ncov	EPI_ISL_452526	?	2020-03-13	Europe	Spain	La Rioja	Logrono	Europe	Spain	La Rioja	genome	29815	Human	83	Male	19B	A.5	S	Clínica Universidad de Navarra. Servicio de Enfermedades Infecciosas y Microbiología clínica	SeqCOVID-SPAIN consortium/IBV(CSIC)	Mirian Fernández-Alonso et al	https://www.gisaid.org	?	?	27/05/2020
Spain/RI-IBV-001392/2020	ncov	EPI_ISL_452509	?	2020-03-17	Europe	Spain	La Rioja	Calahorra	Europe	Spain	La Rioja	genome	29799	Human	44	Male	20C	B.1.356	GH	Clínica Universidad de Navarra. Servicio de Enfermedades Infecciosas y Microbiología clínica	SeqCOVID-SPAIN consortium/IBV(CSIC)	Mirian Fernández-Alonso et al	https://www.gisaid.org	?	?	27/05/2020
Spain/RI-IBV-001410/2020	ncov	EPI_ISL_452491	?	2020-03-20	Europe	Spain	La Rioja	Pradejon	Europe	Spain	La Rioja	genome	29806	Human	69	Male	20C	B.1	GH	Clínica Universidad de Navarra. Servicio de Enfermedades Infecciosas y Microbiología clínica	SeqCOVID-SPAIN consortium/IBV(CSIC)	Mirian Fernández-Alonso et al	https://www.gisaid.org	?	?	27/05/2020
Spain/RI-IBV-005933/2020	ncov	EPI_ISL_500369	?	2020-03-27	Europe	Spain	La Rioja	Logrono	Europe	Spain	La Rioja	genome	29814	Human	45	Male	20C	B.1.356	GH	Centro de Investigación Biomédica de La Rioja - Hospital San Pedro Logroño	SeqCOVID-SPAIN consortium/IBV(CSIC)	María de Toro et al	https://www.gisaid.org	?	?	28/07/2020
Spain/RI-IBV-005934/2020	ncov	EPI_ISL_500370	?	2020-03-20	Europe	Spain	La Rioja	Logrono	Europe	Spain	La Rioja	genome	29813	Human	56	Male	19B	A.2	S	Centro de Investigación Biomédica de La Rioja - Hospital San Pedro Logroño	SeqCOVID-SPAIN consortium/IBV(CSIC)	María de Toro et al	https://www.gisaid.org	?	?	28/07/2020
Spain/RI-IBV-005935/2020	ncov	EPI_ISL_500371	?	2020-04-01	Europe	Spain	La Rioja	Logrono	Europe	Spain	La Rioja	genome	29813	Human	60	Female	19B	A.2	S	Centro de Investigación Biomédica de La Rioja - Hospital San Pedro Logroño	SeqCOVID-SPAIN consortium/IBV(CSIC)	María de Toro et al	https://www.gisaid.org	?	?	28/07/2020
Spain/RI-IBV-005936/2020	ncov	EPI_ISL_500372	?	2020-03-25	Europe	Spain	La Rioja	Logrono	Europe	Spain	La Rioja	genome	29815	Human	72	Male	20C	B.1.356	GH	Centro de Investigación Biomédica de La Rioja - Hospital San Pedro Logroño	SeqCOVID-SPAIN consortium/IBV(CSIC)	María de Toro et al	https://www.gisaid.org	?	?	28/07/2020
Spain/RI-IBV-005939/2020	ncov	EPI_ISL_500374	?	2020-04-02	Europe	Spain	La Rioja	Najera	Europe	Spain	La Rioja	genome	29811	Human	86	Male	19B	A.5	S	Centro de Investigación Biomédica de La Rioja - Hospital San Pedro Logroño	SeqCOVID-SPAIN consortium/IBV(CSIC)	María de Toro et al	https://www.gisaid.org	?	?	28/07/2020
Spain/RI-IBV-005940/2020	ncov	EPI_ISL_500375	?	2020-03-30	Europe	Spain	La Rioja	San Vicente de la Sonsierra	Europe	Spain	La Rioja	genome	29803	Human	57	Male	20C	B.1.356	GH	Centro de Investigación Biomédica de La Rioja - Hospital San Pedro Logroño	SeqCOVID-SPAIN consortium/IBV(CSIC)	María de Toro et al	https://www.gisaid.org	?	?	28/07/2020
Spain/RI-IBV-005941/2020	ncov	EPI_ISL_500376	?	2020-04-03	Europe	Spain	La Rioja	Haro	Europe	Spain	La Rioja	genome	29798	Human	48	Female	20C	B.1	GH	Centro de Investigación Biomédica de La Rioja - Hospital San Pedro Logroño	SeqCOVID-SPAIN consortium/IBV(CSIC)	María de Toro et al	https://www.gisaid.org	?	?	28/07/2020
Spain/RI-IBV-005943/2020	ncov	EPI_ISL_500377	?	2020-03-12	Europe	Spain	La Rioja	Nalda	Europe	Spain	La Rioja	genome	29813	Human	55	Male	19B	A.2	S	Centro de Investigación Biomédica de La Rioja - Hospital San Pedro Logroño	SeqCOVID-SPAIN consortium/IBV(CSIC)	María de Toro et al	https://www.gisaid.org	?	?	28/07/2020
Spain/RI-IBV-005944/2020	ncov	EPI_ISL_500378	?	2020-03-11	Europe	Spain	La Rioja	Alberite	Europe	Spain	La Rioja	genome	29813	Human	42	Male	19B	A.2	S	Centro de Investigación Biomédica de La Rioja - Hospital San Pedro Logroño	SeqCOVID-SPAIN consortium/IBV(CSIC)	María de Toro et al	https://www.gisaid.org	?	?	28/07/2020
Spain/RI-IBV-005945/2020	ncov	EPI_ISL_500379	?	2020-03-22	Europe	Spain	La Rioja	Logrono	Europe	Spain	La Rioja	genome	29809	Human	71	Male	20C	B.1	GH	Centro de Investigación Biomédica de La Rioja - Hospital San Pedro Logroño	SeqCOVID-SPAIN consortium/IBV(CSIC)	María de Toro et al	https://www.gisaid.org	?	?	28/07/2020
Spain/RI-IBV-005946/2020	ncov	EPI_ISL_500380	?	2020-03-29	Europe	Spain	La Rioja	Ezcaray	Europe	Spain	La Rioja	genome	29813	Human	83	Female	20B	B.1.1	GR	Centro de Investigación Biomédica de La Rioja - Hospital San Pedro Logroño	SeqCOVID-SPAIN consortium/IBV(CSIC)	María de Toro et al	https://www.gisaid.org	?	?	28/07/2020
Spain/RI-IBV-005947/2020	ncov	EPI_ISL_500381	?	2020-03-29	Europe	Spain	La Rioja	Santo Domingo de la Calzada	Europe	Spain	La Rioja	genome	29813	Human	40	Male	20C	B.1	GH	Centro de Investigación Biomédica de La Rioja - Hospital San Pedro Logroño	SeqCOVID-SPAIN consortium/IBV(CSIC)	María de Toro et al	https://www.gisaid.org	?	?	28/07/2020
Spain/RI-IBV-005949/2020	ncov	EPI_ISL_500383	?	2020-03-30	Europe	Spain	La Rioja	Logrono	Europe	Spain	La Rioja	genome	29813	Human	59	Female	20C	B.1	GH	Centro de Investigación Biomédica de La Rioja - Hospital San Pedro Logroño	SeqCOVID-SPAIN consortium/IBV(CSIC)	María de Toro et al	https://www.gisaid.org	?	?	28/07/2020
Spain/RI-IBV-005951/2020	ncov	EPI_ISL_500385	?	2020-03-25	Europe	Spain	La Rioja	Calahorra	Europe	Spain	La Rioja	genome	29865	Human	51	Female	20A	B.1.223	G	Centro de Investigación Biomédica de La Rioja - Hospital San Pedro Logroño	SeqCOVID-SPAIN consortium/IBV(CSIC)	María de Toro et al	https://www.gisaid.org	?	?	28/07/2020
Spain/RI-IBV-005952/2020	ncov	EPI_ISL_500386	?	2020-03-27	Europe	Spain	La Rioja	El Villar de Arnedo	Europe	Spain	La Rioja	genome	29813	Human	78	Male	20C	B.1.356	GH	Centro de Investigación Biomédica de La Rioja - Hospital San Pedro Logroño	SeqCOVID-SPAIN consortium/IBV(CSIC)	María de Toro et al	https://www.gisaid.org	?	?	28/07/2020
Spain/RI-IBV-005953/2020	ncov	EPI_ISL_500387	?	2020-03-10	Europe	Spain	La Rioja	Haro	Europe	Spain	La Rioja	genome	29815	Human	61	Female	19B	A.2	S	Centro de Investigación Biomédica de La Rioja - Hospital San Pedro Logroño	SeqCOVID-SPAIN consortium/IBV(CSIC)	María de Toro et al	https://www.gisaid.org	?	?	28/07/2020
Spain/RI-IBV-005954/2020	ncov	EPI_ISL_500388	?	2020-03-25	Europe	Spain	La Rioja	Villamediana de Iregua	Europe	Spain	La Rioja	genome	29813	Human	42	Female	19B	A.2	S	Centro de Investigación Biomédica de La Rioja - Hospital San Pedro Logroño	SeqCOVID-SPAIN consortium/IBV(CSIC)	María de Toro et al	https://www.gisaid.org	?	?	28/07/2020
Spain/RI-IBV-005955/2020	ncov	EPI_ISL_500389	?	2020-04-01	Europe	Spain	La Rioja	Logrono	Europe	Spain	La Rioja	genome	29792	Human	42	Female	20C	B.1.356	GH	Centro de Investigación Biomédica de La Rioja - Hospital San Pedro Logroño	SeqCOVID-SPAIN consortium/IBV(CSIC)	María de Toro et al	https://www.gisaid.org	?	?	28/07/2020
Spain/RI-IBV-005956/2020	ncov	EPI_ISL_500390	?	2020-03-04	Europe	Spain	La Rioja	Logrono	Europe	Spain	La Rioja	genome	29813	Human	36	Female	19B	A.2	S	Centro de Investigación Biomédica de La Rioja - Hospital San Pedro Logroño	SeqCOVID-SPAIN consortium/IBV(CSIC)	María de Toro et al	https://www.gisaid.org	?	?	28/07/2020
Spain/RI-IBV-005957/2020	ncov	EPI_ISL_500391	?	2020-03-05	Europe	Spain	La Rioja	Haro	Europe	Spain	La Rioja	genome	29806	Human	22	Male	19B	A.2	S	Centro de Investigación Biomédica de La Rioja - Hospital San Pedro Logroño	SeqCOVID-SPAIN consortium/IBV(CSIC)	María de Toro et al	https://www.gisaid.org	?	?	28/07/2020
Spain/RI-IBV-005958/2020	ncov	EPI_ISL_500392	?	2020-03-04	Europe	Spain	La Rioja	Haro	Europe	Spain	La Rioja	genome	29813	Human	29	Male	19B	A.2	S	Centro de Investigación Biomédica de La Rioja - Hospital San Pedro Logroño	SeqCOVID-SPAIN consortium/IBV(CSIC)	María de Toro et al	https://www.gisaid.org	?	?	28/07/2020
Spain/RI-IBV-005959/2020	ncov	EPI_ISL_500393	?	2020-03-05	Europe	Spain	La Rioja	Haro	Europe	Spain	La Rioja	genome	29813	Human	12	Female	19B	A.2	S	Centro de Investigación Biomédica de La Rioja - Hospital San Pedro Logroño	SeqCOVID-SPAIN consortium/IBV(CSIC)	María de Toro et al	https://www.gisaid.org	?	?	28/07/2020
Spain/RI-IBV-005960/2020	ncov	EPI_ISL_500394	?	2020-03-07	Europe	Spain	La Rioja	Logrono	Europe	Spain	La Rioja	genome	29813	Human	42	Male	19B	A.2	S	Centro de Investigación Biomédica de La Rioja - Hospital San Pedro Logroño	SeqCOVID-SPAIN consortium/IBV(CSIC)	María de Toro et al	https://www.gisaid.org	?	?	28/07/2020
Spain/RI-IBV-005961/2020	ncov	EPI_ISL_500395	?	2020-03-07	Europe	Spain	La Rioja	Haro	Europe	Spain	La Rioja	genome	29813	Human	55	Female	19B	A.2	S	Centro de Investigación Biomédica de La Rioja - Hospital San Pedro Logroño	SeqCOVID-SPAIN consortium/IBV(CSIC)	María de Toro et al	https://www.gisaid.org	?	?	28/07/2020
Spain/RI-IBV-005962/2020	ncov	EPI_ISL_500396	?	2020-03-07	Europe	Spain	La Rioja	Haro	Europe	Spain	La Rioja	genome	29815	Human	75	Male	19B	A.2	S	Centro de Investigación Biomédica de La Rioja - Hospital San Pedro Logroño	SeqCOVID-SPAIN consortium/IBV(CSIC)	María de Toro et al	https://www.gisaid.org	?	?	28/07/2020
Spain/RI-IBV-005963/2020	ncov	EPI_ISL_500397	?	2020-03-07	Europe	Spain	La Rioja	Haro	Europe	Spain	La Rioja	genome	29814	Human	72	Female	19B	A.2	S	Centro de Investigación Biomédica de La Rioja - Hospital San Pedro Logroño	SeqCOVID-SPAIN consortium/IBV(CSIC)	María de Toro et al	https://www.gisaid.org	?	?	28/07/2020
Spain/RI-IBV-005964/2020	ncov	EPI_ISL_500398	?	2020-03-06	Europe	Spain	La Rioja	Logrono	Europe	Spain	La Rioja	genome	29813	Human	47	Female	19B	A.2	S	Centro de Investigación Biomédica de La Rioja - Hospital San Pedro Logroño	SeqCOVID-SPAIN consortium/IBV(CSIC)	María de Toro et al	https://www.gisaid.org	?	?	28/07/2020
Spain/RI-IBV-005965/2020	ncov	EPI_ISL_500399	?	2020-03-08	Europe	Spain	La Rioja	Logrono	Europe	Spain	La Rioja	genome	29815	Human	62	Female	19B	A.2	S	Centro de Investigación Biomédica de La Rioja - Hospital San Pedro Logroño	SeqCOVID-SPAIN consortium/IBV(CSIC)	María de Toro et al	https://www.gisaid.org	?	?	28/07/2020
Spain/RI-IBV-005966/2020	ncov	EPI_ISL_500400	?	2020-03-07	Europe	Spain	La Rioja	Logrono	Europe	Spain	La Rioja	genome	29816	Human	52	Male	19B	A.2	S	Centro de Investigación Biomédica de La Rioja - Hospital San Pedro Logroño	SeqCOVID-SPAIN consortium/IBV(CSIC)	María de Toro et al	https://www.gisaid.org	?	?	28/07/2020
Spain/RI-IBV-005967/2020	ncov	EPI_ISL_500401	?	2020-03-07	Europe	Spain	La Rioja	Logrono	Europe	Spain	La Rioja	genome	29805	Human	42	Female	19B	A.2	S	Centro de Investigación Biomédica de La Rioja - Hospital San Pedro Logroño	SeqCOVID-SPAIN consortium/IBV(CSIC)	María de Toro et al	https://www.gisaid.org	?	?	28/07/2020
Spain/RI-IBV-005968/2020	ncov	EPI_ISL_500402	?	2020-03-09	Europe	Spain	La Rioja	Logrono	Europe	Spain	La Rioja	genome	29815	Human	50	Female	19B	A.2	S	Centro de Investigación Biomédica de La Rioja - Hospital San Pedro Logroño	SeqCOVID-SPAIN consortium/IBV(CSIC)	María de Toro et al	https://www.gisaid.org	?	?	28/07/2020
Spain/RI-IBV-005969/2020	ncov	EPI_ISL_500403	?	2020-03-10	Europe	Spain	La Rioja	Logrono	Europe	Spain	La Rioja	genome	29815	Human	44	Female	19B	A.2	S	Centro de Investigación Biomédica de La Rioja - Hospital San Pedro Logroño	SeqCOVID-SPAIN consortium/IBV(CSIC)	María de Toro et al	https://www.gisaid.org	?	?	28/07/2020
Spain/RI-IBV-005970/2020	ncov	EPI_ISL_500404	?	2020-03-10	Europe	Spain	La Rioja	Haro	Europe	Spain	La Rioja	genome	29811	Human	63	Female	19B	A.2	S	Centro de Investigación Biomédica de La Rioja - Hospital San Pedro Logroño	SeqCOVID-SPAIN consortium/IBV(CSIC)	María de Toro et al	https://www.gisaid.org	?	?	28/07/2020
Spain/RI-IBV-005971/2020	ncov	EPI_ISL_500405	?	2020-03-11	Europe	Spain	La Rioja	Haro	Europe	Spain	La Rioja	genome	29865	Human	28	Male	19B	A.2	S	Centro de Investigación Biomédica de La Rioja - Hospital San Pedro Logroño	SeqCOVID-SPAIN consortium/IBV(CSIC)	María de Toro et al	https://www.gisaid.org	?	?	28/07/2020
Spain/RI-IBV-005972/2020	ncov	EPI_ISL_500406	?	2020-03-27	Europe	Spain	La Rioja	Logrono	Europe	Spain	La Rioja	genome	29813	Human	23	Female	19B	A.5	S	Centro de Investigación Biomédica de La Rioja - Hospital San Pedro Logroño	SeqCOVID-SPAIN consortium/IBV(CSIC)	María de Toro et al	https://www.gisaid.org	?	?	28/07/2020
Spain/RI-IBV-005973/2020	ncov	EPI_ISL_500407	?	2020-03-10	Europe	Spain	La Rioja	Logrono	Europe	Spain	La Rioja	genome	29806	Human	35	Female	20C	B.1	GH	Centro de Investigación Biomédica de La Rioja - Hospital San Pedro Logroño	SeqCOVID-SPAIN consortium/IBV(CSIC)	María de Toro et al	https://www.gisaid.org	?	?	28/07/2020
Spain/RI-IBV-005974/2020	ncov	EPI_ISL_500408	?	2020-03-08	Europe	Spain	La Rioja	Logrono	Europe	Spain	La Rioja	genome	29813	Human	29	Female	19B	A.2	S	Centro de Investigación Biomédica de La Rioja - Hospital San Pedro Logroño	SeqCOVID-SPAIN consortium/IBV(CSIC)	María de Toro et al	https://www.gisaid.org	?	?	28/07/2020
Spain/RI-IBV-005975/2020	ncov	EPI_ISL_500409	?	2020-03-10	Europe	Spain	La Rioja	Santo Domingo de la Calzada	Europe	Spain	La Rioja	genome	29815	Human	28	Male	20C	B.1	GH	Centro de Investigación Biomédica de La Rioja - Hospital San Pedro Logroño	SeqCOVID-SPAIN consortium/IBV(CSIC)	María de Toro et al	https://www.gisaid.org	?	?	28/07/2020
Spain/RI-IBV-005976/2020	ncov	EPI_ISL_500410	?	2020-03-11	Europe	Spain	La Rioja	Santo Domingo de la Calzada	Europe	Spain	La Rioja	genome	29805	Human	55	Female	20C	B.1	GH	Centro de Investigación Biomédica de La Rioja - Hospital San Pedro Logroño	SeqCOVID-SPAIN consortium/IBV(CSIC)	María de Toro et al	https://www.gisaid.org	?	?	28/07/2020
Spain/RI-IBV-005977/2020	ncov	EPI_ISL_500411	?	2020-03-11	Europe	Spain	La Rioja	Santo Domingo de la Calzada	Europe	Spain	La Rioja	genome	29816	Human	49	Female	20C	B.1	GH	Centro de Investigación Biomédica de La Rioja - Hospital San Pedro Logroño	SeqCOVID-SPAIN consortium/IBV(CSIC)	María de Toro et al	https://www.gisaid.org	?	?	28/07/2020
Spain/RI-IBV-005978/2020	ncov	EPI_ISL_500412	?	2020-03-11	Europe	Spain	La Rioja	Santo Domingo de la Calzada	Europe	Spain	La Rioja	genome	29865	Human	49	Male	19A	A	O	Centro de Investigación Biomédica de La Rioja - Hospital San Pedro Logroño	SeqCOVID-SPAIN consortium/IBV(CSIC)	María de Toro et al	https://www.gisaid.org	?	?	28/07/2020
Spain/RI-IBV-005979/2020	ncov	EPI_ISL_500413	?	2020-03-11	Europe	Spain	La Rioja	Santo Domingo de la Calzada	Europe	Spain	La Rioja	genome	29816	Human	79	Female	20C	B.1.356	GH	Centro de Investigación Biomédica de La Rioja - Hospital San Pedro Logroño	SeqCOVID-SPAIN consortium/IBV(CSIC)	María de Toro et al	https://www.gisaid.org	?	?	28/07/2020
Spain/RI-IBV-005980/2020	ncov	EPI_ISL_500414	?	2020-03-20	Europe	Spain	La Rioja	Logrono	Europe	Spain	La Rioja	genome	29802	Human	20	Female	19B	A.5	S	Centro de Investigación Biomédica de La Rioja - Hospital San Pedro Logroño	SeqCOVID-SPAIN consortium/IBV(CSIC)	María de Toro et al	https://www.gisaid.org	?	?	28/07/2020
Spain/RI-IBV-005981/2020	ncov	EPI_ISL_500415	?	2020-03-20	Europe	Spain	La Rioja	Logrono	Europe	Spain	La Rioja	genome	29868	Human	27	Female	20C	B.1	GH	Centro de Investigación Biomédica de La Rioja - Hospital San Pedro Logroño	SeqCOVID-SPAIN consortium/IBV(CSIC)	María de Toro et al	https://www.gisaid.org	?	?	28/07/2020
Spain/RI-IBV-005982/2020	ncov	EPI_ISL_500416	?	2020-03-21	Europe	Spain	La Rioja	Haro	Europe	Spain	La Rioja	genome	29813	Human	88	Female	20C	B.1	GH	Centro de Investigación Biomédica de La Rioja - Hospital San Pedro Logroño	SeqCOVID-SPAIN consortium/IBV(CSIC)	María de Toro et al	https://www.gisaid.org	?	?	28/07/2020
Spain/RI-IBV-005983/2020	ncov	EPI_ISL_500417	?	2020-03-21	Europe	Spain	La Rioja	Ojacastro	Europe	Spain	La Rioja	genome	29813	Human	87	Female	20C	B.1	GH	Centro de Investigación Biomédica de La Rioja - Hospital San Pedro Logroño	SeqCOVID-SPAIN consortium/IBV(CSIC)	María de Toro et al	https://www.gisaid.org	?	?	28/07/2020
Spain/RI-IBV-005984/2020	ncov	EPI_ISL_500418	?	2020-03-22	Europe	Spain	La Rioja	Lardero	Europe	Spain	La Rioja	genome	29805	Human	26	Female	20C	B.1	GH	Centro de Investigación Biomédica de La Rioja - Hospital San Pedro Logroño	SeqCOVID-SPAIN consortium/IBV(CSIC)	María de Toro et al	https://www.gisaid.org	?	?	28/07/2020
Spain/RI-IBV-005985/2020	ncov	EPI_ISL_500419	?	2020-03-22	Europe	Spain	La Rioja	Casalarreina	Europe	Spain	La Rioja	genome	29815	Human	35	Male	19B	A.2	S	Centro de Investigación Biomédica de La Rioja - Hospital San Pedro Logroño	SeqCOVID-SPAIN consortium/IBV(CSIC)	María de Toro et al	https://www.gisaid.org	?	?	28/07/2020
Spain/RI-IBV-005986/2020	ncov	EPI_ISL_500420	?	2020-03-22	Europe	Spain	La Rioja	Logrono	Europe	Spain	La Rioja	genome	29805	Human	46	Female	19B	A.2	S	Centro de Investigación Biomédica de La Rioja - Hospital San Pedro Logroño	SeqCOVID-SPAIN consortium/IBV(CSIC)	María de Toro et al	https://www.gisaid.org	?	?	28/07/2020
Spain/RI-IBV-005987/2020	ncov	EPI_ISL_500421	?	2020-03-22	Europe	Spain	La Rioja	Logrono	Europe	Spain	La Rioja	genome	29815	Human	38	Male	20A	B.1	G	Centro de Investigación Biomédica de La Rioja - Hospital San Pedro Logroño	SeqCOVID-SPAIN consortium/IBV(CSIC)	María de Toro et al	https://www.gisaid.org	?	?	28/07/2020
Spain/RI-IBV-005988/2020	ncov	EPI_ISL_500422	?	2020-03-24	Europe	Spain	La Rioja	Logrono	Europe	Spain	La Rioja	genome	29865	Human	55	Female	20A	B.1.5	G	Centro de Investigación Biomédica de La Rioja - Hospital San Pedro Logroño	SeqCOVID-SPAIN consortium/IBV(CSIC)	María de Toro et al	https://www.gisaid.org	?	?	28/07/2020
Spain/RI-IBV-005990/2020	ncov	EPI_ISL_500423	?	2020-03-24	Europe	Spain	La Rioja	Lardero	Europe	Spain	La Rioja	genome	29815	Human	43	Male	19B	A.2	S	Centro de Investigación Biomédica de La Rioja - Hospital San Pedro Logroño	SeqCOVID-SPAIN consortium/IBV(CSIC)	María de Toro et al	https://www.gisaid.org	?	?	28/07/2020
Spain/RI-IBV-005991/2020	ncov	EPI_ISL_500424	?	2020-03-24	Europe	Spain	La Rioja	Logrono	Europe	Spain	La Rioja	genome	29865	Human	25	Female	19B	A.2	S	Centro de Investigación Biomédica de La Rioja - Hospital San Pedro Logroño	SeqCOVID-SPAIN consortium/IBV(CSIC)	María de Toro et al	https://www.gisaid.org	?	?	28/07/2020
Spain/RI-IBV-005993/2020	ncov	EPI_ISL_500425	?	2020-03-26	Europe	Spain	La Rioja	Lardero	Europe	Spain	La Rioja	genome	29807	Human	87	Male	20C	B.1.356	GH	Centro de Investigación Biomédica de La Rioja - Hospital San Pedro Logroño	SeqCOVID-SPAIN consortium/IBV(CSIC)	María de Toro et al	https://www.gisaid.org	?	?	28/07/2020
Spain/RI-IBV-005994/2020	ncov	EPI_ISL_500426	?	2020-03-31	Europe	Spain	La Rioja	Logrono	Europe	Spain	La Rioja	genome	29813	Human	70	Male	19B	A.2	S	Centro de Investigación Biomédica de La Rioja - Hospital San Pedro Logroño	SeqCOVID-SPAIN consortium/IBV(CSIC)	María de Toro et al	https://www.gisaid.org	?	?	28/07/2020
Spain/RI-IBV-005995/2020	ncov	EPI_ISL_500427	?	2020-03-22	Europe	Spain	La Rioja	Albelda de Iregua	Europe	Spain	La Rioja	genome	29806	Human	72	Female	20C	B.1	GH	Centro de Investigación Biomédica de La Rioja - Hospital San Pedro Logroño	SeqCOVID-SPAIN consortium/IBV(CSIC)	María de Toro et al	https://www.gisaid.org	?	?	28/07/2020
Spain/RI-IBV-005996/2020	ncov	EPI_ISL_500428	?	2020-03-22	Europe	Spain	La Rioja	Albelda de Iregua	Europe	Spain	La Rioja	genome	29805	Human	89	Male	20C	B.1	GH	Centro de Investigación Biomédica de La Rioja - Hospital San Pedro Logroño	SeqCOVID-SPAIN consortium/IBV(CSIC)	María de Toro et al	https://www.gisaid.org	?	?	28/07/2020
Spain/RI-IBV-005997/2020	ncov	EPI_ISL_500429	?	2020-03-10	Europe	Spain	La Rioja	Calahorra	Europe	Spain	La Rioja	genome	29806	Human	38	Male	19B	A.2	S	Centro de Investigación Biomédica de La Rioja - Hospital San Pedro Logroño	SeqCOVID-SPAIN consortium/IBV(CSIC)	María de Toro et al	https://www.gisaid.org	?	?	28/07/2020
Spain/RI-IBV-005998/2020	ncov	EPI_ISL_500430	?	2020-03-20	Europe	Spain	La Rioja	Autol	Europe	Spain	La Rioja	genome	29806	Human	70	Male	20C	B.1.356	GH	Centro de Investigación Biomédica de La Rioja - Hospital San Pedro Logroño	SeqCOVID-SPAIN consortium/IBV(CSIC)	María de Toro et al	https://www.gisaid.org	?	?	28/07/2020
Spain/RI-IBV-005999/2020	ncov	EPI_ISL_500431	?	2020-03-20	Europe	Spain	La Rioja	Calahorra	Europe	Spain	La Rioja	genome	29808	Human	37	Female	20C	B.1	GH	Centro de Investigación Biomédica de La Rioja - Hospital San Pedro Logroño	SeqCOVID-SPAIN consortium/IBV(CSIC)	María de Toro et al	https://www.gisaid.org	?	?	28/07/2020
Spain/RI-IBV-006001/2020	ncov	EPI_ISL_500432	?	2020-03-25	Europe	Spain	La Rioja	Herce	Europe	Spain	La Rioja	genome	29809	Human	60	Male	20A	B.1	G	Centro de Investigación Biomédica de La Rioja - Hospital San Pedro Logroño	SeqCOVID-SPAIN consortium/IBV(CSIC)	María de Toro et al	https://www.gisaid.org	?	?	28/07/2020
Spain/RI-IBV-006002/2020	ncov	EPI_ISL_500433	?	2020-03-28	Europe	Spain	La Rioja	Alfaro	Europe	Spain	La Rioja	genome	29808	Human	78	Female	20A	B.1.5	G	Centro de Investigación Biomédica de La Rioja - Hospital San Pedro Logroño	SeqCOVID-SPAIN consortium/IBV(CSIC)	María de Toro et al	https://www.gisaid.org	?	?	28/07/2020
Spain/RI-IBV-006003/2020	ncov	EPI_ISL_500434	?	2020-03-19	Europe	Spain	La Rioja	Logrono	Europe	Spain	La Rioja	genome	29809	Human	55	Male	19B	A.2	S	Centro de Investigación Biomédica de La Rioja - Hospital San Pedro Logroño	SeqCOVID-SPAIN consortium/IBV(CSIC)	María de Toro et al	https://www.gisaid.org	?	?	28/07/2020
Spain/RI-IBV-006004/2020	ncov	EPI_ISL_500435	?	2020-03-20	Europe	Spain	La Rioja	Logrono	Europe	Spain	La Rioja	genome	29813	Human	77	Male	19B	A.2	S	Centro de Investigación Biomédica de La Rioja - Hospital San Pedro Logroño	SeqCOVID-SPAIN consortium/IBV(CSIC)	María de Toro et al	https://www.gisaid.org	?	?	28/07/2020
Spain/RI-IBV-006005/2020	ncov	EPI_ISL_500436	?	2020-03-21	Europe	Spain	La Rioja	Casalarreina	Europe	Spain	La Rioja	genome	29813	Human	47	Male	19B	A.2	S	Centro de Investigación Biomédica de La Rioja - Hospital San Pedro Logroño	SeqCOVID-SPAIN consortium/IBV(CSIC)	María de Toro et al	https://www.gisaid.org	?	?	28/07/2020
Spain/RI-IBV-006006/2020	ncov	EPI_ISL_500437	?	2020-03-25	Europe	Spain	La Rioja	Santo Domingo de la Calzada	Europe	Spain	La Rioja	genome	29803	Human	36	Male	19B	A.2	S	Centro de Investigación Biomédica de La Rioja - Hospital San Pedro Logroño	SeqCOVID-SPAIN consortium/IBV(CSIC)	María de Toro et al	https://www.gisaid.org	?	?	28/07/2020
Spain/RI-IBV-006007/2020	ncov	EPI_ISL_500438	?	2020-03-26	Europe	Spain	La Rioja	Logrono	Europe	Spain	La Rioja	genome	29813	Human	71	Male	19B	A.2	S	Centro de Investigación Biomédica de La Rioja - Hospital San Pedro Logroño	SeqCOVID-SPAIN consortium/IBV(CSIC)	María de Toro et al	https://www.gisaid.org	?	?	28/07/2020
Spain/RI-IBV-006008/2020	ncov	EPI_ISL_500439	?	2020-03-26	Europe	Spain	La Rioja	Logrono	Europe	Spain	La Rioja	genome	29815	Human	44	Male	19B	A.5	S	Centro de Investigación Biomédica de La Rioja - Hospital San Pedro Logroño	SeqCOVID-SPAIN consortium/IBV(CSIC)	María de Toro et al	https://www.gisaid.org	?	?	28/07/2020
Spain/RI-IBV-006009/2020	ncov	EPI_ISL_500440	?	2020-03-27	Europe	Spain	La Rioja	Santo Domingo de la Calzada	Europe	Spain	La Rioja	genome	29865	Human	82	Female	20C	B.1	GH	Centro de Investigación Biomédica de La Rioja - Hospital San Pedro Logroño	SeqCOVID-SPAIN consortium/IBV(CSIC)	María de Toro et al	https://www.gisaid.org	?	?	28/07/2020
Spain/RI-IBV-006010/2020	ncov	EPI_ISL_500441	?	2020-03-28	Europe	Spain	La Rioja	Lardero	Europe	Spain	La Rioja	genome	29812	Human	72	Female	19B	A.2	S	Centro de Investigación Biomédica de La Rioja - Hospital San Pedro Logroño	SeqCOVID-SPAIN consortium/IBV(CSIC)	María de Toro et al	https://www.gisaid.org	?	?	28/07/2020
Spain/RI-IBV-006011/2020	ncov	EPI_ISL_500442	?	2020-03-28	Europe	Spain	La Rioja	Logrono	Europe	Spain	La Rioja	genome	29813	Human	55	Female	19B	A.2	S	Centro de Investigación Biomédica de La Rioja - Hospital San Pedro Logroño	SeqCOVID-SPAIN consortium/IBV(CSIC)	María de Toro et al	https://www.gisaid.org	?	?	28/07/2020
Spain/RI-IBV-006013/2020	ncov	EPI_ISL_500443	?	2020-03-28	Europe	Spain	La Rioja	Logrono	Europe	Spain	La Rioja	genome	29866	Human	50	Male	20A	B.1.5	G	Centro de Investigación Biomédica de La Rioja - Hospital San Pedro Logroño	SeqCOVID-SPAIN consortium/IBV(CSIC)	María de Toro et al	https://www.gisaid.org	?	?	28/07/2020
Spain/RI-IBV-006014/2020	ncov	EPI_ISL_500444	?	2020-03-29	Europe	Spain	La Rioja	Najera	Europe	Spain	La Rioja	genome	29813	Human	61	Male	19B	A.2	S	Centro de Investigación Biomédica de La Rioja - Hospital San Pedro Logroño	SeqCOVID-SPAIN consortium/IBV(CSIC)	María de Toro et al	https://www.gisaid.org	?	?	28/07/2020
Spain/RI-IBV-006015/2020	ncov	EPI_ISL_500445	?	2020-03-29	Europe	Spain	La Rioja	Haro	Europe	Spain	La Rioja	genome	29815	Human	81	Female	20C	B.1.356	GH	Centro de Investigación Biomédica de La Rioja - Hospital San Pedro Logroño	SeqCOVID-SPAIN consortium/IBV(CSIC)	María de Toro et al	https://www.gisaid.org	?	?	28/07/2020
Spain/RI-IBV-006016/2020	ncov	EPI_ISL_500446	?	2020-03-29	Europe	Spain	La Rioja	Logrono	Europe	Spain	La Rioja	genome	29806	Human	90	Male	19B	A.2	S	Centro de Investigación Biomédica de La Rioja - Hospital San Pedro Logroño	SeqCOVID-SPAIN consortium/IBV(CSIC)	María de Toro et al	https://www.gisaid.org	?	?	28/07/2020
Spain/RI-IBV-006017/2020	ncov	EPI_ISL_500447	?	2020-03-30	Europe	Spain	La Rioja	Santo Domingo de la Calzada	Europe	Spain	La Rioja	genome	29813	Human	61	Male	19B	A.2	S	Centro de Investigación Biomédica de La Rioja - Hospital San Pedro Logroño	SeqCOVID-SPAIN consortium/IBV(CSIC)	María de Toro et al	https://www.gisaid.org	?	?	28/07/2020
Spain/RI-IBV-006018/2020	ncov	EPI_ISL_500448	?	2020-03-31	Europe	Spain	La Rioja	Najera	Europe	Spain	La Rioja	genome	29814	Human	83	Male	19B	A.2	S	Centro de Investigación Biomédica de La Rioja - Hospital San Pedro Logroño	SeqCOVID-SPAIN consortium/IBV(CSIC)	María de Toro et al	https://www.gisaid.org	?	?	28/07/2020
Spain/RI-IBV-006019/2020	ncov	EPI_ISL_500449	?	2020-03-11	Europe	Spain	La Rioja	Logrono	Europe	Spain	La Rioja	genome	29814	Human	82	Female	20A	B.1	G	Centro de Investigación Biomédica de La Rioja - Hospital San Pedro Logroño	SeqCOVID-SPAIN consortium/IBV(CSIC)	María de Toro et al	https://www.gisaid.org	?	?	28/07/2020
Spain/RI-IBV-006020/2020	ncov	EPI_ISL_500450	?	2020-03-25	Europe	Spain	La Rioja	Logrono	Europe	Spain	La Rioja	genome	29806	Human	74	Female	20C	B.1.356	GH	Centro de Investigación Biomédica de La Rioja - Hospital San Pedro Logroño	SeqCOVID-SPAIN consortium/IBV(CSIC)	María de Toro et al	https://www.gisaid.org	?	?	28/07/2020
Spain/RI-IBV-006021/2020	ncov	EPI_ISL_500451	?	2020-03-25	Europe	Spain	La Rioja	Logrono	Europe	Spain	La Rioja	genome	29813	Human	54	Female	20A	B.1.5	G	Centro de Investigación Biomédica de La Rioja - Hospital San Pedro Logroño	SeqCOVID-SPAIN consortium/IBV(CSIC)	María de Toro et al	https://www.gisaid.org	?	?	28/07/2020
Spain/RI-IBV-006022/2020	ncov	EPI_ISL_500452	?	2020-03-27	Europe	Spain	La Rioja	Santo Domingo de la Calzada	Europe	Spain	La Rioja	genome	29810	Human	80	Male	20C	B.1	GH	Centro de Investigación Biomédica de La Rioja - Hospital San Pedro Logroño	SeqCOVID-SPAIN consortium/IBV(CSIC)	María de Toro et al	https://www.gisaid.org	?	?	28/07/2020
Spain/RI-IBV-006023/2020	ncov	EPI_ISL_500453	?	2020-03-28	Europe	Spain	La Rioja	Logrono	Europe	Spain	La Rioja	genome	29866	Human	53	Male	20C	B.1	GH	Centro de Investigación Biomédica de La Rioja - Hospital San Pedro Logroño	SeqCOVID-SPAIN consortium/IBV(CSIC)	María de Toro et al	https://www.gisaid.org	?	?	28/07/2020
Spain/RI-IBV-006024/2020	ncov	EPI_ISL_500454	?	2020-03-29	Europe	Spain	La Rioja	Agoncillo	Europe	Spain	La Rioja	genome	29803	Human	43	Male	20A	B.1.5	G	Centro de Investigación Biomédica de La Rioja - Hospital San Pedro Logroño	SeqCOVID-SPAIN consortium/IBV(CSIC)	María de Toro et al	https://www.gisaid.org	?	?	28/07/2020
Spain/RI-IBV-006025/2020	ncov	EPI_ISL_500455	?	2020-03-28	Europe	Spain	La Rioja	Logrono	Europe	Spain	La Rioja	genome	29815	Human	57	Male	20A	B.1.5	G	Centro de Investigación Biomédica de La Rioja - Hospital San Pedro Logroño	SeqCOVID-SPAIN consortium/IBV(CSIC)	María de Toro et al	https://www.gisaid.org	?	?	28/07/2020
Spain/RI-IBV-006026/2020	ncov	EPI_ISL_500456	?	2020-03-31	Europe	Spain	La Rioja	Logrono	Europe	Spain	La Rioja	genome	29813	Human	52	Male	20C	B.1	GH	Centro de Investigación Biomédica de La Rioja - Hospital San Pedro Logroño	SeqCOVID-SPAIN consortium/IBV(CSIC)	María de Toro et al	https://www.gisaid.org	?	?	28/07/2020
Spain/RI-IBV-006027/2020	ncov	EPI_ISL_500457	?	2020-03-31	Europe	Spain	La Rioja	Logrono	Europe	Spain	La Rioja	genome	29796	Human	66	Male	19B	A.2	S	Centro de Investigación Biomédica de La Rioja - Hospital San Pedro Logroño	SeqCOVID-SPAIN consortium/IBV(CSIC)	María de Toro et al	https://www.gisaid.org	?	?	28/07/2020
Spain/RI-IBV-006028/2020	ncov	EPI_ISL_500458	?	2020-03-07	Europe	Spain	La Rioja	Logrono	Europe	Spain	La Rioja	genome	29815	Human	39	Female	19B	A.2	S	Centro de Investigación Biomédica de La Rioja - Hospital San Pedro Logroño	SeqCOVID-SPAIN consortium/IBV(CSIC)	María de Toro et al	https://www.gisaid.org	?	?	28/07/2020
Spain/RI-IBV-98002288/2020	ncov	EPI_ISL_537811	?	2020-03-03	Europe	Spain	La Rioja	Albelda de Iregua	Europe	Spain	La Rioja	genome	29813	Human	53	?	19B	A.5	S	Centro de Investigación Biomédica de La Rioja - Hospital San Pedro Logroño	SeqCOVID-SPAIN consortium/IBV(CSIC)	María de Toro et al	https://www.gisaid.org	?	?	16/09/2020
Spain/RI-IBV-98002289/2020	ncov	EPI_ISL_537812	?	2020-03-03	Europe	Spain	La Rioja	Haro	Europe	Spain	La Rioja	genome	29815	Human	10	?	19B	A.2	S	Centro de Investigación Biomédica de La Rioja - Hospital San Pedro Logroño	SeqCOVID-SPAIN consortium/IBV(CSIC)	María de Toro et al	https://www.gisaid.org	?	?	16/09/2020
Spain/RI-IBV-98002290/2020	ncov	EPI_ISL_537813	?	2020-03-04	Europe	Spain	La Rioja	Haro	Europe	Spain	La Rioja	genome	29808	Human	56	?	19B	A.2	S	Centro de Investigación Biomédica de La Rioja - Hospital San Pedro Logroño	SeqCOVID-SPAIN consortium/IBV(CSIC)	María de Toro et al	https://www.gisaid.org	?	?	16/09/2020
Spain/RI-IBV-98002291/2020	ncov	EPI_ISL_537814	?	2020-03-04	Europe	Spain	La Rioja	Haro	Europe	Spain	La Rioja	genome	29813	Human	5	?	19B	A.2	S	Centro de Investigación Biomédica de La Rioja - Hospital San Pedro Logroño	SeqCOVID-SPAIN consortium/IBV(CSIC)	María de Toro et al	https://www.gisaid.org	?	?	16/09/2020
Spain/RI-IBV-98002292/2020	ncov	EPI_ISL_537815	?	2020-03-04	Europe	Spain	La Rioja	Haro	Europe	Spain	La Rioja	genome	29806	Human	61	?	19B	A.2	S	Centro de Investigación Biomédica de La Rioja - Hospital San Pedro Logroño	SeqCOVID-SPAIN consortium/IBV(CSIC)	María de Toro et al	https://www.gisaid.org	?	?	16/09/2020
Spain/RI-IBV-98002293/2020	ncov	EPI_ISL_537816	?	2020-03-05	Europe	Spain	La Rioja	Haro	Europe	Spain	La Rioja	genome	29806	Human	13	?	19B	A.2	S	Centro de Investigación Biomédica de La Rioja - Hospital San Pedro Logroño	SeqCOVID-SPAIN consortium/IBV(CSIC)	María de Toro et al	https://www.gisaid.org	?	?	16/09/2020
Spain/RI-IBV-98002294/2020	ncov	EPI_ISL_537817	?	2020-03-05	Europe	Spain	La Rioja	Haro	Europe	Spain	La Rioja	genome	29807	Human	55	?	19B	A.2	S	Centro de Investigación Biomédica de La Rioja - Hospital San Pedro Logroño	SeqCOVID-SPAIN consortium/IBV(CSIC)	María de Toro et al	https://www.gisaid.org	?	?	16/09/2020
Spain/RI-IBV-98002295/2020	ncov	EPI_ISL_537818	?	2020-03-05	Europe	Spain	La Rioja	Logrono	Europe	Spain	La Rioja	genome	29796	Human	71	?	19B	A.2	S	Centro de Investigación Biomédica de La Rioja - Hospital San Pedro Logroño	SeqCOVID-SPAIN consortium/IBV(CSIC)	María de Toro et al	https://www.gisaid.org	?	?	16/09/2020
Spain/RI-IBV-98002296/2020	ncov	EPI_ISL_537819	?	2020-03-06	Europe	Spain	La Rioja	Najera	Europe	Spain	La Rioja	genome	29814	Human	54	?	19B	A.2	S	Centro de Investigación Biomédica de La Rioja - Hospital San Pedro Logroño	SeqCOVID-SPAIN consortium/IBV(CSIC)	María de Toro et al	https://www.gisaid.org	?	?	16/09/2020
Spain/RI-IBV-98002297/2020	ncov	EPI_ISL_537820	?	2020-03-07	Europe	Spain	La Rioja	Haro	Europe	Spain	La Rioja	genome	29804	Human	10	?	19B	A.2	S	Centro de Investigación Biomédica de La Rioja - Hospital San Pedro Logroño	SeqCOVID-SPAIN consortium/IBV(CSIC)	María de Toro et al	https://www.gisaid.org	?	?	16/09/2020
Spain/RI-IBV-98002298/2020	ncov	EPI_ISL_537821	?	2020-03-07	Europe	Spain	La Rioja	Logrono	Europe	Spain	La Rioja	genome	29804	Human	75	?	19B	A.2	S	Centro de Investigación Biomédica de La Rioja - Hospital San Pedro Logroño	SeqCOVID-SPAIN consortium/IBV(CSIC)	María de Toro et al	https://www.gisaid.org	?	?	16/09/2020
Spain/RI-IBV-98002299/2020	ncov	EPI_ISL_537822	?	2020-03-07	Europe	Spain	Navarra	Viana	Europe	Spain	Navarra	genome	29806	Human	74	?	19B	A.2	S	Centro de Investigación Biomédica de La Rioja - Hospital San Pedro Logroño	SeqCOVID-SPAIN consortium/IBV(CSIC)	María de Toro et al	https://www.gisaid.org	?	?	16/09/2020
Spain/RI-IBV-98002300/2020	ncov	EPI_ISL_537823	?	2020-03-07	Europe	Spain	La Rioja	Logrono	Europe	Spain	La Rioja	genome	29796	Human	47	?	19B	A.2	S	Centro de Investigación Biomédica de La Rioja - Hospital San Pedro Logroño	SeqCOVID-SPAIN consortium/IBV(CSIC)	María de Toro et al	https://www.gisaid.org	?	?	16/09/2020
Spain/RI-IBV-98002301/2020	ncov	EPI_ISL_537824	?	2020-03-08	Europe	Spain	La Rioja	Logrono	Europe	Spain	La Rioja	genome	29806	Human	31	?	19B	A.2	S	Centro de Investigación Biomédica de La Rioja - Hospital San Pedro Logroño	SeqCOVID-SPAIN consortium/IBV(CSIC)	María de Toro et al	https://www.gisaid.org	?	?	16/09/2020
Spain/RI-IBV-98002302/2020	ncov	EPI_ISL_537825	?	2020-03-08	Europe	Spain	La Rioja	Logrono	Europe	Spain	La Rioja	genome	29805	Human	69	?	19B	A.2	S	Centro de Investigación Biomédica de La Rioja - Hospital San Pedro Logroño	SeqCOVID-SPAIN consortium/IBV(CSIC)	María de Toro et al	https://www.gisaid.org	?	?	16/09/2020
Spain/RI-IBV-98002303/2020	ncov	EPI_ISL_537826	?	2020-03-09	Europe	Spain	La Rioja	Logrono	Europe	Spain	La Rioja	genome	29790	Human	59	?	19B	A.2	S	Centro de Investigación Biomédica de La Rioja - Hospital San Pedro Logroño	SeqCOVID-SPAIN consortium/IBV(CSIC)	María de Toro et al	https://www.gisaid.org	?	?	16/09/2020
Spain/RI-IBV-98002304/2020	ncov	EPI_ISL_537827	?	2020-03-09	Europe	Spain	La Rioja	Logrono	Europe	Spain	La Rioja	genome	29803	Human	4	?	19B	A.2	S	Centro de Investigación Biomédica de La Rioja - Hospital San Pedro Logroño	SeqCOVID-SPAIN consortium/IBV(CSIC)	María de Toro et al	https://www.gisaid.org	?	?	16/09/2020
Spain/RI-IBV-98002305/2020	ncov	EPI_ISL_537828	?	2020-03-10	Europe	Spain	La Rioja	Santo Domingo de la Calzada	Europe	Spain	La Rioja	genome	29815	Human	50	?	20C	B.1	GH	Centro de Investigación Biomédica de La Rioja - Hospital San Pedro Logroño	SeqCOVID-SPAIN consortium/IBV(CSIC)	María de Toro et al	https://www.gisaid.org	?	?	16/09/2020
Spain/RI-IBV-98002306/2020	ncov	EPI_ISL_537829	?	2020-03-10	Europe	Spain	La Rioja	Santo Domingo de la Calzada	Europe	Spain	La Rioja	genome	29804	Human	83	?	20C	B.1	GH	Centro de Investigación Biomédica de La Rioja - Hospital San Pedro Logroño	SeqCOVID-SPAIN consortium/IBV(CSIC)	María de Toro et al	https://www.gisaid.org	?	?	16/09/2020
Spain/RI-IBV-98002307/2020	ncov	EPI_ISL_537830	?	2020-03-10	Europe	Spain	La Rioja	Logrono	Europe	Spain	La Rioja	genome	29804	Human	63	?	19B	A.2	S	Centro de Investigación Biomédica de La Rioja - Hospital San Pedro Logroño	SeqCOVID-SPAIN consortium/IBV(CSIC)	María de Toro et al	https://www.gisaid.org	?	?	16/09/2020
Spain/RI-IBV-98002308/2020	ncov	EPI_ISL_537831	?	2020-03-10	Europe	Spain	La Rioja	Logrono	Europe	Spain	La Rioja	genome	29806	Human	59	?	19B	A.5	S	Centro de Investigación Biomédica de La Rioja - Hospital San Pedro Logroño	SeqCOVID-SPAIN consortium/IBV(CSIC)	María de Toro et al	https://www.gisaid.org	?	?	16/09/2020
Spain/RI-IBV-98002310/2020	ncov	EPI_ISL_537832	?	2020-03-10	Europe	Spain	La Rioja	Najera	Europe	Spain	La Rioja	genome	29812	Human	80	?	19B	A.2	S	Centro de Investigación Biomédica de La Rioja - Hospital San Pedro Logroño	SeqCOVID-SPAIN consortium/IBV(CSIC)	María de Toro et al	https://www.gisaid.org	?	?	16/09/2020
Spain/RI-IBV-98002311/2020	ncov	EPI_ISL_537833	?	2020-03-11	Europe	Spain	La Rioja	Calahorra	Europe	Spain	La Rioja	genome	29856	Human	67	?	19B	A.2	S	Centro de Investigación Biomédica de La Rioja - Hospital San Pedro Logroño	SeqCOVID-SPAIN consortium/IBV(CSIC)	María de Toro et al	https://www.gisaid.org	?	?	16/09/2020
Spain/RI-IBV-98002312/2020	ncov	EPI_ISL_537834	?	2020-03-11	Europe	Spain	La Rioja	Logrono	Europe	Spain	La Rioja	genome	29856	Human	44	?	20A	B.1	G	Centro de Investigación Biomédica de La Rioja - Hospital San Pedro Logroño	SeqCOVID-SPAIN consortium/IBV(CSIC)	María de Toro et al	https://www.gisaid.org	?	?	16/09/2020
Spain/RI-IBV-98002314/2020	ncov	EPI_ISL_537835	?	2020-03-11	Europe	Spain	La Rioja	Santo Domingo de la Calzada	Europe	Spain	La Rioja	genome	29865	Human	?	?	19B	A.2	S	Centro de Investigación Biomédica de La Rioja - Hospital San Pedro Logroño	SeqCOVID-SPAIN consortium/IBV(CSIC)	María de Toro et al	https://www.gisaid.org	?	?	16/09/2020
Spain/RI-IBV-98002316/2020	ncov	EPI_ISL_537836	?	2020-03-12	Europe	Spain	La Rioja	Santo Domingo de la Calzada	Europe	Spain	La Rioja	genome	29865	Human	68	?	20C	B.1	GH	Centro de Investigación Biomédica de La Rioja - Hospital San Pedro Logroño	SeqCOVID-SPAIN consortium/IBV(CSIC)	María de Toro et al	https://www.gisaid.org	?	?	16/09/2020
Spain/RI-IBV-98002317/2020	ncov	EPI_ISL_537837	?	2020-03-12	Europe	Spain	La Rioja	Logrono	Europe	Spain	La Rioja	genome	29865	Human	92	?	20A	B.1	G	Centro de Investigación Biomédica de La Rioja - Hospital San Pedro Logroño	SeqCOVID-SPAIN consortium/IBV(CSIC)	María de Toro et al	https://www.gisaid.org	?	?	16/09/2020
Spain/RI-IBV-98002318/2020	ncov	EPI_ISL_537838	?	2020-03-19	Europe	Spain	La Rioja	Haro	Europe	Spain	La Rioja	genome	29806	Human	?	?	19B	A.5	S	Centro de Investigación Biomédica de La Rioja - Hospital San Pedro Logroño	SeqCOVID-SPAIN consortium/IBV(CSIC)	María de Toro et al	https://www.gisaid.org	?	?	16/09/2020
Spain/RI-IBV-98002320/2020	ncov	EPI_ISL_537839	?	2020-03-20	Europe	Spain	La Rioja	Ventas del Bano	Europe	Spain	La Rioja	genome	29797	Human	?	?	19B	A.5	S	Centro de Investigación Biomédica de La Rioja - Hospital San Pedro Logroño	SeqCOVID-SPAIN consortium/IBV(CSIC)	María de Toro et al	https://www.gisaid.org	?	?	16/09/2020
Spain/RI-IBV-98002321/2020	ncov	EPI_ISL_537840	?	2020-03-20	Europe	Spain	La Rioja	Autol	Europe	Spain	La Rioja	genome	29806	Human	?	?	20C	B.1.356	GH	Centro de Investigación Biomédica de La Rioja - Hospital San Pedro Logroño	SeqCOVID-SPAIN consortium/IBV(CSIC)	María de Toro et al	https://www.gisaid.org	?	?	16/09/2020
Spain/RI-IBV-98002322/2020	ncov	EPI_ISL_537841	?	2020-03-21	Europe	Spain	La Rioja	Haro	Europe	Spain	La Rioja	genome	29806	Human	?	?	20C	B.1	GH	Centro de Investigación Biomédica de La Rioja - Hospital San Pedro Logroño	SeqCOVID-SPAIN consortium/IBV(CSIC)	María de Toro et al	https://www.gisaid.org	?	?	16/09/2020
Spain/RI-IBV-98002323/2020	ncov	EPI_ISL_537842	?	2020-03-21	Europe	Spain	La Rioja	Calahorra	Europe	Spain	La Rioja	genome	29804	Human	?	?	20A	B.1	GH	Centro de Investigación Biomédica de La Rioja - Hospital San Pedro Logroño	SeqCOVID-SPAIN consortium/IBV(CSIC)	María de Toro et al	https://www.gisaid.org	?	?	16/09/2020
Spain/RI-IBV-98002324/2020	ncov	EPI_ISL_537843	?	2020-03-22	Europe	Spain	La Rioja	Calahorra	Europe	Spain	La Rioja	genome	29804	Human	?	?	19B	A.2	S	Centro de Investigación Biomédica de La Rioja - Hospital San Pedro Logroño	SeqCOVID-SPAIN consortium/IBV(CSIC)	María de Toro et al	https://www.gisaid.org	?	?	16/09/2020
Spain/RI-IBV-98002325/2020	ncov	EPI_ISL_537844	?	2020-03-22	Europe	Spain	La Rioja	Autol	Europe	Spain	La Rioja	genome	29804	Human	?	?	20C	B.1	GH	Centro de Investigación Biomédica de La Rioja - Hospital San Pedro Logroño	SeqCOVID-SPAIN consortium/IBV(CSIC)	María de Toro et al	https://www.gisaid.org	?	?	16/09/2020
Spain/RI-IBV-98002328/2020	ncov	EPI_ISL_537845	?	2020-03-24	Europe	Spain	La Rioja	Calahorra	Europe	Spain	La Rioja	genome	29865	Human	?	?	20C	B.1	GH	Centro de Investigación Biomédica de La Rioja - Hospital San Pedro Logroño	SeqCOVID-SPAIN consortium/IBV(CSIC)	María de Toro et al	https://www.gisaid.org	?	?	16/09/2020
Spain/RI-IBV-98002330/2020	ncov	EPI_ISL_537846	?	2020-03-24	Europe	Spain	La Rioja	Calahorra	Europe	Spain	La Rioja	genome	29858	Human	?	?	20C	B.1	GH	Centro de Investigación Biomédica de La Rioja - Hospital San Pedro Logroño	SeqCOVID-SPAIN consortium/IBV(CSIC)	María de Toro et al	https://www.gisaid.org	?	?	16/09/2020
Spain/RI-IBV-98002334/2020	ncov	EPI_ISL_537847	?	2020-03-25	Europe	Spain	La Rioja	Santo Domingo de la Calzada	Europe	Spain	La Rioja	genome	29804	Human	?	?	20C	B.1	GH	Centro de Investigación Biomédica de La Rioja - Hospital San Pedro Logroño	SeqCOVID-SPAIN consortium/IBV(CSIC)	María de Toro et al	https://www.gisaid.org	?	?	16/09/2020
Spain/RI-IBV-98002335/2020	ncov	EPI_ISL_537848	?	2020-03-26	Europe	Spain	La Rioja	Leiva	Europe	Spain	La Rioja	genome	29856	Human	?	?	19B	A.2	S	Centro de Investigación Biomédica de La Rioja - Hospital San Pedro Logroño	SeqCOVID-SPAIN consortium/IBV(CSIC)	María de Toro et al	https://www.gisaid.org	?	?	16/09/2020
Spain/RI-IBV-98002336/2020	ncov	EPI_ISL_537849	?	2020-03-26	Europe	Spain	La Rioja	Albelda de Iregua	Europe	Spain	La Rioja	genome	29806	Human	?	?	20C	B.1	GH	Centro de Investigación Biomédica de La Rioja - Hospital San Pedro Logroño	SeqCOVID-SPAIN consortium/IBV(CSIC)	María de Toro et al	https://www.gisaid.org	?	?	16/09/2020
Spain/RI-IBV-98002337/2020	ncov	EPI_ISL_537850	?	2020-03-26	Europe	Spain	La Rioja	Haro	Europe	Spain	La Rioja	genome	29796	Human	?	?	20C	B.1.356	GH	Centro de Investigación Biomédica de La Rioja - Hospital San Pedro Logroño	SeqCOVID-SPAIN consortium/IBV(CSIC)	María de Toro et al	https://www.gisaid.org	?	?	16/09/2020
Spain/RI-IBV-98002338/2020	ncov	EPI_ISL_537851	?	2020-03-27	Europe	Spain	La Rioja	Logrono	Europe	Spain	La Rioja	genome	29813	Human	?	?	20A	B.1.5	G	Centro de Investigación Biomédica de La Rioja - Hospital San Pedro Logroño	SeqCOVID-SPAIN consortium/IBV(CSIC)	María de Toro et al	https://www.gisaid.org	?	?	16/09/2020
Spain/RI-IBV-98002339/2020	ncov	EPI_ISL_537852	?	2020-03-27	Europe	Spain	La Rioja	Calahorra	Europe	Spain	La Rioja	genome	29798	Human	?	?	20A	B.1.5	G	Centro de Investigación Biomédica de La Rioja - Hospital San Pedro Logroño	SeqCOVID-SPAIN consortium/IBV(CSIC)	María de Toro et al	https://www.gisaid.org	?	?	16/09/2020
Spain/RI-IBV-98002340/2020	ncov	EPI_ISL_537853	?	2020-03-28	Europe	Spain	La Rioja	Arnedo	Europe	Spain	La Rioja	genome	29799	Human	?	?	20C	B.1	GH	Centro de Investigación Biomédica de La Rioja - Hospital San Pedro Logroño	SeqCOVID-SPAIN consortium/IBV(CSIC)	María de Toro et al	https://www.gisaid.org	?	?	16/09/2020
Spain/RI-IBV-98002341/2020	ncov	EPI_ISL_537854	?	2020-03-28	Europe	Spain	La Rioja	Logrono	Europe	Spain	La Rioja	genome	29791	Human	?	?	19B	A.2	S	Centro de Investigación Biomédica de La Rioja - Hospital San Pedro Logroño	SeqCOVID-SPAIN consortium/IBV(CSIC)	María de Toro et al	https://www.gisaid.org	?	?	16/09/2020
Spain/RI-IBV-98002342/2020	ncov	EPI_ISL_537855	?	2020-03-29	Europe	Spain	La Rioja	Ezcaray	Europe	Spain	La Rioja	genome	29811	Human	?	?	20B	B.1.1	GR	Centro de Investigación Biomédica de La Rioja - Hospital San Pedro Logroño	SeqCOVID-SPAIN consortium/IBV(CSIC)	María de Toro et al	https://www.gisaid.org	?	?	16/09/2020
Spain/RI-IBV-98002345/2020	ncov	EPI_ISL_537856	?	2020-03-29	Europe	Spain	La Rioja	Najera	Europe	Spain	La Rioja	genome	29809	Human	?	?	20C	B.1	GH	Centro de Investigación Biomédica de La Rioja - Hospital San Pedro Logroño	SeqCOVID-SPAIN consortium/IBV(CSIC)	María de Toro et al	https://www.gisaid.org	?	?	16/09/2020
Spain/RI-IBV-98002350/2020	ncov	EPI_ISL_537857	?	2020-03-31	Europe	Spain	La Rioja	Arnedo	Europe	Spain	La Rioja	genome	29865	Human	?	?	20C	B.1.356	GH	Centro de Investigación Biomédica de La Rioja - Hospital San Pedro Logroño	SeqCOVID-SPAIN consortium/IBV(CSIC)	María de Toro et al	https://www.gisaid.org	?	?	16/09/2020
Spain/RI-IBV-98002354/2020	ncov	EPI_ISL_537858	?	2020-04-01	Europe	Spain	La Rioja	Autol	Europe	Spain	La Rioja	genome	29858	Human	?	?	20C	B.1.356	GH	Centro de Investigación Biomédica de La Rioja - Hospital San Pedro Logroño	SeqCOVID-SPAIN consortium/IBV(CSIC)	María de Toro et al	https://www.gisaid.org	?	?	16/09/2020
Spain/RI-IBV-98002358/2020	ncov	EPI_ISL_537859	?	2020-04-03	Europe	Spain	La Rioja	Haro	Europe	Spain	La Rioja	genome	29789	Human	?	?	20C	B.1	GH	Centro de Investigación Biomédica de La Rioja - Hospital San Pedro Logroño	SeqCOVID-SPAIN consortium/IBV(CSIC)	María de Toro et al	https://www.gisaid.org	?	?	16/09/2020
Spain/RI-IBV-98002364/2020	ncov	EPI_ISL_537860	?	2020-03-07	Europe	Spain	La Rioja	Logrono	Europe	Spain	La Rioja	genome	29804	Human	48	?	19B	A.2	S	Centro de Investigación Biomédica de La Rioja - Hospital San Pedro Logroño	SeqCOVID-SPAIN consortium/IBV(CSIC)	María de Toro et al	https://www.gisaid.org	?	?	16/09/2020
Spain/RI-IBV-98002365/2020	ncov	EPI_ISL_537861	?	2020-03-08	Europe	Spain	La Rioja	Logrono	Europe	Spain	La Rioja	genome	29806	Human	67	?	19B	A.2	S	Centro de Investigación Biomédica de La Rioja - Hospital San Pedro Logroño	SeqCOVID-SPAIN consortium/IBV(CSIC)	María de Toro et al	https://www.gisaid.org	?	?	16/09/2020
Spain/RI-IBV-98002366/2020	ncov	EPI_ISL_537862	?	2020-03-10	Europe	Spain	La Rioja	Haro	Europe	Spain	La Rioja	genome	29858	Human	3	?	19B	A.2	S	Centro de Investigación Biomédica de La Rioja - Hospital San Pedro Logroño	SeqCOVID-SPAIN consortium/IBV(CSIC)	María de Toro et al	https://www.gisaid.org	?	?	16/09/2020
Spain/RI-IBV-98002367/2020	ncov	EPI_ISL_537863	?	2020-03-11	Europe	Spain	La Rioja	Santo Domingo de la Calzada	Europe	Spain	La Rioja	genome	29806	Human	72	?	20C	B.1	GH	Centro de Investigación Biomédica de La Rioja - Hospital San Pedro Logroño	SeqCOVID-SPAIN consortium/IBV(CSIC)	María de Toro et al	https://www.gisaid.org	?	?	16/09/2020
Spain/RI-IBV-98002368/2020	ncov	EPI_ISL_537864	?	2020-03-11	Europe	Spain	La Rioja	Santo Domingo de la Calzada	Europe	Spain	La Rioja	genome	29865	Human	84	?	20C	B.1	GH	Centro de Investigación Biomédica de La Rioja - Hospital San Pedro Logroño	SeqCOVID-SPAIN consortium/IBV(CSIC)	María de Toro et al	https://www.gisaid.org	?	?	16/09/2020
Spain/RI-IBV-98002369/2020	ncov	EPI_ISL_537865	?	2020-03-12	Europe	Spain	La Rioja	Ciruena	Europe	Spain	La Rioja	genome	29856	Human	94	?	20A	B.1	G	Centro de Investigación Biomédica de La Rioja - Hospital San Pedro Logroño	SeqCOVID-SPAIN consortium/IBV(CSIC)	María de Toro et al	https://www.gisaid.org	?	?	16/09/2020
Spain/RI-IBV-98002370/2020	ncov	EPI_ISL_537866	?	2020-03-20	Europe	Spain	La Rioja	Haro	Europe	Spain	La Rioja	genome	29809	Human	?	?	20C	B.1	GH	Centro de Investigación Biomédica de La Rioja - Hospital San Pedro Logroño	SeqCOVID-SPAIN consortium/IBV(CSIC)	María de Toro et al	https://www.gisaid.org	?	?	16/09/2020
Spain/RI-IBV-98002371/2020	ncov	EPI_ISL_537867	?	2020-03-21	Europe	Spain	La Rioja	Logrono	Europe	Spain	La Rioja	genome	29798	Human	?	?	19B	A.2	S	Centro de Investigación Biomédica de La Rioja - Hospital San Pedro Logroño	SeqCOVID-SPAIN consortium/IBV(CSIC)	María de Toro et al	https://www.gisaid.org	?	?	16/09/2020
Spain/RI-IBV-98002372/2020	ncov	EPI_ISL_537868	?	2020-03-22	Europe	Spain	La Rioja	Lardero	Europe	Spain	La Rioja	genome	29798	Human	?	?	19B	A.2	S	Centro de Investigación Biomédica de La Rioja - Hospital San Pedro Logroño	SeqCOVID-SPAIN consortium/IBV(CSIC)	María de Toro et al	https://www.gisaid.org	?	?	16/09/2020
Spain/RI-IBV-98002376/2020	ncov	EPI_ISL_537869	?	2020-03-31	Europe	Spain	La Rioja	Logrono	Europe	Spain	La Rioja	genome	29805	Human	?	?	20A	B.1	G	Centro de Investigación Biomédica de La Rioja - Hospital San Pedro Logroño	SeqCOVID-SPAIN consortium/IBV(CSIC)	María de Toro et al	https://www.gisaid.org	?	?	16/09/2020
Spain/RI-IBV-98002378/2020	ncov	EPI_ISL_537870	?	2020-04-01	Europe	Spain	La Rioja	Haro	Europe	Spain	La Rioja	genome	29798	Human	?	?	20C	B.1	GH	Centro de Investigación Biomédica de La Rioja - Hospital San Pedro Logroño	SeqCOVID-SPAIN consortium/IBV(CSIC)	María de Toro et al	https://www.gisaid.org	?	?	16/09/2020
Spain/RI-IBV-98002379/2020	ncov	EPI_ISL_537871	?	2020-04-02	Europe	Spain	La Rioja	Logrono	Europe	Spain	La Rioja	genome	29815	Human	?	?	19B	A.2	S	Centro de Investigación Biomédica de La Rioja - Hospital San Pedro Logroño	SeqCOVID-SPAIN consortium/IBV(CSIC)	María de Toro et al	https://www.gisaid.org	?	?	16/09/2020
Spain/RI-IBV-98002381/2020	ncov	EPI_ISL_537872	?	2020-03-05	Europe	Spain	La Rioja	Logrono	Europe	Spain	La Rioja	genome	29816	Human	58	?	19B	A.2	S	Centro de Investigación Biomédica de La Rioja - Hospital San Pedro Logroño	SeqCOVID-SPAIN consortium/IBV(CSIC)	María de Toro et al	https://www.gisaid.org	?	?	16/09/2020
Spain/RI-IBV-98002384/2020	ncov	EPI_ISL_537873	?	2020-03-11	Europe	Spain	La Rioja	Santo Domingo de la Calzada	Europe	Spain	La Rioja	genome	29858	Human	85	?	20C	B.1	GH	Centro de Investigación Biomédica de La Rioja - Hospital San Pedro Logroño	SeqCOVID-SPAIN consortium/IBV(CSIC)	María de Toro et al	https://www.gisaid.org	?	?	16/09/2020
Spain/RI-IBV-99005837/2020	ncov	EPI_ISL_537382	?	2020-03-22	Europe	Spain	La Rioja	Haro	Europe	Spain	La Rioja	genome	29807	Human	83	Female	20C	B.1.356	GH	Centro de Investigación Biomédica de La Rioja - Hospital San Pedro Logroño	SeqCOVID-SPAIN consortium/IBV(CSIC)	María de Toro et al	https://www.gisaid.org	?	?	16/09/2020
Spain/RI-IBV-99005838/2020	ncov	EPI_ISL_537383	?	2020-03-20	Europe	Spain	La Rioja	Logrono	Europe	Spain	La Rioja	genome	29813	Human	58	Male	19B	A.2	S	Centro de Investigación Biomédica de La Rioja - Hospital San Pedro Logroño	SeqCOVID-SPAIN consortium/IBV(CSIC)	María de Toro et al	https://www.gisaid.org	?	?	16/09/2020
Spain/RI-IBV-99005841/2020	ncov	EPI_ISL_537384	?	2020-04-03	Europe	Spain	La Rioja	Haro	Europe	Spain	La Rioja	genome	29808	Human	25	Female	20C	B.1.356	GH	Centro de Investigación Biomédica de La Rioja - Hospital San Pedro Logroño	SeqCOVID-SPAIN consortium/IBV(CSIC)	María de Toro et al	https://www.gisaid.org	?	?	16/09/2020
Spain/RI-IBV-99005842/2020	ncov	EPI_ISL_537385	?	2020-04-03	Europe	Spain	La Rioja	San Vicente de la Sonsierra	Europe	Spain	La Rioja	genome	29811	Human	52	Female	20C	B.1.356	GH	Centro de Investigación Biomédica de La Rioja - Hospital San Pedro Logroño	SeqCOVID-SPAIN consortium/IBV(CSIC)	María de Toro et al	https://www.gisaid.org	?	?	16/09/2020
Spain/RI-IBV-99005843/2020	ncov	EPI_ISL_537386	?	2020-03-11	Europe	Spain	La Rioja	Logrono	Europe	Spain	La Rioja	genome	29806	Human	25	Female	19B	A.2	S	Centro de Investigación Biomédica de La Rioja - Hospital San Pedro Logroño	SeqCOVID-SPAIN consortium/IBV(CSIC)	María de Toro et al	https://www.gisaid.org	?	?	16/09/2020
Spain/RI-IBV-99005844/2020	ncov	EPI_ISL_537387	?	2020-03-12	Europe	Spain	La Rioja	Nalda	Europe	Spain	La Rioja	genome	29801	Human	55	Female	19B	A.2	S	Centro de Investigación Biomédica de La Rioja - Hospital San Pedro Logroño	SeqCOVID-SPAIN consortium/IBV(CSIC)	María de Toro et al	https://www.gisaid.org	?	?	16/09/2020
Spain/RI-IBV-99005845/2020	ncov	EPI_ISL_537388	?	2020-03-11	Europe	Spain	La Rioja	Alberite	Europe	Spain	La Rioja	genome	29813	Human	10	Female	19B	A.2	S	Centro de Investigación Biomédica de La Rioja - Hospital San Pedro Logroño	SeqCOVID-SPAIN consortium/IBV(CSIC)	María de Toro et al	https://www.gisaid.org	?	?	16/09/2020
Spain/RI-IBV-99005846/2020	ncov	EPI_ISL_537389	?	2020-03-11	Europe	Spain	La Rioja	Alberite	Europe	Spain	La Rioja	genome	29809	Human	18	Female	19B	A.2	S	Centro de Investigación Biomédica de La Rioja - Hospital San Pedro Logroño	SeqCOVID-SPAIN consortium/IBV(CSIC)	María de Toro et al	https://www.gisaid.org	?	?	16/09/2020
Spain/RI-IBV-99005847/2020	ncov	EPI_ISL_537390	?	2020-03-29	Europe	Spain	La Rioja	Logrono	Europe	Spain	La Rioja	genome	29794	Human	59	Male	20C	B.1.356	GH	Centro de Investigación Biomédica de La Rioja - Hospital San Pedro Logroño	SeqCOVID-SPAIN consortium/IBV(CSIC)	María de Toro et al	https://www.gisaid.org	?	?	16/09/2020
Spain/RI-IBV-99005848/2020	ncov	EPI_ISL_537391	?	2020-03-27	Europe	Spain	La Rioja	Navarrete	Europe	Spain	La Rioja	genome	29803	Human	58	Male	19B	A.2	S	Centro de Investigación Biomédica de La Rioja - Hospital San Pedro Logroño	SeqCOVID-SPAIN consortium/IBV(CSIC)	María de Toro et al	https://www.gisaid.org	?	?	16/09/2020
Spain/RI-IBV-99005849/2020	ncov	EPI_ISL_537392	?	2020-03-27	Europe	Spain	La Rioja	Logrono	Europe	Spain	La Rioja	genome	29811	Human	58	Male	19B	A.2	S	Centro de Investigación Biomédica de La Rioja - Hospital San Pedro Logroño	SeqCOVID-SPAIN consortium/IBV(CSIC)	María de Toro et al	https://www.gisaid.org	?	?	16/09/2020
Spain/RI-IBV-99005850/2020	ncov	EPI_ISL_537393	?	2020-03-31	Europe	Spain	La Rioja	Logrono	Europe	Spain	La Rioja	genome	29798	Human	88	Female	20C	B.1	GH	Centro de Investigación Biomédica de La Rioja - Hospital San Pedro Logroño	SeqCOVID-SPAIN consortium/IBV(CSIC)	María de Toro et al	https://www.gisaid.org	?	?	16/09/2020
Spain/RI-IBV-99005851/2020	ncov	EPI_ISL_537394	?	2020-04-01	Europe	Spain	La Rioja	Haro	Europe	Spain	La Rioja	genome	29806	Human	67	Male	20C	B.1.356	GH	Centro de Investigación Biomédica de La Rioja - Hospital San Pedro Logroño	SeqCOVID-SPAIN consortium/IBV(CSIC)	María de Toro et al	https://www.gisaid.org	?	?	16/09/2020
Spain/RI-IBV-99005852/2020	ncov	EPI_ISL_537395	?	2020-03-24	Europe	Spain	La Rioja	Calahorra	Europe	Spain	La Rioja	genome	29813	Human	74	Female	20A	B.1	G	Centro de Investigación Biomédica de La Rioja - Hospital San Pedro Logroño	SeqCOVID-SPAIN consortium/IBV(CSIC)	María de Toro et al	https://www.gisaid.org	?	?	16/09/2020
Spain/RI-IBV-99005853/2020	ncov	EPI_ISL_537396	?	2020-03-25	Europe	Spain	La Rioja	Aldeanueva de Ebro	Europe	Spain	La Rioja	genome	29799	Human	43	Female	20C	B.1.356	GH	Centro de Investigación Biomédica de La Rioja - Hospital San Pedro Logroño	SeqCOVID-SPAIN consortium/IBV(CSIC)	María de Toro et al	https://www.gisaid.org	?	?	16/09/2020
Spain/RI-IBV-99005854/2020	ncov	EPI_ISL_537397	?	2020-03-24	Europe	Spain	La Rioja	Pradejon	Europe	Spain	La Rioja	genome	29789	Human	70	Male	20C	B.1.356	GH	Centro de Investigación Biomédica de La Rioja - Hospital San Pedro Logroño	SeqCOVID-SPAIN consortium/IBV(CSIC)	María de Toro et al	https://www.gisaid.org	?	?	16/09/2020
Spain/RI-IBV-99005855/2020	ncov	EPI_ISL_537398	?	2020-03-24	Europe	Spain	La Rioja	Calahorra	Europe	Spain	La Rioja	genome	29813	Human	52	Female	20A	B.1	G	Centro de Investigación Biomédica de La Rioja - Hospital San Pedro Logroño	SeqCOVID-SPAIN consortium/IBV(CSIC)	María de Toro et al	https://www.gisaid.org	?	?	16/09/2020
Spain/RI-IBV-99005856/2020	ncov	EPI_ISL_537399	?	2020-03-25	Europe	Spain	La Rioja	Calahorra	Europe	Spain	La Rioja	genome	29803	Human	51	Female	20A	B.1	G	Centro de Investigación Biomédica de La Rioja - Hospital San Pedro Logroño	SeqCOVID-SPAIN consortium/IBV(CSIC)	María de Toro et al	https://www.gisaid.org	?	?	16/09/2020
Spain/RI-IBV-99005857/2020	ncov	EPI_ISL_537400	?	2020-03-20	Europe	Spain	La Rioja	Calahorra	Europe	Spain	La Rioja	genome	29813	Human	67	Male	19B	A.2	S	Centro de Investigación Biomédica de La Rioja - Hospital San Pedro Logroño	SeqCOVID-SPAIN consortium/IBV(CSIC)	María de Toro et al	https://www.gisaid.org	?	?	16/09/2020
Spain/RI-IBV-99005858/2020	ncov	EPI_ISL_537401	?	2020-03-31	Europe	Spain	La Rioja	Logrono	Europe	Spain	La Rioja	genome	29805	Human	71	Female	19B	A.2	S	Centro de Investigación Biomédica de La Rioja - Hospital San Pedro Logroño	SeqCOVID-SPAIN consortium/IBV(CSIC)	María de Toro et al	https://www.gisaid.org	?	?	16/09/2020
Spain/RI-IBV-99005859/2020	ncov	EPI_ISL_537402	?	2020-03-03	Europe	Spain	La Rioja	Haro	Europe	Spain	La Rioja	genome	29791	Human	34	Female	19B	A.2	S	Centro de Investigación Biomédica de La Rioja - Hospital San Pedro Logroño	SeqCOVID-SPAIN consortium/IBV(CSIC)	María de Toro et al	https://www.gisaid.org	?	?	16/09/2020
Spain/RI-IBV-99005860/2020	ncov	EPI_ISL_537403	?	2020-03-03	Europe	Spain	La Rioja	Haro	Europe	Spain	La Rioja	genome	29801	Human	36	Male	19B	A.2	S	Centro de Investigación Biomédica de La Rioja - Hospital San Pedro Logroño	SeqCOVID-SPAIN consortium/IBV(CSIC)	María de Toro et al	https://www.gisaid.org	?	?	16/09/2020
Spain/RI-IBV-99005861/2020	ncov	EPI_ISL_537404	?	2020-03-05	Europe	Spain	La Rioja	Logrono	Europe	Spain	La Rioja	genome	29813	Human	25	Female	19B	A.2	S	Centro de Investigación Biomédica de La Rioja - Hospital San Pedro Logroño	SeqCOVID-SPAIN consortium/IBV(CSIC)	María de Toro et al	https://www.gisaid.org	?	?	16/09/2020
Spain/RI-IBV-99005862/2020	ncov	EPI_ISL_537405	?	2020-03-03	Europe	Spain	La Rioja	Haro	Europe	Spain	La Rioja	genome	29798	Human	55	Female	19B	A.2	S	Centro de Investigación Biomédica de La Rioja - Hospital San Pedro Logroño	SeqCOVID-SPAIN consortium/IBV(CSIC)	María de Toro et al	https://www.gisaid.org	?	?	16/09/2020
Spain/RI-IBV-99005863/2020	ncov	EPI_ISL_537406	?	2020-03-03	Europe	Spain	La Rioja	Logrono	Europe	Spain	La Rioja	genome	29809	Human	47	Female	19B	A.2	S	Centro de Investigación Biomédica de La Rioja - Hospital San Pedro Logroño	SeqCOVID-SPAIN consortium/IBV(CSIC)	María de Toro et al	https://www.gisaid.org	?	?	16/09/2020
Spain/RI-IBV-99005864/2020	ncov	EPI_ISL_537407	?	2020-03-05	Europe	Spain	La Rioja	Haro	Europe	Spain	La Rioja	genome	29813	Human	32	Female	19B	A.2	S	Centro de Investigación Biomédica de La Rioja - Hospital San Pedro Logroño	SeqCOVID-SPAIN consortium/IBV(CSIC)	María de Toro et al	https://www.gisaid.org	?	?	16/09/2020
Spain/RI-IBV-99005865/2020	ncov	EPI_ISL_537408	?	2020-03-05	Europe	Spain	La Rioja	Haro	Europe	Spain	La Rioja	genome	29798	Human	37	Female	19B	A.2	S	Centro de Investigación Biomédica de La Rioja - Hospital San Pedro Logroño	SeqCOVID-SPAIN consortium/IBV(CSIC)	María de Toro et al	https://www.gisaid.org	?	?	16/09/2020
Spain/RI-IBV-99005866/2020	ncov	EPI_ISL_537409	?	2020-03-05	Europe	Spain	La Rioja	Haro	Europe	Spain	La Rioja	genome	29806	Human	30	Female	19B	A.2	S	Centro de Investigación Biomédica de La Rioja - Hospital San Pedro Logroño	SeqCOVID-SPAIN consortium/IBV(CSIC)	María de Toro et al	https://www.gisaid.org	?	?	16/09/2020
Spain/RI-IBV-99005867/2020	ncov	EPI_ISL_537410	?	2020-03-05	Europe	Spain	La Rioja	Haro	Europe	Spain	La Rioja	genome	29806	Human	37	Female	19B	A.2	S	Centro de Investigación Biomédica de La Rioja - Hospital San Pedro Logroño	SeqCOVID-SPAIN consortium/IBV(CSIC)	María de Toro et al	https://www.gisaid.org	?	?	16/09/2020
Spain/RI-IBV-99005868/2020	ncov	EPI_ISL_537411	?	2020-03-05	Europe	Spain	La Rioja	Haro	Europe	Spain	La Rioja	genome	29813	Human	32	Male	19B	A.2	S	Centro de Investigación Biomédica de La Rioja - Hospital San Pedro Logroño	SeqCOVID-SPAIN consortium/IBV(CSIC)	María de Toro et al	https://www.gisaid.org	?	?	16/09/2020
Spain/RI-IBV-99005869/2020	ncov	EPI_ISL_537412	?	2020-03-07	Europe	Spain	La Rioja	Logrono	Europe	Spain	La Rioja	genome	29813	Human	41	Female	19B	A.2	S	Centro de Investigación Biomédica de La Rioja - Hospital San Pedro Logroño	SeqCOVID-SPAIN consortium/IBV(CSIC)	María de Toro et al	https://www.gisaid.org	?	?	16/09/2020
Spain/RI-IBV-99005870/2020	ncov	EPI_ISL_537413	?	2020-03-07	Europe	Spain	La Rioja	Haro	Europe	Spain	La Rioja	genome	29813	Human	50	Female	19B	A.2	S	Centro de Investigación Biomédica de La Rioja - Hospital San Pedro Logroño	SeqCOVID-SPAIN consortium/IBV(CSIC)	María de Toro et al	https://www.gisaid.org	?	?	16/09/2020
Spain/RI-IBV-99005871/2020	ncov	EPI_ISL_537414	?	2020-03-11	Europe	Spain	La Rioja	Santo Domingo de la Calzada	Europe	Spain	La Rioja	genome	29804	Human	27	Male	20C	B.1	GH	Centro de Investigación Biomédica de La Rioja - Hospital San Pedro Logroño	SeqCOVID-SPAIN consortium/IBV(CSIC)	María de Toro et al	https://www.gisaid.org	?	?	16/09/2020
Spain/RI-IBV-99005873/2020	ncov	EPI_ISL_537415	?	2020-03-07	Europe	Spain	La Rioja	Haro	Europe	Spain	La Rioja	genome	29813	Human	10	Female	19B	A.2	S	Centro de Investigación Biomédica de La Rioja - Hospital San Pedro Logroño	SeqCOVID-SPAIN consortium/IBV(CSIC)	María de Toro et al	https://www.gisaid.org	?	?	16/09/2020
Spain/RI-IBV-99005874/2020	ncov	EPI_ISL_537416	?	2020-03-06	Europe	Spain	La Rioja	Logrono	Europe	Spain	La Rioja	genome	29809	Human	48	Male	19B	A.2	S	Centro de Investigación Biomédica de La Rioja - Hospital San Pedro Logroño	SeqCOVID-SPAIN consortium/IBV(CSIC)	María de Toro et al	https://www.gisaid.org	?	?	16/09/2020
Spain/RI-IBV-99005875/2020	ncov	EPI_ISL_537417	?	2020-03-07	Europe	Spain	La Rioja	Logrono	Europe	Spain	La Rioja	genome	29813	Human	44	Male	19B	A.2	S	Centro de Investigación Biomédica de La Rioja - Hospital San Pedro Logroño	SeqCOVID-SPAIN consortium/IBV(CSIC)	María de Toro et al	https://www.gisaid.org	?	?	16/09/2020
Spain/RI-IBV-99005876/2020	ncov	EPI_ISL_537418	?	2020-03-10	Europe	Spain	La Rioja	Logrono	Europe	Spain	La Rioja	genome	29813	Human	12	Male	19B	A.2	S	Centro de Investigación Biomédica de La Rioja - Hospital San Pedro Logroño	SeqCOVID-SPAIN consortium/IBV(CSIC)	María de Toro et al	https://www.gisaid.org	?	?	16/09/2020
Spain/RI-IBV-99005877/2020	ncov	EPI_ISL_537419	?	2020-03-10	Europe	Spain	La Rioja	Logrono	Europe	Spain	La Rioja	genome	29815	Human	42	Male	19B	A.2	S	Centro de Investigación Biomédica de La Rioja - Hospital San Pedro Logroño	SeqCOVID-SPAIN consortium/IBV(CSIC)	María de Toro et al	https://www.gisaid.org	?	?	16/09/2020
Spain/RI-IBV-99005878/2020	ncov	EPI_ISL_537420	?	2020-03-10	Europe	Spain	La Rioja	Logrono	Europe	Spain	La Rioja	genome	29808	Human	13	Male	19B	A.2	S	Centro de Investigación Biomédica de La Rioja - Hospital San Pedro Logroño	SeqCOVID-SPAIN consortium/IBV(CSIC)	María de Toro et al	https://www.gisaid.org	?	?	16/09/2020
Spain/RI-IBV-99005879/2020	ncov	EPI_ISL_537421	?	2020-03-11	Europe	Spain	La Rioja	Santo Domingo de la Calzada	Europe	Spain	La Rioja	genome	29861	Human	37	Male	19B	A.2	S	Centro de Investigación Biomédica de La Rioja - Hospital San Pedro Logroño	SeqCOVID-SPAIN consortium/IBV(CSIC)	María de Toro et al	https://www.gisaid.org	?	?	16/09/2020
Spain/RI-IBV-99005880/2020	ncov	EPI_ISL_537422	?	2020-03-11	Europe	Spain	La Rioja	Santo Domingo de la Calzada	Europe	Spain	La Rioja	genome	29815	Human	41	Female	20C	B.1	GH	Centro de Investigación Biomédica de La Rioja - Hospital San Pedro Logroño	SeqCOVID-SPAIN consortium/IBV(CSIC)	María de Toro et al	https://www.gisaid.org	?	?	16/09/2020
Spain/RI-IBV-99005881/2020	ncov	EPI_ISL_537423	?	2020-03-10	Europe	Spain	La Rioja	Haro	Europe	Spain	La Rioja	genome	29813	Human	31	Female	19B	A.2	S	Centro de Investigación Biomédica de La Rioja - Hospital San Pedro Logroño	SeqCOVID-SPAIN consortium/IBV(CSIC)	María de Toro et al	https://www.gisaid.org	?	?	16/09/2020
Spain/RI-IBV-99005882/2020	ncov	EPI_ISL_537424	?	2020-03-10	Europe	Spain	La Rioja	Navarrete	Europe	Spain	La Rioja	genome	29806	Human	57	Female	19B	A.2	S	Centro de Investigación Biomédica de La Rioja - Hospital San Pedro Logroño	SeqCOVID-SPAIN consortium/IBV(CSIC)	María de Toro et al	https://www.gisaid.org	?	?	16/09/2020
Spain/RI-IBV-99005883/2020	ncov	EPI_ISL_537425	?	2020-03-10	Europe	Spain	La Rioja	Logrono	Europe	Spain	La Rioja	genome	29798	Human	51	Male	19B	A.2	S	Centro de Investigación Biomédica de La Rioja - Hospital San Pedro Logroño	SeqCOVID-SPAIN consortium/IBV(CSIC)	María de Toro et al	https://www.gisaid.org	?	?	16/09/2020
Spain/RI-IBV-99005884/2020	ncov	EPI_ISL_537426	?	2020-03-10	Europe	Spain	La Rioja	Logrono	Europe	Spain	La Rioja	genome	29813	Human	43	Male	19B	A.2	S	Centro de Investigación Biomédica de La Rioja - Hospital San Pedro Logroño	SeqCOVID-SPAIN consortium/IBV(CSIC)	María de Toro et al	https://www.gisaid.org	?	?	16/09/2020
Spain/RI-IBV-99005885/2020	ncov	EPI_ISL_537427	?	2020-03-11	Europe	Spain	La Rioja	Logrono	Europe	Spain	La Rioja	genome	29813	Human	65	Male	20A	B.1	G	Centro de Investigación Biomédica de La Rioja - Hospital San Pedro Logroño	SeqCOVID-SPAIN consortium/IBV(CSIC)	María de Toro et al	https://www.gisaid.org	?	?	16/09/2020
Spain/RI-IBV-99005886/2020	ncov	EPI_ISL_537428	?	2020-03-11	Europe	Spain	La Rioja	Villamediana de Iregua	Europe	Spain	La Rioja	genome	29865	Human	38	Female	20C	B.1	GH	Centro de Investigación Biomédica de La Rioja - Hospital San Pedro Logroño	SeqCOVID-SPAIN consortium/IBV(CSIC)	María de Toro et al	https://www.gisaid.org	?	?	16/09/2020
Spain/RI-IBV-99005887/2020	ncov	EPI_ISL_537429	?	2020-03-11	Europe	Spain	La Rioja	Santo Domingo de la Calzada	Europe	Spain	La Rioja	genome	29813	Human	34	Male	20C	B.1.356	GH	Centro de Investigación Biomédica de La Rioja - Hospital San Pedro Logroño	SeqCOVID-SPAIN consortium/IBV(CSIC)	María de Toro et al	https://www.gisaid.org	?	?	16/09/2020
Spain/RI-IBV-99005888/2020	ncov	EPI_ISL_537430	?	2020-03-11	Europe	Spain	La Rioja	Santo Domingo de la Calzada	Europe	Spain	La Rioja	genome	29801	Human	63	Male	19B	A.2	S	Centro de Investigación Biomédica de La Rioja - Hospital San Pedro Logroño	SeqCOVID-SPAIN consortium/IBV(CSIC)	María de Toro et al	https://www.gisaid.org	?	?	16/09/2020
Spain/RI-IBV-99005889/2020	ncov	EPI_ISL_537431	?	2020-03-20	Europe	Spain	La Rioja	Santo Domingo de la Calzada	Europe	Spain	La Rioja	genome	29813	Human	22	Female	20C	B.1	GH	Centro de Investigación Biomédica de La Rioja - Hospital San Pedro Logroño	SeqCOVID-SPAIN consortium/IBV(CSIC)	María de Toro et al	https://www.gisaid.org	?	?	16/09/2020
Spain/RI-IBV-99005890/2020	ncov	EPI_ISL_537432	?	2020-03-21	Europe	Spain	La Rioja	Logrono	Europe	Spain	La Rioja	genome	29813	Human	57	Female	20C	B.1	GH	Centro de Investigación Biomédica de La Rioja - Hospital San Pedro Logroño	SeqCOVID-SPAIN consortium/IBV(CSIC)	María de Toro et al	https://www.gisaid.org	?	?	16/09/2020
Spain/RI-IBV-99005891/2020	ncov	EPI_ISL_537433	?	2020-03-26	Europe	Spain	La Rioja	Albelda de Iregua	Europe	Spain	La Rioja	genome	29803	Human	80	Female	20A	B.1.5	G	Centro de Investigación Biomédica de La Rioja - Hospital San Pedro Logroño	SeqCOVID-SPAIN consortium/IBV(CSIC)	María de Toro et al	https://www.gisaid.org	?	?	16/09/2020
Spain/RI-IBV-99005892/2020	ncov	EPI_ISL_537434	?	2020-03-26	Europe	Spain	La Rioja	Albelda de Iregua	Europe	Spain	La Rioja	genome	29813	Human	95	Female	20A	B.1	G	Centro de Investigación Biomédica de La Rioja - Hospital San Pedro Logroño	SeqCOVID-SPAIN consortium/IBV(CSIC)	María de Toro et al	https://www.gisaid.org	?	?	16/09/2020
Spain/RI-IBV-99005893/2020	ncov	EPI_ISL_537435	?	2020-03-22	Europe	Spain	La Rioja	Logrono	Europe	Spain	La Rioja	genome	29790	Human	51	Female	20C	B.1	GH	Centro de Investigación Biomédica de La Rioja - Hospital San Pedro Logroño	SeqCOVID-SPAIN consortium/IBV(CSIC)	María de Toro et al	https://www.gisaid.org	?	?	16/09/2020
Spain/RI-IBV-99005894/2020	ncov	EPI_ISL_537436	?	2020-03-22	Europe	Spain	La Rioja	Ezcaray	Europe	Spain	La Rioja	genome	29813	Human	39	Female	20B	B.1.1	GR	Centro de Investigación Biomédica de La Rioja - Hospital San Pedro Logroño	SeqCOVID-SPAIN consortium/IBV(CSIC)	María de Toro et al	https://www.gisaid.org	?	?	16/09/2020
Spain/RI-IBV-99005897/2020	ncov	EPI_ISL_537437	?	2020-03-24	Europe	Spain	La Rioja	Villamediana de Iregua	Europe	Spain	La Rioja	genome	29815	Human	40	Female	20C	B.1.356	GH	Centro de Investigación Biomédica de La Rioja - Hospital San Pedro Logroño	SeqCOVID-SPAIN consortium/IBV(CSIC)	María de Toro et al	https://www.gisaid.org	?	?	16/09/2020
Spain/RI-IBV-99005899/2020	ncov	EPI_ISL_537438	?	2020-03-31	Europe	Spain	La Rioja	Logrono	Europe	Spain	La Rioja	genome	29808	Human	84	Female	19B	A.5	S	Centro de Investigación Biomédica de La Rioja - Hospital San Pedro Logroño	SeqCOVID-SPAIN consortium/IBV(CSIC)	María de Toro et al	https://www.gisaid.org	?	?	16/09/2020
Spain/RI-IBV-99005900/2020	ncov	EPI_ISL_537439	?	2020-03-20	Europe	Spain	La Rioja	Albelda de Iregua	Europe	Spain	La Rioja	genome	29789	Human	69	Male	20C	B.1	GH	Centro de Investigación Biomédica de La Rioja - Hospital San Pedro Logroño	SeqCOVID-SPAIN consortium/IBV(CSIC)	María de Toro et al	https://www.gisaid.org	?	?	16/09/2020
Spain/RI-IBV-99005901/2020	ncov	EPI_ISL_537440	?	2020-03-22	Europe	Spain	La Rioja	Arnedo	Europe	Spain	La Rioja	genome	29813	Human	56	Female	20C	B.1	GH	Centro de Investigación Biomédica de La Rioja - Hospital San Pedro Logroño	SeqCOVID-SPAIN consortium/IBV(CSIC)	María de Toro et al	https://www.gisaid.org	?	?	16/09/2020
Spain/RI-IBV-99005903/2020	ncov	EPI_ISL_537441	?	2020-04-03	Europe	Spain	La Rioja	Arnedo	Europe	Spain	La Rioja	genome	29813	Human	59	Male	20C	B.1	GH	Centro de Investigación Biomédica de La Rioja - Hospital San Pedro Logroño	SeqCOVID-SPAIN consortium/IBV(CSIC)	María de Toro et al	https://www.gisaid.org	?	?	16/09/2020
Spain/RI-IBV-99005904/2020	ncov	EPI_ISL_537442	?	2020-04-02	Europe	Spain	La Rioja	Lardero	Europe	Spain	La Rioja	genome	29805	Human	69	Male	20C	B.1.356	GH	Centro de Investigación Biomédica de La Rioja - Hospital San Pedro Logroño	SeqCOVID-SPAIN consortium/IBV(CSIC)	María de Toro et al	https://www.gisaid.org	?	?	16/09/2020
Spain/RI-IBV-99005905/2020	ncov	EPI_ISL_537443	?	2020-04-03	Europe	Spain	La Rioja	Najera	Europe	Spain	La Rioja	genome	29813	Human	84	Male	20C	B.1.356	GH	Centro de Investigación Biomédica de La Rioja - Hospital San Pedro Logroño	SeqCOVID-SPAIN consortium/IBV(CSIC)	María de Toro et al	https://www.gisaid.org	?	?	16/09/2020
Spain/RI-IBV-99005906/2020	ncov	EPI_ISL_537444	?	2020-03-11	Europe	Spain	La Rioja	Clavijo	Europe	Spain	La Rioja	genome	29809	Human	88	Male	19A	A.5	O	Centro de Investigación Biomédica de La Rioja - Hospital San Pedro Logroño	SeqCOVID-SPAIN consortium/IBV(CSIC)	María de Toro et al	https://www.gisaid.org	?	?	16/09/2020
Spain/RI-IBV-99005907/2020	ncov	EPI_ISL_537445	?	2020-03-12	Europe	Spain	La Rioja	Santo Domingo de la Calzada	Europe	Spain	La Rioja	genome	29865	Human	82	Female	20C	B.1	GH	Centro de Investigación Biomédica de La Rioja - Hospital San Pedro Logroño	SeqCOVID-SPAIN consortium/IBV(CSIC)	María de Toro et al	https://www.gisaid.org	?	?	16/09/2020
Spain/RI-IBV-99005908/2020	ncov	EPI_ISL_537446	?	2020-03-20	Europe	Spain	La Rioja	Logrono	Europe	Spain	La Rioja	genome	29813	Human	59	Male	20A	B.1	G	Centro de Investigación Biomédica de La Rioja - Hospital San Pedro Logroño	SeqCOVID-SPAIN consortium/IBV(CSIC)	María de Toro et al	https://www.gisaid.org	?	?	16/09/2020
Spain/RI-IBV-99005909/2020	ncov	EPI_ISL_537447	?	2020-03-20	Europe	Spain	La Rioja	Santo Domingo de la Calzada	Europe	Spain	La Rioja	genome	29813	Human	71	Female	20C	B.1	GH	Centro de Investigación Biomédica de La Rioja - Hospital San Pedro Logroño	SeqCOVID-SPAIN consortium/IBV(CSIC)	María de Toro et al	https://www.gisaid.org	?	?	16/09/2020
Spain/RI-IBV-99005910/2020	ncov	EPI_ISL_537448	?	2020-03-25	Europe	Spain	La Rioja	Lardero	Europe	Spain	La Rioja	genome	29813	Human	70	Male	19B	A.2	S	Centro de Investigación Biomédica de La Rioja - Hospital San Pedro Logroño	SeqCOVID-SPAIN consortium/IBV(CSIC)	María de Toro et al	https://www.gisaid.org	?	?	16/09/2020
Spain/RI-IBV-99005911/2020	ncov	EPI_ISL_537449	?	2020-03-25	Europe	Spain	La Rioja	Logrono	Europe	Spain	La Rioja	genome	29816	Human	57	Female	19B	A.2	S	Centro de Investigación Biomédica de La Rioja - Hospital San Pedro Logroño	SeqCOVID-SPAIN consortium/IBV(CSIC)	María de Toro et al	https://www.gisaid.org	?	?	16/09/2020
Spain/RI-IBV-99005912/2020	ncov	EPI_ISL_537450	?	2020-03-25	Europe	Spain	La Rioja	Logrono	Europe	Spain	La Rioja	genome	29805	Human	55	Male	20A	B.1	G	Centro de Investigación Biomédica de La Rioja - Hospital San Pedro Logroño	SeqCOVID-SPAIN consortium/IBV(CSIC)	María de Toro et al	https://www.gisaid.org	?	?	16/09/2020
Spain/RI-IBV-99005913/2020	ncov	EPI_ISL_537451	?	2020-03-26	Europe	Spain	La Rioja	Logrono	Europe	Spain	La Rioja	genome	29807	Human	54	Male	20A	B.1	G	Centro de Investigación Biomédica de La Rioja - Hospital San Pedro Logroño	SeqCOVID-SPAIN consortium/IBV(CSIC)	María de Toro et al	https://www.gisaid.org	?	?	16/09/2020
Spain/RI-IBV-99005914/2020	ncov	EPI_ISL_537452	?	2020-03-26	Europe	Spain	La Rioja	Lardero	Europe	Spain	La Rioja	genome	29803	Human	35	Male	20A	B.1	G	Centro de Investigación Biomédica de La Rioja - Hospital San Pedro Logroño	SeqCOVID-SPAIN consortium/IBV(CSIC)	María de Toro et al	https://www.gisaid.org	?	?	16/09/2020
Spain/RI-IBV-99005915/2020	ncov	EPI_ISL_537453	?	2020-03-26	Europe	Spain	La Rioja	Logrono	Europe	Spain	La Rioja	genome	29800	Human	79	Male	20C	B.1	GH	Centro de Investigación Biomédica de La Rioja - Hospital San Pedro Logroño	SeqCOVID-SPAIN consortium/IBV(CSIC)	María de Toro et al	https://www.gisaid.org	?	?	16/09/2020
Spain/RI-IBV-99005916/2020	ncov	EPI_ISL_537454	?	2020-03-28	Europe	Spain	La Rioja	Logrono	Europe	Spain	La Rioja	genome	29807	Human	67	Male	19B	A.2	S	Centro de Investigación Biomédica de La Rioja - Hospital San Pedro Logroño	SeqCOVID-SPAIN consortium/IBV(CSIC)	María de Toro et al	https://www.gisaid.org	?	?	16/09/2020
Spain/RI-IBV-99005918/2020	ncov	EPI_ISL_537455	?	2020-03-28	Europe	Spain	La Rioja	Torrecilla en Cameros	Europe	Spain	La Rioja	genome	29799	Human	70	Male	20C	B.1.356	GH	Centro de Investigación Biomédica de La Rioja - Hospital San Pedro Logroño	SeqCOVID-SPAIN consortium/IBV(CSIC)	María de Toro et al	https://www.gisaid.org	?	?	16/09/2020
Spain/RI-IBV-99005919/2020	ncov	EPI_ISL_537456	?	2020-03-29	Europe	Spain	La Rioja	Villamediana de Iregua	Europe	Spain	La Rioja	genome	29865	Human	67	Female	20C	B.1	GH	Centro de Investigación Biomédica de La Rioja - Hospital San Pedro Logroño	SeqCOVID-SPAIN consortium/IBV(CSIC)	María de Toro et al	https://www.gisaid.org	?	?	16/09/2020
Spain/RI-IBV-99005920/2020	ncov	EPI_ISL_537457	?	2020-03-30	Europe	Spain	La Rioja	Haro	Europe	Spain	La Rioja	genome	29803	Human	90	Male	20C	B.1.356	GH	Centro de Investigación Biomédica de La Rioja - Hospital San Pedro Logroño	SeqCOVID-SPAIN consortium/IBV(CSIC)	María de Toro et al	https://www.gisaid.org	?	?	16/09/2020
Spain/RI-IBV-99005921/2020	ncov	EPI_ISL_537458	?	2020-03-20	Europe	Spain	La Rioja	Logrono	Europe	Spain	La Rioja	genome	29803	Human	74	Female	20A	B.1.5	G	Centro de Investigación Biomédica de La Rioja - Hospital San Pedro Logroño	SeqCOVID-SPAIN consortium/IBV(CSIC)	María de Toro et al	https://www.gisaid.org	?	?	16/09/2020
Spain/RI-IBV-99005922/2020	ncov	EPI_ISL_537459	?	2020-03-27	Europe	Spain	La Rioja	Logrono	Europe	Spain	La Rioja	genome	29794	Human	79	Male	20C	B.1	GH	Centro de Investigación Biomédica de La Rioja - Hospital San Pedro Logroño	SeqCOVID-SPAIN consortium/IBV(CSIC)	María de Toro et al	https://www.gisaid.org	?	?	16/09/2020
Spain/RI-IBV-99005923/2020	ncov	EPI_ISL_537460	?	2020-03-28	Europe	Spain	La Rioja	Logrono	Europe	Spain	La Rioja	genome	29858	Human	67	Male	20A	B.1	G	Centro de Investigación Biomédica de La Rioja - Hospital San Pedro Logroño	SeqCOVID-SPAIN consortium/IBV(CSIC)	María de Toro et al	https://www.gisaid.org	?	?	16/09/2020
Spain/RI-IBV-99005924/2020	ncov	EPI_ISL_537461	?	2020-03-29	Europe	Spain	La Rioja	Santo Domingo de la Calzada	Europe	Spain	La Rioja	genome	29805	Human	84	Male	20C	B.1	GH	Centro de Investigación Biomédica de La Rioja - Hospital San Pedro Logroño	SeqCOVID-SPAIN consortium/IBV(CSIC)	María de Toro et al	https://www.gisaid.org	?	?	16/09/2020
Spain/RI-IBV-99005926/2020	ncov	EPI_ISL_537462	?	2020-03-12	Europe	Spain	La Rioja	Alberite	Europe	Spain	La Rioja	genome	29865	Human	32	Female	19B	A.2	S	Centro de Investigación Biomédica de La Rioja - Hospital San Pedro Logroño	SeqCOVID-SPAIN consortium/IBV(CSIC)	María de Toro et al	https://www.gisaid.org	?	?	16/09/2020
Spain/RI-IBV-99005928/2020	ncov	EPI_ISL_537463	?	2020-03-25	Europe	Spain	La Rioja	Santo Domingo de la Calzada	Europe	Spain	La Rioja	genome	29803	Human	33	Male	20C	B.1	GH	Centro de Investigación Biomédica de La Rioja - Hospital San Pedro Logroño	SeqCOVID-SPAIN consortium/IBV(CSIC)	María de Toro et al	https://www.gisaid.org	?	?	16/09/2020
Spain/RI-IBV-99005929/2020	ncov	EPI_ISL_537464	?	2020-03-26	Europe	Spain	La Rioja	Camprovin	Europe	Spain	La Rioja	genome	29641	Human	52	Male	20A	B.1	G	Centro de Investigación Biomédica de La Rioja - Hospital San Pedro Logroño	SeqCOVID-SPAIN consortium/IBV(CSIC)	María de Toro et al	https://www.gisaid.org	?	?	16/09/2020
Spain/RI-IBV-99005930/2020	ncov	EPI_ISL_537465	?	2020-03-27	Europe	Spain	La Rioja	Logrono	Europe	Spain	La Rioja	genome	29813	Human	57	Male	20C	B.1.356	GH	Centro de Investigación Biomédica de La Rioja - Hospital San Pedro Logroño	SeqCOVID-SPAIN consortium/IBV(CSIC)	María de Toro et al	https://www.gisaid.org	?	?	16/09/2020
Spain/RI-IBV-99005931/2020	ncov	EPI_ISL_537466	?	2020-03-28	Europe	Spain	La Rioja	Logrono	Europe	Spain	La Rioja	genome	29800	Human	65	Female	20C	B.1	GH	Centro de Investigación Biomédica de La Rioja - Hospital San Pedro Logroño	SeqCOVID-SPAIN consortium/IBV(CSIC)	María de Toro et al	https://www.gisaid.org	?	?	16/09/2020
Spain/RI-IBV-h2285/2020	ncov	EPI_ISL_468764	?	2020-03-01	Europe	Spain	La Rioja	Logrono	Europe	Spain	La Rioja	genome	29837	Human	41	?	19B	A.2	S	Centro de Investigación Biomédica de La Rioja - Hospital San Pedro Logroño	SeqCOVID-SPAIN consortium/IBV(CSIC)	María de Toro et al	https://www.gisaid.org	?	?	17/06/2020
Spain/RI-IBV-h2286/2020	ncov	EPI_ISL_468763	?	2020-03-02	Europe	Spain	La Rioja	Logrono	Europe	Spain	La Rioja	genome	29806	Human	42	?	19B	A.2	S	Centro de Investigación Biomédica de La Rioja - Hospital San Pedro Logroño	SeqCOVID-SPAIN consortium/IBV(CSIC)	María de Toro et al	https://www.gisaid.org	?	?	17/06/2020
Spain/RI-IBV-h2287/2020	ncov	EPI_ISL_468762	?	2020-03-03	Europe	Spain	La Rioja	Logrono	Europe	Spain	La Rioja	genome	29806	Human	37	?	19B	A.2	S	Centro de Investigación Biomédica de La Rioja - Hospital San Pedro Logroño	SeqCOVID-SPAIN consortium/IBV(CSIC)	María de Toro et al	https://www.gisaid.org	?	?	17/06/2020
Spain/RI-IBV-h2361/2020	ncov	EPI_ISL_468761	?	2020-04-04	Europe	Spain	La Rioja	Logrono	Europe	Spain	La Rioja	genome	29807	Human	?	?	19B	A.2	S	Centro de Investigación Biomédica de La Rioja - Hospital San Pedro Logroño	SeqCOVID-SPAIN consortium/IBV(CSIC)	María de Toro et al	https://www.gisaid.org	?	?	17/06/2020
Spain/VC-FISABIO-1/2020	ncov	EPI_ISL_414495	?	2020-03-08	Europe	Spain	Comunitat Valenciana	Valencia	Europe	Spain	Comunitat Valenciana	genome	29782	Human	56	Male	20A	B.1	G	Servicio Microbiología. Hospital Clínico Universitario. Valencia.	Sequencing and Bioinformatics Service. Molecular Epidemiology Laboratory. FISABIO-Public Health	David Navarro et al	https://www.gisaid.org	?	?	12/03/2020
Spain/VC-FISABIO-10/2020	ncov	EPI_ISL_417206	MT256918.1	2020-03-06	Europe	Spain	Comunitat Valenciana	Valencia	Europe	Spain	Comunitat Valenciana	genome	29782	Human	74	Male	19B	A.2	S	Servicio de Microbiologia. Consorcio Hospital General Universitario de Valencia	Sequencing and Bioinformatics Service and Molecular Epidemiology Research Group. FISABIO-Public Health	Maria Alma Bracho et al	https://www.gisaid.org	?	?	24/03/2020
Spain/VC-FISABIO-100/2020	ncov	EPI_ISL_436195	?	2020-03-14	Europe	Spain	Comunitat Valenciana	Valencia	Europe	Spain	Comunitat Valenciana	genome	29811	Human	69	Female	20A	B.1	G	Servicio de Microbiología. Consorcio Hospital General Universitario de Valencia	Sequencing and Bioinformatics Service and Molecular Epidemiology Research Group. FISABIO-Public Health	Maria Dolores Ocete et al	https://www.gisaid.org	?	?	06/05/2020
Spain/VC-FISABIO-101/2020	ncov	EPI_ISL_436196	?	2020-03-15	Europe	Spain	Comunitat Valenciana	Valencia	Europe	Spain	Comunitat Valenciana	genome	29813	Human	85	Female	19B	A.2	S	Servicio de Microbiología. Consorcio Hospital General Universitario de Valencia	Sequencing and Bioinformatics Service and Molecular Epidemiology Research Group. FISABIO-Public Health	Griselda De Marco et al	https://www.gisaid.org	?	?	06/05/2020
Spain/VC-FISABIO-102/2020	ncov	EPI_ISL_436197	?	2020-03-17	Europe	Spain	Comunitat Valenciana	Valencia	Europe	Spain	Comunitat Valenciana	genome	29815	Human	34	Female	20A	B.1.74	G	Servicio de Microbiología. Consorcio Hospital General Universitario de Valencia	Sequencing and Bioinformatics Service and Molecular Epidemiology Research Group. FISABIO-Public Health	Beatriz Beamud et al	https://www.gisaid.org	?	?	06/05/2020
Spain/VC-FISABIO-103/2020	ncov	EPI_ISL_436198	?	2020-03-18	Europe	Spain	Comunitat Valenciana	Valencia	Europe	Spain	Comunitat Valenciana	genome	29810	Human	71	Female	20A	B.1	G	Servicio de Microbiología. Consorcio Hospital General Universitario de Valencia	Sequencing and Bioinformatics Service and Molecular Epidemiology Research Group. FISABIO-Public Health	Lidia Ruiz Roldan et al	https://www.gisaid.org	?	?	06/05/2020
Spain/VC-FISABIO-104/2020	ncov	EPI_ISL_436199	?	2020-03-18	Europe	Spain	Comunitat Valenciana	Valencia	Europe	Spain	Comunitat Valenciana	genome	29799	Human	48	Female	19B	A.2	S	Servicio de Microbiología. Consorcio Hospital General Universitario de Valencia	Sequencing and Bioinformatics Service and Molecular Epidemiology Research Group. FISABIO-Public Health	Marta Pla Diaz et al	https://www.gisaid.org	?	?	06/05/2020
Spain/VC-FISABIO-105/2020	ncov	EPI_ISL_436200	?	2020-03-18	Europe	Spain	Comunitat Valenciana	Valencia	Europe	Spain	Comunitat Valenciana	genome	29813	Human	58	Female	19A	B	V	Servicio de Microbiología. Consorcio Hospital General Universitario de Valencia	Sequencing and Bioinformatics Service and Molecular Epidemiology Research Group. FISABIO-Public Health	Neris Garcia-Gonzalez et al	https://www.gisaid.org	?	?	06/05/2020
Spain/VC-FISABIO-106/2020	ncov	EPI_ISL_436201	?	2020-03-18	Europe	Spain	Comunitat Valenciana	Valencia	Europe	Spain	Comunitat Valenciana	genome	29813	Human	56	Female	20A	B.1.74	G	Servicio de Microbiología. Consorcio Hospital General Universitario de Valencia	Sequencing and Bioinformatics Service and Molecular Epidemiology Research Group. FISABIO-Public Health	Loreto Ferrús Abad et al	https://www.gisaid.org	?	?	06/05/2020
Spain/VC-FISABIO-107/2020	ncov	EPI_ISL_436202	?	2020-03-18	Europe	Spain	Comunitat Valenciana	Valencia	Europe	Spain	Comunitat Valenciana	genome	29802	Human	82	Male	19B	A.5	S	Servicio de Microbiología. Consorcio Hospital General Universitario de Valencia	Sequencing and Bioinformatics Service and Molecular Epidemiology Research Group. FISABIO-Public Health	Loreto Ferrús Abad et al	https://www.gisaid.org	?	?	06/05/2020
Spain/VC-FISABIO-108/2020	ncov	EPI_ISL_436203	?	2020-03-18	Europe	Spain	Comunitat Valenciana	Valencia	Europe	Spain	Comunitat Valenciana	genome	29812	Human	54	Male	20A	B.1.74	G	Servicio de Microbiología. Consorcio Hospital General Universitario de Valencia	Sequencing and Bioinformatics Service and Molecular Epidemiology Research Group. FISABIO-Public Health	Maria Dolores Ocete et al	https://www.gisaid.org	?	?	06/05/2020
Spain/VC-FISABIO-109/2020	ncov	EPI_ISL_436204	?	2020-03-19	Europe	Spain	Comunitat Valenciana	Valencia	Europe	Spain	Comunitat Valenciana	genome	29804	Human	83	Male	20A	B.1.74	G	Servicio de Microbiología. Consorcio Hospital General Universitario de Valencia	Sequencing and Bioinformatics Service and Molecular Epidemiology Research Group. FISABIO-Public Health	Griselda De Marco et al	https://www.gisaid.org	?	?	06/05/2020
Spain/VC-FISABIO-11/2020	ncov	EPI_ISL_419675	MT292572.1	2020-03-20	Europe	Spain	Comunitat Valenciana	Valencia	Europe	Spain	Comunitat Valenciana	genome	29782	Human	79	Female	19A	B	V	Servicio de Microbiología. Consorcio Hospital General Universitario de Valencia	Sequencing and Bioinformatics Service and Molecular Epidemiology Research Group. FISABIO-Public Health	Maria Alma Bracho et al	https://www.gisaid.org	?	?	03/04/2020
Spain/VC-FISABIO-110/2020	ncov	EPI_ISL_436205	?	2020-03-22	Europe	Spain	Comunitat Valenciana	Valencia	Europe	Spain	Comunitat Valenciana	genome	29816	Human	52	Male	20A	B.1.5	G	Servicio de Microbiología. Consorcio Hospital General Universitario de Valencia	Sequencing and Bioinformatics Service and Molecular Epidemiology Research Group. FISABIO-Public Health	Beatriz Beamud et al	https://www.gisaid.org	?	?	06/05/2020
Spain/VC-FISABIO-111/2020	ncov	EPI_ISL_436206	?	2020-03-22	Europe	Spain	Comunitat Valenciana	Valencia	Europe	Spain	Comunitat Valenciana	genome	29815	Human	59	Female	20B	B.1.1	GR	Servicio de Microbiología. Consorcio Hospital General Universitario de Valencia	Sequencing and Bioinformatics Service and Molecular Epidemiology Research Group. FISABIO-Public Health	Lidia Ruiz Roldan et al	https://www.gisaid.org	?	?	06/05/2020
Spain/VC-FISABIO-112/2020	ncov	EPI_ISL_436207	?	2020-03-22	Europe	Spain	Comunitat Valenciana	Valencia	Europe	Spain	Comunitat Valenciana	genome	29804	Human	70	Male	20A	B.1.74	G	Servicio de Microbiología. Consorcio Hospital General Universitario de Valencia	Sequencing and Bioinformatics Service and Molecular Epidemiology Research Group. FISABIO-Public Health	Marta Pla Diaz et al	https://www.gisaid.org	?	?	06/05/2020
Spain/VC-FISABIO-113/2020	ncov	EPI_ISL_436208	?	2020-03-22	Europe	Spain	Comunitat Valenciana	Valencia	Europe	Spain	Comunitat Valenciana	genome	29810	Human	78	Male	19B	A.5	S	Servicio de Microbiología. Consorcio Hospital General Universitario de Valencia	Sequencing and Bioinformatics Service and Molecular Epidemiology Research Group. FISABIO-Public Health	Neris Garcia-Gonzalez et al	https://www.gisaid.org	?	?	06/05/2020
Spain/VC-FISABIO-114/2020	ncov	EPI_ISL_436209	?	2020-03-22	Europe	Spain	Comunitat Valenciana	Valencia	Europe	Spain	Comunitat Valenciana	genome	29815	Human	35	Female	20A	B.1.74	G	Servicio de Microbiología. Consorcio Hospital General Universitario de Valencia	Sequencing and Bioinformatics Service and Molecular Epidemiology Research Group. FISABIO-Public Health	Loreto Ferrús Abad et al	https://www.gisaid.org	?	?	06/05/2020
Spain/VC-FISABIO-115/2020	ncov	EPI_ISL_436210	?	2020-03-12	Europe	Spain	Comunitat Valenciana	Valencia	Europe	Spain	Comunitat Valenciana	genome	29813	Human	22	Female	19A	B.2.1	V	Servicio de Microbiología. Consorcio Hospital General Universitario de Valencia	Sequencing and Bioinformatics Service and Molecular Epidemiology Research Group. FISABIO-Public Health	Loreto Ferrús Abad et al	https://www.gisaid.org	?	?	06/05/2020
Spain/VC-FISABIO-116/2020	ncov	EPI_ISL_436211	?	2020-03-12	Europe	Spain	Comunitat Valenciana	Valencia	Europe	Spain	Comunitat Valenciana	genome	29816	Human	75	Male	19B	A.2	S	Servicio de Microbiología. Consorcio Hospital General Universitario de Valencia	Sequencing and Bioinformatics Service and Molecular Epidemiology Research Group. FISABIO-Public Health	Maria Dolores Ocete et al	https://www.gisaid.org	?	?	06/05/2020
Spain/VC-FISABIO-117/2020	ncov	EPI_ISL_436212	?	2020-03-13	Europe	Spain	Comunitat Valenciana	Valencia	Europe	Spain	Comunitat Valenciana	genome	29816	Human	26	Male	20C	B.1	GH	Servicio de Microbiología. Consorcio Hospital General Universitario de Valencia	Sequencing and Bioinformatics Service and Molecular Epidemiology Research Group. FISABIO-Public Health	Griselda De Marco et al	https://www.gisaid.org	?	?	06/05/2020
Spain/VC-FISABIO-118/2020	ncov	EPI_ISL_436213	?	2020-03-13	Europe	Spain	Comunitat Valenciana	Valencia	Europe	Spain	Comunitat Valenciana	genome	29816	Human	45	Female	19B	A.2	S	Servicio de Microbiología. Consorcio Hospital General Universitario de Valencia	Sequencing and Bioinformatics Service and Molecular Epidemiology Research Group. FISABIO-Public Health	Beatriz Beamud et al	https://www.gisaid.org	?	?	06/05/2020
Spain/VC-FISABIO-119/2020	ncov	EPI_ISL_436214	?	2020-03-13	Europe	Spain	Comunitat Valenciana	Valencia	Europe	Spain	Comunitat Valenciana	genome	29816	Human	76	Male	19B	A.2	S	Servicio de Microbiología. Consorcio Hospital General Universitario de Valencia	Sequencing and Bioinformatics Service and Molecular Epidemiology Research Group. FISABIO-Public Health	Lidia Ruiz Roldan et al	https://www.gisaid.org	?	?	06/05/2020
Spain/VC-FISABIO-12/2020	ncov	EPI_ISL_419676	MT292571.1	2020-03-09	Europe	Spain	Comunitat Valenciana	Valencia	Europe	Spain	Comunitat Valenciana	genome	29782	Human	86	Female	19B	A.2	S	Servicio de Microbiología. Consorcio Hospital General Universitario de Valencia	Sequencing and Bioinformatics Service and Molecular Epidemiology Research Group. FISABIO-Public Health	Maria Dolores Ocete et al	https://www.gisaid.org	?	?	03/04/2020
Spain/VC-FISABIO-120/2020	ncov	EPI_ISL_436215	?	2020-03-13	Europe	Spain	Comunitat Valenciana	Valencia	Europe	Spain	Comunitat Valenciana	genome	29806	Human	73	Female	20A	B.1.74	G	Servicio de Microbiología. Consorcio Hospital General Universitario de Valencia	Sequencing and Bioinformatics Service and Molecular Epidemiology Research Group. FISABIO-Public Health	Marta Pla Diaz et al	https://www.gisaid.org	?	?	06/05/2020
Spain/VC-FISABIO-121/2020	ncov	EPI_ISL_436216	?	2020-03-13	Europe	Spain	Comunitat Valenciana	Valencia	Europe	Spain	Comunitat Valenciana	genome	29813	Human	72	Female	20A	B.1.74	G	Servicio de Microbiología. Consorcio Hospital General Universitario de Valencia	Sequencing and Bioinformatics Service and Molecular Epidemiology Research Group. FISABIO-Public Health	Neris Garcia-Gonzalez et al	https://www.gisaid.org	?	?	06/05/2020
Spain/VC-FISABIO-122/2020	ncov	EPI_ISL_436217	?	2020-03-13	Europe	Spain	Comunitat Valenciana	Valencia	Europe	Spain	Comunitat Valenciana	genome	29813	Human	36	Male	20A	B.1.5	G	Servicio de Microbiología. Consorcio Hospital General Universitario de Valencia	Sequencing and Bioinformatics Service and Molecular Epidemiology Research Group. FISABIO-Public Health	Loreto Ferrús Abad et al	https://www.gisaid.org	?	?	06/05/2020
Spain/VC-FISABIO-123/2020	ncov	EPI_ISL_436218	?	2020-03-14	Europe	Spain	Comunitat Valenciana	Valencia	Europe	Spain	Comunitat Valenciana	genome	29809	Human	46	Male	20A	B.1.74	G	Servicio de Microbiología. Consorcio Hospital General Universitario de Valencia	Sequencing and Bioinformatics Service and Molecular Epidemiology Research Group. FISABIO-Public Health	Loreto Ferrús Abad et al	https://www.gisaid.org	?	?	06/05/2020
Spain/VC-FISABIO-124/2020	ncov	EPI_ISL_436219	?	2020-03-14	Europe	Spain	Comunitat Valenciana	Valencia	Europe	Spain	Comunitat Valenciana	genome	29815	Human	76	Female	19A	B.2.1	V	Servicio de Microbiología. Consorcio Hospital General Universitario de Valencia	Sequencing and Bioinformatics Service and Molecular Epidemiology Research Group. FISABIO-Public Health	Maria Dolores Ocete et al	https://www.gisaid.org	?	?	06/05/2020
Spain/VC-FISABIO-125/2020	ncov	EPI_ISL_436220	?	2020-03-14	Europe	Spain	Comunitat Valenciana	Valencia	Europe	Spain	Comunitat Valenciana	genome	29809	Human	44	Female	19B	A.2	S	Servicio de Microbiología. Consorcio Hospital General Universitario de Valencia	Sequencing and Bioinformatics Service and Molecular Epidemiology Research Group. FISABIO-Public Health	Griselda De Marco et al	https://www.gisaid.org	?	?	06/05/2020
Spain/VC-FISABIO-126/2020	ncov	EPI_ISL_436221	?	2020-03-14	Europe	Spain	Comunitat Valenciana	Valencia	Europe	Spain	Comunitat Valenciana	genome	29815	Human	83	Female	19B	A.2	S	Servicio de Microbiología. Consorcio Hospital General Universitario de Valencia	Sequencing and Bioinformatics Service and Molecular Epidemiology Research Group. FISABIO-Public Health	Beatriz Beamud et al	https://www.gisaid.org	?	?	06/05/2020
Spain/VC-FISABIO-127/2020	ncov	EPI_ISL_436222	?	2020-03-14	Europe	Spain	Comunitat Valenciana	Valencia	Europe	Spain	Comunitat Valenciana	genome	29806	Human	89	Female	19B	A.2	S	Servicio de Microbiología. Consorcio Hospital General Universitario de Valencia	Sequencing and Bioinformatics Service and Molecular Epidemiology Research Group. FISABIO-Public Health	Lidia Ruiz Roldan et al	https://www.gisaid.org	?	?	06/05/2020
Spain/VC-FISABIO-128/2020	ncov	EPI_ISL_436223	?	2020-03-14	Europe	Spain	Comunitat Valenciana	Valencia	Europe	Spain	Comunitat Valenciana	genome	29807	Human	40	Female	19B	A.2	S	Servicio de Microbiología. Consorcio Hospital General Universitario de Valencia	Sequencing and Bioinformatics Service and Molecular Epidemiology Research Group. FISABIO-Public Health	Marta Pla Diaz et al	https://www.gisaid.org	?	?	06/05/2020
Spain/VC-FISABIO-129/2020	ncov	EPI_ISL_436224	?	2020-03-15	Europe	Spain	Comunitat Valenciana	Valencia	Europe	Spain	Comunitat Valenciana	genome	29815	Human	63	Male	20A	B.1	G	Servicio de Microbiología. Consorcio Hospital General Universitario de Valencia	Sequencing and Bioinformatics Service and Molecular Epidemiology Research Group. FISABIO-Public Health	Neris Garcia-Gonzalez et al	https://www.gisaid.org	?	?	06/05/2020
Spain/VC-FISABIO-13/2020	ncov	EPI_ISL_419677	MT292569.1	2020-03-09	Europe	Spain	Comunitat Valenciana	Valencia	Europe	Spain	Comunitat Valenciana	genome	29782	Human	49	Male	20A	B.1	G	Servicio de Microbiología. Consorcio Hospital General Universitario de Valencia	Sequencing and Bioinformatics Service and Molecular Epidemiology Research Group. FISABIO-Public Health	Giuseppe D'Auria et al	https://www.gisaid.org	?	?	03/04/2020
Spain/VC-FISABIO-130/2020	ncov	EPI_ISL_436225	?	2020-03-16	Europe	Spain	Comunitat Valenciana	Valencia	Europe	Spain	Comunitat Valenciana	genome	29816	Human	57	Male	19B	A.5	S	Servicio de Microbiología. Consorcio Hospital General Universitario de Valencia	Sequencing and Bioinformatics Service and Molecular Epidemiology Research Group. FISABIO-Public Health	Loreto Ferrús Abad et al	https://www.gisaid.org	?	?	06/05/2020
Spain/VC-FISABIO-131/2020	ncov	EPI_ISL_436226	?	2020-03-17	Europe	Spain	Comunitat Valenciana	Valencia	Europe	Spain	Comunitat Valenciana	genome	29807	Human	64	Female	19B	A.5	S	Servicio de Microbiología. Consorcio Hospital General Universitario de Valencia	Sequencing and Bioinformatics Service and Molecular Epidemiology Research Group. FISABIO-Public Health	Maria Dolores Ocete et al	https://www.gisaid.org	?	?	06/05/2020
Spain/VC-FISABIO-132/2020	ncov	EPI_ISL_436227	?	2020-03-18	Europe	Spain	Comunitat Valenciana	Valencia	Europe	Spain	Comunitat Valenciana	genome	29807	Human	72	Male	20B	B.1.1	GR	Servicio de Microbiología. Consorcio Hospital General Universitario de Valencia	Sequencing and Bioinformatics Service and Molecular Epidemiology Research Group. FISABIO-Public Health	Griselda De Marco et al	https://www.gisaid.org	?	?	06/05/2020
Spain/VC-FISABIO-133/2020	ncov	EPI_ISL_436228	?	2020-03-18	Europe	Spain	Comunitat Valenciana	Valencia	Europe	Spain	Comunitat Valenciana	genome	29638	Human	57	Female	19A	B.11	L	Servicio de Microbiología. Consorcio Hospital General Universitario de Valencia	Sequencing and Bioinformatics Service and Molecular Epidemiology Research Group. FISABIO-Public Health	Beatriz Beamud et al	https://www.gisaid.org	?	?	06/05/2020
Spain/VC-FISABIO-134/2020	ncov	EPI_ISL_436229	?	2020-03-18	Europe	Spain	Comunitat Valenciana	Valencia	Europe	Spain	Comunitat Valenciana	genome	29813	Human	37	Male	20A	B.1	G	Servicio de Microbiología. Consorcio Hospital General Universitario de Valencia	Sequencing and Bioinformatics Service and Molecular Epidemiology Research Group. FISABIO-Public Health	Lidia Ruiz Roldan et al	https://www.gisaid.org	?	?	06/05/2020
Spain/VC-FISABIO-135/2020	ncov	EPI_ISL_436230	?	2020-03-18	Europe	Spain	Comunitat Valenciana	Valencia	Europe	Spain	Comunitat Valenciana	genome	29815	Human	52	Male	20A	B.1.5	G	Servicio de Microbiología. Consorcio Hospital General Universitario de Valencia	Sequencing and Bioinformatics Service and Molecular Epidemiology Research Group. FISABIO-Public Health	Marta Pla Diaz et al	https://www.gisaid.org	?	?	06/05/2020
Spain/VC-FISABIO-136/2020	ncov	EPI_ISL_436231	?	2020-03-18	Europe	Spain	Comunitat Valenciana	Valencia	Europe	Spain	Comunitat Valenciana	genome	29808	Human	62	Male	20B	B.1.1.44	GR	Servicio de Microbiología. Consorcio Hospital General Universitario de Valencia	Sequencing and Bioinformatics Service and Molecular Epidemiology Research Group. FISABIO-Public Health	Neris Garcia-Gonzalez et al	https://www.gisaid.org	?	?	06/05/2020
Spain/VC-FISABIO-137/2020	ncov	EPI_ISL_436232	?	2020-03-18	Europe	Spain	Comunitat Valenciana	Valencia	Europe	Spain	Comunitat Valenciana	genome	29798	Human	74	Male	20A	B.1.74	G	Servicio de Microbiología. Consorcio Hospital General Universitario de Valencia	Sequencing and Bioinformatics Service and Molecular Epidemiology Research Group. FISABIO-Public Health	Loreto Ferrús Abad et al	https://www.gisaid.org	?	?	06/05/2020
Spain/VC-FISABIO-138/2020	ncov	EPI_ISL_436233	?	2020-03-18	Europe	Spain	Comunitat Valenciana	Valencia	Europe	Spain	Comunitat Valenciana	genome	29813	Human	38	Female	20A	B.1	G	Servicio de Microbiología. Consorcio Hospital General Universitario de Valencia	Sequencing and Bioinformatics Service and Molecular Epidemiology Research Group. FISABIO-Public Health	Loreto Ferrús Abad et al	https://www.gisaid.org	?	?	06/05/2020
Spain/VC-FISABIO-139/2020	ncov	EPI_ISL_436234	?	2020-03-18	Europe	Spain	Comunitat Valenciana	Valencia	Europe	Spain	Comunitat Valenciana	genome	29813	Human	42	Female	19B	A.5	S	Servicio de Microbiología. Consorcio Hospital General Universitario de Valencia	Sequencing and Bioinformatics Service and Molecular Epidemiology Research Group. FISABIO-Public Health	Maria Dolores Ocete et al	https://www.gisaid.org	?	?	06/05/2020
Spain/VC-FISABIO-14/2020	ncov	EPI_ISL_419678	MT292573.1	2020-03-09	Europe	Spain	Comunitat Valenciana	Valencia	Europe	Spain	Comunitat Valenciana	genome	29782	Human	26	Female	19B	A.2	S	Servicio de Microbiología. Consorcio Hospital General Universitario de Valencia	Sequencing and Bioinformatics Service and Molecular Epidemiology Research Group. FISABIO-Public Health	Griselda De Marco et al	https://www.gisaid.org	?	?	03/04/2020
Spain/VC-FISABIO-140/2020	ncov	EPI_ISL_436235	?	2020-03-18	Europe	Spain	Comunitat Valenciana	Valencia	Europe	Spain	Comunitat Valenciana	genome	29815	Human	91	Male	20A	B.1	G	Servicio de Microbiologia. Hospital Universitario Doctor Peset	Sequencing and Bioinformatics Service and Molecular Epidemiology Research Group. FISABIO-Public Health	Juan Alberola Enguídanos et al	https://www.gisaid.org	?	?	06/05/2020
Spain/VC-FISABIO-141/2020	ncov	EPI_ISL_436236	?	2020-03-18	Europe	Spain	Comunitat Valenciana	Valencia	Europe	Spain	Comunitat Valenciana	genome	29813	Human	78	Female	19B	A.5	S	Servicio de Microbiologia. Hospital Universitario Doctor Peset	Sequencing and Bioinformatics Service and Molecular Epidemiology Research Group. FISABIO-Public Health	Juan Alberola Enguídanos et al	https://www.gisaid.org	?	?	06/05/2020
Spain/VC-FISABIO-142/2020	ncov	EPI_ISL_436237	?	2020-03-18	Europe	Spain	Comunitat Valenciana	Valencia	Europe	Spain	Comunitat Valenciana	genome	29813	Human	53	Female	20A	B.1	G	Servicio de Microbiologia. Hospital Universitario Doctor Peset	Sequencing and Bioinformatics Service and Molecular Epidemiology Research Group. FISABIO-Public Health	Juan Alberola Enguídanos et al	https://www.gisaid.org	?	?	06/05/2020
Spain/VC-FISABIO-143/2020	ncov	EPI_ISL_436238	?	2020-03-18	Europe	Spain	Comunitat Valenciana	Valencia	Europe	Spain	Comunitat Valenciana	genome	29814	Human	75	Male	20B	B.1.1	GR	Servicio de Microbiologia. Hospital Universitario Doctor Peset	Sequencing and Bioinformatics Service and Molecular Epidemiology Research Group. FISABIO-Public Health	Juan Alberola Enguídanos et al	https://www.gisaid.org	?	?	06/05/2020
Spain/VC-FISABIO-144/2020	ncov	EPI_ISL_436239	?	2020-03-18	Europe	Spain	Comunitat Valenciana	Valencia	Europe	Spain	Comunitat Valenciana	genome	29815	Human	67	Female	19A	B	V	Servicio de Microbiologia. Hospital Universitario Doctor Peset	Sequencing and Bioinformatics Service and Molecular Epidemiology Research Group. FISABIO-Public Health	Juan Alberola Enguídanos et al	https://www.gisaid.org	?	?	06/05/2020
Spain/VC-FISABIO-145/2020	ncov	EPI_ISL_436240	?	2020-03-18	Europe	Spain	Comunitat Valenciana	Valencia	Europe	Spain	Comunitat Valenciana	genome	29813	Human	65	Female	20A	B.1.74	G	Servicio de Microbiologia. Hospital Universitario Doctor Peset	Sequencing and Bioinformatics Service and Molecular Epidemiology Research Group. FISABIO-Public Health	Juan Alberola Enguídanos et al	https://www.gisaid.org	?	?	06/05/2020
Spain/VC-FISABIO-146/2020	ncov	EPI_ISL_436241	?	2020-03-18	Europe	Spain	Comunitat Valenciana	Valencia	Europe	Spain	Comunitat Valenciana	genome	29815	Human	90	Female	19B	A.2	S	Servicio de Microbiologia. Hospital Universitario Doctor Peset	Sequencing and Bioinformatics Service and Molecular Epidemiology Research Group. FISABIO-Public Health	Juan Alberola Enguídanos et al	https://www.gisaid.org	?	?	06/05/2020
Spain/VC-FISABIO-147/2020	ncov	EPI_ISL_436242	?	2020-03-18	Europe	Spain	Comunitat Valenciana	Valencia	Europe	Spain	Comunitat Valenciana	genome	29815	Human	56	Female	20A	B.1	G	Servicio de Microbiologia. Hospital Universitario Doctor Peset	Sequencing and Bioinformatics Service and Molecular Epidemiology Research Group. FISABIO-Public Health	Juan Alberola Enguídanos et al	https://www.gisaid.org	?	?	06/05/2020
Spain/VC-FISABIO-148/2020	ncov	EPI_ISL_436243	?	2020-03-18	Europe	Spain	Comunitat Valenciana	Valencia	Europe	Spain	Comunitat Valenciana	genome	29597	Human	79	Male	20A	B.1.223	G	Servicio de Microbiologia. Hospital Universitario Doctor Peset	Sequencing and Bioinformatics Service and Molecular Epidemiology Research Group. FISABIO-Public Health	Juan Alberola Enguídanos et al	https://www.gisaid.org	?	?	06/05/2020
Spain/VC-FISABIO-149/2020	ncov	EPI_ISL_436244	?	2020-03-19	Europe	Spain	Comunitat Valenciana	Valencia	Europe	Spain	Comunitat Valenciana	genome	29803	Human	77	Male	20A	B.1.5	G	Servicio de Microbiologia. Hospital Universitario Doctor Peset	Sequencing and Bioinformatics Service and Molecular Epidemiology Research Group. FISABIO-Public Health	Juan Alberola Enguídanos et al	https://www.gisaid.org	?	?	06/05/2020
Spain/VC-FISABIO-15/2020	ncov	EPI_ISL_419679	MT292574.1	2020-03-02	Europe	Spain	Comunitat Valenciana	Valencia	Europe	Spain	Comunitat Valenciana	genome	29782	Human	45	Female	19B	A.2	S	Servicio de Microbiología. Consorcio Hospital General Universitario de Valencia	Sequencing and Bioinformatics Service and Molecular Epidemiology Research Group. FISABIO-Public Health	Neris Garcia-Gonzalez et al	https://www.gisaid.org	?	?	03/04/2020
Spain/VC-FISABIO-150/2020	ncov	EPI_ISL_436245	?	2020-03-19	Europe	Spain	Comunitat Valenciana	Valencia	Europe	Spain	Comunitat Valenciana	genome	29816	Human	59	Female	20A	B.1.5	G	Servicio de Microbiologia. Hospital Universitario Doctor Peset	Sequencing and Bioinformatics Service and Molecular Epidemiology Research Group. FISABIO-Public Health	Juan Alberola Enguídanos et al	https://www.gisaid.org	?	?	06/05/2020
Spain/VC-FISABIO-151/2020	ncov	EPI_ISL_436246	?	2020-03-19	Europe	Spain	Comunitat Valenciana	Valencia	Europe	Spain	Comunitat Valenciana	genome	29811	Human	73	Male	19A	B	V	Servicio de Microbiologia. Hospital Universitario Doctor Peset	Sequencing and Bioinformatics Service and Molecular Epidemiology Research Group. FISABIO-Public Health	Juan Alberola Enguídanos et al	https://www.gisaid.org	?	?	06/05/2020
Spain/VC-FISABIO-152/2020	ncov	EPI_ISL_436247	?	2020-03-19	Europe	Spain	Comunitat Valenciana	Valencia	Europe	Spain	Comunitat Valenciana	genome	29809	Human	37	Female	20A	B.1.5	G	Servicio de Microbiologia. Hospital Universitario Doctor Peset	Sequencing and Bioinformatics Service and Molecular Epidemiology Research Group. FISABIO-Public Health	Juan Alberola Enguídanos et al	https://www.gisaid.org	?	?	06/05/2020
Spain/VC-FISABIO-153/2020	ncov	EPI_ISL_436248	?	2020-03-19	Europe	Spain	Comunitat Valenciana	Valencia	Europe	Spain	Comunitat Valenciana	genome	29815	Human	70	Male	19B	A.5	S	Servicio de Microbiologia. Hospital Universitario Doctor Peset	Sequencing and Bioinformatics Service and Molecular Epidemiology Research Group. FISABIO-Public Health	Juan Alberola Enguídanos et al	https://www.gisaid.org	?	?	06/05/2020
Spain/VC-FISABIO-154/2020	ncov	EPI_ISL_436249	?	2020-03-19	Europe	Spain	Comunitat Valenciana	Valencia	Europe	Spain	Comunitat Valenciana	genome	29813	Human	73	Female	20B	B.1.1	GR	Servicio de Microbiologia. Hospital Universitario Doctor Peset	Sequencing and Bioinformatics Service and Molecular Epidemiology Research Group. FISABIO-Public Health	Juan Alberola Enguídanos et al	https://www.gisaid.org	?	?	06/05/2020
Spain/VC-FISABIO-155/2020	ncov	EPI_ISL_436250	?	2020-03-19	Europe	Spain	Comunitat Valenciana	Valencia	Europe	Spain	Comunitat Valenciana	genome	29814	Human	52	Female	20A	B.1.5	G	Servicio de Microbiologia. Hospital Universitario Doctor Peset	Sequencing and Bioinformatics Service and Molecular Epidemiology Research Group. FISABIO-Public Health	Juan Alberola Enguídanos et al	https://www.gisaid.org	?	?	06/05/2020
Spain/VC-FISABIO-156/2020	ncov	EPI_ISL_436251	?	2020-03-19	Europe	Spain	Comunitat Valenciana	Valencia	Europe	Spain	Comunitat Valenciana	genome	29815	Human	70	Female	20A	B.1	G	Servicio de Microbiologia. Hospital Universitario Doctor Peset	Sequencing and Bioinformatics Service and Molecular Epidemiology Research Group. FISABIO-Public Health	Juan Alberola Enguídanos et al	https://www.gisaid.org	?	?	06/05/2020
Spain/VC-FISABIO-157/2020	ncov	EPI_ISL_436252	?	2020-03-19	Europe	Spain	Comunitat Valenciana	Valencia	Europe	Spain	Comunitat Valenciana	genome	29813	Human	43	Female	20A	B.1.5	G	Servicio de Microbiologia. Hospital Universitario Doctor Peset	Sequencing and Bioinformatics Service and Molecular Epidemiology Research Group. FISABIO-Public Health	Juan Alberola Enguídanos et al	https://www.gisaid.org	?	?	06/05/2020
Spain/VC-FISABIO-158/2020	ncov	EPI_ISL_436253	?	2020-03-19	Europe	Spain	Comunitat Valenciana	Valencia	Europe	Spain	Comunitat Valenciana	genome	29808	Human	80	Female	19B	A.5	S	Servicio de Microbiologia. Hospital Universitario Doctor Peset	Sequencing and Bioinformatics Service and Molecular Epidemiology Research Group. FISABIO-Public Health	Juan Alberola Enguídanos et al	https://www.gisaid.org	?	?	06/05/2020
Spain/VC-FISABIO-159/2020	ncov	EPI_ISL_436254	?	2020-03-19	Europe	Spain	Comunitat Valenciana	Valencia	Europe	Spain	Comunitat Valenciana	genome	29807	Human	51	Female	19B	A.2	S	Servicio de Microbiologia. Hospital Universitario Doctor Peset	Sequencing and Bioinformatics Service and Molecular Epidemiology Research Group. FISABIO-Public Health	Juan Alberola Enguídanos et al	https://www.gisaid.org	?	?	06/05/2020
Spain/VC-FISABIO-16/2020	ncov	EPI_ISL_419680	MT292575.1	2020-03-10	Europe	Spain	Comunitat Valenciana	Valencia	Europe	Spain	Comunitat Valenciana	genome	29782	Human	49	Female	20A	B.1	G	Servicio de Microbiología. Consorcio Hospital General Universitario de Valencia	Sequencing and Bioinformatics Service and Molecular Epidemiology Research Group. FISABIO-Public Health	Maria Alma Bracho et al	https://www.gisaid.org	?	?	03/04/2020
Spain/VC-FISABIO-160/2020	ncov	EPI_ISL_436255	?	2020-03-19	Europe	Spain	Comunitat Valenciana	Valencia	Europe	Spain	Comunitat Valenciana	genome	29815	Human	67	Female	20B	B.1.1	GR	Servicio de Microbiologia. Hospital Universitario Doctor Peset	Sequencing and Bioinformatics Service and Molecular Epidemiology Research Group. FISABIO-Public Health	Juan Alberola Enguídanos et al	https://www.gisaid.org	?	?	06/05/2020
Spain/VC-FISABIO-161/2020	ncov	EPI_ISL_436256	?	2020-03-19	Europe	Spain	Comunitat Valenciana	Valencia	Europe	Spain	Comunitat Valenciana	genome	29814	Human	51	Female	19B	A.5	S	Servicio de Microbiologia. Hospital Universitario Doctor Peset	Sequencing and Bioinformatics Service and Molecular Epidemiology Research Group. FISABIO-Public Health	Juan Alberola Enguídanos et al	https://www.gisaid.org	?	?	06/05/2020
Spain/VC-FISABIO-162/2020	ncov	EPI_ISL_436257	?	2020-03-19	Europe	Spain	Comunitat Valenciana	Valencia	Europe	Spain	Comunitat Valenciana	genome	29813	Human	47	Female	19B	A.5	S	Servicio de Microbiologia. Hospital Universitario Doctor Peset	Sequencing and Bioinformatics Service and Molecular Epidemiology Research Group. FISABIO-Public Health	Juan Alberola Enguídanos et al	https://www.gisaid.org	?	?	06/05/2020
Spain/VC-FISABIO-163/2020	ncov	EPI_ISL_436258	?	2020-03-19	Europe	Spain	Comunitat Valenciana	Valencia	Europe	Spain	Comunitat Valenciana	genome	29815	Human	58	Male	20A	B.1.5	G	Servicio de Microbiologia. Hospital Universitario Doctor Peset	Sequencing and Bioinformatics Service and Molecular Epidemiology Research Group. FISABIO-Public Health	Juan Alberola Enguídanos et al	https://www.gisaid.org	?	?	06/05/2020
Spain/VC-FISABIO-164/2020	ncov	EPI_ISL_436259	?	2020-03-19	Europe	Spain	Comunitat Valenciana	Valencia	Europe	Spain	Comunitat Valenciana	genome	29813	Human	59	Male	19A	B	V	Servicio de Microbiologia. Hospital Universitario Doctor Peset	Sequencing and Bioinformatics Service and Molecular Epidemiology Research Group. FISABIO-Public Health	Juan Alberola Enguídanos et al	https://www.gisaid.org	?	?	06/05/2020
Spain/VC-FISABIO-165/2020	ncov	EPI_ISL_436260	?	2020-03-19	Europe	Spain	Comunitat Valenciana	Valencia	Europe	Spain	Comunitat Valenciana	genome	29810	Human	80	Male	19A	B	V	Servicio de Microbiologia. Hospital Universitario Doctor Peset	Sequencing and Bioinformatics Service and Molecular Epidemiology Research Group. FISABIO-Public Health	Juan Alberola Enguídanos et al	https://www.gisaid.org	?	?	06/05/2020
Spain/VC-FISABIO-166/2020	ncov	EPI_ISL_436261	?	2020-03-19	Europe	Spain	Comunitat Valenciana	Valencia	Europe	Spain	Comunitat Valenciana	genome	29808	Human	74	Female	20C	B.1	GH	Servicio de Microbiologia. Hospital Universitario Doctor Peset	Sequencing and Bioinformatics Service and Molecular Epidemiology Research Group. FISABIO-Public Health	Juan Alberola Enguídanos et al	https://www.gisaid.org	?	?	06/05/2020
Spain/VC-FISABIO-167/2020	ncov	EPI_ISL_436262	?	2020-03-19	Europe	Spain	Comunitat Valenciana	Valencia	Europe	Spain	Comunitat Valenciana	genome	29814	Human	74	Female	20A	B.1	G	Servicio de Microbiologia. Hospital Universitario Doctor Peset	Sequencing and Bioinformatics Service and Molecular Epidemiology Research Group. FISABIO-Public Health	Juan Alberola Enguídanos et al	https://www.gisaid.org	?	?	06/05/2020
Spain/VC-FISABIO-168/2020	ncov	EPI_ISL_436263	?	2020-03-20	Europe	Spain	Comunitat Valenciana	Valencia	Europe	Spain	Comunitat Valenciana	genome	29815	Human	81	Male	19B	A.5	S	Servicio de Microbiologia. Hospital Universitario Doctor Peset	Sequencing and Bioinformatics Service and Molecular Epidemiology Research Group. FISABIO-Public Health	Juan Alberola Enguídanos et al	https://www.gisaid.org	?	?	06/05/2020
Spain/VC-FISABIO-169/2020	ncov	EPI_ISL_436264	?	2020-03-20	Europe	Spain	Comunitat Valenciana	Valencia	Europe	Spain	Comunitat Valenciana	genome	29813	Human	71	Female	19B	A.5	S	Servicio de Microbiologia. Hospital Universitario Doctor Peset	Sequencing and Bioinformatics Service and Molecular Epidemiology Research Group. FISABIO-Public Health	Juan Alberola Enguídanos et al	https://www.gisaid.org	?	?	06/05/2020
Spain/VC-FISABIO-17/2020	ncov	EPI_ISL_419681	MT292570.1	2020-03-10	Europe	Spain	Comunitat Valenciana	Valencia	Europe	Spain	Comunitat Valenciana	genome	29782	Human	70	Male	20A	B.1.74	G	Servicio de Microbiología. Consorcio Hospital General Universitario de Valencia	Sequencing and Bioinformatics Service and Molecular Epidemiology Research Group. FISABIO-Public Health	Maria Dolores Ocete et al	https://www.gisaid.org	?	?	03/04/2020
Spain/VC-FISABIO-170/2020	ncov	EPI_ISL_436265	?	2020-03-20	Europe	Spain	Comunitat Valenciana	Valencia	Europe	Spain	Comunitat Valenciana	genome	29813	Human	58	Female	20B	B.1.1.202	GR	Servicio de Microbiologia. Hospital Universitario Doctor Peset	Sequencing and Bioinformatics Service and Molecular Epidemiology Research Group. FISABIO-Public Health	Juan Alberola Enguídanos et al	https://www.gisaid.org	?	?	06/05/2020
Spain/VC-FISABIO-171/2020	ncov	EPI_ISL_436266	?	2020-03-20	Europe	Spain	Comunitat Valenciana	Valencia	Europe	Spain	Comunitat Valenciana	genome	29811	Human	50	Female	20B	B.1.1	GR	Servicio de Microbiologia. Hospital Universitario Doctor Peset	Sequencing and Bioinformatics Service and Molecular Epidemiology Research Group. FISABIO-Public Health	Juan Alberola Enguídanos et al	https://www.gisaid.org	?	?	06/05/2020
Spain/VC-FISABIO-172/2020	ncov	EPI_ISL_436267	?	2020-03-20	Europe	Spain	Comunitat Valenciana	Valencia	Europe	Spain	Comunitat Valenciana	genome	29815	Human	44	Male	20A	B.1.5	G	Servicio de Microbiologia. Hospital Universitario Doctor Peset	Sequencing and Bioinformatics Service and Molecular Epidemiology Research Group. FISABIO-Public Health	Juan Alberola Enguídanos et al	https://www.gisaid.org	?	?	06/05/2020
Spain/VC-FISABIO-173/2020	ncov	EPI_ISL_436268	?	2020-03-20	Europe	Spain	Comunitat Valenciana	Valencia	Europe	Spain	Comunitat Valenciana	genome	29816	Human	52	Female	20A	B.1	G	Servicio de Microbiologia. Hospital Universitario Doctor Peset	Sequencing and Bioinformatics Service and Molecular Epidemiology Research Group. FISABIO-Public Health	Juan Alberola Enguídanos et al	https://www.gisaid.org	?	?	06/05/2020
Spain/VC-FISABIO-174/2020	ncov	EPI_ISL_436269	?	2020-03-20	Europe	Spain	Comunitat Valenciana	Valencia	Europe	Spain	Comunitat Valenciana	genome	29815	Human	76	Male	20A	B.1.157	G	Servicio de Microbiologia. Hospital Universitario Doctor Peset	Sequencing and Bioinformatics Service and Molecular Epidemiology Research Group. FISABIO-Public Health	Juan Alberola Enguídanos et al	https://www.gisaid.org	?	?	06/05/2020
Spain/VC-FISABIO-175/2020	ncov	EPI_ISL_436270	?	2020-03-20	Europe	Spain	Comunitat Valenciana	Valencia	Europe	Spain	Comunitat Valenciana	genome	29808	Human	70	Female	20A	B.1.74	G	Servicio de Microbiologia. Hospital Universitario Doctor Peset	Sequencing and Bioinformatics Service and Molecular Epidemiology Research Group. FISABIO-Public Health	Juan Alberola Enguídanos et al	https://www.gisaid.org	?	?	06/05/2020
Spain/VC-FISABIO-176/2020	ncov	EPI_ISL_436271	?	2020-03-19	Europe	Spain	Comunitat Valenciana	Valencia	Europe	Spain	Comunitat Valenciana	genome	29804	Human	54	Male	20A	B.1.74	G	Servicio de Microbiología. Consorcio Hospital General Universitario de Valencia	Sequencing and Bioinformatics Service and Molecular Epidemiology Research Group. FISABIO-Public Health	Griselda De Marco et al	https://www.gisaid.org	?	?	06/05/2020
Spain/VC-FISABIO-177/2020	ncov	EPI_ISL_436272	?	2020-03-19	Europe	Spain	Comunitat Valenciana	Valencia	Europe	Spain	Comunitat Valenciana	genome	29792	Human	76	Female	20A	B.1.5	G	Servicio de Microbiología. Consorcio Hospital General Universitario de Valencia	Sequencing and Bioinformatics Service and Molecular Epidemiology Research Group. FISABIO-Public Health	Beatriz Beamud et al	https://www.gisaid.org	?	?	06/05/2020
Spain/VC-FISABIO-178/2020	ncov	EPI_ISL_436273	?	2020-03-21	Europe	Spain	Comunitat Valenciana	Valencia	Europe	Spain	Comunitat Valenciana	genome	29795	Human	39	Female	19A	B.11	O	Servicio de Microbiología. Consorcio Hospital General Universitario de Valencia	Sequencing and Bioinformatics Service and Molecular Epidemiology Research Group. FISABIO-Public Health	Lidia Ruiz Roldan et al	https://www.gisaid.org	?	?	06/05/2020
Spain/VC-FISABIO-179/2020	ncov	EPI_ISL_436274	?	2020-03-21	Europe	Spain	Comunitat Valenciana	Valencia	Europe	Spain	Comunitat Valenciana	genome	29788	Human	77	Male	20A	B.1	G	Servicio de Microbiología. Consorcio Hospital General Universitario de Valencia	Sequencing and Bioinformatics Service and Molecular Epidemiology Research Group. FISABIO-Public Health	Marta Pla Diaz et al	https://www.gisaid.org	?	?	06/05/2020
Spain/VC-FISABIO-18/2020	ncov	EPI_ISL_419682	MT292576.1	2020-03-10	Europe	Spain	Comunitat Valenciana	Valencia	Europe	Spain	Comunitat Valenciana	genome	29782	Human	92	Male	19B	A.2	S	Servicio de Microbiología. Consorcio Hospital General Universitario de Valencia	Sequencing and Bioinformatics Service and Molecular Epidemiology Research Group. FISABIO-Public Health	Giuseppe D'Auria et al	https://www.gisaid.org	?	?	03/04/2020
Spain/VC-FISABIO-180/2020	ncov	EPI_ISL_436275	?	2020-03-21	Europe	Spain	Comunitat Valenciana	Valencia	Europe	Spain	Comunitat Valenciana	genome	29788	Human	44	Male	20A	B.1	G	Servicio de Microbiología. Consorcio Hospital General Universitario de Valencia	Sequencing and Bioinformatics Service and Molecular Epidemiology Research Group. FISABIO-Public Health	Neris Garcia-Gonzalez et al	https://www.gisaid.org	?	?	06/05/2020
Spain/VC-FISABIO-181/2020	ncov	EPI_ISL_436276	?	2020-03-22	Europe	Spain	Comunitat Valenciana	Valencia	Europe	Spain	Comunitat Valenciana	genome	29802	Human	53	Male	20A	B.1.74	G	Servicio de Microbiología. Consorcio Hospital General Universitario de Valencia	Sequencing and Bioinformatics Service and Molecular Epidemiology Research Group. FISABIO-Public Health	Loreto Ferrús Abad et al	https://www.gisaid.org	?	?	06/05/2020
Spain/VC-FISABIO-182/2020	ncov	EPI_ISL_436277	?	2020-03-18	Europe	Spain	Comunitat Valenciana	Valencia	Europe	Spain	Comunitat Valenciana	genome	29804	Human	54	Female	20A	B.1	G	Servicio de Microbiología. Consorcio Hospital General Universitario de Valencia	Sequencing and Bioinformatics Service and Molecular Epidemiology Research Group. FISABIO-Public Health	Neris Garcia-Gonzalez et al	https://www.gisaid.org	?	?	06/05/2020
Spain/VC-FISABIO-183/2020	ncov	EPI_ISL_436278	?	2020-03-24	Europe	Spain	Comunitat Valenciana	Valencia	Europe	Spain	Comunitat Valenciana	genome	29802	Human	62	Male	20A	B.1.5	G	Servicio de Microbiologia. Hospital Clinico Universitario de Valencia	Sequencing and Bioinformatics Service and Molecular Epidemiology Research Group. FISABIO-Public Health	David Navarro et al	https://www.gisaid.org	?	?	06/05/2020
Spain/VC-FISABIO-184/2020	ncov	EPI_ISL_436279	?	2020-03-15	Europe	Spain	Comunitat Valenciana	Valencia	Europe	Spain	Comunitat Valenciana	genome	29804	Human	74	Male	20A	B.1.74	G	Servicio de Microbiologia. Hospital Clinico Universitario de Valencia	Sequencing and Bioinformatics Service and Molecular Epidemiology Research Group. FISABIO-Public Health	Griselda De Marco et al	https://www.gisaid.org	?	?	06/05/2020
Spain/VC-FISABIO-185/2020	ncov	EPI_ISL_436280	?	2020-03-17	Europe	Spain	Comunitat Valenciana	Valencia	Europe	Spain	Comunitat Valenciana	genome	29799	Human	55	Male	19B	A.5	S	Servicio de Microbiologia. Hospital Clinico Universitario de Valencia	Sequencing and Bioinformatics Service and Molecular Epidemiology Research Group. FISABIO-Public Health	Beatriz Beamud et al	https://www.gisaid.org	?	?	06/05/2020
Spain/VC-FISABIO-186/2020	ncov	EPI_ISL_436281	?	2020-03-24	Europe	Spain	Comunitat Valenciana	Valencia	Europe	Spain	Comunitat Valenciana	genome	29802	Human	60	Male	20A	B.1.74	G	Servicio de Microbiologia. Hospital Clinico Universitario de Valencia	Sequencing and Bioinformatics Service and Molecular Epidemiology Research Group. FISABIO-Public Health	Lidia Ruiz Roldan et al	https://www.gisaid.org	?	?	06/05/2020
Spain/VC-FISABIO-187/2020	ncov	EPI_ISL_436282	?	2020-03-25	Europe	Spain	Comunitat Valenciana	Valencia	Europe	Spain	Comunitat Valenciana	genome	29802	Human	80	Male	20C	B.1	GH	Servicio de Microbiologia. Hospital Clinico Universitario de Valencia	Sequencing and Bioinformatics Service and Molecular Epidemiology Research Group. FISABIO-Public Health	Marta Pla Diaz et al	https://www.gisaid.org	?	?	06/05/2020
Spain/VC-FISABIO-188/2020	ncov	EPI_ISL_436283	?	2020-03-17	Europe	Spain	Comunitat Valenciana	Valencia	Europe	Spain	Comunitat Valenciana	genome	29804	Human	62	Female	20A	B.1.157	G	Servicio de Microbiologia. Hospital Clinico Universitario de Valencia	Sequencing and Bioinformatics Service and Molecular Epidemiology Research Group. FISABIO-Public Health	Neris Garcia-Gonzalez et al	https://www.gisaid.org	?	?	06/05/2020
Spain/VC-FISABIO-189/2020	ncov	EPI_ISL_436284	?	2020-03-26	Europe	Spain	Comunitat Valenciana	Valencia	Europe	Spain	Comunitat Valenciana	genome	29804	Human	81	Female	19B	A.5	S	Servicio de Microbiologia. Hospital Clinico Universitario de Valencia	Sequencing and Bioinformatics Service and Molecular Epidemiology Research Group. FISABIO-Public Health	Inma Galán Vendrell et al	https://www.gisaid.org	?	?	06/05/2020
Spain/VC-FISABIO-19/2020	ncov	EPI_ISL_419683	MT292577.1	2020-03-08	Europe	Spain	Comunitat Valenciana	Valencia	Europe	Spain	Comunitat Valenciana	genome	29782	Human	43	Male	19B	A.2	S	Servicio de Microbiología. Consorcio Hospital General Universitario de Valencia	Sequencing and Bioinformatics Service and Molecular Epidemiology Research Group. FISABIO-Public Health	Griselda De Marco et al	https://www.gisaid.org	?	?	03/04/2020
Spain/VC-FISABIO-190/2020	ncov	EPI_ISL_436285	?	2020-03-24	Europe	Spain	Comunitat Valenciana	Valencia	Europe	Spain	Comunitat Valenciana	genome	29792	Human	93	Male	20A	B.1.157	G	Servicio de Microbiologia. Hospital Clinico Universitario de Valencia	Sequencing and Bioinformatics Service and Molecular Epidemiology Research Group. FISABIO-Public Health	Sandra Carbo et al	https://www.gisaid.org	?	?	06/05/2020
Spain/VC-FISABIO-191/2020	ncov	EPI_ISL_436286	?	2020-03-24	Europe	Spain	Comunitat Valenciana	Valencia	Europe	Spain	Comunitat Valenciana	genome	29788	Human	55	Female	20A	B.1.5	G	Servicio de Microbiologia. Hospital Clinico Universitario de Valencia	Sequencing and Bioinformatics Service and Molecular Epidemiology Research Group. FISABIO-Public Health	Loreto Ferrús Abad et al	https://www.gisaid.org	?	?	06/05/2020
Spain/VC-FISABIO-192/2020	ncov	EPI_ISL_436287	?	2020-03-24	Europe	Spain	Comunitat Valenciana	Valencia	Europe	Spain	Comunitat Valenciana	genome	29802	Human	48	Female	20A	B.1	G	Servicio de Microbiologia. Hospital Clinico Universitario de Valencia	Sequencing and Bioinformatics Service and Molecular Epidemiology Research Group. FISABIO-Public Health	Paula Ruiz-Hueso et al	https://www.gisaid.org	?	?	06/05/2020
Spain/VC-FISABIO-193/2020	ncov	EPI_ISL_436288	?	2020-03-26	Europe	Spain	Comunitat Valenciana	Valencia	Europe	Spain	Comunitat Valenciana	genome	29802	Human	90	Female	19B	A.5	S	Servicio de Microbiologia. Hospital Clinico Universitario de Valencia	Sequencing and Bioinformatics Service and Molecular Epidemiology Research Group. FISABIO-Public Health	Mariana Reyes-Prieto et al	https://www.gisaid.org	?	?	06/05/2020
Spain/VC-FISABIO-194/2020	ncov	EPI_ISL_436289	?	2020-03-23	Europe	Spain	Comunitat Valenciana	Valencia	Europe	Spain	Comunitat Valenciana	genome	29803	Human	60	Female	20A	B.1.5	G	Servicio de Microbiologia. Hospital Clinico Universitario de Valencia	Sequencing and Bioinformatics Service and Molecular Epidemiology Research Group. FISABIO-Public Health	Vicente Soriano Chirona et al	https://www.gisaid.org	?	?	06/05/2020
Spain/VC-FISABIO-195/2020	ncov	EPI_ISL_436290	?	2020-03-13	Europe	Spain	Comunitat Valenciana	Valencia	Europe	Spain	Comunitat Valenciana	genome	29802	Human	69	Female	20A	B.1.157	G	Servicio de Microbiologia. Hospital Clinico Universitario de Valencia	Sequencing and Bioinformatics Service and Molecular Epidemiology Research Group. FISABIO-Public Health	Ivan Ansari et al	https://www.gisaid.org	?	?	06/05/2020
Spain/VC-FISABIO-196/2020	ncov	EPI_ISL_436291	?	2020-03-16	Europe	Spain	Comunitat Valenciana	Valencia	Europe	Spain	Comunitat Valenciana	genome	29802	Human	76	Female	20B	B.1.1	GR	Servicio de Microbiologia. Hospital Clinico Universitario de Valencia	Sequencing and Bioinformatics Service and Molecular Epidemiology Research Group. FISABIO-Public Health	David Navarro et al	https://www.gisaid.org	?	?	06/05/2020
Spain/VC-FISABIO-197/2020	ncov	EPI_ISL_436292	?	2020-03-13	Europe	Spain	Comunitat Valenciana	Valencia	Europe	Spain	Comunitat Valenciana	genome	29802	Human	36	Male	20A	B.1	G	Servicio de Microbiologia. Hospital Clinico Universitario de Valencia	Sequencing and Bioinformatics Service and Molecular Epidemiology Research Group. FISABIO-Public Health	Maria Alma Bracho et al	https://www.gisaid.org	?	?	06/05/2020
Spain/VC-FISABIO-198/2020	ncov	EPI_ISL_436293	?	2020-03-24	Europe	Spain	Comunitat Valenciana	Valencia	Europe	Spain	Comunitat Valenciana	genome	29787	Human	76	Female	20B	B.1.1	GR	Servicio de Microbiologia. Hospital Clinico Universitario de Valencia	Sequencing and Bioinformatics Service and Molecular Epidemiology Research Group. FISABIO-Public Health	Griselda De Marco et al	https://www.gisaid.org	?	?	06/05/2020
Spain/VC-FISABIO-199/2020	ncov	EPI_ISL_436294	?	2020-03-24	Europe	Spain	Comunitat Valenciana	Valencia	Europe	Spain	Comunitat Valenciana	genome	29804	Human	39	Male	20B	B.1.1	GR	Servicio de Microbiologia. Hospital Clinico Universitario de Valencia	Sequencing and Bioinformatics Service and Molecular Epidemiology Research Group. FISABIO-Public Health	Beatriz Beamud et al	https://www.gisaid.org	?	?	06/05/2020
Spain/VC-FISABIO-2/2020	ncov	EPI_ISL_414496	MT198651.1	2020-03-04	Europe	Spain	Comunitat Valenciana	Valencia	Europe	Spain	Comunitat Valenciana	genome	29611	Human	27	Male	19B	A.2	S	Servicio Microbiologia. Hospital Clinico Universitario. Valencia.	Sequencing and Bioinformatics Service. Molecular Epidemiology Laboratory. FISABIO-Public Health	David Navarro et al	https://www.gisaid.org	?	?	12/03/2020
Spain/VC-FISABIO-20/2020	ncov	EPI_ISL_419684	MT292578.1	2020-03-09	Europe	Spain	Comunitat Valenciana	Valencia	Europe	Spain	Comunitat Valenciana	genome	29782	Human	83	Male	19B	A.2	S	Servicio de Microbiología. Consorcio Hospital General Universitario de Valencia	Sequencing and Bioinformatics Service and Molecular Epidemiology Research Group. FISABIO-Public Health	Neris Garcia-Gonzalez et al	https://www.gisaid.org	?	?	03/04/2020
Spain/VC-FISABIO-200/2020	ncov	EPI_ISL_436295	?	2020-03-12	Europe	Spain	Comunitat Valenciana	Valencia	Europe	Spain	Comunitat Valenciana	genome	29802	Human	74	Male	20A	B.1.74	G	Servicio de Microbiologia. Hospital Clinico Universitario de Valencia	Sequencing and Bioinformatics Service and Molecular Epidemiology Research Group. FISABIO-Public Health	Lidia Ruiz Roldan et al	https://www.gisaid.org	?	?	06/05/2020
Spain/VC-FISABIO-201/2020	ncov	EPI_ISL_436296	?	2020-03-19	Europe	Spain	Comunitat Valenciana	Valencia	Europe	Spain	Comunitat Valenciana	genome	29796	Human	72	Male	19B	A.5	S	Servicio de Microbiologia. Hospital Clinico Universitario de Valencia	Sequencing and Bioinformatics Service and Molecular Epidemiology Research Group. FISABIO-Public Health	Marta Pla Diaz et al	https://www.gisaid.org	?	?	06/05/2020
Spain/VC-FISABIO-202/2020	ncov	EPI_ISL_436297	?	2020-03-25	Europe	Spain	Comunitat Valenciana	Valencia	Europe	Spain	Comunitat Valenciana	genome	29798	Human	58	Female	20A	B.1.5	G	Servicio de Microbiologia. Hospital Clinico Universitario de Valencia	Sequencing and Bioinformatics Service and Molecular Epidemiology Research Group. FISABIO-Public Health	Neris Garcia-Gonzalez et al	https://www.gisaid.org	?	?	06/05/2020
Spain/VC-FISABIO-203/2020	ncov	EPI_ISL_436298	?	2020-03-20	Europe	Spain	Comunitat Valenciana	Valencia	Europe	Spain	Comunitat Valenciana	genome	29802	Human	84	Female	19B	A.2	S	Servicio de Microbiologia. Hospital Clinico Universitario de Valencia	Sequencing and Bioinformatics Service and Molecular Epidemiology Research Group. FISABIO-Public Health	David Navarro et al	https://www.gisaid.org	?	?	06/05/2020
Spain/VC-FISABIO-204/2020	ncov	EPI_ISL_436299	?	2020-03-22	Europe	Spain	Comunitat Valenciana	Valencia	Europe	Spain	Comunitat Valenciana	genome	29787	Human	55	Male	20A	B.1	G	Servicio de Microbiologia. Hospital Clinico Universitario de Valencia	Sequencing and Bioinformatics Service and Molecular Epidemiology Research Group. FISABIO-Public Health	Griselda De Marco et al	https://www.gisaid.org	?	?	06/05/2020
Spain/VC-FISABIO-205/2020	ncov	EPI_ISL_436300	?	2020-03-22	Europe	Spain	Comunitat Valenciana	Valencia	Europe	Spain	Comunitat Valenciana	genome	29802	Human	68	Female	20A	B.1.157	G	Servicio de Microbiologia. Hospital Clinico Universitario de Valencia	Sequencing and Bioinformatics Service and Molecular Epidemiology Research Group. FISABIO-Public Health	Beatriz Beamud et al	https://www.gisaid.org	?	?	06/05/2020
Spain/VC-FISABIO-206/2020	ncov	EPI_ISL_436301	?	2020-03-17	Europe	Spain	Comunitat Valenciana	Valencia	Europe	Spain	Comunitat Valenciana	genome	29802	Human	82	Male	20A	B.1.157	G	Servicio de Microbiologia. Hospital Clinico Universitario de Valencia	Sequencing and Bioinformatics Service and Molecular Epidemiology Research Group. FISABIO-Public Health	Lidia Ruiz Roldan et al	https://www.gisaid.org	?	?	06/05/2020
Spain/VC-FISABIO-207/2020	ncov	EPI_ISL_436302	?	2020-03-25	Europe	Spain	Comunitat Valenciana	Valencia	Europe	Spain	Comunitat Valenciana	genome	29802	Human	63	Female	20A	B.1	G	Servicio de Microbiologia. Hospital Clinico Universitario de Valencia	Sequencing and Bioinformatics Service and Molecular Epidemiology Research Group. FISABIO-Public Health	Marta Pla Diaz et al	https://www.gisaid.org	?	?	06/05/2020
Spain/VC-FISABIO-208/2020	ncov	EPI_ISL_436303	?	2020-03-28	Europe	Spain	Comunitat Valenciana	Valencia	Europe	Spain	Comunitat Valenciana	genome	29804	Human	87	Male	19B	A.5	S	Servicio de Microbiologia. Hospital Clinico Universitario de Valencia	Sequencing and Bioinformatics Service and Molecular Epidemiology Research Group. FISABIO-Public Health	Neris Garcia-Gonzalez et al	https://www.gisaid.org	?	?	06/05/2020
Spain/VC-FISABIO-209/2020	ncov	EPI_ISL_436304	?	2020-03-26	Europe	Spain	Comunitat Valenciana	Valencia	Europe	Spain	Comunitat Valenciana	genome	29802	Human	85	Female	19B	A.5	S	Servicio de Microbiologia. Hospital Clinico Universitario de Valencia	Sequencing and Bioinformatics Service and Molecular Epidemiology Research Group. FISABIO-Public Health	Inma Galán Vendrell et al	https://www.gisaid.org	?	?	06/05/2020
Spain/VC-FISABIO-21/2020	ncov	EPI_ISL_419685	?	2020-03-10	Europe	Spain	Comunitat Valenciana	Valencia	Europe	Spain	Comunitat Valenciana	genome	29782	Human	49	Male	19B	A.2	S	Servicio de Microbiología. Consorcio Hospital General Universitario de Valencia	Sequencing and Bioinformatics Service and Molecular Epidemiology Research Group. FISABIO-Public Health	Maria Alma Bracho et al	https://www.gisaid.org	?	?	03/04/2020
Spain/VC-FISABIO-210/2020	ncov	EPI_ISL_436305	?	2020-03-26	Europe	Spain	Comunitat Valenciana	Valencia	Europe	Spain	Comunitat Valenciana	genome	29804	Human	45	Female	20A	B.1.5	G	Servicio de Microbiologia. Hospital Clinico Universitario de Valencia	Sequencing and Bioinformatics Service and Molecular Epidemiology Research Group. FISABIO-Public Health	Sandra Carbo et al	https://www.gisaid.org	?	?	06/05/2020
Spain/VC-FISABIO-211/2020	ncov	EPI_ISL_436306	?	2020-03-28	Europe	Spain	Comunitat Valenciana	Valencia	Europe	Spain	Comunitat Valenciana	genome	29790	Human	78	Male	19B	A.5	S	Servicio de Microbiologia. Hospital Clinico Universitario de Valencia	Sequencing and Bioinformatics Service and Molecular Epidemiology Research Group. FISABIO-Public Health	Loreto Ferrús Abad et al	https://www.gisaid.org	?	?	06/05/2020
Spain/VC-FISABIO-212/2020	ncov	EPI_ISL_436307	?	2020-03-28	Europe	Spain	Comunitat Valenciana	Valencia	Europe	Spain	Comunitat Valenciana	genome	29804	Human	96	Female	19B	A.5	S	Servicio de Microbiologia. Hospital Clinico Universitario de Valencia	Sequencing and Bioinformatics Service and Molecular Epidemiology Research Group. FISABIO-Public Health	Paula Ruiz-Hueso et al	https://www.gisaid.org	?	?	06/05/2020
Spain/VC-FISABIO-213/2020	ncov	EPI_ISL_436308	?	2020-03-28	Europe	Spain	Comunitat Valenciana	Valencia	Europe	Spain	Comunitat Valenciana	genome	29804	Human	53	Female	20A	B.1.74	G	Servicio de Microbiologia. Hospital Clinico Universitario de Valencia	Sequencing and Bioinformatics Service and Molecular Epidemiology Research Group. FISABIO-Public Health	Mariana Reyes-Prieto et al	https://www.gisaid.org	?	?	06/05/2020
Spain/VC-FISABIO-214/2020	ncov	EPI_ISL_436309	?	2020-03-28	Europe	Spain	Comunitat Valenciana	Valencia	Europe	Spain	Comunitat Valenciana	genome	29786	Human	54	Female	20A	B.1.5	G	Servicio de Microbiologia. Hospital Clinico Universitario de Valencia	Sequencing and Bioinformatics Service and Molecular Epidemiology Research Group. FISABIO-Public Health	Vicente Soriano Chirona et al	https://www.gisaid.org	?	?	06/05/2020
Spain/VC-FISABIO-215/2020	ncov	EPI_ISL_436310	?	2020-03-28	Europe	Spain	Comunitat Valenciana	Valencia	Europe	Spain	Comunitat Valenciana	genome	29804	Human	97	Female	20A	B.1	G	Servicio de Microbiologia. Hospital Clinico Universitario de Valencia	Sequencing and Bioinformatics Service and Molecular Epidemiology Research Group. FISABIO-Public Health	Ivan Ansari et al	https://www.gisaid.org	?	?	06/05/2020
Spain/VC-FISABIO-216/2020	ncov	EPI_ISL_436311	?	2020-03-28	Europe	Spain	Comunitat Valenciana	Valencia	Europe	Spain	Comunitat Valenciana	genome	29804	Human	91	Male	19B	A.5	S	Servicio de Microbiologia. Hospital Clinico Universitario de Valencia	Sequencing and Bioinformatics Service and Molecular Epidemiology Research Group. FISABIO-Public Health	David Navarro et al	https://www.gisaid.org	?	?	06/05/2020
Spain/VC-FISABIO-217/2020	ncov	EPI_ISL_436312	?	2020-03-28	Europe	Spain	Comunitat Valenciana	Valencia	Europe	Spain	Comunitat Valenciana	genome	29790	Human	81	Female	20B	B.1.1	GR	Servicio de Microbiologia. Hospital Clinico Universitario de Valencia	Sequencing and Bioinformatics Service and Molecular Epidemiology Research Group. FISABIO-Public Health	Maria Alma Bracho et al	https://www.gisaid.org	?	?	06/05/2020
Spain/VC-FISABIO-218/2020	ncov	EPI_ISL_436313	?	2020-03-25	Europe	Spain	Comunitat Valenciana	Valencia	Europe	Spain	Comunitat Valenciana	genome	29789	Human	67	Male	20A	B.1	GH	Servicio de Microbiologia. Hospital Clinico Universitario de Valencia	Sequencing and Bioinformatics Service and Molecular Epidemiology Research Group. FISABIO-Public Health	Griselda De Marco et al	https://www.gisaid.org	?	?	06/05/2020
Spain/VC-FISABIO-219/2020	ncov	EPI_ISL_436314	?	2020-03-25	Europe	Spain	Comunitat Valenciana	Valencia	Europe	Spain	Comunitat Valenciana	genome	29804	Human	74	Male	20A	B.1.5.6	G	Servicio de Microbiologia. Hospital Clinico Universitario de Valencia	Sequencing and Bioinformatics Service and Molecular Epidemiology Research Group. FISABIO-Public Health	Beatriz Beamud et al	https://www.gisaid.org	?	?	06/05/2020
Spain/VC-FISABIO-22/2020	ncov	EPI_ISL_419686	MT292579.1	2020-03-09	Europe	Spain	Comunitat Valenciana	Valencia	Europe	Spain	Comunitat Valenciana	genome	29782	Human	88	Male	19B	A.2	S	Servicio de Microbiología. Consorcio Hospital General Universitario de Valencia	Sequencing and Bioinformatics Service and Molecular Epidemiology Research Group. FISABIO-Public Health	Maria Dolores Ocete et al	https://www.gisaid.org	?	?	03/04/2020
Spain/VC-FISABIO-220/2020	ncov	EPI_ISL_436315	?	2020-03-27	Europe	Spain	Comunitat Valenciana	Valencia	Europe	Spain	Comunitat Valenciana	genome	29804	Human	32	Female	20A	B.1.5	G	Servicio de Microbiologia. Hospital Clinico Universitario de Valencia	Sequencing and Bioinformatics Service and Molecular Epidemiology Research Group. FISABIO-Public Health	Lidia Ruiz Roldan et al	https://www.gisaid.org	?	?	06/05/2020
Spain/VC-FISABIO-221/2020	ncov	EPI_ISL_436316	?	2020-03-23	Europe	Spain	Comunitat Valenciana	Valencia	Europe	Spain	Comunitat Valenciana	genome	29804	Human	81	Female	20A	B.1	G	Servicio de Microbiologia. Hospital Clinico Universitario de Valencia	Sequencing and Bioinformatics Service and Molecular Epidemiology Research Group. FISABIO-Public Health	Marta Pla Diaz et al	https://www.gisaid.org	?	?	06/05/2020
Spain/VC-FISABIO-222/2020	ncov	EPI_ISL_436317	?	2020-03-26	Europe	Spain	Comunitat Valenciana	Valencia	Europe	Spain	Comunitat Valenciana	genome	29804	Human	77	Female	20A	B.1	G	Servicio de Microbiologia. Hospital Clinico Universitario de Valencia	Sequencing and Bioinformatics Service and Molecular Epidemiology Research Group. FISABIO-Public Health	Neris Garcia-Gonzalez et al	https://www.gisaid.org	?	?	06/05/2020
Spain/VC-FISABIO-223/2020	ncov	EPI_ISL_436318	?	2020-03-26	Europe	Spain	Comunitat Valenciana	Valencia	Europe	Spain	Comunitat Valenciana	genome	29804	Human	76	Male	20A	B.1.5.6	G	Servicio de Microbiologia. Hospital Clinico Universitario de Valencia	Sequencing and Bioinformatics Service and Molecular Epidemiology Research Group. FISABIO-Public Health	David Navarro et al	https://www.gisaid.org	?	?	06/05/2020
Spain/VC-FISABIO-224/2020	ncov	EPI_ISL_436319	?	2020-03-28	Europe	Spain	Comunitat Valenciana	Valencia	Europe	Spain	Comunitat Valenciana	genome	29791	Human	30	Male	20A	B.1	G	Servicio de Microbiologia. Hospital Clinico Universitario de Valencia	Sequencing and Bioinformatics Service and Molecular Epidemiology Research Group. FISABIO-Public Health	Griselda De Marco et al	https://www.gisaid.org	?	?	06/05/2020
Spain/VC-FISABIO-225/2020	ncov	EPI_ISL_436320	?	2020-03-19	Europe	Spain	Comunitat Valenciana	Valencia	Europe	Spain	Comunitat Valenciana	genome	29804	Human	80	Male	19B	A.2	S	Servicio de Microbiologia. Hospital Clinico Universitario de Valencia	Sequencing and Bioinformatics Service and Molecular Epidemiology Research Group. FISABIO-Public Health	Beatriz Beamud et al	https://www.gisaid.org	?	?	06/05/2020
Spain/VC-FISABIO-226/2020	ncov	EPI_ISL_436321	?	2020-03-19	Europe	Spain	Comunitat Valenciana	Valencia	Europe	Spain	Comunitat Valenciana	genome	29794	Human	71	Male	20A	B.1	G	Servicio de Microbiologia. Hospital Clinico Universitario de Valencia	Sequencing and Bioinformatics Service and Molecular Epidemiology Research Group. FISABIO-Public Health	Lidia Ruiz Roldan et al	https://www.gisaid.org	?	?	06/05/2020
Spain/VC-FISABIO-227/2020	ncov	EPI_ISL_436322	?	2020-03-19	Europe	Spain	Comunitat Valenciana	Valencia	Europe	Spain	Comunitat Valenciana	genome	29788	Human	81	Male	19A	B.1	O	Servicio de Microbiologia. Hospital Clinico Universitario de Valencia	Sequencing and Bioinformatics Service and Molecular Epidemiology Research Group. FISABIO-Public Health	Marta Pla Diaz et al	https://www.gisaid.org	?	?	06/05/2020
Spain/VC-FISABIO-228/2020	ncov	EPI_ISL_436323	?	2020-03-25	Europe	Spain	Comunitat Valenciana	Valencia	Europe	Spain	Comunitat Valenciana	genome	29804	Human	52	Female	20A	B.1	G	Servicio de Microbiologia. Hospital Clinico Universitario de Valencia	Sequencing and Bioinformatics Service and Molecular Epidemiology Research Group. FISABIO-Public Health	Neris Garcia-Gonzalez et al	https://www.gisaid.org	?	?	06/05/2020
Spain/VC-FISABIO-229/2020	ncov	EPI_ISL_436324	?	2020-03-24	Europe	Spain	Comunitat Valenciana	Valencia	Europe	Spain	Comunitat Valenciana	genome	29804	Human	64	Male	20A	B.1.74	G	Servicio de Microbiologia. Hospital Clinico Universitario de Valencia	Sequencing and Bioinformatics Service and Molecular Epidemiology Research Group. FISABIO-Public Health	Inma Galán Vendrell et al	https://www.gisaid.org	?	?	06/05/2020
Spain/VC-FISABIO-23/2020	ncov	EPI_ISL_419687	MT292581.1	2020-02-27	Europe	Spain	Comunitat Valenciana	Valencia	Europe	Spain	Comunitat Valenciana	genome	29782	Human	47	Male	19B	A.2	S	Servicio de Microbiología. Consorcio Hospital General Universitario de Valencia	Sequencing and Bioinformatics Service and Molecular Epidemiology Research Group. FISABIO-Public Health	Giuseppe D'Auria et al	https://www.gisaid.org	?	?	03/04/2020
Spain/VC-FISABIO-230/2020	ncov	EPI_ISL_436325	?	2020-03-26	Europe	Spain	Comunitat Valenciana	Valencia	Europe	Spain	Comunitat Valenciana	genome	29793	Human	29	Female	20C	B.1	GH	Servicio de Microbiologia. Hospital Clinico Universitario de Valencia	Sequencing and Bioinformatics Service and Molecular Epidemiology Research Group. FISABIO-Public Health	Sandra Carbo et al	https://www.gisaid.org	?	?	06/05/2020
Spain/VC-FISABIO-231/2020	ncov	EPI_ISL_436326	?	2020-03-26	Europe	Spain	Comunitat Valenciana	Valencia	Europe	Spain	Comunitat Valenciana	genome	29796	Human	62	Male	20B	B.1.1	GR	Servicio de Microbiologia. Hospital Clinico Universitario de Valencia	Sequencing and Bioinformatics Service and Molecular Epidemiology Research Group. FISABIO-Public Health	Loreto Ferrús Abad et al	https://www.gisaid.org	?	?	06/05/2020
Spain/VC-FISABIO-232/2020	ncov	EPI_ISL_436327	?	2020-03-26	Europe	Spain	Comunitat Valenciana	Valencia	Europe	Spain	Comunitat Valenciana	genome	29804	Human	88	Female	20B	B.1.1	GR	Servicio de Microbiologia. Hospital Clinico Universitario de Valencia	Sequencing and Bioinformatics Service and Molecular Epidemiology Research Group. FISABIO-Public Health	Paula Ruiz-Hueso et al	https://www.gisaid.org	?	?	06/05/2020
Spain/VC-FISABIO-233/2020	ncov	EPI_ISL_436328	?	2020-03-26	Europe	Spain	Comunitat Valenciana	Valencia	Europe	Spain	Comunitat Valenciana	genome	29794	Human	90	Male	20A	B.1.74	G	Servicio de Microbiologia. Hospital Clinico Universitario de Valencia	Sequencing and Bioinformatics Service and Molecular Epidemiology Research Group. FISABIO-Public Health	Mariana Reyes-Prieto et al	https://www.gisaid.org	?	?	06/05/2020
Spain/VC-FISABIO-234/2020	ncov	EPI_ISL_436329	?	2020-03-26	Europe	Spain	Comunitat Valenciana	Valencia	Europe	Spain	Comunitat Valenciana	genome	29799	Human	70	Female	20A	B.1	G	Servicio de Microbiologia. Hospital Clinico Universitario de Valencia	Sequencing and Bioinformatics Service and Molecular Epidemiology Research Group. FISABIO-Public Health	Vicente Soriano Chirona et al	https://www.gisaid.org	?	?	06/05/2020
Spain/VC-FISABIO-235/2020	ncov	EPI_ISL_436330	?	2020-03-26	Europe	Spain	Comunitat Valenciana	Valencia	Europe	Spain	Comunitat Valenciana	genome	29804	Human	72	Male	20A	B.1.5	G	Servicio de Microbiologia. Hospital Clinico Universitario de Valencia	Sequencing and Bioinformatics Service and Molecular Epidemiology Research Group. FISABIO-Public Health	Ivan Ansari et al	https://www.gisaid.org	?	?	06/05/2020
Spain/VC-FISABIO-236/2020	ncov	EPI_ISL_436331	?	2020-03-25	Europe	Spain	Comunitat Valenciana	Valencia	Europe	Spain	Comunitat Valenciana	genome	29794	Human	58	Male	20A	B.1.74	G	Servicio de Microbiologia. Hospital Clinico Universitario de Valencia	Sequencing and Bioinformatics Service and Molecular Epidemiology Research Group. FISABIO-Public Health	David Navarro et al	https://www.gisaid.org	?	?	06/05/2020
Spain/VC-FISABIO-237/2020	ncov	EPI_ISL_436332	?	2020-03-24	Europe	Spain	Comunitat Valenciana	Valencia	Europe	Spain	Comunitat Valenciana	genome	29636	Human	72	Male	19B	A.5	S	Servicio de Microbiologia. Hospital Clinico Universitario de Valencia	Sequencing and Bioinformatics Service and Molecular Epidemiology Research Group. FISABIO-Public Health	Maria Alma Bracho et al	https://www.gisaid.org	?	?	06/05/2020
Spain/VC-FISABIO-238/2020	ncov	EPI_ISL_436333	?	2020-03-24	Europe	Spain	Comunitat Valenciana	Valencia	Europe	Spain	Comunitat Valenciana	genome	29790	Human	21	Female	19B	A.5	S	Servicio de Microbiologia. Hospital Clinico Universitario de Valencia	Sequencing and Bioinformatics Service and Molecular Epidemiology Research Group. FISABIO-Public Health	Griselda De Marco et al	https://www.gisaid.org	?	?	06/05/2020
Spain/VC-FISABIO-239/2020	ncov	EPI_ISL_436334	?	2020-03-24	Europe	Spain	Comunitat Valenciana	Valencia	Europe	Spain	Comunitat Valenciana	genome	29794	Human	40	Female	19B	A.5	S	Servicio de Microbiologia. Hospital Clinico Universitario de Valencia	Sequencing and Bioinformatics Service and Molecular Epidemiology Research Group. FISABIO-Public Health	Beatriz Beamud et al	https://www.gisaid.org	?	?	06/05/2020
Spain/VC-FISABIO-24/2020	ncov	EPI_ISL_419688	?	2020-03-09	Europe	Spain	Comunitat Valenciana	Valencia	Europe	Spain	Comunitat Valenciana	genome	29782	Human	50	Male	19B	A.2	S	Servicio de Microbiología. Consorcio Hospital General Universitario de Valencia	Sequencing and Bioinformatics Service and Molecular Epidemiology Research Group. FISABIO-Public Health	Griselda De Marco et al	https://www.gisaid.org	?	?	03/04/2020
Spain/VC-FISABIO-240/2020	ncov	EPI_ISL_436335	?	2020-03-26	Europe	Spain	Comunitat Valenciana	Valencia	Europe	Spain	Comunitat Valenciana	genome	29804	Human	63	Male	19B	A.2	S	Servicio de Microbiologia. Hospital Clinico Universitario de Valencia	Sequencing and Bioinformatics Service and Molecular Epidemiology Research Group. FISABIO-Public Health	Lidia Ruiz Roldan et al	https://www.gisaid.org	?	?	06/05/2020
Spain/VC-FISABIO-241/2020	ncov	EPI_ISL_436336	?	2020-03-26	Europe	Spain	Comunitat Valenciana	Valencia	Europe	Spain	Comunitat Valenciana	genome	29804	Human	45	Male	20A	B.1	G	Servicio de Microbiologia. Hospital Clinico Universitario de Valencia	Sequencing and Bioinformatics Service and Molecular Epidemiology Research Group. FISABIO-Public Health	Marta Pla Diaz et al	https://www.gisaid.org	?	?	06/05/2020
Spain/VC-FISABIO-242/2020	ncov	EPI_ISL_436337	?	2020-03-26	Europe	Spain	Comunitat Valenciana	Valencia	Europe	Spain	Comunitat Valenciana	genome	29804	Human	60	Female	20B	B.1.1	GR	Servicio de Microbiologia. Hospital Clinico Universitario de Valencia	Sequencing and Bioinformatics Service and Molecular Epidemiology Research Group. FISABIO-Public Health	Neris Garcia-Gonzalez et al	https://www.gisaid.org	?	?	06/05/2020
Spain/VC-FISABIO-243/2020	ncov	EPI_ISL_436338	?	2020-03-25	Europe	Spain	Comunitat Valenciana	Valencia	Europe	Spain	Comunitat Valenciana	genome	29637	Human	57	Female	19B	A.5	S	Servicio de Microbiologia. Hospital Clinico Universitario de Valencia	Sequencing and Bioinformatics Service and Molecular Epidemiology Research Group. FISABIO-Public Health	David Navarro et al	https://www.gisaid.org	?	?	06/05/2020
Spain/VC-FISABIO-244/2020	ncov	EPI_ISL_436339	?	2020-03-28	Europe	Spain	Comunitat Valenciana	Valencia	Europe	Spain	Comunitat Valenciana	genome	29639	Human	67	Female	20A	B.1.5.6	G	Servicio de Microbiologia. Hospital Clinico Universitario de Valencia	Sequencing and Bioinformatics Service and Molecular Epidemiology Research Group. FISABIO-Public Health	Griselda De Marco et al	https://www.gisaid.org	?	?	06/05/2020
Spain/VC-FISABIO-245/2020	ncov	EPI_ISL_436340	?	2020-03-29	Europe	Spain	Comunitat Valenciana	Valencia	Europe	Spain	Comunitat Valenciana	genome	29639	Human	35	Female	20A	B.1.5	G	Servicio de Microbiologia. Hospital Clinico Universitario de Valencia	Sequencing and Bioinformatics Service and Molecular Epidemiology Research Group. FISABIO-Public Health	Beatriz Beamud et al	https://www.gisaid.org	?	?	06/05/2020
Spain/VC-FISABIO-246/2020	ncov	EPI_ISL_436341	?	2020-03-29	Europe	Spain	Comunitat Valenciana	Valencia	Europe	Spain	Comunitat Valenciana	genome	29800	Human	84	Female	19B	A.5	S	Servicio de Microbiologia. Hospital Clinico Universitario de Valencia	Sequencing and Bioinformatics Service and Molecular Epidemiology Research Group. FISABIO-Public Health	Lidia Ruiz Roldan et al	https://www.gisaid.org	?	?	06/05/2020
Spain/VC-FISABIO-247/2020	ncov	EPI_ISL_436342	?	2020-03-25	Europe	Spain	Comunitat Valenciana	Valencia	Europe	Spain	Comunitat Valenciana	genome	29804	Human	56	Female	20B	B.1.1	GR	Servicio de Microbiologia. Hospital Clinico Universitario de Valencia	Sequencing and Bioinformatics Service and Molecular Epidemiology Research Group. FISABIO-Public Health	Marta Pla Diaz et al	https://www.gisaid.org	?	?	06/05/2020
Spain/VC-FISABIO-248/2020	ncov	EPI_ISL_436343	?	2020-03-25	Europe	Spain	Comunitat Valenciana	Valencia	Europe	Spain	Comunitat Valenciana	genome	29804	Human	48	Male	20A	B.1.74	G	Servicio de Microbiologia. Hospital Clinico Universitario de Valencia	Sequencing and Bioinformatics Service and Molecular Epidemiology Research Group. FISABIO-Public Health	Neris Garcia-Gonzalez et al	https://www.gisaid.org	?	?	06/05/2020
Spain/VC-FISABIO-249/2020	ncov	EPI_ISL_436344	?	2020-03-23	Europe	Spain	Comunitat Valenciana	Valencia	Europe	Spain	Comunitat Valenciana	genome	29796	Human	38	Female	20B	B.1.1	GR	Servicio de Microbiologia. Hospital Clinico Universitario de Valencia	Sequencing and Bioinformatics Service and Molecular Epidemiology Research Group. FISABIO-Public Health	Inma Galán Vendrell et al	https://www.gisaid.org	?	?	06/05/2020
Spain/VC-FISABIO-25/2020	ncov	EPI_ISL_419689	MT292580.1	2020-02-27	Europe	Spain	Comunitat Valenciana	Valencia	Europe	Spain	Comunitat Valenciana	genome	29782	Human	69	Female	20B	B.1.1	GR	Servicio de Microbiología. Consorcio Hospital General Universitario de Valencia	Sequencing and Bioinformatics Service and Molecular Epidemiology Research Group. FISABIO-Public Health	Neris Garcia-Gonzalez et al	https://www.gisaid.org	?	?	03/04/2020
Spain/VC-FISABIO-250/2020	ncov	EPI_ISL_436345	?	2020-03-25	Europe	Spain	Comunitat Valenciana	Valencia	Europe	Spain	Comunitat Valenciana	genome	29804	Human	48	Female	20B	B.1.1	GR	Servicio de Microbiologia. Hospital Clinico Universitario de Valencia	Sequencing and Bioinformatics Service and Molecular Epidemiology Research Group. FISABIO-Public Health	Sandra Carbo et al	https://www.gisaid.org	?	?	06/05/2020
Spain/VC-FISABIO-251/2020	ncov	EPI_ISL_436346	?	2020-03-27	Europe	Spain	Comunitat Valenciana	Valencia	Europe	Spain	Comunitat Valenciana	genome	29804	Human	83	Female	19B	A.2	S	Servicio de Microbiologia. Hospital Clinico Universitario de Valencia	Sequencing and Bioinformatics Service and Molecular Epidemiology Research Group. FISABIO-Public Health	Loreto Ferrús Abad et al	https://www.gisaid.org	?	?	06/05/2020
Spain/VC-FISABIO-252/2020	ncov	EPI_ISL_436347	?	2020-03-29	Europe	Spain	Comunitat Valenciana	Valencia	Europe	Spain	Comunitat Valenciana	genome	29796	Human	54	Male	20A	B.1.74	G	Servicio de Microbiologia. Hospital Clinico Universitario de Valencia	Sequencing and Bioinformatics Service and Molecular Epidemiology Research Group. FISABIO-Public Health	Paula Ruiz-Hueso et al	https://www.gisaid.org	?	?	06/05/2020
Spain/VC-FISABIO-253/2020	ncov	EPI_ISL_436348	?	2020-03-26	Europe	Spain	Comunitat Valenciana	Valencia	Europe	Spain	Comunitat Valenciana	genome	29804	Human	76	Male	20A	B.1.74	G	Servicio de Microbiologia. Hospital Clinico Universitario de Valencia	Sequencing and Bioinformatics Service and Molecular Epidemiology Research Group. FISABIO-Public Health	Mariana Reyes-Prieto et al	https://www.gisaid.org	?	?	06/05/2020
Spain/VC-FISABIO-254/2020	ncov	EPI_ISL_436349	?	2020-03-26	Europe	Spain	Comunitat Valenciana	Valencia	Europe	Spain	Comunitat Valenciana	genome	29791	Human	56	Male	20A	B.1.74	G	Servicio de Microbiologia. Hospital Clinico Universitario de Valencia	Sequencing and Bioinformatics Service and Molecular Epidemiology Research Group. FISABIO-Public Health	Vicente Soriano Chirona et al	https://www.gisaid.org	?	?	06/05/2020
Spain/VC-FISABIO-255/2020	ncov	EPI_ISL_436350	?	2020-03-26	Europe	Spain	Comunitat Valenciana	Valencia	Europe	Spain	Comunitat Valenciana	genome	29797	Human	56	Female	20A	B.1.74	G	Servicio de Microbiologia. Hospital Clinico Universitario de Valencia	Sequencing and Bioinformatics Service and Molecular Epidemiology Research Group. FISABIO-Public Health	Ivan Ansari et al	https://www.gisaid.org	?	?	06/05/2020
Spain/VC-FISABIO-256/2020	ncov	EPI_ISL_436351	?	2020-03-26	Europe	Spain	Comunitat Valenciana	Valencia	Europe	Spain	Comunitat Valenciana	genome	29789	Human	55	Female	20A	B.1.5	G	Servicio de Microbiologia. Hospital Clinico Universitario de Valencia	Sequencing and Bioinformatics Service and Molecular Epidemiology Research Group. FISABIO-Public Health	David Navarro et al	https://www.gisaid.org	?	?	06/05/2020
Spain/VC-FISABIO-257/2020	ncov	EPI_ISL_436352	?	2020-03-26	Europe	Spain	Comunitat Valenciana	Valencia	Europe	Spain	Comunitat Valenciana	genome	29789	Human	81	Male	20A	B.1	G	Servicio de Microbiologia. Hospital Clinico Universitario de Valencia	Sequencing and Bioinformatics Service and Molecular Epidemiology Research Group. FISABIO-Public Health	Maria Alma Bracho et al	https://www.gisaid.org	?	?	06/05/2020
Spain/VC-FISABIO-258/2020	ncov	EPI_ISL_436353	?	2020-03-25	Europe	Spain	Comunitat Valenciana	Valencia	Europe	Spain	Comunitat Valenciana	genome	29804	Human	80	Female	20A	B.1.74	G	Servicio de Microbiologia. Hospital Clinico Universitario de Valencia	Sequencing and Bioinformatics Service and Molecular Epidemiology Research Group. FISABIO-Public Health	Griselda De Marco et al	https://www.gisaid.org	?	?	06/05/2020
Spain/VC-FISABIO-259/2020	ncov	EPI_ISL_436354	?	2020-03-25	Europe	Spain	Comunitat Valenciana	Valencia	Europe	Spain	Comunitat Valenciana	genome	29804	Human	20	Male	20A	B.1.5	G	Servicio de Microbiologia. Hospital Clinico Universitario de Valencia	Sequencing and Bioinformatics Service and Molecular Epidemiology Research Group. FISABIO-Public Health	Beatriz Beamud et al	https://www.gisaid.org	?	?	06/05/2020
Spain/VC-FISABIO-26/2020	ncov	EPI_ISL_419690	MT292582.1	2020-03-06	Europe	Spain	Comunitat Valenciana	Valencia	Europe	Spain	Comunitat Valenciana	genome	29782	Human	49	Male	19B	A.2	S	Servicio de Microbiología. Consorcio Hospital General Universitario de Valencia	Sequencing and Bioinformatics Service and Molecular Epidemiology Research Group. FISABIO-Public Health	Maria Alma Bracho et al	https://www.gisaid.org	?	?	03/04/2020
Spain/VC-FISABIO-260/2020	ncov	EPI_ISL_436355	?	2020-03-26	Europe	Spain	Comunitat Valenciana	Valencia	Europe	Spain	Comunitat Valenciana	genome	29804	Human	34	Female	19B	A.5	S	Servicio de Microbiologia. Hospital Clinico Universitario de Valencia	Sequencing and Bioinformatics Service and Molecular Epidemiology Research Group. FISABIO-Public Health	Lidia Ruiz Roldan et al	https://www.gisaid.org	?	?	06/05/2020
Spain/VC-FISABIO-261/2020	ncov	EPI_ISL_436356	?	2020-03-26	Europe	Spain	Comunitat Valenciana	Valencia	Europe	Spain	Comunitat Valenciana	genome	29804	Human	39	Female	20A	B.1	G	Servicio de Microbiologia. Hospital Clinico Universitario de Valencia	Sequencing and Bioinformatics Service and Molecular Epidemiology Research Group. FISABIO-Public Health	Marta Pla Diaz et al	https://www.gisaid.org	?	?	06/05/2020
Spain/VC-FISABIO-262/2020	ncov	EPI_ISL_436357	?	2020-03-26	Europe	Spain	Comunitat Valenciana	Valencia	Europe	Spain	Comunitat Valenciana	genome	29802	Human	52	Male	20B	B.1.1	GR	Servicio de Microbiologia. Hospital Clinico Universitario de Valencia	Sequencing and Bioinformatics Service and Molecular Epidemiology Research Group. FISABIO-Public Health	Neris Garcia-Gonzalez et al	https://www.gisaid.org	?	?	06/05/2020
Spain/VC-FISABIO-263/2020	ncov	EPI_ISL_436358	?	2020-03-26	Europe	Spain	Comunitat Valenciana	Valencia	Europe	Spain	Comunitat Valenciana	genome	29794	Human	79	Female	20A	B.1	G	Servicio de Microbiologia. Hospital Clinico Universitario de Valencia	Sequencing and Bioinformatics Service and Molecular Epidemiology Research Group. FISABIO-Public Health	Lidia Ruiz Roldan et al	https://www.gisaid.org	?	?	06/05/2020
Spain/VC-FISABIO-264/2020	ncov	EPI_ISL_436359	?	2020-03-27	Europe	Spain	Comunitat Valenciana	Valencia	Europe	Spain	Comunitat Valenciana	genome	29796	Human	79	Female	20A	B.1.5	G	Servicio de Microbiologia. Hospital Clinico Universitario de Valencia	Sequencing and Bioinformatics Service and Molecular Epidemiology Research Group. FISABIO-Public Health	Marta Pla Diaz et al	https://www.gisaid.org	?	?	06/05/2020
Spain/VC-FISABIO-265/2020	ncov	EPI_ISL_436360	?	2020-03-27	Europe	Spain	Comunitat Valenciana	Valencia	Europe	Spain	Comunitat Valenciana	genome	29796	Human	59	Male	20A	B.1	G	Servicio de Microbiologia. Hospital Clinico Universitario de Valencia	Sequencing and Bioinformatics Service and Molecular Epidemiology Research Group. FISABIO-Public Health	Neris Garcia-Gonzalez et al	https://www.gisaid.org	?	?	06/05/2020
Spain/VC-FISABIO-266/2020	ncov	EPI_ISL_436361	?	2020-02-29	Europe	Spain	Comunitat Valenciana	Valencia	Europe	Spain	Comunitat Valenciana	genome	29803	Human	59	Male	19B	A.2	S	Servicio de Microbiología. Consorcio Hospital General Universitario de Valencia	Sequencing and Bioinformatics Service and Molecular Epidemiology Research Group. FISABIO-Public Health	Neris Garcia-Gonzalez et al	https://www.gisaid.org	?	?	06/05/2020
Spain/VC-FISABIO-267/2020	ncov	EPI_ISL_436362	?	2020-03-17	Europe	Spain	Comunitat Valenciana	Valencia	Europe	Spain	Comunitat Valenciana	genome	29791	Human	74	Male	20A	B.1.74	G	Servicio de Microbiologia. Hospital Clinico Universitario de Valencia	Sequencing and Bioinformatics Service and Molecular Epidemiology Research Group. FISABIO-Public Health	David Navarro et al	https://www.gisaid.org	?	?	06/05/2020
Spain/VC-FISABIO-268/2020	ncov	EPI_ISL_436363	?	2020-03-18	Europe	Spain	Comunitat Valenciana	Valencia	Europe	Spain	Comunitat Valenciana	genome	29813	Human	30	Male	20A	B.1	G	Servicio de Microbiologia. Hospital Clinico Universitario de Valencia	Sequencing and Bioinformatics Service and Molecular Epidemiology Research Group. FISABIO-Public Health	Griselda De Marco et al	https://www.gisaid.org	?	?	06/05/2020
Spain/VC-FISABIO-269/2020	ncov	EPI_ISL_436364	?	2020-03-21	Europe	Spain	Comunitat Valenciana	Valencia	Europe	Spain	Comunitat Valenciana	genome	29805	Human	72	Female	19B	A.5	S	Servicio de Microbiologia. Hospital Clinico Universitario de Valencia	Sequencing and Bioinformatics Service and Molecular Epidemiology Research Group. FISABIO-Public Health	Beatriz Beamud et al	https://www.gisaid.org	?	?	06/05/2020
Spain/VC-FISABIO-27/2020	ncov	EPI_ISL_420112	?	2020-03-09	Europe	Spain	Comunitat Valenciana	Valencia	Europe	Spain	Comunitat Valenciana	genome	29782	Human	81	Male	19B	A.2	S	Servicio de Microbiología. Consorcio Hospital General Universitario de Valencia	Sequencing and Bioinformatics Service and Molecular Epidemiology Research Group. FISABIO-Public Health	Lidia Ruiz Roldan et al	https://www.gisaid.org	?	?	05/04/2020
Spain/VC-FISABIO-270/2020	ncov	EPI_ISL_436365	?	2020-03-21	Europe	Spain	Comunitat Valenciana	Valencia	Europe	Spain	Comunitat Valenciana	genome	29805	Human	50	Male	20A	B.1	G	Servicio de Microbiologia. Hospital Clinico Universitario de Valencia	Sequencing and Bioinformatics Service and Molecular Epidemiology Research Group. FISABIO-Public Health	Lidia Ruiz Roldan et al	https://www.gisaid.org	?	?	06/05/2020
Spain/VC-FISABIO-271/2020	ncov	EPI_ISL_436366	?	2020-03-21	Europe	Spain	Comunitat Valenciana	Valencia	Europe	Spain	Comunitat Valenciana	genome	29813	Human	52	Male	20A	B.1	G	Servicio de Microbiologia. Hospital Clinico Universitario de Valencia	Sequencing and Bioinformatics Service and Molecular Epidemiology Research Group. FISABIO-Public Health	Marta Pla Diaz et al	https://www.gisaid.org	?	?	06/05/2020
Spain/VC-FISABIO-272/2020	ncov	EPI_ISL_436367	?	2020-03-25	Europe	Spain	Comunitat Valenciana	Valencia	Europe	Spain	Comunitat Valenciana	genome	29811	Human	64	Male	20A	B.1	G	Servicio de Microbiologia. Hospital Clinico Universitario de Valencia	Sequencing and Bioinformatics Service and Molecular Epidemiology Research Group. FISABIO-Public Health	Neris Garcia-Gonzalez et al	https://www.gisaid.org	?	?	06/05/2020
Spain/VC-FISABIO-273/2020	ncov	EPI_ISL_436368	?	2020-03-25	Europe	Spain	Comunitat Valenciana	Valencia	Europe	Spain	Comunitat Valenciana	genome	29806	Human	52	Male	20A	B.1.74	G	Servicio de Microbiologia. Hospital Clinico Universitario de Valencia	Sequencing and Bioinformatics Service and Molecular Epidemiology Research Group. FISABIO-Public Health	Inma Galán Vendrell et al	https://www.gisaid.org	?	?	06/05/2020
Spain/VC-FISABIO-274/2020	ncov	EPI_ISL_436369	?	2020-03-26	Europe	Spain	Comunitat Valenciana	Valencia	Europe	Spain	Comunitat Valenciana	genome	29798	Human	44	Female	20A	B.1	G	Servicio de Microbiologia. Hospital Clinico Universitario de Valencia	Sequencing and Bioinformatics Service and Molecular Epidemiology Research Group. FISABIO-Public Health	Sandra Carbo et al	https://www.gisaid.org	?	?	06/05/2020
Spain/VC-FISABIO-275/2020	ncov	EPI_ISL_436370	?	2020-03-26	Europe	Spain	Comunitat Valenciana	Valencia	Europe	Spain	Comunitat Valenciana	genome	29798	Human	71	Female	20B	B.1.1	GR	Servicio de Microbiologia. Hospital Clinico Universitario de Valencia	Sequencing and Bioinformatics Service and Molecular Epidemiology Research Group. FISABIO-Public Health	Loreto Ferrús Abad et al	https://www.gisaid.org	?	?	06/05/2020
Spain/VC-FISABIO-276/2020	ncov	EPI_ISL_436371	?	2020-03-26	Europe	Spain	Comunitat Valenciana	Valencia	Europe	Spain	Comunitat Valenciana	genome	29813	Human	54	Female	20A	B.1.5	G	Servicio de Microbiologia. Hospital Clinico Universitario de Valencia	Sequencing and Bioinformatics Service and Molecular Epidemiology Research Group. FISABIO-Public Health	Paula Ruiz-Hueso et al	https://www.gisaid.org	?	?	06/05/2020
Spain/VC-FISABIO-277/2020	ncov	EPI_ISL_436372	?	2020-03-16	Europe	Spain	Comunitat Valenciana	Valencia	Europe	Spain	Comunitat Valenciana	genome	29794	Human	74	Male	20A	B.1	G	Servicio de Microbiologia. Hospital Universitario Doctor Peset	Sequencing and Bioinformatics Service and Molecular Epidemiology Research Group. FISABIO-Public Health	Juan Alberola Enguídanos et al	https://www.gisaid.org	?	?	06/05/2020
Spain/VC-FISABIO-278/2020	ncov	EPI_ISL_436373	?	2020-03-16	Europe	Spain	Comunitat Valenciana	Valencia	Europe	Spain	Comunitat Valenciana	genome	29800	Human	72	Female	19B	A.5	S	Servicio de Microbiologia. Hospital Universitario Doctor Peset	Sequencing and Bioinformatics Service and Molecular Epidemiology Research Group. FISABIO-Public Health	Juan Alberola Enguídanos et al	https://www.gisaid.org	?	?	06/05/2020
Spain/VC-FISABIO-279/2020	ncov	EPI_ISL_436374	?	2020-03-16	Europe	Spain	Comunitat Valenciana	Valencia	Europe	Spain	Comunitat Valenciana	genome	29811	Human	49	Male	19B	A.5	S	Servicio de Microbiologia. Hospital Universitario Doctor Peset	Sequencing and Bioinformatics Service and Molecular Epidemiology Research Group. FISABIO-Public Health	Juan Alberola Enguídanos et al	https://www.gisaid.org	?	?	06/05/2020
Spain/VC-FISABIO-28/2020	ncov	EPI_ISL_420113	?	2020-03-09	Europe	Spain	Comunitat Valenciana	Valencia	Europe	Spain	Comunitat Valenciana	genome	29794	Human	89	Female	19B	A.2	S	Servicio de Microbiología. Consorcio Hospital General Universitario de Valencia	Sequencing and Bioinformatics Service and Molecular Epidemiology Research Group. FISABIO-Public Health	Beatriz Beamud et al	https://www.gisaid.org	?	?	05/04/2020
Spain/VC-FISABIO-280/2020	ncov	EPI_ISL_436375	?	2020-03-16	Europe	Spain	Comunitat Valenciana	Valencia	Europe	Spain	Comunitat Valenciana	genome	29803	Human	86	Male	19A	B.2	V	Servicio de Microbiologia. Hospital Universitario Doctor Peset	Sequencing and Bioinformatics Service and Molecular Epidemiology Research Group. FISABIO-Public Health	Juan Alberola Enguídanos et al	https://www.gisaid.org	?	?	06/05/2020
Spain/VC-FISABIO-281/2020	ncov	EPI_ISL_436376	?	2020-03-16	Europe	Spain	Comunitat Valenciana	Valencia	Europe	Spain	Comunitat Valenciana	genome	29806	Human	51	Male	20A	B.1	G	Servicio de Microbiologia. Hospital Universitario Doctor Peset	Sequencing and Bioinformatics Service and Molecular Epidemiology Research Group. FISABIO-Public Health	Juan Alberola Enguídanos et al	https://www.gisaid.org	?	?	06/05/2020
Spain/VC-FISABIO-282/2020	ncov	EPI_ISL_436377	?	2020-03-17	Europe	Spain	Comunitat Valenciana	Valencia	Europe	Spain	Comunitat Valenciana	genome	29806	Human	80	Male	19B	A.5	S	Servicio de Microbiologia. Hospital Universitario Doctor Peset	Sequencing and Bioinformatics Service and Molecular Epidemiology Research Group. FISABIO-Public Health	Juan Alberola Enguídanos et al	https://www.gisaid.org	?	?	06/05/2020
Spain/VC-FISABIO-283/2020	ncov	EPI_ISL_436378	?	2020-03-17	Europe	Spain	Comunitat Valenciana	Valencia	Europe	Spain	Comunitat Valenciana	genome	29803	Human	52	Female	20A	B.1.5	G	Servicio de Microbiologia. Hospital Universitario Doctor Peset	Sequencing and Bioinformatics Service and Molecular Epidemiology Research Group. FISABIO-Public Health	Juan Alberola Enguídanos et al	https://www.gisaid.org	?	?	06/05/2020
Spain/VC-FISABIO-284/2020	ncov	EPI_ISL_436379	?	2020-03-18	Europe	Spain	Comunitat Valenciana	Valencia	Europe	Spain	Comunitat Valenciana	genome	29807	Human	48	Female	19A	B	V	Servicio de Microbiologia. Hospital Universitario Doctor Peset	Sequencing and Bioinformatics Service and Molecular Epidemiology Research Group. FISABIO-Public Health	Juan Alberola Enguídanos et al	https://www.gisaid.org	?	?	06/05/2020
Spain/VC-FISABIO-285/2020	ncov	EPI_ISL_436380	?	2020-03-18	Europe	Spain	Comunitat Valenciana	Valencia	Europe	Spain	Comunitat Valenciana	genome	29798	Human	82	Male	19A	B.2	V	Servicio de Microbiologia. Hospital Universitario Doctor Peset	Sequencing and Bioinformatics Service and Molecular Epidemiology Research Group. FISABIO-Public Health	Juan Alberola Enguídanos et al	https://www.gisaid.org	?	?	06/05/2020
Spain/VC-FISABIO-286/2020	ncov	EPI_ISL_436381	?	2020-03-18	Europe	Spain	Comunitat Valenciana	Valencia	Europe	Spain	Comunitat Valenciana	genome	29796	Human	82	Male	20B	B.1.1	GR	Servicio de Microbiologia. Hospital Universitario Doctor Peset	Sequencing and Bioinformatics Service and Molecular Epidemiology Research Group. FISABIO-Public Health	Juan Alberola Enguídanos et al	https://www.gisaid.org	?	?	06/05/2020
Spain/VC-FISABIO-287/2020	ncov	EPI_ISL_436382	?	2020-03-17	Europe	Spain	Comunitat Valenciana	Valencia	Europe	Spain	Comunitat Valenciana	genome	29791	Human	90	Male	19B	A.2	S	Servicio de Microbiología. Consorcio Hospital General Universitario de Valencia	Sequencing and Bioinformatics Service and Molecular Epidemiology Research Group. FISABIO-Public Health	Loreto Ferrús Abad et al	https://www.gisaid.org	?	?	06/05/2020
Spain/VC-FISABIO-288/2020	ncov	EPI_ISL_436383	?	2020-03-17	Europe	Spain	Comunitat Valenciana	Valencia	Europe	Spain	Comunitat Valenciana	genome	29794	Human	53	Female	19B	A.2	S	Servicio de Microbiología. Consorcio Hospital General Universitario de Valencia	Sequencing and Bioinformatics Service and Molecular Epidemiology Research Group. FISABIO-Public Health	Maria Dolores Ocete et al	https://www.gisaid.org	?	?	06/05/2020
Spain/VC-FISABIO-289/2020	ncov	EPI_ISL_436384	?	2020-03-17	Europe	Spain	Comunitat Valenciana	Valencia	Europe	Spain	Comunitat Valenciana	genome	29813	Human	79	Male	20B	B.1.1	GR	Servicio de Microbiología. Consorcio Hospital General Universitario de Valencia	Sequencing and Bioinformatics Service and Molecular Epidemiology Research Group. FISABIO-Public Health	Griselda De Marco et al	https://www.gisaid.org	?	?	06/05/2020
Spain/VC-FISABIO-29/2020	ncov	EPI_ISL_420114	?	2020-03-09	Europe	Spain	Comunitat Valenciana	Valencia	Europe	Spain	Comunitat Valenciana	genome	29838	Human	94	Male	19B	A.2	S	Servicio de Microbiología. Consorcio Hospital General Universitario de Valencia	Sequencing and Bioinformatics Service and Molecular Epidemiology Research Group. FISABIO-Public Health	Griselda De Marco et al	https://www.gisaid.org	?	?	05/04/2020
Spain/VC-FISABIO-290/2020	ncov	EPI_ISL_436385	?	2020-03-17	Europe	Spain	Comunitat Valenciana	Valencia	Europe	Spain	Comunitat Valenciana	genome	29798	Human	52	Female	19B	A.2	S	Servicio de Microbiología. Consorcio Hospital General Universitario de Valencia	Sequencing and Bioinformatics Service and Molecular Epidemiology Research Group. FISABIO-Public Health	Beatriz Beamud et al	https://www.gisaid.org	?	?	06/05/2020
Spain/VC-FISABIO-291/2020	ncov	EPI_ISL_436386	?	2020-03-17	Europe	Spain	Comunitat Valenciana	Valencia	Europe	Spain	Comunitat Valenciana	genome	29808	Human	43	Male	20A	B.1	G	Servicio de Microbiología. Consorcio Hospital General Universitario de Valencia	Sequencing and Bioinformatics Service and Molecular Epidemiology Research Group. FISABIO-Public Health	Lidia Ruiz Roldan et al	https://www.gisaid.org	?	?	06/05/2020
Spain/VC-FISABIO-292/2020	ncov	EPI_ISL_436387	?	2020-03-17	Europe	Spain	Comunitat Valenciana	Valencia	Europe	Spain	Comunitat Valenciana	genome	29796	Human	39	Female	20A	B.1.223	G	Servicio de Microbiología. Consorcio Hospital General Universitario de Valencia	Sequencing and Bioinformatics Service and Molecular Epidemiology Research Group. FISABIO-Public Health	Marta Pla Diaz et al	https://www.gisaid.org	?	?	06/05/2020
Spain/VC-FISABIO-293/2020	ncov	EPI_ISL_436388	?	2020-03-17	Europe	Spain	Comunitat Valenciana	Valencia	Europe	Spain	Comunitat Valenciana	genome	29804	Human	38	Male	20B	B.1.1	GR	Servicio de Microbiología. Consorcio Hospital General Universitario de Valencia	Sequencing and Bioinformatics Service and Molecular Epidemiology Research Group. FISABIO-Public Health	Neris Garcia-Gonzalez et al	https://www.gisaid.org	?	?	06/05/2020
Spain/VC-FISABIO-294/2020	ncov	EPI_ISL_436389	?	2020-03-17	Europe	Spain	Comunitat Valenciana	Valencia	Europe	Spain	Comunitat Valenciana	genome	29801	Human	44	Female	19A	B.11	L	Servicio de Microbiología. Consorcio Hospital General Universitario de Valencia	Sequencing and Bioinformatics Service and Molecular Epidemiology Research Group. FISABIO-Public Health	Loreto Ferrús Abad et al	https://www.gisaid.org	?	?	06/05/2020
Spain/VC-FISABIO-295/2020	ncov	EPI_ISL_436390	?	2020-03-17	Europe	Spain	Comunitat Valenciana	Valencia	Europe	Spain	Comunitat Valenciana	genome	29813	Human	93	Male	20A	B.1.157	G	Servicio de Microbiología. Consorcio Hospital General Universitario de Valencia	Sequencing and Bioinformatics Service and Molecular Epidemiology Research Group. FISABIO-Public Health	Maria Dolores Ocete et al	https://www.gisaid.org	?	?	06/05/2020
Spain/VC-FISABIO-296/2020	ncov	EPI_ISL_436391	?	2020-03-17	Europe	Spain	Comunitat Valenciana	Valencia	Europe	Spain	Comunitat Valenciana	genome	29802	Human	40	Female	20A	B.1	G	Servicio de Microbiología. Consorcio Hospital General Universitario de Valencia	Sequencing and Bioinformatics Service and Molecular Epidemiology Research Group. FISABIO-Public Health	Griselda De Marco et al	https://www.gisaid.org	?	?	06/05/2020
Spain/VC-FISABIO-297/2020	ncov	EPI_ISL_436392	?	2020-03-17	Europe	Spain	Comunitat Valenciana	Valencia	Europe	Spain	Comunitat Valenciana	genome	29789	Human	53	Female	20A	B.1.5	G	Servicio de Microbiología. Consorcio Hospital General Universitario de Valencia	Sequencing and Bioinformatics Service and Molecular Epidemiology Research Group. FISABIO-Public Health	Beatriz Beamud et al	https://www.gisaid.org	?	?	06/05/2020
Spain/VC-FISABIO-298/2020	ncov	EPI_ISL_436393	?	2020-03-17	Europe	Spain	Comunitat Valenciana	Valencia	Europe	Spain	Comunitat Valenciana	genome	29793	Human	43	Female	19A	B.2	V	Servicio de Microbiología. Consorcio Hospital General Universitario de Valencia	Sequencing and Bioinformatics Service and Molecular Epidemiology Research Group. FISABIO-Public Health	Lidia Ruiz Roldan et al	https://www.gisaid.org	?	?	06/05/2020
Spain/VC-FISABIO-299/2020	ncov	EPI_ISL_436394	?	2020-03-17	Europe	Spain	Comunitat Valenciana	Valencia	Europe	Spain	Comunitat Valenciana	genome	29711	Human	38	Female	20A	B.1	G	Servicio de Microbiología. Consorcio Hospital General Universitario de Valencia	Sequencing and Bioinformatics Service and Molecular Epidemiology Research Group. FISABIO-Public Health	Marta Pla Diaz et al	https://www.gisaid.org	?	?	06/05/2020
Spain/VC-FISABIO-3/2020	ncov	EPI_ISL_414598	MT198652.2	2020-03-05	Europe	Spain	Comunitat Valenciana	Valencia	Europe	Spain	Comunitat Valenciana	genome	29782	Human	89	Male	19B	A.2	S	Servicio Microbiologia, Hospital Clinico Universitario, Valencia	Sequencing and Bioinformatics Service and Molecular Epidemiology Research Group. FISABIO-Public Health.	David Navarro et al	https://www.gisaid.org	Phylodynamics of SARS-CoV-2 transmission in Spain	https://dx.doi.org/10.1101/2020.04.20.050039	14/03/2020
Spain/VC-FISABIO-30/2020	ncov	EPI_ISL_420115	?	2020-03-09	Europe	Spain	Comunitat Valenciana	Valencia	Europe	Spain	Comunitat Valenciana	genome	29797	Human	78	Male	19B	A.2	S	Servicio de Microbiología. Consorcio Hospital General Universitario de Valencia	Sequencing and Bioinformatics Service and Molecular Epidemiology Research Group. FISABIO-Public Health	Marta Pla Diaz et al	https://www.gisaid.org	?	?	05/04/2020
Spain/VC-FISABIO-300/2020	ncov	EPI_ISL_436395	?	2020-03-17	Europe	Spain	Comunitat Valenciana	Valencia	Europe	Spain	Comunitat Valenciana	genome	29790	Human	79	Male	19B	A.2	S	Servicio de Microbiología. Consorcio Hospital General Universitario de Valencia	Sequencing and Bioinformatics Service and Molecular Epidemiology Research Group. FISABIO-Public Health	Neris Garcia-Gonzalez et al	https://www.gisaid.org	?	?	06/05/2020
Spain/VC-FISABIO-301/2020	ncov	EPI_ISL_436396	?	2020-03-22	Europe	Spain	Comunitat Valenciana	Valencia	Europe	Spain	Comunitat Valenciana	genome	29813	Human	60	Male	20A	B.1.74	G	Servicio de Microbiologia. Hospital Clinico Universitario de Valencia	Sequencing and Bioinformatics Service and Molecular Epidemiology Research Group. FISABIO-Public Health	Sandra Carbo et al	https://www.gisaid.org	?	?	06/05/2020
Spain/VC-FISABIO-302/2020	ncov	EPI_ISL_436397	?	2020-03-22	Europe	Spain	Comunitat Valenciana	Valencia	Europe	Spain	Comunitat Valenciana	genome	29798	Human	63	Male	20A	B.1.74	G	Servicio de Microbiologia. Hospital Clinico Universitario de Valencia	Sequencing and Bioinformatics Service and Molecular Epidemiology Research Group. FISABIO-Public Health	Loreto Ferrús Abad et al	https://www.gisaid.org	?	?	06/05/2020
Spain/VC-FISABIO-303/2020	ncov	EPI_ISL_436398	?	2020-03-22	Europe	Spain	Comunitat Valenciana	Valencia	Europe	Spain	Comunitat Valenciana	genome	29813	Human	46	Male	20A	B.1.5	G	Servicio de Microbiologia. Hospital Clinico Universitario de Valencia	Sequencing and Bioinformatics Service and Molecular Epidemiology Research Group. FISABIO-Public Health	Paula Ruiz-Hueso et al	https://www.gisaid.org	?	?	06/05/2020
Spain/VC-FISABIO-304/2020	ncov	EPI_ISL_436399	?	2020-03-22	Europe	Spain	Comunitat Valenciana	Valencia	Europe	Spain	Comunitat Valenciana	genome	29806	Human	78	Male	19B	A.5	S	Servicio de Microbiologia. Hospital Clinico Universitario de Valencia	Sequencing and Bioinformatics Service and Molecular Epidemiology Research Group. FISABIO-Public Health	Mariana Reyes-Prieto et al	https://www.gisaid.org	?	?	06/05/2020
Spain/VC-FISABIO-305/2020	ncov	EPI_ISL_436400	?	2020-03-22	Europe	Spain	Comunitat Valenciana	Valencia	Europe	Spain	Comunitat Valenciana	genome	29790	Human	46	Male	20A	B.1	G	Servicio de Microbiologia. Hospital Clinico Universitario de Valencia	Sequencing and Bioinformatics Service and Molecular Epidemiology Research Group. FISABIO-Public Health	Vicente Soriano Chirona et al	https://www.gisaid.org	?	?	06/05/2020
Spain/VC-FISABIO-306/2020	ncov	EPI_ISL_436401	?	2020-03-22	Europe	Spain	Comunitat Valenciana	Valencia	Europe	Spain	Comunitat Valenciana	genome	29798	Human	85	Female	19B	A.2	S	Servicio de Microbiologia. Hospital Clinico Universitario de Valencia	Sequencing and Bioinformatics Service and Molecular Epidemiology Research Group. FISABIO-Public Health	Ivan Ansari et al	https://www.gisaid.org	?	?	06/05/2020
Spain/VC-FISABIO-307/2020	ncov	EPI_ISL_436402	?	2020-03-22	Europe	Spain	Comunitat Valenciana	Valencia	Europe	Spain	Comunitat Valenciana	genome	29792	Human	76	Female	20A	B.1	G	Servicio de Microbiologia. Hospital Clinico Universitario de Valencia	Sequencing and Bioinformatics Service and Molecular Epidemiology Research Group. FISABIO-Public Health	David Navarro et al	https://www.gisaid.org	?	?	06/05/2020
Spain/VC-FISABIO-308/2020	ncov	EPI_ISL_436403	?	2020-03-23	Europe	Spain	Comunitat Valenciana	Valencia	Europe	Spain	Comunitat Valenciana	genome	29798	Human	92	Female	19B	A.5	S	Servicio de Microbiologia. Hospital Clinico Universitario de Valencia	Sequencing and Bioinformatics Service and Molecular Epidemiology Research Group. FISABIO-Public Health	Maria Alma Bracho et al	https://www.gisaid.org	?	?	06/05/2020
Spain/VC-FISABIO-309/2020	ncov	EPI_ISL_436404	?	2020-03-22	Europe	Spain	Comunitat Valenciana	Valencia	Europe	Spain	Comunitat Valenciana	genome	29805	Human	19	Female	19B	A.5	S	Servicio de Microbiologia. Hospital Clinico Universitario de Valencia	Sequencing and Bioinformatics Service and Molecular Epidemiology Research Group. FISABIO-Public Health	Griselda De Marco et al	https://www.gisaid.org	?	?	06/05/2020
Spain/VC-FISABIO-31/2020	ncov	EPI_ISL_420116	?	2020-03-09	Europe	Spain	Comunitat Valenciana	Valencia	Europe	Spain	Comunitat Valenciana	genome	29794	Human	89	Female	19B	A.2	S	Servicio de Microbiología. Consorcio Hospital General Universitario de Valencia	Sequencing and Bioinformatics Service and Molecular Epidemiology Research Group. FISABIO-Public Health	Neris Garcia-Gonzalez et al	https://www.gisaid.org	?	?	05/04/2020
Spain/VC-FISABIO-310/2020	ncov	EPI_ISL_436405	?	2020-03-23	Europe	Spain	Comunitat Valenciana	Valencia	Europe	Spain	Comunitat Valenciana	genome	29789	Human	67	Female	20B	B.1.1	GR	Servicio de Microbiologia. Hospital Clinico Universitario de Valencia	Sequencing and Bioinformatics Service and Molecular Epidemiology Research Group. FISABIO-Public Health	Beatriz Beamud et al	https://www.gisaid.org	?	?	06/05/2020
Spain/VC-FISABIO-311/2020	ncov	EPI_ISL_436406	?	2020-03-23	Europe	Spain	Comunitat Valenciana	Valencia	Europe	Spain	Comunitat Valenciana	genome	29798	Human	81	Male	19B	A.5	S	Servicio de Microbiologia. Hospital Clinico Universitario de Valencia	Sequencing and Bioinformatics Service and Molecular Epidemiology Research Group. FISABIO-Public Health	Lidia Ruiz Roldan et al	https://www.gisaid.org	?	?	06/05/2020
Spain/VC-FISABIO-312/2020	ncov	EPI_ISL_436407	?	2020-03-26	Europe	Spain	Comunitat Valenciana	Valencia	Europe	Spain	Comunitat Valenciana	genome	29794	Human	82	Male	20B	B.1.1	GR	Servicio de Microbiologia. Hospital Clinico Universitario de Valencia	Sequencing and Bioinformatics Service and Molecular Epidemiology Research Group. FISABIO-Public Health	Marta Pla Diaz et al	https://www.gisaid.org	?	?	06/05/2020
Spain/VC-FISABIO-313/2020	ncov	EPI_ISL_436408	?	2020-03-25	Europe	Spain	Comunitat Valenciana	Valencia	Europe	Spain	Comunitat Valenciana	genome	29805	Human	65	Female	20A	B.1.74	G	Servicio de Microbiologia. Hospital Clinico Universitario de Valencia	Sequencing and Bioinformatics Service and Molecular Epidemiology Research Group. FISABIO-Public Health	Neris Garcia-Gonzalez et al	https://www.gisaid.org	?	?	06/05/2020
Spain/VC-FISABIO-314/2020	ncov	EPI_ISL_436409	?	2020-03-26	Europe	Spain	Comunitat Valenciana	Valencia	Europe	Spain	Comunitat Valenciana	genome	29796	Human	82	Male	20A	B.1.5	G	Servicio de Microbiologia. Hospital Clinico Universitario de Valencia	Sequencing and Bioinformatics Service and Molecular Epidemiology Research Group. FISABIO-Public Health	Lidia Ruiz Roldan et al	https://www.gisaid.org	?	?	06/05/2020
Spain/VC-FISABIO-315/2020	ncov	EPI_ISL_436410	?	2020-03-26	Europe	Spain	Comunitat Valenciana	Valencia	Europe	Spain	Comunitat Valenciana	genome	29791	Human	63	Male	19B	A.2	S	Servicio de Microbiologia. Hospital Clinico Universitario de Valencia	Sequencing and Bioinformatics Service and Molecular Epidemiology Research Group. FISABIO-Public Health	Marta Pla Diaz et al	https://www.gisaid.org	?	?	06/05/2020
Spain/VC-FISABIO-316/2020	ncov	EPI_ISL_436411	?	2020-03-26	Europe	Spain	Comunitat Valenciana	Valencia	Europe	Spain	Comunitat Valenciana	genome	29796	Human	53	Male	20A	B.1.5	G	Servicio de Microbiologia. Hospital Clinico Universitario de Valencia	Sequencing and Bioinformatics Service and Molecular Epidemiology Research Group. FISABIO-Public Health	Neris Garcia-Gonzalez et al	https://www.gisaid.org	?	?	06/05/2020
Spain/VC-FISABIO-32/2020	ncov	EPI_ISL_420117	?	2020-03-09	Europe	Spain	Comunitat Valenciana	Valencia	Europe	Spain	Comunitat Valenciana	genome	29782	Human	79	Female	19B	A.2	S	Servicio de Microbiología. Consorcio Hospital General Universitario de Valencia	Sequencing and Bioinformatics Service and Molecular Epidemiology Research Group. FISABIO-Public Health	Loreto Ferrús Abad et al	https://www.gisaid.org	?	?	05/04/2020
Spain/VC-FISABIO-33/2020	ncov	EPI_ISL_420118	?	2020-03-09	Europe	Spain	Comunitat Valenciana	Valencia	Europe	Spain	Comunitat Valenciana	genome	29794	Human	83	Female	19B	A.2	S	Servicio de Microbiología. Consorcio Hospital General Universitario de Valencia	Sequencing and Bioinformatics Service and Molecular Epidemiology Research Group. FISABIO-Public Health	Inma Galán Vendrell et al	https://www.gisaid.org	?	?	05/04/2020
Spain/VC-FISABIO-34/2020	ncov	EPI_ISL_420119	?	2020-03-09	Europe	Spain	Comunitat Valenciana	Valencia	Europe	Spain	Comunitat Valenciana	genome	29838	Human	92	Male	19B	A.2	S	Servicio de Microbiología. Consorcio Hospital General Universitario de Valencia	Sequencing and Bioinformatics Service and Molecular Epidemiology Research Group. FISABIO-Public Health	Paula Ruiz-Hueso et al	https://www.gisaid.org	?	?	05/04/2020
Spain/VC-FISABIO-35/2020	ncov	EPI_ISL_420120	?	2020-03-09	Europe	Spain	Comunitat Valenciana	Valencia	Europe	Spain	Comunitat Valenciana	genome	29837	Human	81	Female	19B	A.2	S	Servicio de Microbiología. Consorcio Hospital General Universitario de Valencia	Sequencing and Bioinformatics Service and Molecular Epidemiology Research Group. FISABIO-Public Health	Mariana Reyes-Prieto et al	https://www.gisaid.org	?	?	05/04/2020
Spain/VC-FISABIO-36/2020	ncov	EPI_ISL_420121	?	2020-03-09	Europe	Spain	Comunitat Valenciana	Valencia	Europe	Spain	Comunitat Valenciana	genome	29826	Human	89	Female	19B	A.2	S	Servicio de Microbiología. Consorcio Hospital General Universitario de Valencia	Sequencing and Bioinformatics Service and Molecular Epidemiology Research Group. FISABIO-Public Health	Vicente Soriano Chirona et al	https://www.gisaid.org	?	?	05/04/2020
Spain/VC-FISABIO-37/2020	ncov	EPI_ISL_420122	?	2020-03-09	Europe	Spain	Comunitat Valenciana	Valencia	Europe	Spain	Comunitat Valenciana	genome	29782	Human	89	Female	19B	A.2	S	Servicio de Microbiología. Consorcio Hospital General Universitario de Valencia	Sequencing and Bioinformatics Service and Molecular Epidemiology Research Group. FISABIO-Public Health	Maria Alma Bracho et al	https://www.gisaid.org	?	?	05/04/2020
Spain/VC-FISABIO-38/2020	ncov	EPI_ISL_420123	?	2020-03-09	Europe	Spain	Comunitat Valenciana	Valencia	Europe	Spain	Comunitat Valenciana	genome	29794	Human	74	Male	19B	A.2	S	Servicio de Microbiología. Consorcio Hospital General Universitario de Valencia	Sequencing and Bioinformatics Service and Molecular Epidemiology Research Group. FISABIO-Public Health	Maria Dolores Ocete et al	https://www.gisaid.org	?	?	05/04/2020
Spain/VC-FISABIO-39/2020	ncov	EPI_ISL_420124	?	2020-03-09	Europe	Spain	Comunitat Valenciana	Valencia	Europe	Spain	Comunitat Valenciana	genome	29782	Human	73	Female	19B	A.2	S	Servicio de Microbiología. Consorcio Hospital General Universitario de Valencia	Sequencing and Bioinformatics Service and Molecular Epidemiology Research Group. FISABIO-Public Health	Concepcion Gimeno et al	https://www.gisaid.org	?	?	05/04/2020
Spain/VC-FISABIO-4/2020	ncov	EPI_ISL_416483	MT233520.1	2020-02-26	Europe	Spain	Comunitat Valenciana	Valencia	Europe	Italy	Italy	genome	29782	Human	44	Male	19B	A.2	S	Servicio de Microbiología. Consorcio Hospital General Universitario de Valencia	Sequencing and Bioinformatics Service and Molecular Epidemiology Research Group. FISABIO-Public Health	Maria Alma Bracho et al	https://www.gisaid.org	?	?	22/03/2020
Spain/VC-FISABIO-40/2020	ncov	EPI_ISL_421515	?	2020-03-07	Europe	Spain	Comunitat Valenciana	Valencia	Europe	Spain	Comunitat Valenciana	genome	29782	Human	26	Female	20A	B.1.5	G	Servicio de Microbiologia. Hospital Clinico Universitario de Valencia	Sequencing and Bioinformatics Service and Molecular Epidemiology Research Group. FISABIO-Public Health	Giuseppe D'Auria et al	https://www.gisaid.org	?	?	08/04/2020
Spain/VC-FISABIO-41/2020	ncov	EPI_ISL_420125	?	2020-03-11	Europe	Spain	Comunitat Valenciana	Valencia	Europe	Spain	Comunitat Valenciana	genome	29782	Human	34	Male	20A	B.1.5	G	Servicio de Microbiologia. Hospital Clinico Universitario de Valencia	Sequencing and Bioinformatics Service and Molecular Epidemiology Research Group. FISABIO-Public Health	David Navarro et al	https://www.gisaid.org	?	?	05/04/2020
Spain/VC-FISABIO-42/2020	ncov	EPI_ISL_420126	?	2020-03-12	Europe	Spain	Comunitat Valenciana	Valencia	Europe	Spain	Comunitat Valenciana	genome	29782	Human	53	Female	20A	B.1	G	Servicio de Microbiologia. Hospital Clinico Universitario de Valencia	Sequencing and Bioinformatics Service and Molecular Epidemiology Research Group. FISABIO-Public Health	Llúcia Martínez-Priego et al	https://www.gisaid.org	?	?	05/04/2020
Spain/VC-FISABIO-43/2020	ncov	EPI_ISL_420127	?	2020-03-12	Europe	Spain	Comunitat Valenciana	Valencia	Europe	Spain	Comunitat Valenciana	genome	29782	Human	28	Female	20A	B.1	G	Servicio de Microbiologia. Hospital Clinico Universitario de Valencia	Sequencing and Bioinformatics Service and Molecular Epidemiology Research Group. FISABIO-Public Health	Maria Alma Bracho et al	https://www.gisaid.org	?	?	05/04/2020
Spain/VC-FISABIO-44/2020	ncov	EPI_ISL_420128	?	2020-03-12	Europe	Spain	Comunitat Valenciana	Valencia	Europe	Spain	Comunitat Valenciana	genome	29782	Human	75	Male	20A	B.1.74	G	Servicio de Microbiologia. Hospital Clinico Universitario de Valencia	Sequencing and Bioinformatics Service and Molecular Epidemiology Research Group. FISABIO-Public Health	Griselda De Marco et al	https://www.gisaid.org	?	?	05/04/2020
Spain/VC-FISABIO-45/2020	ncov	EPI_ISL_420129	?	2020-03-13	Europe	Spain	Comunitat Valenciana	Valencia	Europe	Spain	Comunitat Valenciana	genome	29782	Human	21	Female	20B	B.1.1	GR	Servicio de Microbiologia. Hospital Clinico Universitario de Valencia	Sequencing and Bioinformatics Service and Molecular Epidemiology Research Group. FISABIO-Public Health	Inma Galán Vendrell et al	https://www.gisaid.org	?	?	05/04/2020
Spain/VC-FISABIO-46/2020	ncov	EPI_ISL_421516	?	2020-03-16	Europe	Spain	Comunitat Valenciana	Valencia	Europe	Spain	Comunitat Valenciana	genome	29782	Human	27	Male	20A	B.1	G	Servicio de Microbiologia. Hospital Clinico Universitario de Valencia	Sequencing and Bioinformatics Service and Molecular Epidemiology Research Group. FISABIO-Public Health	Loreto Ferrús Abad et al	https://www.gisaid.org	?	?	08/04/2020
Spain/VC-FISABIO-47/2020	ncov	EPI_ISL_421517	?	2020-03-16	Europe	Spain	Comunitat Valenciana	Valencia	Europe	Spain	Comunitat Valenciana	genome	29782	Human	38	Male	20A	B.1.74	G	Servicio de Microbiologia. Hospital Clinico Universitario de Valencia	Sequencing and Bioinformatics Service and Molecular Epidemiology Research Group. FISABIO-Public Health	Sandra Carbo et al	https://www.gisaid.org	?	?	08/04/2020
Spain/VC-FISABIO-470/2020	ncov	EPI_ISL_447470	?	2020-03-26	Europe	Spain	Comunitat Valenciana	Canet d'en Berenguer	Europe	Spain	Comunitat Valenciana	genome	29793	Human	59	Female	19B	A.5	S	Servicio de Microbiologia. Hospital Clinico Universitario de Valencia	Sequencing and Bioinformatics Service and Molecular Epidemiology Research Group. FISABIO-Public Health	David Navarro et al	https://www.gisaid.org	?	?	17/05/2020
Spain/VC-FISABIO-471/2020	ncov	EPI_ISL_447471	?	2020-03-26	Europe	Spain	Comunitat Valenciana	Valencia	Europe	Spain	Comunitat Valenciana	genome	29806	Human	37	Female	20A	B.1.5	G	Servicio de Microbiologia. Hospital Clinico Universitario de Valencia	Sequencing and Bioinformatics Service and Molecular Epidemiology Research Group. FISABIO-Public Health	Eliseo Albert et al	https://www.gisaid.org	?	?	17/05/2020
Spain/VC-FISABIO-48/2020	ncov	EPI_ISL_421518	?	2020-03-17	Europe	Spain	Comunitat Valenciana	Valencia	Europe	Spain	Comunitat Valenciana	genome	29782	Human	32	Female	20A	B.1	G	Servicio de Microbiologia. Hospital Clinico Universitario de Valencia	Sequencing and Bioinformatics Service and Molecular Epidemiology Research Group. FISABIO-Public Health	Inma Galán Vendrell et al	https://www.gisaid.org	?	?	08/04/2020
Spain/VC-FISABIO-49/2020	ncov	EPI_ISL_420130	?	2020-03-18	Europe	Spain	Comunitat Valenciana	Valencia	Europe	Spain	Comunitat Valenciana	genome	29782	Human	28	Male	20A	B.1	G	Servicio de Microbiologia. Hospital Clinico Universitario de Valencia	Sequencing and Bioinformatics Service and Molecular Epidemiology Research Group. FISABIO-Public Health	David Navarro et al	https://www.gisaid.org	?	?	05/04/2020
Spain/VC-FISABIO-5/2020	ncov	EPI_ISL_416484	MT233519.1	2020-02-27	Europe	Spain	Comunitat Valenciana	Valencia	Europe	Spain	Comunitat Valenciana	genome	29782	Human	43	Male	19B	A.2	S	Servicio de Microbiología. Consorcio Hospital General Universitario de Valencia	Sequencing and Bioinformatics Service and Molecular Epidemiology Research Group. FISABIO-Public Health	Maria Dolores Ocete et al	https://www.gisaid.org	Phylodynamics of SARS-CoV-2 transmission in Spain	https://dx.doi.org/10.1101/2020.04.20.050039	22/03/2020
Spain/VC-FISABIO-50/2020	ncov	EPI_ISL_420131	?	2020-03-18	Europe	Spain	Comunitat Valenciana	Valencia	Europe	Spain	Comunitat Valenciana	genome	29782	Human	33	Male	20A	B.1.157	G	Servicio de Microbiologia. Hospital Clinico Universitario de Valencia	Sequencing and Bioinformatics Service and Molecular Epidemiology Research Group. FISABIO-Public Health	Paula Ruiz-Hueso et al	https://www.gisaid.org	?	?	05/04/2020
Spain/VC-FISABIO-51/2020	ncov	EPI_ISL_420132	?	2020-03-18	Europe	Spain	Comunitat Valenciana	Valencia	Europe	Spain	Comunitat Valenciana	genome	29807	Human	68	Male	20A	B.1	G	Servicio de Microbiologia. Hospital Clinico Universitario de Valencia	Sequencing and Bioinformatics Service and Molecular Epidemiology Research Group. FISABIO-Public Health	Giuseppe D'Auria et al	https://www.gisaid.org	?	?	05/04/2020
Spain/VC-FISABIO-52/2020	ncov	EPI_ISL_421519	?	2020-03-21	Europe	Spain	Comunitat Valenciana	Valencia	Europe	Spain	Comunitat Valenciana	genome	29782	Human	66	Male	20A	B.1.5	G	Servicio de Microbiologia. Hospital Clinico Universitario de Valencia	Sequencing and Bioinformatics Service and Molecular Epidemiology Research Group. FISABIO-Public Health	David Navarro et al	https://www.gisaid.org	?	?	08/04/2020
Spain/VC-FISABIO-521/2020	ncov	EPI_ISL_447472	?	2020-03-26	Europe	Spain	Comunitat Valenciana	Sagunt	Europe	Spain	Comunitat Valenciana	genome	29809	Human	63	Female	20A	B.1.157	G	Servicio de Microbiologia. Hospital Clinico Universitario de Valencia	Sequencing and Bioinformatics Service and Molecular Epidemiology Research Group. FISABIO-Public Health	Maria Alma Bracho et al	https://www.gisaid.org	?	?	17/05/2020
Spain/VC-FISABIO-522/2020	ncov	EPI_ISL_447473	?	2020-03-26	Europe	Spain	Comunitat Valenciana	Sagunt	Europe	Spain	Comunitat Valenciana	genome	29816	Human	33	Female	20A	B.1.255	GH	Servicio de Microbiologia. Hospital Clinico Universitario de Valencia	Sequencing and Bioinformatics Service and Molecular Epidemiology Research Group. FISABIO-Public Health	Griselda De Marco et al	https://www.gisaid.org	?	?	17/05/2020
Spain/VC-FISABIO-523/2020	ncov	EPI_ISL_447474	?	2020-03-25	Europe	Spain	Comunitat Valenciana	Valencia	Europe	Spain	Comunitat Valenciana	genome	29813	Human	33	Female	20A	B.1.5	G	Servicio de Microbiologia. Hospital Clinico Universitario de Valencia	Sequencing and Bioinformatics Service and Molecular Epidemiology Research Group. FISABIO-Public Health	Lidia Ruiz Roldan et al	https://www.gisaid.org	?	?	17/05/2020
Spain/VC-FISABIO-524/2020	ncov	EPI_ISL_447475	?	2020-03-28	Europe	Spain	Comunitat Valenciana	Gandia	Europe	Spain	Comunitat Valenciana	genome	29793	Human	78	Male	20A	B.1.5	G	Servicio de Microbiologia. Hospital Clinico Universitario de Valencia	Sequencing and Bioinformatics Service and Molecular Epidemiology Research Group. FISABIO-Public Health	Neris Garcia-Gonzalez et al	https://www.gisaid.org	?	?	17/05/2020
Spain/VC-FISABIO-525/2020	ncov	EPI_ISL_447476	?	2020-03-27	Europe	Spain	Comunitat Valenciana	Valencia	Europe	Spain	Comunitat Valenciana	genome	29799	Human	67	Female	20B	B.1.1	GR	Servicio de Microbiologia. Hospital Clinico Universitario de Valencia	Sequencing and Bioinformatics Service and Molecular Epidemiology Research Group. FISABIO-Public Health	Inma Galán Vendrell et al	https://www.gisaid.org	?	?	17/05/2020
Spain/VC-FISABIO-526/2020	ncov	EPI_ISL_447477	?	2020-03-29	Europe	Spain	Comunitat Valenciana	Valencia	Europe	Spain	Comunitat Valenciana	genome	29813	Human	38	Male	20A	B.1.157	G	Servicio de Microbiologia. Hospital Clinico Universitario de Valencia	Sequencing and Bioinformatics Service and Molecular Epidemiology Research Group. FISABIO-Public Health	Sandra Carbo et al	https://www.gisaid.org	?	?	17/05/2020
Spain/VC-FISABIO-529/2020	ncov	EPI_ISL_447478	?	2020-03-29	Europe	Spain	Comunitat Valenciana	Alboraya	Europe	Spain	Comunitat Valenciana	genome	29813	Human	42	Female	20A	B.1.5	G	Servicio de Microbiologia. Hospital Clinico Universitario de Valencia	Sequencing and Bioinformatics Service and Molecular Epidemiology Research Group. FISABIO-Public Health	Loreto Ferrús Abad et al	https://www.gisaid.org	?	?	17/05/2020
Spain/VC-FISABIO-53/2020	ncov	EPI_ISL_421520	?	2020-03-20	Europe	Spain	Comunitat Valenciana	Valencia	Europe	Spain	Comunitat Valenciana	genome	29782	Human	89	Male	19B	A.5	S	Servicio de Microbiologia. Hospital Clinico Universitario de Valencia	Sequencing and Bioinformatics Service and Molecular Epidemiology Research Group. FISABIO-Public Health	Loreto Ferrús Abad et al	https://www.gisaid.org	?	?	08/04/2020
Spain/VC-FISABIO-534/2020	ncov	EPI_ISL_447479	?	2020-03-29	Europe	Spain	Comunitat Valenciana	Valencia	Europe	Spain	Comunitat Valenciana	genome	29639	Human	58	Female	20B	B.1.1	GR	Servicio de Microbiologia. Hospital Clinico Universitario de Valencia	Sequencing and Bioinformatics Service and Molecular Epidemiology Research Group. FISABIO-Public Health	Paula Ruiz-Hueso et al	https://www.gisaid.org	?	?	17/05/2020
Spain/VC-FISABIO-535/2020	ncov	EPI_ISL_447480	?	2020-03-29	Europe	Spain	Comunitat Valenciana	Valencia	Europe	Spain	Comunitat Valenciana	genome	29648	Human	63	Male	20A	B.1.157	G	Servicio de Microbiologia. Hospital Clinico Universitario de Valencia	Sequencing and Bioinformatics Service and Molecular Epidemiology Research Group. FISABIO-Public Health	Mariana Reyes-Prieto et al	https://www.gisaid.org	?	?	17/05/2020
Spain/VC-FISABIO-536/2020	ncov	EPI_ISL_447481	?	2020-03-29	Europe	Spain	Comunitat Valenciana	Valencia	Europe	Spain	Comunitat Valenciana	genome	29813	Human	89	Female	19B	A.5	S	Servicio de Microbiologia. Hospital Clinico Universitario de Valencia	Sequencing and Bioinformatics Service and Molecular Epidemiology Research Group. FISABIO-Public Health	Vicente Soriano Chirona et al	https://www.gisaid.org	?	?	17/05/2020
Spain/VC-FISABIO-537/2020	ncov	EPI_ISL_447482	?	2020-03-29	Europe	Spain	Comunitat Valenciana	Albuixech	Europe	Spain	Comunitat Valenciana	genome	29789	Human	90	Male	19B	A.5	S	Servicio de Microbiologia. Hospital Clinico Universitario de Valencia	Sequencing and Bioinformatics Service and Molecular Epidemiology Research Group. FISABIO-Public Health	Giuseppe 'Auria et al	https://www.gisaid.org	?	?	17/05/2020
Spain/VC-FISABIO-538/2020	ncov	EPI_ISL_447483	?	2020-03-29	Europe	Spain	Comunitat Valenciana	Valencia	Europe	Spain	Comunitat Valenciana	genome	29798	Human	92	Female	20A	B.1.5	G	Servicio de Microbiologia. Hospital Clinico Universitario de Valencia	Sequencing and Bioinformatics Service and Molecular Epidemiology Research Group. FISABIO-Public Health	Llúcia Martínez-Priego et al	https://www.gisaid.org	?	?	17/05/2020
Spain/VC-FISABIO-539/2020	ncov	EPI_ISL_447484	?	2020-03-29	Europe	Spain	Comunitat Valenciana	Valencia	Europe	Spain	Comunitat Valenciana	genome	29732	Human	57	Female	19B	A.2	S	Servicio de Microbiologia. Hospital Clinico Universitario de Valencia	Sequencing and Bioinformatics Service and Molecular Epidemiology Research Group. FISABIO-Public Health	David Navarro et al	https://www.gisaid.org	?	?	17/05/2020
Spain/VC-FISABIO-54/2020	ncov	EPI_ISL_425178	?	2020-02-28	Europe	Spain	Comunitat Valenciana	Valencia	Europe	Spain	Comunitat Valenciana	genome	29782	Human	45	Male	19B	A.2	S	Servicio de Microbiología. Consorcio Hospital General Universitario de Valencia	Sequencing and Bioinformatics Service and Molecular Epidemiology Research Group. FISABIO-Public Health	David Navarro et al	https://www.gisaid.org	?	?	14/04/2020
Spain/VC-FISABIO-540/2020	ncov	EPI_ISL_447485	?	2020-03-29	Europe	Spain	Comunitat Valenciana	El Puig	Europe	Spain	Comunitat Valenciana	genome	29813	Human	68	Male	20A	B.1	G	Servicio de Microbiologia. Hospital Clinico Universitario de Valencia	Sequencing and Bioinformatics Service and Molecular Epidemiology Research Group. FISABIO-Public Health	Eliseo Albert et al	https://www.gisaid.org	?	?	17/05/2020
Spain/VC-FISABIO-541/2020	ncov	EPI_ISL_447486	?	2020-03-29	Europe	Spain	Comunitat Valenciana	Valencia	Europe	Spain	Comunitat Valenciana	genome	29639	Human	85	Male	19B	A.5	S	Servicio de Microbiologia. Hospital Clinico Universitario de Valencia	Sequencing and Bioinformatics Service and Molecular Epidemiology Research Group. FISABIO-Public Health	Maria Alma Bracho et al	https://www.gisaid.org	?	?	17/05/2020
Spain/VC-FISABIO-542/2020	ncov	EPI_ISL_447487	?	2020-03-29	Europe	Spain	Comunitat Valenciana	Sagunt	Europe	Spain	Comunitat Valenciana	genome	29770	Human	66	Male	20A	B.1.223	G	Servicio de Microbiologia. Hospital Clinico Universitario de Valencia	Sequencing and Bioinformatics Service and Molecular Epidemiology Research Group. FISABIO-Public Health	Griselda De Marco et al	https://www.gisaid.org	?	?	17/05/2020
Spain/VC-FISABIO-546/2020	ncov	EPI_ISL_447488	?	2020-03-26	Europe	Spain	Comunitat Valenciana	Gandia	Europe	Spain	Comunitat Valenciana	genome	29803	Human	24	Male	20A	B.1.5	G	Servicio de Microbiologia. Hospital Clinico Universitario de Valencia	Sequencing and Bioinformatics Service and Molecular Epidemiology Research Group. FISABIO-Public Health	Lidia Ruiz Roldan et al	https://www.gisaid.org	?	?	17/05/2020
Spain/VC-FISABIO-547/2020	ncov	EPI_ISL_447489	?	2020-03-26	Europe	Spain	Comunitat Valenciana	Gandia	Europe	Spain	Comunitat Valenciana	genome	29796	Human	60	Male	20A	B.1.5	G	Servicio de Microbiologia. Hospital Clinico Universitario de Valencia	Sequencing and Bioinformatics Service and Molecular Epidemiology Research Group. FISABIO-Public Health	Neris Garcia-Gonzalez et al	https://www.gisaid.org	?	?	17/05/2020
Spain/VC-FISABIO-548/2020	ncov	EPI_ISL_447490	?	2020-03-26	Europe	Spain	Comunitat Valenciana	Benirredra	Europe	Spain	Comunitat Valenciana	genome	29798	Human	64	Female	19B	A.2	S	Servicio de Microbiologia. Hospital Clinico Universitario de Valencia	Sequencing and Bioinformatics Service and Molecular Epidemiology Research Group. FISABIO-Public Health	Inma Galán Vendrell et al	https://www.gisaid.org	?	?	17/05/2020
Spain/VC-FISABIO-549/2020	ncov	EPI_ISL_447491	?	2020-03-26	Europe	Spain	Comunitat Valenciana	Valencia	Europe	Spain	Comunitat Valenciana	genome	29789	Human	29	Female	19B	A.5	S	Servicio de Microbiologia. Hospital Clinico Universitario de Valencia	Sequencing and Bioinformatics Service and Molecular Epidemiology Research Group. FISABIO-Public Health	Sandra Carbo et al	https://www.gisaid.org	?	?	17/05/2020
Spain/VC-FISABIO-55/2020	ncov	EPI_ISL_425179	?	2020-03-10	Europe	Spain	Comunitat Valenciana	Valencia	Europe	Spain	Comunitat Valenciana	genome	29782	Human	84	Male	19B	A.2	S	Servicio de Microbiología. Consorcio Hospital General Universitario de Valencia	Sequencing and Bioinformatics Service and Molecular Epidemiology Research Group. FISABIO-Public Health	David Navarro et al	https://www.gisaid.org	?	?	14/04/2020
Spain/VC-FISABIO-550/2020	ncov	EPI_ISL_447492	?	2020-03-26	Europe	Spain	Comunitat Valenciana	Oliva	Europe	Spain	Comunitat Valenciana	genome	29619	Human	23	Female	20A	B.1.5	G	Servicio de Microbiologia. Hospital Clinico Universitario de Valencia	Sequencing and Bioinformatics Service and Molecular Epidemiology Research Group. FISABIO-Public Health	Loreto Ferrús Abad et al	https://www.gisaid.org	?	?	17/05/2020
Spain/VC-FISABIO-551/2020	ncov	EPI_ISL_447493	?	2020-03-26	Europe	Spain	Comunitat Valenciana	Llutxent	Europe	Spain	Comunitat Valenciana	genome	29805	Human	42	Female	20A	B.1	G	Servicio de Microbiologia. Hospital Clinico Universitario de Valencia	Sequencing and Bioinformatics Service and Molecular Epidemiology Research Group. FISABIO-Public Health	Paula Ruiz-Hueso et al	https://www.gisaid.org	?	?	17/05/2020
Spain/VC-FISABIO-552/2020	ncov	EPI_ISL_447494	?	2020-03-26	Europe	Spain	Comunitat Valenciana	Gandia	Europe	Spain	Comunitat Valenciana	genome	29639	Human	66	Male	20A	B.1.5	G	Servicio de Microbiologia. Hospital Clinico Universitario de Valencia	Sequencing and Bioinformatics Service and Molecular Epidemiology Research Group. FISABIO-Public Health	Mariana Reyes-Prieto et al	https://www.gisaid.org	?	?	17/05/2020
Spain/VC-FISABIO-555/2020	ncov	EPI_ISL_447495	?	2020-03-27	Europe	Spain	Comunitat Valenciana	Oliva	Europe	Spain	Comunitat Valenciana	genome	29791	Human	67	Male	19B	A.2	S	Servicio de Microbiologia. Hospital Clinico Universitario de Valencia	Sequencing and Bioinformatics Service and Molecular Epidemiology Research Group. FISABIO-Public Health	Vicente Soriano Chirona et al	https://www.gisaid.org	?	?	17/05/2020
Spain/VC-FISABIO-56/2020	ncov	EPI_ISL_425180	?	2020-03-10	Europe	Spain	Comunitat Valenciana	Valencia	Europe	Spain	Comunitat Valenciana	genome	29782	Human	85	Female	19B	A.2	S	Servicio de Microbiología. Consorcio Hospital General Universitario de Valencia	Sequencing and Bioinformatics Service and Molecular Epidemiology Research Group. FISABIO-Public Health	Griselda De Marco et al	https://www.gisaid.org	?	?	14/04/2020
Spain/VC-FISABIO-561/2020	ncov	EPI_ISL_447496	?	2020-03-27	Europe	Spain	Comunitat Valenciana	Valencia	Europe	Spain	Comunitat Valenciana	genome	29794	Human	81	Male	20B	B.1.1	GR	Servicio de Microbiologia. Hospital Clinico Universitario de Valencia	Sequencing and Bioinformatics Service and Molecular Epidemiology Research Group. FISABIO-Public Health	Giuseppe 'Auria et al	https://www.gisaid.org	?	?	17/05/2020
Spain/VC-FISABIO-565/2020	ncov	EPI_ISL_447497	?	2020-03-27	Europe	Spain	Comunitat Valenciana	Valencia	Europe	Spain	Comunitat Valenciana	genome	29804	Human	51	Male	20A	B.1	G	Servicio de Microbiologia. Hospital Clinico Universitario de Valencia	Sequencing and Bioinformatics Service and Molecular Epidemiology Research Group. FISABIO-Public Health	Llúcia Martínez-Priego et al	https://www.gisaid.org	?	?	17/05/2020
Spain/VC-FISABIO-566/2020	ncov	EPI_ISL_447498	?	2020-03-27	Europe	Spain	Comunitat Valenciana	Valencia	Europe	Spain	Comunitat Valenciana	genome	29815	Human	83	Female	20B	B.1.1	GR	Servicio de Microbiologia. Hospital Clinico Universitario de Valencia	Sequencing and Bioinformatics Service and Molecular Epidemiology Research Group. FISABIO-Public Health	David Navarro et al	https://www.gisaid.org	?	?	17/05/2020
Spain/VC-FISABIO-568/2020	ncov	EPI_ISL_447499	?	2020-03-30	Europe	Spain	Comunitat Valenciana	Grau de Sagunt	Europe	Spain	Comunitat Valenciana	genome	29789	Human	76	Male	20A	B.1	G	Servicio de Microbiologia. Hospital Clinico Universitario de Valencia	Sequencing and Bioinformatics Service and Molecular Epidemiology Research Group. FISABIO-Public Health	Eliseo Albert et al	https://www.gisaid.org	?	?	17/05/2020
Spain/VC-FISABIO-569/2020	ncov	EPI_ISL_447500	?	2020-03-27	Europe	Spain	Comunitat Valenciana	Elda	Europe	Spain	Comunitat Valenciana	genome	29815	Human	45	Male	20B	B.1.1	GR	Servicio de Microbiologia. Hospital Clinico Universitario de Valencia	Sequencing and Bioinformatics Service and Molecular Epidemiology Research Group. FISABIO-Public Health	Maria Alma Bracho et al	https://www.gisaid.org	?	?	17/05/2020
Spain/VC-FISABIO-57/2020	ncov	EPI_ISL_425181	?	2020-03-10	Europe	Spain	Comunitat Valenciana	Valencia	Europe	Spain	Comunitat Valenciana	genome	29782	Human	67	Male	19B	A.2	S	Servicio de Microbiología. Consorcio Hospital General Universitario de Valencia	Sequencing and Bioinformatics Service and Molecular Epidemiology Research Group. FISABIO-Public Health	Beatriz Beamud et al	https://www.gisaid.org	?	?	14/04/2020
Spain/VC-FISABIO-570/2020	ncov	EPI_ISL_447501	?	2020-03-27	Europe	Spain	Comunitat Valenciana	Tavernes de la Valldigna	Europe	Spain	Comunitat Valenciana	genome	29812	Human	67	Female	20B	B.1.1	GR	Servicio de Microbiologia. Hospital Clinico Universitario de Valencia	Sequencing and Bioinformatics Service and Molecular Epidemiology Research Group. FISABIO-Public Health	Griselda De Marco et al	https://www.gisaid.org	?	?	17/05/2020
Spain/VC-FISABIO-571/2020	ncov	EPI_ISL_447502	?	2020-03-27	Europe	Spain	Comunitat Valenciana	Tavernes de la Valldigna	Europe	Spain	Comunitat Valenciana	genome	29806	Human	93	Female	20B	B.1.1	GR	Servicio de Microbiologia. Hospital Clinico Universitario de Valencia	Sequencing and Bioinformatics Service and Molecular Epidemiology Research Group. FISABIO-Public Health	Lidia Ruiz Roldan et al	https://www.gisaid.org	?	?	17/05/2020
Spain/VC-FISABIO-572/2020	ncov	EPI_ISL_447503	?	2020-03-27	Europe	Spain	Comunitat Valenciana	Olleria	Europe	Spain	Comunitat Valenciana	genome	29815	Human	30	Female	20B	B.1.1	GR	Servicio de Microbiologia. Hospital Clinico Universitario de Valencia	Sequencing and Bioinformatics Service and Molecular Epidemiology Research Group. FISABIO-Public Health	Neris Garcia-Gonzalez et al	https://www.gisaid.org	?	?	17/05/2020
Spain/VC-FISABIO-573/2020	ncov	EPI_ISL_447504	?	2020-03-27	Europe	Spain	Comunitat Valenciana	Puzol	Europe	Spain	Comunitat Valenciana	genome	29799	Human	94	Male	20B	B.1.1	GR	Servicio de Microbiologia. Hospital Clinico Universitario de Valencia	Sequencing and Bioinformatics Service and Molecular Epidemiology Research Group. FISABIO-Public Health	Inma Galán Vendrell et al	https://www.gisaid.org	?	?	17/05/2020
Spain/VC-FISABIO-575/2020	ncov	EPI_ISL_447505	?	2020-03-27	Europe	Spain	Comunitat Valenciana	Tavernes de la Valldigna	Europe	Spain	Comunitat Valenciana	genome	29807	Human	90	Female	20B	B.1.1	GR	Servicio de Microbiologia. Hospital Clinico Universitario de Valencia	Sequencing and Bioinformatics Service and Molecular Epidemiology Research Group. FISABIO-Public Health	Sandra Carbo et al	https://www.gisaid.org	?	?	17/05/2020
Spain/VC-FISABIO-576/2020	ncov	EPI_ISL_447506	?	2020-03-30	Europe	Spain	Comunitat Valenciana	Meliana	Europe	Spain	Comunitat Valenciana	genome	29813	Human	63	Male	20A	B.1.5	G	Servicio de Microbiologia. Hospital Clinico Universitario de Valencia	Sequencing and Bioinformatics Service and Molecular Epidemiology Research Group. FISABIO-Public Health	Loreto Ferrús Abad et al	https://www.gisaid.org	?	?	17/05/2020
Spain/VC-FISABIO-577/2020	ncov	EPI_ISL_447507	?	2020-03-30	Europe	Spain	Comunitat Valenciana	Valencia Horta	Europe	Spain	Comunitat Valenciana	genome	29790	Human	86	Male	20B	B.1.1	GR	Servicio de Microbiologia. Hospital Clinico Universitario de Valencia	Sequencing and Bioinformatics Service and Molecular Epidemiology Research Group. FISABIO-Public Health	Paula Ruiz-Hueso et al	https://www.gisaid.org	?	?	17/05/2020
Spain/VC-FISABIO-578/2020	ncov	EPI_ISL_447508	?	2020-03-27	Europe	Spain	Comunitat Valenciana	Gandia	Europe	Spain	Comunitat Valenciana	genome	29789	Human	77	Female	20A	B.1	G	Servicio de Microbiologia. Hospital Clinico Universitario de Valencia	Sequencing and Bioinformatics Service and Molecular Epidemiology Research Group. FISABIO-Public Health	Mariana Reyes-Prieto et al	https://www.gisaid.org	?	?	17/05/2020
Spain/VC-FISABIO-579/2020	ncov	EPI_ISL_447509	?	2020-03-28	Europe	Spain	Comunitat Valenciana	Valencia Horta	Europe	Spain	Comunitat Valenciana	genome	29788	Human	78	Female	20A	B.1	G	Servicio de Microbiologia. Hospital Clinico Universitario de Valencia	Sequencing and Bioinformatics Service and Molecular Epidemiology Research Group. FISABIO-Public Health	Vicente Soriano Chirona et al	https://www.gisaid.org	?	?	17/05/2020
Spain/VC-FISABIO-58/2020	ncov	EPI_ISL_425182	?	2020-03-10	Europe	Spain	Comunitat Valenciana	Valencia	Europe	Spain	Comunitat Valenciana	genome	29782	Human	64	Female	19B	A.2	S	Servicio de Microbiología. Consorcio Hospital General Universitario de Valencia	Sequencing and Bioinformatics Service and Molecular Epidemiology Research Group. FISABIO-Public Health	Lidia Ruiz Roldan et al	https://www.gisaid.org	?	?	14/04/2020
Spain/VC-FISABIO-580/2020	ncov	EPI_ISL_447510	?	2020-03-28	Europe	Spain	Comunitat Valenciana	Tavernes de la Valldigna	Europe	Spain	Comunitat Valenciana	genome	29815	Human	64	Female	20B	B.1.1	GR	Servicio de Microbiologia. Hospital Clinico Universitario de Valencia	Sequencing and Bioinformatics Service and Molecular Epidemiology Research Group. FISABIO-Public Health	Giuseppe 'Auria et al	https://www.gisaid.org	?	?	17/05/2020
Spain/VC-FISABIO-581/2020	ncov	EPI_ISL_447511	?	2020-03-28	Europe	Spain	Comunitat Valenciana	Tavernes de la Valldigna	Europe	Spain	Comunitat Valenciana	genome	29815	Human	88	Female	20B	B.1.1	GR	Servicio de Microbiologia. Hospital Clinico Universitario de Valencia	Sequencing and Bioinformatics Service and Molecular Epidemiology Research Group. FISABIO-Public Health	Llúcia Martínez-Priego et al	https://www.gisaid.org	?	?	17/05/2020
Spain/VC-FISABIO-582/2020	ncov	EPI_ISL_447512	?	2020-03-28	Europe	Spain	Comunitat Valenciana	Beniganim	Europe	Spain	Comunitat Valenciana	genome	29815	Human	48	Male	20A	B.1	G	Servicio de Microbiologia. Hospital Clinico Universitario de Valencia	Sequencing and Bioinformatics Service and Molecular Epidemiology Research Group. FISABIO-Public Health	David Navarro et al	https://www.gisaid.org	?	?	17/05/2020
Spain/VC-FISABIO-583/2020	ncov	EPI_ISL_447513	?	2020-03-28	Europe	Spain	Comunitat Valenciana	Gandia	Europe	Spain	Comunitat Valenciana	genome	29806	Human	80	Male	20A	B.1	G	Servicio de Microbiologia. Hospital Clinico Universitario de Valencia	Sequencing and Bioinformatics Service and Molecular Epidemiology Research Group. FISABIO-Public Health	Eliseo Albert et al	https://www.gisaid.org	?	?	17/05/2020
Spain/VC-FISABIO-584/2020	ncov	EPI_ISL_447514	?	2020-03-28	Europe	Spain	Comunitat Valenciana	Palma de Gandia	Europe	Spain	Comunitat Valenciana	genome	29815	Human	80	Male	20A	B.1	G	Servicio de Microbiologia. Hospital Clinico Universitario de Valencia	Sequencing and Bioinformatics Service and Molecular Epidemiology Research Group. FISABIO-Public Health	Maria Alma Bracho et al	https://www.gisaid.org	?	?	17/05/2020
Spain/VC-FISABIO-585/2020	ncov	EPI_ISL_447515	?	2020-03-28	Europe	Spain	Comunitat Valenciana	Gandia	Europe	Spain	Comunitat Valenciana	genome	29800	Human	61	Male	20A	B.1	G	Servicio de Microbiologia. Hospital Clinico Universitario de Valencia	Sequencing and Bioinformatics Service and Molecular Epidemiology Research Group. FISABIO-Public Health	Griselda De Marco et al	https://www.gisaid.org	?	?	17/05/2020
Spain/VC-FISABIO-589/2020	ncov	EPI_ISL_447516	?	2020-04-01	Europe	Spain	Comunitat Valenciana	Valencia	Europe	Spain	Comunitat Valenciana	genome	29799	Human	61	Female	20A	B.1.5	G	Servicio de Microbiologia. Hospital Clinico Universitario de Valencia	Sequencing and Bioinformatics Service and Molecular Epidemiology Research Group. FISABIO-Public Health	Lidia Ruiz Roldan et al	https://www.gisaid.org	?	?	17/05/2020
Spain/VC-FISABIO-59/2020	ncov	EPI_ISL_425183	?	2020-03-10	Europe	Spain	Comunitat Valenciana	Valencia	Europe	Spain	Comunitat Valenciana	genome	29782	Human	81	Female	19B	A.2	S	Servicio de Microbiología. Consorcio Hospital General Universitario de Valencia	Sequencing and Bioinformatics Service and Molecular Epidemiology Research Group. FISABIO-Public Health	Marta Pla Diaz et al	https://www.gisaid.org	?	?	14/04/2020
Spain/VC-FISABIO-594/2020	ncov	EPI_ISL_447517	?	2020-04-01	Europe	Spain	Comunitat Valenciana	Valencia	Europe	Spain	Comunitat Valenciana	genome	29809	Human	59	Male	20A	B.1.5	G	Servicio de Microbiologia. Hospital Clinico Universitario de Valencia	Sequencing and Bioinformatics Service and Molecular Epidemiology Research Group. FISABIO-Public Health	Neris Garcia-Gonzalez et al	https://www.gisaid.org	?	?	17/05/2020
Spain/VC-FISABIO-596/2020	ncov	EPI_ISL_447518	?	2020-04-01	Europe	Spain	Comunitat Valenciana	Segorbe	Europe	Spain	Comunitat Valenciana	genome	29808	Human	58	Female	20B	B.1.1	GR	Servicio de Microbiologia. Hospital Clinico Universitario de Valencia	Sequencing and Bioinformatics Service and Molecular Epidemiology Research Group. FISABIO-Public Health	Inma Galán Vendrell et al	https://www.gisaid.org	?	?	17/05/2020
Spain/VC-FISABIO-597/2020	ncov	EPI_ISL_447519	?	2020-04-01	Europe	Spain	Comunitat Valenciana	Bonrepos i Mirambell	Europe	Spain	Comunitat Valenciana	genome	29815	Human	84	Male	20B	B.1.1	GR	Servicio de Microbiologia. Hospital Clinico Universitario de Valencia	Sequencing and Bioinformatics Service and Molecular Epidemiology Research Group. FISABIO-Public Health	Sandra Carbo et al	https://www.gisaid.org	?	?	17/05/2020
Spain/VC-FISABIO-598/2020	ncov	EPI_ISL_447520	?	2020-04-01	Europe	Spain	Comunitat Valenciana	Valencia	Europe	Spain	Comunitat Valenciana	genome	29804	Human	95	Female	19B	A.5	S	Servicio de Microbiologia. Hospital Clinico Universitario de Valencia	Sequencing and Bioinformatics Service and Molecular Epidemiology Research Group. FISABIO-Public Health	Loreto Ferrús Abad et al	https://www.gisaid.org	?	?	17/05/2020
Spain/VC-FISABIO-599/2020	ncov	EPI_ISL_447521	?	2020-04-01	Europe	Spain	Comunitat Valenciana	Puzol	Europe	Spain	Comunitat Valenciana	genome	29639	Human	77	Female	20A	B.1.5	G	Servicio de Microbiologia. Hospital Clinico Universitario de Valencia	Sequencing and Bioinformatics Service and Molecular Epidemiology Research Group. FISABIO-Public Health	Paula Ruiz-Hueso et al	https://www.gisaid.org	?	?	17/05/2020
Spain/VC-FISABIO-6/2020	ncov	EPI_ISL_416485	MT233521.1	2020-02-27	Europe	Spain	Comunitat Valenciana	Valencia	Europe	Spain	Comunitat Valenciana	genome	29782	Human	58	Male	19B	A.2	S	Servicio de Microbiologia. Consorcio Hospital General Universitario de Valencia	Sequencing and Bioinformatics Service and Molecular Epidemiology Research Group. FISABIO-Public Health	Griselda De Marco et al	https://www.gisaid.org	Phylodynamics of SARS-CoV-2 transmission in Spain	https://dx.doi.org/10.1101/2020.04.20.050039	22/03/2020
Spain/VC-FISABIO-60/2020	ncov	EPI_ISL_425184	?	2020-03-10	Europe	Spain	Comunitat Valenciana	Valencia	Europe	Spain	Comunitat Valenciana	genome	29782	Human	88	Female	19B	A.2	S	Servicio de Microbiología. Consorcio Hospital General Universitario de Valencia	Sequencing and Bioinformatics Service and Molecular Epidemiology Research Group. FISABIO-Public Health	Neris Garcia-Gonzalez et al	https://www.gisaid.org	?	?	14/04/2020
Spain/VC-FISABIO-603/2020	ncov	EPI_ISL_447522	?	2020-04-01	Europe	Spain	Comunitat Valenciana	Sagunt	Europe	Spain	Comunitat Valenciana	genome	29815	Human	68	Female	19B	A.5	S	Servicio de Microbiologia. Hospital Clinico Universitario de Valencia	Sequencing and Bioinformatics Service and Molecular Epidemiology Research Group. FISABIO-Public Health	Vicente Soriano Chirona et al	https://www.gisaid.org	?	?	17/05/2020
Spain/VC-FISABIO-604/2020	ncov	EPI_ISL_447523	?	2020-04-01	Europe	Spain	Comunitat Valenciana	Gilet	Europe	Spain	Comunitat Valenciana	genome	29796	Human	68	Male	20A	B.1.5	G	Servicio de Microbiologia. Hospital Clinico Universitario de Valencia	Sequencing and Bioinformatics Service and Molecular Epidemiology Research Group. FISABIO-Public Health	Giuseppe 'Auria et al	https://www.gisaid.org	?	?	17/05/2020
Spain/VC-FISABIO-605/2020	ncov	EPI_ISL_447524	?	2020-04-01	Europe	Spain	Comunitat Valenciana	Tavernes de la Valldigna	Europe	Spain	Comunitat Valenciana	genome	29789	Human	78	Male	20A	B.1.5	G	Servicio de Microbiologia. Hospital Clinico Universitario de Valencia	Sequencing and Bioinformatics Service and Molecular Epidemiology Research Group. FISABIO-Public Health	Llúcia Martínez-Priego et al	https://www.gisaid.org	?	?	17/05/2020
Spain/VC-FISABIO-606/2020	ncov	EPI_ISL_447525	?	2020-04-01	Europe	Spain	Comunitat Valenciana	Valencia	Europe	Spain	Comunitat Valenciana	genome	29639	Human	48	Female	20A	B.1	G	Servicio de Microbiologia. Hospital Clinico Universitario de Valencia	Sequencing and Bioinformatics Service and Molecular Epidemiology Research Group. FISABIO-Public Health	David Navarro et al	https://www.gisaid.org	?	?	17/05/2020
Spain/VC-FISABIO-608/2020	ncov	EPI_ISL_447526	?	2020-04-01	Europe	Spain	Comunitat Valenciana	Miramar	Europe	Spain	Comunitat Valenciana	genome	29639	Human	85	Female	20A	B.1	G	Servicio de Microbiologia. Hospital Clinico Universitario de Valencia	Sequencing and Bioinformatics Service and Molecular Epidemiology Research Group. FISABIO-Public Health	Eliseo Albert et al	https://www.gisaid.org	?	?	17/05/2020
Spain/VC-FISABIO-609/2020	ncov	EPI_ISL_447527	?	2020-04-01	Europe	Spain	Comunitat Valenciana	Tavernes de la Valldigna	Europe	Spain	Comunitat Valenciana	genome	29813	Human	81	Male	20A	B.1.157	G	Servicio de Microbiologia. Hospital Clinico Universitario de Valencia	Sequencing and Bioinformatics Service and Molecular Epidemiology Research Group. FISABIO-Public Health	Maria Alma Bracho et al	https://www.gisaid.org	?	?	17/05/2020
Spain/VC-FISABIO-61/2020	ncov	EPI_ISL_425185	?	2020-03-10	Europe	Spain	Comunitat Valenciana	Valencia	Europe	Spain	Comunitat Valenciana	genome	29782	Human	94	Female	19B	A.2	S	Servicio de Microbiología. Consorcio Hospital General Universitario de Valencia	Sequencing and Bioinformatics Service and Molecular Epidemiology Research Group. FISABIO-Public Health	Inma Galán Vendrell et al	https://www.gisaid.org	?	?	14/04/2020
Spain/VC-FISABIO-610/2020	ncov	EPI_ISL_447528	?	2020-04-01	Europe	Spain	Comunitat Valenciana	Valencia	Europe	Spain	Comunitat Valenciana	genome	29813	Human	63	Female	20B	B.1.1	GR	Servicio de Microbiologia. Hospital Clinico Universitario de Valencia	Sequencing and Bioinformatics Service and Molecular Epidemiology Research Group. FISABIO-Public Health	Griselda De Marco et al	https://www.gisaid.org	?	?	17/05/2020
Spain/VC-FISABIO-611/2020	ncov	EPI_ISL_447529	?	2020-03-31	Europe	Spain	Comunitat Valenciana	Xeraco	Europe	Spain	Comunitat Valenciana	genome	29815	Human	82	Male	20B	B.1.1	GR	Servicio de Microbiologia. Hospital Clinico Universitario de Valencia	Sequencing and Bioinformatics Service and Molecular Epidemiology Research Group. FISABIO-Public Health	Lidia Ruiz Roldan et al	https://www.gisaid.org	?	?	17/05/2020
Spain/VC-FISABIO-612/2020	ncov	EPI_ISL_447530	?	2020-03-31	Europe	Spain	Comunitat Valenciana	Gandia	Europe	Spain	Comunitat Valenciana	genome	29799	Human	58	Male	20A	B.1	G	Servicio de Microbiologia. Hospital Clinico Universitario de Valencia	Sequencing and Bioinformatics Service and Molecular Epidemiology Research Group. FISABIO-Public Health	Neris Garcia-Gonzalez et al	https://www.gisaid.org	?	?	17/05/2020
Spain/VC-FISABIO-613/2020	ncov	EPI_ISL_447531	?	2020-03-31	Europe	Spain	Comunitat Valenciana	Oliva	Europe	Spain	Comunitat Valenciana	genome	29815	Human	87	Male	20A	B.1.5	G	Servicio de Microbiologia. Hospital Clinico Universitario de Valencia	Sequencing and Bioinformatics Service and Molecular Epidemiology Research Group. FISABIO-Public Health	Inma Galán Vendrell et al	https://www.gisaid.org	?	?	17/05/2020
Spain/VC-FISABIO-614/2020	ncov	EPI_ISL_455732	?	2020-03-31	Europe	Spain	Comunitat Valenciana	Simat de la Valldigna	Europe	Spain	Comunitat Valenciana	genome	29800	Human	86	Male	20B	B.1.1	GR	Servicio de Microbiologia. Hospital Clinico Universitario de Valencia	Sequencing and Bioinformatics Service and Molecular Epidemiology Research Group. FISABIO-Public Health, and SeqCOVID-Spain Consortium	Lidia Ruiz Roldan et al	https://www.gisaid.org	?	?	01/06/2020
Spain/VC-FISABIO-617/2020	ncov	EPI_ISL_455728	?	2020-03-31	Europe	Spain	Comunitat Valenciana	Museros	Europe	Spain	Comunitat Valenciana	genome	29798	Human	39	Female	20A	B.1.5	G	Servicio de Microbiologia. Hospital Clinico Universitario de Valencia	Sequencing and Bioinformatics Service and Molecular Epidemiology Research Group. FISABIO-Public Health, and SeqCOVID-Spain Consortium	Maria Alma Bracho et al	https://www.gisaid.org	?	?	01/06/2020
Spain/VC-FISABIO-618/2020	ncov	EPI_ISL_455724	?	2020-03-31	Europe	Spain	Comunitat Valenciana	Gandia	Europe	Spain	Comunitat Valenciana	genome	29809	Human	72	Male	20A	B.1	G	Servicio de Microbiologia. Hospital Clinico Universitario de Valencia	Sequencing and Bioinformatics Service and Molecular Epidemiology Research Group. FISABIO-Public Health, and SeqCOVID-Spain Consortium	Loreto Ferrús Abad et al	https://www.gisaid.org	?	?	01/06/2020
Spain/VC-FISABIO-62/2020	ncov	EPI_ISL_425186	?	2020-03-10	Europe	Spain	Comunitat Valenciana	Valencia	Europe	Spain	Comunitat Valenciana	genome	29782	Human	82	Female	19B	A.2	S	Servicio de Microbiología. Consorcio Hospital General Universitario de Valencia	Sequencing and Bioinformatics Service and Molecular Epidemiology Research Group. FISABIO-Public Health	Sandra Carbo et al	https://www.gisaid.org	?	?	14/04/2020
Spain/VC-FISABIO-621/2020	ncov	EPI_ISL_455737	?	2020-03-31	Europe	Spain	Comunitat Valenciana	Valencia	Europe	Spain	Comunitat Valenciana	genome	29798	Human	77	Female	20A	B.1.74	G	Servicio de Microbiologia. Hospital Clinico Universitario de Valencia	Sequencing and Bioinformatics Service and Molecular Epidemiology Research Group. FISABIO-Public Health, and SeqCOVID-Spain Consortium	Griselda De Marco et al	https://www.gisaid.org	?	?	01/06/2020
Spain/VC-FISABIO-622/2020	ncov	EPI_ISL_455738	?	2020-03-31	Europe	Spain	Comunitat Valenciana	Valencia	Europe	Spain	Comunitat Valenciana	genome	29798	Human	84	Male	20A	B.1.74	G	Servicio de Microbiologia. Hospital Clinico Universitario de Valencia	Sequencing and Bioinformatics Service and Molecular Epidemiology Research Group. FISABIO-Public Health, and SeqCOVID-Spain Consortium	Maria Alma Bracho et al	https://www.gisaid.org	?	?	01/06/2020
Spain/VC-FISABIO-627/2020	ncov	EPI_ISL_455739	?	2020-03-31	Europe	Spain	Comunitat Valenciana	Valencia	Europe	Spain	Comunitat Valenciana	genome	29798	Human	65	Male	20A	B.1	G	Servicio de Microbiologia. Hospital Clinico Universitario de Valencia	Sequencing and Bioinformatics Service and Molecular Epidemiology Research Group. FISABIO-Public Health, and SeqCOVID-Spain Consortium	Lidia Ruiz Roldan et al	https://www.gisaid.org	?	?	01/06/2020
Spain/VC-FISABIO-63/2020	ncov	EPI_ISL_425187	?	2020-03-16	Europe	Spain	Comunitat Valenciana	Valencia	Europe	Spain	Comunitat Valenciana	genome	29782	Human	32	Female	20A	B.1.5	G	Servicio de Microbiología. Consorcio Hospital General Universitario de Valencia	Sequencing and Bioinformatics Service and Molecular Epidemiology Research Group. FISABIO-Public Health	Loreto Ferrús Abad et al	https://www.gisaid.org	?	?	14/04/2020
Spain/VC-FISABIO-633/2020	ncov	EPI_ISL_455722	?	2020-03-30	Europe	Spain	Comunitat Valenciana	Almassera	Europe	Spain	Comunitat Valenciana	genome	29789	Human	24	Female	19B	A.5	S	Servicio de Microbiologia. Hospital Clinico Universitario de Valencia	Sequencing and Bioinformatics Service and Molecular Epidemiology Research Group. FISABIO-Public Health, and SeqCOVID-Spain Consortium	Giuseppe 'Auria et al	https://www.gisaid.org	?	?	01/06/2020
Spain/VC-FISABIO-636/2020	ncov	EPI_ISL_455740	?	2020-03-30	Europe	Spain	Comunitat Valenciana	Valencia	Europe	Spain	Comunitat Valenciana	genome	29795	Human	46	Male	20A	B.1	G	Servicio de Microbiologia. Hospital Clinico Universitario de Valencia	Sequencing and Bioinformatics Service and Molecular Epidemiology Research Group. FISABIO-Public Health, and SeqCOVID-Spain Consortium	Paula Ruiz-Hueso et al	https://www.gisaid.org	?	?	01/06/2020
Spain/VC-FISABIO-639/2020	ncov	EPI_ISL_455729	?	2020-03-31	Europe	Spain	Comunitat Valenciana	Oliva	Europe	Spain	Comunitat Valenciana	genome	29799	Human	23	Male	20A	B.1.157	G	Servicio de Microbiologia. Hospital Clinico Universitario de Valencia	Sequencing and Bioinformatics Service and Molecular Epidemiology Research Group. FISABIO-Public Health, and SeqCOVID-Spain Consortium	Sandra Carbo et al	https://www.gisaid.org	?	?	01/06/2020
Spain/VC-FISABIO-64/2020	ncov	EPI_ISL_425188	?	2020-03-16	Europe	Spain	Comunitat Valenciana	Valencia	Europe	Spain	Comunitat Valenciana	genome	29782	Human	42	Female	20A	B.1.74	G	Servicio de Microbiología. Consorcio Hospital General Universitario de Valencia	Sequencing and Bioinformatics Service and Molecular Epidemiology Research Group. FISABIO-Public Health	Paula Ruiz-Hueso et al	https://www.gisaid.org	?	?	14/04/2020
Spain/VC-FISABIO-640/2020	ncov	EPI_ISL_455725	?	2020-03-31	Europe	Spain	Comunitat Valenciana	Gandia	Europe	Spain	Comunitat Valenciana	genome	29798	Human	50	Male	20A	B.1.5	G	Servicio de Microbiologia. Hospital Clinico Universitario de Valencia	Sequencing and Bioinformatics Service and Molecular Epidemiology Research Group. FISABIO-Public Health, and SeqCOVID-Spain Consortium	Eliseo Albert et al	https://www.gisaid.org	?	?	01/06/2020
Spain/VC-FISABIO-642/2020	ncov	EPI_ISL_455734	?	2020-03-31	Europe	Spain	Comunitat Valenciana	Tavernes de la Valldigna	Europe	Spain	Comunitat Valenciana	genome	29798	Human	76	Female	20B	B.1.1	GR	Servicio de Microbiologia. Hospital Clinico Universitario de Valencia	Sequencing and Bioinformatics Service and Molecular Epidemiology Research Group. FISABIO-Public Health, and SeqCOVID-Spain Consortium	Griselda De Marco et al	https://www.gisaid.org	?	?	01/06/2020
Spain/VC-FISABIO-648/2020	ncov	EPI_ISL_455721	?	2020-03-31	Europe	Spain	Comunitat Valenciana	Albal	Europe	Spain	Comunitat Valenciana	genome	29798	Human	56	Male	20A	B.1	G	Servicio de Microbiologia. Hospital Clinico Universitario de Valencia	Sequencing and Bioinformatics Service and Molecular Epidemiology Research Group. FISABIO-Public Health, and SeqCOVID-Spain Consortium	Sandra Carbo et al	https://www.gisaid.org	?	?	01/06/2020
Spain/VC-FISABIO-649/2020	ncov	EPI_ISL_455726	?	2020-03-31	Europe	Spain	Comunitat Valenciana	Gandia	Europe	Spain	Comunitat Valenciana	genome	29798	Human	65	Male	20A	B.1.5	G	Servicio de Microbiologia. Hospital Clinico Universitario de Valencia	Sequencing and Bioinformatics Service and Molecular Epidemiology Research Group. FISABIO-Public Health, and SeqCOVID-Spain Consortium	Inma Galán Vendrell et al	https://www.gisaid.org	?	?	01/06/2020
Spain/VC-FISABIO-65/2020	ncov	EPI_ISL_425189	?	2020-03-16	Europe	Spain	Comunitat Valenciana	Valencia	Europe	Spain	Comunitat Valenciana	genome	29782	Human	80	Male	20A	B.1.157	G	Servicio de Microbiología. Consorcio Hospital General Universitario de Valencia	Sequencing and Bioinformatics Service and Molecular Epidemiology Research Group. FISABIO-Public Health	Mariana Reyes-Prieto et al	https://www.gisaid.org	?	?	14/04/2020
Spain/VC-FISABIO-650/2020	ncov	EPI_ISL_455741	?	2020-03-29	Europe	Spain	Comunitat Valenciana	Valencia	Europe	Spain	Comunitat Valenciana	genome	29813	Human	74	Female	19B	A.2	S	Servicio de Microbiologia. Hospital Clinico Universitario de Valencia	Sequencing and Bioinformatics Service and Molecular Epidemiology Research Group. FISABIO-Public Health, and SeqCOVID-Spain Consortium	David Navarro et al	https://www.gisaid.org	?	?	01/06/2020
Spain/VC-FISABIO-652/2020	ncov	EPI_ISL_455742	?	2020-03-20	Europe	Spain	Comunitat Valenciana	Valencia	Europe	Spain	Comunitat Valenciana	genome	29789	Human	52	Female	20B	B.1.1	GR	Servicio de Microbiologia. Hospital Clinico Universitario de Valencia	Sequencing and Bioinformatics Service and Molecular Epidemiology Research Group. FISABIO-Public Health, and SeqCOVID-Spain Consortium	Neris Garcia-Gonzalez et al	https://www.gisaid.org	?	?	01/06/2020
Spain/VC-FISABIO-654/2020	ncov	EPI_ISL_455743	?	2020-03-30	Europe	Spain	Comunitat Valenciana	Valencia	Europe	Spain	Comunitat Valenciana	genome	29810	Human	36	Female	20A	B.1.5	G	Servicio de Microbiologia. Hospital Clinico Universitario de Valencia	Sequencing and Bioinformatics Service and Molecular Epidemiology Research Group. FISABIO-Public Health, and SeqCOVID-Spain Consortium	Eliseo Albert et al	https://www.gisaid.org	?	?	01/06/2020
Spain/VC-FISABIO-655/2020	ncov	EPI_ISL_455744	?	2020-03-31	Europe	Spain	Comunitat Valenciana	Valencia	Europe	Spain	Comunitat Valenciana	genome	29798	Human	73	Male	20B	B.1.1	GR	Servicio de Microbiologia. Hospital Clinico Universitario de Valencia	Sequencing and Bioinformatics Service and Molecular Epidemiology Research Group. FISABIO-Public Health, and SeqCOVID-Spain Consortium	Llúcia Martínez-Priego et al	https://www.gisaid.org	?	?	01/06/2020
Spain/VC-FISABIO-656/2020	ncov	EPI_ISL_455730	?	2020-03-31	Europe	Spain	Comunitat Valenciana	Sagunt	Europe	Spain	Comunitat Valenciana	genome	29802	Human	37	Female	20A	B.1.5	G	Servicio de Microbiologia. Hospital Clinico Universitario de Valencia	Sequencing and Bioinformatics Service and Molecular Epidemiology Research Group. FISABIO-Public Health, and SeqCOVID-Spain Consortium	Mariana Reyes-Prieto et al	https://www.gisaid.org	?	?	01/06/2020
Spain/VC-FISABIO-657/2020	ncov	EPI_ISL_455723	?	2020-03-31	Europe	Spain	Comunitat Valenciana	Almenara	Europe	Spain	Comunitat Valenciana	genome	29794	Human	75	Male	20A	B.1	G	Servicio de Microbiologia. Hospital Clinico Universitario de Valencia	Sequencing and Bioinformatics Service and Molecular Epidemiology Research Group. FISABIO-Public Health, and SeqCOVID-Spain Consortium	Vicente Soriano Chirona et al	https://www.gisaid.org	?	?	01/06/2020
Spain/VC-FISABIO-658/2020	ncov	EPI_ISL_455733	?	2020-03-31	Europe	Spain	Comunitat Valenciana	Soneja	Europe	Spain	Comunitat Valenciana	genome	29792	Human	68	Female	20B	B.1.1	GR	Servicio de Microbiologia. Hospital Clinico Universitario de Valencia	Sequencing and Bioinformatics Service and Molecular Epidemiology Research Group. FISABIO-Public Health, and SeqCOVID-Spain Consortium	Loreto Ferrús Abad et al	https://www.gisaid.org	?	?	01/06/2020
Spain/VC-FISABIO-659/2020	ncov	EPI_ISL_455731	?	2020-03-31	Europe	Spain	Comunitat Valenciana	Segorbe	Europe	Spain	Comunitat Valenciana	genome	29796	Human	47	Female	20A	B.1.74	G	Servicio de Microbiologia. Hospital Clinico Universitario de Valencia	Sequencing and Bioinformatics Service and Molecular Epidemiology Research Group. FISABIO-Public Health, and SeqCOVID-Spain Consortium	Mariana Reyes-Prieto et al	https://www.gisaid.org	?	?	01/06/2020
Spain/VC-FISABIO-66/2020	ncov	EPI_ISL_425190	?	2020-03-16	Europe	Spain	Comunitat Valenciana	Valencia	Europe	Spain	Comunitat Valenciana	genome	29782	Human	66	Female	20A	B.1.157	G	Servicio de Microbiología. Consorcio Hospital General Universitario de Valencia	Sequencing and Bioinformatics Service and Molecular Epidemiology Research Group. FISABIO-Public Health	Vicente Soriano Chirona et al	https://www.gisaid.org	?	?	14/04/2020
Spain/VC-FISABIO-661/2020	ncov	EPI_ISL_455727	?	2020-03-31	Europe	Spain	Comunitat Valenciana	Gandia	Europe	Spain	Comunitat Valenciana	genome	29805	Human	56	Male	20A	B.1.74	G	Servicio de Microbiologia. Hospital Clinico Universitario de Valencia	Sequencing and Bioinformatics Service and Molecular Epidemiology Research Group. FISABIO-Public Health, and SeqCOVID-Spain Consortium	David Navarro et al	https://www.gisaid.org	?	?	01/06/2020
Spain/VC-FISABIO-67/2020	ncov	EPI_ISL_425191	?	2020-03-16	Europe	Spain	Comunitat Valenciana	Valencia	Europe	Spain	Comunitat Valenciana	genome	29782	Human	56	Female	19B	A.2	S	Servicio de Microbiología. Consorcio Hospital General Universitario de Valencia	Sequencing and Bioinformatics Service and Molecular Epidemiology Research Group. FISABIO-Public Health	Ivan Ansari et al	https://www.gisaid.org	?	?	14/04/2020
Spain/VC-FISABIO-68/2020	ncov	EPI_ISL_425192	?	2020-03-17	Europe	Spain	Comunitat Valenciana	Valencia	Europe	Spain	Comunitat Valenciana	genome	29782	Human	87	Female	19B	A.2	S	Servicio de Microbiología. Consorcio Hospital General Universitario de Valencia	Sequencing and Bioinformatics Service and Molecular Epidemiology Research Group. FISABIO-Public Health	David Navarro et al	https://www.gisaid.org	?	?	14/04/2020
Spain/VC-FISABIO-69/2020	ncov	EPI_ISL_425193	?	2020-03-17	Europe	Spain	Comunitat Valenciana	Valencia	Europe	Spain	Comunitat Valenciana	genome	29782	Human	42	Female	20A	B.1.74	G	Servicio de Microbiología. Consorcio Hospital General Universitario de Valencia	Sequencing and Bioinformatics Service and Molecular Epidemiology Research Group. FISABIO-Public Health	Maria Alma Bracho et al	https://www.gisaid.org	?	?	14/04/2020
Spain/VC-FISABIO-7/2020	ncov	EPI_ISL_416486	MT233522.1	2020-03-02	Europe	Spain	Comunitat Valenciana	Valencia	Europe	Spain	Comunitat Valenciana	genome	29782	Human	23	Male	20B	B.1.1	GR	Servicio de Microbiología. Consorcio Hospital General Universitario de Valencia	Sequencing and Bioinformatics Service and Molecular Epidemiology Research Group. FISABIO-Public Health	Neris Garcia-Gonzalez et al	https://www.gisaid.org	Phylodynamics of SARS-CoV-2 transmission in Spain	https://dx.doi.org/10.1101/2020.04.20.050039	22/03/2020
Spain/VC-FISABIO-70/2020	ncov	EPI_ISL_425194	?	2020-03-17	Europe	Spain	Comunitat Valenciana	Valencia	Europe	Spain	Comunitat Valenciana	genome	29782	Human	90	Female	19B	A.2	S	Servicio de Microbiología. Consorcio Hospital General Universitario de Valencia	Sequencing and Bioinformatics Service and Molecular Epidemiology Research Group. FISABIO-Public Health	Griselda De Marco et al	https://www.gisaid.org	?	?	14/04/2020
Spain/VC-FISABIO-71/2020	ncov	EPI_ISL_425195	?	2020-03-17	Europe	Spain	Comunitat Valenciana	Valencia	Europe	Spain	Comunitat Valenciana	genome	29782	Human	82	Female	19B	A.2	S	Servicio de Microbiología. Consorcio Hospital General Universitario de Valencia	Sequencing and Bioinformatics Service and Molecular Epidemiology Research Group. FISABIO-Public Health	Beatriz Beamud et al	https://www.gisaid.org	?	?	14/04/2020
Spain/VC-FISABIO-72/2020	ncov	EPI_ISL_425196	?	2020-03-17	Europe	Spain	Comunitat Valenciana	Valencia	Europe	Spain	Comunitat Valenciana	genome	29782	Human	90	Female	19B	A.2	S	Servicio de Microbiología. Consorcio Hospital General Universitario de Valencia	Sequencing and Bioinformatics Service and Molecular Epidemiology Research Group. FISABIO-Public Health	Lidia Ruiz Roldan et al	https://www.gisaid.org	?	?	14/04/2020
Spain/VC-FISABIO-73/2020	ncov	EPI_ISL_425197	?	2020-03-17	Europe	Spain	Comunitat Valenciana	Valencia	Europe	Spain	Comunitat Valenciana	genome	29782	Human	88	Female	19B	A.2	S	Servicio de Microbiología. Consorcio Hospital General Universitario de Valencia	Sequencing and Bioinformatics Service and Molecular Epidemiology Research Group. FISABIO-Public Health	Marta Pla Diaz et al	https://www.gisaid.org	?	?	14/04/2020
Spain/VC-FISABIO-74/2020	ncov	EPI_ISL_425198	?	2020-03-17	Europe	Spain	Comunitat Valenciana	Valencia	Europe	Spain	Comunitat Valenciana	genome	29782	Human	87	Female	19B	A.2	S	Servicio de Microbiología. Consorcio Hospital General Universitario de Valencia	Sequencing and Bioinformatics Service and Molecular Epidemiology Research Group. FISABIO-Public Health	Neris Garcia-Gonzalez et al	https://www.gisaid.org	?	?	14/04/2020
Spain/VC-FISABIO-75/2020	ncov	EPI_ISL_425199	?	2020-03-19	Europe	Spain	Comunitat Valenciana	Valencia	Europe	Spain	Comunitat Valenciana	genome	29782	Human	55	Male	20A	B.1.5	G	Servicio de Microbiologia. Hospital Clinico Universitario de Valencia	Sequencing and Bioinformatics Service and Molecular Epidemiology Research Group. FISABIO-Public Health	Inma Galán Vendrell et al	https://www.gisaid.org	?	?	14/04/2020
Spain/VC-FISABIO-76/2020	ncov	EPI_ISL_425200	?	2020-03-18	Europe	Spain	Comunitat Valenciana	Valencia	Europe	Spain	Comunitat Valenciana	genome	29782	Human	44	Female	20A	B.1.74	G	Servicio de Microbiologia. Hospital Clinico Universitario de Valencia	Sequencing and Bioinformatics Service and Molecular Epidemiology Research Group. FISABIO-Public Health	Paula Ruiz-Hueso et al	https://www.gisaid.org	?	?	14/04/2020
Spain/VC-FISABIO-77/2020	ncov	EPI_ISL_425201	?	2020-03-19	Europe	Spain	Comunitat Valenciana	Valencia	Europe	Spain	Comunitat Valenciana	genome	29782	Human	55	Female	20A	B.1.74	G	Servicio de Microbiologia. Hospital Clinico Universitario de Valencia	Sequencing and Bioinformatics Service and Molecular Epidemiology Research Group. FISABIO-Public Health	Mariana Reyes-Prieto et al	https://www.gisaid.org	?	?	14/04/2020
Spain/VC-FISABIO-78/2020	ncov	EPI_ISL_425202	?	2020-03-20	Europe	Spain	Comunitat Valenciana	Valencia	Europe	Spain	Comunitat Valenciana	genome	29782	Human	45	Male	20B	B.1.1	GR	Servicio de Microbiologia. Hospital Clinico Universitario de Valencia	Sequencing and Bioinformatics Service and Molecular Epidemiology Research Group. FISABIO-Public Health	Vicente Soriano Chirona et al	https://www.gisaid.org	?	?	14/04/2020
Spain/VC-FISABIO-79/2020	ncov	EPI_ISL_425203	?	2020-03-20	Europe	Spain	Comunitat Valenciana	Valencia	Europe	Spain	Comunitat Valenciana	genome	29782	Human	78	Female	20A	B.1	G	Servicio de Microbiologia. Hospital Clinico Universitario de Valencia	Sequencing and Bioinformatics Service and Molecular Epidemiology Research Group. FISABIO-Public Health	Maria Alma Bracho et al	https://www.gisaid.org	?	?	14/04/2020
Spain/VC-FISABIO-8/2020	ncov	EPI_ISL_416487	MT233523.1	2020-03-04	Europe	Spain	Comunitat Valenciana	Valencia	Europe	Spain	Comunitat Valenciana	genome	29782	Human	50	Male	19B	A.2	S	Servicio de Microbiología. Consorcio Hospital General Universitario de Valencia	Sequencing and Bioinformatics Service and Molecular Epidemiology Research Group. FISABIO-Public Health	Giuseppe D'Auria et al	https://www.gisaid.org	Phylodynamics of SARS-CoV-2 transmission in Spain	https://dx.doi.org/10.1101/2020.04.20.050039	22/03/2020
Spain/VC-FISABIO-80/2020	ncov	EPI_ISL_425204	?	2020-03-20	Europe	Spain	Comunitat Valenciana	Valencia	Europe	Spain	Comunitat Valenciana	genome	29782	Human	76	Female	20A	B.1	G	Servicio de Microbiologia. Hospital Clinico Universitario de Valencia	Sequencing and Bioinformatics Service and Molecular Epidemiology Research Group. FISABIO-Public Health	Maria Dolores Ocete et al	https://www.gisaid.org	?	?	14/04/2020
Spain/VC-FISABIO-81/2020	ncov	EPI_ISL_425205	?	2020-03-20	Europe	Spain	Comunitat Valenciana	Valencia	Europe	Spain	Comunitat Valenciana	genome	29782	Human	54	Male	20B	B.1.1	GR	Servicio de Microbiologia. Hospital Clinico Universitario de Valencia	Sequencing and Bioinformatics Service and Molecular Epidemiology Research Group. FISABIO-Public Health	Griselda De Marco et al	https://www.gisaid.org	?	?	14/04/2020
Spain/VC-FISABIO-82/2020	ncov	EPI_ISL_425206	?	2020-03-21	Europe	Spain	Comunitat Valenciana	Valencia	Europe	Spain	Comunitat Valenciana	genome	29782	Human	67	Female	20A	B.1	G	Servicio de Microbiologia. Hospital Clinico Universitario de Valencia	Sequencing and Bioinformatics Service and Molecular Epidemiology Research Group. FISABIO-Public Health	Beatriz Beamud et al	https://www.gisaid.org	?	?	14/04/2020
Spain/VC-FISABIO-83/2020	ncov	EPI_ISL_425207	?	2020-03-21	Europe	Spain	Comunitat Valenciana	Valencia	Europe	Spain	Comunitat Valenciana	genome	29782	Human	37	Male	20A	B.1.5	G	Servicio de Microbiologia. Hospital Clinico Universitario de Valencia	Sequencing and Bioinformatics Service and Molecular Epidemiology Research Group. FISABIO-Public Health	Lidia Ruiz Roldan et al	https://www.gisaid.org	?	?	14/04/2020
Spain/VC-FISABIO-84/2020	ncov	EPI_ISL_425208	?	2020-03-25	Europe	Spain	Comunitat Valenciana	Valencia	Europe	Spain	Comunitat Valenciana	genome	29782	Human	64	Male	20A	B.1.5	G	Servicio de Microbiologia. Hospital Clinico Universitario de Valencia	Sequencing and Bioinformatics Service and Molecular Epidemiology Research Group. FISABIO-Public Health	Marta Pla Diaz et al	https://www.gisaid.org	?	?	14/04/2020
Spain/VC-FISABIO-85/2020	ncov	EPI_ISL_425209	?	2020-03-25	Europe	Spain	Comunitat Valenciana	Valencia	Europe	Spain	Comunitat Valenciana	genome	29782	Human	44	Male	20A	B.1.74	G	Servicio de Microbiologia. Hospital Clinico Universitario de Valencia	Sequencing and Bioinformatics Service and Molecular Epidemiology Research Group. FISABIO-Public Health	Neris Garcia-Gonzalez et al	https://www.gisaid.org	?	?	14/04/2020
Spain/VC-FISABIO-86/2020	ncov	EPI_ISL_425210	?	2020-03-25	Europe	Spain	Comunitat Valenciana	Valencia	Europe	Spain	Comunitat Valenciana	genome	29782	Human	52	Male	20A	B.1.74	G	Servicio de Microbiologia. Hospital Clinico Universitario de Valencia	Sequencing and Bioinformatics Service and Molecular Epidemiology Research Group. FISABIO-Public Health	Loreto Ferrús Abad et al	https://www.gisaid.org	?	?	14/04/2020
Spain/VC-FISABIO-87/2020	ncov	EPI_ISL_425211	?	2020-03-25	Europe	Spain	Comunitat Valenciana	Valencia	Europe	Spain	Comunitat Valenciana	genome	29782	Human	55	Female	20A	B.1.5	G	Servicio de Microbiologia. Hospital Clinico Universitario de Valencia	Sequencing and Bioinformatics Service and Molecular Epidemiology Research Group. FISABIO-Public Health	Loreto Ferrús Abad et al	https://www.gisaid.org	?	?	14/04/2020
Spain/VC-FISABIO-88/2020	ncov	EPI_ISL_425212	?	2020-03-11	Europe	Spain	Comunitat Valenciana	Valencia	Europe	Spain	Comunitat Valenciana	genome	29782	Human	77	Male	20A	B.1.74	G	Servicio de Microbiología. Consorcio Hospital General Universitario de Valencia	Sequencing and Bioinformatics Service and Molecular Epidemiology Research Group. FISABIO-Public Health	David Navarro et al	https://www.gisaid.org	?	?	14/04/2020
Spain/VC-FISABIO-89/2020	ncov	EPI_ISL_425213	?	2020-03-11	Europe	Spain	Comunitat Valenciana	Valencia	Europe	Spain	Comunitat Valenciana	genome	29782	Human	89	Female	19B	A.2	S	Servicio de Microbiología. Consorcio Hospital General Universitario de Valencia	Sequencing and Bioinformatics Service and Molecular Epidemiology Research Group. FISABIO-Public Health	Maria Alma Bracho et al	https://www.gisaid.org	?	?	14/04/2020
Spain/VC-FISABIO-9/2020	ncov	EPI_ISL_417205	MT256917.1	2020-03-02	Europe	Spain	Comunitat Valenciana	Valencia	Europe	Spain	Comunitat Valenciana	genome	29782	Human	45	Male	19B	A.2	S	Servicio de Microbiología. Consorcio Hospital General Universitario de Valencia	Sequencing and Bioinformatics Service and Molecular Epidemiology Research Group. FISABIO-Public Health	Maria Alma Bracho et al	https://www.gisaid.org	?	?	24/03/2020
Spain/VC-FISABIO-90/2020	ncov	EPI_ISL_425214	?	2020-03-11	Europe	Spain	Comunitat Valenciana	Valencia	Europe	Spain	Comunitat Valenciana	genome	29782	Human	71	Male	20B	B.1.1	GR	Servicio de Microbiología. Consorcio Hospital General Universitario de Valencia	Sequencing and Bioinformatics Service and Molecular Epidemiology Research Group. FISABIO-Public Health	Griselda De Marco et al	https://www.gisaid.org	?	?	14/04/2020
Spain/VC-FISABIO-91/2020	ncov	EPI_ISL_425215	?	2020-03-16	Europe	Spain	Comunitat Valenciana	Valencia	Europe	Spain	Comunitat Valenciana	genome	29782	Human	52	Female	20A	B.1	G	Servicio de Microbiología. Consorcio Hospital General Universitario de Valencia	Sequencing and Bioinformatics Service and Molecular Epidemiology Research Group. FISABIO-Public Health	Beatriz Beamud et al	https://www.gisaid.org	?	?	14/04/2020
Spain/VC-FISABIO-92/2020	ncov	EPI_ISL_425216	?	2020-03-16	Europe	Spain	Comunitat Valenciana	Valencia	Europe	Spain	Comunitat Valenciana	genome	29782	Human	80	Female	19B	B	S	Servicio de Microbiología. Consorcio Hospital General Universitario de Valencia	Sequencing and Bioinformatics Service and Molecular Epidemiology Research Group. FISABIO-Public Health	Lidia Ruiz Roldan et al	https://www.gisaid.org	?	?	14/04/2020
Spain/VC-FISABIO-93/2020	ncov	EPI_ISL_425217	?	2020-03-17	Europe	Spain	Comunitat Valenciana	Valencia	Europe	Spain	Comunitat Valenciana	genome	29782	Human	88	Female	19B	A.2	S	Servicio de Microbiología. Consorcio Hospital General Universitario de Valencia	Sequencing and Bioinformatics Service and Molecular Epidemiology Research Group. FISABIO-Public Health	Marta Pla Diaz et al	https://www.gisaid.org	?	?	14/04/2020
Spain/VC-FISABIO-94/2020	ncov	EPI_ISL_425218	?	2020-03-17	Europe	Spain	Comunitat Valenciana	Valencia	Europe	Spain	Comunitat Valenciana	genome	29782	Human	57	Female	19B	A.5	S	Servicio de Microbiología. Consorcio Hospital General Universitario de Valencia	Sequencing and Bioinformatics Service and Molecular Epidemiology Research Group. FISABIO-Public Health	Neris Garcia-Gonzalez et al	https://www.gisaid.org	?	?	14/04/2020
Spain/VC-FISABIO-95/2020	ncov	EPI_ISL_425219	?	2020-03-17	Europe	Spain	Comunitat Valenciana	Valencia	Europe	Spain	Comunitat Valenciana	genome	29782	Human	37	Female	19B	A.2	S	Servicio de Microbiología. Consorcio Hospital General Universitario de Valencia	Sequencing and Bioinformatics Service and Molecular Epidemiology Research Group. FISABIO-Public Health	Neris Garcia-Gonzalez et al	https://www.gisaid.org	?	?	14/04/2020
Spain/VC-FISABIO-96/2020	ncov	EPI_ISL_425220	?	2020-03-17	Europe	Spain	Comunitat Valenciana	Valencia	Europe	Spain	Comunitat Valenciana	genome	29782	Human	28	Male	20A	B.1	G	Servicio de Microbiología. Consorcio Hospital General Universitario de Valencia	Sequencing and Bioinformatics Service and Molecular Epidemiology Research Group. FISABIO-Public Health	Inma Galán Vendrell et al	https://www.gisaid.org	?	?	14/04/2020
Spain/VC-FISABIO-97/2020	ncov	EPI_ISL_425221	?	2020-03-17	Europe	Spain	Comunitat Valenciana	Valencia	Europe	Spain	Comunitat Valenciana	genome	29782	Human	33	Male	20A	B.1.74	G	Servicio de Microbiología. Consorcio Hospital General Universitario de Valencia	Sequencing and Bioinformatics Service and Molecular Epidemiology Research Group. FISABIO-Public Health	Sandra Carbo et al	https://www.gisaid.org	?	?	14/04/2020
Spain/VC-FISABIO-98/2020	ncov	EPI_ISL_425222	?	2020-03-17	Europe	Spain	Comunitat Valenciana	Valencia	Europe	Spain	Comunitat Valenciana	genome	29782	Human	59	Female	20B	B.1.1	GR	Servicio de Microbiología. Consorcio Hospital General Universitario de Valencia	Sequencing and Bioinformatics Service and Molecular Epidemiology Research Group. FISABIO-Public Health	Loreto Ferrús Abad et al	https://www.gisaid.org	?	?	14/04/2020
Spain/VC-FISABIO-99/2020	ncov	EPI_ISL_425223	?	2020-03-17	Europe	Spain	Comunitat Valenciana	Valencia	Europe	Spain	Comunitat Valenciana	genome	29782	Human	83	Female	20A	B.1.5	G	Servicio de Microbiología. Consorcio Hospital General Universitario de Valencia	Sequencing and Bioinformatics Service and Molecular Epidemiology Research Group. FISABIO-Public Health	Paula Ruiz-Hueso et al	https://www.gisaid.org	?	?	14/04/2020
Spain/VC-FISABIO-h2647/2020	ncov	EPI_ISL_455735	?	2020-03-20	Europe	Spain	Comunitat Valenciana	Valencia Horta	Europe	Spain	Comunitat Valenciana	genome	29796	Human	28	Female	19B	A.5	S	Servicio de Microbiologia. Hospital_Arnau_de_Vilanova	Sequencing and Bioinformatics Service and Molecular Epidemiology Research Group. FISABIO-Public Health, and SeqCOVID-Spain Consortium	Victoria Dominguez et al	https://www.gisaid.org	?	?	01/06/2020
Spain/VC-FISABIO-h2650/2020	ncov	EPI_ISL_455736	?	2020-03-20	Europe	Spain	Comunitat Valenciana	Valencia Horta	Europe	Spain	Comunitat Valenciana	genome	29813	Human	74	Male	19B	A.2	S	Servicio de Microbiologia. Hospital_Arnau_de_Vilanova	Sequencing and Bioinformatics Service and Molecular Epidemiology Research Group. FISABIO-Public Health, and SeqCOVID-Spain Consortium	Victoria Dominguez et al	https://www.gisaid.org	?	?	01/06/2020
Spain/VC-IBV-001930/2020	ncov	EPI_ISL_452444	?	2020-03-09	Europe	Spain	Comunitat Valenciana	Chilches	Europe	Spain	Comunitat Valenciana	genome	29804	Human	55	Female	19B	A.2	S	Servicio de Microbiología. HRU de Málaga. Servicio Andaluz de Salud	SeqCOVID-SPAIN consortium/IBV(CSIC)	Inmaculada de Toro Peinado et al	https://www.gisaid.org	?	?	27/05/2020
Spain/VC-IBV-97009186/2020	ncov	EPI_ISL_671863	?	2020-10-19	Europe	Spain	Comunitat Valenciana	Valencia	Europe	Spain	Comunitat Valenciana	genome	29802	Human	88	Male	20A	B.1.5.12	G	Hospital Universitari i Politècnic la Fe, València, Spain	SeqCOVID-SPAIN consortium/IBV(CSIC)	Manuel Guerreiro et al	https://www.gisaid.org	?	?	03/12/2020
Spain/VC-IBV-98000075/2020	ncov	EPI_ISL_539288	?	2020-03-21	Europe	Spain	Comunitat Valenciana	Valencia	Europe	Spain	Comunitat Valenciana	genome	29611	Human	59	Female	19A	B	V	Servicio de Microbiologia. Hospital Clinico Universitario de Valencia	SeqCOVID-SPAIN consortium/IBV(CSIC)	Maria Dolores Ocete et al	https://www.gisaid.org	?	?	17/09/2020
Spain/VC-IBV-98000083/2020	ncov	EPI_ISL_539289	?	2020-03-10	Europe	Spain	Comunitat Valenciana	Torrent	Europe	Spain	Comunitat Valenciana	genome	29611	Human	56	Female	19B	A.2	S	Servicio de Microbiología. Consorcio Hospital General Universitario de Valencia	SeqCOVID-SPAIN consortium/IBV(CSIC)	Paula Ruiz-Hueso et al	https://www.gisaid.org	?	?	17/09/2020
Spain/VC-IBV-98000085/2020	ncov	EPI_ISL_539290	?	2020-03-11	Europe	Spain	Comunitat Valenciana	Alaquas	Europe	Spain	Comunitat Valenciana	genome	29611	Human	49	Male	19B	A.2	S	Servicio de Microbiología. Consorcio Hospital General Universitario de Valencia	SeqCOVID-SPAIN consortium/IBV(CSIC)	Paula Ruiz-Hueso et al	https://www.gisaid.org	?	?	17/09/2020
Spain/VC-IBV-98000089/2020	ncov	EPI_ISL_539291	?	2020-03-16	Europe	Spain	Comunitat Valenciana	Valencia	Europe	Spain	Comunitat Valenciana	genome	29611	Human	55	Female	20A	B.1.74	G	Servicio de Microbiología. Consorcio Hospital General Universitario de Valencia	SeqCOVID-SPAIN consortium/IBV(CSIC)	Paula Ruiz-Hueso et al	https://www.gisaid.org	?	?	17/09/2020
Spain/VC-IBV-98000091/2020	ncov	EPI_ISL_539292	?	2020-03-16	Europe	Spain	Comunitat Valenciana	Valencia	Europe	Spain	Comunitat Valenciana	genome	29611	Human	39	Female	20A	B.1.74	G	Servicio de Microbiología. Consorcio Hospital General Universitario de Valencia	SeqCOVID-SPAIN consortium/IBV(CSIC)	Paula Ruiz-Hueso et al	https://www.gisaid.org	?	?	17/09/2020
Spain/VC-IBV-98000099/2020	ncov	EPI_ISL_539293	?	2020-03-17	Europe	Spain	Comunitat Valenciana	Valencia	Europe	Spain	Comunitat Valenciana	genome	29782	Human	49	Male	19B	A.5	S	Servicio de Microbiología. Consorcio Hospital General Universitario de Valencia	SeqCOVID-SPAIN consortium/IBV(CSIC)	Paula Ruiz-Hueso et al	https://www.gisaid.org	?	?	17/09/2020
Spain/VC-IBV-98000102/2020	ncov	EPI_ISL_539294	?	2020-03-17	Europe	Spain	Comunitat Valenciana	Picassent	Europe	Spain	Comunitat Valenciana	genome	29611	Human	90	Male	20B	B.1.1	GR	Servicio de Microbiología. Consorcio Hospital General Universitario de Valencia	SeqCOVID-SPAIN consortium/IBV(CSIC)	Paula Ruiz-Hueso et al	https://www.gisaid.org	?	?	17/09/2020
Spain/VC-IBV-98000141/2020	ncov	EPI_ISL_539295	?	2020-03-16	Europe	Spain	Comunitat Valenciana	Olleria	Europe	Spain	Comunitat Valenciana	genome	29782	Human	90	Female	19B	A.2	S	Servicio de Microbiología. Consorcio Hospital General Universitario de Valencia	SeqCOVID-SPAIN consortium/IBV(CSIC)	Paula Ruiz-Hueso et al	https://www.gisaid.org	?	?	17/09/2020
Spain/VC-IBV-98000148/2020	ncov	EPI_ISL_539296	?	2020-03-17	Europe	Spain	Comunitat Valenciana	Valencia	Europe	Spain	Comunitat Valenciana	genome	29782	Human	73	Female	19B	A.5	S	Servicio de Microbiología. Consorcio Hospital General Universitario de Valencia	SeqCOVID-SPAIN consortium/IBV(CSIC)	Paula Ruiz-Hueso et al	https://www.gisaid.org	?	?	17/09/2020
Spain/VC-IBV-98000149/2020	ncov	EPI_ISL_539297	?	2020-03-17	Europe	Spain	Comunitat Valenciana	Quart de Poblet	Europe	Spain	Comunitat Valenciana	genome	29677	Human	51	Female	20A	B.1.74	G	Servicio de Microbiología. Consorcio Hospital General Universitario de Valencia	SeqCOVID-SPAIN consortium/IBV(CSIC)	Paula Ruiz-Hueso et al	https://www.gisaid.org	?	?	17/09/2020
Spain/VC-IBV-98000152/2020	ncov	EPI_ISL_539298	?	2020-03-17	Europe	Spain	Comunitat Valenciana	Torrent	Europe	Spain	Comunitat Valenciana	genome	29706	Human	67	Female	19B	A.2	S	Servicio de Microbiología. Consorcio Hospital General Universitario de Valencia	SeqCOVID-SPAIN consortium/IBV(CSIC)	Paula Ruiz-Hueso et al	https://www.gisaid.org	?	?	17/09/2020
Spain/VC-IBV-98000317/2020	ncov	EPI_ISL_537608	?	2020-03-15	Europe	Spain	Comunitat Valenciana	Valencia	Europe	Spain	Comunitat Valenciana	genome	29813	Human	50	Female	19B	A.5	S	Servicio de Microbiología. Consorcio Hospital General Universitario de Valencia	SeqCOVID-SPAIN consortium/IBV(CSIC)	Paula Ruiz-Hueso et al	https://www.gisaid.org	?	?	16/09/2020
Spain/VC-IBV-98000336/2020	ncov	EPI_ISL_539234	?	2020-03-19	Europe	Spain	Comunitat Valenciana	Tavernes Blanques	Europe	Spain	Comunitat Valenciana	genome	29802	Human	?	Male	20A	B.1.157	G	Servicio de Microbiología. Consorcio Hospital General Universitario de Valencia	SeqCOVID-SPAIN consortium/IBV(CSIC)	Paula Ruiz-Hueso et al	https://www.gisaid.org	?	?	17/09/2020
Spain/VC-IBV-98000343/2020	ncov	EPI_ISL_539240	?	2020-03-22	Europe	Spain	Comunitat Valenciana	Valencia	Europe	Spain	Comunitat Valenciana	genome	29749	Human	38	Male	20A	B.1	G	Servicio de Microbiología. Consorcio Hospital General Universitario de Valencia	SeqCOVID-SPAIN consortium/IBV(CSIC)	Paula Ruiz-Hueso et al	https://www.gisaid.org	?	?	17/09/2020
Spain/VC-IBV-98000344/2020	ncov	EPI_ISL_539241	?	2020-03-22	Europe	Spain	Comunitat Valenciana	Valencia	Europe	Spain	Comunitat Valenciana	genome	29856	Human	73	Female	20A	B.1	G	Servicio de Microbiología. Consorcio Hospital General Universitario de Valencia	SeqCOVID-SPAIN consortium/IBV(CSIC)	Paula Ruiz-Hueso et al	https://www.gisaid.org	?	?	17/09/2020
Spain/VC-IBV-98000348/2020	ncov	EPI_ISL_539242	?	2020-03-22	Europe	Spain	Comunitat Valenciana	Valencia	Europe	Spain	Comunitat Valenciana	genome	29793	Human	51	Male	19B	A.5	S	Servicio de Microbiología. Consorcio Hospital General Universitario de Valencia	SeqCOVID-SPAIN consortium/IBV(CSIC)	Paula Ruiz-Hueso et al	https://www.gisaid.org	?	?	17/09/2020
Spain/VC-IBV-98000351/2020	ncov	EPI_ISL_539231	?	2020-03-22	Europe	Spain	Comunitat Valenciana	Oliva	Europe	Spain	Comunitat Valenciana	genome	29854	Human	78	Male	20A	B.1.157	G	Servicio de Microbiologia. Hospital Clinico Universitario de Valencia	SeqCOVID-SPAIN consortium/IBV(CSIC)	Maria Dolores Ocete et al	https://www.gisaid.org	?	?	17/09/2020
Spain/VC-IBV-98000356/2020	ncov	EPI_ISL_539232	?	2020-03-24	Europe	Spain	Comunitat Valenciana	Piles	Europe	Spain	Comunitat Valenciana	genome	29849	Human	36	Male	19B	A.5	S	Servicio de Microbiologia. Hospital Clinico Universitario de Valencia	SeqCOVID-SPAIN consortium/IBV(CSIC)	Maria Dolores Ocete et al	https://www.gisaid.org	?	?	17/09/2020
Spain/VC-IBV-98000364/2020	ncov	EPI_ISL_539224	?	2020-03-24	Europe	Spain	Comunitat Valenciana	Gandia	Europe	Spain	Comunitat Valenciana	genome	29854	Human	89	Female	19B	A.5	S	Servicio de Microbiologia. Hospital Clinico Universitario de Valencia	SeqCOVID-SPAIN consortium/IBV(CSIC)	Maria Dolores Ocete et al	https://www.gisaid.org	?	?	17/09/2020
Spain/VC-IBV-98000368/2020	ncov	EPI_ISL_539235	?	2020-03-19	Europe	Spain	Comunitat Valenciana	Valencia	Europe	Spain	Comunitat Valenciana	genome	29854	Human	68	Female	20A	B.1.74	G	Servicio de Microbiologia. Hospital Clinico Universitario de Valencia	SeqCOVID-SPAIN consortium/IBV(CSIC)	Maria Dolores Ocete et al	https://www.gisaid.org	?	?	17/09/2020
Spain/VC-IBV-98000372/2020	ncov	EPI_ISL_539233	?	2020-03-26	Europe	Spain	Comunitat Valenciana	Sagunt	Europe	Spain	Comunitat Valenciana	genome	29854	Human	48	Female	19B	A.5	S	Servicio de Microbiologia. Hospital Clinico Universitario de Valencia	SeqCOVID-SPAIN consortium/IBV(CSIC)	Maria Dolores Ocete et al	https://www.gisaid.org	?	?	17/09/2020
Spain/VC-IBV-98000385/2020	ncov	EPI_ISL_539221	?	2020-03-24	Europe	Spain	Comunitat Valenciana	Albalat dels Sorells	Europe	Spain	Comunitat Valenciana	genome	29856	Human	49	Female	20A	B.1.5	G	Servicio de Microbiologia. Hospital Clinico Universitario de Valencia	SeqCOVID-SPAIN consortium/IBV(CSIC)	Maria Dolores Ocete et al	https://www.gisaid.org	?	?	17/09/2020
Spain/VC-IBV-98000387/2020	ncov	EPI_ISL_539243	?	2020-03-18	Europe	Spain	Comunitat Valenciana	Valencia	Europe	Spain	Comunitat Valenciana	genome	29854	Human	73	Female	20A	B.1.157	G	Servicio de Microbiologia. Hospital Clinico Universitario de Valencia	SeqCOVID-SPAIN consortium/IBV(CSIC)	Maria Dolores Ocete et al	https://www.gisaid.org	?	?	17/09/2020
Spain/VC-IBV-98000391/2020	ncov	EPI_ISL_539225	?	2020-03-23	Europe	Spain	Comunitat Valenciana	Gandia	Europe	Spain	Comunitat Valenciana	genome	29854	Human	76	Female	20A	B.1.157	G	Servicio de Microbiologia. Hospital Clinico Universitario de Valencia	SeqCOVID-SPAIN consortium/IBV(CSIC)	Maria Dolores Ocete et al	https://www.gisaid.org	?	?	17/09/2020
Spain/VC-IBV-98000395/2020	ncov	EPI_ISL_539226	?	2020-03-13	Europe	Spain	Comunitat Valenciana	Gandia	Europe	Spain	Comunitat Valenciana	genome	29856	Human	53	Male	20A	B.1	G	Servicio de Microbiologia. Hospital Clinico Universitario de Valencia	SeqCOVID-SPAIN consortium/IBV(CSIC)	Maria Dolores Ocete et al	https://www.gisaid.org	?	?	17/09/2020
Spain/VC-IBV-98000396/2020	ncov	EPI_ISL_539244	?	2020-03-23	Europe	Spain	Comunitat Valenciana	Valencia	Europe	Spain	Comunitat Valenciana	genome	29854	Human	66	Female	20A	B.1	G	Servicio de Microbiologia. Hospital Clinico Universitario de Valencia	SeqCOVID-SPAIN consortium/IBV(CSIC)	Maria Dolores Ocete et al	https://www.gisaid.org	?	?	17/09/2020
Spain/VC-IBV-98000400/2020	ncov	EPI_ISL_539229	?	2020-03-24	Europe	Spain	Comunitat Valenciana	Meliana	Europe	Spain	Comunitat Valenciana	genome	29856	Human	31	Female	20A	B.1.5	G	Servicio de Microbiologia. Hospital Clinico Universitario de Valencia	SeqCOVID-SPAIN consortium/IBV(CSIC)	Maria Dolores Ocete et al	https://www.gisaid.org	?	?	17/09/2020
Spain/VC-IBV-98000403/2020	ncov	EPI_ISL_539228	?	2020-03-23	Europe	Spain	Comunitat Valenciana	Massamagrell	Europe	Spain	Comunitat Valenciana	genome	29854	Human	43	Male	20A	B.1.5	G	Servicio de Microbiologia. Hospital Clinico Universitario de Valencia	SeqCOVID-SPAIN consortium/IBV(CSIC)	Maria Dolores Ocete et al	https://www.gisaid.org	?	?	17/09/2020
Spain/VC-IBV-98000405/2020	ncov	EPI_ISL_539230	?	2020-03-17	Europe	Spain	Comunitat Valenciana	Meliana	Europe	Spain	Comunitat Valenciana	genome	29854	Human	71	Female	20A	B.1.5	G	Servicio de Microbiologia. Hospital Clinico Universitario de Valencia	SeqCOVID-SPAIN consortium/IBV(CSIC)	Maria Dolores Ocete et al	https://www.gisaid.org	?	?	17/09/2020
Spain/VC-IBV-98000409/2020	ncov	EPI_ISL_539227	?	2020-03-24	Europe	Spain	Comunitat Valenciana	Gandia	Europe	Spain	Comunitat Valenciana	genome	29854	Human	43	Male	20B	B.1.1	GR	Servicio de Microbiologia. Hospital Clinico Universitario de Valencia	SeqCOVID-SPAIN consortium/IBV(CSIC)	Maria Dolores Ocete et al	https://www.gisaid.org	?	?	17/09/2020
Spain/VC-IBV-98000414/2020	ncov	EPI_ISL_539223	?	2020-03-28	Europe	Spain	Comunitat Valenciana	Castello de la Plana	Europe	Spain	Comunitat Valenciana	genome	29858	Human	84	Female	19B	A.5	S	Servicio de Microbiologia. Hospital Clinico Universitario de Valencia	SeqCOVID-SPAIN consortium/IBV(CSIC)	Maria Dolores Ocete et al	https://www.gisaid.org	?	?	17/09/2020
Spain/VC-IBV-98000415/2020	ncov	EPI_ISL_539222	?	2020-03-28	Europe	Spain	Comunitat Valenciana	Almenara	Europe	Spain	Comunitat Valenciana	genome	29854	Human	82	Female	20A	B.1.5	G	Servicio de Microbiologia. Hospital Clinico Universitario de Valencia	SeqCOVID-SPAIN consortium/IBV(CSIC)	Maria Dolores Ocete et al	https://www.gisaid.org	?	?	17/09/2020
Spain/VC-IBV-98000420/2020	ncov	EPI_ISL_539236	?	2020-03-26	Europe	Spain	Comunitat Valenciana	Valencia	Europe	Spain	Comunitat Valenciana	genome	29802	Human	91	Female	19B	A.5	S	Servicio de Microbiologia. Hospital Clinico Universitario de Valencia	SeqCOVID-SPAIN consortium/IBV(CSIC)	Maria Dolores Ocete et al	https://www.gisaid.org	?	?	17/09/2020
Spain/VC-IBV-98000422/2020	ncov	EPI_ISL_539237	?	2020-03-26	Europe	Spain	Comunitat Valenciana	Valencia	Europe	Spain	Comunitat Valenciana	genome	29779	Human	93	Female	19B	A.5	S	Servicio de Microbiologia. Hospital Clinico Universitario de Valencia	SeqCOVID-SPAIN consortium/IBV(CSIC)	Maria Dolores Ocete et al	https://www.gisaid.org	?	?	17/09/2020
Spain/VC-IBV-98000423/2020	ncov	EPI_ISL_539238	?	2020-03-26	Europe	Spain	Comunitat Valenciana	Valencia	Europe	Spain	Comunitat Valenciana	genome	29854	Human	82	Male	19B	A.5	S	Servicio de Microbiologia. Hospital Clinico Universitario de Valencia	SeqCOVID-SPAIN consortium/IBV(CSIC)	Maria Dolores Ocete et al	https://www.gisaid.org	?	?	17/09/2020
Spain/VC-IBV-98000425/2020	ncov	EPI_ISL_539239	?	2020-03-26	Europe	Spain	Comunitat Valenciana	Valencia	Europe	Spain	Comunitat Valenciana	genome	29790	Human	75	Male	19B	A.5	S	Servicio de Microbiologia. Hospital Clinico Universitario de Valencia	SeqCOVID-SPAIN consortium/IBV(CSIC)	Maria Dolores Ocete et al	https://www.gisaid.org	?	?	17/09/2020
Spain/VC-IBV-98002652/2020	ncov	EPI_ISL_537996	?	2020-03-20	Europe	Spain	Comunitat Valenciana	Valencia	Europe	Spain	Comunitat Valenciana	genome	29648	Human	43	Male	19B	A.2	S	Servicio de Microbiologia. Hospital Arnau de Vilanova	SeqCOVID-SPAIN consortium/IBV(CSIC)	Victoria Dominguez et al	https://www.gisaid.org	?	?	16/09/2020
Spain/VC-IBV-98002653/2020	ncov	EPI_ISL_537997	?	2020-03-20	Europe	Spain	Comunitat Valenciana	Valencia	Europe	Spain	Comunitat Valenciana	genome	29796	Human	65	Male	20A	B.1	G	Servicio de Microbiologia. Hospital Arnau de Vilanova	SeqCOVID-SPAIN consortium/IBV(CSIC)	Victoria Dominguez et al	https://www.gisaid.org	?	?	16/09/2020
Spain/VC-IBV-98002655/2020	ncov	EPI_ISL_537998	?	2020-03-22	Europe	Spain	Comunitat Valenciana	Valencia	Europe	Spain	Comunitat Valenciana	genome	29798	Human	66	Male	20A	B.1	G	Servicio de Microbiologia. Hospital Arnau de Vilanova	SeqCOVID-SPAIN consortium/IBV(CSIC)	Victoria Dominguez et al	https://www.gisaid.org	?	?	16/09/2020
Spain/VC-IBV-98002656/2020	ncov	EPI_ISL_537999	?	2020-03-22	Europe	Spain	Comunitat Valenciana	Valencia	Europe	Spain	Comunitat Valenciana	genome	29648	Human	27	Male	20A	B.1	G	Servicio de Microbiologia. Hospital Arnau de Vilanova	SeqCOVID-SPAIN consortium/IBV(CSIC)	Victoria Dominguez et al	https://www.gisaid.org	?	?	16/09/2020
Spain/VC-IBV-98002657/2020	ncov	EPI_ISL_538000	?	2020-03-22	Europe	Spain	Comunitat Valenciana	Valencia	Europe	Spain	Comunitat Valenciana	genome	29789	Human	60	Female	19B	A.2	S	Servicio de Microbiologia. Hospital Arnau de Vilanova	SeqCOVID-SPAIN consortium/IBV(CSIC)	Victoria Dominguez et al	https://www.gisaid.org	?	?	16/09/2020
Spain/VC-IBV-98002658/2020	ncov	EPI_ISL_538001	?	2020-03-22	Europe	Spain	Comunitat Valenciana	Valencia	Europe	Spain	Comunitat Valenciana	genome	29791	Human	52	Male	20A	B.1.5	G	Servicio de Microbiologia. Hospital Arnau de Vilanova	SeqCOVID-SPAIN consortium/IBV(CSIC)	Victoria Dominguez et al	https://www.gisaid.org	?	?	16/09/2020
Spain/VC-IBV-98002665/2020	ncov	EPI_ISL_538002	?	2020-04-24	Europe	Spain	Comunitat Valenciana	Valencia	Europe	Spain	Comunitat Valenciana	genome	29751	Human	87	Female	19A	B	V	Servicio de Microbiologia. Hospital Arnau de Vilanova	SeqCOVID-SPAIN consortium/IBV(CSIC)	Victoria Dominguez et al	https://www.gisaid.org	?	?	16/09/2020
Spain/VC-IBV-98003062/2020	ncov	EPI_ISL_538003	?	2020-03-13	Europe	Spain	Comunitat Valenciana	Valencia	Europe	Spain	Comunitat Valenciana	genome	29865	Human	29	Female	20A	B.1.5	G	Hospital Universitari i Politècnic La Fe de València	SeqCOVID-SPAIN consortium/IBV(CSIC)	María Dolores Gómez Ruiz et al	https://www.gisaid.org	?	?	16/09/2020
Spain/VC-IBV-98003063/2020	ncov	EPI_ISL_538004	?	2020-03-13	Europe	Spain	Comunitat Valenciana	Valencia	Europe	Spain	Comunitat Valenciana	genome	29797	Human	51	Female	20A	B.1.74	G	Hospital Universitari i Politècnic La Fe de València	SeqCOVID-SPAIN consortium/IBV(CSIC)	María Dolores Gómez Ruiz et al	https://www.gisaid.org	?	?	16/09/2020
Spain/VC-IBV-98003065/2020	ncov	EPI_ISL_538005	?	2020-03-13	Europe	Spain	Comunitat Valenciana	Valencia	Europe	Spain	Comunitat Valenciana	genome	29639	Human	65	Female	20A	B.1	G	Hospital Universitari i Politècnic La Fe de València	SeqCOVID-SPAIN consortium/IBV(CSIC)	María Dolores Gómez Ruiz et al	https://www.gisaid.org	?	?	16/09/2020
Spain/VC-IBV-98003066/2020	ncov	EPI_ISL_538006	?	2020-03-13	Europe	Spain	Comunitat Valenciana	Valencia	Europe	Spain	Comunitat Valenciana	genome	29789	Human	?	Male	20B	B.1.1	GR	Hospital Universitari i Politècnic La Fe de València	SeqCOVID-SPAIN consortium/IBV(CSIC)	María Dolores Gómez Ruiz et al	https://www.gisaid.org	?	?	16/09/2020
Spain/VC-IBV-98003067/2020	ncov	EPI_ISL_538007	?	2020-03-13	Europe	Spain	Comunitat Valenciana	Valencia	Europe	Spain	Comunitat Valenciana	genome	29798	Human	48	Female	19B	A.2	S	Hospital Universitari i Politècnic La Fe de València	SeqCOVID-SPAIN consortium/IBV(CSIC)	María Dolores Gómez Ruiz et al	https://www.gisaid.org	?	?	16/09/2020
Spain/VC-IBV-98003068/2020	ncov	EPI_ISL_538008	?	2020-03-13	Europe	Spain	Comunitat Valenciana	Valencia	Europe	Spain	Comunitat Valenciana	genome	29791	Human	67	Female	19B	A.5	S	Hospital Universitari i Politècnic La Fe de València	SeqCOVID-SPAIN consortium/IBV(CSIC)	María Dolores Gómez Ruiz et al	https://www.gisaid.org	?	?	16/09/2020
Spain/VC-IBV-98003069/2020	ncov	EPI_ISL_538009	?	2020-03-13	Europe	Spain	Comunitat Valenciana	Valencia	Europe	Spain	Comunitat Valenciana	genome	29750	Human	74	Female	20A	B.1.74	G	Hospital Universitari i Politècnic La Fe de València	SeqCOVID-SPAIN consortium/IBV(CSIC)	María Dolores Gómez Ruiz et al	https://www.gisaid.org	?	?	16/09/2020
Spain/VC-IBV-98003071/2020	ncov	EPI_ISL_538010	?	2020-03-14	Europe	Spain	Comunitat Valenciana	Valencia	Europe	Spain	Comunitat Valenciana	genome	29797	Human	51	Male	19B	A.2	S	Hospital Universitari i Politècnic La Fe de València	SeqCOVID-SPAIN consortium/IBV(CSIC)	María Dolores Gómez Ruiz et al	https://www.gisaid.org	?	?	16/09/2020
Spain/VC-IBV-98003073/2020	ncov	EPI_ISL_538011	?	2020-03-14	Europe	Spain	Comunitat Valenciana	Valencia	Europe	Spain	Comunitat Valenciana	genome	29853	Human	75	Female	19B	A.2	S	Hospital Universitari i Politècnic La Fe de València	SeqCOVID-SPAIN consortium/IBV(CSIC)	María Dolores Gómez Ruiz et al	https://www.gisaid.org	?	?	16/09/2020
Spain/VC-IBV-98003074/2020	ncov	EPI_ISL_538012	?	2020-03-14	Europe	Spain	Comunitat Valenciana	Valencia	Europe	Spain	Comunitat Valenciana	genome	29804	Human	44	Male	20A	B.1.5	G	Hospital Universitari i Politècnic La Fe de València	SeqCOVID-SPAIN consortium/IBV(CSIC)	María Dolores Gómez Ruiz et al	https://www.gisaid.org	?	?	16/09/2020
Spain/VC-IBV-98003075/2020	ncov	EPI_ISL_538013	?	2020-03-14	Europe	Spain	Comunitat Valenciana	Valencia	Europe	Spain	Comunitat Valenciana	genome	29796	Human	67	Male	19B	A.5	S	Hospital Universitari i Politècnic La Fe de València	SeqCOVID-SPAIN consortium/IBV(CSIC)	María Dolores Gómez Ruiz et al	https://www.gisaid.org	?	?	16/09/2020
Spain/VC-IBV-98003076/2020	ncov	EPI_ISL_538014	?	2020-03-13	Europe	Spain	Comunitat Valenciana	Valencia	Europe	Spain	Comunitat Valenciana	genome	29865	Human	71	Male	19B	A.5	S	Hospital Universitari i Politècnic La Fe de València	SeqCOVID-SPAIN consortium/IBV(CSIC)	María Dolores Gómez Ruiz et al	https://www.gisaid.org	?	?	16/09/2020
Spain/VC-IBV-98003078/2020	ncov	EPI_ISL_538015	?	2020-03-14	Europe	Spain	Comunitat Valenciana	Valencia	Europe	Spain	Comunitat Valenciana	genome	29804	Human	70	Male	19B	A.5	S	Hospital Universitari i Politècnic La Fe de València	SeqCOVID-SPAIN consortium/IBV(CSIC)	María Dolores Gómez Ruiz et al	https://www.gisaid.org	?	?	16/09/2020
Spain/VC-IBV-98003079/2020	ncov	EPI_ISL_538016	?	2020-03-14	Europe	Spain	Comunitat Valenciana	Valencia	Europe	Spain	Comunitat Valenciana	genome	29794	Human	38	Female	20A	B.1.5	G	Hospital Universitari i Politècnic La Fe de València	SeqCOVID-SPAIN consortium/IBV(CSIC)	María Dolores Gómez Ruiz et al	https://www.gisaid.org	?	?	16/09/2020
Spain/VC-IBV-98003081/2020	ncov	EPI_ISL_538017	?	2020-03-14	Europe	Spain	Comunitat Valenciana	Valencia	Europe	Spain	Comunitat Valenciana	genome	29812	Human	53	Male	20B	B.1.1	GR	Hospital Universitari i Politècnic La Fe de València	SeqCOVID-SPAIN consortium/IBV(CSIC)	María Dolores Gómez Ruiz et al	https://www.gisaid.org	?	?	16/09/2020
Spain/VC-IBV-98003082/2020	ncov	EPI_ISL_538018	?	2020-03-14	Europe	Spain	Comunitat Valenciana	Valencia	Europe	Spain	Comunitat Valenciana	genome	29796	Human	46	Female	20A	B.1	G	Hospital Universitari i Politècnic La Fe de València	SeqCOVID-SPAIN consortium/IBV(CSIC)	María Dolores Gómez Ruiz et al	https://www.gisaid.org	?	?	16/09/2020
Spain/VC-IBV-98003083/2020	ncov	EPI_ISL_538019	?	2020-03-14	Europe	Spain	Comunitat Valenciana	Valencia	Europe	Spain	Comunitat Valenciana	genome	29804	Human	76	Female	19B	A.5	S	Hospital Universitari i Politècnic La Fe de València	SeqCOVID-SPAIN consortium/IBV(CSIC)	María Dolores Gómez Ruiz et al	https://www.gisaid.org	?	?	16/09/2020
Spain/VC-IBV-98003084/2020	ncov	EPI_ISL_538020	?	2020-03-14	Europe	Spain	Comunitat Valenciana	Valencia	Europe	Spain	Comunitat Valenciana	genome	29865	Human	53	Male	19A	A	O	Hospital Universitari i Politècnic La Fe de València	SeqCOVID-SPAIN consortium/IBV(CSIC)	María Dolores Gómez Ruiz et al	https://www.gisaid.org	?	?	16/09/2020
Spain/VC-IBV-98003085/2020	ncov	EPI_ISL_538021	?	2020-03-14	Europe	Spain	Comunitat Valenciana	Valencia	Europe	Spain	Comunitat Valenciana	genome	29856	Human	77	Male	20A	B.1	G	Hospital Universitari i Politècnic La Fe de València	SeqCOVID-SPAIN consortium/IBV(CSIC)	María Dolores Gómez Ruiz et al	https://www.gisaid.org	?	?	16/09/2020
Spain/VC-IBV-98003086/2020	ncov	EPI_ISL_538022	?	2020-03-14	Europe	Spain	Comunitat Valenciana	Valencia	Europe	Spain	Comunitat Valenciana	genome	29804	Human	47	Male	20B	B.1.1	GR	Hospital Universitari i Politècnic La Fe de València	SeqCOVID-SPAIN consortium/IBV(CSIC)	María Dolores Gómez Ruiz et al	https://www.gisaid.org	?	?	16/09/2020
Spain/VC-IBV-98003087/2020	ncov	EPI_ISL_538023	?	2020-03-14	Europe	Spain	Comunitat Valenciana	Valencia	Europe	Spain	Comunitat Valenciana	genome	29799	Human	28	Male	20A	B.1.5	G	Hospital Universitari i Politècnic La Fe de València	SeqCOVID-SPAIN consortium/IBV(CSIC)	María Dolores Gómez Ruiz et al	https://www.gisaid.org	?	?	16/09/2020
Spain/VC-IBV-98003088/2020	ncov	EPI_ISL_538024	?	2020-03-14	Europe	Spain	Comunitat Valenciana	Valencia	Europe	Spain	Comunitat Valenciana	genome	29813	Human	62	Female	19B	A.2	S	Hospital Universitari i Politècnic La Fe de València	SeqCOVID-SPAIN consortium/IBV(CSIC)	María Dolores Gómez Ruiz et al	https://www.gisaid.org	?	?	16/09/2020
Spain/VC-IBV-98003089/2020	ncov	EPI_ISL_538025	?	2020-03-14	Europe	Spain	Comunitat Valenciana	Valencia	Europe	Spain	Comunitat Valenciana	genome	29804	Human	51	Male	20A	B.1.5	G	Hospital Universitari i Politècnic La Fe de València	SeqCOVID-SPAIN consortium/IBV(CSIC)	María Dolores Gómez Ruiz et al	https://www.gisaid.org	?	?	16/09/2020
Spain/VC-IBV-98003090/2020	ncov	EPI_ISL_538026	?	2020-03-14	Europe	Spain	Comunitat Valenciana	Valencia	Europe	Spain	Comunitat Valenciana	genome	29793	Human	69	Female	20A	B.1.5	G	Hospital Universitari i Politècnic La Fe de València	SeqCOVID-SPAIN consortium/IBV(CSIC)	María Dolores Gómez Ruiz et al	https://www.gisaid.org	?	?	16/09/2020
Spain/VC-IBV-98003091/2020	ncov	EPI_ISL_538027	?	2020-03-14	Europe	Spain	Comunitat Valenciana	Valencia	Europe	Spain	Comunitat Valenciana	genome	29798	Human	27	Male	20B	B.1.1	GR	Hospital Universitari i Politècnic La Fe de València	SeqCOVID-SPAIN consortium/IBV(CSIC)	María Dolores Gómez Ruiz et al	https://www.gisaid.org	?	?	16/09/2020
Spain/VC-IBV-98003092/2020	ncov	EPI_ISL_538028	?	2020-03-14	Europe	Spain	Comunitat Valenciana	Valencia	Europe	Spain	Comunitat Valenciana	genome	29806	Human	32	Female	20A	B.1	G	Hospital Universitari i Politècnic La Fe de València	SeqCOVID-SPAIN consortium/IBV(CSIC)	María Dolores Gómez Ruiz et al	https://www.gisaid.org	?	?	16/09/2020
Spain/VC-IBV-98003093/2020	ncov	EPI_ISL_538029	?	2020-03-14	Europe	Spain	Comunitat Valenciana	Valencia	Europe	Spain	Comunitat Valenciana	genome	29858	Human	70	Male	20A	B.1.5	G	Hospital Universitari i Politècnic La Fe de València	SeqCOVID-SPAIN consortium/IBV(CSIC)	María Dolores Gómez Ruiz et al	https://www.gisaid.org	?	?	16/09/2020
Spain/VC-IBV-98003094/2020	ncov	EPI_ISL_538030	?	2020-03-14	Europe	Spain	Comunitat Valenciana	Valencia	Europe	Spain	Comunitat Valenciana	genome	29804	Human	47	Male	20A	B.1.5	G	Hospital Universitari i Politècnic La Fe de València	SeqCOVID-SPAIN consortium/IBV(CSIC)	María Dolores Gómez Ruiz et al	https://www.gisaid.org	?	?	16/09/2020
Spain/VC-IBV-98003095/2020	ncov	EPI_ISL_538031	?	2020-03-14	Europe	Spain	Comunitat Valenciana	Valencia	Europe	Spain	Comunitat Valenciana	genome	29789	Human	31	Male	20B	B.1.1	GR	Hospital Universitari i Politècnic La Fe de València	SeqCOVID-SPAIN consortium/IBV(CSIC)	María Dolores Gómez Ruiz et al	https://www.gisaid.org	?	?	16/09/2020
Spain/VC-IBV-98003096/2020	ncov	EPI_ISL_538032	?	2020-03-15	Europe	Spain	Comunitat Valenciana	Valencia	Europe	Spain	Comunitat Valenciana	genome	29865	Human	19	Female	19B	A.2	S	Hospital Universitari i Politècnic La Fe de València	SeqCOVID-SPAIN consortium/IBV(CSIC)	María Dolores Gómez Ruiz et al	https://www.gisaid.org	?	?	16/09/2020
Spain/VC-IBV-98003097/2020	ncov	EPI_ISL_538033	?	2020-03-15	Europe	Spain	Comunitat Valenciana	Valencia	Europe	Spain	Comunitat Valenciana	genome	29858	Human	54	Male	19B	A.5	S	Hospital Universitari i Politècnic La Fe de València	SeqCOVID-SPAIN consortium/IBV(CSIC)	María Dolores Gómez Ruiz et al	https://www.gisaid.org	?	?	16/09/2020
Spain/VC-IBV-98003098/2020	ncov	EPI_ISL_538034	?	2020-03-15	Europe	Spain	Comunitat Valenciana	Valencia	Europe	Spain	Comunitat Valenciana	genome	29792	Human	54	Male	20A	B.1	G	Hospital Universitari i Politècnic La Fe de València	SeqCOVID-SPAIN consortium/IBV(CSIC)	María Dolores Gómez Ruiz et al	https://www.gisaid.org	?	?	16/09/2020
Spain/VC-IBV-98003099/2020	ncov	EPI_ISL_538035	?	2020-03-15	Europe	Spain	Comunitat Valenciana	Valencia	Europe	Spain	Comunitat Valenciana	genome	29802	Human	39	Male	20A	B.1	G	Hospital Universitari i Politècnic La Fe de València	SeqCOVID-SPAIN consortium/IBV(CSIC)	María Dolores Gómez Ruiz et al	https://www.gisaid.org	?	?	16/09/2020
Spain/VC-IBV-98003100/2020	ncov	EPI_ISL_538036	?	2020-03-15	Europe	Spain	Comunitat Valenciana	Valencia	Europe	Spain	Comunitat Valenciana	genome	29785	Human	49	Female	20A	B.1	G	Hospital Universitari i Politècnic La Fe de València	SeqCOVID-SPAIN consortium/IBV(CSIC)	María Dolores Gómez Ruiz et al	https://www.gisaid.org	?	?	16/09/2020
Spain/VC-IBV-98003101/2020	ncov	EPI_ISL_538037	?	2020-03-15	Europe	Spain	Comunitat Valenciana	Valencia	Europe	Spain	Comunitat Valenciana	genome	29804	Human	77	Male	20C	B.1	GH	Hospital Universitari i Politècnic La Fe de València	SeqCOVID-SPAIN consortium/IBV(CSIC)	María Dolores Gómez Ruiz et al	https://www.gisaid.org	?	?	16/09/2020
Spain/VC-IBV-98003102/2020	ncov	EPI_ISL_538038	?	2020-03-15	Europe	Spain	Comunitat Valenciana	Valencia	Europe	Spain	Comunitat Valenciana	genome	29789	Human	56	Male	20A	B.1	G	Hospital Universitari i Politècnic La Fe de València	SeqCOVID-SPAIN consortium/IBV(CSIC)	María Dolores Gómez Ruiz et al	https://www.gisaid.org	?	?	16/09/2020
Spain/VC-IBV-98003103/2020	ncov	EPI_ISL_538039	?	2020-03-15	Europe	Spain	Comunitat Valenciana	Valencia	Europe	Spain	Comunitat Valenciana	genome	29813	Human	81	Male	19A	B	V	Hospital Universitari i Politècnic La Fe de València	SeqCOVID-SPAIN consortium/IBV(CSIC)	María Dolores Gómez Ruiz et al	https://www.gisaid.org	?	?	16/09/2020
Spain/VC-IBV-98003104/2020	ncov	EPI_ISL_538040	?	2020-03-15	Europe	Spain	Comunitat Valenciana	Valencia	Europe	Spain	Comunitat Valenciana	genome	29789	Human	22	Male	20A	B.1.5	G	Hospital Universitari i Politècnic La Fe de València	SeqCOVID-SPAIN consortium/IBV(CSIC)	María Dolores Gómez Ruiz et al	https://www.gisaid.org	?	?	16/09/2020
Spain/VC-IBV-98003105/2020	ncov	EPI_ISL_538041	?	2020-03-15	Europe	Spain	Comunitat Valenciana	Valencia	Europe	Spain	Comunitat Valenciana	genome	29806	Human	75	Male	20A	B.1.5.6	G	Hospital Universitari i Politècnic La Fe de València	SeqCOVID-SPAIN consortium/IBV(CSIC)	María Dolores Gómez Ruiz et al	https://www.gisaid.org	?	?	16/09/2020
Spain/VC-IBV-98003106/2020	ncov	EPI_ISL_538042	?	2020-03-15	Europe	Spain	Comunitat Valenciana	Valencia	Europe	Spain	Comunitat Valenciana	genome	29791	Human	37	Male	19B	A.5	S	Hospital Universitari i Politècnic La Fe de València	SeqCOVID-SPAIN consortium/IBV(CSIC)	María Dolores Gómez Ruiz et al	https://www.gisaid.org	?	?	16/09/2020
Spain/VC-IBV-98003107/2020	ncov	EPI_ISL_538043	?	2020-03-15	Europe	Spain	Comunitat Valenciana	Valencia	Europe	Spain	Comunitat Valenciana	genome	29804	Human	67	Male	20A	B.1	G	Hospital Universitari i Politècnic La Fe de València	SeqCOVID-SPAIN consortium/IBV(CSIC)	María Dolores Gómez Ruiz et al	https://www.gisaid.org	?	?	16/09/2020
Spain/VC-IBV-98003108/2020	ncov	EPI_ISL_538044	?	2020-03-15	Europe	Spain	Comunitat Valenciana	Valencia	Europe	Spain	Comunitat Valenciana	genome	29802	Human	69	Male	20A	B.1.5.6	G	Hospital Universitari i Politècnic La Fe de València	SeqCOVID-SPAIN consortium/IBV(CSIC)	María Dolores Gómez Ruiz et al	https://www.gisaid.org	?	?	16/09/2020
Spain/VC-IBV-98003109/2020	ncov	EPI_ISL_538045	?	2020-03-15	Europe	Spain	Comunitat Valenciana	Valencia	Europe	Spain	Comunitat Valenciana	genome	29804	Human	53	Female	20A	B.1.5	G	Hospital Universitari i Politècnic La Fe de València	SeqCOVID-SPAIN consortium/IBV(CSIC)	María Dolores Gómez Ruiz et al	https://www.gisaid.org	?	?	16/09/2020
Spain/VC-IBV-98003110/2020	ncov	EPI_ISL_538046	?	2020-03-15	Europe	Spain	Comunitat Valenciana	Valencia	Europe	Spain	Comunitat Valenciana	genome	29789	Human	48	Female	20A	B.1	G	Hospital Universitari i Politècnic La Fe de València	SeqCOVID-SPAIN consortium/IBV(CSIC)	María Dolores Gómez Ruiz et al	https://www.gisaid.org	?	?	16/09/2020
Spain/VC-IBV-98003111/2020	ncov	EPI_ISL_538047	?	2020-03-15	Europe	Spain	Comunitat Valenciana	Valencia	Europe	Spain	Comunitat Valenciana	genome	29791	Human	35	Male	19A	B	V	Hospital Universitari i Politècnic La Fe de València	SeqCOVID-SPAIN consortium/IBV(CSIC)	María Dolores Gómez Ruiz et al	https://www.gisaid.org	?	?	16/09/2020
Spain/VC-IBV-98003112/2020	ncov	EPI_ISL_538048	?	2020-03-15	Europe	Spain	Comunitat Valenciana	Valencia	Europe	Spain	Comunitat Valenciana	genome	29793	Human	72	Male	20B	B.1.1	GR	Hospital Universitari i Politècnic La Fe de València	SeqCOVID-SPAIN consortium/IBV(CSIC)	María Dolores Gómez Ruiz et al	https://www.gisaid.org	?	?	16/09/2020
Spain/VC-IBV-98003113/2020	ncov	EPI_ISL_538049	?	2020-03-15	Europe	Spain	Comunitat Valenciana	Valencia	Europe	Spain	Comunitat Valenciana	genome	29798	Human	52	Male	20B	B.1.1	GR	Hospital Universitari i Politècnic La Fe de València	SeqCOVID-SPAIN consortium/IBV(CSIC)	María Dolores Gómez Ruiz et al	https://www.gisaid.org	?	?	16/09/2020
Spain/VC-IBV-98003114/2020	ncov	EPI_ISL_538050	?	2020-03-16	Europe	Spain	Comunitat Valenciana	Valencia	Europe	Spain	Comunitat Valenciana	genome	29808	Human	73	Female	20A	B.1	G	Hospital Universitari i Politècnic La Fe de València	SeqCOVID-SPAIN consortium/IBV(CSIC)	María Dolores Gómez Ruiz et al	https://www.gisaid.org	?	?	16/09/2020
Spain/VC-IBV-98003115/2020	ncov	EPI_ISL_538051	?	2020-03-16	Europe	Spain	Comunitat Valenciana	Valencia	Europe	Spain	Comunitat Valenciana	genome	29807	Human	80	Male	20C	B.1	GH	Hospital Universitari i Politècnic La Fe de València	SeqCOVID-SPAIN consortium/IBV(CSIC)	María Dolores Gómez Ruiz et al	https://www.gisaid.org	?	?	16/09/2020
Spain/VC-IBV-98003116/2020	ncov	EPI_ISL_538052	?	2020-03-16	Europe	Spain	Comunitat Valenciana	Valencia	Europe	Spain	Comunitat Valenciana	genome	29808	Human	59	Female	20A	B.1.74	G	Hospital Universitari i Politècnic La Fe de València	SeqCOVID-SPAIN consortium/IBV(CSIC)	María Dolores Gómez Ruiz et al	https://www.gisaid.org	?	?	16/09/2020
Spain/VC-IBV-98003117/2020	ncov	EPI_ISL_538053	?	2020-03-16	Europe	Spain	Comunitat Valenciana	Valencia	Europe	Spain	Comunitat Valenciana	genome	29798	Human	77	Female	19B	A.5	S	Hospital Universitari i Politècnic La Fe de València	SeqCOVID-SPAIN consortium/IBV(CSIC)	María Dolores Gómez Ruiz et al	https://www.gisaid.org	?	?	16/09/2020
Spain/VC-IBV-98003118/2020	ncov	EPI_ISL_538054	?	2020-03-16	Europe	Spain	Comunitat Valenciana	Valencia	Europe	Spain	Comunitat Valenciana	genome	29804	Human	55	Male	20A	B.1	G	Hospital Universitari i Politècnic La Fe de València	SeqCOVID-SPAIN consortium/IBV(CSIC)	María Dolores Gómez Ruiz et al	https://www.gisaid.org	?	?	16/09/2020
Spain/VC-IBV-98003124/2020	ncov	EPI_ISL_539245	?	2020-03-16	Europe	Spain	Comunitat Valenciana	Valencia	Europe	Spain	Comunitat Valenciana	genome	29865	Human	40	Female	20A	B.1	G	Hospital Universitari i Politècnic La Fe de València	SeqCOVID-SPAIN consortium/IBV(CSIC)	María Dolores Gómez Ruiz et al	https://www.gisaid.org	?	?	17/09/2020
Spain/VC-IBV-98003426/2020	ncov	EPI_ISL_539246	?	2020-04-01	Europe	Spain	Comunitat Valenciana	Llombai	Europe	Spain	Comunitat Valenciana	genome	29798	Human	89	Female	20A	B.1	G	Hospital Universitario de La Ribera (Alzira, València)	SeqCOVID-SPAIN consortium/IBV(CSIC)	Olalla Martínez Macias et al	https://www.gisaid.org	?	?	17/09/2020
Spain/VC-IBV-98003429/2020	ncov	EPI_ISL_539247	?	2020-04-01	Europe	Spain	Comunitat Valenciana	Carlet	Europe	Spain	Comunitat Valenciana	genome	29648	Human	98	Female	19B	A.5	S	Hospital Universitario de La Ribera (Alzira, València)	SeqCOVID-SPAIN consortium/IBV(CSIC)	Olalla Martínez Macias et al	https://www.gisaid.org	?	?	17/09/2020
Spain/VC-IBV-98003431/2020	ncov	EPI_ISL_539248	?	2020-04-01	Europe	Spain	Comunitat Valenciana	Carcaixent	Europe	Spain	Comunitat Valenciana	genome	29760	Human	29	Male	20A	B.1	G	Hospital Universitario de La Ribera (Alzira, València)	SeqCOVID-SPAIN consortium/IBV(CSIC)	Olalla Martínez Macias et al	https://www.gisaid.org	?	?	17/09/2020
Spain/VC-IBV-98003432/2020	ncov	EPI_ISL_539249	?	2020-04-02	Europe	Spain	Comunitat Valenciana	Sueca	Europe	Spain	Comunitat Valenciana	genome	29648	Human	44	Female	20A	B.1.74	G	Hospital Universitario de La Ribera (Alzira, València)	SeqCOVID-SPAIN consortium/IBV(CSIC)	Olalla Martínez Macias et al	https://www.gisaid.org	?	?	17/09/2020
Spain/VC-IBV-98003434/2020	ncov	EPI_ISL_539250	?	2020-04-02	Europe	Spain	Comunitat Valenciana	Benifaio	Europe	Spain	Comunitat Valenciana	genome	29665	Human	72	Female	20A	B.1.5	G	Hospital Universitario de La Ribera (Alzira, València)	SeqCOVID-SPAIN consortium/IBV(CSIC)	Olalla Martínez Macias et al	https://www.gisaid.org	?	?	17/09/2020
Spain/VC-IBV-98003441/2020	ncov	EPI_ISL_539251	?	2020-04-02	Europe	Spain	Comunitat Valenciana	Sollana	Europe	Spain	Comunitat Valenciana	genome	29741	Human	64	Male	20A	B.1	G	Hospital Universitario de La Ribera (Alzira, València)	SeqCOVID-SPAIN consortium/IBV(CSIC)	Olalla Martínez Macias et al	https://www.gisaid.org	?	?	17/09/2020
Spain/VC-IBV-98003443/2020	ncov	EPI_ISL_539252	?	2020-04-02	Europe	Spain	Comunitat Valenciana	Algemesi	Europe	Spain	Comunitat Valenciana	genome	29798	Human	42	Female	20A	B.1	G	Hospital Universitario de La Ribera (Alzira, València)	SeqCOVID-SPAIN consortium/IBV(CSIC)	Olalla Martínez Macias et al	https://www.gisaid.org	?	?	17/09/2020
Spain/VC-IBV-98003444/2020	ncov	EPI_ISL_539253	?	2020-04-02	Europe	Spain	Comunitat Valenciana	Valencia	Europe	Spain	Comunitat Valenciana	genome	29839	Human	44	Female	20B	B.1.1	GR	Hospital Universitario de La Ribera (Alzira, València)	SeqCOVID-SPAIN consortium/IBV(CSIC)	Olalla Martínez Macias et al	https://www.gisaid.org	?	?	17/09/2020
Spain/VC-IBV-98003445/2020	ncov	EPI_ISL_539254	?	2020-04-03	Europe	Spain	Comunitat Valenciana	Algemesi	Europe	Spain	Comunitat Valenciana	genome	29813	Human	87	Female	20A	B.1.5	G	Hospital Universitario de La Ribera (Alzira, València)	SeqCOVID-SPAIN consortium/IBV(CSIC)	Olalla Martínez Macias et al	https://www.gisaid.org	?	?	17/09/2020
Spain/VC-IBV-98003446/2020	ncov	EPI_ISL_539255	?	2020-04-03	Europe	Spain	Comunitat Valenciana	Algemesi	Europe	Spain	Comunitat Valenciana	genome	29803	Human	85	Male	20A	B.1.74	G	Hospital Universitario de La Ribera (Alzira, València)	SeqCOVID-SPAIN consortium/IBV(CSIC)	Olalla Martínez Macias et al	https://www.gisaid.org	?	?	17/09/2020
Spain/VC-IBV-98003447/2020	ncov	EPI_ISL_539256	?	2020-04-03	Europe	Spain	Comunitat Valenciana	Alginet	Europe	Spain	Comunitat Valenciana	genome	29798	Human	60	Male	20A	B.1	G	Hospital Universitario de La Ribera (Alzira, València)	SeqCOVID-SPAIN consortium/IBV(CSIC)	Olalla Martínez Macias et al	https://www.gisaid.org	?	?	17/09/2020
Spain/VC-IBV-98003450/2020	ncov	EPI_ISL_539257	?	2020-04-03	Europe	Spain	Comunitat Valenciana	Tavernes de la Valldigna	Europe	Spain	Comunitat Valenciana	genome	29798	Human	30	Female	20B	B.1.1	GR	Hospital Universitario de La Ribera (Alzira, València)	SeqCOVID-SPAIN consortium/IBV(CSIC)	Olalla Martínez Macias et al	https://www.gisaid.org	?	?	17/09/2020
Spain/VC-IBV-98003451/2020	ncov	EPI_ISL_539258	?	2020-04-03	Europe	Spain	Comunitat Valenciana	Valencia	Europe	Spain	Comunitat Valenciana	genome	29645	Human	32	Female	19A	B.11	L	Hospital Universitario de La Ribera (Alzira, València)	SeqCOVID-SPAIN consortium/IBV(CSIC)	Olalla Martínez Macias et al	https://www.gisaid.org	?	?	17/09/2020
Spain/VC-IBV-98003452/2020	ncov	EPI_ISL_539259	?	2020-04-03	Europe	Spain	Comunitat Valenciana	Almussafes	Europe	Spain	Comunitat Valenciana	genome	29866	Human	70	Male	20A	B.1	G	Hospital Universitario de La Ribera (Alzira, València)	SeqCOVID-SPAIN consortium/IBV(CSIC)	Olalla Martínez Macias et al	https://www.gisaid.org	?	?	17/09/2020
Spain/VC-IBV-98003453/2020	ncov	EPI_ISL_539260	?	2020-04-03	Europe	Spain	Comunitat Valenciana	Godella	Europe	Spain	Comunitat Valenciana	genome	29790	Human	56	Male	20A	B.1.5	G	Hospital Universitario de La Ribera (Alzira, València)	SeqCOVID-SPAIN consortium/IBV(CSIC)	Olalla Martínez Macias et al	https://www.gisaid.org	?	?	17/09/2020
Spain/VC-IBV-98003455/2020	ncov	EPI_ISL_539261	?	2020-04-03	Europe	Spain	Comunitat Valenciana	Alboraia	Europe	Spain	Comunitat Valenciana	genome	29648	Human	33	Female	20A	B.1	G	Hospital Universitario de La Ribera (Alzira, València)	SeqCOVID-SPAIN consortium/IBV(CSIC)	Olalla Martínez Macias et al	https://www.gisaid.org	?	?	17/09/2020
Spain/VC-IBV-98003457/2020	ncov	EPI_ISL_539262	?	2020-04-03	Europe	Spain	Comunitat Valenciana	Carcaixent	Europe	Spain	Comunitat Valenciana	genome	29738	Human	24	Male	19A	B.11	L	Hospital Universitario de La Ribera (Alzira, València)	SeqCOVID-SPAIN consortium/IBV(CSIC)	Olalla Martínez Macias et al	https://www.gisaid.org	?	?	17/09/2020
Spain/VC-IBV-98003459/2020	ncov	EPI_ISL_539263	?	2020-04-03	Europe	Spain	Comunitat Valenciana	Algemesi	Europe	Spain	Comunitat Valenciana	genome	29758	Human	79	Female	20A	B.1.74	G	Hospital Universitario de La Ribera (Alzira, València)	SeqCOVID-SPAIN consortium/IBV(CSIC)	Olalla Martínez Macias et al	https://www.gisaid.org	?	?	17/09/2020
Spain/VC-IBV-98003460/2020	ncov	EPI_ISL_539264	?	2020-04-03	Europe	Spain	Balear Islands	Alcudia	Europe	Spain	Balear Islands	genome	29741	Human	25	Female	20B	B.1.1	GR	Hospital Universitario de La Ribera (Alzira, València)	SeqCOVID-SPAIN consortium/IBV(CSIC)	Olalla Martínez Macias et al	https://www.gisaid.org	?	?	17/09/2020
Spain/VC-IBV-98003461/2020	ncov	EPI_ISL_539265	?	2020-04-03	Europe	Spain	Comunitat Valenciana	Massalaves	Europe	Spain	Comunitat Valenciana	genome	29865	Human	55	Male	20A	B.1.5.6	G	Hospital Universitario de La Ribera (Alzira, València)	SeqCOVID-SPAIN consortium/IBV(CSIC)	Olalla Martínez Macias et al	https://www.gisaid.org	?	?	17/09/2020
Spain/VC-IBV-98003462/2020	ncov	EPI_ISL_539266	?	2020-04-03	Europe	Spain	Comunitat Valenciana	Algemesi	Europe	Spain	Comunitat Valenciana	genome	29798	Human	56	Male	20A	B.1.74	G	Hospital Universitario de La Ribera (Alzira, València)	SeqCOVID-SPAIN consortium/IBV(CSIC)	Olalla Martínez Macias et al	https://www.gisaid.org	?	?	17/09/2020
Spain/VC-IBV-98003464/2020	ncov	EPI_ISL_539267	?	2020-04-05	Europe	Spain	Comunitat Valenciana	Antella	Europe	Spain	Comunitat Valenciana	genome	29798	Human	87	Male	20B	B.1.1	GR	Hospital Universitario de La Ribera (Alzira, València)	SeqCOVID-SPAIN consortium/IBV(CSIC)	Olalla Martínez Macias et al	https://www.gisaid.org	?	?	17/09/2020
Spain/VC-IBV-98003465/2020	ncov	EPI_ISL_539268	?	2020-04-05	Europe	Spain	Comunitat Valenciana	Guadassuar	Europe	Spain	Comunitat Valenciana	genome	29798	Human	68	Male	20A	B.1	G	Hospital Universitario de La Ribera (Alzira, València)	SeqCOVID-SPAIN consortium/IBV(CSIC)	Olalla Martínez Macias et al	https://www.gisaid.org	?	?	17/09/2020
Spain/VC-IBV-98003466/2020	ncov	EPI_ISL_539269	?	2020-04-05	Europe	Spain	Comunitat Valenciana	Guadassuar	Europe	Spain	Comunitat Valenciana	genome	29865	Human	68	Male	20A	B.1.5.6	G	Hospital Universitario de La Ribera (Alzira, València)	SeqCOVID-SPAIN consortium/IBV(CSIC)	Olalla Martínez Macias et al	https://www.gisaid.org	?	?	17/09/2020
Spain/VC-IBV-98003469/2020	ncov	EPI_ISL_539270	?	2020-04-05	Europe	Spain	Comunitat Valenciana	El Dosel	Europe	Spain	Comunitat Valenciana	genome	29865	Human	41	Female	19B	A.5	S	Hospital Universitario de La Ribera (Alzira, València)	SeqCOVID-SPAIN consortium/IBV(CSIC)	Olalla Martínez Macias et al	https://www.gisaid.org	?	?	17/09/2020
Spain/VC-IBV-98003471/2020	ncov	EPI_ISL_539271	?	2020-04-05	Europe	Spain	Comunitat Valenciana	Algemesi	Europe	Spain	Comunitat Valenciana	genome	29645	Human	40	Female	19A	B.11	O	Hospital Universitario de La Ribera (Alzira, València)	SeqCOVID-SPAIN consortium/IBV(CSIC)	Olalla Martínez Macias et al	https://www.gisaid.org	?	?	17/09/2020
Spain/VC-IBV-98003473/2020	ncov	EPI_ISL_539272	?	2020-04-07	Europe	Spain	Comunitat Valenciana	Sueca	Europe	Spain	Comunitat Valenciana	genome	29799	Human	78	Female	20A	B.1	G	Hospital Universitario de La Ribera (Alzira, València)	SeqCOVID-SPAIN consortium/IBV(CSIC)	Olalla Martínez Macias et al	https://www.gisaid.org	?	?	17/09/2020
Spain/VC-IBV-98003474/2020	ncov	EPI_ISL_539273	?	2020-04-07	Europe	Spain	Comunitat Valenciana	Favara	Europe	Spain	Comunitat Valenciana	genome	29741	Human	48	Female	20A	B.1.74	G	Hospital Universitario de La Ribera (Alzira, València)	SeqCOVID-SPAIN consortium/IBV(CSIC)	Olalla Martínez Macias et al	https://www.gisaid.org	?	?	17/09/2020
Spain/VC-IBV-98003476/2020	ncov	EPI_ISL_539274	?	2020-04-07	Europe	Spain	Comunitat Valenciana	Algemesi	Europe	Spain	Comunitat Valenciana	genome	29820	Human	33	Female	19A	B.2	V	Hospital Universitario de La Ribera (Alzira, València)	SeqCOVID-SPAIN consortium/IBV(CSIC)	Olalla Martínez Macias et al	https://www.gisaid.org	?	?	17/09/2020
Spain/VC-IBV-98003477/2020	ncov	EPI_ISL_539275	?	2020-04-07	Europe	Spain	Comunitat Valenciana	Cullera	Europe	Spain	Comunitat Valenciana	genome	29798	Human	27	Female	20A	B.1.74	G	Hospital Universitario de La Ribera (Alzira, València)	SeqCOVID-SPAIN consortium/IBV(CSIC)	Olalla Martínez Macias et al	https://www.gisaid.org	?	?	17/09/2020
Spain/VC-IBV-98003480/2020	ncov	EPI_ISL_539276	?	2020-04-08	Europe	Spain	Comunitat Valenciana	Carcaixent	Europe	Spain	Comunitat Valenciana	genome	29648	Human	60	Female	19B	A.5	S	Hospital Universitario de La Ribera (Alzira, València)	SeqCOVID-SPAIN consortium/IBV(CSIC)	Olalla Martínez Macias et al	https://www.gisaid.org	?	?	17/09/2020
Spain/VC-IBV-98003481/2020	ncov	EPI_ISL_539277	?	2020-04-08	Europe	Spain	Comunitat Valenciana	Sollana	Europe	Spain	Comunitat Valenciana	genome	29783	Human	88	Female	20A	B.1	G	Hospital Universitario de La Ribera (Alzira, València)	SeqCOVID-SPAIN consortium/IBV(CSIC)	Olalla Martínez Macias et al	https://www.gisaid.org	?	?	17/09/2020
Spain/VC-IBV-98003482/2020	ncov	EPI_ISL_539278	?	2020-04-08	Europe	Spain	Comunitat Valenciana	Alzira	Europe	Spain	Comunitat Valenciana	genome	29675	Human	54	Female	19B	A.5	S	Hospital Universitario de La Ribera (Alzira, València)	SeqCOVID-SPAIN consortium/IBV(CSIC)	Olalla Martínez Macias et al	https://www.gisaid.org	?	?	17/09/2020
Spain/VC-IBV-98003483/2020	ncov	EPI_ISL_539279	?	2020-04-08	Europe	Spain	Comunitat Valenciana	Alzira	Europe	Spain	Comunitat Valenciana	genome	29645	Human	46	Female	19A	B.11	L	Hospital Universitario de La Ribera (Alzira, València)	SeqCOVID-SPAIN consortium/IBV(CSIC)	Olalla Martínez Macias et al	https://www.gisaid.org	?	?	17/09/2020
Spain/VC-IBV-98003485/2020	ncov	EPI_ISL_539280	?	2020-04-08	Europe	Spain	Comunitat Valenciana	Antella	Europe	Spain	Comunitat Valenciana	genome	29793	Human	85	Male	20B	B.1.1	GR	Hospital Universitario de La Ribera (Alzira, València)	SeqCOVID-SPAIN consortium/IBV(CSIC)	Olalla Martínez Macias et al	https://www.gisaid.org	?	?	17/09/2020
Spain/VC-IBV-98003489/2020	ncov	EPI_ISL_539281	?	2020-04-08	Europe	Spain	Comunitat Valenciana	Alginet	Europe	Spain	Comunitat Valenciana	genome	29800	Human	45	Female	20A	B.1.5	G	Hospital Universitario de La Ribera (Alzira, València)	SeqCOVID-SPAIN consortium/IBV(CSIC)	Olalla Martínez Macias et al	https://www.gisaid.org	?	?	17/09/2020
Spain/VC-IBV-98003490/2020	ncov	EPI_ISL_539282	?	2020-04-08	Europe	Spain	Comunitat Valenciana	Carlet	Europe	Spain	Comunitat Valenciana	genome	29813	Human	50	Male	20A	B.1.5	G	Hospital Universitario de La Ribera (Alzira, València)	SeqCOVID-SPAIN consortium/IBV(CSIC)	Olalla Martínez Macias et al	https://www.gisaid.org	?	?	17/09/2020
Spain/VC-IBV-98003492/2020	ncov	EPI_ISL_539283	?	2020-04-08	Europe	Spain	Comunitat Valenciana	Almussafes	Europe	Spain	Comunitat Valenciana	genome	29798	Human	40	Female	20A	B.1	G	Hospital Universitario de La Ribera (Alzira, València)	SeqCOVID-SPAIN consortium/IBV(CSIC)	Olalla Martínez Macias et al	https://www.gisaid.org	?	?	17/09/2020
Spain/VC-IBV-98003494/2020	ncov	EPI_ISL_539284	?	2020-03-22	Europe	Spain	Comunitat Valenciana	Castellon de la Plana	Europe	Spain	Comunitat Valenciana	genome	29798	Human	55	Female	20A	B.1.5	G	Servicio de Microbiología. Hospital General Universitario de Castellón	SeqCOVID-SPAIN consortium/IBV(CSIC)	Rosario Moreno et al	https://www.gisaid.org	?	?	17/09/2020
Spain/VC-IBV-98003495/2020	ncov	EPI_ISL_539285	?	2020-03-22	Europe	Spain	Comunitat Valenciana	Castellon de la Plana	Europe	Spain	Comunitat Valenciana	genome	29813	Human	47	Male	20B	B.1.1	GR	Servicio de Microbiología. Hospital General Universitario de Castellón	SeqCOVID-SPAIN consortium/IBV(CSIC)	Rosario Moreno et al	https://www.gisaid.org	?	?	17/09/2020
Spain/VC-IBV-98003496/2020	ncov	EPI_ISL_539286	?	2020-03-22	Europe	Spain	Comunitat Valenciana	Castellon de la Plana	Europe	Spain	Comunitat Valenciana	genome	29799	Human	50	Female	20C	B.1	GH	Servicio de Microbiología. Hospital General Universitario de Castellón	SeqCOVID-SPAIN consortium/IBV(CSIC)	Rosario Moreno et al	https://www.gisaid.org	?	?	17/09/2020
Spain/VC-IBV-98003497/2020	ncov	EPI_ISL_539287	?	2020-03-23	Europe	Spain	Comunitat Valenciana	Castellon de la Plana	Europe	Spain	Comunitat Valenciana	genome	29798	Human	50	Female	20A	B.1.5	G	Servicio de Microbiología. Hospital General Universitario de Castellón	SeqCOVID-SPAIN consortium/IBV(CSIC)	Rosario Moreno et al	https://www.gisaid.org	?	?	17/09/2020
Spain/VC-IBV-98003499/2020	ncov	EPI_ISL_537946	?	2020-03-23	Europe	Spain	Comunitat Valenciana	Castellon de la Plana	Europe	Spain	Comunitat Valenciana	genome	29648	Human	70	Female	20A	B.1	G	Servicio de Microbiología. Hospital General Universitario de Castellón	SeqCOVID-SPAIN consortium/IBV(CSIC)	Rosario Moreno et al	https://www.gisaid.org	?	?	16/09/2020
Spain/VC-IBV-98003501/2020	ncov	EPI_ISL_537947	?	2020-03-23	Europe	Spain	Comunitat Valenciana	Castellon de la Plana	Europe	Spain	Comunitat Valenciana	genome	29648	Human	74	Female	20B	B.1.1	GR	Servicio de Microbiología. Hospital General Universitario de Castellón	SeqCOVID-SPAIN consortium/IBV(CSIC)	Rosario Moreno et al	https://www.gisaid.org	?	?	16/09/2020
Spain/VC-IBV-98003502/2020	ncov	EPI_ISL_537948	?	2020-03-23	Europe	Spain	Comunitat Valenciana	Castellon de la Plana	Europe	Spain	Comunitat Valenciana	genome	29648	Human	58	Male	20B	B.1.1.68	GR	Servicio de Microbiología. Hospital General Universitario de Castellón	SeqCOVID-SPAIN consortium/IBV(CSIC)	Rosario Moreno et al	https://www.gisaid.org	?	?	16/09/2020
Spain/VC-IBV-98003503/2020	ncov	EPI_ISL_537949	?	2020-03-23	Europe	Spain	Comunitat Valenciana	Castellon de la Plana	Europe	Spain	Comunitat Valenciana	genome	29648	Human	53	Male	20B	B.1.1	GR	Servicio de Microbiología. Hospital General Universitario de Castellón	SeqCOVID-SPAIN consortium/IBV(CSIC)	Rosario Moreno et al	https://www.gisaid.org	?	?	16/09/2020
Spain/VC-IBV-98003505/2020	ncov	EPI_ISL_537950	?	2020-03-23	Europe	Spain	Comunitat Valenciana	Castellon de la Plana	Europe	Spain	Comunitat Valenciana	genome	29648	Human	47	Female	20B	B.1.1	GR	Servicio de Microbiología. Hospital General Universitario de Castellón	SeqCOVID-SPAIN consortium/IBV(CSIC)	Rosario Moreno et al	https://www.gisaid.org	?	?	16/09/2020
Spain/VC-IBV-98003506/2020	ncov	EPI_ISL_537951	?	2020-03-26	Europe	Spain	Comunitat Valenciana	Castellon de la Plana	Europe	Spain	Comunitat Valenciana	genome	29648	Human	82	Male	20B	B.1.1	GR	Servicio de Microbiología. Hospital General Universitario de Castellón	SeqCOVID-SPAIN consortium/IBV(CSIC)	Rosario Moreno et al	https://www.gisaid.org	?	?	16/09/2020
Spain/VC-IBV-98003509/2020	ncov	EPI_ISL_537952	?	2020-03-26	Europe	Spain	Comunitat Valenciana	Castellon de la Plana	Europe	Spain	Comunitat Valenciana	genome	29647	Human	73	Male	20B	B.1.1	GR	Servicio de Microbiología. Hospital General Universitario de Castellón	SeqCOVID-SPAIN consortium/IBV(CSIC)	Rosario Moreno et al	https://www.gisaid.org	?	?	16/09/2020
Spain/VC-IBV-98003514/2020	ncov	EPI_ISL_537953	?	2020-03-27	Europe	Spain	Comunitat Valenciana	Castellon de la Plana	Europe	Spain	Comunitat Valenciana	genome	29645	Human	55	Female	20A	B.1	G	Servicio de Microbiología. Hospital General Universitario de Castellón	SeqCOVID-SPAIN consortium/IBV(CSIC)	Rosario Moreno et al	https://www.gisaid.org	?	?	16/09/2020
Spain/VC-IBV-98003517/2020	ncov	EPI_ISL_537954	?	2020-03-27	Europe	Spain	Comunitat Valenciana	Castellon de la Plana	Europe	Spain	Comunitat Valenciana	genome	29648	Human	73	Female	20B	B.1.1	GR	Servicio de Microbiología. Hospital General Universitario de Castellón	SeqCOVID-SPAIN consortium/IBV(CSIC)	Rosario Moreno et al	https://www.gisaid.org	?	?	16/09/2020
Spain/VC-IBV-98003518/2020	ncov	EPI_ISL_537955	?	2020-03-27	Europe	Spain	Comunitat Valenciana	Castellon de la Plana	Europe	Spain	Comunitat Valenciana	genome	29648	Human	50	Male	20A	B.1.5	G	Servicio de Microbiología. Hospital General Universitario de Castellón	SeqCOVID-SPAIN consortium/IBV(CSIC)	Rosario Moreno et al	https://www.gisaid.org	?	?	16/09/2020
Spain/VC-IBV-98003520/2020	ncov	EPI_ISL_537956	?	2020-03-27	Europe	Spain	Comunitat Valenciana	Castellon de la Plana	Europe	Spain	Comunitat Valenciana	genome	29648	Human	77	Female	20B	B.1.1	GR	Servicio de Microbiología. Hospital General Universitario de Castellón	SeqCOVID-SPAIN consortium/IBV(CSIC)	Rosario Moreno et al	https://www.gisaid.org	?	?	16/09/2020
Spain/VC-IBV-98003521/2020	ncov	EPI_ISL_537957	?	2020-03-27	Europe	Spain	Comunitat Valenciana	Castellon de la Plana	Europe	Spain	Comunitat Valenciana	genome	29648	Human	35	Male	20B	B.1.1	GR	Servicio de Microbiología. Hospital General Universitario de Castellón	SeqCOVID-SPAIN consortium/IBV(CSIC)	Rosario Moreno et al	https://www.gisaid.org	?	?	16/09/2020
Spain/VC-IBV-98003523/2020	ncov	EPI_ISL_537958	?	2020-03-27	Europe	Spain	Comunitat Valenciana	Castellon de la Plana	Europe	Spain	Comunitat Valenciana	genome	29648	Human	58	Male	20B	B.1.1	GR	Servicio de Microbiología. Hospital General Universitario de Castellón	SeqCOVID-SPAIN consortium/IBV(CSIC)	Rosario Moreno et al	https://www.gisaid.org	?	?	16/09/2020
Spain/VC-IBV-98003524/2020	ncov	EPI_ISL_537959	?	2020-03-27	Europe	Spain	Comunitat Valenciana	Castellon de la Plana	Europe	Spain	Comunitat Valenciana	genome	29752	Human	19	Female	20B	B.1.1	GR	Servicio de Microbiología. Hospital General Universitario de Castellón	SeqCOVID-SPAIN consortium/IBV(CSIC)	Rosario Moreno et al	https://www.gisaid.org	?	?	16/09/2020
Spain/VC-IBV-98003527/2020	ncov	EPI_ISL_537960	?	2020-03-27	Europe	Spain	Comunitat Valenciana	Castellon de la Plana	Europe	Spain	Comunitat Valenciana	genome	29648	Human	51	Male	20B	B.1.1	GR	Servicio de Microbiología. Hospital General Universitario de Castellón	SeqCOVID-SPAIN consortium/IBV(CSIC)	Rosario Moreno et al	https://www.gisaid.org	?	?	16/09/2020
Spain/VC-IBV-98003528/2020	ncov	EPI_ISL_537961	?	2020-03-27	Europe	Spain	Comunitat Valenciana	Castellon de la Plana	Europe	Spain	Comunitat Valenciana	genome	29646	Human	69	Male	20B	B.1.1	GR	Servicio de Microbiología. Hospital General Universitario de Castellón	SeqCOVID-SPAIN consortium/IBV(CSIC)	Rosario Moreno et al	https://www.gisaid.org	?	?	16/09/2020
Spain/VC-IBV-98003529/2020	ncov	EPI_ISL_537962	?	2020-03-28	Europe	Spain	Comunitat Valenciana	Castellon de la Plana	Europe	Spain	Comunitat Valenciana	genome	29712	Human	57	Male	20B	B.1.1	GR	Servicio de Microbiología. Hospital General Universitario de Castellón	SeqCOVID-SPAIN consortium/IBV(CSIC)	Rosario Moreno et al	https://www.gisaid.org	?	?	16/09/2020
Spain/VC-IBV-98003531/2020	ncov	EPI_ISL_537963	?	2020-03-28	Europe	Spain	Comunitat Valenciana	Castellon de la Plana	Europe	Spain	Comunitat Valenciana	genome	29648	Human	74	Male	20B	B.1.1	GR	Servicio de Microbiología. Hospital General Universitario de Castellón	SeqCOVID-SPAIN consortium/IBV(CSIC)	Rosario Moreno et al	https://www.gisaid.org	?	?	16/09/2020
Spain/VC-IBV-98003532/2020	ncov	EPI_ISL_537964	?	2020-03-28	Europe	Spain	Comunitat Valenciana	Castellon de la Plana	Europe	Spain	Comunitat Valenciana	genome	29648	Human	71	Male	20A	B.1	G	Servicio de Microbiología. Hospital General Universitario de Castellón	SeqCOVID-SPAIN consortium/IBV(CSIC)	Rosario Moreno et al	https://www.gisaid.org	?	?	16/09/2020
Spain/VC-IBV-98003538/2020	ncov	EPI_ISL_537965	?	2020-03-28	Europe	Spain	Comunitat Valenciana	Castellon de la Plana	Europe	Spain	Comunitat Valenciana	genome	29639	Human	49	Female	20B	B.1.1	GR	Servicio de Microbiología. Hospital General Universitario de Castellón	SeqCOVID-SPAIN consortium/IBV(CSIC)	Rosario Moreno et al	https://www.gisaid.org	?	?	16/09/2020
Spain/VC-IBV-98003539/2020	ncov	EPI_ISL_537966	?	2020-03-28	Europe	Spain	Comunitat Valenciana	Castellon de la Plana	Europe	Spain	Comunitat Valenciana	genome	29648	Human	72	Female	20B	B.1.1	GR	Servicio de Microbiología. Hospital General Universitario de Castellón	SeqCOVID-SPAIN consortium/IBV(CSIC)	Rosario Moreno et al	https://www.gisaid.org	?	?	16/09/2020
Spain/VC-IBV-98003540/2020	ncov	EPI_ISL_537967	?	2020-03-28	Europe	Spain	Comunitat Valenciana	Castellon de la Plana	Europe	Spain	Comunitat Valenciana	genome	29648	Human	59	Female	20B	B.1.1	GR	Servicio de Microbiología. Hospital General Universitario de Castellón	SeqCOVID-SPAIN consortium/IBV(CSIC)	Rosario Moreno et al	https://www.gisaid.org	?	?	16/09/2020
Spain/VC-IBV-98003541/2020	ncov	EPI_ISL_537968	?	2020-03-28	Europe	Spain	Comunitat Valenciana	Castellon de la Plana	Europe	Spain	Comunitat Valenciana	genome	29648	Human	95	Female	19B	A.2	S	Servicio de Microbiología. Hospital General Universitario de Castellón	SeqCOVID-SPAIN consortium/IBV(CSIC)	Rosario Moreno et al	https://www.gisaid.org	?	?	16/09/2020
Spain/VC-IBV-98003542/2020	ncov	EPI_ISL_537969	?	2020-03-28	Europe	Spain	Comunitat Valenciana	Castellon de la Plana	Europe	Spain	Comunitat Valenciana	genome	29648	Human	74	Male	20B	B.1.1	GR	Servicio de Microbiología. Hospital General Universitario de Castellón	SeqCOVID-SPAIN consortium/IBV(CSIC)	Rosario Moreno et al	https://www.gisaid.org	?	?	16/09/2020
Spain/VC-IBV-98003544/2020	ncov	EPI_ISL_537970	?	2020-03-28	Europe	Spain	Comunitat Valenciana	Castellon de la Plana	Europe	Spain	Comunitat Valenciana	genome	29648	Human	52	Male	20A	B.1.74	G	Servicio de Microbiología. Hospital General Universitario de Castellón	SeqCOVID-SPAIN consortium/IBV(CSIC)	Rosario Moreno et al	https://www.gisaid.org	?	?	16/09/2020
Spain/VC-IBV-98003545/2020	ncov	EPI_ISL_537971	?	2020-03-28	Europe	Spain	Comunitat Valenciana	Castellon de la Plana	Europe	Spain	Comunitat Valenciana	genome	29648	Human	65	Male	20A	B.1	G	Servicio de Microbiología. Hospital General Universitario de Castellón	SeqCOVID-SPAIN consortium/IBV(CSIC)	Rosario Moreno et al	https://www.gisaid.org	?	?	16/09/2020
Spain/VC-IBV-98003546/2020	ncov	EPI_ISL_537972	?	2020-03-28	Europe	Spain	Comunitat Valenciana	Castellon de la Plana	Europe	Spain	Comunitat Valenciana	genome	29641	Human	80	Female	20A	B.1.74	G	Servicio de Microbiología. Hospital General Universitario de Castellón	SeqCOVID-SPAIN consortium/IBV(CSIC)	Rosario Moreno et al	https://www.gisaid.org	?	?	16/09/2020
Spain/VC-IBV-98003547/2020	ncov	EPI_ISL_537973	?	2020-03-29	Europe	Spain	Comunitat Valenciana	Castellon de la Plana	Europe	Spain	Comunitat Valenciana	genome	29648	Human	63	Female	20A	B.1.157	G	Servicio de Microbiología. Hospital General Universitario de Castellón	SeqCOVID-SPAIN consortium/IBV(CSIC)	Rosario Moreno et al	https://www.gisaid.org	?	?	16/09/2020
Spain/VC-IBV-98003549/2020	ncov	EPI_ISL_537974	?	2020-03-29	Europe	Spain	Comunitat Valenciana	Castellon de la Plana	Europe	Spain	Comunitat Valenciana	genome	29648	Human	60	Female	20B	B.1.1	GR	Servicio de Microbiología. Hospital General Universitario de Castellón	SeqCOVID-SPAIN consortium/IBV(CSIC)	Rosario Moreno et al	https://www.gisaid.org	?	?	16/09/2020
Spain/VC-IBV-98003550/2020	ncov	EPI_ISL_537975	?	2020-03-29	Europe	Spain	Comunitat Valenciana	Castellon de la Plana	Europe	Spain	Comunitat Valenciana	genome	29648	Human	51	Female	20B	B.1.1	GR	Servicio de Microbiología. Hospital General Universitario de Castellón	SeqCOVID-SPAIN consortium/IBV(CSIC)	Rosario Moreno et al	https://www.gisaid.org	?	?	16/09/2020
Spain/VC-IBV-98003554/2020	ncov	EPI_ISL_537976	?	2020-03-30	Europe	Spain	Comunitat Valenciana	Castellon de la Plana	Europe	Spain	Comunitat Valenciana	genome	29689	Human	54	Male	20A	B.1	G	Servicio de Microbiología. Hospital General Universitario de Castellón	SeqCOVID-SPAIN consortium/IBV(CSIC)	Rosario Moreno et al	https://www.gisaid.org	?	?	16/09/2020
Spain/VC-IBV-98003555/2020	ncov	EPI_ISL_537977	?	2020-03-30	Europe	Spain	Comunitat Valenciana	Castellon de la Plana	Europe	Spain	Comunitat Valenciana	genome	29648	Human	42	Female	20B	B.1.1.44	GR	Servicio de Microbiología. Hospital General Universitario de Castellón	SeqCOVID-SPAIN consortium/IBV(CSIC)	Rosario Moreno et al	https://www.gisaid.org	?	?	16/09/2020
Spain/VC-IBV-98003556/2020	ncov	EPI_ISL_537978	?	2020-03-30	Europe	Spain	Comunitat Valenciana	Castellon de la Plana	Europe	Spain	Comunitat Valenciana	genome	29648	Human	60	Female	19B	A.5	S	Servicio de Microbiología. Hospital General Universitario de Castellón	SeqCOVID-SPAIN consortium/IBV(CSIC)	Rosario Moreno et al	https://www.gisaid.org	?	?	16/09/2020
Spain/VC-IBV-98003557/2020	ncov	EPI_ISL_537979	?	2020-03-30	Europe	Spain	Comunitat Valenciana	Castellon de la Plana	Europe	Spain	Comunitat Valenciana	genome	29648	Human	62	Male	20B	B.1.1	GR	Servicio de Microbiología. Hospital General Universitario de Castellón	SeqCOVID-SPAIN consortium/IBV(CSIC)	Rosario Moreno et al	https://www.gisaid.org	?	?	16/09/2020
Spain/VC-IBV-98003560/2020	ncov	EPI_ISL_537980	?	2020-03-30	Europe	Spain	Comunitat Valenciana	Castellon de la Plana	Europe	Spain	Comunitat Valenciana	genome	29648	Human	53	Female	20B	B.1.1	GR	Servicio de Microbiología. Hospital General Universitario de Castellón	SeqCOVID-SPAIN consortium/IBV(CSIC)	Rosario Moreno et al	https://www.gisaid.org	?	?	16/09/2020
Spain/VC-IBV-98003562/2020	ncov	EPI_ISL_537981	?	2020-03-30	Europe	Spain	Comunitat Valenciana	Castellon de la Plana	Europe	Spain	Comunitat Valenciana	genome	29648	Human	49	Male	20B	B.1.1	GR	Servicio de Microbiología. Hospital General Universitario de Castellón	SeqCOVID-SPAIN consortium/IBV(CSIC)	Rosario Moreno et al	https://www.gisaid.org	?	?	16/09/2020
Spain/VC-IBV-98003565/2020	ncov	EPI_ISL_537982	?	2020-03-14	Europe	Spain	Comunitat Valenciana	Castellon de la Plana	Europe	Spain	Comunitat Valenciana	genome	29648	Human	34	Female	20A	B.1	G	Servicio de Microbiología. Hospital General Universitario de Castellón	SeqCOVID-SPAIN consortium/IBV(CSIC)	Rosario Moreno et al	https://www.gisaid.org	?	?	16/09/2020
Spain/VC-IBV-98003567/2020	ncov	EPI_ISL_537983	?	2020-03-14	Europe	Spain	Comunitat Valenciana	Castellon de la Plana	Europe	Spain	Comunitat Valenciana	genome	29648	Human	63	Male	20C	B.1	GH	Servicio de Microbiología. Hospital General Universitario de Castellón	SeqCOVID-SPAIN consortium/IBV(CSIC)	Rosario Moreno et al	https://www.gisaid.org	?	?	16/09/2020
Spain/VC-IBV-98003568/2020	ncov	EPI_ISL_537984	?	2020-03-14	Europe	Spain	Comunitat Valenciana	Castellon de la Plana	Europe	Spain	Comunitat Valenciana	genome	29641	Human	64	Male	19B	A.5	S	Servicio de Microbiología. Hospital General Universitario de Castellón	SeqCOVID-SPAIN consortium/IBV(CSIC)	Rosario Moreno et al	https://www.gisaid.org	?	?	16/09/2020
Spain/VC-IBV-98003569/2020	ncov	EPI_ISL_537985	?	2020-03-15	Europe	Spain	Comunitat Valenciana	Castellon de la Plana	Europe	Spain	Comunitat Valenciana	genome	29648	Human	37	Female	19B	A.2	S	Servicio de Microbiología. Hospital General Universitario de Castellón	SeqCOVID-SPAIN consortium/IBV(CSIC)	Rosario Moreno et al	https://www.gisaid.org	?	?	16/09/2020
Spain/VC-IBV-98003570/2020	ncov	EPI_ISL_537986	?	2020-03-21	Europe	Spain	Comunitat Valenciana	Castellon de la Plana	Europe	Spain	Comunitat Valenciana	genome	29648	Human	40	Female	20A	B.1.5	G	Servicio de Microbiología. Hospital General Universitario de Castellón	SeqCOVID-SPAIN consortium/IBV(CSIC)	Rosario Moreno et al	https://www.gisaid.org	?	?	16/09/2020
Spain/VC-IBV-98003571/2020	ncov	EPI_ISL_537987	?	2020-03-21	Europe	Spain	Comunitat Valenciana	Castellon de la Plana	Europe	Spain	Comunitat Valenciana	genome	29648	Human	62	Female	20A	B.1	G	Servicio de Microbiología. Hospital General Universitario de Castellón	SeqCOVID-SPAIN consortium/IBV(CSIC)	Rosario Moreno et al	https://www.gisaid.org	?	?	16/09/2020
Spain/VC-IBV-98003572/2020	ncov	EPI_ISL_537988	?	2020-03-21	Europe	Spain	Comunitat Valenciana	Castellon de la Plana	Europe	Spain	Comunitat Valenciana	genome	29639	Human	57	Male	20B	B.1.1	GR	Servicio de Microbiología. Hospital General Universitario de Castellón	SeqCOVID-SPAIN consortium/IBV(CSIC)	Rosario Moreno et al	https://www.gisaid.org	?	?	16/09/2020
Spain/VC-IBV-98003573/2020	ncov	EPI_ISL_537989	?	2020-03-21	Europe	Spain	Comunitat Valenciana	Castellon de la Plana	Europe	Spain	Comunitat Valenciana	genome	29648	Human	80	Female	19B	A.2	S	Servicio de Microbiología. Hospital General Universitario de Castellón	SeqCOVID-SPAIN consortium/IBV(CSIC)	Rosario Moreno et al	https://www.gisaid.org	?	?	16/09/2020
Spain/VC-IBV-98003575/2020	ncov	EPI_ISL_537990	?	2020-03-22	Europe	Spain	Comunitat Valenciana	Castellon de la Plana	Europe	Spain	Comunitat Valenciana	genome	29648	Human	45	Male	20B	B.1.1	GR	Servicio de Microbiología. Hospital General Universitario de Castellón	SeqCOVID-SPAIN consortium/IBV(CSIC)	Rosario Moreno et al	https://www.gisaid.org	?	?	16/09/2020
Spain/VC-IBV-98003576/2020	ncov	EPI_ISL_537991	?	2020-03-21	Europe	Spain	Comunitat Valenciana	Castellon de la Plana	Europe	Spain	Comunitat Valenciana	genome	29648	Human	55	Male	20B	B.1.1	GR	Servicio de Microbiología. Hospital General Universitario de Castellón	SeqCOVID-SPAIN consortium/IBV(CSIC)	Rosario Moreno et al	https://www.gisaid.org	?	?	16/09/2020
Spain/VC-IBV-98003578/2020	ncov	EPI_ISL_537992	?	2020-03-30	Europe	Spain	Comunitat Valenciana	Castellon de la Plana	Europe	Spain	Comunitat Valenciana	genome	29648	Human	72	Female	20B	B.1.1	GR	Servicio de Microbiología. Hospital General Universitario de Castellón	SeqCOVID-SPAIN consortium/IBV(CSIC)	Rosario Moreno et al	https://www.gisaid.org	?	?	16/09/2020
Spain/VC-IBV-98003580/2020	ncov	EPI_ISL_537993	?	2020-03-30	Europe	Spain	Comunitat Valenciana	Castellon de la Plana	Europe	Spain	Comunitat Valenciana	genome	29647	Human	87	Female	20B	B.1.1	GR	Servicio de Microbiología. Hospital General Universitario de Castellón	SeqCOVID-SPAIN consortium/IBV(CSIC)	Rosario Moreno et al	https://www.gisaid.org	?	?	16/09/2020
Spain/VC-IBV-98003581/2020	ncov	EPI_ISL_537994	?	2020-03-31	Europe	Spain	Comunitat Valenciana	Castellon de la Plana	Europe	Spain	Comunitat Valenciana	genome	29648	Human	58	Male	20A	B.1	G	Servicio de Microbiología. Hospital General Universitario de Castellón	SeqCOVID-SPAIN consortium/IBV(CSIC)	Rosario Moreno et al	https://www.gisaid.org	?	?	16/09/2020
Spain/VC-IBV-98003582/2020	ncov	EPI_ISL_537995	?	2020-03-31	Europe	Spain	Comunitat Valenciana	Castellon de la Plana	Europe	Spain	Comunitat Valenciana	genome	29648	Human	64	Male	20A	B.1	G	Servicio de Microbiología. Hospital General Universitario de Castellón	SeqCOVID-SPAIN consortium/IBV(CSIC)	Rosario Moreno et al	https://www.gisaid.org	?	?	16/09/2020
Spain/VC-IBV-98003584/2020	ncov	EPI_ISL_538613	?	2020-03-31	Europe	Spain	Comunitat Valenciana	Valencia	Europe	Spain	Comunitat Valenciana	genome	29648	Human	61	Male	20A	B.1	G	Servicio de Microbiología. Hospital General Universitario de Castellón	SeqCOVID-SPAIN consortium/IBV(CSIC)	Rosario Moreno et al	https://www.gisaid.org	?	?	17/09/2020
Spain/VC-IBV-98003588/2020	ncov	EPI_ISL_657450	?	2020-03-31	Europe	Spain	Comunitat Valenciana	Castellon de la Plana	Europe	Spain	Comunitat Valenciana	genome	29648	Human	68	Male	19B	A.2	S	Servicio de Microbiología. Hospital General Universitario de Castellón	SeqCOVID-SPAIN consortium/IBV(CSIC)	Rosario Moreno Muñoz et al	https://www.gisaid.org	?	?	25/11/2020
Spain/VC-IBV-98003589/2020	ncov	EPI_ISL_538614	?	2020-03-30	Europe	Spain	Comunitat Valenciana	Valencia	Europe	Spain	Comunitat Valenciana	genome	29639	Human	77	Male	20A	B.1.157	G	Servicio de Microbiología. Hospital General Universitario de Castellón	SeqCOVID-SPAIN consortium/IBV(CSIC)	Rosario Moreno et al	https://www.gisaid.org	?	?	17/09/2020
Spain/VC-IBV-98003591/2020	ncov	EPI_ISL_657452	?	2020-03-31	Europe	Spain	Comunitat Valenciana	Castellon de la Plana	Europe	Spain	Comunitat Valenciana	genome	29648	Human	31	Male	20B	B.1.1	GR	Servicio de Microbiología. Hospital General Universitario de Castellón	SeqCOVID-SPAIN consortium/IBV(CSIC)	Rosario Moreno Muñoz et al	https://www.gisaid.org	?	?	25/11/2020
Spain/VC-IBV-98003594/2020	ncov	EPI_ISL_657455	?	2020-03-31	Europe	Spain	Comunitat Valenciana	Castellon de la Plana	Europe	Spain	Comunitat Valenciana	genome	29648	Human	39	Female	20A	B.1.74	G	Servicio de Microbiología. Hospital General Universitario de Castellón	SeqCOVID-SPAIN consortium/IBV(CSIC)	Rosario Moreno Muñoz et al	https://www.gisaid.org	?	?	25/11/2020
Spain/VC-IBV-98003595/2020	ncov	EPI_ISL_538615	?	2020-03-31	Europe	Spain	Comunitat Valenciana	Valencia	Europe	Spain	Comunitat Valenciana	genome	29653	Human	70	Male	20A	B.1.5	G	Servicio de Microbiología. Hospital General Universitario de Castellón	SeqCOVID-SPAIN consortium/IBV(CSIC)	Rosario Moreno et al	https://www.gisaid.org	?	?	17/09/2020
Spain/VC-IBV-98003597/2020	ncov	EPI_ISL_657458	?	2020-03-31	Europe	Spain	Comunitat Valenciana	Castellon de la Plana	Europe	Spain	Comunitat Valenciana	genome	29648	Human	62	Female	20B	B.1.1	GR	Servicio de Microbiología. Hospital General Universitario de Castellón	SeqCOVID-SPAIN consortium/IBV(CSIC)	Rosario Moreno Muñoz et al	https://www.gisaid.org	?	?	25/11/2020
Spain/VC-IBV-98003598/2020	ncov	EPI_ISL_538616	?	2020-03-31	Europe	Spain	Comunitat Valenciana	Valencia	Europe	Spain	Comunitat Valenciana	genome	29648	Human	46	Female	20B	B.1.1	GR	Servicio de Microbiología. Hospital General Universitario de Castellón	SeqCOVID-SPAIN consortium/IBV(CSIC)	Rosario Moreno et al	https://www.gisaid.org	?	?	17/09/2020
Spain/VC-IBV-98003600/2020	ncov	EPI_ISL_538617	?	2020-03-15	Europe	Spain	Comunitat Valenciana	Valencia	Europe	Spain	Comunitat Valenciana	genome	29645	Human	76	Female	20A	B.1	G	Servicio de Microbiología. Hospital General Universitario de Castellón	SeqCOVID-SPAIN consortium/IBV(CSIC)	Rosario Moreno et al	https://www.gisaid.org	?	?	17/09/2020
Spain/VC-IBV-98003601/2020	ncov	EPI_ISL_538618	?	2020-03-15	Europe	Spain	Comunitat Valenciana	Valencia	Europe	Spain	Comunitat Valenciana	genome	29648	Human	80	Male	20A	B.1	G	Servicio de Microbiología. Hospital General Universitario de Castellón	SeqCOVID-SPAIN consortium/IBV(CSIC)	Rosario Moreno et al	https://www.gisaid.org	?	?	17/09/2020
Spain/VC-IBV-98003602/2020	ncov	EPI_ISL_538619	?	2020-03-15	Europe	Spain	Comunitat Valenciana	Valencia	Europe	Spain	Comunitat Valenciana	genome	29648	Human	77	Male	20A	B.1	G	Servicio de Microbiología. Hospital General Universitario de Castellón	SeqCOVID-SPAIN consortium/IBV(CSIC)	Rosario Moreno et al	https://www.gisaid.org	?	?	17/09/2020
Spain/VC-IBV-98003603/2020	ncov	EPI_ISL_538620	?	2020-03-15	Europe	Spain	Comunitat Valenciana	Valencia	Europe	Spain	Comunitat Valenciana	genome	29641	Human	69	Male	20B	B.1.1	GR	Servicio de Microbiología. Hospital General Universitario de Castellón	SeqCOVID-SPAIN consortium/IBV(CSIC)	Rosario Moreno et al	https://www.gisaid.org	?	?	17/09/2020
Spain/VC-IBV-98003604/2020	ncov	EPI_ISL_538621	?	2020-03-14	Europe	Spain	Comunitat Valenciana	Valencia	Europe	Spain	Comunitat Valenciana	genome	29648	Human	24	Male	20A	B.1	G	Servicio de Microbiología. Hospital General Universitario de Castellón	SeqCOVID-SPAIN consortium/IBV(CSIC)	Rosario Moreno et al	https://www.gisaid.org	?	?	17/09/2020
Spain/VC-IBV-98003605/2020	ncov	EPI_ISL_538622	?	2020-03-16	Europe	Spain	Comunitat Valenciana	Valencia	Europe	Spain	Comunitat Valenciana	genome	29648	Human	51	Female	20B	B.1.1	GR	Servicio de Microbiología. Hospital General Universitario de Castellón	SeqCOVID-SPAIN consortium/IBV(CSIC)	Rosario Moreno et al	https://www.gisaid.org	?	?	17/09/2020
Spain/VC-IBV-98003606/2020	ncov	EPI_ISL_538623	?	2020-03-16	Europe	Spain	Comunitat Valenciana	Valencia	Europe	Spain	Comunitat Valenciana	genome	29648	Human	62	Female	20B	B.1.1	GR	Servicio de Microbiología. Hospital General Universitario de Castellón	SeqCOVID-SPAIN consortium/IBV(CSIC)	Rosario Moreno et al	https://www.gisaid.org	?	?	17/09/2020
Spain/VC-IBV-98003607/2020	ncov	EPI_ISL_538624	?	2020-03-16	Europe	Spain	Comunitat Valenciana	Valencia	Europe	Spain	Comunitat Valenciana	genome	29648	Human	75	Female	19B	A.5	S	Servicio de Microbiología. Hospital General Universitario de Castellón	SeqCOVID-SPAIN consortium/IBV(CSIC)	Rosario Moreno et al	https://www.gisaid.org	?	?	17/09/2020
Spain/VC-IBV-98003608/2020	ncov	EPI_ISL_538625	?	2020-03-16	Europe	Spain	Comunitat Valenciana	Valencia	Europe	Spain	Comunitat Valenciana	genome	29641	Human	60	Female	20C	B.1	GH	Servicio de Microbiología. Hospital General Universitario de Castellón	SeqCOVID-SPAIN consortium/IBV(CSIC)	Rosario Moreno et al	https://www.gisaid.org	?	?	17/09/2020
Spain/VC-IBV-98003609/2020	ncov	EPI_ISL_538626	?	2020-03-16	Europe	Spain	Comunitat Valenciana	Valencia	Europe	Spain	Comunitat Valenciana	genome	29648	Human	56	Male	20A	B.1	G	Servicio de Microbiología. Hospital General Universitario de Castellón	SeqCOVID-SPAIN consortium/IBV(CSIC)	Rosario Moreno et al	https://www.gisaid.org	?	?	17/09/2020
Spain/VC-IBV-98003611/2020	ncov	EPI_ISL_538627	?	2020-03-16	Europe	Spain	Comunitat Valenciana	Valencia	Europe	Spain	Comunitat Valenciana	genome	29648	Human	61	Male	20A	B.1.5	G	Servicio de Microbiología. Hospital General Universitario de Castellón	SeqCOVID-SPAIN consortium/IBV(CSIC)	Rosario Moreno et al	https://www.gisaid.org	?	?	17/09/2020
Spain/VC-IBV-98003613/2020	ncov	EPI_ISL_538628	?	2020-03-16	Europe	Spain	Comunitat Valenciana	Valencia	Europe	Spain	Comunitat Valenciana	genome	29648	Human	74	Male	20A	B.1	G	Servicio de Microbiología. Hospital General Universitario de Castellón	SeqCOVID-SPAIN consortium/IBV(CSIC)	Rosario Moreno et al	https://www.gisaid.org	?	?	17/09/2020
Spain/VC-IBV-98003614/2020	ncov	EPI_ISL_538629	?	2020-03-17	Europe	Spain	Comunitat Valenciana	Valencia	Europe	Spain	Comunitat Valenciana	genome	29648	Human	28	Female	20A	B.1	G	Servicio de Microbiología. Hospital General Universitario de Castellón	SeqCOVID-SPAIN consortium/IBV(CSIC)	Rosario Moreno et al	https://www.gisaid.org	?	?	17/09/2020
Spain/VC-IBV-98003615/2020	ncov	EPI_ISL_538630	?	2020-03-17	Europe	Spain	Comunitat Valenciana	Valencia	Europe	Spain	Comunitat Valenciana	genome	29648	Human	44	Male	19B	A.2	S	Servicio de Microbiología. Hospital General Universitario de Castellón	SeqCOVID-SPAIN consortium/IBV(CSIC)	Rosario Moreno et al	https://www.gisaid.org	?	?	17/09/2020
Spain/VC-IBV-98003616/2020	ncov	EPI_ISL_538631	?	2020-03-17	Europe	Spain	Comunitat Valenciana	Valencia	Europe	Spain	Comunitat Valenciana	genome	29648	Human	78	Male	20A	B.1	G	Servicio de Microbiología. Hospital General Universitario de Castellón	SeqCOVID-SPAIN consortium/IBV(CSIC)	Rosario Moreno et al	https://www.gisaid.org	?	?	17/09/2020
Spain/VC-IBV-98003617/2020	ncov	EPI_ISL_538632	?	2020-03-17	Europe	Spain	Comunitat Valenciana	Valencia	Europe	Spain	Comunitat Valenciana	genome	29648	Human	71	Female	20B	B.1.1	GR	Servicio de Microbiología. Hospital General Universitario de Castellón	SeqCOVID-SPAIN consortium/IBV(CSIC)	Rosario Moreno et al	https://www.gisaid.org	?	?	17/09/2020
Spain/VC-IBV-98003618/2020	ncov	EPI_ISL_538633	?	2020-03-17	Europe	Spain	Comunitat Valenciana	Valencia	Europe	Spain	Comunitat Valenciana	genome	29641	Human	68	Male	20B	B.1.1.42	GR	Servicio de Microbiología. Hospital General Universitario de Castellón	SeqCOVID-SPAIN consortium/IBV(CSIC)	Rosario Moreno et al	https://www.gisaid.org	?	?	17/09/2020
Spain/VC-IBV-98003619/2020	ncov	EPI_ISL_657460	?	2020-03-17	Europe	Spain	Comunitat Valenciana	Castellon de la Plana	Europe	Spain	Comunitat Valenciana	genome	29721	Human	65	Female	20B	B.1.1.42	GR	Servicio de Microbiología. Hospital General Universitario de Castellón	SeqCOVID-SPAIN consortium/IBV(CSIC)	Rosario Moreno Muñoz et al	https://www.gisaid.org	?	?	25/11/2020
Spain/VC-IBV-98003621/2020	ncov	EPI_ISL_657463	?	2020-03-17	Europe	Spain	Comunitat Valenciana	Castellon de la Plana	Europe	Spain	Comunitat Valenciana	genome	29648	Human	65	Female	20B	B.1.1	GR	Servicio de Microbiología. Hospital General Universitario de Castellón	SeqCOVID-SPAIN consortium/IBV(CSIC)	Rosario Moreno Muñoz et al	https://www.gisaid.org	?	?	25/11/2020
Spain/VC-IBV-98003623/2020	ncov	EPI_ISL_538634	?	2020-03-17	Europe	Spain	Comunitat Valenciana	Valencia	Europe	Spain	Comunitat Valenciana	genome	29641	Human	56	Male	20A	B.1	G	Servicio de Microbiología. Hospital General Universitario de Castellón	SeqCOVID-SPAIN consortium/IBV(CSIC)	Rosario Moreno et al	https://www.gisaid.org	?	?	17/09/2020
Spain/VC-IBV-98003626/2020	ncov	EPI_ISL_538635	?	2020-03-17	Europe	Spain	Comunitat Valenciana	Valencia	Europe	Spain	Comunitat Valenciana	genome	29649	Human	37	Male	20B	B.1.1	GR	Servicio de Microbiología. Hospital General Universitario de Castellón	SeqCOVID-SPAIN consortium/IBV(CSIC)	Rosario Moreno et al	https://www.gisaid.org	?	?	17/09/2020
Spain/VC-IBV-98003628/2020	ncov	EPI_ISL_538636	?	2020-03-18	Europe	Spain	Comunitat Valenciana	Valencia	Europe	Spain	Comunitat Valenciana	genome	29648	Human	47	Female	20B	B.1.1	GR	Servicio de Microbiología. Hospital General Universitario de Castellón	SeqCOVID-SPAIN consortium/IBV(CSIC)	Rosario Moreno et al	https://www.gisaid.org	?	?	17/09/2020
Spain/VC-IBV-98003630/2020	ncov	EPI_ISL_538637	?	2020-03-18	Europe	Spain	Comunitat Valenciana	Valencia	Europe	Spain	Comunitat Valenciana	genome	29641	Human	74	Female	20B	B.1.1	GR	Servicio de Microbiología. Hospital General Universitario de Castellón	SeqCOVID-SPAIN consortium/IBV(CSIC)	Rosario Moreno et al	https://www.gisaid.org	?	?	17/09/2020
Spain/VC-IBV-98003631/2020	ncov	EPI_ISL_538638	?	2020-03-10	Europe	Spain	Comunitat Valenciana	Valencia	Europe	Spain	Comunitat Valenciana	genome	29648	Human	75	Female	19B	A.5	S	Servicio de Microbiología. Hospital General Universitario de Castellón	SeqCOVID-SPAIN consortium/IBV(CSIC)	Rosario Moreno et al	https://www.gisaid.org	?	?	17/09/2020
Spain/VC-IBV-98003632/2020	ncov	EPI_ISL_657465	?	2020-03-10	Europe	Spain	Comunitat Valenciana	Castellon de la Plana	Europe	Spain	Comunitat Valenciana	genome	29648	Human	68	Female	20C	B.1	GH	Servicio de Microbiología. Hospital General Universitario de Castellón	SeqCOVID-SPAIN consortium/IBV(CSIC)	Rosario Moreno Muñoz et al	https://www.gisaid.org	?	?	25/11/2020
Spain/VC-IBV-98003633/2020	ncov	EPI_ISL_538639	?	2020-03-10	Europe	Spain	Comunitat Valenciana	Valencia	Europe	Spain	Comunitat Valenciana	genome	29648	Human	38	Male	20A	B.1	G	Servicio de Microbiología. Hospital General Universitario de Castellón	SeqCOVID-SPAIN consortium/IBV(CSIC)	Rosario Moreno et al	https://www.gisaid.org	?	?	17/09/2020
Spain/VC-IBV-98003635/2020	ncov	EPI_ISL_538640	?	2020-03-12	Europe	Spain	Comunitat Valenciana	Valencia	Europe	Spain	Comunitat Valenciana	genome	29646	Human	25	Female	19A	B	V	Servicio de Microbiología. Hospital General Universitario de Castellón	SeqCOVID-SPAIN consortium/IBV(CSIC)	Rosario Moreno et al	https://www.gisaid.org	?	?	17/09/2020
Spain/VC-IBV-98003636/2020	ncov	EPI_ISL_538641	?	2020-03-12	Europe	Spain	Comunitat Valenciana	Valencia	Europe	Spain	Comunitat Valenciana	genome	29648	Human	41	Male	20A	B.1.5	G	Servicio de Microbiología. Hospital General Universitario de Castellón	SeqCOVID-SPAIN consortium/IBV(CSIC)	Rosario Moreno et al	https://www.gisaid.org	?	?	17/09/2020
Spain/VC-IBV-98003638/2020	ncov	EPI_ISL_538642	?	2020-03-13	Europe	Spain	Comunitat Valenciana	Valencia	Europe	Spain	Comunitat Valenciana	genome	29648	Human	44	Female	20A	B.1.5	G	Servicio de Microbiología. Hospital General Universitario de Castellón	SeqCOVID-SPAIN consortium/IBV(CSIC)	Rosario Moreno et al	https://www.gisaid.org	?	?	17/09/2020
Spain/VC-IBV-98003639/2020	ncov	EPI_ISL_538643	?	2020-03-13	Europe	Spain	Comunitat Valenciana	Valencia	Europe	Spain	Comunitat Valenciana	genome	29646	Human	46	Male	20A	B.1	G	Servicio de Microbiología. Hospital General Universitario de Castellón	SeqCOVID-SPAIN consortium/IBV(CSIC)	Rosario Moreno et al	https://www.gisaid.org	?	?	17/09/2020
Spain/VC-IBV-98003640/2020	ncov	EPI_ISL_538644	?	2020-03-13	Europe	Spain	Comunitat Valenciana	Valencia	Europe	Spain	Comunitat Valenciana	genome	29648	Human	31	Female	20A	B.1	G	Servicio de Microbiología. Hospital General Universitario de Castellón	SeqCOVID-SPAIN consortium/IBV(CSIC)	Rosario Moreno et al	https://www.gisaid.org	?	?	17/09/2020
Spain/VC-IBV-98003641/2020	ncov	EPI_ISL_538645	?	2020-03-13	Europe	Spain	Comunitat Valenciana	Valencia	Europe	Spain	Comunitat Valenciana	genome	29641	Human	37	Male	20A	B.1	G	Servicio de Microbiología. Hospital General Universitario de Castellón	SeqCOVID-SPAIN consortium/IBV(CSIC)	Rosario Moreno et al	https://www.gisaid.org	?	?	17/09/2020
Spain/VC-IBV-98003642/2020	ncov	EPI_ISL_538646	?	2020-03-13	Europe	Spain	Comunitat Valenciana	Valencia	Europe	Spain	Comunitat Valenciana	genome	29641	Human	33	Male	20B	B.1.1	GR	Servicio de Microbiología. Hospital General Universitario de Castellón	SeqCOVID-SPAIN consortium/IBV(CSIC)	Rosario Moreno et al	https://www.gisaid.org	?	?	17/09/2020
Spain/VC-IBV-98004309/2020	ncov	EPI_ISL_538647	?	2020-03-24	Europe	Spain	Comunitat Valenciana	Valencia	Europe	Spain	Comunitat Valenciana	genome	29648	Human	80	Male	20A	B.1	G	Servicio de Microbiología. Hospital General Universitario de Castellón	SeqCOVID-SPAIN consortium/IBV(CSIC)	Rosario Moreno et al	https://www.gisaid.org	?	?	17/09/2020
Spain/VC-IBV-98004310/2020	ncov	EPI_ISL_538648	?	2020-03-24	Europe	Spain	Comunitat Valenciana	Valencia	Europe	Spain	Comunitat Valenciana	genome	29648	Human	68	Male	19B	A.2	S	Servicio de Microbiología. Hospital General Universitario de Castellón	SeqCOVID-SPAIN consortium/IBV(CSIC)	Rosario Moreno et al	https://www.gisaid.org	?	?	17/09/2020
Spain/VC-IBV-98004311/2020	ncov	EPI_ISL_538649	?	2020-03-24	Europe	Spain	Comunitat Valenciana	Valencia	Europe	Spain	Comunitat Valenciana	genome	29648	Human	67	Female	20A	B.1	G	Servicio de Microbiología. Hospital General Universitario de Castellón	SeqCOVID-SPAIN consortium/IBV(CSIC)	Rosario Moreno et al	https://www.gisaid.org	?	?	17/09/2020
Spain/VC-IBV-98004313/2020	ncov	EPI_ISL_538650	?	2020-03-24	Europe	Spain	Comunitat Valenciana	Valencia	Europe	Spain	Comunitat Valenciana	genome	29648	Human	75	Female	20B	B.1.1	GR	Servicio de Microbiología. Hospital General Universitario de Castellón	SeqCOVID-SPAIN consortium/IBV(CSIC)	Rosario Moreno et al	https://www.gisaid.org	?	?	17/09/2020
Spain/VC-IBV-98004319/2020	ncov	EPI_ISL_654468	?	2020-03-24	Europe	Spain	Comunitat Valenciana	Castellon de la Plana	Europe	Spain	Comunitat Valenciana	genome	29641	Human	67	Female	20B	B.1.1	GR	Servicio de Microbiología. Hospital General Universitario de Castellón	SeqCOVID-SPAIN consortium/IBV(CSIC)	Rosario Moreno Muñoz et al	https://www.gisaid.org	?	?	24/11/2020
Spain/VC-IBV-98004324/2020	ncov	EPI_ISL_654469	?	2020-03-24	Europe	Spain	Comunitat Valenciana	Castellon de la Plana	Europe	Spain	Comunitat Valenciana	genome	29806	Human	87	Female	20A	B.1	G	Servicio de Microbiología. Hospital General Universitario de Castellón	SeqCOVID-SPAIN consortium/IBV(CSIC)	Rosario Moreno Muñoz et al	https://www.gisaid.org	?	?	24/11/2020
Spain/VC-IBV-98004325/2020	ncov	EPI_ISL_654470	?	2020-03-24	Europe	Spain	Comunitat Valenciana	Castellon de la Plana	Europe	Spain	Comunitat Valenciana	genome	29813	Human	65	Female	20A	B.1	G	Servicio de Microbiología. Hospital General Universitario de Castellón	SeqCOVID-SPAIN consortium/IBV(CSIC)	Rosario Moreno Muñoz et al	https://www.gisaid.org	?	?	24/11/2020
Spain/VC-IBV-98004326/2020	ncov	EPI_ISL_654471	?	2020-03-24	Europe	Spain	Comunitat Valenciana	Castellon de la Plana	Europe	Spain	Comunitat Valenciana	genome	29648	Human	71	Female	20B	B.1.1	GR	Servicio de Microbiología. Hospital General Universitario de Castellón	SeqCOVID-SPAIN consortium/IBV(CSIC)	Rosario Moreno Muñoz et al	https://www.gisaid.org	?	?	24/11/2020
Spain/VC-IBV-98004329/2020	ncov	EPI_ISL_654472	?	2020-03-24	Europe	Spain	Comunitat Valenciana	Castellon de la Plana	Europe	Spain	Comunitat Valenciana	genome	29648	Human	91	Female	20A	B.1.5	G	Servicio de Microbiología. Hospital General Universitario de Castellón	SeqCOVID-SPAIN consortium/IBV(CSIC)	Rosario Moreno Muñoz et al	https://www.gisaid.org	?	?	24/11/2020
Spain/VC-IBV-98004332/2020	ncov	EPI_ISL_654473	?	2020-03-24	Europe	Spain	Comunitat Valenciana	Castellon de la Plana	Europe	Spain	Comunitat Valenciana	genome	29648	Human	53	Male	20B	B.1.1.44	GR	Servicio de Microbiología. Hospital General Universitario de Castellón	SeqCOVID-SPAIN consortium/IBV(CSIC)	Rosario Moreno Muñoz et al	https://www.gisaid.org	?	?	24/11/2020
Spain/VC-IBV-98004334/2020	ncov	EPI_ISL_654474	?	2020-03-24	Europe	Spain	Comunitat Valenciana	Castellon de la Plana	Europe	Spain	Comunitat Valenciana	genome	29645	Human	47	Male	20B	B.1.1	GR	Servicio de Microbiología. Hospital General Universitario de Castellón	SeqCOVID-SPAIN consortium/IBV(CSIC)	Rosario Moreno Muñoz et al	https://www.gisaid.org	?	?	24/11/2020
Spain/VC-IBV-98004336/2020	ncov	EPI_ISL_654475	?	2020-03-24	Europe	Spain	Comunitat Valenciana	Castellon de la Plana	Europe	Spain	Comunitat Valenciana	genome	29648	Human	67	Male	20A	B.1.5	G	Servicio de Microbiología. Hospital General Universitario de Castellón	SeqCOVID-SPAIN consortium/IBV(CSIC)	Rosario Moreno Muñoz et al	https://www.gisaid.org	?	?	24/11/2020
Spain/VC-IBV-98004337/2020	ncov	EPI_ISL_654476	?	2020-03-24	Europe	Spain	Comunitat Valenciana	Castellon de la Plana	Europe	Spain	Comunitat Valenciana	genome	29648	Human	63	Female	20A	B.1.5	G	Servicio de Microbiología. Hospital General Universitario de Castellón	SeqCOVID-SPAIN consortium/IBV(CSIC)	Rosario Moreno Muñoz et al	https://www.gisaid.org	?	?	24/11/2020
Spain/VC-IBV-98004340/2020	ncov	EPI_ISL_654477	?	2020-03-25	Europe	Spain	Comunitat Valenciana	Castellon de la Plana	Europe	Spain	Comunitat Valenciana	genome	29806	Human	81	Male	20B	B.1.1	GR	Servicio de Microbiología. Hospital General Universitario de Castellón	SeqCOVID-SPAIN consortium/IBV(CSIC)	Rosario Moreno Muñoz et al	https://www.gisaid.org	?	?	24/11/2020
Spain/VC-IBV-98004342/2020	ncov	EPI_ISL_654478	?	2020-03-25	Europe	Spain	Comunitat Valenciana	Castellon de la Plana	Europe	Spain	Comunitat Valenciana	genome	29815	Human	73	Female	20B	B.1.1	GR	Servicio de Microbiología. Hospital General Universitario de Castellón	SeqCOVID-SPAIN consortium/IBV(CSIC)	Rosario Moreno Muñoz et al	https://www.gisaid.org	?	?	24/11/2020
Spain/VC-IBV-98004349/2020	ncov	EPI_ISL_654479	?	2020-03-25	Europe	Spain	Comunitat Valenciana	Castellon de la Plana	Europe	Spain	Comunitat Valenciana	genome	29648	Human	?	Female	20A	B.1	G	Servicio de Microbiología. Hospital General Universitario de Castellón	SeqCOVID-SPAIN consortium/IBV(CSIC)	Rosario Moreno Muñoz et al	https://www.gisaid.org	?	?	24/11/2020
Spain/VC-IBV-98004353/2020	ncov	EPI_ISL_654480	?	2020-03-25	Europe	Spain	Comunitat Valenciana	Castellon de la Plana	Europe	Spain	Comunitat Valenciana	genome	29648	Human	71	Male	20A	B.1.5	G	Servicio de Microbiología. Hospital General Universitario de Castellón	SeqCOVID-SPAIN consortium/IBV(CSIC)	Rosario Moreno Muñoz et al	https://www.gisaid.org	?	?	24/11/2020
Spain/VC-IBV-98004357/2020	ncov	EPI_ISL_654481	?	2020-03-25	Europe	Spain	Comunitat Valenciana	Castellon de la Plana	Europe	Spain	Comunitat Valenciana	genome	29648	Human	67	Male	19B	A.5	S	Servicio de Microbiología. Hospital General Universitario de Castellón	SeqCOVID-SPAIN consortium/IBV(CSIC)	Rosario Moreno Muñoz et al	https://www.gisaid.org	?	?	24/11/2020
Spain/VC-IBV-98004358/2020	ncov	EPI_ISL_654482	?	2020-03-25	Europe	Spain	Comunitat Valenciana	Castellon de la Plana	Europe	Spain	Comunitat Valenciana	genome	29648	Human	62	Female	20B	B.1.1	GR	Servicio de Microbiología. Hospital General Universitario de Castellón	SeqCOVID-SPAIN consortium/IBV(CSIC)	Rosario Moreno Muñoz et al	https://www.gisaid.org	?	?	24/11/2020
Spain/VC-IBV-98004410/2020	ncov	EPI_ISL_583917	?	2020-04-13	Europe	Spain	Comunitat Valenciana	Castellon de la Plana	Europe	Spain	Comunitat Valenciana	genome	29648	Human	64	Male	20B	B.1.1	GR	Servicio de Microbiología. Hospital General Universitario de Castellón	SeqCOVID-SPAIN consortium/IBV (CSIC)	Rosario Moreno et al	https://www.gisaid.org	?	?	19/10/2020
Spain/VC-IBV-98004412/2020	ncov	EPI_ISL_583918	?	2020-04-13	Europe	Spain	Comunitat Valenciana	Castellon de la Plana	Europe	Spain	Comunitat Valenciana	genome	29648	Human	88	Female	20B	B.1.1	GR	Servicio de Microbiología. Hospital General Universitario de Castellón	SeqCOVID-SPAIN consortium/IBV(CSIC)	Rosario Moreno et al	https://www.gisaid.org	?	?	19/10/2020
Spain/VC-IBV-98004414/2020	ncov	EPI_ISL_583919	?	2020-04-13	Europe	Spain	Comunitat Valenciana	Castellon de la Plana	Europe	Spain	Comunitat Valenciana	genome	29641	Human	57	Male	20B	B.1.1	GR	Servicio de Microbiología. Hospital General Universitario de Castellón	SeqCOVID-SPAIN consortium/IBV(CSIC)	Rosario Moreno et al	https://www.gisaid.org	?	?	19/10/2020
Spain/VC-IBV-98004417/2020	ncov	EPI_ISL_583920	?	2020-04-12	Europe	Spain	Comunitat Valenciana	Castellon de la Plana	Europe	Spain	Comunitat Valenciana	genome	29639	Human	96	Female	20B	B.1.1	GR	Servicio de Microbiología. Hospital General Universitario de Castellón	SeqCOVID-SPAIN consortium/IBV(CSIC)	Rosario Moreno et al	https://www.gisaid.org	?	?	19/10/2020
Spain/VC-IBV-98004421/2020	ncov	EPI_ISL_583921	?	2020-04-13	Europe	Spain	Comunitat Valenciana	Castellon de la Plana	Europe	Spain	Comunitat Valenciana	genome	29648	Human	58	Female	20A	B.1	G	Servicio de Microbiología. Hospital General Universitario de Castellón	SeqCOVID-SPAIN consortium/IBV(CSIC)	Rosario Moreno et al	https://www.gisaid.org	?	?	19/10/2020
Spain/VC-IBV-98004423/2020	ncov	EPI_ISL_583922	?	2020-04-13	Europe	Spain	Comunitat Valenciana	Castellon de la Plana	Europe	Spain	Comunitat Valenciana	genome	29639	Human	75	Male	20B	B.1.1	GR	Servicio de Microbiología. Hospital General Universitario de Castellón	SeqCOVID-SPAIN consortium/IBV(CSIC)	Rosario Moreno et al	https://www.gisaid.org	?	?	19/10/2020
Spain/VC-IBV-98004428/2020	ncov	EPI_ISL_722236	?	2020-04-14	Europe	Spain	Comunitat Valenciana	Castellon de la Plana	Europe	Spain	Comunitat Valenciana	genome	29648	Human	80	Female	20B	B.1.1.44	GR	Servicio de Microbiología. Hospital General Universitario de Castellón	SeqCOVID-SPAIN consortium/IBV(CSIC)	Rosario Moreno Muñoz et al	https://www.gisaid.org	?	?	21/12/2020
Spain/VC-IBV-98004429/2020	ncov	EPI_ISL_583923	?	2020-04-14	Europe	Spain	Comunitat Valenciana	Castellon de la Plana	Europe	Spain	Comunitat Valenciana	genome	29639	Human	80	Male	20B	B.1.1	GR	Servicio de Microbiología. Hospital General Universitario de Castellón	SeqCOVID-SPAIN consortium/IBV(CSIC)	Rosario Moreno et al	https://www.gisaid.org	?	?	19/10/2020
Spain/VC-IBV-98004430/2020	ncov	EPI_ISL_583924	?	2020-04-14	Europe	Spain	Comunitat Valenciana	Castellon de la Plana	Europe	Spain	Comunitat Valenciana	genome	29639	Human	84	Male	20B	B.1.1.44	GR	Servicio de Microbiología. Hospital General Universitario de Castellón	SeqCOVID-SPAIN consortium/IBV(CSIC)	Rosario Moreno et al	https://www.gisaid.org	?	?	19/10/2020
Spain/VC-IBV-98004434/2020	ncov	EPI_ISL_583925	?	2020-03-24	Europe	Spain	Comunitat Valenciana	Castellon de la Plana	Europe	Spain	Comunitat Valenciana	genome	29641	Human	75	Male	20A	B.1	G	Servicio de Microbiología. Hospital General Universitario de Castellón	SeqCOVID-SPAIN consortium/IBV(CSIC)	Rosario Moreno et al	https://www.gisaid.org	?	?	19/10/2020
Spain/VC-IBV-98004435/2020	ncov	EPI_ISL_583926	?	2020-03-24	Europe	Spain	Comunitat Valenciana	Castellon de la Plana	Europe	Spain	Comunitat Valenciana	genome	29641	Human	77	Male	20B	B.1.1	GR	Servicio de Microbiología. Hospital General Universitario de Castellón	SeqCOVID-SPAIN consortium/IBV(CSIC)	Rosario Moreno et al	https://www.gisaid.org	?	?	19/10/2020
Spain/VC-IBV-98004438/2020	ncov	EPI_ISL_583927	?	2020-03-24	Europe	Spain	Comunitat Valenciana	Castellon de la Plana	Europe	Spain	Comunitat Valenciana	genome	29641	Human	85	Male	20B	B.1.1	GR	Servicio de Microbiología. Hospital General Universitario de Castellón	SeqCOVID-SPAIN consortium/IBV(CSIC)	Rosario Moreno et al	https://www.gisaid.org	?	?	19/10/2020
Spain/VC-IBV-98004445/2020	ncov	EPI_ISL_583928	?	2020-03-24	Europe	Spain	Comunitat Valenciana	Castellon de la Plana	Europe	Spain	Comunitat Valenciana	genome	29648	Human	93	Female	20B	B.1.1	GR	Servicio de Microbiología. Hospital General Universitario de Castellón	SeqCOVID-SPAIN consortium/IBV(CSIC)	Rosario Moreno et al	https://www.gisaid.org	?	?	19/10/2020
Spain/VC-IBV-98004446/2020	ncov	EPI_ISL_583929	?	2020-03-24	Europe	Spain	Comunitat Valenciana	Castellon de la Plana	Europe	Spain	Comunitat Valenciana	genome	29638	Human	81	Male	20B	B.1.1	GR	Servicio de Microbiología. Hospital General Universitario de Castellón	SeqCOVID-SPAIN consortium/IBV(CSIC)	Rosario Moreno et al	https://www.gisaid.org	?	?	19/10/2020
Spain/VC-IBV-98004447/2020	ncov	EPI_ISL_583930	?	2020-03-24	Europe	Spain	Comunitat Valenciana	Castellon de la Plana	Europe	Spain	Comunitat Valenciana	genome	29639	Human	95	Male	20B	B.1.1	GR	Servicio de Microbiología. Hospital General Universitario de Castellón	SeqCOVID-SPAIN consortium/IBV(CSIC)	Rosario Moreno et al	https://www.gisaid.org	?	?	19/10/2020
Spain/VC-IBV-98004448/2020	ncov	EPI_ISL_583931	?	2020-03-24	Europe	Spain	Comunitat Valenciana	Castellon de la Plana	Europe	Spain	Comunitat Valenciana	genome	29639	Human	90	Female	20B	B.1.1	GR	Servicio de Microbiología. Hospital General Universitario de Castellón	SeqCOVID-SPAIN consortium/IBV(CSIC)	Rosario Moreno et al	https://www.gisaid.org	?	?	19/10/2020
Spain/VC-IBV-98004451/2020	ncov	EPI_ISL_583932	?	2020-03-24	Europe	Spain	Comunitat Valenciana	Castellon de la Plana	Europe	Spain	Comunitat Valenciana	genome	29648	Human	66	Male	20A	B.1	G	Servicio de Microbiología. Hospital General Universitario de Castellón	SeqCOVID-SPAIN consortium/IBV(CSIC)	Rosario Moreno et al	https://www.gisaid.org	?	?	19/10/2020
Spain/VC-IBV-98004452/2020	ncov	EPI_ISL_583933	?	2020-03-24	Europe	Spain	Comunitat Valenciana	Castellon de la Plana	Europe	Spain	Comunitat Valenciana	genome	29648	Human	49	Male	19B	A.2	S	Servicio de Microbiología. Hospital General Universitario de Castellón	SeqCOVID-SPAIN consortium/IBV(CSIC)	Rosario Moreno et al	https://www.gisaid.org	?	?	19/10/2020
Spain/VC-IBV-98004458/2020	ncov	EPI_ISL_583934	?	2020-03-24	Europe	Spain	Comunitat Valenciana	Castellon de la Plana	Europe	Spain	Comunitat Valenciana	genome	29648	Human	83	Male	20A	B.1.74	G	Servicio de Microbiología. Hospital General Universitario de Castellón	SeqCOVID-SPAIN consortium/IBV(CSIC)	Rosario Moreno et al	https://www.gisaid.org	?	?	19/10/2020
Spain/VC-IBV-98004459/2020	ncov	EPI_ISL_583935	?	2020-03-24	Europe	Spain	Comunitat Valenciana	Castellon de la Plana	Europe	Spain	Comunitat Valenciana	genome	29639	Human	65	Male	20A	B.1	G	Servicio de Microbiología. Hospital General Universitario de Castellón	SeqCOVID-SPAIN consortium/IBV(CSIC)	Rosario Moreno et al	https://www.gisaid.org	?	?	19/10/2020
Spain/VC-IBV-98004466/2020	ncov	EPI_ISL_583936	?	2020-03-24	Europe	Spain	Comunitat Valenciana	Castellon de la Plana	Europe	Spain	Comunitat Valenciana	genome	29648	Human	73	Male	20B	B.1.1	GR	Servicio de Microbiología. Hospital General Universitario de Castellón	SeqCOVID-SPAIN consortium/IBV(CSIC)	Rosario Moreno et al	https://www.gisaid.org	?	?	19/10/2020
Spain/VC-IBV-98004469/2020	ncov	EPI_ISL_583937	?	2020-03-24	Europe	Spain	Comunitat Valenciana	Castellon de la Plana	Europe	Spain	Comunitat Valenciana	genome	29648	Human	81	Male	20A	B.1.5.6	G	Servicio de Microbiología. Hospital General Universitario de Castellón	SeqCOVID-SPAIN consortium/IBV(CSIC)	Rosario Moreno et al	https://www.gisaid.org	?	?	19/10/2020
Spain/VC-IBV-98004470/2020	ncov	EPI_ISL_583938	?	2020-03-24	Europe	Spain	Comunitat Valenciana	Castellon de la Plana	Europe	Spain	Comunitat Valenciana	genome	29641	Human	78	Female	20B	B.1.1	GR	Servicio de Microbiología. Hospital General Universitario de Castellón	SeqCOVID-SPAIN consortium/IBV(CSIC)	Rosario Moreno et al	https://www.gisaid.org	?	?	19/10/2020
Spain/VC-IBV-98004472/2020	ncov	EPI_ISL_722235	?	2020-03-24	Europe	Spain	Comunitat Valenciana	Castellon de la Plana	Europe	Spain	Comunitat Valenciana	genome	29648	Human	68	Female	20B	B.1.1.44	GR	Servicio de Microbiología. Hospital General Universitario de Castellón	SeqCOVID-SPAIN consortium/IBV(CSIC)	Rosario Moreno Muñoz et al	https://www.gisaid.org	?	?	21/12/2020
Spain/VC-IBV-98004473/2020	ncov	EPI_ISL_583939	?	2020-03-24	Europe	Spain	Comunitat Valenciana	Castellon de la Plana	Europe	Spain	Comunitat Valenciana	genome	29639	Human	60	Male	20B	B.1.1	GR	Servicio de Microbiología. Hospital General Universitario de Castellón	SeqCOVID-SPAIN consortium/IBV(CSIC)	Rosario Moreno et al	https://www.gisaid.org	?	?	19/10/2020
Spain/VC-IBV-98004474/2020	ncov	EPI_ISL_722238	?	2020-03-24	Europe	Spain	Comunitat Valenciana	Castellon de la Plana	Europe	Spain	Comunitat Valenciana	genome	29648	Human	80	Female	20B	B.1.1.44	GR	Servicio de Microbiología. Hospital General Universitario de Castellón	SeqCOVID-SPAIN consortium/IBV(CSIC)	Rosario Moreno Muñoz et al	https://www.gisaid.org	?	?	21/12/2020
Spain/VC-IBV-98004476/2020	ncov	EPI_ISL_722211	?	2020-03-24	Europe	Spain	Comunitat Valenciana	Castellon de la Plana	Europe	Spain	Comunitat Valenciana	genome	29641	Human	70	Male	20A	B.1.5	G	Servicio de Microbiología. Hospital General Universitario de Castellón	SeqCOVID-SPAIN consortium/IBV(CSIC)	Rosario Moreno Muñoz et al	https://www.gisaid.org	?	?	21/12/2020
Spain/VC-IBV-98004478/2020	ncov	EPI_ISL_583940	?	2020-03-25	Europe	Spain	Comunitat Valenciana	Castellon de la Plana	Europe	Spain	Comunitat Valenciana	genome	29648	Human	76	Male	20A	B.1	G	Servicio de Microbiología. Hospital General Universitario de Castellón	SeqCOVID-SPAIN consortium/IBV(CSIC)	Rosario Moreno et al	https://www.gisaid.org	?	?	19/10/2020
Spain/VC-IBV-98004480/2020	ncov	EPI_ISL_583941	?	2020-03-25	Europe	Spain	Comunitat Valenciana	Castellon de la Plana	Europe	Spain	Comunitat Valenciana	genome	29641	Human	70	Female	19B	A.2	S	Servicio de Microbiología. Hospital General Universitario de Castellón	SeqCOVID-SPAIN consortium/IBV(CSIC)	Rosario Moreno et al	https://www.gisaid.org	?	?	19/10/2020
Spain/VC-IBV-98004481/2020	ncov	EPI_ISL_583942	?	2020-03-24	Europe	Spain	Comunitat Valenciana	Castellon de la Plana	Europe	Spain	Comunitat Valenciana	genome	29641	Human	42	Male	20B	B.1.1	GR	Servicio de Microbiología. Hospital General Universitario de Castellón	SeqCOVID-SPAIN consortium/IBV(CSIC)	Rosario Moreno et al	https://www.gisaid.org	?	?	19/10/2020
Spain/VC-IBV-98004482/2020	ncov	EPI_ISL_583943	?	2020-03-25	Europe	Spain	Comunitat Valenciana	Castellon de la Plana	Europe	Spain	Comunitat Valenciana	genome	29641	Human	64	Male	19B	A.5	S	Servicio de Microbiología. Hospital General Universitario de Castellón	SeqCOVID-SPAIN consortium/IBV(CSIC)	Rosario Moreno et al	https://www.gisaid.org	?	?	19/10/2020
Spain/VC-IBV-98004488/2020	ncov	EPI_ISL_583944	?	2020-03-24	Europe	Spain	Comunitat Valenciana	Castellon de la Plana	Europe	Spain	Comunitat Valenciana	genome	29648	Human	37	Male	20A	B.1	G	Servicio de Microbiología. Hospital General Universitario de Castellón	SeqCOVID-SPAIN consortium/IBV(CSIC)	Rosario Moreno et al	https://www.gisaid.org	?	?	19/10/2020
Spain/VC-IBV-98004490/2020	ncov	EPI_ISL_583945	?	2020-03-24	Europe	Spain	Comunitat Valenciana	Castellon de la Plana	Europe	Spain	Comunitat Valenciana	genome	29639	Human	35	Male	20A	B.1.5	G	Servicio de Microbiología. Hospital General Universitario de Castellón	SeqCOVID-SPAIN consortium/IBV(CSIC)	Rosario Moreno et al	https://www.gisaid.org	?	?	19/10/2020
Spain/VC-IBV-98004491/2020	ncov	EPI_ISL_583946	?	2020-03-25	Europe	Spain	Comunitat Valenciana	Castellon de la Plana	Europe	Spain	Comunitat Valenciana	genome	29639	Human	45	Female	20B	B.1.1	GR	Servicio de Microbiología. Hospital General Universitario de Castellón	SeqCOVID-SPAIN consortium/IBV(CSIC)	Rosario Moreno et al	https://www.gisaid.org	?	?	19/10/2020
Spain/VC-IBV-98004492/2020	ncov	EPI_ISL_722216	?	2020-03-25	Europe	Spain	Comunitat Valenciana	Castellon de la Plana	Europe	Spain	Comunitat Valenciana	genome	29660	Human	33	Female	20A	B.1.5	G	Servicio de Microbiología. Hospital General Universitario de Castellón	SeqCOVID-SPAIN consortium/IBV(CSIC)	Rosario Moreno Muñoz et al	https://www.gisaid.org	?	?	21/12/2020
Spain/VC-IBV-98004495/2020	ncov	EPI_ISL_722239	?	2020-03-26	Europe	Spain	Comunitat Valenciana	Castellon de la Plana	Europe	Spain	Comunitat Valenciana	genome	29648	Human	60	Male	19B	A.5	S	Servicio de Microbiología. Hospital General Universitario de Castellón	SeqCOVID-SPAIN consortium/IBV(CSIC)	Rosario Moreno Muñoz et al	https://www.gisaid.org	?	?	21/12/2020
Spain/VC-IBV-98004496/2020	ncov	EPI_ISL_583947	?	2020-03-26	Europe	Spain	Comunitat Valenciana	Castellon de la Plana	Europe	Spain	Comunitat Valenciana	genome	29648	Human	65	Male	19B	A.5	S	Servicio de Microbiología. Hospital General Universitario de Castellón	SeqCOVID-SPAIN consortium/IBV(CSIC)	Rosario Moreno et al	https://www.gisaid.org	?	?	19/10/2020
Spain/VC-IBV-98004498/2020	ncov	EPI_ISL_583948	?	2020-03-26	Europe	Spain	Comunitat Valenciana	Castellon de la Plana	Europe	Spain	Comunitat Valenciana	genome	29648	Human	75	Female	19B	A.5	S	Servicio de Microbiología. Hospital General Universitario de Castellón	SeqCOVID-SPAIN consortium/IBV(CSIC)	Rosario Moreno et al	https://www.gisaid.org	?	?	19/10/2020
Spain/VC-IBV-98004499/2020	ncov	EPI_ISL_583949	?	2020-03-25	Europe	Spain	Comunitat Valenciana	Castellon de la Plana	Europe	Spain	Comunitat Valenciana	genome	29789	Human	79	Male	20B	B.1.1	GR	Servicio de Microbiología. Hospital General Universitario de Castellón	SeqCOVID-SPAIN consortium/IBV(CSIC)	Rosario Moreno et al	https://www.gisaid.org	?	?	19/10/2020
Spain/VC-IBV-98004500/2020	ncov	EPI_ISL_583950	?	2020-03-25	Europe	Spain	Comunitat Valenciana	Castellon de la Plana	Europe	Spain	Comunitat Valenciana	genome	29659	Human	65	Male	20A	B.1	G	Servicio de Microbiología. Hospital General Universitario de Castellón	SeqCOVID-SPAIN consortium/IBV(CSIC)	Rosario Moreno et al	https://www.gisaid.org	?	?	19/10/2020
Spain/VC-IBV-98004501/2020	ncov	EPI_ISL_583951	?	2020-03-26	Europe	Spain	Comunitat Valenciana	Castellon de la Plana	Europe	Spain	Comunitat Valenciana	genome	29641	Human	44	Female	20A	B.1	G	Servicio de Microbiología. Hospital General Universitario de Castellón	SeqCOVID-SPAIN consortium/IBV(CSIC)	Rosario Moreno et al	https://www.gisaid.org	?	?	19/10/2020
Spain/VC-IBV-98004502/2020	ncov	EPI_ISL_583952	?	2020-03-25	Europe	Spain	Comunitat Valenciana	Castellon de la Plana	Europe	Spain	Comunitat Valenciana	genome	29648	Human	72	Female	20A	B.1	G	Servicio de Microbiología. Hospital General Universitario de Castellón	SeqCOVID-SPAIN consortium/IBV(CSIC)	Rosario Moreno et al	https://www.gisaid.org	?	?	19/10/2020
Spain/VC-IBV-98006443/2020	ncov	EPI_ISL_538651	?	2020-07-09	Europe	Spain	Comunitat Valenciana	Valencia	Europe	Spain	Comunitat Valenciana	genome	29639	Human	6	Male	20A.EU1	B.1.177	GV	Servicio de Microbiología. Hospital General Universitario de Castellón	SeqCOVID-SPAIN consortium/IBV(CSIC)	Rosario Moreno et al	https://www.gisaid.org	?	?	17/09/2020
Spain/VC-IBV-98006444/2020	ncov	EPI_ISL_538652	?	2020-07-02	Europe	Spain	Comunitat Valenciana	Valencia	Europe	Spain	Comunitat Valenciana	genome	29639	Human	6	Male	20A.EU1	B.1.177	GV	Servicio de Microbiología. Hospital General Universitario de Castellón	SeqCOVID-SPAIN consortium/IBV(CSIC)	Rosario Moreno et al	https://www.gisaid.org	?	?	17/09/2020
Spain/VC-IBV-98006445/2020	ncov	EPI_ISL_538653	?	2020-07-02	Europe	Spain	Comunitat Valenciana	Valencia	Europe	Spain	Comunitat Valenciana	genome	29639	Human	3	Male	20A.EU1	B.1.177	GV	Servicio de Microbiología. Hospital General Universitario de Castellón	SeqCOVID-SPAIN consortium/IBV(CSIC)	Rosario Moreno et al	https://www.gisaid.org	?	?	17/09/2020
Spain/VC-IBV-98006446/2020	ncov	EPI_ISL_538654	?	2020-06-30	Europe	Spain	Comunitat Valenciana	Valencia	Europe	Spain	Comunitat Valenciana	genome	29639	Human	3	Female	20A.EU1	B.1.177	GV	Servicio de Microbiología. Hospital General Universitario de Castellón	SeqCOVID-SPAIN consortium/IBV(CSIC)	Rosario Moreno et al	https://www.gisaid.org	?	?	17/09/2020
Spain/VC-IBV-98006447/2020	ncov	EPI_ISL_538655	?	2020-06-26	Europe	Spain	Comunitat Valenciana	Valencia	Europe	Spain	Comunitat Valenciana	genome	29642	Human	4	Female	20A.EU1	B.1.177	GV	Servicio de Microbiología. Hospital General Universitario de Castellón	SeqCOVID-SPAIN consortium/IBV(CSIC)	Rosario Moreno et al	https://www.gisaid.org	?	?	17/09/2020
Spain/VC-IBV-98006448/2020	ncov	EPI_ISL_538656	?	2020-06-26	Europe	Spain	Comunitat Valenciana	Valencia	Europe	Spain	Comunitat Valenciana	genome	29644	Human	8	Female	20A.EU1	B.1.177	GV	Servicio de Microbiología. Hospital General Universitario de Castellón	SeqCOVID-SPAIN consortium/IBV(CSIC)	Rosario Moreno et al	https://www.gisaid.org	?	?	17/09/2020
Spain/VC-IBV-98006449/2020	ncov	EPI_ISL_538657	?	2020-06-30	Europe	Spain	Comunitat Valenciana	Valencia	Europe	Spain	Comunitat Valenciana	genome	29736	Human	55	Female	20A.EU1	B.1.177	GV	Servicio de Microbiología. Hospital General Universitario de Castellón	SeqCOVID-SPAIN consortium/IBV(CSIC)	Rosario Moreno et al	https://www.gisaid.org	?	?	17/09/2020
Spain/VC-IBV-98006450/2020	ncov	EPI_ISL_538658	?	2020-06-27	Europe	Spain	Comunitat Valenciana	Valencia	Europe	Spain	Comunitat Valenciana	genome	29644	Human	42	Female	20A.EU1	B.1.177	GV	Servicio de Microbiología. Hospital General Universitario de Castellón	SeqCOVID-SPAIN consortium/IBV(CSIC)	Rosario Moreno et al	https://www.gisaid.org	?	?	17/09/2020
Spain/VC-IBV-98006451/2020	ncov	EPI_ISL_538659	?	2020-06-27	Europe	Spain	Comunitat Valenciana	Valencia	Europe	Spain	Comunitat Valenciana	genome	29641	Human	70	Female	20A.EU1	B.1.177	GV	Servicio de Microbiología. Hospital General Universitario de Castellón	SeqCOVID-SPAIN consortium/IBV(CSIC)	Rosario Moreno et al	https://www.gisaid.org	?	?	17/09/2020
Spain/VC-IBV-98006452/2020	ncov	EPI_ISL_538660	?	2020-06-27	Europe	Spain	Comunitat Valenciana	Valencia	Europe	Spain	Comunitat Valenciana	genome	29648	Human	69	Male	20A.EU1	B.1.177	GV	Servicio de Microbiología. Hospital General Universitario de Castellón	SeqCOVID-SPAIN consortium/IBV(CSIC)	Rosario Moreno et al	https://www.gisaid.org	?	?	17/09/2020
Spain/VC-IBV-98006455/2020	ncov	EPI_ISL_538661	?	2020-06-27	Europe	Spain	Comunitat Valenciana	Valencia	Europe	Spain	Comunitat Valenciana	genome	29648	Human	36	Male	20A.EU1	B.1.177	GV	Servicio de Microbiología. Hospital General Universitario de Castellón	SeqCOVID-SPAIN consortium/IBV(CSIC)	Rosario Moreno et al	https://www.gisaid.org	?	?	17/09/2020
Spain/VC-IBV-98006456/2020	ncov	EPI_ISL_657466	?	2020-06-27	Europe	Spain	Comunitat Valenciana	Castellon de la Plana	Europe	Spain	Comunitat Valenciana	genome	29648	Human	34	Male	20A.EU1	B.1.177	GV	Servicio de Microbiología. Hospital General Universitario de Castellón	SeqCOVID-SPAIN consortium/IBV(CSIC)	Rosario Moreno Muñoz et al	https://www.gisaid.org	?	?	25/11/2020
Spain/VC-IBV-98006457/2020	ncov	EPI_ISL_538662	?	2020-06-30	Europe	Spain	Comunitat Valenciana	Valencia	Europe	Spain	Comunitat Valenciana	genome	29646	Human	26	Female	20A.EU1	B.1.177	GV	Servicio de Microbiología. Hospital General Universitario de Castellón	SeqCOVID-SPAIN consortium/IBV(CSIC)	Rosario Moreno et al	https://www.gisaid.org	?	?	17/09/2020
Spain/VC-IBV-98006459/2020	ncov	EPI_ISL_538663	?	2020-06-25	Europe	Spain	Comunitat Valenciana	Valencia	Europe	Spain	Comunitat Valenciana	genome	29639	Human	17	Male	20A.EU1	B.1.177	GV	Servicio de Microbiología. Hospital General Universitario de Castellón	SeqCOVID-SPAIN consortium/IBV(CSIC)	Rosario Moreno et al	https://www.gisaid.org	?	?	17/09/2020
Spain/VC-IBV-98006461/2020	ncov	EPI_ISL_538664	?	2020-06-27	Europe	Spain	Comunitat Valenciana	Valencia	Europe	Spain	Comunitat Valenciana	genome	29788	Human	32	Female	20A.EU1	B.1.177	GV	Servicio de Microbiología. Hospital General Universitario de Castellón	SeqCOVID-SPAIN consortium/IBV(CSIC)	Rosario Moreno et al	https://www.gisaid.org	?	?	17/09/2020
Spain/VC-IBV-98006463/2020	ncov	EPI_ISL_538665	?	2020-06-27	Europe	Spain	Comunitat Valenciana	Valencia	Europe	Spain	Comunitat Valenciana	genome	29789	Human	16	Female	20A.EU1	B.1.177	GV	Servicio de Microbiología. Hospital General Universitario de Castellón	SeqCOVID-SPAIN consortium/IBV(CSIC)	Rosario Moreno et al	https://www.gisaid.org	?	?	17/09/2020
Spain/VC-IBV-98006464/2020	ncov	EPI_ISL_538666	?	2020-06-30	Europe	Spain	Comunitat Valenciana	Valencia	Europe	Spain	Comunitat Valenciana	genome	29639	Human	15	Female	20A.EU1	B.1.177	GV	Servicio de Microbiología. Hospital General Universitario de Castellón	SeqCOVID-SPAIN consortium/IBV(CSIC)	Rosario Moreno et al	https://www.gisaid.org	?	?	17/09/2020
Spain/VC-IBV-98006465/2020	ncov	EPI_ISL_657467	?	2020-06-27	Europe	Spain	Comunitat Valenciana	Castellon de la Plana	Europe	Spain	Comunitat Valenciana	genome	29648	Human	14	Female	20A.EU1	B.1.177	GV	Servicio de Microbiología. Hospital General Universitario de Castellón	SeqCOVID-SPAIN consortium/IBV(CSIC)	Rosario Moreno Muñoz et al	https://www.gisaid.org	?	?	25/11/2020
Spain/VC-IBV-98006466/2020	ncov	EPI_ISL_538667	?	2020-07-03	Europe	Spain	Comunitat Valenciana	Valencia	Europe	Spain	Comunitat Valenciana	genome	29749	Human	13	Female	20A.EU1	B.1.177	GV	Servicio de Microbiología. Hospital General Universitario de Castellón	SeqCOVID-SPAIN consortium/IBV(CSIC)	Rosario Moreno et al	https://www.gisaid.org	?	?	17/09/2020
Spain/VC-IBV-98006467/2020	ncov	EPI_ISL_538668	?	2020-06-30	Europe	Spain	Comunitat Valenciana	Valencia	Europe	Spain	Comunitat Valenciana	genome	29732	Human	11	Male	20A.EU1	B.1.177	GV	Servicio de Microbiología. Hospital General Universitario de Castellón	SeqCOVID-SPAIN consortium/IBV(CSIC)	Rosario Moreno et al	https://www.gisaid.org	?	?	17/09/2020
Spain/VC-IBV-98006468/2020	ncov	EPI_ISL_538669	?	2020-06-27	Europe	Spain	Comunitat Valenciana	Valencia	Europe	Spain	Comunitat Valenciana	genome	29649	Human	11	Female	20A.EU1	B.1.177	GV	Servicio de Microbiología. Hospital General Universitario de Castellón	SeqCOVID-SPAIN consortium/IBV(CSIC)	Rosario Moreno et al	https://www.gisaid.org	?	?	17/09/2020
Spain/VC-IBV-98006469/2020	ncov	EPI_ISL_538670	?	2020-06-27	Europe	Spain	Comunitat Valenciana	Valencia	Europe	Spain	Comunitat Valenciana	genome	29648	Human	14	Male	20A.EU1	B.1.177	GV	Servicio de Microbiología. Hospital General Universitario de Castellón	SeqCOVID-SPAIN consortium/IBV(CSIC)	Rosario Moreno et al	https://www.gisaid.org	?	?	17/09/2020
Spain/VC-IBV-98006471/2020	ncov	EPI_ISL_538671	?	2020-07-06	Europe	Spain	Comunitat Valenciana	Valencia	Europe	Spain	Comunitat Valenciana	genome	29641	Human	46	Female	20A.EU1	B.1.177	GV	Servicio de Microbiología. Hospital General Universitario de Castellón	SeqCOVID-SPAIN consortium/IBV(CSIC)	Rosario Moreno et al	https://www.gisaid.org	?	?	17/09/2020
Spain/VC-IBV-98007297/2020	ncov	EPI_ISL_654483	?	2020-09-10	Europe	Spain	Comunitat Valenciana	Valencia	Europe	Spain	Comunitat Valenciana	genome	29648	Human	59	Male	20A.EU1	B.1.177	GV	Servicio de Microbiología. Hospital Clínico Universitario de Valencia	SeqCOVID-SPAIN consortium/IBV(CSIC)	David Navarro Ortega et al	https://www.gisaid.org	?	?	24/11/2020
Spain/VC-IBV-98007298/2020	ncov	EPI_ISL_654484	?	2020-09-10	Europe	Spain	Comunitat Valenciana	Valencia	Europe	Spain	Comunitat Valenciana	genome	29641	Human	56	Female	20A.EU1	B.1.177	GV	Servicio de Microbiología. Hospital Clínico Universitario de Valencia	SeqCOVID-SPAIN consortium/IBV(CSIC)	David Navarro Ortega et al	https://www.gisaid.org	?	?	24/11/2020
Spain/VC-IBV-98007306/2020	ncov	EPI_ISL_654485	?	2020-09-14	Europe	Spain	Comunitat Valenciana	Valencia	Europe	Spain	Comunitat Valenciana	genome	29641	Human	30	Female	20A.EU1	B.1.177	GV	Servicio de Microbiología. Hospital Clínico Universitario de Valencia	SeqCOVID-SPAIN consortium/IBV(CSIC)	David Navarro Ortega et al	https://www.gisaid.org	?	?	24/11/2020
Spain/VC-IBV-98007308/2020	ncov	EPI_ISL_654486	?	2020-09-14	Europe	Spain	Comunitat Valenciana	Valencia	Europe	Spain	Comunitat Valenciana	genome	29807	Human	51	Female	20A.EU1	B.1.177	GV	Servicio de Microbiología. Hospital Clínico Universitario de Valencia	SeqCOVID-SPAIN consortium/IBV(CSIC)	David Navarro Ortega et al	https://www.gisaid.org	?	?	24/11/2020
Spain/VC-IBV-98007309/2020	ncov	EPI_ISL_654487	?	2020-09-17	Europe	Spain	Comunitat Valenciana	Valencia	Europe	Spain	Comunitat Valenciana	genome	29648	Human	24	Male	20A	B.1	G	Servicio de Microbiología. Hospital Clínico Universitario de Valencia	SeqCOVID-SPAIN consortium/IBV(CSIC)	David Navarro Ortega et al	https://www.gisaid.org	?	?	24/11/2020
Spain/VC-IBV-98007319/2020	ncov	EPI_ISL_654488	?	2020-09-17	Europe	Spain	Comunitat Valenciana	Valencia	Europe	Spain	Comunitat Valenciana	genome	29813	Human	79	Male	20A.EU1	B.1.177	GV	Servicio de Microbiología. Hospital Clínico Universitario de Valencia	SeqCOVID-SPAIN consortium/IBV(CSIC)	David Navarro Ortega et al	https://www.gisaid.org	?	?	24/11/2020
Spain/VC-IBV-98007320/2020	ncov	EPI_ISL_654489	?	2020-09-20	Europe	Spain	Comunitat Valenciana	Valencia	Europe	Spain	Comunitat Valenciana	genome	29810	Human	63	Female	20B	B.1.1.44	GR	Servicio de Microbiología. Hospital Clínico Universitario de Valencia	SeqCOVID-SPAIN consortium/IBV(CSIC)	David Navarro Ortega et al	https://www.gisaid.org	?	?	24/11/2020
Spain/VC-IBV-98007321/2020	ncov	EPI_ISL_654490	?	2020-09-20	Europe	Spain	Comunitat Valenciana	Valencia	Europe	Spain	Comunitat Valenciana	genome	29641	Human	44	Male	20A.EU1	B.1.177	GV	Servicio de Microbiología. Hospital Clínico Universitario de Valencia	SeqCOVID-SPAIN consortium/IBV(CSIC)	David Navarro Ortega et al	https://www.gisaid.org	?	?	24/11/2020
Spain/VC-IBV-98007322/2020	ncov	EPI_ISL_654491	?	2020-09-20	Europe	Spain	Comunitat Valenciana	Valencia	Europe	Spain	Comunitat Valenciana	genome	29649	Human	27	Female	20A.EU1	B.1.177	GV	Servicio de Microbiología. Hospital Clínico Universitario de Valencia	SeqCOVID-SPAIN consortium/IBV(CSIC)	David Navarro Ortega et al	https://www.gisaid.org	?	?	24/11/2020
Spain/VC-IBV-98007323/2020	ncov	EPI_ISL_654492	?	2020-09-20	Europe	Spain	Comunitat Valenciana	Valencia	Europe	Spain	Comunitat Valenciana	genome	29664	Human	89	Female	20A.EU1	B.1.177	GV	Servicio de Microbiología. Hospital Clínico Universitario de Valencia	SeqCOVID-SPAIN consortium/IBV(CSIC)	David Navarro Ortega et al	https://www.gisaid.org	?	?	24/11/2020
Spain/VC-IBV-98007990/2020	ncov	EPI_ISL_654493	?	2020-10-16	Europe	Spain	Comunitat Valenciana	Sagunt	Europe	Spain	Comunitat Valenciana	genome	29639	Human	29	Male	20A	B.1.78	G	Servicio de Microbiología. Hospital Clínico Universitario de Valencia	SeqCOVID-SPAIN consortium/IBV(CSIC)	David Navarro Ortega et al	https://www.gisaid.org	?	?	24/11/2020
Spain/VC-IBV-98007993/2020	ncov	EPI_ISL_654494	?	2020-10-16	Europe	Spain	Comunitat Valenciana	Sagunt	Europe	Spain	Comunitat Valenciana	genome	29648	Human	88	Female	20A.EU1	B.1.177	GV	Servicio de Microbiología. Hospital Clínico Universitario de Valencia	SeqCOVID-SPAIN consortium/IBV(CSIC)	David Navarro Ortega et al	https://www.gisaid.org	?	?	24/11/2020
Spain/VC-IBV-98007995/2020	ncov	EPI_ISL_654495	?	2020-10-16	Europe	Spain	Comunitat Valenciana	Sagunt	Europe	Spain	Comunitat Valenciana	genome	29648	Human	73	Female	20A.EU1	B.1.177	GV	Servicio de Microbiología. Hospital Clínico Universitario de Valencia	SeqCOVID-SPAIN consortium/IBV(CSIC)	David Navarro Ortega et al	https://www.gisaid.org	?	?	24/11/2020
Spain/VC-IBV-98007997/2020	ncov	EPI_ISL_654496	?	2020-10-16	Europe	Spain	Comunitat Valenciana	Sagunt	Europe	Spain	Comunitat Valenciana	genome	29648	Human	58	Female	20A.EU1	B.1.177	GV	Servicio de Microbiología. Hospital Clínico Universitario de Valencia	SeqCOVID-SPAIN consortium/IBV(CSIC)	David Navarro Ortega et al	https://www.gisaid.org	?	?	24/11/2020
Spain/VC-IBV-98008001/2020	ncov	EPI_ISL_654497	?	2020-10-16	Europe	Spain	Comunitat Valenciana	Sagunt	Europe	Spain	Comunitat Valenciana	genome	29813	Human	22	Male	20A	B.1.221	G	Servicio de Microbiología. Hospital Clínico Universitario de Valencia	SeqCOVID-SPAIN consortium/IBV(CSIC)	David Navarro Ortega et al	https://www.gisaid.org	?	?	24/11/2020
Spain/VC-IBV-98008007/2020	ncov	EPI_ISL_728358	?	2020-04-01	Europe	Spain	Comunitat Valenciana	Valencia	Europe	Spain	Comunitat Valenciana	genome	29618	Human	29	Female	20A	B.1.5	G	Servicio de Microbiología. Hospital Clínico Universitario de Valencia	SeqCOVID-SPAIN consortium/IBV(CSIC)	David Navarro Ortega et al	https://www.gisaid.org	?	?	22/12/2020
