## Supplementary tables for "Evolutionary and phenotypic characterization of spike mutations in a new SARS-CoV-2 Lineage reveals two Variants of Interest": Supplementary_table_5.tsv (part 1 of 3)

strain	virus	gisaid_epi_isl	genbank_accession	date	region	country	division	location	region_exposure	country_exposure	division_exposure	segment	length	host	age	sex	Nextstrain_clade	pangolin_lineage	GISAID_clade	originating_lab	submitting_lab	authors	url	title	paper_url	date_submitted
Algeria/G0638_2264/2020	ncov	EPI_ISL_418241	?	2020-03-02	Africa	Algeria	Boufarik		Africa	Algeria	Boufarik	genome	29730	Human	28	Female	20C	B.1	GH	NIC Viral Respiratory Unit - Institut Pasteur of Algeria	National Reference Center for Viruses of Respiratory Infections, Institut Pasteur, Paris	M�lanie Albert et al	https://www.gisaid.org	?	?	29/03/2020
Algeria/G0640_2265/2020	ncov	EPI_ISL_418242	?	2020-03-08	Africa	Algeria	Blida		Africa	Algeria	Blida	genome	29846	Human	87	Male	20C	B.1	GH	NIC Viral Respiratory Unit - Institut Pasteur of Algeria	National Reference Center for Viruses of Respiratory Infections, Institut Pasteur, Paris	M�lanie Albert et al	https://www.gisaid.org	?	?	29/03/2020
Algeria/G0860_2262/2020	ncov	EPI_ISL_420037	?	2020-03-02	Africa	Algeria	Boufarik		Africa	Algeria	Boufarik	genome	29822	Human	41	Male	20C	B.1	GH	NIC Viral Respiratory Unit - Institut Pasteur of Algeria	National Reference Center for Viruses of Respiratory Infections, Institut Pasteur, Paris	M�lanie Albert et al	https://www.gisaid.org	?	?	04/04/2020
Andorra/202552/2020	ncov	EPI_ISL_539496	?	2020-03-13	Europe	Andorra	Andorra		Europe	Andorra	Andorra	genome	29882	Human	0	Female	20A	B.1	O	Hospital Nostra Senyora de Meritxell	Instituto de Salud Carlos III	Iglesias-Caballero et al	https://www.gisaid.org	?	?	18/09/2020
Anhui/SZ005/2020	ncov	EPI_ISL_413485	?	2020-01-24	Asia	China	Anhui	Suzhou	Asia	China	Anhui	genome	29860	Human	58	Male	19B	A	S	Department of microbiology laboratory,Anhui Provincial Center for Disease Control and Prevention	Department of microbiology laboratory,Anhui Provincial Center for Disease Control and Prevention	Weiwei Li et al	https://www.gisaid.org	?	?	05/03/2020
Argentina/C121/2020	ncov	EPI_ISL_420600	?	2020-03-07	South America	Argentina	Argentina		South America	Argentina	Argentina	genome	29879	Human	51	Male	20B	B.1.1	GR	Servicio Virosis Respiratorias-Departamento Virolog�a-INEI	Instituto Nacional Enfermedades Infecciosas C.G.Malbran	Baumeister E. et al	https://www.gisaid.org	COVID-19 in Latin America: Contrasting phylodynamic inference with epidemiological surveillance.	https://dx.doi.org/10.1101/2020.05.23.20111443	06/04/2020
Argentina/C1374/2020	ncov	EPI_ISL_420599	?	2020-03-18	South America	Argentina	Argentina		South America	Argentina	Argentina	genome	29864	Human	47	Male	20A	B.1.247	GH	Servicio Virosis Respiratorias-Departamento Virolog�a-INEI	Instituto Nacional Enfermedades Infecciosas C.G.Malbran	Baumeister E. et al	https://www.gisaid.org	COVID-19 in Latin America: Contrasting phylodynamic inference with epidemiological surveillance.	https://dx.doi.org/10.1101/2020.05.23.20111443	06/04/2020
Argentina/C3013/2020	ncov	EPI_ISL_420598	?	2020-03-22	South America	Argentina	Argentina		South America	Argentina	Argentina	genome	29887	Human	73	Male	20A	B.1.220	G	Servicio Virosis Respiratorias-Departamento Virolog�a-INEI	Instituto Nacional Enfermedades Infecciosas C.G.Malbran	Baumeister E. et al	https://www.gisaid.org	COVID-19 in Latin America: Contrasting phylodynamic inference with epidemiological surveillance.	https://dx.doi.org/10.1101/2020.05.23.20111443	06/04/2020
Argentina/Heritas-HG023/2020	ncov	EPI_ISL_615121	?	2020-05-26	South America	Argentina	Buenos Aires		South America	Argentina	Buenos Aires	genome	29860	Human	32	Female	20B	N.3	GR	Hospital de Pediatr�a "Prof. Dr. Juan P Garrahan"	H�ritas	Cristian Rohr et al	https://www.gisaid.org	?	?	05/11/2020
Argentina/Heritas_HG001/2020	ncov	EPI_ISL_476496	?	2020-04-22	South America	Argentina	Buenos Aires		South America	Argentina	Buenos Aires	genome	29871	Human	0	Male	20B	N.3	GR	Hospital Garrahan	H�ritas	Dalmacio Pereyra et al	https://www.gisaid.org	?	?	25/06/2020
Argentina/Heritas_HG006/2020	ncov	EPI_ISL_476561	?	2020-05-07	South America	Argentina	Buenos Aires		South America	Argentina	Buenos Aires	genome	29864	Human	12	Male	20B	N.3	GR	Hospital Garrahan	H�ritas	Roberta Crespo et al	https://www.gisaid.org	?	?	25/06/2020
Argentina/Heritas_HG007/2020	ncov	EPI_ISL_476565	?	2020-05-09	South America	Argentina	Buenos Aires		South America	Argentina	Buenos Aires	genome	29855	Human	12	Male	20B	N.3	GR	Hospital de Pediatr�a "Prof. Dr. Juan P Garrahan"	H�ritas	Andrea Mangano et al	https://www.gisaid.org	?	?	25/06/2020
Argentina/Heritas_HG009/2020	ncov	EPI_ISL_476568	?	2020-05-14	South America	Argentina	Buenos Aires		South America	Argentina	Buenos Aires	genome	29876	Human	9	Male	20C	B.1.3	GH	Hospital de Pediatr�a "Prof. Dr. Juan P Garrahan"	H�ritas	Cristian Rohr et al	https://www.gisaid.org	?	?	25/06/2020
Argentina/Heritas_HG014/2020	ncov	EPI_ISL_476563	?	2020-05-16	South America	Argentina	Buenos Aires	Lomas de Zamora	South America	Argentina	Buenos Aires	genome	29856	Human	0	Female	20C	B.1.3	GH	Hospital de Pediatr�a "Prof. Dr. Juan P Garrahan"	H�ritas	Dalmacio Pereyra et al	https://www.gisaid.org	?	?	25/06/2020
Argentina/Heritas_HG015/2020	ncov	EPI_ISL_476567	?	2020-05-18	South America	Argentina	Buenos Aires		South America	Argentina	Buenos Aires	genome	29859	Human	11	Male	20C	B.1.3.2	GH	Hospital de Pediatr�a "Prof. Dr. Juan P Garrahan"	H�ritas	Dalmacio Pereyra et al	https://www.gisaid.org	?	?	25/06/2020
Argentina/Heritas_HG018/2020	ncov	EPI_ISL_476571	?	2020-05-19	South America	Argentina	Buenos Aires		South America	Argentina	Buenos Aires	genome	29856	Human	?	Female	20C	B.1.3	GH	Hospital de Pediatr�a "Prof. Dr. Juan P Garrahan"	H�ritas	Dalmacio Pereyra et al	https://www.gisaid.org	?	?	25/06/2020
Argentina/Heritas_HG019/2020	ncov	EPI_ISL_476573	?	2020-05-22	South America	Argentina	Tucuman		South America	Argentina	Tucuman	genome	29797	Human	13	Male	20C	B.1.3	GH	Hospital de Pediatr�a "Prof. Dr. Juan P Garrahan"	H�ritas	Dalmacio Pereyra et al	https://www.gisaid.org	?	?	25/06/2020
Argentina/PAIS-A0001/2020	ncov	EPI_ISL_430793	?	2020-03-01	South America	Argentina	Buenos Aires		South America	Argentina	Buenos Aires	genome	29756	Human	40	Male	20B	B.1.1.33	GR	Laboratorio An�lisis Cl�nicos, Unidad de Servicios Diagn�sticos, Swiss Medical Group	�rea de Secuenciaci�n del Laboratorio de Virolog�a del Hospital de Ni�os Dr. Ricardo Gutierrez	Nabaes Jodar et al	https://www.gisaid.org	COVID-19 in Latin America: Contrasting phylodynamic inference with epidemiological surveillance.	https://dx.doi.org/10.1101/2020.05.23.20111443	27/04/2020
Argentina/PAIS-A0002/2020	ncov	EPI_ISL_430794	?	2020-03-24	South America	Argentina	Buenos Aires		South America	Argentina	Buenos Aires	genome	29301	Human	40	Male	20B	B.1.1.28	GR	Laboratorio An�lisis Cl�nicos, Unidad de Servicios Diagn�sticos, Swiss Medical Group	�rea de Secuenciaci�n del Laboratorio de Virolog�a del Hospital de Ni�os Dr. Ricardo Gutierrez	Nabaes Jodar et al	https://www.gisaid.org	?	?	27/04/2020
Argentina/PAIS-A0003/2020	ncov	EPI_ISL_430795	?	2020-03-26	South America	Argentina	Buenos Aires		South America	Argentina	Buenos Aires	genome	29715	Human	57	Female	20C	B.1	GH	Laboratorio de Virolog�a del Hospital de Ni�os Dr. Ricardo Gutierrez	�rea de Secuenciaci�n del Laboratorio de Virolog�a del Hospital de Ni�os Dr. Ricardo Gutierrez	Nabaes Jodar et al	https://www.gisaid.org	?	?	27/04/2020
Argentina/PAIS-A0004/2020	ncov	EPI_ISL_430796	?	2020-03-27	South America	Argentina	Buenos Aires		South America	Argentina	Buenos Aires	genome	29802	Human	30	Male	20A	B.1.5	G	Departamento de Biolog�a y gen�tica molecular, IACA Laboratorios.	�rea de Secuenciaci�n del Laboratorio de Virolog�a del Hospital de Ni�os Dr. Ricardo Gutierrez	Nabaes Jodar et al	https://www.gisaid.org	COVID-19 in Latin America: Contrasting phylodynamic inference with epidemiological surveillance.	https://dx.doi.org/10.1101/2020.05.23.20111443	27/04/2020
Argentina/PAIS-A0005/2020	ncov	EPI_ISL_430797	?	2020-03-27	South America	Argentina	Buenos Aires	Bahia Blanca	North America	Mexico	Mexico	genome	29759	Human	59	Male	20B	B.1.1	GR	Departamento de Biolog�a y gen�tica molecular, IACA Laboratorios.	�rea de Secuenciaci�n del Laboratorio de Virolog�a del Hospital de Ni�os Dr. Ricardo Gutierrez	Nabaes Jodar et al	https://www.gisaid.org	COVID-19 in Latin America: Contrasting phylodynamic inference with epidemiological surveillance.	https://dx.doi.org/10.1101/2020.05.23.20111443	27/04/2020
Argentina/PAIS-A0006/2020	ncov	EPI_ISL_430798	?	2020-03-28	South America	Argentina	Buenos Aires	Quilmes	South America	Argentina	Buenos Aires	genome	29802	Human	27	Female	20C	B.1.3	GH	Departamento de Biolog�a y gen�tica molecular, IACA Laboratorios.	�rea de Secuenciaci�n del Laboratorio de Virolog�a del Hospital de Ni�os Dr. Ricardo Gutierrez	Nabaes Jodar et al	https://www.gisaid.org	COVID-19 in Latin America: Contrasting phylodynamic inference with epidemiological surveillance.	https://dx.doi.org/10.1101/2020.05.23.20111443	27/04/2020
Argentina/PAIS-A0007/2020	ncov	EPI_ISL_430799	?	2020-03-30	South America	Argentina	Buenos Aires		South America	Argentina	Buenos Aires	genome	29804	Human	37	Male	20A	B.1	G	Laboratorio de Virolog�a del Hospital de Ni�os Dr. Ricardo Gutierrez	�rea de Secuenciaci�n del Laboratorio de Virolog�a del Hospital de Ni�os Dr. Ricardo Gutierrez	Nabaes Jodar et al	https://www.gisaid.org	COVID-19 in Latin America: Contrasting phylodynamic inference with epidemiological surveillance.	https://dx.doi.org/10.1101/2020.05.23.20111443	27/04/2020
Argentina/PAIS-A0008/2020	ncov	EPI_ISL_430800	?	2020-03-30	South America	Argentina	Buenos Aires		South America	Argentina	Buenos Aires	genome	29804	Human	32	Male	20A	B.1	G	Laboratorio de Virolog�a del Hospital de Ni�os Dr. Ricardo Gutierrez	�rea de Secuenciaci�n del Laboratorio de Virolog�a del Hospital de Ni�os Dr. Ricardo Gutierrez	Nabaes Jodar et al	https://www.gisaid.org	?	?	27/04/2020
Argentina/PAIS-A0009/2020	ncov	EPI_ISL_430801	?	2020-03-31	South America	Argentina	Buenos Aires		South America	Brazil	Brazil	genome	29795	Human	70	Male	20A	B.1	G	Laboratorio de Virolog�a del Hospital de Ni�os Dr. Ricardo Gutierrez	�rea de Secuenciaci�n del Laboratorio de Virolog�a del Hospital de Ni�os Dr. Ricardo Gutierrez	Nabaes Jodar et al	https://www.gisaid.org	COVID-19 in Latin America: Contrasting phylodynamic inference with epidemiological surveillance.	https://dx.doi.org/10.1101/2020.05.23.20111443	27/04/2020
Argentina/PAIS-A0011/2020	ncov	EPI_ISL_430802	?	2020-03-31	South America	Argentina	Buenos Aires	Bahia Blanca	South America	Argentina	Buenos Aires	genome	29805	Human	29	Female	20B	B.1.1	GR	Departamento de Biolog�a y gen�tica molecular, IACA Laboratorios.	�rea de Secuenciaci�n del Laboratorio de Virolog�a del Hospital de Ni�os Dr. Ricardo Gutierrez	Nabaes Jodar et al	https://www.gisaid.org	COVID-19 in Latin America: Contrasting phylodynamic inference with epidemiological surveillance.	https://dx.doi.org/10.1101/2020.05.23.20111443	27/04/2020
Argentina/PAIS-A0012/2020	ncov	EPI_ISL_430803	?	2020-04-01	South America	Argentina	Buenos Aires		South America	Argentina	Buenos Aires	genome	29800	Human	38	Male	20A	B.1.5	G	Laboratorio de Virolog�a del Hospital de Ni�os Dr. Ricardo Gutierrez	�rea de Secuenciaci�n del Laboratorio de Virolog�a del Hospital de Ni�os Dr. Ricardo Gutierrez	Nabaes Jodar et al	https://www.gisaid.org	COVID-19 in Latin America: Contrasting phylodynamic inference with epidemiological surveillance.	https://dx.doi.org/10.1101/2020.05.23.20111443	27/04/2020
Argentina/PAIS-A0013/2020	ncov	EPI_ISL_430804	?	2020-04-01	South America	Argentina	Buenos Aires		Europe	Spain	Spain	genome	29810	Human	34	Male	20A	B.1	G	Laboratorio de Virolog�a del Hospital de Ni�os Dr. Ricardo Gutierrez	�rea de Secuenciaci�n del Laboratorio de Virolog�a del Hospital de Ni�os Dr. Ricardo Gutierrez	Nabaes Jodar et al	https://www.gisaid.org	COVID-19 in Latin America: Contrasting phylodynamic inference with epidemiological surveillance.	https://dx.doi.org/10.1101/2020.05.23.20111443	27/04/2020
Argentina/PAIS-A0014/2020	ncov	EPI_ISL_430805	?	2020-04-01	South America	Argentina	Buenos Aires	Bahia Blanca	South America	Argentina	Buenos Aires	genome	29764	Human	22	Female	20B	B.1.1	GR	Departamento de Biolog�a y gen�tica molecular, IACA Laboratorios.	�rea de Secuenciaci�n del Laboratorio de Virolog�a del Hospital de Ni�os Dr. Ricardo Gutierrez	Nabaes Jodar et al	https://www.gisaid.org	COVID-19 in Latin America: Contrasting phylodynamic inference with epidemiological surveillance.	https://dx.doi.org/10.1101/2020.05.23.20111443	27/04/2020
Argentina/PAIS-A0015/2020	ncov	EPI_ISL_430806	?	2020-04-01	South America	Argentina	Buenos Aires	Bahia Blanca	Asia	Israel	Israel	genome	29756	Human	54	Female	20A	B.1	G	Departamento de Biolog�a y gen�tica molecular, IACA Laboratorios.	�rea de Secuenciaci�n del Laboratorio de Virolog�a del Hospital de Ni�os Dr. Ricardo Gutierrez	Nabaes Jodar et al	https://www.gisaid.org	?	?	27/04/2020
Argentina/PAIS-A0016/2020	ncov	EPI_ISL_430807	?	2020-04-02	South America	Argentina	Buenos Aires		Europe	France	France	genome	29802	Human	69	Female	20B	B.1.1	GR	Laboratorio de Virolog�a del Hospital de Ni�os Dr. Ricardo Gutierrez	�rea de Secuenciaci�n del Laboratorio de Virolog�a del Hospital de Ni�os Dr. Ricardo Gutierrez	Nabaes Jodar et al	https://www.gisaid.org	COVID-19 in Latin America: Contrasting phylodynamic inference with epidemiological surveillance.	https://dx.doi.org/10.1101/2020.05.23.20111443	27/04/2020
Argentina/PAIS-A0017/2020	ncov	EPI_ISL_430808	?	2020-04-03	South America	Argentina	Rio Negro	San Carlos de Bariloche	South America	Argentina	Rio Negro	genome	29803	Human	34	Male	20B	B.1.1.1	GR	Departamento de Biolog�a y gen�tica molecular, IACA Laboratorios.	�rea de Secuenciaci�n del Laboratorio de Virolog�a del Hospital de Ni�os Dr. Ricardo Gutierrez	Nabaes Jodar et al	https://www.gisaid.org	COVID-19 in Latin America: Contrasting phylodynamic inference with epidemiological surveillance.	https://dx.doi.org/10.1101/2020.05.23.20111443	27/04/2020
Argentina/PAIS-A0018/2020	ncov	EPI_ISL_430809	?	2020-04-04	South America	Argentina	Buenos Aires		South America	Argentina	Buenos Aires	genome	29804	Human	95	Male	20B	B.1.1.1	GR	Laboratorio de Virolog�a del Hospital de Ni�os Dr. Ricardo Gutierrez	�rea de Secuenciaci�n del Laboratorio de Virolog�a del Hospital de Ni�os Dr. Ricardo Gutierrez	Nabaes Jodar et al	https://www.gisaid.org	COVID-19 in Latin America: Contrasting phylodynamic inference with epidemiological surveillance.	https://dx.doi.org/10.1101/2020.05.23.20111443	27/04/2020
Argentina/PAIS-A0019/2020	ncov	EPI_ISL_430810	?	2020-04-07	South America	Argentina	Buenos Aires		South America	Argentina	Buenos Aires	genome	29806	Human	50	Male	20C	B.1.3	GH	Laboratorio de Virolog�a del Hospital de Ni�os Dr. Ricardo Gutierrez	�rea de Secuenciaci�n del Laboratorio de Virolog�a del Hospital de Ni�os Dr. Ricardo Gutierrez	Nabaes Jodar et al	https://www.gisaid.org	COVID-19 in Latin America: Contrasting phylodynamic inference with epidemiological surveillance.	https://dx.doi.org/10.1101/2020.05.23.20111443	27/04/2020
Argentina/PAIS-A0020/2020	ncov	EPI_ISL_430811	?	2020-04-11	South America	Argentina	Buenos Aires		Europe	United Kingdom	United Kingdom	genome	29807	Human	29	Female	20B	B.1.1.1	GR	Laboratorio de Virolog�a del Hospital de Ni�os Dr. Ricardo Gutierrez	�rea de Secuenciaci�n del Laboratorio de Virolog�a del Hospital de Ni�os Dr. Ricardo Gutierrez	Nabaes Jodar et al	https://www.gisaid.org	COVID-19 in Latin America: Contrasting phylodynamic inference with epidemiological surveillance.	https://dx.doi.org/10.1101/2020.05.23.20111443	27/04/2020
Argentina/PAIS-A0021/2020	ncov	EPI_ISL_430812	?	2020-04-11	South America	Argentina	Buenos Aires		South America	Argentina	Buenos Aires	genome	29792	Human	27	Female	20B	B.1.1.1	GR	Laboratorio de Virolog�a del Hospital de Ni�os Dr. Ricardo Gutierrez	�rea de Secuenciaci�n del Laboratorio de Virolog�a del Hospital de Ni�os Dr. Ricardo Gutierrez	Nabaes Jodar et al	https://www.gisaid.org	COVID-19 in Latin America: Contrasting phylodynamic inference with epidemiological surveillance.	https://dx.doi.org/10.1101/2020.05.23.20111443	27/04/2020
Argentina/PAIS-A0022/2020	ncov	EPI_ISL_430813	?	2020-04-11	South America	Argentina	Buenos Aires		South America	Argentina	Buenos Aires	genome	29803	Human	29	Male	20B	B.1.1.35	GR	Laboratorio de Virolog�a del Hospital de Ni�os Dr. Ricardo Gutierrez	�rea de Secuenciaci�n del Laboratorio de Virolog�a del Hospital de Ni�os Dr. Ricardo Gutierrez	Nabaes Jodar et al	https://www.gisaid.org	?	?	27/04/2020
Argentina/PAIS-A0023/2020	ncov	EPI_ISL_430814	?	2020-04-17	South America	Argentina	Buenos Aires		South America	Argentina	Buenos Aires	genome	29806	Human	34	Female	20B	N.3	GR	Laboratorio de Virolog�a del Hospital de Ni�os Dr. Ricardo Gutierrez	�rea de Secuenciaci�n del Laboratorio de Virolog�a del Hospital de Ni�os Dr. Ricardo Gutierrez	Nabaes Jodar et al	https://www.gisaid.org	COVID-19 in Latin America: Contrasting phylodynamic inference with epidemiological surveillance.	https://dx.doi.org/10.1101/2020.05.23.20111443	27/04/2020
Argentina/PAIS-A0024/2020	ncov	EPI_ISL_430815	?	2020-04-18	South America	Argentina	Buenos Aires		South America	Argentina	Buenos Aires	genome	29803	Human	92	Male	20B	N.3	GR	Laboratorio de Virolog�a del Hospital de Ni�os Dr. Ricardo Gutierrez	�rea de Secuenciaci�n del Laboratorio de Virolog�a del Hospital de Ni�os Dr. Ricardo Gutierrez	Nabaes Jodar et al	https://www.gisaid.org	COVID-19 in Latin America: Contrasting phylodynamic inference with epidemiological surveillance.	https://dx.doi.org/10.1101/2020.05.23.20111443	27/04/2020
Argentina/PAIS-A0025/2020	ncov	EPI_ISL_430816	?	2020-04-18	South America	Argentina	Buenos Aires		South America	Argentina	Buenos Aires	genome	29801	Human	43	Female	20B	B.1.1	GR	Laboratorio de Virolog�a del Hospital de Ni�os Dr. Ricardo Gutierrez	�rea de Secuenciaci�n del Laboratorio de Virolog�a del Hospital de Ni�os Dr. Ricardo Gutierrez	Nabaes Jodar et al	https://www.gisaid.org	COVID-19 in Latin America: Contrasting phylodynamic inference with epidemiological surveillance.	https://dx.doi.org/10.1101/2020.05.23.20111443	27/04/2020
Argentina/PAIS-A0026/2020	ncov	EPI_ISL_430817	?	2020-04-18	South America	Argentina	Buenos Aires		South America	Argentina	Buenos Aires	genome	29804	Human	48	Male	20B	N.3	GR	Laboratorio de Virolog�a del Hospital de Ni�os Dr. Ricardo Gutierrez	�rea de Secuenciaci�n del Laboratorio de Virolog�a del Hospital de Ni�os Dr. Ricardo Gutierrez	Nabaes Jodar et al	https://www.gisaid.org	COVID-19 in Latin America: Contrasting phylodynamic inference with epidemiological surveillance.	https://dx.doi.org/10.1101/2020.05.23.20111443	27/04/2020
Argentina/PAIS-A0027/2020	ncov	EPI_ISL_430818	?	2020-04-19	South America	Argentina	Buenos Aires		South America	Argentina	Buenos Aires	genome	29811	Human	38	Male	20B	B.1.1	GR	Laboratorio de Virolog�a del Hospital de Ni�os Dr. Ricardo Gutierrez	�rea de Secuenciaci�n del Laboratorio de Virolog�a del Hospital de Ni�os Dr. Ricardo Gutierrez	Nabaes Jodar et al	https://www.gisaid.org	COVID-19 in Latin America: Contrasting phylodynamic inference with epidemiological surveillance.	https://dx.doi.org/10.1101/2020.05.23.20111443	27/04/2020
Argentina/PAIS-G0001/2020	ncov	EPI_ISL_499083	?	2020-04-15	South America	Argentina	Cordoba AR		South America	Argentina	Cordoba AR	genome	29802	Human	69	Female	20A	B.1.5	G	Instituto de Virologia "Dr. J. M. Vanella", Facultad de Ciencias Medicas, Universidad Nacional de Cordoba. Laboratorio Central de la Provincia de Cordoba, Argentina. Ministerio de Salud de la provincia de Cordoba, Argentina.	Laboratorio de Virolog�a, Hospital de Ni�os Ricardo Guti�rrez, CABA, Argentina.	Sandra Gallego et al	https://www.gisaid.org	?	?	28/07/2020
Argentina/argenTAG-1252C02E/2020	ncov	EPI_ISL_648677	?	2020-07-22	South America	Argentina	Buenos Aires	Gregorio de Laferrere	South America	Argentina	Buenos Aires	genome	29768	Human	30	Female	20C	B.1.3.2	GH	INBIRS-UBA	Laboratorio Mixto de Biotecnolog�a Acu�tica (LMBA)	Joaqu�n Ezpeleta et al	https://www.gisaid.org	?	?	21/11/2020
Argentina/argenTAG-12568054/2020	ncov	EPI_ISL_648213	?	2020-07-22	South America	Argentina	Buenos Aires	Gregorio de Laferrere	South America	Argentina	Buenos Aires	genome	29770	Human	30	Male	20C	B.1.3.2	GH	INBIRS-UBA	Laboratorio Mixto de Biotecnolog�a Acu�tica (LMBA)	Joaqu�n Ezpeleta et al	https://www.gisaid.org	?	?	20/11/2020
Argentina/argenTAG-126BE00A/2020	ncov	EPI_ISL_648217	?	2020-07-20	South America	Argentina	Santa Fe	Totoras	South America	Argentina	Santa Fe	genome	29769	Human	56	Male	20C	B.1.3.2	GH	SILAB	Laboratorio Mixto de Biotecnolog�a Acu�tica (LMBA)	Joaqu�n Ezpeleta et al	https://www.gisaid.org	?	?	20/11/2020
Argentina/argenTAG-127F2009/2020	ncov	EPI_ISL_648215	?	2020-07-22	South America	Argentina	Buenos Aires	Ca�uelas	South America	Argentina	Buenos Aires	genome	29767	Human	20	Male	20C	B.1.3.2	GH	INBIRS-UBA	Laboratorio Mixto de Biotecnolog�a Acu�tica (LMBA)	Joaqu�n Ezpeleta et al	https://www.gisaid.org	?	?	20/11/2020
Argentina/argenTAG-1283F02A/2020	ncov	EPI_ISL_648211	?	2020-07-22	South America	Argentina	Buenos Aires	La Matanza	South America	Argentina	Buenos Aires	genome	29768	Human	66	Female	20B	B.1.1.1	GR	INBIRS-UBA	Laboratorio Mixto de Biotecnolog�a Acu�tica (LMBA)	Joaqu�n Ezpeleta et al	https://www.gisaid.org	?	?	20/11/2020
Argentina/argenTAG-12926008/2020	ncov	EPI_ISL_648216	?	2020-07-22	South America	Argentina	Buenos Aires	La Matanza	South America	Argentina	Buenos Aires	genome	29769	Human	49	Male	20C	B.1.3.2	GH	INBIRS-UBA	Laboratorio Mixto de Biotecnolog�a Acu�tica (LMBA)	Joaqu�n Ezpeleta et al	https://www.gisaid.org	?	?	20/11/2020
Argentina/argenTAG-12BBC055/2020	ncov	EPI_ISL_648210	?	2020-07-22	South America	Argentina	Buenos Aires	Ca�uelas	South America	Argentina	Buenos Aires	genome	29768	Human	49	Female	20B	N.3	GR	INBIRS-UBA	Laboratorio Mixto de Biotecnolog�a Acu�tica (LMBA)	Joaqu�n Ezpeleta et al	https://www.gisaid.org	?	?	20/11/2020
Argentina/argenTAG-12C0A026/2020	ncov	EPI_ISL_648209	?	2020-07-22	South America	Argentina	Buenos Aires	Ca�uelas	South America	Argentina	Buenos Aires	genome	29765	Human	41	Female	20B	N.3	GR	INBIRS-UBA	Laboratorio Mixto de Biotecnolog�a Acu�tica (LMBA)	Joaqu�n Ezpeleta et al	https://www.gisaid.org	?	?	20/11/2020
Argentina/argenTAG-12CB103F/2020	ncov	EPI_ISL_648218	?	2020-07-22	South America	Argentina	Buenos Aires	M�ximo Paz	South America	Argentina	Buenos Aires	genome	29768	Human	?	?	20B	B.1.1.33	GR	INBIRS-UBA	Laboratorio Mixto de Biotecnolog�a Acu�tica (LMBA)	Joaqu�n Ezpeleta et al	https://www.gisaid.org	?	?	20/11/2020
Argentina/argenTAG-12CF5045/2020	ncov	EPI_ISL_648212	?	2020-07-22	South America	Argentina	Buenos Aires	La Matanza	South America	Argentina	Buenos Aires	genome	29767	Human	56	Female	20C	B.1.3.2	GH	INBIRS-UBA	Laboratorio Mixto de Biotecnolog�a Acu�tica (LMBA)	Joaqu�n Ezpeleta et al	https://www.gisaid.org	?	?	20/11/2020
Argentina/argenTAG-12E7E043/2020	ncov	EPI_ISL_648214	?	2020-07-22	South America	Argentina	Buenos Aires	Gregorio de Laferrere	South America	Argentina	Buenos Aires	genome	29765	Human	41	Male	20B	N.3	GR	INBIRS-UBA	Laboratorio Mixto de Biotecnolog�a Acu�tica (LMBA)	Joaqu�n Ezpeleta et al	https://www.gisaid.org	?	?	20/11/2020
Aruba/AW-RIVM-10101/2020	ncov	EPI_ISL_547445	?	2020-03-13	South America	Aruba	Aruba		South America	Aruba	Aruba	genome	29782	Human	1	Female	19A	B.40	V	Dutch COVID-19 response team	National Institute for Public Health and the Environment (RIVM)	Adam Meijer et al	https://www.gisaid.org	?	?	24/09/2020
Aruba/AW-RIVM-10113/2020	ncov	EPI_ISL_547446	?	2020-03-17	South America	Aruba	Aruba		South America	Aruba	Aruba	genome	29782	Human	49	Male	20C	B.1	GH	Dutch COVID-19 response team	National Institute for Public Health and the Environment (RIVM)	Adam Meijer et al	https://www.gisaid.org	?	?	24/09/2020
Aruba/AW-RIVM-10114/2020	ncov	EPI_ISL_547447	?	2020-03-18	South America	Aruba	Aruba		South America	Aruba	Aruba	genome	29782	Human	50	Male	20C	B.1	GH	Dutch COVID-19 response team	National Institute for Public Health and the Environment (RIVM)	Adam Meijer et al	https://www.gisaid.org	?	?	24/09/2020
Aruba/AW-RIVM-10115/2020	ncov	EPI_ISL_547448	?	2020-03-20	South America	Aruba	Aruba		South America	Aruba	Aruba	genome	29782	Human	31	Female	20A	B.1	GH	Dutch COVID-19 response team	National Institute for Public Health and the Environment (RIVM)	Adam Meijer et al	https://www.gisaid.org	?	?	24/09/2020
Aruba/AW-RIVM-10122/2020	ncov	EPI_ISL_547449	?	2020-03-22	South America	Aruba	Aruba		South America	Aruba	Aruba	genome	29782	Human	41	Male	19A	B.2.1	V	Dutch COVID-19 response team	National Institute for Public Health and the Environment (RIVM)	Adam Meijer et al	https://www.gisaid.org	?	?	24/09/2020
Aruba/AW-RIVM-10326/2020	ncov	EPI_ISL_636513	?	2020-03-20	South America	Aruba	Aruba		South America	Aruba	Aruba	genome	29782	Human	35	Male	20A	B.1	G	Dutch COVID-19 response team	National Institute for Public Health and the Environment (RIVM)	Adam Meijer et al	https://www.gisaid.org	?	?	13/11/2020
Aruba/AW-RIVM-10388/2020	ncov	EPI_ISL_636514	?	2020-08-04	South America	Aruba	Aruba		South America	Aruba	Aruba	genome	29782	Human	?	?	20A	B.1.240	G	Dutch COVID-19 response team	National Institute for Public Health and the Environment (RIVM)	Adam Meijer et al	https://www.gisaid.org	?	?	13/11/2020
Aruba/AW-RIVM-10389/2020	ncov	EPI_ISL_636515	?	2020-08-05	South America	Aruba	Aruba		South America	Aruba	Aruba	genome	29782	Human	?	?	20A	B.1.5	G	Dutch COVID-19 response team	National Institute for Public Health and the Environment (RIVM)	Adam Meijer et al	https://www.gisaid.org	?	?	13/11/2020
Aruba/AW-RIVM-10390/2020	ncov	EPI_ISL_636516	?	2020-08-06	South America	Aruba	Aruba		South America	Aruba	Aruba	genome	29782	Human	?	?	20A	B.1.240	G	Dutch COVID-19 response team	National Institute for Public Health and the Environment (RIVM)	Adam Meijer et al	https://www.gisaid.org	?	?	13/11/2020
Aruba/AW-RIVM-10391/2020	ncov	EPI_ISL_636517	?	2020-08-07	South America	Aruba	Aruba		South America	Aruba	Aruba	genome	29782	Human	?	?	20B	B.1.1.231	GR	Dutch COVID-19 response team	National Institute for Public Health and the Environment (RIVM)	Adam Meijer et al	https://www.gisaid.org	?	?	13/11/2020
Aruba/AW-RIVM-10392/2020	ncov	EPI_ISL_636518	?	2020-08-25	South America	Aruba	Aruba		South America	Aruba	Aruba	genome	29782	Human	?	?	20A	B.1.5	G	Dutch COVID-19 response team	National Institute for Public Health and the Environment (RIVM)	Adam Meijer et al	https://www.gisaid.org	?	?	13/11/2020
Australia/NSW-SAViD-2751/2020	ncov	EPI_ISL_537286	?	2020-09-08	Oceania	Australia	New South Wales		Oceania	Australia	New South Wales	genome	29783	Human	88	Male	20B	D.2	GR	Area of Virology, Serology and Virology Division (SAViD), New South Wales Health Pathology Randwick	Area of Virology, Serology and Virology Division (SAViD), New South Wales Health Pathology Randwick	Rawlinson et al	https://www.gisaid.org	?	?	16/09/2020
Australia/NSW-SAViD-2752/2020	ncov	EPI_ISL_537287	?	2020-09-09	Oceania	Australia	New South Wales		Oceania	Australia	New South Wales	genome	29783	Human	48	Male	20B	D.2	GR	Area of Virology, Serology and Virology Division (SAViD), New South Wales Health Pathology Randwick	Area of Virology, Serology and Virology Division (SAViD), New South Wales Health Pathology Randwick	Rawlinson et al	https://www.gisaid.org	?	?	16/09/2020
Australia/NSW01/2020	ncov	EPI_ISL_407893	?	2020-01-24	Oceania	Australia	New South Wales	Sydney	Asia	China	Hubei	genome	29782	Human	43	Male	19B	A	S	Centre for Infectious Diseases and Microbiology Laboratory Services	NSW Health Pathology - Institute of Clinical Pathology and Medical Research; Westmead Hospital; University of Sydney	Eden J-S et al	https://www.gisaid.org	Revealing COVID-19 transmission in Australia by SARS-CoV-2 genome sequencing and agent-based modeling	https://www.nature.com/articles/s41591-020-1000-7	06/02/2020
Australia/NSW02/2020	ncov	EPI_ISL_408976	?	2020-01-22	Oceania	Australia	New South Wales	Sydney	Asia	China	China	genome	29741	Human	53	Male	19A	B	L	Centre for Infectious Diseases and Microbiology Laboratory Services	NSW Health Pathology - Institute of Clinical Pathology and Medical Research; Westmead Hospital; University of Sydney	Rockett R et al	https://www.gisaid.org	Revealing COVID-19 transmission in Australia by SARS-CoV-2 genome sequencing and agent-based modeling	https://www.nature.com/articles/s41591-020-1000-7	11/02/2020
Australia/NSW03/2020	ncov	EPI_ISL_408977	?	2020-01-25	Oceania	Australia	New South Wales	Sydney	Asia	China	China	genome	29782	Human	21	Female	19A	B.40	O	Serology, Virology and OTDS Laboratories (SAViD), NSW Health Pathology Randwick	NSW Health Pathology - Institute of Clinical Pathology and Medical Research; Centre for Infectious Diseases and Microbiology Laboratory Services; Westmead Hospital; University of Sydney	Eden J-S et al	https://www.gisaid.org	Revealing COVID-19 transmission in Australia by SARS-CoV-2 genome sequencing and agent-based modeling	https://www.nature.com/articles/s41591-020-1000-7	11/02/2020
Australia/NSW04/2020	ncov	EPI_ISL_417030	?	2020-01-24	Oceania	Australia	New South Wales	Sydney	Oceania	Australia	New South Wales	genome	29782	Human	35	Male	19B	A	S	Centre for Infectious Diseases and Microbiology Laboratory Services	NSW Health Pathology - Institute of Clinical Pathology and Medical Research; Westmead Hospital; University of Sydney	Eden J-S et al	https://www.gisaid.org	Revealing COVID-19 transmission in Australia by SARS-CoV-2 genome sequencing and agent-based modeling	https://www.nature.com/articles/s41591-020-1000-7	24/03/2020
Australia/NSW05/2020	ncov	EPI_ISL_412975	?	2020-02-28	Oceania	Australia	New South Wales	Sydney	Asia	Iran	Iran	genome	29782	Human	43	Male	19A	B.4	O	Centre for Infectious Diseases and Microbiology Laboratory Services	NSW Health Pathology - Institute of Clinical Pathology and Medical Research; Westmead Hospital; University of Sydney	Eden J-S et al	https://www.gisaid.org	Revealing COVID-19 transmission in Australia by SARS-CoV-2 genome sequencing and agent-based modeling	https://www.nature.com/articles/s41591-020-1000-7	02/03/2020
Australia/NSW06/2020	ncov	EPI_ISL_413213	?	2020-02-29	Oceania	Australia	New South Wales	Sydney	Asia	Iran	Iran	genome	29782	Human	51	Female	19A	B.4	O	Centre for Infectious Diseases and Microbiology Laboratory Services	NSW Health Pathology - Institute of Clinical Pathology and Medical Research; Westmead Hospital; University of Sydney	Eden J-S et al	https://www.gisaid.org	Revealing COVID-19 transmission in Australia by SARS-CoV-2 genome sequencing and agent-based modeling	https://www.nature.com/articles/s41591-020-1000-7	04/03/2020
Australia/NSW07/2020	ncov	EPI_ISL_413214	?	2020-02-29	Oceania	Australia	New South Wales	Sydney	Oceania	Australia	New South Wales	genome	29782	Human	53	Male	19A	B.4	O	Centre for Infectious Diseases and Microbiology Laboratory Services	NSW Health Pathology - Institute of Clinical Pathology and Medical Research; Westmead Hospital; University of Sydney	Eden J-S et al	https://www.gisaid.org	Revealing COVID-19 transmission in Australia by SARS-CoV-2 genome sequencing and agent-based modeling	https://www.nature.com/articles/s41591-020-1000-7	04/03/2020
Australia/NSW08/2020	ncov	EPI_ISL_413594	?	2020-02-28	Oceania	Australia	New South Wales	Sydney	Oceania	Australia	New South Wales	genome	29409	Human	53	Male	19A	B	O	Centre for Infectious Diseases and Microbiology Laboratory Services	NSW Health Pathology - Institute of Clinical Pathology and Medical Research; Westmead Hospital; University of Sydney	Rockett R et al	https://www.gisaid.org	Revealing COVID-19 transmission in Australia by SARS-CoV-2 genome sequencing and agent-based modeling	https://www.nature.com/articles/s41591-020-1000-7	08/03/2020
Australia/NSW09/2020	ncov	EPI_ISL_413595	?	2020-02-28	Oceania	Australia	New South Wales	Sydney	Oceania	Australia	New South Wales	genome	29409	Human	60	Female	19A	B.4	O	Centre for Infectious Diseases and Microbiology Laboratory Services	NSW Health Pathology - Institute of Clinical Pathology and Medical Research; Westmead Hospital; University of Sydney	Rockett R et al	https://www.gisaid.org	Revealing COVID-19 transmission in Australia by SARS-CoV-2 genome sequencing and agent-based modeling	https://www.nature.com/articles/s41591-020-1000-7	08/03/2020
Australia/NSW10/2020	ncov	EPI_ISL_413596	?	2020-02-28	Oceania	Australia	New South Wales	Sydney	Oceania	Australia	New South Wales	genome	29409	Human	62	Female	19A	B	O	Centre for Infectious Diseases and Microbiology - Public Health	NSW Health Pathology - Institute of Clinical Pathology and Medical Research; Westmead Hospital; University of Sydney	Rockett R et al	https://www.gisaid.org	Revealing COVID-19 transmission in Australia by SARS-CoV-2 genome sequencing and agent-based modeling	https://www.nature.com/articles/s41591-020-1000-7	08/03/2020
Australia/NSW100/2020	ncov	EPI_ISL_427722	?	2020-03-19	Oceania	Australia	New South Wales	Sydney	Oceania	Australia	New South Wales	genome	29408	Human	?	?	19B	A.1	S	Centre for Infectious Diseases and Microbiology Public Health	NSW Health Pathology - Institute of Clinical Pathology and Medical Research; Westmead Hospital; University of Sydney	Draper J et al	https://www.gisaid.org	Revealing COVID-19 transmission in Australia by SARS-CoV-2 genome sequencing and agent-based modeling	https://www.nature.com/articles/s41591-020-1000-7	19/04/2020
Australia/NSW1000/2020	ncov	EPI_ISL_591512	?	2020-10-07	Oceania	Australia	New South Wales	Sydney	Oceania	Australia	New South Wales	genome	29408	Human	?	?	20B	D.2	GR	Sydney South West Pathology Service (SSWPS) - Liverpool Hospital - NSW Health Pathology	NSW Health Pathology - Institute of Clinical Pathology and Medical Research; Westmead Hospital; University of Sydney	CIDM-PH et al. et al	https://www.gisaid.org	?	?	22/10/2020
Australia/NSW1001/2020	ncov	EPI_ISL_591505	?	2020-10-08	Oceania	Australia	New South Wales	Sydney	Oceania	Australia	New South Wales	genome	29408	Human	?	?	20B	D.2	GR	St Vincent's Pathology (SydPath)	NSW Health Pathology - Institute of Clinical Pathology and Medical Research; Westmead Hospital; University of Sydney	CIDM-PH et al. et al	https://www.gisaid.org	?	?	22/10/2020
Australia/NSW1002/2020	ncov	EPI_ISL_591506	?	2020-10-08	Oceania	Australia	New South Wales	Sydney	Oceania	Australia	New South Wales	genome	29408	Human	?	?	20B	D.2	GR	St Vincent's Pathology (SydPath)	NSW Health Pathology - Institute of Clinical Pathology and Medical Research; Westmead Hospital; University of Sydney	CIDM-PH et al. et al	https://www.gisaid.org	?	?	22/10/2020
Australia/NSW1003/2020	ncov	EPI_ISL_591492	?	2020-10-10	Oceania	Australia	New South Wales	Sydney	Oceania	Australia	New South Wales	genome	29408	Human	?	?	20B	B.1.1	GR	Medlab Pathology	NSW Health Pathology - Institute of Clinical Pathology and Medical Research; Westmead Hospital; University of Sydney	CIDM-PH et al. et al	https://www.gisaid.org	?	?	22/10/2020
Australia/NSW1004/2020	ncov	EPI_ISL_591500	?	2020-10-11	Oceania	Australia	New South Wales	Sydney	Oceania	Australia	New South Wales	genome	29408	Human	?	?	20B	B.1.1	GR	Pathology West - NSW Health Pathology	NSW Health Pathology - Institute of Clinical Pathology and Medical Research; Westmead Hospital; University of Sydney	CIDM-PH et al. et al	https://www.gisaid.org	?	?	22/10/2020
Australia/NSW1005/2020	ncov	EPI_ISL_591501	?	2020-10-12	Oceania	Australia	New South Wales	Sydney	Oceania	Australia	New South Wales	genome	29408	Human	?	?	20B	D.2	GR	Pathology West - NSW Health Pathology	NSW Health Pathology - Institute of Clinical Pathology and Medical Research; Westmead Hospital; University of Sydney	CIDM-PH et al. et al	https://www.gisaid.org	?	?	22/10/2020
Australia/NSW1006/2020	ncov	EPI_ISL_591513	?	2020-10-11	Oceania	Australia	New South Wales	Sydney	Oceania	Australia	New South Wales	genome	29408	Human	?	?	20B	D.2	GR	Sydney South West Pathology Service (SSWPS) - Liverpool Hospital - NSW Health Pathology	NSW Health Pathology - Institute of Clinical Pathology and Medical Research; Westmead Hospital; University of Sydney	CIDM-PH et al. et al	https://www.gisaid.org	?	?	22/10/2020
Australia/NSW1007/2020	ncov	EPI_ISL_591514	?	2020-10-11	Oceania	Australia	New South Wales	Sydney	Oceania	Australia	New South Wales	genome	29408	Human	?	?	20B	D.2	GR	Sydney South West Pathology Service (SSWPS) - Liverpool Hospital - NSW Health Pathology	NSW Health Pathology - Institute of Clinical Pathology and Medical Research; Westmead Hospital; University of Sydney	CIDM-PH et al. et al	https://www.gisaid.org	?	?	22/10/2020
Australia/NSW1008/2020	ncov	EPI_ISL_591515	?	2020-10-11	Oceania	Australia	New South Wales	Sydney	Oceania	Australia	New South Wales	genome	29408	Human	?	?	20B	D.2	GR	Sydney South West Pathology Service (SSWPS) - Liverpool Hospital - NSW Health Pathology	NSW Health Pathology - Institute of Clinical Pathology and Medical Research; Westmead Hospital; University of Sydney	CIDM-PH et al. et al	https://www.gisaid.org	?	?	22/10/2020
Australia/NSW1009/2020	ncov	EPI_ISL_591489	?	2020-10-12	Oceania	Australia	New South Wales	Sydney	Oceania	Australia	New South Wales	genome	29408	Human	?	?	20B	D.2	GR	Laverty Pathology	NSW Health Pathology - Institute of Clinical Pathology and Medical Research; Westmead Hospital; University of Sydney	CIDM-PH et al. et al	https://www.gisaid.org	?	?	22/10/2020
Australia/NSW101/2020	ncov	EPI_ISL_427717	?	2020-03-16	Oceania	Australia	New South Wales	Sydney	Oceania	Australia	New South Wales	genome	29408	Human	?	?	19A	B	O	ACT Pathology, The Canberra Hospital	NSW Health Pathology - Institute of Clinical Pathology and Medical Research; Westmead Hospital; University of Sydney	Sim E et al	https://www.gisaid.org	Revealing COVID-19 transmission in Australia by SARS-CoV-2 genome sequencing and agent-based modeling	https://www.nature.com/articles/s41591-020-1000-7	19/04/2020
Australia/NSW1010/2020	ncov	EPI_ISL_591490	?	2020-10-12	Oceania	Australia	New South Wales	Sydney	Oceania	Australia	New South Wales	genome	29408	Human	?	?	20B	B.1.1	GR	Laverty Pathology	NSW Health Pathology - Institute of Clinical Pathology and Medical Research; Westmead Hospital; University of Sydney	CIDM-PH et al. et al	https://www.gisaid.org	?	?	22/10/2020
Australia/NSW1011/2020	ncov	EPI_ISL_591491	?	2020-10-12	Oceania	Australia	New South Wales	Sydney	Oceania	Australia	New South Wales	genome	29408	Human	?	?	20B	D.2	GR	Laverty Pathology	NSW Health Pathology - Institute of Clinical Pathology and Medical Research; Westmead Hospital; University of Sydney	CIDM-PH et al. et al	https://www.gisaid.org	?	?	22/10/2020
Australia/NSW1012/2020	ncov	EPI_ISL_591485	?	2020-10-12	Oceania	Australia	New South Wales	Sydney	Oceania	Australia	New South Wales	genome	29408	Human	?	?	20B	D.2	GR	Histopath	NSW Health Pathology - Institute of Clinical Pathology and Medical Research; Westmead Hospital; University of Sydney	CIDM-PH et al. et al	https://www.gisaid.org	?	?	22/10/2020
Australia/NSW1013/2020	ncov	EPI_ISL_591516	?	2020-10-14	Oceania	Australia	New South Wales	Sydney	Oceania	Australia	New South Wales	genome	29408	Human	?	?	20B	D.2	GR	Sydney South West Pathology Service (SSWPS) - Liverpool Hospital - NSW Health Pathology	NSW Health Pathology - Institute of Clinical Pathology and Medical Research; Westmead Hospital; University of Sydney	CIDM-PH et al. et al	https://www.gisaid.org	?	?	22/10/2020
Australia/NSW1014/2020	ncov	EPI_ISL_591486	?	2020-10-13	Oceania	Australia	New South Wales	Sydney	Oceania	Australia	New South Wales	genome	29408	Human	?	?	20B	B.1.1	GR	Histopath	NSW Health Pathology - Institute of Clinical Pathology and Medical Research; Westmead Hospital; University of Sydney	CIDM-PH et al. et al	https://www.gisaid.org	?	?	22/10/2020
Australia/NSW1015/2020	ncov	EPI_ISL_593660	?	2020-03-22	Oceania	Australia	New South Wales	Sydney	Oceania	Australia	New South Wales	genome	29408	Human	?	?	20A	B.1	GH	Pathology West - NSW Health Pathology	NSW Health Pathology - Institute of Clinical Pathology and Medical Research; Westmead Hospital; University of Sydney	CIDM-PH et al. et al	https://www.gisaid.org	?	?	23/10/2020
Australia/NSW1016/2020	ncov	EPI_ISL_593661	?	2020-03-26	Oceania	Australia	New South Wales	Sydney	Oceania	Australia	New South Wales	genome	29408	Human	?	?	20C	B.1	GH	Pathology West - NSW Health Pathology	NSW Health Pathology - Institute of Clinical Pathology and Medical Research; Westmead Hospital; University of Sydney	CIDM-PH et al. et al	https://www.gisaid.org	?	?	23/10/2020
Australia/NSW1017/2020	ncov	EPI_ISL_593662	?	2020-03-25	Oceania	Australia	New South Wales	Sydney	Oceania	Australia	New South Wales	genome	29408	Human	?	?	19B	A.2.2	S	Pathology West - NSW Health Pathology	NSW Health Pathology - Institute of Clinical Pathology and Medical Research; Westmead Hospital; University of Sydney	CIDM-PH et al. et al	https://www.gisaid.org	?	?	23/10/2020
Australia/NSW1018/2020	ncov	EPI_ISL_593663	?	2020-03-28	Oceania	Australia	New South Wales	Sydney	Oceania	Australia	New South Wales	genome	29387	Human	?	?	20A	B.1.5	G	Pathology West - NSW Health Pathology	NSW Health Pathology - Institute of Clinical Pathology and Medical Research; Westmead Hospital; University of Sydney	CIDM-PH et al. et al	https://www.gisaid.org	?	?	23/10/2020
Australia/NSW1019/2020	ncov	EPI_ISL_593664	?	2020-03-29	Oceania	Australia	New South Wales	Sydney	Oceania	Australia	New South Wales	genome	29408	Human	?	?	20B	B.1.1	GR	Pathology West - NSW Health Pathology	NSW Health Pathology - Institute of Clinical Pathology and Medical Research; Westmead Hospital; University of Sydney	CIDM-PH et al. et al	https://www.gisaid.org	?	?	23/10/2020
Australia/NSW102/2020	ncov	EPI_ISL_427656	?	2020-03-11	Oceania	Australia	New South Wales	Sydney	Oceania	Australia	New South Wales	genome	29408	Human	?	?	20A	B.1	G	Centre for Infectious Diseases and Microbiology Public Health	NSW Health Pathology - Institute of Clinical Pathology and Medical Research; Westmead Hospital; University of Sydney	Bachmann N et al	https://www.gisaid.org	Revealing COVID-19 transmission in Australia by SARS-CoV-2 genome sequencing and agent-based modeling	https://www.nature.com/articles/s41591-020-1000-7	19/04/2020
Australia/NSW1020/2020	ncov	EPI_ISL_593665	?	2020-03-26	Oceania	Australia	New South Wales	Sydney	Oceania	Australia	New South Wales	genome	29408	Human	?	?	20C	B.1.356	GH	Pathology West - NSW Health Pathology	NSW Health Pathology - Institute of Clinical Pathology and Medical Research; Westmead Hospital; University of Sydney	CIDM-PH et al. et al	https://www.gisaid.org	?	?	23/10/2020
Australia/NSW1021/2020	ncov	EPI_ISL_593666	?	2020-03-26	Oceania	Australia	New South Wales	Sydney	Oceania	Australia	New South Wales	genome	29387	Human	?	?	20A	B.1.5	G	Pathology West - NSW Health Pathology	NSW Health Pathology - Institute of Clinical Pathology and Medical Research; Westmead Hospital; University of Sydney	CIDM-PH et al. et al	https://www.gisaid.org	?	?	23/10/2020
Australia/NSW1023/2020	ncov	EPI_ISL_593667	?	2020-04-28	Oceania	Australia	New South Wales	Sydney	Oceania	Australia	New South Wales	genome	29408	Human	?	?	20C	B.1	GH	Pathology West - NSW Health Pathology	NSW Health Pathology - Institute of Clinical Pathology and Medical Research; Westmead Hospital; University of Sydney	CIDM-PH et al. et al	https://www.gisaid.org	?	?	23/10/2020
Australia/NSW1024/2020	ncov	EPI_ISL_593755	?	2020-03-27	Oceania	Australia	New South Wales	Sydney	Oceania	Australia	New South Wales	genome	29408	Human	?	?	20C	B.1	GH	Sydney South West Pathology Service (SSWPS) - Liverpool Hospital - NSW Health Pathology	NSW Health Pathology - Institute of Clinical Pathology and Medical Research; Westmead Hospital; University of Sydney	CIDM-PH et al. et al	https://www.gisaid.org	?	?	23/10/2020
Australia/NSW1025/2020	ncov	EPI_ISL_699641	?	2020-04-01	Oceania	Australia	New South Wales	Sydney	Oceania	Australia	New South Wales	genome	29409	Human	?	?	19A	B.29	V	Sydney South West Pathology Service (SSWPS) - Liverpool Hospital - NSW Health Pathology	NSW Health Pathology - Institute of Clinical Pathology and Medical Research; Westmead Hospital; University of Sydney	CIDM-PH et al. et al	https://www.gisaid.org	?	?	14/12/2020
Australia/NSW1026/2020	ncov	EPI_ISL_593683	?	2020-03-26	Oceania	Australia	New South Wales	Sydney	Oceania	Australia	New South Wales	genome	29408	Human	?	?	20A	B.1	G	South Eastern Area Laboratory Services (SEALS)	NSW Health Pathology - Institute of Clinical Pathology and Medical Research; Westmead Hospital; University of Sydney	CIDM-PH et al. et al	https://www.gisaid.org	?	?	23/10/2020
Australia/NSW1027/2020	ncov	EPI_ISL_593756	?	2020-03-15	Oceania	Australia	New South Wales	Sydney	Oceania	Australia	New South Wales	genome	29408	Human	?	?	19B	A.3	S	Sydney South West Pathology Service (SSWPS) - Liverpool Hospital - NSW Health Pathology	NSW Health Pathology - Institute of Clinical Pathology and Medical Research; Westmead Hospital; University of Sydney	CIDM-PH et al. et al	https://www.gisaid.org	?	?	23/10/2020
Australia/NSW1028/2020	ncov	EPI_ISL_593757	?	2020-03-16	Oceania	Australia	New South Wales	Sydney	Oceania	Australia	New South Wales	genome	29408	Human	?	?	19A	B.2	V	Sydney South West Pathology Service (SSWPS) - Liverpool Hospital - NSW Health Pathology	NSW Health Pathology - Institute of Clinical Pathology and Medical Research; Westmead Hospital; University of Sydney	CIDM-PH et al. et al	https://www.gisaid.org	?	?	23/10/2020
Australia/NSW1029/2020	ncov	EPI_ISL_593758	?	2020-03-18	Oceania	Australia	New South Wales	Sydney	Oceania	Australia	New South Wales	genome	29408	Human	?	?	19A	B.6	O	Sydney South West Pathology Service (SSWPS) - Liverpool Hospital - NSW Health Pathology	NSW Health Pathology - Institute of Clinical Pathology and Medical Research; Westmead Hospital; University of Sydney	CIDM-PH et al. et al	https://www.gisaid.org	?	?	23/10/2020
Australia/NSW103/2020	ncov	EPI_ISL_427657	?	2020-03-10	Oceania	Australia	New South Wales	Sydney	Oceania	Australia	New South Wales	genome	29408	Human	?	?	20A	B.1	G	Centre for Infectious Diseases and Microbiology Public Health	NSW Health Pathology - Institute of Clinical Pathology and Medical Research; Westmead Hospital; University of Sydney	Rockett R et al	https://www.gisaid.org	Revealing COVID-19 transmission in Australia by SARS-CoV-2 genome sequencing and agent-based modeling	https://www.nature.com/articles/s41591-020-1000-7	19/04/2020
Australia/NSW1030/2020	ncov	EPI_ISL_593759	?	2020-03-18	Oceania	Australia	New South Wales	Sydney	Oceania	Australia	New South Wales	genome	29408	Human	?	?	19A	B.2	V	Sydney South West Pathology Service (SSWPS) - Liverpool Hospital - NSW Health Pathology	NSW Health Pathology - Institute of Clinical Pathology and Medical Research; Westmead Hospital; University of Sydney	CIDM-PH et al. et al	https://www.gisaid.org	?	?	23/10/2020
Australia/NSW1031/2020	ncov	EPI_ISL_593668	?	2020-07-07	Oceania	Australia	New South Wales	Sydney	Oceania	Australia	New South Wales	genome	29408	Human	?	?	20B	D.2	GR	Pathology West - NSW Health Pathology	NSW Health Pathology - Institute of Clinical Pathology and Medical Research; Westmead Hospital; University of Sydney	CIDM-PH et al. et al	https://www.gisaid.org	?	?	23/10/2020
Australia/NSW1032/2020	ncov	EPI_ISL_593684	?	2020-06-24	Oceania	Australia	New South Wales	Sydney	Oceania	Australia	New South Wales	genome	29408	Human	?	?	20C	B.1.2	GH	South Eastern Area Laboratory Services (SEALS)	NSW Health Pathology - Institute of Clinical Pathology and Medical Research; Westmead Hospital; University of Sydney	CIDM-PH et al. et al	https://www.gisaid.org	?	?	23/10/2020
Australia/NSW1033/2020	ncov	EPI_ISL_593685	?	2020-06-26	Oceania	Australia	New South Wales	Sydney	Oceania	Australia	New South Wales	genome	29408	Human	?	?	20C	B.1.2	GH	South Eastern Area Laboratory Services (SEALS)	NSW Health Pathology - Institute of Clinical Pathology and Medical Research; Westmead Hospital; University of Sydney	CIDM-PH et al. et al	https://www.gisaid.org	?	?	23/10/2020
Australia/NSW1034/2020	ncov	EPI_ISL_593686	?	2020-06-16	Oceania	Australia	New South Wales	Sydney	Oceania	Australia	New South Wales	genome	29408	Human	?	?	20A	B.1	GH	South Eastern Area Laboratory Services (SEALS)	NSW Health Pathology - Institute of Clinical Pathology and Medical Research; Westmead Hospital; University of Sydney	CIDM-PH et al. et al	https://www.gisaid.org	?	?	23/10/2020
Australia/NSW1035/2020	ncov	EPI_ISL_593687	?	2020-07-02	Oceania	Australia	New South Wales	Sydney	Oceania	Australia	New South Wales	genome	29408	Human	?	?	20B	B.1.1.28	GR	South Eastern Area Laboratory Services (SEALS)	NSW Health Pathology - Institute of Clinical Pathology and Medical Research; Westmead Hospital; University of Sydney	CIDM-PH et al. et al	https://www.gisaid.org	?	?	23/10/2020
Australia/NSW1036/2020	ncov	EPI_ISL_593688	?	2020-07-02	Oceania	Australia	New South Wales	Sydney	Oceania	Australia	New South Wales	genome	29408	Human	?	?	20A	B.1.36.1	GH	South Eastern Area Laboratory Services (SEALS)	NSW Health Pathology - Institute of Clinical Pathology and Medical Research; Westmead Hospital; University of Sydney	CIDM-PH et al. et al	https://www.gisaid.org	?	?	23/10/2020
Australia/NSW1037/2020	ncov	EPI_ISL_593689	?	2020-06-30	Oceania	Australia	New South Wales	Sydney	Oceania	Australia	New South Wales	genome	29408	Human	?	?	20B	B.1.1	GR	South Eastern Area Laboratory Services (SEALS)	NSW Health Pathology - Institute of Clinical Pathology and Medical Research; Westmead Hospital; University of Sydney	CIDM-PH et al. et al	https://www.gisaid.org	?	?	23/10/2020
Australia/NSW1038/2020	ncov	EPI_ISL_593690	?	2020-06-28	Oceania	Australia	New South Wales	Sydney	Oceania	Australia	New South Wales	genome	29408	Human	?	?	20C	B.1.2	GH	South Eastern Area Laboratory Services (SEALS)	NSW Health Pathology - Institute of Clinical Pathology and Medical Research; Westmead Hospital; University of Sydney	CIDM-PH et al. et al	https://www.gisaid.org	?	?	23/10/2020
Australia/NSW1039/2020	ncov	EPI_ISL_593691	?	2020-06-30	Oceania	Australia	New South Wales	Sydney	Oceania	Australia	New South Wales	genome	29408	Human	?	?	20B	B.1.1	GR	South Eastern Area Laboratory Services (SEALS)	NSW Health Pathology - Institute of Clinical Pathology and Medical Research; Westmead Hospital; University of Sydney	CIDM-PH et al. et al	https://www.gisaid.org	?	?	23/10/2020
Australia/NSW104/2020	ncov	EPI_ISL_427677	?	2020-03-16	Oceania	Australia	New South Wales	Sydney	Oceania	Australia	New South Wales	genome	29408	Human	?	?	20A	B.1	G	Centre for Infectious Diseases and Microbiology Public Health	NSW Health Pathology - Institute of Clinical Pathology and Medical Research; Westmead Hospital; University of Sydney	Lam C et al	https://www.gisaid.org	Revealing COVID-19 transmission in Australia by SARS-CoV-2 genome sequencing and agent-based modeling	https://www.nature.com/articles/s41591-020-1000-7	19/04/2020
Australia/NSW1040/2020	ncov	EPI_ISL_593692	?	2020-06-29	Oceania	Australia	New South Wales	Sydney	Oceania	Australia	New South Wales	genome	29408	Human	?	?	20B	B.1.1	GR	South Eastern Area Laboratory Services (SEALS)	NSW Health Pathology - Institute of Clinical Pathology and Medical Research; Westmead Hospital; University of Sydney	CIDM-PH et al. et al	https://www.gisaid.org	?	?	23/10/2020
Australia/NSW1041/2020	ncov	EPI_ISL_593693	?	2020-06-29	Oceania	Australia	New South Wales	Sydney	Oceania	Australia	New South Wales	genome	29408	Human	?	?	20B	B.1.1	GR	South Eastern Area Laboratory Services (SEALS)	NSW Health Pathology - Institute of Clinical Pathology and Medical Research; Westmead Hospital; University of Sydney	CIDM-PH et al. et al	https://www.gisaid.org	?	?	23/10/2020
Australia/NSW1042/2020	ncov	EPI_ISL_593694	?	2020-07-04	Oceania	Australia	New South Wales	Sydney	Oceania	Australia	New South Wales	genome	29408	Human	?	?	20B	B.1.1	GR	South Eastern Area Laboratory Services (SEALS)	NSW Health Pathology - Institute of Clinical Pathology and Medical Research; Westmead Hospital; University of Sydney	CIDM-PH et al. et al	https://www.gisaid.org	?	?	23/10/2020
Australia/NSW1043/2020	ncov	EPI_ISL_593695	?	2020-07-04	Oceania	Australia	New South Wales	Sydney	Oceania	Australia	New South Wales	genome	29408	Human	?	?	20B	B.1.1	GR	South Eastern Area Laboratory Services (SEALS)	NSW Health Pathology - Institute of Clinical Pathology and Medical Research; Westmead Hospital; University of Sydney	CIDM-PH et al. et al	https://www.gisaid.org	?	?	23/10/2020
Australia/NSW1044/2020	ncov	EPI_ISL_593696	?	2020-07-04	Oceania	Australia	New South Wales	Sydney	Oceania	Australia	New South Wales	genome	29408	Human	?	?	20B	B.1.1.70	GR	South Eastern Area Laboratory Services (SEALS)	NSW Health Pathology - Institute of Clinical Pathology and Medical Research; Westmead Hospital; University of Sydney	CIDM-PH et al. et al	https://www.gisaid.org	?	?	23/10/2020
Australia/NSW1045/2020	ncov	EPI_ISL_593697	?	2020-07-04	Oceania	Australia	New South Wales	Sydney	Oceania	Australia	New South Wales	genome	29408	Human	?	?	20B	B.1.1.1	GR	South Eastern Area Laboratory Services (SEALS)	NSW Health Pathology - Institute of Clinical Pathology and Medical Research; Westmead Hospital; University of Sydney	CIDM-PH et al. et al	https://www.gisaid.org	?	?	23/10/2020
Australia/NSW1046/2020	ncov	EPI_ISL_593698	?	2020-07-04	Oceania	Australia	New South Wales	Sydney	Oceania	Australia	New South Wales	genome	29408	Human	?	?	20B	B.1.1.28	GR	South Eastern Area Laboratory Services (SEALS)	NSW Health Pathology - Institute of Clinical Pathology and Medical Research; Westmead Hospital; University of Sydney	CIDM-PH et al. et al	https://www.gisaid.org	?	?	23/10/2020
Australia/NSW1047/2020	ncov	EPI_ISL_593699	?	2020-07-08	Oceania	Australia	New South Wales	Sydney	Oceania	Australia	New South Wales	genome	29408	Human	?	?	20B	D.2	GR	South Eastern Area Laboratory Services (SEALS)	NSW Health Pathology - Institute of Clinical Pathology and Medical Research; Westmead Hospital; University of Sydney	CIDM-PH et al. et al	https://www.gisaid.org	?	?	23/10/2020
Australia/NSW1048/2020	ncov	EPI_ISL_593700	?	2020-07-05	Oceania	Australia	New South Wales	Sydney	Oceania	Australia	New South Wales	genome	29405	Human	?	?	20A	B.1.36	GH	South Eastern Area Laboratory Services (SEALS)	NSW Health Pathology - Institute of Clinical Pathology and Medical Research; Westmead Hospital; University of Sydney	CIDM-PH et al. et al	https://www.gisaid.org	?	?	23/10/2020
Australia/NSW1049/2020	ncov	EPI_ISL_593701	?	2020-07-04	Oceania	Australia	New South Wales	Sydney	Oceania	Australia	New South Wales	genome	29408	Human	?	?	20A	B.1.36	GH	South Eastern Area Laboratory Services (SEALS)	NSW Health Pathology - Institute of Clinical Pathology and Medical Research; Westmead Hospital; University of Sydney	CIDM-PH et al. et al	https://www.gisaid.org	?	?	23/10/2020
Australia/NSW105/2020	ncov	EPI_ISL_427686	?	2020-03-23	Oceania	Australia	New South Wales	Sydney	Oceania	Australia	New South Wales	genome	29408	Human	?	?	20A	B.1	G	Centre for Infectious Diseases and Microbiology Public Health	NSW Health Pathology - Institute of Clinical Pathology and Medical Research; Westmead Hospital; University of Sydney	Gray K et al	https://www.gisaid.org	Revealing COVID-19 transmission in Australia by SARS-CoV-2 genome sequencing and agent-based modeling	https://www.nature.com/articles/s41591-020-1000-7	19/04/2020
Australia/NSW1050/2020	ncov	EPI_ISL_593702	?	2020-07-08	Oceania	Australia	New South Wales	Sydney	Oceania	Australia	New South Wales	genome	29408	Human	?	?	20A	B.1.255	GH	South Eastern Area Laboratory Services (SEALS)	NSW Health Pathology - Institute of Clinical Pathology and Medical Research; Westmead Hospital; University of Sydney	CIDM-PH et al. et al	https://www.gisaid.org	?	?	23/10/2020
Australia/NSW1051/2020	ncov	EPI_ISL_593703	?	2020-07-08	Oceania	Australia	New South Wales	Sydney	Oceania	Australia	New South Wales	genome	29408	Human	?	?	20C	B.1.2	GH	South Eastern Area Laboratory Services (SEALS)	NSW Health Pathology - Institute of Clinical Pathology and Medical Research; Westmead Hospital; University of Sydney	CIDM-PH et al. et al	https://www.gisaid.org	?	?	23/10/2020
Australia/NSW1052/2020	ncov	EPI_ISL_593704	?	2020-07-12	Oceania	Australia	New South Wales	Sydney	Oceania	Australia	New South Wales	genome	29408	Human	?	?	20A	B.1.243	G	South Eastern Area Laboratory Services (SEALS)	NSW Health Pathology - Institute of Clinical Pathology and Medical Research; Westmead Hospital; University of Sydney	CIDM-PH et al. et al	https://www.gisaid.org	?	?	23/10/2020
Australia/NSW1053/2020	ncov	EPI_ISL_593705	?	2020-07-11	Oceania	Australia	New South Wales	Sydney	Oceania	Australia	New South Wales	genome	29408	Human	?	?	20B	D.2	GR	South Eastern Area Laboratory Services (SEALS)	NSW Health Pathology - Institute of Clinical Pathology and Medical Research; Westmead Hospital; University of Sydney	CIDM-PH et al. et al	https://www.gisaid.org	?	?	23/10/2020
Australia/NSW1054/2020	ncov	EPI_ISL_593706	?	2020-07-09	Oceania	Australia	New South Wales	Sydney	Oceania	Australia	New South Wales	genome	29408	Human	?	?	20A	B.1.5	G	South Eastern Area Laboratory Services (SEALS)	NSW Health Pathology - Institute of Clinical Pathology and Medical Research; Westmead Hospital; University of Sydney	CIDM-PH et al. et al	https://www.gisaid.org	?	?	23/10/2020
Australia/NSW1055/2020	ncov	EPI_ISL_593707	?	2020-07-07	Oceania	Australia	New South Wales	Sydney	Oceania	Australia	New South Wales	genome	29408	Human	?	?	20A	B.1.36	GH	South Eastern Area Laboratory Services (SEALS)	NSW Health Pathology - Institute of Clinical Pathology and Medical Research; Westmead Hospital; University of Sydney	CIDM-PH et al. et al	https://www.gisaid.org	?	?	23/10/2020
Australia/NSW1056/2020	ncov	EPI_ISL_593655	?	2020-07-12	Oceania	Australia	New South Wales	Sydney	Oceania	Australia	New South Wales	genome	29408	Human	?	?	20B	B.1.1	GR	Pathology North - Hunter - NSW Health Pathology	NSW Health Pathology - Institute of Clinical Pathology and Medical Research; Westmead Hospital; University of Sydney	CIDM-PH et al. et al	https://www.gisaid.org	?	?	23/10/2020
Australia/NSW1057/2020	ncov	EPI_ISL_593669	?	2020-07-13	Oceania	Australia	New South Wales	Sydney	Oceania	Australia	New South Wales	genome	29408	Human	?	?	20B	D.2	GR	Pathology West - NSW Health Pathology	NSW Health Pathology - Institute of Clinical Pathology and Medical Research; Westmead Hospital; University of Sydney	CIDM-PH et al. et al	https://www.gisaid.org	?	?	23/10/2020
Australia/NSW1058/2020	ncov	EPI_ISL_593646	?	2020-07-14	Oceania	Australia	New South Wales	Sydney	Oceania	Australia	New South Wales	genome	29408	Human	?	?	20B	D.2	GR	4Cyte Pathology	NSW Health Pathology - Institute of Clinical Pathology and Medical Research; Westmead Hospital; University of Sydney	CIDM-PH et al. et al	https://www.gisaid.org	?	?	23/10/2020
Australia/NSW1059/2020	ncov	EPI_ISL_593670	?	2020-07-19	Oceania	Australia	New South Wales	Sydney	Oceania	Australia	New South Wales	genome	29408	Human	?	?	20B	D.2	GR	Pathology West - NSW Health Pathology	NSW Health Pathology - Institute of Clinical Pathology and Medical Research; Westmead Hospital; University of Sydney	CIDM-PH et al. et al	https://www.gisaid.org	?	?	23/10/2020
Australia/NSW106/2020	ncov	EPI_ISL_427748	?	2020-03-25	Oceania	Australia	New South Wales	Sydney	Oceania	Australia	New South Wales	genome	29408	Human	?	?	20A	B.1	G	Centre for Infectious Diseases and Microbiology Public Health	NSW Health Pathology - Institute of Clinical Pathology and Medical Research; Westmead Hospital; University of Sydney	Timms V et al	https://www.gisaid.org	Revealing COVID-19 transmission in Australia by SARS-CoV-2 genome sequencing and agent-based modeling	https://www.nature.com/articles/s41591-020-1000-7	19/04/2020
Australia/NSW1060/2020	ncov	EPI_ISL_593649	?	2020-07-20	Oceania	Australia	New South Wales	Sydney	Oceania	Australia	New South Wales	genome	29408	Human	?	?	20B	D.2	GR	Austech Medical Laboratories	NSW Health Pathology - Institute of Clinical Pathology and Medical Research; Westmead Hospital; University of Sydney	CIDM-PH et al. et al	https://www.gisaid.org	?	?	23/10/2020
Australia/NSW1061/2020	ncov	EPI_ISL_593650	?	2020-07-17	Oceania	Australia	New South Wales	Sydney	Oceania	Australia	New South Wales	genome	29408	Human	?	?	20B	D.2	GR	Douglass Hanly Moir Pathology	NSW Health Pathology - Institute of Clinical Pathology and Medical Research; Westmead Hospital; University of Sydney	CIDM-PH et al. et al	https://www.gisaid.org	?	?	23/10/2020
Australia/NSW1062/2020	ncov	EPI_ISL_593671	?	2020-07-28	Oceania	Australia	New South Wales	Sydney	Oceania	Australia	New South Wales	genome	29408	Human	?	?	20B	D.2	GR	Pathology West - NSW Health Pathology	NSW Health Pathology - Institute of Clinical Pathology and Medical Research; Westmead Hospital; University of Sydney	CIDM-PH et al. et al	https://www.gisaid.org	?	?	23/10/2020
Australia/NSW1063/2020	ncov	EPI_ISL_593672	?	2020-07-30	Oceania	Australia	New South Wales	Sydney	Oceania	Australia	New South Wales	genome	29408	Human	?	?	20B	D.2	GR	Pathology West - NSW Health Pathology	NSW Health Pathology - Institute of Clinical Pathology and Medical Research; Westmead Hospital; University of Sydney	CIDM-PH et al. et al	https://www.gisaid.org	?	?	23/10/2020
Australia/NSW1064/2020	ncov	EPI_ISL_593760	?	2020-07-25	Oceania	Australia	New South Wales	Sydney	Oceania	Australia	New South Wales	genome	29408	Human	?	?	20B	D.2	GR	Sydney South West Pathology Service (SSWPS) - Liverpool Hospital - NSW Health Pathology	NSW Health Pathology - Institute of Clinical Pathology and Medical Research; Westmead Hospital; University of Sydney	CIDM-PH et al. et al	https://www.gisaid.org	?	?	23/10/2020
Australia/NSW1065/2020	ncov	EPI_ISL_593673	?	2020-08-02	Oceania	Australia	New South Wales	Sydney	Oceania	Australia	New South Wales	genome	29408	Human	?	?	20B	D.2	GR	Pathology West - NSW Health Pathology	NSW Health Pathology - Institute of Clinical Pathology and Medical Research; Westmead Hospital; University of Sydney	CIDM-PH et al. et al	https://www.gisaid.org	?	?	23/10/2020
Australia/NSW1066/2020	ncov	EPI_ISL_593674	?	2020-08-02	Oceania	Australia	New South Wales	Sydney	Oceania	Australia	New South Wales	genome	29408	Human	?	?	20B	D.2	GR	Pathology West - NSW Health Pathology	NSW Health Pathology - Institute of Clinical Pathology and Medical Research; Westmead Hospital; University of Sydney	CIDM-PH et al. et al	https://www.gisaid.org	?	?	23/10/2020
Australia/NSW1067/2020	ncov	EPI_ISL_593675	?	2020-08-02	Oceania	Australia	New South Wales	Sydney	Oceania	Australia	New South Wales	genome	29408	Human	?	?	20B	D.2	GR	Pathology West - NSW Health Pathology	NSW Health Pathology - Institute of Clinical Pathology and Medical Research; Westmead Hospital; University of Sydney	CIDM-PH et al. et al	https://www.gisaid.org	?	?	23/10/2020
Australia/NSW1068/2020	ncov	EPI_ISL_593708	?	2020-08-01	Oceania	Australia	New South Wales	Sydney	Oceania	Australia	New South Wales	genome	29408	Human	?	?	20A	B.1	GH	South Eastern Area Laboratory Services (SEALS)	NSW Health Pathology - Institute of Clinical Pathology and Medical Research; Westmead Hospital; University of Sydney	CIDM-PH et al. et al	https://www.gisaid.org	?	?	23/10/2020
Australia/NSW1069/2020	ncov	EPI_ISL_593709	?	2020-07-16	Oceania	Australia	New South Wales	Sydney	Oceania	Australia	New South Wales	genome	29408	Human	?	?	20A	B.1.5	G	South Eastern Area Laboratory Services (SEALS)	NSW Health Pathology - Institute of Clinical Pathology and Medical Research; Westmead Hospital; University of Sydney	CIDM-PH et al. et al	https://www.gisaid.org	?	?	23/10/2020
Australia/NSW107/2020	ncov	EPI_ISL_427772	?	2020-03-26	Oceania	Australia	New South Wales	Sydney	Oceania	Australia	New South Wales	genome	29408	Human	?	?	20A	B.1	G	Centre for Infectious Diseases and Microbiology Public Health	NSW Health Pathology - Institute of Clinical Pathology and Medical Research; Westmead Hospital; University of Sydney	Gall M et al	https://www.gisaid.org	Revealing COVID-19 transmission in Australia by SARS-CoV-2 genome sequencing and agent-based modeling	https://www.nature.com/articles/s41591-020-1000-7	19/04/2020
Australia/NSW1070/2020	ncov	EPI_ISL_593656	?	2020-08-04	Oceania	Australia	New South Wales	Sydney	Oceania	Australia	New South Wales	genome	29408	Human	?	?	20B	D.2	GR	Pathology North - Hunter - NSW Health Pathology	NSW Health Pathology - Institute of Clinical Pathology and Medical Research; Westmead Hospital; University of Sydney	CIDM-PH et al. et al	https://www.gisaid.org	?	?	23/10/2020
Australia/NSW1071/2020	ncov	EPI_ISL_593659	?	2020-08-09	Oceania	Australia	New South Wales	Sydney	Oceania	Australia	New South Wales	genome	29408	Human	?	?	20B	D.2	GR	Pathology North - Royal North Shore Hospital - NSW Health Pathology	NSW Health Pathology - Institute of Clinical Pathology and Medical Research; Westmead Hospital; University of Sydney	CIDM-PH et al. et al	https://www.gisaid.org	?	?	23/10/2020
Australia/NSW1072/2020	ncov	EPI_ISL_593657	?	2020-08-08	Oceania	Australia	New South Wales	Sydney	Oceania	Australia	New South Wales	genome	29408	Human	?	?	20B	D.2	GR	Pathology North - Hunter - NSW Health Pathology	NSW Health Pathology - Institute of Clinical Pathology and Medical Research; Westmead Hospital; University of Sydney	CIDM-PH et al. et al	https://www.gisaid.org	?	?	23/10/2020
Australia/NSW1073/2020	ncov	EPI_ISL_593761	?	2020-08-06	Oceania	Australia	New South Wales	Sydney	Oceania	Australia	New South Wales	genome	29408	Human	?	?	20B	D.2	GR	Sydney South West Pathology Service (SSWPS) - Liverpool Hospital - NSW Health Pathology	NSW Health Pathology - Institute of Clinical Pathology and Medical Research; Westmead Hospital; University of Sydney	CIDM-PH et al. et al	https://www.gisaid.org	?	?	23/10/2020
Australia/NSW1074/2020	ncov	EPI_ISL_593676	?	2020-08-10	Oceania	Australia	New South Wales	Sydney	Oceania	Australia	New South Wales	genome	29408	Human	?	?	20B	D.2	GR	Pathology West - NSW Health Pathology	NSW Health Pathology - Institute of Clinical Pathology and Medical Research; Westmead Hospital; University of Sydney	CIDM-PH et al. et al	https://www.gisaid.org	?	?	23/10/2020
Australia/NSW1075/2020	ncov	EPI_ISL_593677	?	2020-08-10	Oceania	Australia	New South Wales	Sydney	Oceania	Australia	New South Wales	genome	29408	Human	?	?	20B	D.2	GR	Pathology West - NSW Health Pathology	NSW Health Pathology - Institute of Clinical Pathology and Medical Research; Westmead Hospital; University of Sydney	CIDM-PH et al. et al	https://www.gisaid.org	?	?	23/10/2020
Australia/NSW1076/2020	ncov	EPI_ISL_593710	?	2020-08-04	Oceania	Australia	New South Wales	Sydney	Oceania	Australia	New South Wales	genome	29408	Human	?	?	20C	B.1.2	GH	South Eastern Area Laboratory Services (SEALS)	NSW Health Pathology - Institute of Clinical Pathology and Medical Research; Westmead Hospital; University of Sydney	CIDM-PH et al. et al	https://www.gisaid.org	?	?	23/10/2020
Australia/NSW1077/2020	ncov	EPI_ISL_593711	?	2020-07-31	Oceania	Australia	New South Wales	Sydney	Oceania	Australia	New South Wales	genome	29408	Human	?	?	20B	B.1.1.248	GR	South Eastern Area Laboratory Services (SEALS)	NSW Health Pathology - Institute of Clinical Pathology and Medical Research; Westmead Hospital; University of Sydney	CIDM-PH et al. et al	https://www.gisaid.org	?	?	23/10/2020
Australia/NSW1078/2020	ncov	EPI_ISL_593767	?	2020-08-11	Oceania	Australia	New South Wales	Sydney	Oceania	Australia	New South Wales	genome	29408	Human	?	?	20B	D.2	GR	Sydney South West Pathology Service (SSWPS) - Royal Prince Alfred Hospital - NSW Health Pathology	NSW Health Pathology - Institute of Clinical Pathology and Medical Research; Westmead Hospital; University of Sydney	CIDM-PH et al. et al	https://www.gisaid.org	?	?	23/10/2020
Australia/NSW1079/2020	ncov	EPI_ISL_593654	?	2020-08-14	Oceania	Australia	New South Wales	Sydney	Oceania	Australia	New South Wales	genome	29408	Human	?	?	20C	B.1.2	GH	Medlab Pathology	NSW Health Pathology - Institute of Clinical Pathology and Medical Research; Westmead Hospital; University of Sydney	CIDM-PH et al. et al	https://www.gisaid.org	?	?	23/10/2020
Australia/NSW108/2020	ncov	EPI_ISL_427804	?	2020-03-19	Oceania	Australia	New South Wales	Sydney	Oceania	Australia	New South Wales	genome	29408	Human	?	?	20A	B.1	G	Centre for Infectious Diseases and Microbiology Public Health	NSW Health Pathology - Institute of Clinical Pathology and Medical Research; Westmead Hospital; University of Sydney	Arnott A et al	https://www.gisaid.org	Revealing COVID-19 transmission in Australia by SARS-CoV-2 genome sequencing and agent-based modeling	https://www.nature.com/articles/s41591-020-1000-7	19/04/2020
Australia/NSW1080/2020	ncov	EPI_ISL_593653	?	2020-08-10	Oceania	Australia	New South Wales	Sydney	Oceania	Australia	New South Wales	genome	29408	Human	?	?	20B	D.2	GR	Laverty Pathology	NSW Health Pathology - Institute of Clinical Pathology and Medical Research; Westmead Hospital; University of Sydney	CIDM-PH et al. et al	https://www.gisaid.org	?	?	23/10/2020
Australia/NSW1081/2020	ncov	EPI_ISL_593769	?	2020-08-08	Oceania	Australia	New South Wales	Sydney	Oceania	Australia	New South Wales	genome	29408	Human	?	?	20B	D.2	GR	The Children's Hospital at Westmead	NSW Health Pathology - Institute of Clinical Pathology and Medical Research; Westmead Hospital; University of Sydney	CIDM-PH et al. et al	https://www.gisaid.org	?	?	23/10/2020
Australia/NSW1082/2020	ncov	EPI_ISL_593678	?	2020-08-15	Oceania	Australia	New South Wales	Sydney	Oceania	Australia	New South Wales	genome	29408	Human	?	?	20B	D.2	GR	Pathology West - NSW Health Pathology	NSW Health Pathology - Institute of Clinical Pathology and Medical Research; Westmead Hospital; University of Sydney	CIDM-PH et al. et al	https://www.gisaid.org	?	?	23/10/2020
Australia/NSW1083/2020	ncov	EPI_ISL_593712	?	2020-08-08	Oceania	Australia	New South Wales	Sydney	Oceania	Australia	New South Wales	genome	29408	Human	?	?	20B	B.1.1.284	GR	South Eastern Area Laboratory Services (SEALS)	NSW Health Pathology - Institute of Clinical Pathology and Medical Research; Westmead Hospital; University of Sydney	CIDM-PH et al. et al	https://www.gisaid.org	?	?	23/10/2020
Australia/NSW1084/2020	ncov	EPI_ISL_593679	?	2020-08-14	Oceania	Australia	New South Wales	Sydney	Oceania	Australia	New South Wales	genome	29408	Human	?	?	20B	D.2	GR	Pathology West - NSW Health Pathology	NSW Health Pathology - Institute of Clinical Pathology and Medical Research; Westmead Hospital; University of Sydney	CIDM-PH et al. et al	https://www.gisaid.org	?	?	23/10/2020
Australia/NSW1085/2020	ncov	EPI_ISL_593680	?	2020-08-17	Oceania	Australia	New South Wales	Sydney	Oceania	Australia	New South Wales	genome	29408	Human	?	?	20B	D.2	GR	Pathology West - NSW Health Pathology	NSW Health Pathology - Institute of Clinical Pathology and Medical Research; Westmead Hospital; University of Sydney	CIDM-PH et al. et al	https://www.gisaid.org	?	?	23/10/2020
Australia/NSW1086/2020	ncov	EPI_ISL_593766	?	2020-08-08	Oceania	Australia	New South Wales	Sydney	Oceania	Australia	New South Wales	genome	29408	Human	?	?	20C	B.1.2	GH	Sydney South West Pathology Service (SSWPS) - Royal Prince Alfred Hospital - NSW Health Pathology	NSW Health Pathology - Institute of Clinical Pathology and Medical Research; Westmead Hospital; University of Sydney	CIDM-PH et al. et al	https://www.gisaid.org	?	?	23/10/2020
Australia/NSW1087/2020	ncov	EPI_ISL_593681	?	2020-08-19	Oceania	Australia	New South Wales	Sydney	Oceania	Australia	New South Wales	genome	29408	Human	?	?	20B	D.2	GR	Pathology West - NSW Health Pathology	NSW Health Pathology - Institute of Clinical Pathology and Medical Research; Westmead Hospital; University of Sydney	CIDM-PH et al. et al	https://www.gisaid.org	?	?	23/10/2020
Australia/NSW1088/2020	ncov	EPI_ISL_593651	?	2020-08-20	Oceania	Australia	New South Wales	Sydney	Oceania	Australia	New South Wales	genome	29408	Human	?	?	20B	D.2	GR	Douglass Hanly Moir Pathology	NSW Health Pathology - Institute of Clinical Pathology and Medical Research; Westmead Hospital; University of Sydney	CIDM-PH et al. et al	https://www.gisaid.org	?	?	23/10/2020
Australia/NSW1089/2020	ncov	EPI_ISL_593768	?	2020-08-19	Oceania	Australia	New South Wales	Sydney	Oceania	Australia	New South Wales	genome	29408	Human	?	?	20B	D.2	GR	Sydney South West Pathology Service (SSWPS) - Royal Prince Alfred Hospital - NSW Health Pathology	NSW Health Pathology - Institute of Clinical Pathology and Medical Research; Westmead Hospital; University of Sydney	CIDM-PH et al. et al	https://www.gisaid.org	?	?	23/10/2020
Australia/NSW109/2020	ncov	EPI_ISL_427754	?	2020-03-25	Oceania	Australia	New South Wales	Sydney	Oceania	Australia	New South Wales	genome	29408	Human	?	?	20A	B.1	G	Centre for Infectious Diseases and Microbiology Public Health	NSW Health Pathology - Institute of Clinical Pathology and Medical Research; Westmead Hospital; University of Sydney	Sadsad R et al	https://www.gisaid.org	Revealing COVID-19 transmission in Australia by SARS-CoV-2 genome sequencing and agent-based modeling	https://www.nature.com/articles/s41591-020-1000-7	19/04/2020
Australia/NSW1090/2020	ncov	EPI_ISL_593762	?	2020-08-19	Oceania	Australia	New South Wales	Sydney	Oceania	Australia	New South Wales	genome	29408	Human	?	?	20B	D.2	GR	Sydney South West Pathology Service (SSWPS) - Liverpool Hospital - NSW Health Pathology	NSW Health Pathology - Institute of Clinical Pathology and Medical Research; Westmead Hospital; University of Sydney	CIDM-PH et al. et al	https://www.gisaid.org	?	?	23/10/2020
Australia/NSW1091/2020	ncov	EPI_ISL_593647	?	2020-08-24	Oceania	Australia	New South Wales	Sydney	Oceania	Australia	New South Wales	genome	29408	Human	?	?	20B	D.2	GR	4Cyte Pathology	NSW Health Pathology - Institute of Clinical Pathology and Medical Research; Westmead Hospital; University of Sydney	CIDM-PH et al. et al	https://www.gisaid.org	?	?	23/10/2020
Australia/NSW1092/2020	ncov	EPI_ISL_593648	?	2020-08-24	Oceania	Australia	New South Wales	Sydney	Oceania	Australia	New South Wales	genome	29408	Human	?	?	20B	D.2	GR	4Cyte Pathology	NSW Health Pathology - Institute of Clinical Pathology and Medical Research; Westmead Hospital; University of Sydney	CIDM-PH et al. et al	https://www.gisaid.org	?	?	23/10/2020
Australia/NSW1093/2020	ncov	EPI_ISL_593682	?	2020-08-26	Oceania	Australia	New South Wales	Sydney	Oceania	Australia	New South Wales	genome	29408	Human	?	?	20B	D.2	GR	Pathology West - NSW Health Pathology	NSW Health Pathology - Institute of Clinical Pathology and Medical Research; Westmead Hospital; University of Sydney	CIDM-PH et al. et al	https://www.gisaid.org	?	?	23/10/2020
Australia/NSW1094/2020	ncov	EPI_ISL_593763	?	2020-08-27	Oceania	Australia	New South Wales	Sydney	Oceania	Australia	New South Wales	genome	29408	Human	?	?	20B	D.2	GR	Sydney South West Pathology Service (SSWPS) - Liverpool Hospital - NSW Health Pathology	NSW Health Pathology - Institute of Clinical Pathology and Medical Research; Westmead Hospital; University of Sydney	CIDM-PH et al. et al	https://www.gisaid.org	?	?	23/10/2020
Australia/NSW1095/2020	ncov	EPI_ISL_593652	?	2020-08-29	Oceania	Australia	New South Wales	Sydney	Oceania	Australia	New South Wales	genome	29408	Human	?	?	20B	D.2	GR	Histopath	NSW Health Pathology - Institute of Clinical Pathology and Medical Research; Westmead Hospital; University of Sydney	CIDM-PH et al. et al	https://www.gisaid.org	?	?	23/10/2020
Australia/NSW1096/2020	ncov	EPI_ISL_593658	?	2020-08-30	Oceania	Australia	New South Wales	Sydney	Oceania	Australia	New South Wales	genome	29408	Human	?	?	20B	D.2	GR	Pathology North - Hunter - NSW Health Pathology	NSW Health Pathology - Institute of Clinical Pathology and Medical Research; Westmead Hospital; University of Sydney	CIDM-PH et al. et al	https://www.gisaid.org	?	?	23/10/2020
Australia/NSW1097/2020	ncov	EPI_ISL_593764	?	2020-09-03	Oceania	Australia	New South Wales	Sydney	Oceania	Australia	New South Wales	genome	29408	Human	?	?	20B	D.2	GR	Sydney South West Pathology Service (SSWPS) - Liverpool Hospital - NSW Health Pathology	NSW Health Pathology - Institute of Clinical Pathology and Medical Research; Westmead Hospital; University of Sydney	CIDM-PH et al. et al	https://www.gisaid.org	?	?	23/10/2020
Australia/NSW1098/2020	ncov	EPI_ISL_593713	?	2020-08-23	Oceania	Australia	New South Wales	Sydney	Oceania	Australia	New South Wales	genome	29408	Human	?	?	20A	B.1.240	G	South Eastern Area Laboratory Services (SEALS)	NSW Health Pathology - Institute of Clinical Pathology and Medical Research; Westmead Hospital; University of Sydney	CIDM-PH et al. et al	https://www.gisaid.org	?	?	23/10/2020
Australia/NSW1099/2020	ncov	EPI_ISL_593714	?	2020-08-29	Oceania	Australia	New South Wales	Sydney	Oceania	Australia	New South Wales	genome	29408	Human	?	?	20B	B.1.1	GR	South Eastern Area Laboratory Services (SEALS)	NSW Health Pathology - Institute of Clinical Pathology and Medical Research; Westmead Hospital; University of Sydney	CIDM-PH et al. et al	https://www.gisaid.org	?	?	23/10/2020
Australia/NSW11/2020	ncov	EPI_ISL_413597	?	2020-03-02	Oceania	Australia	New South Wales	Sydney	Asia	Iran	Iran	genome	29409	Human	38	Male	19A	B.4	O	Centre for Infectious Diseases and Microbiology- Public Health	NSW Health Pathology - Institute of Clinical Pathology and Medical Research; Westmead Hospital; University of Sydney	Lam C et al	https://www.gisaid.org	Revealing COVID-19 transmission in Australia by SARS-CoV-2 genome sequencing and agent-based modeling	https://www.nature.com/articles/s41591-020-1000-7	08/03/2020
Australia/NSW110/2020	ncov	EPI_ISL_427741	?	2020-03-21	Oceania	Australia	New South Wales	Sydney	Oceania	Australia	New South Wales	genome	29408	Human	?	?	20A	B.1	G	Centre for Infectious Diseases and Microbiology Public Health	NSW Health Pathology - Institute of Clinical Pathology and Medical Research; Westmead Hospital; University of Sydney	Draper J et al	https://www.gisaid.org	Revealing COVID-19 transmission in Australia by SARS-CoV-2 genome sequencing and agent-based modeling	https://www.nature.com/articles/s41591-020-1000-7	19/04/2020
Australia/NSW1100/2020	ncov	EPI_ISL_593715	?	2020-08-29	Oceania	Australia	New South Wales	Sydney	Oceania	Australia	New South Wales	genome	29408	Human	?	?	20A	B.1.36	GH	South Eastern Area Laboratory Services (SEALS)	NSW Health Pathology - Institute of Clinical Pathology and Medical Research; Westmead Hospital; University of Sydney	CIDM-PH et al. et al	https://www.gisaid.org	?	?	23/10/2020
Australia/NSW1101/2020	ncov	EPI_ISL_593716	?	2020-08-29	Oceania	Australia	New South Wales	Sydney	Oceania	Australia	New South Wales	genome	29408	Human	?	?	20A	B.1.36	GH	South Eastern Area Laboratory Services (SEALS)	NSW Health Pathology - Institute of Clinical Pathology and Medical Research; Westmead Hospital; University of Sydney	CIDM-PH et al. et al	https://www.gisaid.org	?	?	23/10/2020
Australia/NSW1102/2020	ncov	EPI_ISL_593717	?	2020-08-29	Oceania	Australia	New South Wales	Sydney	Oceania	Australia	New South Wales	genome	29408	Human	?	?	20A	B.1.36	GH	South Eastern Area Laboratory Services (SEALS)	NSW Health Pathology - Institute of Clinical Pathology and Medical Research; Westmead Hospital; University of Sydney	CIDM-PH et al. et al	https://www.gisaid.org	?	?	23/10/2020
Australia/NSW1103/2020	ncov	EPI_ISL_593718	?	2020-08-31	Oceania	Australia	New South Wales	Sydney	Oceania	Australia	New South Wales	genome	29408	Human	?	?	20B	B.1.1.80	GR	South Eastern Area Laboratory Services (SEALS)	NSW Health Pathology - Institute of Clinical Pathology and Medical Research; Westmead Hospital; University of Sydney	CIDM-PH et al. et al	https://www.gisaid.org	?	?	23/10/2020
Australia/NSW1104/2020	ncov	EPI_ISL_593719	?	2020-08-22	Oceania	Australia	New South Wales	Sydney	Oceania	Australia	New South Wales	genome	29408	Human	?	?	20B	B.1.1	GR	South Eastern Area Laboratory Services (SEALS)	NSW Health Pathology - Institute of Clinical Pathology and Medical Research; Westmead Hospital; University of Sydney	CIDM-PH et al. et al	https://www.gisaid.org	?	?	23/10/2020
Australia/NSW1105/2020	ncov	EPI_ISL_593720	?	2020-06-06	Oceania	Australia	New South Wales	Sydney	Oceania	Australia	New South Wales	genome	29408	Human	?	?	20B	B.1.1	GR	South Eastern Area Laboratory Services (SEALS)	NSW Health Pathology - Institute of Clinical Pathology and Medical Research; Westmead Hospital; University of Sydney	CIDM-PH et al. et al	https://www.gisaid.org	?	?	23/10/2020
Australia/NSW1106/2020	ncov	EPI_ISL_593721	?	2020-08-20	Oceania	Australia	New South Wales	Sydney	Oceania	Australia	New South Wales	genome	29408	Human	?	?	20A.EU1	B.1.177	GV	South Eastern Area Laboratory Services (SEALS)	NSW Health Pathology - Institute of Clinical Pathology and Medical Research; Westmead Hospital; University of Sydney	CIDM-PH et al. et al	https://www.gisaid.org	?	?	23/10/2020
Australia/NSW1107/2020	ncov	EPI_ISL_593722	?	2020-08-11	Oceania	Australia	New South Wales	Sydney	Oceania	Australia	New South Wales	genome	29408	Human	?	?	20B	B.1.1.162	GR	South Eastern Area Laboratory Services (SEALS)	NSW Health Pathology - Institute of Clinical Pathology and Medical Research; Westmead Hospital; University of Sydney	CIDM-PH et al. et al	https://www.gisaid.org	?	?	23/10/2020
Australia/NSW1108/2020	ncov	EPI_ISL_593723	?	2020-08-11	Oceania	Australia	New South Wales	Sydney	Oceania	Australia	New South Wales	genome	29408	Human	?	?	20B	B.1.1.162	GR	South Eastern Area Laboratory Services (SEALS)	NSW Health Pathology - Institute of Clinical Pathology and Medical Research; Westmead Hospital; University of Sydney	CIDM-PH et al. et al	https://www.gisaid.org	?	?	23/10/2020
Australia/NSW1109/2020	ncov	EPI_ISL_593724	?	2020-08-15	Oceania	Australia	New South Wales	Sydney	Oceania	Australia	New South Wales	genome	29408	Human	?	?	20A	B.1	G	South Eastern Area Laboratory Services (SEALS)	NSW Health Pathology - Institute of Clinical Pathology and Medical Research; Westmead Hospital; University of Sydney	CIDM-PH et al. et al	https://www.gisaid.org	?	?	23/10/2020
Australia/NSW111/2020	ncov	EPI_ISL_427661	?	2020-03-16	Oceania	Australia	New South Wales	Sydney	Oceania	Australia	New South Wales	genome	29408	Human	?	?	20A	B.1.5	G	Centre for Infectious Diseases and Microbiology Public Health	NSW Health Pathology - Institute of Clinical Pathology and Medical Research; Westmead Hospital; University of Sydney	Sim E et al	https://www.gisaid.org	Revealing COVID-19 transmission in Australia by SARS-CoV-2 genome sequencing and agent-based modeling	https://www.nature.com/articles/s41591-020-1000-7	19/04/2020
Australia/NSW1110/2020	ncov	EPI_ISL_593725	?	2020-08-29	Oceania	Australia	New South Wales	Sydney	Oceania	Australia	New South Wales	genome	29408	Human	?	?	20B	B.1.1	GR	South Eastern Area Laboratory Services (SEALS)	NSW Health Pathology - Institute of Clinical Pathology and Medical Research; Westmead Hospital; University of Sydney	CIDM-PH et al. et al	https://www.gisaid.org	?	?	23/10/2020
Australia/NSW1111/2020	ncov	EPI_ISL_593726	?	2020-07-03	Oceania	Australia	New South Wales	Sydney	Oceania	Australia	New South Wales	genome	29408	Human	?	?	20A	B.1.247	GH	South Eastern Area Laboratory Services (SEALS)	NSW Health Pathology - Institute of Clinical Pathology and Medical Research; Westmead Hospital; University of Sydney	CIDM-PH et al. et al	https://www.gisaid.org	?	?	23/10/2020
Australia/NSW1112/2020	ncov	EPI_ISL_593727	?	2020-09-01	Oceania	Australia	New South Wales	Sydney	Oceania	Australia	New South Wales	genome	29408	Human	?	?	20B	D.2	GR	South Eastern Area Laboratory Services (SEALS)	NSW Health Pathology - Institute of Clinical Pathology and Medical Research; Westmead Hospital; University of Sydney	CIDM-PH et al. et al	https://www.gisaid.org	?	?	23/10/2020
Australia/NSW1113/2020	ncov	EPI_ISL_593728	?	2020-09-02	Oceania	Australia	New South Wales	Sydney	Oceania	Australia	New South Wales	genome	29408	Human	?	?	20B	D.2	GR	South Eastern Area Laboratory Services (SEALS)	NSW Health Pathology - Institute of Clinical Pathology and Medical Research; Westmead Hospital; University of Sydney	CIDM-PH et al. et al	https://www.gisaid.org	?	?	23/10/2020
Australia/NSW1114/2020	ncov	EPI_ISL_593770	?	2020-09-15	Oceania	Australia	New South Wales	Sydney	Oceania	Australia	New South Wales	genome	29408	Human	?	?	20B	D.2	GR	Pathology West - NSW Health Pathology	NSW Health Pathology - Institute of Clinical Pathology and Medical Research; Westmead Hospital; University of Sydney	CIDM-PH et al. et al	https://www.gisaid.org	?	?	23/10/2020
Australia/NSW1115/2020	ncov	EPI_ISL_593729	?	2020-09-15	Oceania	Australia	New South Wales	Sydney	Oceania	Australia	New South Wales	genome	29408	Human	?	?	20B	B.1.1.63	GR	South Eastern Area Laboratory Services (SEALS)	NSW Health Pathology - Institute of Clinical Pathology and Medical Research; Westmead Hospital; University of Sydney	CIDM-PH et al. et al	https://www.gisaid.org	?	?	23/10/2020
Australia/NSW1116/2020	ncov	EPI_ISL_593730	?	2020-09-15	Oceania	Australia	New South Wales	Sydney	Oceania	Australia	New South Wales	genome	29408	Human	?	?	20C	B.1.2	GH	South Eastern Area Laboratory Services (SEALS)	NSW Health Pathology - Institute of Clinical Pathology and Medical Research; Westmead Hospital; University of Sydney	CIDM-PH et al. et al	https://www.gisaid.org	?	?	23/10/2020
Australia/NSW1117/2020	ncov	EPI_ISL_593731	?	2020-09-15	Oceania	Australia	New South Wales	Sydney	Oceania	Australia	New South Wales	genome	29408	Human	?	?	20A	B.1.36	GH	South Eastern Area Laboratory Services (SEALS)	NSW Health Pathology - Institute of Clinical Pathology and Medical Research; Westmead Hospital; University of Sydney	CIDM-PH et al. et al	https://www.gisaid.org	?	?	23/10/2020
Australia/NSW1118/2020	ncov	EPI_ISL_593732	?	2020-09-12	Oceania	Australia	New South Wales	Sydney	Oceania	Australia	New South Wales	genome	29408	Human	?	?	20B	D.2	GR	South Eastern Area Laboratory Services (SEALS)	NSW Health Pathology - Institute of Clinical Pathology and Medical Research; Westmead Hospital; University of Sydney	CIDM-PH et al. et al	https://www.gisaid.org	?	?	23/10/2020
Australia/NSW1119/2020	ncov	EPI_ISL_593733	?	2020-09-12	Oceania	Australia	New South Wales	Sydney	Oceania	Australia	New South Wales	genome	29408	Human	?	?	20B	B.1.1	GR	South Eastern Area Laboratory Services (SEALS)	NSW Health Pathology - Institute of Clinical Pathology and Medical Research; Westmead Hospital; University of Sydney	CIDM-PH et al. et al	https://www.gisaid.org	?	?	23/10/2020
Australia/NSW112/2020	ncov	EPI_ISL_427666	?	2020-03-15	Oceania	Australia	New South Wales	Sydney	Oceania	Australia	New South Wales	genome	29408	Human	?	?	20A	B.1.5	G	Centre for Infectious Diseases and Microbiology Public Health	NSW Health Pathology - Institute of Clinical Pathology and Medical Research; Westmead Hospital; University of Sydney	Bachmann N et al	https://www.gisaid.org	Revealing COVID-19 transmission in Australia by SARS-CoV-2 genome sequencing and agent-based modeling	https://www.nature.com/articles/s41591-020-1000-7	19/04/2020
Australia/NSW1120/2020	ncov	EPI_ISL_593734	?	2020-09-12	Oceania	Australia	New South Wales	Sydney	Oceania	Australia	New South Wales	genome	29408	Human	?	?	20A	B.1.247	GH	South Eastern Area Laboratory Services (SEALS)	NSW Health Pathology - Institute of Clinical Pathology and Medical Research; Westmead Hospital; University of Sydney	CIDM-PH et al. et al	https://www.gisaid.org	?	?	23/10/2020
Australia/NSW1121/2020	ncov	EPI_ISL_593735	?	2020-09-13	Oceania	Australia	New South Wales	Sydney	Oceania	Australia	New South Wales	genome	29408	Human	?	?	20A	B.1.9	GH	South Eastern Area Laboratory Services (SEALS)	NSW Health Pathology - Institute of Clinical Pathology and Medical Research; Westmead Hospital; University of Sydney	CIDM-PH et al. et al	https://www.gisaid.org	?	?	23/10/2020
Australia/NSW1122/2020	ncov	EPI_ISL_593736	?	2020-09-13	Oceania	Australia	New South Wales	Sydney	Oceania	Australia	New South Wales	genome	29408	Human	?	?	20A	B.1.9	GH	South Eastern Area Laboratory Services (SEALS)	NSW Health Pathology - Institute of Clinical Pathology and Medical Research; Westmead Hospital; University of Sydney	CIDM-PH et al. et al	https://www.gisaid.org	?	?	23/10/2020
Australia/NSW1123/2020	ncov	EPI_ISL_593737	?	2020-09-13	Oceania	Australia	New South Wales	Sydney	Oceania	Australia	New South Wales	genome	29408	Human	?	?	19A	B.4	O	South Eastern Area Laboratory Services (SEALS)	NSW Health Pathology - Institute of Clinical Pathology and Medical Research; Westmead Hospital; University of Sydney	CIDM-PH et al. et al	https://www.gisaid.org	?	?	23/10/2020
Australia/NSW1124/2020	ncov	EPI_ISL_593738	?	2020-09-09	Oceania	Australia	New South Wales	Sydney	Oceania	Australia	New South Wales	genome	29408	Human	?	?	20A.EU2	B.1.160	GH	South Eastern Area Laboratory Services (SEALS)	NSW Health Pathology - Institute of Clinical Pathology and Medical Research; Westmead Hospital; University of Sydney	CIDM-PH et al. et al	https://www.gisaid.org	?	?	23/10/2020
Australia/NSW1125/2020	ncov	EPI_ISL_593739	?	2020-09-10	Oceania	Australia	New South Wales	Sydney	Oceania	Australia	New South Wales	genome	29399	Human	?	?	20B	B.1.1.46	GR	South Eastern Area Laboratory Services (SEALS)	NSW Health Pathology - Institute of Clinical Pathology and Medical Research; Westmead Hospital; University of Sydney	CIDM-PH et al. et al	https://www.gisaid.org	?	?	23/10/2020
Australia/NSW1126/2020	ncov	EPI_ISL_593740	?	2020-09-11	Oceania	Australia	New South Wales	Sydney	Oceania	Australia	New South Wales	genome	29408	Human	?	?	20A	B.1.36	GH	South Eastern Area Laboratory Services (SEALS)	NSW Health Pathology - Institute of Clinical Pathology and Medical Research; Westmead Hospital; University of Sydney	CIDM-PH et al. et al	https://www.gisaid.org	?	?	23/10/2020
Australia/NSW1127/2020	ncov	EPI_ISL_593741	?	2020-09-08	Oceania	Australia	New South Wales	Sydney	Oceania	Australia	New South Wales	genome	29408	Human	?	?	20B	B.1.1	GR	South Eastern Area Laboratory Services (SEALS)	NSW Health Pathology - Institute of Clinical Pathology and Medical Research; Westmead Hospital; University of Sydney	CIDM-PH et al. et al	https://www.gisaid.org	?	?	23/10/2020
Australia/NSW1128/2020	ncov	EPI_ISL_699642	?	2020-09-12	Oceania	Australia	New South Wales	Sydney	Oceania	Australia	New South Wales	genome	29406	Human	?	?	20B	B.1.1.291	GR	South Eastern Area Laboratory Services (SEALS)	NSW Health Pathology - Institute of Clinical Pathology and Medical Research; Westmead Hospital; University of Sydney	CIDM-PH et al. et al	https://www.gisaid.org	?	?	14/12/2020
Australia/NSW1129/2020	ncov	EPI_ISL_593742	?	2020-09-08	Oceania	Australia	New South Wales	Sydney	Oceania	Australia	New South Wales	genome	29402	Human	?	?	20A	B.1.258.9	G	South Eastern Area Laboratory Services (SEALS)	NSW Health Pathology - Institute of Clinical Pathology and Medical Research; Westmead Hospital; University of Sydney	CIDM-PH et al. et al	https://www.gisaid.org	?	?	23/10/2020
Australia/NSW113/2020	ncov	EPI_ISL_427728	?	2020-03-17	Oceania	Australia	New South Wales	Sydney	Oceania	Australia	New South Wales	genome	29408	Human	?	?	20A	B.1.5	G	Centre for Infectious Diseases and Microbiology Public Health	NSW Health Pathology - Institute of Clinical Pathology and Medical Research; Westmead Hospital; University of Sydney	Rockett R et al	https://www.gisaid.org	Revealing COVID-19 transmission in Australia by SARS-CoV-2 genome sequencing and agent-based modeling	https://www.nature.com/articles/s41591-020-1000-7	19/04/2020
Australia/NSW1130/2020	ncov	EPI_ISL_593743	?	2020-09-05	Oceania	Australia	New South Wales	Sydney	Oceania	Australia	New South Wales	genome	29405	Human	?	?	20B	B.1.1.216	GR	South Eastern Area Laboratory Services (SEALS)	NSW Health Pathology - Institute of Clinical Pathology and Medical Research; Westmead Hospital; University of Sydney	CIDM-PH et al. et al	https://www.gisaid.org	?	?	23/10/2020
Australia/NSW1131/2020	ncov	EPI_ISL_593765	?	2020-09-23	Oceania	Australia	New South Wales	Sydney	Oceania	Australia	New South Wales	genome	29408	Human	?	?	20B	D.2	GR	Sydney South West Pathology Service (SSWPS) - Liverpool Hospital - NSW Health Pathology	NSW Health Pathology - Institute of Clinical Pathology and Medical Research; Westmead Hospital; University of Sydney	CIDM-PH et al. et al	https://www.gisaid.org	?	?	23/10/2020
Australia/NSW1132/2020	ncov	EPI_ISL_593744	?	2020-09-29	Oceania	Australia	New South Wales	Sydney	Oceania	Australia	New South Wales	genome	29408	Human	?	?	20B	D.2	GR	South Eastern Area Laboratory Services (SEALS)	NSW Health Pathology - Institute of Clinical Pathology and Medical Research; Westmead Hospital; University of Sydney	CIDM-PH et al. et al	https://www.gisaid.org	?	?	23/10/2020
Australia/NSW1133/2020	ncov	EPI_ISL_593745	?	2020-10-04	Oceania	Australia	New South Wales	Sydney	Oceania	Australia	New South Wales	genome	29408	Human	?	?	20A	B.1.160	GH	South Eastern Area Laboratory Services (SEALS)	NSW Health Pathology - Institute of Clinical Pathology and Medical Research; Westmead Hospital; University of Sydney	CIDM-PH et al. et al	https://www.gisaid.org	?	?	23/10/2020
Australia/NSW1134/2020	ncov	EPI_ISL_593771	?	2020-04-09	Oceania	Australia	New South Wales	Sydney	Oceania	Australia	New South Wales	genome	29408	Human	?	?	20A	B.1.98	G	South Eastern Area Laboratory Services (SEALS)	NSW Health Pathology - Institute of Clinical Pathology and Medical Research; Westmead Hospital; University of Sydney	CIDM-PH et al. et al	https://www.gisaid.org	?	?	23/10/2020
Australia/NSW1135/2020	ncov	EPI_ISL_593746	?	2020-04-27	Oceania	Australia	New South Wales	Sydney	Oceania	Australia	New South Wales	genome	29408	Human	?	?	19A	B.6	O	South Eastern Area Laboratory Services (SEALS)	NSW Health Pathology - Institute of Clinical Pathology and Medical Research; Westmead Hospital; University of Sydney	CIDM-PH et al. et al	https://www.gisaid.org	?	?	23/10/2020
Australia/NSW1136/2020	ncov	EPI_ISL_593747	?	2020-04-27	Oceania	Australia	New South Wales	Sydney	Oceania	Australia	New South Wales	genome	29408	Human	?	?	19A	B.6	O	South Eastern Area Laboratory Services (SEALS)	NSW Health Pathology - Institute of Clinical Pathology and Medical Research; Westmead Hospital; University of Sydney	CIDM-PH et al. et al	https://www.gisaid.org	?	?	23/10/2020
Australia/NSW1137/2020	ncov	EPI_ISL_593748	?	2020-07-27	Oceania	Australia	New South Wales	Sydney	Oceania	Australia	New South Wales	genome	29408	Human	?	?	20A	B.1	G	South Eastern Area Laboratory Services (SEALS)	NSW Health Pathology - Institute of Clinical Pathology and Medical Research; Westmead Hospital; University of Sydney	CIDM-PH et al. et al	https://www.gisaid.org	?	?	23/10/2020
Australia/NSW1139/2020	ncov	EPI_ISL_593749	?	2020-06-16	Oceania	Australia	New South Wales	Sydney	Oceania	Australia	New South Wales	genome	29408	Human	?	?	20A	B.1	GH	South Eastern Area Laboratory Services (SEALS)	NSW Health Pathology - Institute of Clinical Pathology and Medical Research; Westmead Hospital; University of Sydney	CIDM-PH et al. et al	https://www.gisaid.org	?	?	23/10/2020
Australia/NSW114/2020	ncov	EPI_ISL_427724	?	2020-03-19	Oceania	Australia	New South Wales	Sydney	Oceania	Australia	New South Wales	genome	29408	Human	?	?	20A	B.1	G	Centre for Infectious Diseases and Microbiology Public Health	NSW Health Pathology - Institute of Clinical Pathology and Medical Research; Westmead Hospital; University of Sydney	Lam C et al	https://www.gisaid.org	Revealing COVID-19 transmission in Australia by SARS-CoV-2 genome sequencing and agent-based modeling	https://www.nature.com/articles/s41591-020-1000-7	19/04/2020
Australia/NSW1140/2020	ncov	EPI_ISL_593750	?	2020-09-17	Oceania	Australia	New South Wales	Sydney	Oceania	Australia	New South Wales	genome	29408	Human	?	?	20B	B.1.1	GR	South Eastern Area Laboratory Services (SEALS)	NSW Health Pathology - Institute of Clinical Pathology and Medical Research; Westmead Hospital; University of Sydney	CIDM-PH et al. et al	https://www.gisaid.org	?	?	23/10/2020
Australia/NSW1141/2020	ncov	EPI_ISL_593751	?	2020-10-03	Oceania	Australia	New South Wales	Sydney	Oceania	Australia	New South Wales	genome	29408	Human	?	?	20A	B.1.221	G	South Eastern Area Laboratory Services (SEALS)	NSW Health Pathology - Institute of Clinical Pathology and Medical Research; Westmead Hospital; University of Sydney	CIDM-PH et al. et al	https://www.gisaid.org	?	?	23/10/2020
Australia/NSW1142/2020	ncov	EPI_ISL_593752	?	2020-09-22	Oceania	Australia	New South Wales	Sydney	Oceania	Australia	New South Wales	genome	29408	Human	?	?	20A.EU2	B.1.160	GH	South Eastern Area Laboratory Services (SEALS)	NSW Health Pathology - Institute of Clinical Pathology and Medical Research; Westmead Hospital; University of Sydney	CIDM-PH et al. et al	https://www.gisaid.org	?	?	23/10/2020
Australia/NSW1143/2020	ncov	EPI_ISL_593753	?	2020-09-30	Oceania	Australia	New South Wales	Sydney	Oceania	Australia	New South Wales	genome	29408	Human	?	?	20A	B.1.247	GH	South Eastern Area Laboratory Services (SEALS)	NSW Health Pathology - Institute of Clinical Pathology and Medical Research; Westmead Hospital; University of Sydney	CIDM-PH et al. et al	https://www.gisaid.org	?	?	23/10/2020
Australia/NSW1145/2020	ncov	EPI_ISL_593754	?	2020-09-20	Oceania	Australia	New South Wales	Sydney	Oceania	Australia	New South Wales	genome	29408	Human	?	?	20C	B.1.369	GH	South Eastern Area Laboratory Services (SEALS)	NSW Health Pathology - Institute of Clinical Pathology and Medical Research; Westmead Hospital; University of Sydney	CIDM-PH et al. et al	https://www.gisaid.org	?	?	23/10/2020
Australia/NSW1146/2020	ncov	EPI_ISL_699643	?	2020-10-12	Oceania	Australia	New South Wales	Sydney	Oceania	Australia	New South Wales	genome	29407	Human	?	?	20B	D.2	GR	Medlab Pathology	NSW Health Pathology - Institute of Clinical Pathology and Medical Research; Westmead Hospital; University of Sydney	CIDM-PH et al. et al	https://www.gisaid.org	?	?	14/12/2020
Australia/NSW1148/2020	ncov	EPI_ISL_629001	?	2020-09-17	Oceania	Australia	New South Wales	Sydney	Oceania	Australia	New South Wales	genome	29408	Human	?	?	20A	B.1.36	GH	South Eastern Area Laboratory Services (SEALS)	NSW Health Pathology - Institute of Clinical Pathology and Medical Research; Westmead Hospital; University of Sydney	CIDM-PH et al. et al	https://www.gisaid.org	?	?	10/11/2020
Australia/NSW1149/2020	ncov	EPI_ISL_629002	?	2020-10-14	Oceania	Australia	New South Wales	Sydney	Oceania	Australia	New South Wales	genome	29408	Human	?	?	20B	D.2	GR	Sydney South West Pathology Service (SSWPS) - Liverpool Hospital - NSW Health Pathology	NSW Health Pathology - Institute of Clinical Pathology and Medical Research; Westmead Hospital; University of Sydney	CIDM-PH et al. et al	https://www.gisaid.org	?	?	10/11/2020
Australia/NSW115/2020	ncov	EPI_ISL_427696	?	2020-03-21	Oceania	Australia	New South Wales	Sydney	Oceania	Australia	New South Wales	genome	29408	Human	?	?	20A	B.1	G	Centre for Infectious Diseases and Microbiology Public Health	NSW Health Pathology - Institute of Clinical Pathology and Medical Research; Westmead Hospital; University of Sydney	Gray K et al	https://www.gisaid.org	Revealing COVID-19 transmission in Australia by SARS-CoV-2 genome sequencing and agent-based modeling	https://www.nature.com/articles/s41591-020-1000-7	19/04/2020
Australia/NSW1150/2020	ncov	EPI_ISL_629003	?	2020-10-06	Oceania	Australia	New South Wales	Sydney	Oceania	Australia	New South Wales	genome	29408	Human	?	?	20B	B.1.1.243	GR	South Eastern Area Laboratory Services (SEALS)	NSW Health Pathology - Institute of Clinical Pathology and Medical Research; Westmead Hospital; University of Sydney	CIDM-PH et al. et al	https://www.gisaid.org	?	?	10/11/2020
Australia/NSW1151/2020	ncov	EPI_ISL_629004	?	2020-10-07	Oceania	Australia	New South Wales	Sydney	Oceania	Australia	New South Wales	genome	29408	Human	?	?	20B	B.1.1	GR	South Eastern Area Laboratory Services (SEALS)	NSW Health Pathology - Institute of Clinical Pathology and Medical Research; Westmead Hospital; University of Sydney	CIDM-PH et al. et al	https://www.gisaid.org	?	?	10/11/2020
Australia/NSW1152/2020	ncov	EPI_ISL_629005	?	2020-10-10	Oceania	Australia	New South Wales	Sydney	Oceania	Australia	New South Wales	genome	29408	Human	?	?	20C	B.1.2	GH	South Eastern Area Laboratory Services (SEALS)	NSW Health Pathology - Institute of Clinical Pathology and Medical Research; Westmead Hospital; University of Sydney	CIDM-PH et al. et al	https://www.gisaid.org	?	?	10/11/2020
Australia/NSW1153/2020	ncov	EPI_ISL_629006	?	2020-10-10	Oceania	Australia	New South Wales	Sydney	Oceania	Australia	New South Wales	genome	29408	Human	?	?	20C	B.1.2	GH	South Eastern Area Laboratory Services (SEALS)	NSW Health Pathology - Institute of Clinical Pathology and Medical Research; Westmead Hospital; University of Sydney	CIDM-PH et al. et al	https://www.gisaid.org	?	?	10/11/2020
Australia/NSW1154/2020	ncov	EPI_ISL_629007	?	2020-10-25	Oceania	Australia	New South Wales	Sydney	Oceania	Australia	New South Wales	genome	29408	Human	?	?	20B	D.2	GR	Laverty Pathology	NSW Health Pathology - Institute of Clinical Pathology and Medical Research; Westmead Hospital; University of Sydney	CIDM-PH et al. et al	https://www.gisaid.org	?	?	10/11/2020
Australia/NSW1155/2020	ncov	EPI_ISL_629008	?	2020-10-27	Oceania	Australia	New South Wales	Sydney	Oceania	Australia	New South Wales	genome	29408	Human	?	?	20B	D.2	GR	Laverty Pathology	NSW Health Pathology - Institute of Clinical Pathology and Medical Research; Westmead Hospital; University of Sydney	CIDM-PH et al. et al	https://www.gisaid.org	?	?	10/11/2020
Australia/NSW1156/2020	ncov	EPI_ISL_629009	?	2020-10-30	Oceania	Australia	New South Wales	Sydney	Oceania	Australia	New South Wales	genome	29408	Human	?	?	20B	D.2	GR	Laverty Pathology	NSW Health Pathology - Institute of Clinical Pathology and Medical Research; Westmead Hospital; University of Sydney	CIDM-PH et al. et al	https://www.gisaid.org	?	?	10/11/2020
Australia/NSW1157/2020	ncov	EPI_ISL_629010	?	2020-10-15	Oceania	Australia	New South Wales	Sydney	Oceania	Australia	New South Wales	genome	29408	Human	?	?	20B	B.1.1	GR	Sydney South West Pathology Service (SSWPS) - Royal Prince Alfred Hospital - NSW Health Pathology	NSW Health Pathology - Institute of Clinical Pathology and Medical Research; Westmead Hospital; University of Sydney	CIDM-PH et al. et al	https://www.gisaid.org	?	?	10/11/2020
Australia/NSW1158/2020	ncov	EPI_ISL_629029	?	2020-09-24	Oceania	Australia	New South Wales	Sydney	Oceania	Australia	New South Wales	genome	29408	Human	?	?	20A.EU1	B.1.177	GV	South Eastern Area Laboratory Services (SEALS)	NSW Health Pathology - Institute of Clinical Pathology and Medical Research; Westmead Hospital; University of Sydney	CIDM-PH et al. et al	https://www.gisaid.org	?	?	10/11/2020
Australia/NSW1159/2020	ncov	EPI_ISL_629030	?	2020-09-28	Oceania	Australia	New South Wales	Sydney	Oceania	Australia	New South Wales	genome	29408	Human	?	?	20B	B.1.1	GR	South Eastern Area Laboratory Services (SEALS)	NSW Health Pathology - Institute of Clinical Pathology and Medical Research; Westmead Hospital; University of Sydney	CIDM-PH et al. et al	https://www.gisaid.org	?	?	10/11/2020
Australia/NSW116/2020	ncov	EPI_ISL_427698	?	2020-03-21	Oceania	Australia	New South Wales	Sydney	Oceania	Australia	New South Wales	genome	29408	Human	?	?	20A	B.1.197	G	Centre for Infectious Diseases and Microbiology Public Health	NSW Health Pathology - Institute of Clinical Pathology and Medical Research; Westmead Hospital; University of Sydney	Timms V et al	https://www.gisaid.org	Revealing COVID-19 transmission in Australia by SARS-CoV-2 genome sequencing and agent-based modeling	https://www.nature.com/articles/s41591-020-1000-7	19/04/2020
Australia/NSW1161/2020	ncov	EPI_ISL_639729	?	2020-08-02	Oceania	Australia	New South Wales	Sydney	Oceania	Australia	New South Wales	genome	29408	Human	?	?	20B	D.2	GR	Sydney South West Pathology Service (SSWPS) - Liverpool Hospital - NSW Health Pathology	NSW Health Pathology - Institute of Clinical Pathology and Medical Research; Westmead Hospital; University of Sydney	CIDM-PH et al. et al	https://www.gisaid.org	?	?	16/11/2020
Australia/NSW1162/2020	ncov	EPI_ISL_639730	?	2020-08-03	Oceania	Australia	New South Wales	Sydney	Oceania	Australia	New South Wales	genome	29408	Human	?	?	20B	D.2	GR	Sydney South West Pathology Service (SSWPS) - Liverpool Hospital - NSW Health Pathology	NSW Health Pathology - Institute of Clinical Pathology and Medical Research; Westmead Hospital; University of Sydney	CIDM-PH et al. et al	https://www.gisaid.org	?	?	16/11/2020
Australia/NSW1163/2020	ncov	EPI_ISL_639731	?	2020-10-07	Oceania	Australia	New South Wales	Sydney	Oceania	Australia	New South Wales	genome	29408	Human	?	?	20B	D.2	GR	Laverty Pathology	NSW Health Pathology - Institute of Clinical Pathology and Medical Research; Westmead Hospital; University of Sydney	CIDM-PH et al. et al	https://www.gisaid.org	?	?	16/11/2020
Australia/NSW1164/2020	ncov	EPI_ISL_639732	?	2020-10-18	Oceania	Australia	New South Wales	Sydney	Oceania	Australia	New South Wales	genome	29408	Human	?	?	20B	D.2	GR	Sydney South West Pathology Service (SSWPS) - Liverpool Hospital - NSW Health Pathology	NSW Health Pathology - Institute of Clinical Pathology and Medical Research; Westmead Hospital; University of Sydney	CIDM-PH et al. et al	https://www.gisaid.org	?	?	16/11/2020
Australia/NSW1165/2020	ncov	EPI_ISL_639733	?	2020-11-02	Oceania	Australia	New South Wales	Sydney	Oceania	Australia	New South Wales	genome	29408	Human	?	?	20B	D.2	GR	Laverty Pathology	NSW Health Pathology - Institute of Clinical Pathology and Medical Research; Westmead Hospital; University of Sydney	CIDM-PH et al. et al	https://www.gisaid.org	?	?	16/11/2020
Australia/NSW1166/2020	ncov	EPI_ISL_639734	?	2020-11-02	Oceania	Australia	New South Wales	Sydney	Oceania	Australia	New South Wales	genome	29408	Human	?	?	20B	D.2	GR	Sydney South West Pathology Service (SSWPS) - Liverpool Hospital - NSW Health Pathology	NSW Health Pathology - Institute of Clinical Pathology and Medical Research; Westmead Hospital; University of Sydney	CIDM-PH et al. et al	https://www.gisaid.org	?	?	16/11/2020
Australia/NSW1167/2020	ncov	EPI_ISL_639735	?	2020-11-02	Oceania	Australia	New South Wales	Sydney	Oceania	Australia	New South Wales	genome	29408	Human	?	?	20B	D.2	GR	Sydney South West Pathology Service (SSWPS) - Liverpool Hospital - NSW Health Pathology	NSW Health Pathology - Institute of Clinical Pathology and Medical Research; Westmead Hospital; University of Sydney	CIDM-PH et al. et al	https://www.gisaid.org	?	?	16/11/2020
Australia/NSW1168/2020	ncov	EPI_ISL_639736	?	2020-10-21	Oceania	Australia	New South Wales	Sydney	Oceania	Australia	New South Wales	genome	29411	Human	?	?	20B	B.1.1.312	GR	South Eastern Area Laboratory Services (SEALS)	NSW Health Pathology - Institute of Clinical Pathology and Medical Research; Westmead Hospital; University of Sydney	CIDM-PH et al. et al	https://www.gisaid.org	?	?	16/11/2020
Australia/NSW1169/2020	ncov	EPI_ISL_639737	?	2020-10-20	Oceania	Australia	New South Wales	Sydney	Oceania	Australia	New South Wales	genome	29408	Human	?	?	20B	B.1.1.1	GR	South Eastern Area Laboratory Services (SEALS)	NSW Health Pathology - Institute of Clinical Pathology and Medical Research; Westmead Hospital; University of Sydney	CIDM-PH et al. et al	https://www.gisaid.org	?	?	16/11/2020
Australia/NSW117/2020	ncov	EPI_ISL_427756	?	2020-03-24	Oceania	Australia	New South Wales	Sydney	Oceania	Australia	New South Wales	genome	29408	Human	?	?	20A	B.1	G	Centre for Infectious Diseases and Microbiology Public Health	NSW Health Pathology - Institute of Clinical Pathology and Medical Research; Westmead Hospital; University of Sydney	Gall M et al	https://www.gisaid.org	Revealing COVID-19 transmission in Australia by SARS-CoV-2 genome sequencing and agent-based modeling	https://www.nature.com/articles/s41591-020-1000-7	19/04/2020
Australia/NSW1170/2020	ncov	EPI_ISL_639738	?	2020-10-26	Oceania	Australia	New South Wales	Sydney	Oceania	Australia	New South Wales	genome	29408	Human	?	?	20A	B.1.221	G	South Eastern Area Laboratory Services (SEALS)	NSW Health Pathology - Institute of Clinical Pathology and Medical Research; Westmead Hospital; University of Sydney	CIDM-PH et al. et al	https://www.gisaid.org	?	?	16/11/2020
Australia/NSW1172/2020	ncov	EPI_ISL_667777	?	2020-08-31	Oceania	Australia	New South Wales	Sydney	Oceania	Australia	New South Wales	genome	29408	Human	?	?	20B	D.2	GR	Pathology West - NSW Health Pathology	NSW Health Pathology - Institute of Clinical Pathology and Medical Research; Westmead Hospital; University of Sydney	CIDM-PH et al. et al	https://www.gisaid.org	?	?	02/12/2020
Australia/NSW1173/2020	ncov	EPI_ISL_667778	?	2020-10-28	Oceania	Australia	New South Wales	Sydney	Oceania	Australia	New South Wales	genome	29408	Human	?	?	20B	D.2	GR	Sydney South West Pathology Service (SSWPS) - Royal Prince Alfred Hospital - NSW Health Pathology	NSW Health Pathology - Institute of Clinical Pathology and Medical Research; Westmead Hospital; University of Sydney	CIDM-PH et al. et al	https://www.gisaid.org	?	?	02/12/2020
Australia/NSW1174/2020	ncov	EPI_ISL_667779	?	2020-10-16	Oceania	Australia	New South Wales	Sydney	Oceania	Australia	New South Wales	genome	29408	Human	?	?	20B	B.1.1.163	GR	South Eastern Area Laboratory Services (SEALS)	NSW Health Pathology - Institute of Clinical Pathology and Medical Research; Westmead Hospital; University of Sydney	CIDM-PH et al. et al	https://www.gisaid.org	?	?	02/12/2020
Australia/NSW1176/2020	ncov	EPI_ISL_667780	?	2020-11-01	Oceania	Australia	New South Wales	Sydney	Oceania	Australia	New South Wales	genome	29408	Human	?	?	20A.EU1	B.1.177	GV	South Eastern Area Laboratory Services (SEALS)	NSW Health Pathology - Institute of Clinical Pathology and Medical Research; Westmead Hospital; University of Sydney	CIDM-PH et al. et al	https://www.gisaid.org	?	?	02/12/2020
Australia/NSW1177/2020	ncov	EPI_ISL_667781	?	2020-11-02	Oceania	Australia	New South Wales	Sydney	Oceania	Australia	New South Wales	genome	29408	Human	?	?	20A	B.1.221	G	South Eastern Area Laboratory Services (SEALS)	NSW Health Pathology - Institute of Clinical Pathology and Medical Research; Westmead Hospital; University of Sydney	CIDM-PH et al. et al	https://www.gisaid.org	?	?	02/12/2020
Australia/NSW1178/2020	ncov	EPI_ISL_667782	?	2020-10-24	Oceania	Australia	New South Wales	Sydney	Oceania	Australia	New South Wales	genome	29408	Human	?	?	20B	B.1.1	GR	South Eastern Area Laboratory Services (SEALS)	NSW Health Pathology - Institute of Clinical Pathology and Medical Research; Westmead Hospital; University of Sydney	CIDM-PH et al. et al	https://www.gisaid.org	?	?	02/12/2020
Australia/NSW118/2020	ncov	EPI_ISL_427693	?	2020-03-22	Oceania	Australia	New South Wales	Sydney	Oceania	Australia	New South Wales	genome	29408	Human	?	?	20A	B.1	G	Centre for Infectious Diseases and Microbiology Public Health	NSW Health Pathology - Institute of Clinical Pathology and Medical Research; Westmead Hospital; University of Sydney	Arnott A et al	https://www.gisaid.org	Revealing COVID-19 transmission in Australia by SARS-CoV-2 genome sequencing and agent-based modeling	https://www.nature.com/articles/s41591-020-1000-7	19/04/2020
Australia/NSW1180/2020	ncov	EPI_ISL_667783	?	2020-10-26	Oceania	Australia	New South Wales	Sydney	Oceania	Australia	New South Wales	genome	29408	Human	?	?	20A.EU2	B.1.160.6	GH	South Eastern Area Laboratory Services (SEALS)	NSW Health Pathology - Institute of Clinical Pathology and Medical Research; Westmead Hospital; University of Sydney	CIDM-PH et al. et al	https://www.gisaid.org	?	?	02/12/2020
Australia/NSW1181/2020	ncov	EPI_ISL_667784	?	2020-10-22	Oceania	Australia	New South Wales	Sydney	Oceania	Australia	New South Wales	genome	29408	Human	?	?	20C	B.1.2	GH	South Eastern Area Laboratory Services (SEALS)	NSW Health Pathology - Institute of Clinical Pathology and Medical Research; Westmead Hospital; University of Sydney	CIDM-PH et al. et al	https://www.gisaid.org	?	?	02/12/2020
Australia/NSW1182/2020	ncov	EPI_ISL_667785	?	2020-10-22	Oceania	Australia	New South Wales	Sydney	Oceania	Australia	New South Wales	genome	29408	Human	?	?	20A	B.1.36.6	GH	South Eastern Area Laboratory Services (SEALS)	NSW Health Pathology - Institute of Clinical Pathology and Medical Research; Westmead Hospital; University of Sydney	CIDM-PH et al. et al	https://www.gisaid.org	?	?	02/12/2020
Australia/NSW1184/2020	ncov	EPI_ISL_667786	?	2020-10-24	Oceania	Australia	New South Wales	Sydney	Oceania	Australia	New South Wales	genome	29408	Human	?	?	20C	B.1.2	GH	South Eastern Area Laboratory Services (SEALS)	NSW Health Pathology - Institute of Clinical Pathology and Medical Research; Westmead Hospital; University of Sydney	CIDM-PH et al. et al	https://www.gisaid.org	?	?	02/12/2020
Australia/NSW1186/2020	ncov	EPI_ISL_667787	?	2020-10-21	Oceania	Australia	New South Wales	Sydney	Oceania	Australia	New South Wales	genome	29408	Human	?	?	20A.EU1	B.1.177	GV	South Eastern Area Laboratory Services (SEALS)	NSW Health Pathology - Institute of Clinical Pathology and Medical Research; Westmead Hospital; University of Sydney	CIDM-PH et al. et al	https://www.gisaid.org	?	?	02/12/2020
Australia/NSW1187/2020	ncov	EPI_ISL_667788	?	2020-10-30	Oceania	Australia	New South Wales	Sydney	Oceania	Australia	New South Wales	genome	29408	Human	?	?	20B	B.1.1	GR	South Eastern Area Laboratory Services (SEALS)	NSW Health Pathology - Institute of Clinical Pathology and Medical Research; Westmead Hospital; University of Sydney	CIDM-PH et al. et al	https://www.gisaid.org	?	?	02/12/2020
Australia/NSW1188/2020	ncov	EPI_ISL_667789	?	2020-10-28	Oceania	Australia	New South Wales	Sydney	Oceania	Australia	New South Wales	genome	29399	Human	?	?	20A.EU2	B.1.160	GH	South Eastern Area Laboratory Services (SEALS)	NSW Health Pathology - Institute of Clinical Pathology and Medical Research; Westmead Hospital; University of Sydney	CIDM-PH et al. et al	https://www.gisaid.org	?	?	02/12/2020
Australia/NSW1189/2020	ncov	EPI_ISL_667790	?	2020-10-30	Oceania	Australia	New South Wales	Sydney	Oceania	Australia	New South Wales	genome	29408	Human	?	?	20A.EU2	B.1.160	GH	South Eastern Area Laboratory Services (SEALS)	NSW Health Pathology - Institute of Clinical Pathology and Medical Research; Westmead Hospital; University of Sydney	CIDM-PH et al. et al	https://www.gisaid.org	?	?	02/12/2020
Australia/NSW119/2020	ncov	EPI_ISL_427669	?	2020-03-22	Oceania	Australia	New South Wales	Sydney	Oceania	Australia	New South Wales	genome	29408	Human	?	?	20C	B.1	GH	Centre for Infectious Diseases and Microbiology Public Health	NSW Health Pathology - Institute of Clinical Pathology and Medical Research; Westmead Hospital; University of Sydney	Sadsad R et al	https://www.gisaid.org	Revealing COVID-19 transmission in Australia by SARS-CoV-2 genome sequencing and agent-based modeling	https://www.nature.com/articles/s41591-020-1000-7	19/04/2020
Australia/NSW1190/2020	ncov	EPI_ISL_667791	?	2020-10-25	Oceania	Australia	New South Wales	Sydney	Oceania	Australia	New South Wales	genome	29408	Human	?	?	20B	B.1.1.39	GR	South Eastern Area Laboratory Services (SEALS)	NSW Health Pathology - Institute of Clinical Pathology and Medical Research; Westmead Hospital; University of Sydney	CIDM-PH et al. et al	https://www.gisaid.org	?	?	02/12/2020
Australia/NSW1191/2020	ncov	EPI_ISL_671673	?	2020-10-21	Oceania	Australia	New South Wales	Sydney	Oceania	Australia	New South Wales	genome	29405	Human	?	?	20A	B.1.36	GH	South Eastern Area Laboratory Services (SEALS)	NSW Health Pathology - Institute of Clinical Pathology and Medical Research; Westmead Hospital; University of Sydney	CIDM-PH et al. et al	https://www.gisaid.org	?	?	02/12/2020
Australia/NSW1192/2020	ncov	EPI_ISL_667792	?	2020-10-21	Oceania	Australia	New South Wales	Sydney	Oceania	Australia	New South Wales	genome	29405	Human	?	?	20A	B.1.36	GH	South Eastern Area Laboratory Services (SEALS)	NSW Health Pathology - Institute of Clinical Pathology and Medical Research; Westmead Hospital; University of Sydney	CIDM-PH et al. et al	https://www.gisaid.org	?	?	02/12/2020
Australia/NSW1193/2020	ncov	EPI_ISL_667793	?	2020-10-30	Oceania	Australia	New South Wales	Sydney	Oceania	Australia	New South Wales	genome	29408	Human	?	?	20A.EU2	B.1.160	GH	South Eastern Area Laboratory Services (SEALS)	NSW Health Pathology - Institute of Clinical Pathology and Medical Research; Westmead Hospital; University of Sydney	CIDM-PH et al. et al	https://www.gisaid.org	?	?	02/12/2020
Australia/NSW1194/2020	ncov	EPI_ISL_667794	?	2020-10-30	Oceania	Australia	New South Wales	Sydney	Oceania	Australia	New South Wales	genome	29408	Human	?	?	20A	B.1.36.10	GH	South Eastern Area Laboratory Services (SEALS)	NSW Health Pathology - Institute of Clinical Pathology and Medical Research; Westmead Hospital; University of Sydney	CIDM-PH et al. et al	https://www.gisaid.org	?	?	02/12/2020
Australia/NSW1195/2020	ncov	EPI_ISL_667795	?	2020-10-30	Oceania	Australia	New South Wales	Sydney	Oceania	Australia	New South Wales	genome	29408	Human	?	?	20A.EU2	B.1.160	GH	South Eastern Area Laboratory Services (SEALS)	NSW Health Pathology - Institute of Clinical Pathology and Medical Research; Westmead Hospital; University of Sydney	CIDM-PH et al. et al	https://www.gisaid.org	?	?	02/12/2020
Australia/NSW1196/2020	ncov	EPI_ISL_667796	?	2020-10-11	Oceania	Australia	New South Wales	Sydney	Oceania	Australia	New South Wales	genome	29405	Human	?	?	20A	B.1.36	GH	South Eastern Area Laboratory Services (SEALS)	NSW Health Pathology - Institute of Clinical Pathology and Medical Research; Westmead Hospital; University of Sydney	CIDM-PH et al. et al	https://www.gisaid.org	?	?	02/12/2020
Australia/NSW1197/2020	ncov	EPI_ISL_667797	?	2020-10-17	Oceania	Australia	New South Wales	Sydney	Oceania	Australia	New South Wales	genome	29408	Human	?	?	20B	B.1.1	GR	South Eastern Area Laboratory Services (SEALS)	NSW Health Pathology - Institute of Clinical Pathology and Medical Research; Westmead Hospital; University of Sydney	CIDM-PH et al. et al	https://www.gisaid.org	?	?	02/12/2020
Australia/NSW1198/2020	ncov	EPI_ISL_667798	?	2020-11-06	Oceania	Australia	New South Wales	Sydney	Oceania	Australia	New South Wales	genome	29408	Human	?	?	20A.EU2	B.1.160	GH	South Eastern Area Laboratory Services (SEALS)	NSW Health Pathology - Institute of Clinical Pathology and Medical Research; Westmead Hospital; University of Sydney	CIDM-PH et al. et al	https://www.gisaid.org	?	?	02/12/2020
Australia/NSW1199/2020	ncov	EPI_ISL_667799	?	2020-11-05	Oceania	Australia	New South Wales	Sydney	Oceania	Australia	New South Wales	genome	29402	Human	?	?	20A	B.1.258	G	South Eastern Area Laboratory Services (SEALS)	NSW Health Pathology - Institute of Clinical Pathology and Medical Research; Westmead Hospital; University of Sydney	CIDM-PH et al. et al	https://www.gisaid.org	?	?	02/12/2020
Australia/NSW12/2020	ncov	EPI_ISL_413598	?	2020-03-04	Oceania	Australia	New South Wales	Sydney	Asia	Iran	Iran	genome	29409	Human	31	Male	19A	B.4	O	Centre for Infectious Diseases and Microbiology - Public Health	NSW Health Pathology - Institute of Clinical Pathology and Medical Research; Westmead Hospital; University of Sydney	Gray K et al	https://www.gisaid.org	Revealing COVID-19 transmission in Australia by SARS-CoV-2 genome sequencing and agent-based modeling	https://www.nature.com/articles/s41591-020-1000-7	08/03/2020
Australia/NSW120/2020	ncov	EPI_ISL_427679	?	2020-03-22	Oceania	Australia	New South Wales	Sydney	Oceania	Australia	New South Wales	genome	29408	Human	?	?	20C	B.1	GH	Centre for Infectious Diseases and Microbiology Public Health	NSW Health Pathology - Institute of Clinical Pathology and Medical Research; Westmead Hospital; University of Sydney	Draper J et al	https://www.gisaid.org	Revealing COVID-19 transmission in Australia by SARS-CoV-2 genome sequencing and agent-based modeling	https://www.nature.com/articles/s41591-020-1000-7	19/04/2020
Australia/NSW1200/2020	ncov	EPI_ISL_667800	?	2020-11-07	Oceania	Australia	New South Wales	Sydney	Oceania	Australia	New South Wales	genome	29408	Human	?	?	20A.EU2	B.1.160	GH	South Eastern Area Laboratory Services (SEALS)	NSW Health Pathology - Institute of Clinical Pathology and Medical Research; Westmead Hospital; University of Sydney	CIDM-PH et al. et al	https://www.gisaid.org	?	?	02/12/2020
Australia/NSW1201/2020	ncov	EPI_ISL_667801	?	2020-11-08	Oceania	Australia	New South Wales	Sydney	Oceania	Australia	New South Wales	genome	29408	Human	?	?	20A	B.1.237	G	South Eastern Area Laboratory Services (SEALS)	NSW Health Pathology - Institute of Clinical Pathology and Medical Research; Westmead Hospital; University of Sydney	CIDM-PH et al. et al	https://www.gisaid.org	?	?	02/12/2020
Australia/NSW1202/2020	ncov	EPI_ISL_699653	?	2020-11-09	Oceania	Australia	New South Wales	Sydney	Oceania	Australia	New South Wales	genome	29409	Human	?	?	20B	B.1.1	GR	South Eastern Area Laboratory Services (SEALS)	NSW Health Pathology - Institute of Clinical Pathology and Medical Research; Westmead Hospital; University of Sydney	CIDM-PH et al. et al	https://www.gisaid.org	?	?	14/12/2020
Australia/NSW1203/2020	ncov	EPI_ISL_667802	?	2020-11-06	Oceania	Australia	New South Wales	Sydney	Oceania	Australia	New South Wales	genome	29408	Human	?	?	20C	B.1.2	GH	South Eastern Area Laboratory Services (SEALS)	NSW Health Pathology - Institute of Clinical Pathology and Medical Research; Westmead Hospital; University of Sydney	CIDM-PH et al. et al	https://www.gisaid.org	?	?	02/12/2020
Australia/NSW1204/2020	ncov	EPI_ISL_699654	?	2020-11-07	Oceania	Australia	New South Wales	Sydney	Oceania	Australia	New South Wales	genome	29407	Human	?	?	20B	B.1.1.231	GR	South Eastern Area Laboratory Services (SEALS)	NSW Health Pathology - Institute of Clinical Pathology and Medical Research; Westmead Hospital; University of Sydney	CIDM-PH et al. et al	https://www.gisaid.org	?	?	14/12/2020
Australia/NSW1205/2020	ncov	EPI_ISL_667803	?	2020-11-08	Oceania	Australia	New South Wales	Sydney	Oceania	Australia	New South Wales	genome	29408	Human	?	?	20B	B.1.1	GR	South Eastern Area Laboratory Services (SEALS)	NSW Health Pathology - Institute of Clinical Pathology and Medical Research; Westmead Hospital; University of Sydney	CIDM-PH et al. et al	https://www.gisaid.org	?	?	02/12/2020
Australia/NSW1206/2020	ncov	EPI_ISL_667804	?	2020-11-09	Oceania	Australia	New South Wales	Sydney	Oceania	Australia	New South Wales	genome	29408	Human	?	?	20B	B.1.1.25	GR	South Eastern Area Laboratory Services (SEALS)	NSW Health Pathology - Institute of Clinical Pathology and Medical Research; Westmead Hospital; University of Sydney	CIDM-PH et al. et al	https://www.gisaid.org	?	?	02/12/2020
Australia/NSW1207/2020	ncov	EPI_ISL_667805	?	2020-11-07	Oceania	Australia	New South Wales	Sydney	Oceania	Australia	New South Wales	genome	29408	Human	?	?	20A	B.1.36.1	GH	South Eastern Area Laboratory Services (SEALS)	NSW Health Pathology - Institute of Clinical Pathology and Medical Research; Westmead Hospital; University of Sydney	CIDM-PH et al. et al	https://www.gisaid.org	?	?	02/12/2020
Australia/NSW1208/2020	ncov	EPI_ISL_667806	?	2020-11-03	Oceania	Australia	New South Wales	Sydney	Oceania	Australia	New South Wales	genome	29408	Human	?	?	20B	B.1.1	GR	South Eastern Area Laboratory Services (SEALS)	NSW Health Pathology - Institute of Clinical Pathology and Medical Research; Westmead Hospital; University of Sydney	CIDM-PH et al. et al	https://www.gisaid.org	?	?	02/12/2020
Australia/NSW1209/2020	ncov	EPI_ISL_672574	?	2020-12-02	Oceania	Australia	New South Wales	Sydney	Oceania	Australia	New South Wales	genome	29408	Human	?	?	20A	B.1.240	G	Histopath	NSW Health Pathology - Institute of Clinical Pathology and Medical Research; Westmead Hospital; University of Sydney	CIDM-PH et al. et al	https://www.gisaid.org	?	?	04/12/2020
Australia/NSW121/2020	ncov	EPI_ISL_427688	?	2020-03-22	Oceania	Australia	New South Wales	Sydney	Oceania	Australia	New South Wales	genome	29408	Human	?	?	20C	B.1	GH	Centre for Infectious Diseases and Microbiology Public Health	NSW Health Pathology - Institute of Clinical Pathology and Medical Research; Westmead Hospital; University of Sydney	Sim E et al	https://www.gisaid.org	Revealing COVID-19 transmission in Australia by SARS-CoV-2 genome sequencing and agent-based modeling	https://www.nature.com/articles/s41591-020-1000-7	19/04/2020
Australia/NSW1211/2020	ncov	EPI_ISL_672655	?	2020-11-16	Oceania	Australia	New South Wales	Sydney	Oceania	Australia	New South Wales	genome	29408	Human	?	?	20C	B.1.2	GH	South Eastern Area Laboratory Services (SEALS)	NSW Health Pathology - Institute of Clinical Pathology and Medical Research; Westmead Hospital; University of Sydney	CIDM-PH et al. et al	https://www.gisaid.org	?	?	04/12/2020
Australia/NSW1212/2020	ncov	EPI_ISL_672656	?	2020-11-19	Oceania	Australia	New South Wales	Sydney	Oceania	Australia	New South Wales	genome	29399	Human	?	?	20A	B.1.36	GH	South Eastern Area Laboratory Services (SEALS)	NSW Health Pathology - Institute of Clinical Pathology and Medical Research; Westmead Hospital; University of Sydney	CIDM-PH et al. et al	https://www.gisaid.org	?	?	04/12/2020
Australia/NSW1213/2020	ncov	EPI_ISL_672657	?	2020-11-19	Oceania	Australia	New South Wales	Sydney	Oceania	Australia	New South Wales	genome	29399	Human	?	?	20A	B.1.36	GH	South Eastern Area Laboratory Services (SEALS)	NSW Health Pathology - Institute of Clinical Pathology and Medical Research; Westmead Hospital; University of Sydney	CIDM-PH et al. et al	https://www.gisaid.org	?	?	04/12/2020
Australia/NSW1214/2020	ncov	EPI_ISL_672658	?	2020-11-19	Oceania	Australia	New South Wales	Sydney	Oceania	Australia	New South Wales	genome	29408	Human	?	?	20C	B.1.2	GH	South Eastern Area Laboratory Services (SEALS)	NSW Health Pathology - Institute of Clinical Pathology and Medical Research; Westmead Hospital; University of Sydney	CIDM-PH et al. et al	https://www.gisaid.org	?	?	04/12/2020
Australia/NSW1215/2020	ncov	EPI_ISL_672659	?	2020-11-17	Oceania	Australia	New South Wales	Sydney	Oceania	Australia	New South Wales	genome	29408	Human	?	?	20A	B.1.36	GH	South Eastern Area Laboratory Services (SEALS)	NSW Health Pathology - Institute of Clinical Pathology and Medical Research; Westmead Hospital; University of Sydney	CIDM-PH et al. et al	https://www.gisaid.org	?	?	04/12/2020
Australia/NSW1216/2020	ncov	EPI_ISL_672660	?	2020-11-14	Oceania	Australia	New South Wales	Sydney	Oceania	Australia	New South Wales	genome	29408	Human	?	?	20A	B.1.36.1	GH	South Eastern Area Laboratory Services (SEALS)	NSW Health Pathology - Institute of Clinical Pathology and Medical Research; Westmead Hospital; University of Sydney	CIDM-PH et al. et al	https://www.gisaid.org	?	?	04/12/2020
Australia/NSW1217/2020	ncov	EPI_ISL_672661	?	2020-11-13	Oceania	Australia	New South Wales	Sydney	Oceania	Australia	New South Wales	genome	29408	Human	?	?	20B	B.1.1	GR	South Eastern Area Laboratory Services (SEALS)	NSW Health Pathology - Institute of Clinical Pathology and Medical Research; Westmead Hospital; University of Sydney	CIDM-PH et al. et al	https://www.gisaid.org	?	?	04/12/2020
Australia/NSW1218/2020	ncov	EPI_ISL_672662	?	2020-11-13	Oceania	Australia	New South Wales	Sydney	Oceania	Australia	New South Wales	genome	29408	Human	?	?	20A	B.1.160	GH	South Eastern Area Laboratory Services (SEALS)	NSW Health Pathology - Institute of Clinical Pathology and Medical Research; Westmead Hospital; University of Sydney	CIDM-PH et al. et al	https://www.gisaid.org	?	?	04/12/2020
Australia/NSW1219/2020	ncov	EPI_ISL_708798	?	2020-12-15	Oceania	Australia	New South Wales	Sydney	Oceania	Australia	New South Wales	genome	29408	Human	?	?	20C	B.1.2	GH	Sydney South West Pathology Service (SSWPS) - Royal Prince Alfred Hospital - NSW Health Pathology	NSW Health Pathology - Institute of Clinical Pathology and Medical Research; Westmead Hospital; University of Sydney	CIDM-PH et al. et al	https://www.gisaid.org	?	?	17/12/2020
Australia/NSW122/2020	ncov	EPI_ISL_427778	?	2020-03-26	Oceania	Australia	New South Wales	Sydney	Oceania	Australia	New South Wales	genome	29408	Human	?	?	20C	B.1	GH	Centre for Infectious Diseases and Microbiology Public Health	NSW Health Pathology - Institute of Clinical Pathology and Medical Research; Westmead Hospital; University of Sydney	Bachmann N et al	https://www.gisaid.org	Revealing COVID-19 transmission in Australia by SARS-CoV-2 genome sequencing and agent-based modeling	https://www.nature.com/articles/s41591-020-1000-7	19/04/2020
Australia/NSW1220/2020	ncov	EPI_ISL_708799	?	2020-12-15	Oceania	Australia	New South Wales	Sydney	Oceania	Australia	New South Wales	genome	29408	Human	?	?	20C	B.1	GH	Pathology North - Royal North Shore Hospital - NSW Health Pathology	NSW Health Pathology - Institute of Clinical Pathology and Medical Research; Westmead Hospital; University of Sydney	CIDM-PH et al. et al	https://www.gisaid.org	?	?	17/12/2020
Australia/NSW1221/2020	ncov	EPI_ISL_710120	?	2020-11-08	Oceania	Australia	New South Wales	Sydney	Oceania	Australia	New South Wales	genome	29408	Human	?	?	20A	B.1.247	GH	South Eastern Area Laboratory Services (SEALS)	CIDM-PH et al.	CIDM-PH et al. et al	https://www.gisaid.org	?	?	17/12/2020
Australia/NSW1223/2020	ncov	EPI_ISL_710121	?	2020-11-03	Oceania	Australia	New South Wales	Sydney	Oceania	Australia	New South Wales	genome	29408	Human	?	?	20B	B.1.1	GR	South Eastern Area Laboratory Services (SEALS)	CIDM-PH et al.	CIDM-PH et al. et al	https://www.gisaid.org	?	?	17/12/2020
Australia/NSW1224/2020	ncov	EPI_ISL_710122	?	2020-11-14	Oceania	Australia	New South Wales	Sydney	Oceania	Australia	New South Wales	genome	29408	Human	?	?	20A.EU1	B.1.177	GV	South Eastern Area Laboratory Services (SEALS)	CIDM-PH et al.	CIDM-PH et al. et al	https://www.gisaid.org	?	?	17/12/2020
Australia/NSW1225/2020	ncov	EPI_ISL_710123	?	2020-11-19	Oceania	Australia	New South Wales	Sydney	Oceania	Australia	New South Wales	genome	29408	Human	?	?	20A	B.1.88	G	South Eastern Area Laboratory Services (SEALS)	CIDM-PH et al.	CIDM-PH et al. et al	https://www.gisaid.org	?	?	17/12/2020
Australia/NSW1226/2020	ncov	EPI_ISL_710124	?	2020-11-29	Oceania	Australia	New South Wales	Sydney	Oceania	Australia	New South Wales	genome	29408	Human	?	?	20B	B.1.1	GR	South Eastern Area Laboratory Services (SEALS)	CIDM-PH et al.	CIDM-PH et al. et al	https://www.gisaid.org	?	?	17/12/2020
Australia/NSW1227/2020	ncov	EPI_ISL_710125	?	2020-12-02	Oceania	Australia	New South Wales	Sydney	Oceania	Australia	New South Wales	genome	29408	Human	?	?	20C	B.1	GH	South Eastern Area Laboratory Services (SEALS)	CIDM-PH et al.	CIDM-PH et al. et al	https://www.gisaid.org	?	?	17/12/2020
Australia/NSW1228/2020	ncov	EPI_ISL_710126	?	2020-12-04	Oceania	Australia	New South Wales	Sydney	Oceania	Australia	New South Wales	genome	29408	Human	?	?	20A.EU1	B.1.177	GV	South Eastern Area Laboratory Services (SEALS)	CIDM-PH et al.	CIDM-PH et al. et al	https://www.gisaid.org	?	?	17/12/2020
Australia/NSW1229/2020	ncov	EPI_ISL_710127	?	2020-12-01	Oceania	Australia	New South Wales	Sydney	Oceania	Australia	New South Wales	genome	29408	Human	?	?	20A	B.1.36.1	GH	South Eastern Area Laboratory Services (SEALS)	CIDM-PH et al.	CIDM-PH et al. et al	https://www.gisaid.org	?	?	17/12/2020
Australia/NSW123/2020	ncov	EPI_ISL_427780	?	2020-03-23	Oceania	Australia	New South Wales	Sydney	Oceania	Australia	New South Wales	genome	29408	Human	?	?	20C	B.1	GH	Centre for Infectious Diseases and Microbiology Public Health	NSW Health Pathology - Institute of Clinical Pathology and Medical Research; Westmead Hospital; University of Sydney	Rockett R et al	https://www.gisaid.org	Revealing COVID-19 transmission in Australia by SARS-CoV-2 genome sequencing and agent-based modeling	https://www.nature.com/articles/s41591-020-1000-7	19/04/2020
Australia/NSW1230/2020	ncov	EPI_ISL_710128	?	2020-12-01	Oceania	Australia	New South Wales	Sydney	Oceania	Australia	New South Wales	genome	29408	Human	?	?	20C	B.1.361	GH	South Eastern Area Laboratory Services (SEALS)	CIDM-PH et al.	CIDM-PH et al. et al	https://www.gisaid.org	?	?	17/12/2020
Australia/NSW1231/2020	ncov	EPI_ISL_710129	?	2020-12-16	Oceania	Australia	New South Wales	Sydney	Oceania	Australia	New South Wales	genome	29408	Human	?	?	20C	B.1	GH	Pathology North - Royal North Shore Hospital - NSW Health Pathology	CIDM-PH et al.	CIDM-PH et al. et al	https://www.gisaid.org	?	?	17/12/2020
Australia/NSW124/2020	ncov	EPI_ISL_427782	?	2020-03-26	Oceania	Australia	New South Wales	Sydney	Oceania	Australia	New South Wales	genome	29408	Human	?	?	20C	B.1	GH	Centre for Infectious Diseases and Microbiology Public Health	NSW Health Pathology - Institute of Clinical Pathology and Medical Research; Westmead Hospital; University of Sydney	Lam C et al	https://www.gisaid.org	Revealing COVID-19 transmission in Australia by SARS-CoV-2 genome sequencing and agent-based modeling	https://www.nature.com/articles/s41591-020-1000-7	19/04/2020
Australia/NSW125/2020	ncov	EPI_ISL_427785	?	2020-03-23	Oceania	Australia	New South Wales	Sydney	Oceania	Australia	New South Wales	genome	29408	Human	?	?	20C	B.1	GH	Centre for Infectious Diseases and Microbiology Public Health	NSW Health Pathology - Institute of Clinical Pathology and Medical Research; Westmead Hospital; University of Sydney	Gray K et al	https://www.gisaid.org	Revealing COVID-19 transmission in Australia by SARS-CoV-2 genome sequencing and agent-based modeling	https://www.nature.com/articles/s41591-020-1000-7	19/04/2020
Australia/NSW126/2020	ncov	EPI_ISL_427794	?	2020-03-23	Oceania	Australia	New South Wales	Sydney	Oceania	Australia	New South Wales	genome	29408	Human	?	?	20C	B.1	GH	Centre for Infectious Diseases and Microbiology Public Health	NSW Health Pathology - Institute of Clinical Pathology and Medical Research; Westmead Hospital; University of Sydney	Timms V et al	https://www.gisaid.org	Revealing COVID-19 transmission in Australia by SARS-CoV-2 genome sequencing and agent-based modeling	https://www.nature.com/articles/s41591-020-1000-7	19/04/2020
Australia/NSW127/2020	ncov	EPI_ISL_427808	?	2020-03-26	Oceania	Australia	New South Wales	Sydney	Oceania	Australia	New South Wales	genome	29408	Human	?	?	20C	B.1	GH	Centre for Infectious Diseases and Microbiology Public Health	NSW Health Pathology - Institute of Clinical Pathology and Medical Research; Westmead Hospital; University of Sydney	Gall M et al	https://www.gisaid.org	Revealing COVID-19 transmission in Australia by SARS-CoV-2 genome sequencing and agent-based modeling	https://www.nature.com/articles/s41591-020-1000-7	19/04/2020
Australia/NSW128/2020	ncov	EPI_ISL_427689	?	2020-03-22	Oceania	Australia	New South Wales	Sydney	Oceania	Australia	New South Wales	genome	29408	Human	?	?	20C	B.1	GH	Centre for Infectious Diseases and Microbiology Public Health	NSW Health Pathology - Institute of Clinical Pathology and Medical Research; Westmead Hospital; University of Sydney	Arnott A et al	https://www.gisaid.org	Revealing COVID-19 transmission in Australia by SARS-CoV-2 genome sequencing and agent-based modeling	https://www.nature.com/articles/s41591-020-1000-7	19/04/2020
Australia/NSW129/2020	ncov	EPI_ISL_427760	?	2020-03-23	Oceania	Australia	New South Wales	Sydney	Oceania	Australia	New South Wales	genome	29408	Human	?	?	20C	B.1	GH	Centre for Infectious Diseases and Microbiology Public Health	NSW Health Pathology - Institute of Clinical Pathology and Medical Research; Westmead Hospital; University of Sydney	Sadsad R et al	https://www.gisaid.org	Revealing COVID-19 transmission in Australia by SARS-CoV-2 genome sequencing and agent-based modeling	https://www.nature.com/articles/s41591-020-1000-7	19/04/2020
Australia/NSW13/2020	ncov	EPI_ISL_413599	?	2020-03-04	Oceania	Australia	New South Wales	Sydney	Asia	Iran	Iran	genome	29409	Human	81	Male	19A	B.4	O	Centre for Infectious Diseases and Microbiology - Public Health	NSW Health Pathology - Institute of Clinical Pathology and Medical Research; Westmead Hospital; University of Sydney	Timms et al	https://www.gisaid.org	Revealing COVID-19 transmission in Australia by SARS-CoV-2 genome sequencing and agent-based modeling	https://www.nature.com/articles/s41591-020-1000-7	08/03/2020
Australia/NSW130/2020	ncov	EPI_ISL_427768	?	2020-03-24	Oceania	Australia	New South Wales	Sydney	Oceania	Australia	New South Wales	genome	29408	Human	?	?	20C	B.1.315	GH	Centre for Infectious Diseases and Microbiology Public Health	NSW Health Pathology - Institute of Clinical Pathology and Medical Research; Westmead Hospital; University of Sydney	Draper J et al	https://www.gisaid.org	Revealing COVID-19 transmission in Australia by SARS-CoV-2 genome sequencing and agent-based modeling	https://www.nature.com/articles/s41591-020-1000-7	19/04/2020
Australia/NSW131/2020	ncov	EPI_ISL_427783	?	2020-03-23	Oceania	Australia	New South Wales	Sydney	Oceania	Australia	New South Wales	genome	29408	Human	?	?	20C	B.1	GH	Centre for Infectious Diseases and Microbiology Public Health	NSW Health Pathology - Institute of Clinical Pathology and Medical Research; Westmead Hospital; University of Sydney	Sim E et al	https://www.gisaid.org	Revealing COVID-19 transmission in Australia by SARS-CoV-2 genome sequencing and agent-based modeling	https://www.nature.com/articles/s41591-020-1000-7	19/04/2020
Australia/NSW132/2020	ncov	EPI_ISL_427787	?	2020-03-23	Oceania	Australia	New South Wales	Sydney	Oceania	Australia	New South Wales	genome	29408	Human	?	?	20C	B.1	GH	Centre for Infectious Diseases and Microbiology Public Health	NSW Health Pathology - Institute of Clinical Pathology and Medical Research; Westmead Hospital; University of Sydney	Bachmann N et al	https://www.gisaid.org	Revealing COVID-19 transmission in Australia by SARS-CoV-2 genome sequencing and agent-based modeling	https://www.nature.com/articles/s41591-020-1000-7	19/04/2020
Australia/NSW133/2020	ncov	EPI_ISL_427791	?	2020-03-26	Oceania	Australia	New South Wales	Sydney	Oceania	Australia	New South Wales	genome	29408	Human	?	?	20C	B.1	GH	Centre for Infectious Diseases and Microbiology Public Health	NSW Health Pathology - Institute of Clinical Pathology and Medical Research; Westmead Hospital; University of Sydney	Rockett R et al	https://www.gisaid.org	Revealing COVID-19 transmission in Australia by SARS-CoV-2 genome sequencing and agent-based modeling	https://www.nature.com/articles/s41591-020-1000-7	19/04/2020
Australia/NSW134/2020	ncov	EPI_ISL_427742	?	2020-03-21	Oceania	Australia	New South Wales	Sydney	Oceania	Australia	New South Wales	genome	29408	Human	?	?	20C	B.1.296	GH	Centre for Infectious Diseases and Microbiology Public Health	NSW Health Pathology - Institute of Clinical Pathology and Medical Research; Westmead Hospital; University of Sydney	Lam C et al	https://www.gisaid.org	Revealing COVID-19 transmission in Australia by SARS-CoV-2 genome sequencing and agent-based modeling	https://www.nature.com/articles/s41591-020-1000-7	19/04/2020
Australia/NSW135/2020	ncov	EPI_ISL_427673	?	2020-03-22	Oceania	Australia	New South Wales	Sydney	Oceania	Australia	New South Wales	genome	29408	Human	?	?	20C	B.1	GH	Centre for Infectious Diseases and Microbiology Public Health	NSW Health Pathology - Institute of Clinical Pathology and Medical Research; Westmead Hospital; University of Sydney	Gray K et al	https://www.gisaid.org	Revealing COVID-19 transmission in Australia by SARS-CoV-2 genome sequencing and agent-based modeling	https://www.nature.com/articles/s41591-020-1000-7	19/04/2020
Australia/NSW136/2020	ncov	EPI_ISL_427692	?	2020-03-23	Oceania	Australia	New South Wales	Sydney	Oceania	Australia	New South Wales	genome	29408	Human	?	?	20C	B.1	GH	Centre for Infectious Diseases and Microbiology Public Health	NSW Health Pathology - Institute of Clinical Pathology and Medical Research; Westmead Hospital; University of Sydney	Timms V et al	https://www.gisaid.org	Revealing COVID-19 transmission in Australia by SARS-CoV-2 genome sequencing and agent-based modeling	https://www.nature.com/articles/s41591-020-1000-7	19/04/2020
Australia/NSW137/2020	ncov	EPI_ISL_427700	?	2020-03-23	Oceania	Australia	New South Wales	Sydney	Oceania	Australia	New South Wales	genome	29408	Human	?	?	20C	B.1	GH	Centre for Infectious Diseases and Microbiology Public Health	NSW Health Pathology - Institute of Clinical Pathology and Medical Research; Westmead Hospital; University of Sydney	Gall M et al	https://www.gisaid.org	Revealing COVID-19 transmission in Australia by SARS-CoV-2 genome sequencing and agent-based modeling	https://www.nature.com/articles/s41591-020-1000-7	19/04/2020
Australia/NSW138/2020	ncov	EPI_ISL_427761	?	2020-03-23	Oceania	Australia	New South Wales	Sydney	Oceania	Australia	New South Wales	genome	29408	Human	?	?	20C	B.1	GH	Centre for Infectious Diseases and Microbiology Public Health	NSW Health Pathology - Institute of Clinical Pathology and Medical Research; Westmead Hospital; University of Sydney	Arnott A et al	https://www.gisaid.org	Revealing COVID-19 transmission in Australia by SARS-CoV-2 genome sequencing and agent-based modeling	https://www.nature.com/articles/s41591-020-1000-7	19/04/2020
Australia/NSW139/2020	ncov	EPI_ISL_427795	?	2020-03-25	Oceania	Australia	New South Wales	Sydney	Oceania	Australia	New South Wales	genome	29408	Human	?	?	20C	B.1	GH	Centre for Infectious Diseases and Microbiology Public Health	NSW Health Pathology - Institute of Clinical Pathology and Medical Research; Westmead Hospital; University of Sydney	Sadsad R et al	https://www.gisaid.org	Revealing COVID-19 transmission in Australia by SARS-CoV-2 genome sequencing and agent-based modeling	https://www.nature.com/articles/s41591-020-1000-7	19/04/2020
Australia/NSW14/2020	ncov	EPI_ISL_413600	?	2020-03-03	Oceania	Australia	New South Wales	Sydney	Oceania	Australia	New South Wales	genome	29409	Human	41	Female	19A	B.4	O	Centre for Infectious Diseases and Microbiology - Public Health	NSW Health Pathology - Institute of Clinical Pathology and Medical Research; Westmead Hospital; University of Sydney	Gall et al	https://www.gisaid.org	Revealing COVID-19 transmission in Australia by SARS-CoV-2 genome sequencing and agent-based modeling	https://www.nature.com/articles/s41591-020-1000-7	08/03/2020
Australia/NSW140/2020	ncov	EPI_ISL_427799	?	2020-03-25	Oceania	Australia	New South Wales	Sydney	Oceania	Australia	New South Wales	genome	29408	Human	?	?	20C	B.1	GH	Centre for Infectious Diseases and Microbiology Public Health	NSW Health Pathology - Institute of Clinical Pathology and Medical Research; Westmead Hospital; University of Sydney	Draper J et al	https://www.gisaid.org	Revealing COVID-19 transmission in Australia by SARS-CoV-2 genome sequencing and agent-based modeling	https://www.nature.com/articles/s41591-020-1000-7	19/04/2020
Australia/NSW141/2020	ncov	EPI_ISL_427802	?	2020-03-22	Oceania	Australia	New South Wales	Sydney	Oceania	Australia	New South Wales	genome	29408	Human	?	?	20C	B.1	GH	Centre for Infectious Diseases and Microbiology Public Health	NSW Health Pathology - Institute of Clinical Pathology and Medical Research; Westmead Hospital; University of Sydney	Sim E et al	https://www.gisaid.org	Revealing COVID-19 transmission in Australia by SARS-CoV-2 genome sequencing and agent-based modeling	https://www.nature.com/articles/s41591-020-1000-7	19/04/2020
Australia/NSW142/2020	ncov	EPI_ISL_427749	?	2020-03-24	Oceania	Australia	New South Wales	Sydney	Oceania	Australia	New South Wales	genome	29408	Human	?	?	20C	B.1	GH	Centre for Infectious Diseases and Microbiology Public Health	NSW Health Pathology - Institute of Clinical Pathology and Medical Research; Westmead Hospital; University of Sydney	Bachmann N et al	https://www.gisaid.org	Revealing COVID-19 transmission in Australia by SARS-CoV-2 genome sequencing and agent-based modeling	https://www.nature.com/articles/s41591-020-1000-7	19/04/2020
Australia/NSW143/2020	ncov	EPI_ISL_427737	?	2020-03-21	Oceania	Australia	New South Wales	Sydney	Oceania	Australia	New South Wales	genome	29408	Human	?	?	20C	B.1	GH	Centre for Infectious Diseases and Microbiology Public Health	NSW Health Pathology - Institute of Clinical Pathology and Medical Research; Westmead Hospital; University of Sydney	Rockett R et al	https://www.gisaid.org	Revealing COVID-19 transmission in Australia by SARS-CoV-2 genome sequencing and agent-based modeling	https://www.nature.com/articles/s41591-020-1000-7	19/04/2020
Australia/NSW144/2020	ncov	EPI_ISL_427738	?	2020-03-21	Oceania	Australia	New South Wales	Sydney	Oceania	Australia	New South Wales	genome	29408	Human	?	?	20C	B.1	GH	Centre for Infectious Diseases and Microbiology Public Health	NSW Health Pathology - Institute of Clinical Pathology and Medical Research; Westmead Hospital; University of Sydney	Lam C et al	https://www.gisaid.org	Revealing COVID-19 transmission in Australia by SARS-CoV-2 genome sequencing and agent-based modeling	https://www.nature.com/articles/s41591-020-1000-7	19/04/2020
Australia/NSW145/2020	ncov	EPI_ISL_427708	?	2020-03-21	Oceania	Australia	New South Wales	Sydney	Oceania	Australia	New South Wales	genome	29408	Human	?	?	20C	B.1.296	GH	Centre for Infectious Diseases and Microbiology Public Health	NSW Health Pathology - Institute of Clinical Pathology and Medical Research; Westmead Hospital; University of Sydney	Gray K et al	https://www.gisaid.org	Revealing COVID-19 transmission in Australia by SARS-CoV-2 genome sequencing and agent-based modeling	https://www.nature.com/articles/s41591-020-1000-7	19/04/2020
Australia/NSW146/2020	ncov	EPI_ISL_427682	?	2020-03-23	Oceania	Australia	New South Wales	Sydney	Oceania	Australia	New South Wales	genome	29408	Human	?	?	20C	B.1	GH	Centre for Infectious Diseases and Microbiology Public Health	NSW Health Pathology - Institute of Clinical Pathology and Medical Research; Westmead Hospital; University of Sydney	Timms V et al	https://www.gisaid.org	Revealing COVID-19 transmission in Australia by SARS-CoV-2 genome sequencing and agent-based modeling	https://www.nature.com/articles/s41591-020-1000-7	19/04/2020
Australia/NSW147/2020	ncov	EPI_ISL_427764	?	2020-03-25	Oceania	Australia	New South Wales	Sydney	Oceania	Australia	New South Wales	genome	29408	Human	?	?	20C	B.1	GH	Centre for Infectious Diseases and Microbiology Public Health	NSW Health Pathology - Institute of Clinical Pathology and Medical Research; Westmead Hospital; University of Sydney	Gall M et al	https://www.gisaid.org	Revealing COVID-19 transmission in Australia by SARS-CoV-2 genome sequencing and agent-based modeling	https://www.nature.com/articles/s41591-020-1000-7	19/04/2020
Australia/NSW148/2020	ncov	EPI_ISL_427683	?	2020-03-23	Oceania	Australia	New South Wales	Sydney	Oceania	Australia	New South Wales	genome	29408	Human	?	?	20C	B.1.319	GH	Centre for Infectious Diseases and Microbiology Public Health	NSW Health Pathology - Institute of Clinical Pathology and Medical Research; Westmead Hospital; University of Sydney	Arnott A et al	https://www.gisaid.org	Revealing COVID-19 transmission in Australia by SARS-CoV-2 genome sequencing and agent-based modeling	https://www.nature.com/articles/s41591-020-1000-7	19/04/2020
Australia/NSW149/2020	ncov	EPI_ISL_427775	?	2020-03-26	Oceania	Australia	New South Wales	Sydney	Oceania	Australia	New South Wales	genome	29408	Human	?	?	20C	B.1.319	GH	Centre for Infectious Diseases and Microbiology Public Health	NSW Health Pathology - Institute of Clinical Pathology and Medical Research; Westmead Hospital; University of Sydney	Sadsad R et al	https://www.gisaid.org	Revealing COVID-19 transmission in Australia by SARS-CoV-2 genome sequencing and agent-based modeling	https://www.nature.com/articles/s41591-020-1000-7	19/04/2020
Australia/NSW15/2020	ncov	EPI_ISL_417383	?	2020-03-03	Oceania	Australia	New South Wales	Sydney	Oceania	Australia	New South Wales	genome	29782	Human	21	Male	19A	B.4	O	Centre for Infectious Diseases and Microbiology Public Health	NSW Health Pathology - Institute of Clinical Pathology and Medical Research; Westmead Hospital; University of Sydney	Rockett R et al	https://www.gisaid.org	Revealing COVID-19 transmission in Australia by SARS-CoV-2 genome sequencing and agent-based modeling	https://www.nature.com/articles/s41591-020-1000-7	25/03/2020
Australia/NSW150/2020	ncov	EPI_ISL_427796	?	2020-03-19	Oceania	Australia	New South Wales	Sydney	Oceania	Australia	New South Wales	genome	29408	Human	?	?	20A	B.1	G	Centre for Infectious Diseases and Microbiology Public Health	NSW Health Pathology - Institute of Clinical Pathology and Medical Research; Westmead Hospital; University of Sydney	Draper J et al	https://www.gisaid.org	Revealing COVID-19 transmission in Australia by SARS-CoV-2 genome sequencing and agent-based modeling	https://www.nature.com/articles/s41591-020-1000-7	19/04/2020
Australia/NSW151/2020	ncov	EPI_ISL_427721	?	2020-03-18	Oceania	Australia	New South Wales	Sydney	Oceania	Australia	New South Wales	genome	29408	Human	?	?	20C	B.1.356	GH	ACT Pathology, The Canberra Hospital	NSW Health Pathology - Institute of Clinical Pathology and Medical Research; Westmead Hospital; University of Sydney	Sim E et al	https://www.gisaid.org	Revealing COVID-19 transmission in Australia by SARS-CoV-2 genome sequencing and agent-based modeling	https://www.nature.com/articles/s41591-020-1000-7	19/04/2020
Australia/NSW152/2020	ncov	EPI_ISL_427648	?	2020-03-06	Oceania	Australia	New South Wales	Sydney	Oceania	Australia	New South Wales	genome	29408	Human	?	?	20B	B.1.1	GR	Centre for Infectious Diseases and Microbiology Public Health	NSW Health Pathology - Institute of Clinical Pathology and Medical Research; Westmead Hospital; University of Sydney	Bachmann N et al	https://www.gisaid.org	Revealing COVID-19 transmission in Australia by SARS-CoV-2 genome sequencing and agent-based modeling	https://www.nature.com/articles/s41591-020-1000-7	19/04/2020
Australia/NSW153/2020	ncov	EPI_ISL_427653	?	2020-03-08	Oceania	Australia	New South Wales	Sydney	Oceania	Australia	New South Wales	genome	29408	Human	?	?	20B	B.1.1	GR	Centre for Infectious Diseases and Microbiology Public Health	NSW Health Pathology - Institute of Clinical Pathology and Medical Research; Westmead Hospital; University of Sydney	Rockett R et al	https://www.gisaid.org	Revealing COVID-19 transmission in Australia by SARS-CoV-2 genome sequencing and agent-based modeling	https://www.nature.com/articles/s41591-020-1000-7	19/04/2020
Australia/NSW154/2020	ncov	EPI_ISL_427652	?	2020-03-09	Oceania	Australia	New South Wales	Sydney	Oceania	Australia	New South Wales	genome	29408	Human	?	?	20B	B.1.1	GR	Centre for Infectious Diseases and Microbiology Public Health	NSW Health Pathology - Institute of Clinical Pathology and Medical Research; Westmead Hospital; University of Sydney	Lam C et al	https://www.gisaid.org	Revealing COVID-19 transmission in Australia by SARS-CoV-2 genome sequencing and agent-based modeling	https://www.nature.com/articles/s41591-020-1000-7	19/04/2020
Australia/NSW155/2020	ncov	EPI_ISL_427647	?	2020-03-06	Oceania	Australia	New South Wales	Sydney	Oceania	Australia	New South Wales	genome	29408	Human	?	?	20B	B.1.1	GR	Centre for Infectious Diseases and Microbiology Public Health	NSW Health Pathology - Institute of Clinical Pathology and Medical Research; Westmead Hospital; University of Sydney	Gray K et al	https://www.gisaid.org	Revealing COVID-19 transmission in Australia by SARS-CoV-2 genome sequencing and agent-based modeling	https://www.nature.com/articles/s41591-020-1000-7	19/04/2020
Australia/NSW156/2020	ncov	EPI_ISL_427719	?	2020-03-18	Oceania	Australia	New South Wales	Sydney	Oceania	Australia	New South Wales	genome	29408	Human	?	?	20B	B.1.1	GR	ACT Pathology, The Canberra Hospital	NSW Health Pathology - Institute of Clinical Pathology and Medical Research; Westmead Hospital; University of Sydney	Timms V et al	https://www.gisaid.org	Revealing COVID-19 transmission in Australia by SARS-CoV-2 genome sequencing and agent-based modeling	https://www.nature.com/articles/s41591-020-1000-7	19/04/2020
Australia/NSW157/2020	ncov	EPI_ISL_427674	?	2020-03-22	Oceania	Australia	New South Wales	Sydney	Oceania	Australia	New South Wales	genome	29408	Human	?	?	20B	B.1.1	GR	Centre for Infectious Diseases and Microbiology Public Health	NSW Health Pathology - Institute of Clinical Pathology and Medical Research; Westmead Hospital; University of Sydney	Gall M et al	https://www.gisaid.org	Revealing COVID-19 transmission in Australia by SARS-CoV-2 genome sequencing and agent-based modeling	https://www.nature.com/articles/s41591-020-1000-7	19/04/2020
Australia/NSW158/2020	ncov	EPI_ISL_427735	?	2020-03-16	Oceania	Australia	New South Wales	Sydney	Oceania	Australia	New South Wales	genome	29408	Human	?	?	20B	B.1.1	GR	Centre for Infectious Diseases and Microbiology Public Health	NSW Health Pathology - Institute of Clinical Pathology and Medical Research; Westmead Hospital; University of Sydney	Arnott A et al	https://www.gisaid.org	Revealing COVID-19 transmission in Australia by SARS-CoV-2 genome sequencing and agent-based modeling	https://www.nature.com/articles/s41591-020-1000-7	19/04/2020
Australia/NSW159/2020	ncov	EPI_ISL_427781	?	2020-03-24	Oceania	Australia	New South Wales	Sydney	Oceania	Australia	New South Wales	genome	29408	Human	?	?	20B	B.1.1	GR	Centre for Infectious Diseases and Microbiology Public Health	NSW Health Pathology - Institute of Clinical Pathology and Medical Research; Westmead Hospital; University of Sydney	Sadsad R et al	https://www.gisaid.org	Revealing COVID-19 transmission in Australia by SARS-CoV-2 genome sequencing and agent-based modeling	https://www.nature.com/articles/s41591-020-1000-7	19/04/2020
Australia/NSW160/2020	ncov	EPI_ISL_427784	?	2020-03-24	Oceania	Australia	New South Wales	Sydney	Oceania	Australia	New South Wales	genome	29408	Human	?	?	20B	B.1.1	GR	Centre for Infectious Diseases and Microbiology Public Health	NSW Health Pathology - Institute of Clinical Pathology and Medical Research; Westmead Hospital; University of Sydney	Draper J et al	https://www.gisaid.org	Revealing COVID-19 transmission in Australia by SARS-CoV-2 genome sequencing and agent-based modeling	https://www.nature.com/articles/s41591-020-1000-7	19/04/2020
Australia/NSW161/2020	ncov	EPI_ISL_427788	?	2020-03-24	Oceania	Australia	New South Wales	Sydney	Oceania	Australia	New South Wales	genome	29408	Human	?	?	20B	B.1.1	GR	Centre for Infectious Diseases and Microbiology Public Health	NSW Health Pathology - Institute of Clinical Pathology and Medical Research; Westmead Hospital; University of Sydney	Sim E et al	https://www.gisaid.org	Revealing COVID-19 transmission in Australia by SARS-CoV-2 genome sequencing and agent-based modeling	https://www.nature.com/articles/s41591-020-1000-7	19/04/2020
Australia/NSW162/2020	ncov	EPI_ISL_427758	?	2020-03-23	Oceania	Australia	New South Wales	Sydney	Oceania	Australia	New South Wales	genome	29408	Human	?	?	20B	B.1.1	GR	Centre for Infectious Diseases and Microbiology Public Health	NSW Health Pathology - Institute of Clinical Pathology and Medical Research; Westmead Hospital; University of Sydney	Bachmann N et al	https://www.gisaid.org	Revealing COVID-19 transmission in Australia by SARS-CoV-2 genome sequencing and agent-based modeling	https://www.nature.com/articles/s41591-020-1000-7	19/04/2020
Australia/NSW163/2020	ncov	EPI_ISL_427789	?	2020-03-20	Oceania	Australia	New South Wales	Sydney	Oceania	Australia	New South Wales	genome	29408	Human	?	?	20B	B.1.1	GR	Centre for Infectious Diseases and Microbiology Public Health	NSW Health Pathology - Institute of Clinical Pathology and Medical Research; Westmead Hospital; University of Sydney	Rockett R et al	https://www.gisaid.org	Revealing COVID-19 transmission in Australia by SARS-CoV-2 genome sequencing and agent-based modeling	https://www.nature.com/articles/s41591-020-1000-7	19/04/2020
Australia/NSW164/2020	ncov	EPI_ISL_427715	?	2020-03-22	Oceania	Australia	New South Wales	Sydney	Oceania	Australia	New South Wales	genome	29408	Human	?	?	20B	B.1.1	GR	Centre for Infectious Diseases and Microbiology Public Health	NSW Health Pathology - Institute of Clinical Pathology and Medical Research; Westmead Hospital; University of Sydney	Lam C et al	https://www.gisaid.org	Revealing COVID-19 transmission in Australia by SARS-CoV-2 genome sequencing and agent-based modeling	https://www.nature.com/articles/s41591-020-1000-7	19/04/2020
Australia/NSW165/2020	ncov	EPI_ISL_427731	?	2020-03-17	Oceania	Australia	New South Wales	Sydney	Oceania	Australia	New South Wales	genome	29408	Human	?	?	20B	B.1.1	GR	Centre for Infectious Diseases and Microbiology Public Health	NSW Health Pathology - Institute of Clinical Pathology and Medical Research; Westmead Hospital; University of Sydney	Gray K et al	https://www.gisaid.org	Revealing COVID-19 transmission in Australia by SARS-CoV-2 genome sequencing and agent-based modeling	https://www.nature.com/articles/s41591-020-1000-7	19/04/2020
Australia/NSW166/2020	ncov	EPI_ISL_427771	?	2020-03-25	Oceania	Australia	New South Wales	Sydney	Oceania	Australia	New South Wales	genome	29408	Human	?	?	20B	B.1.1	GR	Centre for Infectious Diseases and Microbiology Public Health	NSW Health Pathology - Institute of Clinical Pathology and Medical Research; Westmead Hospital; University of Sydney	Timms V et al	https://www.gisaid.org	Revealing COVID-19 transmission in Australia by SARS-CoV-2 genome sequencing and agent-based modeling	https://www.nature.com/articles/s41591-020-1000-7	19/04/2020
Australia/NSW167/2020	ncov	EPI_ISL_427697	?	2020-03-22	Oceania	Australia	New South Wales	Sydney	Oceania	Australia	New South Wales	genome	29408	Human	?	?	20B	B.1.1	GR	Centre for Infectious Diseases and Microbiology Public Health	NSW Health Pathology - Institute of Clinical Pathology and Medical Research; Westmead Hospital; University of Sydney	Gall M et al	https://www.gisaid.org	Revealing COVID-19 transmission in Australia by SARS-CoV-2 genome sequencing and agent-based modeling	https://www.nature.com/articles/s41591-020-1000-7	19/04/2020
Australia/NSW168/2020	ncov	EPI_ISL_427739	?	2020-03-21	Oceania	Australia	New South Wales	Sydney	Oceania	Australia	New South Wales	genome	29408	Human	?	?	20B	B.1.1.1	GR	Centre for Infectious Diseases and Microbiology Public Health	NSW Health Pathology - Institute of Clinical Pathology and Medical Research; Westmead Hospital; University of Sydney	Arnott A et al	https://www.gisaid.org	Revealing COVID-19 transmission in Australia by SARS-CoV-2 genome sequencing and agent-based modeling	https://www.nature.com/articles/s41591-020-1000-7	19/04/2020
Australia/NSW169/2020	ncov	EPI_ISL_427779	?	2020-03-20	Oceania	Australia	New South Wales	Sydney	Oceania	Australia	New South Wales	genome	29408	Human	?	?	19A	B	O	Centre for Infectious Diseases and Microbiology Public Health	NSW Health Pathology - Institute of Clinical Pathology and Medical Research; Westmead Hospital; University of Sydney	Sadsad R et al	https://www.gisaid.org	Revealing COVID-19 transmission in Australia by SARS-CoV-2 genome sequencing and agent-based modeling	https://www.nature.com/articles/s41591-020-1000-7	19/04/2020
Australia/NSW170/2020	ncov	EPI_ISL_427676	?	2020-03-22	Oceania	Australia	New South Wales	Sydney	Oceania	Australia	New South Wales	genome	29408	Human	?	?	20A	B.1.160.1	GH	Centre for Infectious Diseases and Microbiology Public Health	NSW Health Pathology - Institute of Clinical Pathology and Medical Research; Westmead Hospital; University of Sydney	Draper J et al	https://www.gisaid.org	Revealing COVID-19 transmission in Australia by SARS-CoV-2 genome sequencing and agent-based modeling	https://www.nature.com/articles/s41591-020-1000-7	19/04/2020
Australia/NSW171/2020	ncov	EPI_ISL_427743	?	2020-03-21	Oceania	Australia	New South Wales	Sydney	Oceania	Australia	New South Wales	genome	29408	Human	?	?	20B	B.1.1	GR	Centre for Infectious Diseases and Microbiology Public Health	NSW Health Pathology - Institute of Clinical Pathology and Medical Research; Westmead Hospital; University of Sydney	Sim E et al	https://www.gisaid.org	Revealing COVID-19 transmission in Australia by SARS-CoV-2 genome sequencing and agent-based modeling	https://www.nature.com/articles/s41591-020-1000-7	19/04/2020
Australia/NSW173/2020	ncov	EPI_ISL_427801	?	2020-03-24	Oceania	Australia	New South Wales	Sydney	Oceania	Australia	New South Wales	genome	29405	Human	?	?	19A	B	O	Centre for Infectious Diseases and Microbiology Public Health	NSW Health Pathology - Institute of Clinical Pathology and Medical Research; Westmead Hospital; University of Sydney	Rockett R et al	https://www.gisaid.org	Revealing COVID-19 transmission in Australia by SARS-CoV-2 genome sequencing and agent-based modeling	https://www.nature.com/articles/s41591-020-1000-7	19/04/2020
Australia/NSW174/2020	ncov	EPI_ISL_427668	?	2020-03-21	Oceania	Australia	New South Wales	Sydney	Oceania	Australia	New South Wales	genome	29408	Human	?	?	19A	B.2.4	V	Centre for Infectious Diseases and Microbiology Public Health	NSW Health Pathology - Institute of Clinical Pathology and Medical Research; Westmead Hospital; University of Sydney	Lam C et al	https://www.gisaid.org	Revealing COVID-19 transmission in Australia by SARS-CoV-2 genome sequencing and agent-based modeling	https://www.nature.com/articles/s41591-020-1000-7	19/04/2020
Australia/NSW175/2020	ncov	EPI_ISL_427687	?	2020-03-18	Oceania	Australia	New South Wales	Sydney	Oceania	Australia	New South Wales	genome	29408	Human	?	?	19A	B.2.4	V	Centre for Infectious Diseases and Microbiology Public Health	NSW Health Pathology - Institute of Clinical Pathology and Medical Research; Westmead Hospital; University of Sydney	Gray K et al	https://www.gisaid.org	Revealing COVID-19 transmission in Australia by SARS-CoV-2 genome sequencing and agent-based modeling	https://www.nature.com/articles/s41591-020-1000-7	19/04/2020
Australia/NSW176/2020	ncov	EPI_ISL_427734	?	2020-03-18	Oceania	Australia	New South Wales	Sydney	Oceania	Australia	New South Wales	genome	29408	Human	?	?	19A	B.40	V	Centre for Infectious Diseases and Microbiology Public Health	NSW Health Pathology - Institute of Clinical Pathology and Medical Research; Westmead Hospital; University of Sydney	Timms V et al	https://www.gisaid.org	Revealing COVID-19 transmission in Australia by SARS-CoV-2 genome sequencing and agent-based modeling	https://www.nature.com/articles/s41591-020-1000-7	19/04/2020
Australia/NSW177/2020	ncov	EPI_ISL_427667	?	2020-03-23	Oceania	Australia	New South Wales	Sydney	Oceania	Australia	New South Wales	genome	29408	Human	?	?	19B	A.2.2	S	Centre for Infectious Diseases and Microbiology Public Health	NSW Health Pathology - Institute of Clinical Pathology and Medical Research; Westmead Hospital; University of Sydney	Gall M et al	https://www.gisaid.org	Revealing COVID-19 transmission in Australia by SARS-CoV-2 genome sequencing and agent-based modeling	https://www.nature.com/articles/s41591-020-1000-7	19/04/2020
Australia/NSW178/2020	ncov	EPI_ISL_427670	?	2020-03-21	Oceania	Australia	New South Wales	Sydney	Oceania	Australia	New South Wales	genome	29408	Human	?	?	19B	A.2.2	S	Centre for Infectious Diseases and Microbiology Public Health	NSW Health Pathology - Institute of Clinical Pathology and Medical Research; Westmead Hospital; University of Sydney	Arnott A et al	https://www.gisaid.org	Revealing COVID-19 transmission in Australia by SARS-CoV-2 genome sequencing and agent-based modeling	https://www.nature.com/articles/s41591-020-1000-7	19/04/2020
Australia/NSW179/2020	ncov	EPI_ISL_427685	?	2020-03-23	Oceania	Australia	New South Wales	Sydney	Oceania	Australia	New South Wales	genome	29408	Human	?	?	19B	A.2.2	S	Centre for Infectious Diseases and Microbiology Public Health	NSW Health Pathology - Institute of Clinical Pathology and Medical Research; Westmead Hospital; University of Sydney	Sadsad R et al	https://www.gisaid.org	Revealing COVID-19 transmission in Australia by SARS-CoV-2 genome sequencing and agent-based modeling	https://www.nature.com/articles/s41591-020-1000-7	19/04/2020
Australia/NSW18/2020	ncov	EPI_ISL_417384	?	2020-03-05	Oceania	Australia	New South Wales	Sydney	Oceania	Australia	New South Wales	genome	29782	Human	45	Male	19A	B.4	O	Centre for Infectious Diseases and Microbiology Public Health	NSW Health Pathology - Institute of Clinical Pathology and Medical Research; Westmead Hospital; University of Sydney	Eden J-S et al	https://www.gisaid.org	Revealing COVID-19 transmission in Australia by SARS-CoV-2 genome sequencing and agent-based modeling	https://www.nature.com/articles/s41591-020-1000-7	25/03/2020
Australia/NSW180/2020	ncov	EPI_ISL_427701	?	2020-03-22	Oceania	Australia	New South Wales	Sydney	Oceania	Australia	New South Wales	genome	29408	Human	?	?	19B	A.2.2	S	Centre for Infectious Diseases and Microbiology Public Health	NSW Health Pathology - Institute of Clinical Pathology and Medical Research; Westmead Hospital; University of Sydney	Draper J et al	https://www.gisaid.org	Revealing COVID-19 transmission in Australia by SARS-CoV-2 genome sequencing and agent-based modeling	https://www.nature.com/articles/s41591-020-1000-7	19/04/2020
Australia/NSW181/2020	ncov	EPI_ISL_427709	?	2020-03-21	Oceania	Australia	New South Wales	Sydney	Oceania	Australia	New South Wales	genome	29408	Human	?	?	19B	A.2.2	S	Centre for Infectious Diseases and Microbiology Public Health	NSW Health Pathology - Institute of Clinical Pathology and Medical Research; Westmead Hospital; University of Sydney	Sim E et al	https://www.gisaid.org	Revealing COVID-19 transmission in Australia by SARS-CoV-2 genome sequencing and agent-based modeling	https://www.nature.com/articles/s41591-020-1000-7	19/04/2020
Australia/NSW182/2020	ncov	EPI_ISL_427713	?	2020-03-21	Oceania	Australia	New South Wales	Sydney	Oceania	Australia	New South Wales	genome	29408	Human	?	?	19B	A.2.2	S	Centre for Infectious Diseases and Microbiology Public Health	NSW Health Pathology - Institute of Clinical Pathology and Medical Research; Westmead Hospital; University of Sydney	Bachmann N et al	https://www.gisaid.org	Revealing COVID-19 transmission in Australia by SARS-CoV-2 genome sequencing and agent-based modeling	https://www.nature.com/articles/s41591-020-1000-7	19/04/2020
Australia/NSW183/2020	ncov	EPI_ISL_427714	?	2020-03-22	Oceania	Australia	New South Wales	Sydney	Oceania	Australia	New South Wales	genome	29408	Human	?	?	19B	A.2.2	S	Centre for Infectious Diseases and Microbiology Public Health	NSW Health Pathology - Institute of Clinical Pathology and Medical Research; Westmead Hospital; University of Sydney	Rockett R et al	https://www.gisaid.org	Revealing COVID-19 transmission in Australia by SARS-CoV-2 genome sequencing and agent-based modeling	https://www.nature.com/articles/s41591-020-1000-7	19/04/2020
Australia/NSW184/2020	ncov	EPI_ISL_427752	?	2020-03-25	Oceania	Australia	New South Wales	Sydney	Oceania	Australia	New South Wales	genome	29408	Human	?	?	19B	A.2.2	S	Centre for Infectious Diseases and Microbiology Public Health	NSW Health Pathology - Institute of Clinical Pathology and Medical Research; Westmead Hospital; University of Sydney	Lam C et al	https://www.gisaid.org	Revealing COVID-19 transmission in Australia by SARS-CoV-2 genome sequencing and agent-based modeling	https://www.nature.com/articles/s41591-020-1000-7	19/04/2020
Australia/NSW185/2020	ncov	EPI_ISL_427793	?	2020-03-25	Oceania	Australia	New South Wales	Sydney	Oceania	Australia	New South Wales	genome	29408	Human	?	?	19B	A.2.2	S	Centre for Infectious Diseases and Microbiology Public Health	NSW Health Pathology - Institute of Clinical Pathology and Medical Research; Westmead Hospital; University of Sydney	Gray K et al	https://www.gisaid.org	Revealing COVID-19 transmission in Australia by SARS-CoV-2 genome sequencing and agent-based modeling	https://www.nature.com/articles/s41591-020-1000-7	19/04/2020
Australia/NSW186/2020	ncov	EPI_ISL_427803	?	2020-03-23	Oceania	Australia	New South Wales	Sydney	Oceania	Australia	New South Wales	genome	29408	Human	?	?	19B	A.2.2	S	Centre for Infectious Diseases and Microbiology Public Health	NSW Health Pathology - Institute of Clinical Pathology and Medical Research; Westmead Hospital; University of Sydney	Timms V et al	https://www.gisaid.org	Revealing COVID-19 transmission in Australia by SARS-CoV-2 genome sequencing and agent-based modeling	https://www.nature.com/articles/s41591-020-1000-7	19/04/2020
Australia/NSW187/2020	ncov	EPI_ISL_427691	?	2020-03-22	Oceania	Australia	New South Wales	Sydney	Oceania	Australia	New South Wales	genome	29408	Human	?	?	19B	A.2.2	S	Centre for Infectious Diseases and Microbiology Public Health	NSW Health Pathology - Institute of Clinical Pathology and Medical Research; Westmead Hospital; University of Sydney	Gall M et al	https://www.gisaid.org	Revealing COVID-19 transmission in Australia by SARS-CoV-2 genome sequencing and agent-based modeling	https://www.nature.com/articles/s41591-020-1000-7	19/04/2020
Australia/NSW188/2020	ncov	EPI_ISL_427694	?	2020-03-22	Oceania	Australia	New South Wales	Sydney	Oceania	Australia	New South Wales	genome	29408	Human	?	?	19B	A.2.2	S	Centre for Infectious Diseases and Microbiology Public Health	NSW Health Pathology - Institute of Clinical Pathology and Medical Research; Westmead Hospital; University of Sydney	Arnott A et al	https://www.gisaid.org	Revealing COVID-19 transmission in Australia by SARS-CoV-2 genome sequencing and agent-based modeling	https://www.nature.com/articles/s41591-020-1000-7	19/04/2020
Australia/NSW189/2020	ncov	EPI_ISL_427740	?	2020-03-21	Oceania	Australia	New South Wales	Sydney	Oceania	Australia	New South Wales	genome	29408	Human	?	?	19B	A.2.2	S	Centre for Infectious Diseases and Microbiology Public Health	NSW Health Pathology - Institute of Clinical Pathology and Medical Research; Westmead Hospital; University of Sydney	Sadsad R et al	https://www.gisaid.org	Revealing COVID-19 transmission in Australia by SARS-CoV-2 genome sequencing and agent-based modeling	https://www.nature.com/articles/s41591-020-1000-7	19/04/2020
Australia/NSW19/2020	ncov	EPI_ISL_417385	?	2020-03-06	Oceania	Australia	New South Wales	Sydney	Oceania	Australia	New South Wales	genome	29782	Human	36	Female	19A	B.4	O	Centre for Infectious Diseases and Microbiology Public Health	NSW Health Pathology - Institute of Clinical Pathology and Medical Research; Westmead Hospital; University of Sydney	Lam C et al	https://www.gisaid.org	Revealing COVID-19 transmission in Australia by SARS-CoV-2 genome sequencing and agent-based modeling	https://www.nature.com/articles/s41591-020-1000-7	25/03/2020
Australia/NSW190/2020	ncov	EPI_ISL_427736	?	2020-03-20	Oceania	Australia	New South Wales	Sydney	Oceania	Australia	New South Wales	genome	29408	Human	?	?	19B	A.2.2	S	Centre for Infectious Diseases and Microbiology Public Health	NSW Health Pathology - Institute of Clinical Pathology and Medical Research; Westmead Hospital; University of Sydney	Draper J et al	https://www.gisaid.org	Revealing COVID-19 transmission in Australia by SARS-CoV-2 genome sequencing and agent-based modeling	https://www.nature.com/articles/s41591-020-1000-7	19/04/2020
Australia/NSW191/2020	ncov	EPI_ISL_427786	?	2020-03-26	Oceania	Australia	New South Wales	Sydney	Oceania	Australia	New South Wales	genome	29408	Human	?	?	19B	A.2.2	S	Centre for Infectious Diseases and Microbiology Public Health	NSW Health Pathology - Institute of Clinical Pathology and Medical Research; Westmead Hospital; University of Sydney	Sim E et al	https://www.gisaid.org	Revealing COVID-19 transmission in Australia by SARS-CoV-2 genome sequencing and agent-based modeling	https://www.nature.com/articles/s41591-020-1000-7	19/04/2020
Australia/NSW192/2020	ncov	EPI_ISL_427797	?	2020-03-25	Oceania	Australia	New South Wales	Sydney	Oceania	Australia	New South Wales	genome	29408	Human	?	?	19B	A.2.2	S	Centre for Infectious Diseases and Microbiology Public Health	NSW Health Pathology - Institute of Clinical Pathology and Medical Research; Westmead Hospital; University of Sydney	Bachmann N et al	https://www.gisaid.org	Revealing COVID-19 transmission in Australia by SARS-CoV-2 genome sequencing and agent-based modeling	https://www.nature.com/articles/s41591-020-1000-7	19/04/2020
Australia/NSW193/2020	ncov	EPI_ISL_427798	?	2020-03-23	Oceania	Australia	New South Wales	Sydney	Oceania	Australia	New South Wales	genome	29408	Human	?	?	19B	A.2.2	S	Centre for Infectious Diseases and Microbiology Public Health	NSW Health Pathology - Institute of Clinical Pathology and Medical Research; Westmead Hospital; University of Sydney	Rockett R et al	https://www.gisaid.org	Revealing COVID-19 transmission in Australia by SARS-CoV-2 genome sequencing and agent-based modeling	https://www.nature.com/articles/s41591-020-1000-7	19/04/2020
Australia/NSW194/2020	ncov	EPI_ISL_427763	?	2020-03-22	Oceania	Australia	New South Wales	Sydney	Oceania	Australia	New South Wales	genome	29408	Human	?	?	19B	A.2.2	S	Centre for Infectious Diseases and Microbiology Public Health	NSW Health Pathology - Institute of Clinical Pathology and Medical Research; Westmead Hospital; University of Sydney	Lam C et al	https://www.gisaid.org	Revealing COVID-19 transmission in Australia by SARS-CoV-2 genome sequencing and agent-based modeling	https://www.nature.com/articles/s41591-020-1000-7	19/04/2020
Australia/NSW195/2020	ncov	EPI_ISL_427767	?	2020-03-21	Oceania	Australia	New South Wales	Sydney	Oceania	Australia	New South Wales	genome	29408	Human	?	?	19B	A.2.2	S	Centre for Infectious Diseases and Microbiology Public Health	NSW Health Pathology - Institute of Clinical Pathology and Medical Research; Westmead Hospital; University of Sydney	Gray K et al	https://www.gisaid.org	Revealing COVID-19 transmission in Australia by SARS-CoV-2 genome sequencing and agent-based modeling	https://www.nature.com/articles/s41591-020-1000-7	19/04/2020
Australia/NSW196/2020	ncov	EPI_ISL_427806	?	2020-03-23	Oceania	Australia	New South Wales	Sydney	Oceania	Australia	New South Wales	genome	29408	Human	?	?	19B	A.2.2	S	Centre for Infectious Diseases and Microbiology Public Health	NSW Health Pathology - Institute of Clinical Pathology and Medical Research; Westmead Hospital; University of Sydney	Timms V et al	https://www.gisaid.org	Revealing COVID-19 transmission in Australia by SARS-CoV-2 genome sequencing and agent-based modeling	https://www.nature.com/articles/s41591-020-1000-7	19/04/2020
Australia/NSW197/2020	ncov	EPI_ISL_427746	?	2020-03-23	Oceania	Australia	New South Wales	Sydney	Oceania	Australia	New South Wales	genome	29408	Human	?	?	19B	A.2.2	S	Centre for Infectious Diseases and Microbiology Public Health	NSW Health Pathology - Institute of Clinical Pathology and Medical Research; Westmead Hospital; University of Sydney	Gall M et al	https://www.gisaid.org	Revealing COVID-19 transmission in Australia by SARS-CoV-2 genome sequencing and agent-based modeling	https://www.nature.com/articles/s41591-020-1000-7	19/04/2020
Australia/NSW198/2020	ncov	EPI_ISL_427707	?	2020-03-23	Oceania	Australia	New South Wales	Sydney	Oceania	Australia	New South Wales	genome	29408	Human	?	?	19B	A.2.2	S	Centre for Infectious Diseases and Microbiology Public Health	NSW Health Pathology - Institute of Clinical Pathology and Medical Research; Westmead Hospital; University of Sydney	Arnott A et al	https://www.gisaid.org	Revealing COVID-19 transmission in Australia by SARS-CoV-2 genome sequencing and agent-based modeling	https://www.nature.com/articles/s41591-020-1000-7	19/04/2020
Australia/NSW199/2020	ncov	EPI_ISL_427747	?	2020-03-23	Oceania	Australia	New South Wales	Sydney	Oceania	Australia	New South Wales	genome	29408	Human	?	?	19B	A.2.2	S	Centre for Infectious Diseases and Microbiology Public Health	NSW Health Pathology - Institute of Clinical Pathology and Medical Research; Westmead Hospital; University of Sydney	Sadsad R et al	https://www.gisaid.org	Revealing COVID-19 transmission in Australia by SARS-CoV-2 genome sequencing and agent-based modeling	https://www.nature.com/articles/s41591-020-1000-7	19/04/2020
Australia/NSW200/2020	ncov	EPI_ISL_427684	?	2020-03-23	Oceania	Australia	New South Wales	Sydney	Oceania	Australia	New South Wales	genome	29408	Human	?	?	19B	A.2.2	S	Centre for Infectious Diseases and Microbiology Public Health	NSW Health Pathology - Institute of Clinical Pathology and Medical Research; Westmead Hospital; University of Sydney	Draper J et al	https://www.gisaid.org	Revealing COVID-19 transmission in Australia by SARS-CoV-2 genome sequencing and agent-based modeling	https://www.nature.com/articles/s41591-020-1000-7	19/04/2020
Australia/NSW2004/2020	ncov	EPI_ISL_500596	?	2020-03-15	Oceania	Australia	New South Wales		Oceania	Australia	New South Wales	genome	29783	Human	36	Male	20A	B.1.234	G	Area of Virology, Serology and Virology Division (SAViD), New South Wales Health Pathology Randwick	Area of Virology, Serology and Virology Division (SAViD), New South Wales Health Pathology Randwick	Rawlinson et al	https://www.gisaid.org	?	?	29/07/2020
Australia/NSW2005/2020	ncov	EPI_ISL_500597	?	2020-03-14	Oceania	Australia	New South Wales		Oceania	Australia	New South Wales	genome	29783	Human	72	Female	20A	B.1	G	Area of Virology, Serology and Virology Division (SAViD), New South Wales Health Pathology Randwick	Area of Virology, Serology and Virology Division (SAViD), New South Wales Health Pathology Randwick	Rawlinson et al	https://www.gisaid.org	?	?	29/07/2020
Australia/NSW201/2020	ncov	EPI_ISL_427710	?	2020-03-21	Oceania	Australia	New South Wales	Sydney	Oceania	Australia	New South Wales	genome	29408	Human	?	?	19B	A.2.2	S	Centre for Infectious Diseases and Microbiology Public Health	NSW Health Pathology - Institute of Clinical Pathology and Medical Research; Westmead Hospital; University of Sydney	Sim E et al	https://www.gisaid.org	Revealing COVID-19 transmission in Australia by SARS-CoV-2 genome sequencing and agent-based modeling	https://www.nature.com/articles/s41591-020-1000-7	19/04/2020
Australia/NSW2011/2020	ncov	EPI_ISL_500598	?	2020-03-13	Oceania	Australia	New South Wales		Oceania	Australia	New South Wales	genome	29783	Human	79	Male	19A	B.4	O	Area of Virology, Serology and Virology Division (SAViD), New South Wales Health Pathology Randwick	Area of Virology, Serology and Virology Division (SAViD), New South Wales Health Pathology Randwick	Rawlinson et al	https://www.gisaid.org	?	?	29/07/2020
Australia/NSW2013/2020	ncov	EPI_ISL_500599	?	2020-03-22	Oceania	Australia	New South Wales		Oceania	Australia	New South Wales	genome	29783	Human	34	Male	20B	B.1.1	GR	Area of Virology, Serology and Virology Division (SAViD), New South Wales Health Pathology Randwick	Area of Virology, Serology and Virology Division (SAViD), New South Wales Health Pathology Randwick	Rawlinson et al	https://www.gisaid.org	?	?	29/07/2020
Australia/NSW2014/2020	ncov	EPI_ISL_500600	?	2020-03-22	Oceania	Australia	New South Wales		Oceania	Australia	New South Wales	genome	29783	Human	33	Female	20A	B.1.5	G	Area of Virology, Serology and Virology Division (SAViD), New South Wales Health Pathology Randwick	Area of Virology, Serology and Virology Division (SAViD), New South Wales Health Pathology Randwick	Rawlinson et al	https://www.gisaid.org	?	?	29/07/2020
Australia/NSW2017/2020	ncov	EPI_ISL_500601	?	2020-03-20	Oceania	Australia	New South Wales		Oceania	Australia	New South Wales	genome	29783	Human	80	Female	19B	A.2.2	S	Area of Virology, Serology and Virology Division (SAViD), New South Wales Health Pathology Randwick	Area of Virology, Serology and Virology Division (SAViD), New South Wales Health Pathology Randwick	Rawlinson et al	https://www.gisaid.org	?	?	29/07/2020
Australia/NSW2018/2020	ncov	EPI_ISL_500602	?	2020-03-21	Oceania	Australia	New South Wales		Oceania	Australia	New South Wales	genome	29783	Human	86	Female	19B	A.2.2	S	Area of Virology, Serology and Virology Division (SAViD), New South Wales Health Pathology Randwick	Area of Virology, Serology and Virology Division (SAViD), New South Wales Health Pathology Randwick	Rawlinson et al	https://www.gisaid.org	?	?	29/07/2020
Australia/NSW2019/2020	ncov	EPI_ISL_678292	?	2020-03-21	Oceania	Australia	New South Wales	Sydney	Oceania	Australia	New South Wales	genome	25515	Human	72	Male	19B	A.2.2	S	Area of Virology, Serology and Virology Division (SAViD), New South Wales Health Pathology Randwick	Virology Research Laboratory; Area of Virology, Serology and Virology Division (SAViD), New South Wales Health Pathology Randwick	Foster et al	https://www.gisaid.org	?	?	07/12/2020
Australia/NSW202/2020	ncov	EPI_ISL_427762	?	2020-03-23	Oceania	Australia	New South Wales	Sydney	Oceania	Australia	New South Wales	genome	29408	Human	?	?	19B	A.2.2	S	Centre for Infectious Diseases and Microbiology Public Health	NSW Health Pathology - Institute of Clinical Pathology and Medical Research; Westmead Hospital; University of Sydney	Bachmann N et al	https://www.gisaid.org	Revealing COVID-19 transmission in Australia by SARS-CoV-2 genome sequencing and agent-based modeling	https://www.nature.com/articles/s41591-020-1000-7	19/04/2020
Australia/NSW2020/2020	ncov	EPI_ISL_500603	?	2020-03-21	Oceania	Australia	New South Wales		Oceania	Australia	New South Wales	genome	29783	Human	73	Female	19B	A.2.2	S	Area of Virology, Serology and Virology Division (SAViD), New South Wales Health Pathology Randwick	Area of Virology, Serology and Virology Division (SAViD), New South Wales Health Pathology Randwick	Rawlinson et al	https://www.gisaid.org	?	?	29/07/2020
Australia/NSW2021/2020	ncov	EPI_ISL_500604	?	2020-03-20	Oceania	Australia	New South Wales		Oceania	Australia	New South Wales	genome	29783	Human	71	Male	20A	B.1	G	Area of Virology, Serology and Virology Division (SAViD), New South Wales Health Pathology Randwick	Area of Virology, Serology and Virology Division (SAViD), New South Wales Health Pathology Randwick	Rawlinson et al	https://www.gisaid.org	?	?	29/07/2020
Australia/NSW2026/2020	ncov	EPI_ISL_500605	?	2020-03-20	Oceania	Australia	New South Wales		Oceania	Australia	New South Wales	genome	29783	Human	54	Female	19B	A.2.2	S	Area of Virology, Serology and Virology Division (SAViD), New South Wales Health Pathology Randwick	Area of Virology, Serology and Virology Division (SAViD), New South Wales Health Pathology Randwick	Rawlinson et al	https://www.gisaid.org	?	?	29/07/2020
Australia/NSW2027/2020	ncov	EPI_ISL_500606	?	2020-03-20	Oceania	Australia	New South Wales		Oceania	Australia	New South Wales	genome	29783	Human	30	Female	19B	A.1	S	Area of Virology, Serology and Virology Division (SAViD), New South Wales Health Pathology Randwick	Area of Virology, Serology and Virology Division (SAViD), New South Wales Health Pathology Randwick	Rawlinson et al	https://www.gisaid.org	?	?	29/07/2020
Australia/NSW2028/2020	ncov	EPI_ISL_678293	?	2020-03-20	Oceania	Australia	New South Wales	Sydney	Oceania	Australia	New South Wales	genome	29782	Human	71	Female	19B	A.2.2	S	Area of Virology, Serology and Virology Division (SAViD), New South Wales Health Pathology Randwick	Virology Research Laboratory; Area of Virology, Serology and Virology Division (SAViD), New South Wales Health Pathology Randwick	Foster et al	https://www.gisaid.org	?	?	07/12/2020
Australia/NSW2029/2020	ncov	EPI_ISL_509492	?	2020-03-20	Oceania	Australia	New South Wales		Oceania	Australia	New South Wales	genome	29783	Human	49	Male	19A	B.2.1	V	Area of Virology, Serology and Virology Division (SAViD), New South Wales Health Pathology Randwick	Area of Virology, Serology and Virology Division (SAViD), New South Wales Health Pathology Randwick	Rawlinson et al	https://www.gisaid.org	?	?	05/08/2020
Australia/NSW203/2020	ncov	EPI_ISL_427765	?	2020-03-22	Oceania	Australia	New South Wales	Sydney	Oceania	Australia	New South Wales	genome	29408	Human	?	?	19B	A.2.2	S	Centre for Infectious Diseases and Microbiology Public Health	NSW Health Pathology - Institute of Clinical Pathology and Medical Research; Westmead Hospital; University of Sydney	Rockett R et al	https://www.gisaid.org	Revealing COVID-19 transmission in Australia by SARS-CoV-2 genome sequencing and agent-based modeling	https://www.nature.com/articles/s41591-020-1000-7	19/04/2020
Australia/NSW2032/2020	ncov	EPI_ISL_500607	?	2020-03-21	Oceania	Australia	New South Wales		Oceania	Australia	New South Wales	genome	29783	Human	70	Male	19A	B.2.1	V	Area of Virology, Serology and Virology Division (SAViD), New South Wales Health Pathology Randwick	Area of Virology, Serology and Virology Division (SAViD), New South Wales Health Pathology Randwick	Rawlinson et al	https://www.gisaid.org	?	?	29/07/2020
Australia/NSW2033/2020	ncov	EPI_ISL_500608	?	2020-03-21	Oceania	Australia	New South Wales		Oceania	Australia	New South Wales	genome	29783	Human	24	Female	19A	B.2.1	V	Area of Virology, Serology and Virology Division (SAViD), New South Wales Health Pathology Randwick	Area of Virology, Serology and Virology Division (SAViD), New South Wales Health Pathology Randwick	Rawlinson et al	https://www.gisaid.org	?	?	29/07/2020
Australia/NSW2034/2020	ncov	EPI_ISL_509493	?	2020-03-22	Oceania	Australia	New South Wales		Oceania	Australia	New South Wales	genome	29783	Human	74	Female	19A	B.2.1	V	Area of Virology, Serology and Virology Division (SAViD), New South Wales Health Pathology Randwick	Area of Virology, Serology and Virology Division (SAViD), New South Wales Health Pathology Randwick	Rawlinson et al	https://www.gisaid.org	?	?	05/08/2020
Australia/NSW2037/2020	ncov	EPI_ISL_500609	?	2020-03-22	Oceania	Australia	New South Wales		Oceania	Australia	New South Wales	genome	29783	Human	61	Female	19A	B.2.1	V	Area of Virology, Serology and Virology Division (SAViD), New South Wales Health Pathology Randwick	Area of Virology, Serology and Virology Division (SAViD), New South Wales Health Pathology Randwick	Rawlinson et al	https://www.gisaid.org	?	?	29/07/2020
Australia/NSW2038/2020	ncov	EPI_ISL_500610	?	2020-03-22	Oceania	Australia	New South Wales		Oceania	Australia	New South Wales	genome	29783	Human	47	Female	19A	B.2.1	V	Area of Virology, Serology and Virology Division (SAViD), New South Wales Health Pathology Randwick	Area of Virology, Serology and Virology Division (SAViD), New South Wales Health Pathology Randwick	Rawlinson et al	https://www.gisaid.org	?	?	29/07/2020
Australia/NSW2039/2020	ncov	EPI_ISL_500611	?	2020-03-22	Oceania	Australia	New South Wales		Oceania	Australia	New South Wales	genome	29783	Human	75	Female	19A	B.2.1	V	Area of Virology, Serology and Virology Division (SAViD), New South Wales Health Pathology Randwick	Area of Virology, Serology and Virology Division (SAViD), New South Wales Health Pathology Randwick	Rawlinson et al	https://www.gisaid.org	?	?	29/07/2020
Australia/NSW204/2020	ncov	EPI_ISL_427792	?	2020-03-23	Oceania	Australia	New South Wales	Sydney	Oceania	Australia	New South Wales	genome	29408	Human	?	?	19B	A.2.2	S	Centre for Infectious Diseases and Microbiology Public Health	NSW Health Pathology - Institute of Clinical Pathology and Medical Research; Westmead Hospital; University of Sydney	Lam C et al	https://www.gisaid.org	Revealing COVID-19 transmission in Australia by SARS-CoV-2 genome sequencing and agent-based modeling	https://www.nature.com/articles/s41591-020-1000-7	19/04/2020
Australia/NSW2041/2020	ncov	EPI_ISL_500612	?	2020-03-20	Oceania	Australia	New South Wales		Oceania	Australia	New South Wales	genome	29783	Human	50	Female	20B	B.1.1	GR	Area of Virology, Serology and Virology Division (SAViD), New South Wales Health Pathology Randwick	Area of Virology, Serology and Virology Division (SAViD), New South Wales Health Pathology Randwick	Rawlinson et al	https://www.gisaid.org	?	?	29/07/2020
Australia/NSW2042/2020	ncov	EPI_ISL_500613	?	2020-03-20	Oceania	Australia	New South Wales		Oceania	Australia	New South Wales	genome	29783	Human	82	Male	19B	A.2.2	S	Area of Virology, Serology and Virology Division (SAViD), New South Wales Health Pathology Randwick	Area of Virology, Serology and Virology Division (SAViD), New South Wales Health Pathology Randwick	Rawlinson et al	https://www.gisaid.org	?	?	29/07/2020
Australia/NSW2043/2020	ncov	EPI_ISL_500614	?	2020-03-20	Oceania	Australia	New South Wales		Oceania	Australia	New South Wales	genome	29783	Human	82	Male	20A	B.1.98	G	Area of Virology, Serology and Virology Division (SAViD), New South Wales Health Pathology Randwick	Area of Virology, Serology and Virology Division (SAViD), New South Wales Health Pathology Randwick	Rawlinson et al	https://www.gisaid.org	?	?	29/07/2020
Australia/NSW2044/2020	ncov	EPI_ISL_500615	?	2020-03-20	Oceania	Australia	New South Wales		Oceania	Australia	New South Wales	genome	29783	Human	69	Male	19B	A.2.2	S	Area of Virology, Serology and Virology Division (SAViD), New South Wales Health Pathology Randwick	Area of Virology, Serology and Virology Division (SAViD), New South Wales Health Pathology Randwick	Rawlinson et al	https://www.gisaid.org	?	?	29/07/2020
Australia/NSW2045/2020	ncov	EPI_ISL_500616	?	2020-03-21	Oceania	Australia	New South Wales		Oceania	Australia	New South Wales	genome	29783	Human	76	Female	19B	A.2.2	S	Area of Virology, Serology and Virology Division (SAViD), New South Wales Health Pathology Randwick	Area of Virology, Serology and Virology Division (SAViD), New South Wales Health Pathology Randwick	Rawlinson et al	https://www.gisaid.org	?	?	29/07/2020
Australia/NSW2046/2020	ncov	EPI_ISL_500617	?	2020-03-20	Oceania	Australia	New South Wales		Oceania	Australia	New South Wales	genome	29783	Human	52	Male	19A	B.2.1	O	Area of Virology, Serology and Virology Division (SAViD), New South Wales Health Pathology Randwick	Area of Virology, Serology and Virology Division (SAViD), New South Wales Health Pathology Randwick	Rawlinson et al	https://www.gisaid.org	?	?	29/07/2020
Australia/NSW2047/2020	ncov	EPI_ISL_500618	?	2020-03-21	Oceania	Australia	New South Wales		Oceania	Australia	New South Wales	genome	29783	Human	81	Male	20A	B.1.5	G	Area of Virology, Serology and Virology Division (SAViD), New South Wales Health Pathology Randwick	Area of Virology, Serology and Virology Division (SAViD), New South Wales Health Pathology Randwick	Rawlinson et al	https://www.gisaid.org	?	?	29/07/2020
Australia/NSW2049/2020	ncov	EPI_ISL_500619	?	2020-03-21	Oceania	Australia	New South Wales		Oceania	Australia	New South Wales	genome	29783	Human	69	Male	20B	B.1.1	GR	Area of Virology, Serology and Virology Division (SAViD), New South Wales Health Pathology Randwick	Area of Virology, Serology and Virology Division (SAViD), New South Wales Health Pathology Randwick	Rawlinson et al	https://www.gisaid.org	?	?	29/07/2020
Australia/NSW205/2020	ncov	EPI_ISL_427745	?	2020-03-22	Oceania	Australia	New South Wales	Sydney	Oceania	Australia	New South Wales	genome	29408	Human	?	?	19B	A.2.2	S	Centre for Infectious Diseases and Microbiology Public Health	NSW Health Pathology - Institute of Clinical Pathology and Medical Research; Westmead Hospital; University of Sydney	Gray K et al	https://www.gisaid.org	Revealing COVID-19 transmission in Australia by SARS-CoV-2 genome sequencing and agent-based modeling	https://www.nature.com/articles/s41591-020-1000-7	19/04/2020
Australia/NSW2050/2020	ncov	EPI_ISL_500620	?	2020-03-22	Oceania	Australia	New South Wales		Oceania	Australia	New South Wales	genome	29783	Human	26	Female	19B	A.1	S	Area of Virology, Serology and Virology Division (SAViD), New South Wales Health Pathology Randwick	Area of Virology, Serology and Virology Division (SAViD), New South Wales Health Pathology Randwick	Rawlinson et al	https://www.gisaid.org	?	?	29/07/2020
Australia/NSW2051/2020	ncov	EPI_ISL_509494	?	2020-03-22	Oceania	Australia	New South Wales		Oceania	Australia	New South Wales	genome	29783	Human	31	Female	19B	A.1	S	Area of Virology, Serology and Virology Division (SAViD), New South Wales Health Pathology Randwick	Area of Virology, Serology and Virology Division (SAViD), New South Wales Health Pathology Randwick	Rawlinson et al	https://www.gisaid.org	?	?	05/08/2020
Australia/NSW2055/2020	ncov	EPI_ISL_509495	?	2020-03-19	Oceania	Australia	New South Wales		Oceania	Australia	New South Wales	genome	29783	Human	53	Female	19B	A.2.2	S	Area of Virology, Serology and Virology Division (SAViD), New South Wales Health Pathology Randwick	Area of Virology, Serology and Virology Division (SAViD), New South Wales Health Pathology Randwick	Rawlinson et al	https://www.gisaid.org	?	?	05/08/2020
Australia/NSW206/2020	ncov	EPI_ISL_427695	?	2020-03-22	Oceania	Australia	New South Wales	Sydney	Oceania	Australia	New South Wales	genome	29408	Human	?	?	19B	A.2.2	S	Centre for Infectious Diseases and Microbiology Public Health	NSW Health Pathology - Institute of Clinical Pathology and Medical Research; Westmead Hospital; University of Sydney	Timms V et al	https://www.gisaid.org	Revealing COVID-19 transmission in Australia by SARS-CoV-2 genome sequencing and agent-based modeling	https://www.nature.com/articles/s41591-020-1000-7	19/04/2020
Australia/NSW2063/2020	ncov	EPI_ISL_509496	?	2020-03-19	Oceania	Australia	New South Wales		Oceania	Australia	New South Wales	genome	29783	Human	63	Female	19B	A.3	S	Area of Virology, Serology and Virology Division (SAViD), New South Wales Health Pathology Randwick	Area of Virology, Serology and Virology Division (SAViD), New South Wales Health Pathology Randwick	Rawlinson et al	https://www.gisaid.org	?	?	05/08/2020
Australia/NSW207/2020	ncov	EPI_ISL_427807	?	2020-03-21	Oceania	Australia	New South Wales	Sydney	Oceania	Australia	New South Wales	genome	29408	Human	?	?	19B	A.2.2	S	Centre for Infectious Diseases and Microbiology Public Health	NSW Health Pathology - Institute of Clinical Pathology and Medical Research; Westmead Hospital; University of Sydney	Gall M et al	https://www.gisaid.org	Revealing COVID-19 transmission in Australia by SARS-CoV-2 genome sequencing and agent-based modeling	https://www.nature.com/articles/s41591-020-1000-7	19/04/2020
Australia/NSW2071/2020	ncov	EPI_ISL_509497	?	2020-03-20	Oceania	Australia	New South Wales		Oceania	Australia	New South Wales	genome	29783	Human	85	Male	19B	A.2.2	S	Area of Virology, Serology and Virology Division (SAViD), New South Wales Health Pathology Randwick	Area of Virology, Serology and Virology Division (SAViD), New South Wales Health Pathology Randwick	Rawlinson et al	https://www.gisaid.org	?	?	05/08/2020
Australia/NSW208/2020	ncov	EPI_ISL_427753	?	2020-03-20	Oceania	Australia	New South Wales	Sydney	Oceania	Australia	New South Wales	genome	29408	Human	?	?	19B	A.2.2	S	Centre for Infectious Diseases and Microbiology Public Health	NSW Health Pathology - Institute of Clinical Pathology and Medical Research; Westmead Hospital; University of Sydney	Arnott A et al	https://www.gisaid.org	Revealing COVID-19 transmission in Australia by SARS-CoV-2 genome sequencing and agent-based modeling	https://www.nature.com/articles/s41591-020-1000-7	19/04/2020
Australia/NSW2083/2020	ncov	EPI_ISL_678295	?	2020-03-30	Oceania	Australia	New South Wales	Sydney	Oceania	Australia	New South Wales	genome	29782	Human	52	Female	20A	B.1.5	G	Area of Virology, Serology and Virology Division (SAViD), New South Wales Health Pathology Randwick	Virology Research Laboratory; Area of Virology, Serology and Virology Division (SAViD), New South Wales Health Pathology Randwick	Foster et al	https://www.gisaid.org	?	?	07/12/2020
Australia/NSW209/2020	ncov	EPI_ISL_427755	?	2020-03-20	Oceania	Australia	New South Wales	Sydney	Oceania	Australia	New South Wales	genome	29408	Human	?	?	19B	A.2.2	S	Centre for Infectious Diseases and Microbiology Public Health	NSW Health Pathology - Institute of Clinical Pathology and Medical Research; Westmead Hospital; University of Sydney	Sadsad R et al	https://www.gisaid.org	Revealing COVID-19 transmission in Australia by SARS-CoV-2 genome sequencing and agent-based modeling	https://www.nature.com/articles/s41591-020-1000-7	19/04/2020
Australia/NSW2093/2020	ncov	EPI_ISL_678296	?	2020-03-07	Oceania	Australia	New South Wales	Sydney	Oceania	Australia	New South Wales	genome	19501	Human	16	Female	19B	A	S	Area of Virology, Serology and Virology Division (SAViD), New South Wales Health Pathology Randwick	Virology Research Laboratory; Area of Virology, Serology and Virology Division (SAViD), New South Wales Health Pathology Randwick	Foster et al	https://www.gisaid.org	?	?	07/12/2020
Australia/NSW2099/2020	ncov	EPI_ISL_678297	?	2020-03-21	Oceania	Australia	New South Wales	Sydney	Oceania	Australia	New South Wales	genome	29785	Human	72	Male	19A	B.4	O	Area of Virology, Serology and Virology Division (SAViD), New South Wales Health Pathology Randwick	Virology Research Laboratory; Area of Virology, Serology and Virology Division (SAViD), New South Wales Health Pathology Randwick	Foster et al	https://www.gisaid.org	?	?	07/12/2020
Australia/NSW21/2020	ncov	EPI_ISL_417386	?	2020-03-04	Oceania	Australia	New South Wales	Sydney	Oceania	Australia	New South Wales	genome	29782	Human	?	?	19A	B.4	O	Centre for Infectious Diseases and Microbiology Public Health	NSW Health Pathology - Institute of Clinical Pathology and Medical Research; Westmead Hospital; University of Sydney	Gray K et al	https://www.gisaid.org	Revealing COVID-19 transmission in Australia by SARS-CoV-2 genome sequencing and agent-based modeling	https://www.nature.com/articles/s41591-020-1000-7	25/03/2020
Australia/NSW210/2020	ncov	EPI_ISL_427766	?	2020-03-25	Oceania	Australia	New South Wales	Sydney	Oceania	Australia	New South Wales	genome	29408	Human	?	?	19B	A.2	S	Centre for Infectious Diseases and Microbiology Public Health	NSW Health Pathology - Institute of Clinical Pathology and Medical Research; Westmead Hospital; University of Sydney	Draper J et al	https://www.gisaid.org	Revealing COVID-19 transmission in Australia by SARS-CoV-2 genome sequencing and agent-based modeling	https://www.nature.com/articles/s41591-020-1000-7	19/04/2020
Australia/NSW2106/2020	ncov	EPI_ISL_678298	?	2020-04-13	Oceania	Australia	New South Wales	Sydney	Oceania	Australia	New South Wales	genome	27939	Human	75	Female	19A	B	O	Area of Virology, Serology and Virology Division (SAViD), New South Wales Health Pathology Randwick	Virology Research Laboratory; Area of Virology, Serology and Virology Division (SAViD), New South Wales Health Pathology Randwick	Foster et al	https://www.gisaid.org	?	?	07/12/2020
Australia/NSW211/2020	ncov	EPI_ISL_427699	?	2020-03-21	Oceania	Australia	New South Wales	Sydney	Oceania	Australia	New South Wales	genome	29402	Human	?	?	19B	A.2.2	S	Centre for Infectious Diseases and Microbiology Public Health	NSW Health Pathology - Institute of Clinical Pathology and Medical Research; Westmead Hospital; University of Sydney	Sim E et al	https://www.gisaid.org	Revealing COVID-19 transmission in Australia by SARS-CoV-2 genome sequencing and agent-based modeling	https://www.nature.com/articles/s41591-020-1000-7	19/04/2020
Australia/NSW2110/2020	ncov	EPI_ISL_678299	?	2020-03-22	Oceania	Australia	New South Wales	Sydney	Oceania	Australia	New South Wales	genome	29785	Human	95	Female	19A	B.4	O	Area of Virology, Serology and Virology Division (SAViD), New South Wales Health Pathology Randwick	Virology Research Laboratory; Area of Virology, Serology and Virology Division (SAViD), New South Wales Health Pathology Randwick	Foster et al	https://www.gisaid.org	?	?	07/12/2020
Australia/NSW2115/2020	ncov	EPI_ISL_500621	?	2020-04-26	Oceania	Australia	New South Wales		Oceania	Australia	New South Wales	genome	29783	Human	30	Female	20A	B.1	G	Area of Virology, Serology and Virology Division (SAViD), New South Wales Health Pathology Randwick	Area of Virology, Serology and Virology Division (SAViD), New South Wales Health Pathology Randwick	Rawlinson et al	https://www.gisaid.org	?	?	29/07/2020
Australia/NSW2116/2020	ncov	EPI_ISL_500622	?	2020-04-27	Oceania	Australia	New South Wales		Oceania	Australia	New South Wales	genome	29833	Human	1	?	19A	B.6	O	Area of Virology, Serology and Virology Division (SAViD), New South Wales Health Pathology Randwick	Area of Virology, Serology and Virology Division (SAViD), New South Wales Health Pathology Randwick	Rawlinson et al	https://www.gisaid.org	?	?	29/07/2020
Australia/NSW212/2020	ncov	EPI_ISL_427671	?	2020-03-21	Oceania	Australia	New South Wales	Sydney	Oceania	Australia	New South Wales	genome	29402	Human	?	?	19B	A.2.2	S	Centre for Infectious Diseases and Microbiology Public Health	NSW Health Pathology - Institute of Clinical Pathology and Medical Research; Westmead Hospital; University of Sydney	Bachmann N et al	https://www.gisaid.org	Revealing COVID-19 transmission in Australia by SARS-CoV-2 genome sequencing and agent-based modeling	https://www.nature.com/articles/s41591-020-1000-7	19/04/2020
Australia/NSW2120/2020	ncov	EPI_ISL_509498	?	2020-04-13	Oceania	Australia	New South Wales		Oceania	Australia	New South Wales	genome	29783	Human	73	Female	20B	B.1.1	GR	Area of Virology, Serology and Virology Division (SAViD), New South Wales Health Pathology Randwick	Area of Virology, Serology and Virology Division (SAViD), New South Wales Health Pathology Randwick	Rawlinson et al	https://www.gisaid.org	?	?	05/08/2020
Australia/NSW2125/2020	ncov	EPI_ISL_509499	?	2020-04-28	Oceania	Australia	New South Wales		Oceania	Australia	New South Wales	genome	29783	Human	71	Male	20C	B.1	GH	Area of Virology, Serology and Virology Division (SAViD), New South Wales Health Pathology Randwick	Area of Virology, Serology and Virology Division (SAViD), New South Wales Health Pathology Randwick	Rawlinson et al	https://www.gisaid.org	?	?	05/08/2020
Australia/NSW2126/2020	ncov	EPI_ISL_509500	?	2020-04-29	Oceania	Australia	New South Wales		Oceania	Australia	New South Wales	genome	29783	Human	44	Female	20B	B.1.1.143	GR	Area of Virology, Serology and Virology Division (SAViD), New South Wales Health Pathology Randwick	Area of Virology, Serology and Virology Division (SAViD), New South Wales Health Pathology Randwick	Rawlinson et al	https://www.gisaid.org	?	?	05/08/2020
Australia/NSW2128/2020	ncov	EPI_ISL_500623	?	2020-04-30	Oceania	Australia	New South Wales		Oceania	Australia	New South Wales	genome	29783	Human	71	Male	20C	B.1.319	GH	Area of Virology, Serology and Virology Division (SAViD), New South Wales Health Pathology Randwick	Area of Virology, Serology and Virology Division (SAViD), New South Wales Health Pathology Randwick	Rawlinson et al	https://www.gisaid.org	?	?	29/07/2020
Australia/NSW213/2020	ncov	EPI_ISL_427726	?	2020-03-17	Oceania	Australia	New South Wales	Sydney	Oceania	Australia	New South Wales	genome	29408	Human	?	?	19B	A.3	S	Centre for Infectious Diseases and Microbiology Public Health	NSW Health Pathology - Institute of Clinical Pathology and Medical Research; Westmead Hospital; University of Sydney	Rockett R et al	https://www.gisaid.org	Revealing COVID-19 transmission in Australia by SARS-CoV-2 genome sequencing and agent-based modeling	https://www.nature.com/articles/s41591-020-1000-7	19/04/2020
Australia/NSW2131/2020	ncov	EPI_ISL_500624	?	2020-04-05	Oceania	Australia	New South Wales		Oceania	Australia	New South Wales	genome	29783	Human	31	Male	20C	B.1	GH	Area of Virology, Serology and Virology Division (SAViD), New South Wales Health Pathology Randwick	Area of Virology, Serology and Virology Division (SAViD), New South Wales Health Pathology Randwick	Rawlinson et al	https://www.gisaid.org	?	?	29/07/2020
Australia/NSW2132/2020	ncov	EPI_ISL_500625	?	2020-04-05	Oceania	Australia	New South Wales		Oceania	Australia	New South Wales	genome	29783	Human	27	?	20A	B.1	G	Area of Virology, Serology and Virology Division (SAViD), New South Wales Health Pathology Randwick	Area of Virology, Serology and Virology Division (SAViD), New South Wales Health Pathology Randwick	Rawlinson et al	https://www.gisaid.org	?	?	29/07/2020
Australia/NSW2137/2020	ncov	EPI_ISL_500626	?	2020-03-09	Oceania	Australia	New South Wales		Oceania	Australia	New South Wales	genome	29783	Human	53	Female	19B	A.1	S	Area of Virology, Serology and Virology Division (SAViD), New South Wales Health Pathology Randwick	Area of Virology, Serology and Virology Division (SAViD), New South Wales Health Pathology Randwick	Rawlinson et al	https://www.gisaid.org	?	?	29/07/2020
Australia/NSW2139/2020	ncov	EPI_ISL_500627	?	2020-03-10	Oceania	Australia	New South Wales		Oceania	Australia	New South Wales	genome	29783	Human	94	Female	19A	B.4	O	Area of Virology, Serology and Virology Division (SAViD), New South Wales Health Pathology Randwick	Area of Virology, Serology and Virology Division (SAViD), New South Wales Health Pathology Randwick	Rawlinson et al	https://www.gisaid.org	?	?	29/07/2020
Australia/NSW214/2020	ncov	EPI_ISL_427727	?	2020-03-17	Oceania	Australia	New South Wales	Sydney	Oceania	Australia	New South Wales	genome	29408	Human	?	?	19B	A.3	S	Centre for Infectious Diseases and Microbiology Public Health	NSW Health Pathology - Institute of Clinical Pathology and Medical Research; Westmead Hospital; University of Sydney	Lam C et al	https://www.gisaid.org	Revealing COVID-19 transmission in Australia by SARS-CoV-2 genome sequencing and agent-based modeling	https://www.nature.com/articles/s41591-020-1000-7	19/04/2020
Australia/NSW2142/2020	ncov	EPI_ISL_509501	?	2020-03-15	Oceania	Australia	New South Wales		Oceania	Australia	New South Wales	genome	29783	Human	62	Male	19B	A.1	S	Area of Virology, Serology and Virology Division (SAViD), New South Wales Health Pathology Randwick	Area of Virology, Serology and Virology Division (SAViD), New South Wales Health Pathology Randwick	Rawlinson et al	https://www.gisaid.org	?	?	05/08/2020
Australia/NSW2143/2020	ncov	EPI_ISL_509502	?	2020-03-15	Oceania	Australia	New South Wales		Oceania	Australia	New South Wales	genome	29783	Human	64	Female	19B	A.1	S	Area of Virology, Serology and Virology Division (SAViD), New South Wales Health Pathology Randwick	Area of Virology, Serology and Virology Division (SAViD), New South Wales Health Pathology Randwick	Rawlinson et al	https://www.gisaid.org	?	?	05/08/2020
Australia/NSW2144/2020	ncov	EPI_ISL_527008	?	2020-03-15	Oceania	Australia	New South Wales		Oceania	Australia	New South Wales	genome	29783	Human	48	Male	19A	B.2.2	V	Area of Virology, Serology and Virology Division (SAViD), New South Wales Health Pathology Randwick	Area of Virology, Serology and Virology Division (SAViD), New South Wales Health Pathology Randwick	Rawlinson et al	https://www.gisaid.org	?	?	03/09/2020
Australia/NSW2145/2020	ncov	EPI_ISL_678300	?	2020-03-15	Oceania	Australia	New South Wales	Sydney	Oceania	Australia	New South Wales	genome	28151	Human	63	Male	19B	A.1	S	Area of Virology, Serology and Virology Division (SAViD), New South Wales Health Pathology Randwick	Virology Research Laboratory; Area of Virology, Serology and Virology Division (SAViD), New South Wales Health Pathology Randwick	Foster et al	https://www.gisaid.org	?	?	07/12/2020
Australia/NSW2146/2020	ncov	EPI_ISL_509503	?	2020-03-14	Oceania	Australia	New South Wales		Oceania	Australia	New South Wales	genome	29783	Human	35	Female	19A	B.2.1	V	Area of Virology, Serology and Virology Division (SAViD), New South Wales Health Pathology Randwick	Area of Virology, Serology and Virology Division (SAViD), New South Wales Health Pathology Randwick	Rawlinson et al	https://www.gisaid.org	?	?	05/08/2020
Australia/NSW2147/2020	ncov	EPI_ISL_500628	?	2020-03-13	Oceania	Australia	New South Wales		Oceania	Australia	New South Wales	genome	29783	Human	46	Male	20A	B.1.5	G	Area of Virology, Serology and Virology Division (SAViD), New South Wales Health Pathology Randwick	Area of Virology, Serology and Virology Division (SAViD), New South Wales Health Pathology Randwick	Rawlinson et al	https://www.gisaid.org	?	?	29/07/2020
Australia/NSW2148/2020	ncov	EPI_ISL_500629	?	2020-03-16	Oceania	Australia	New South Wales		Oceania	Australia	New South Wales	genome	29783	Human	48	Male	19B	A.1	S	Area of Virology, Serology and Virology Division (SAViD), New South Wales Health Pathology Randwick	Area of Virology, Serology and Virology Division (SAViD), New South Wales Health Pathology Randwick	Rawlinson et al	https://www.gisaid.org	?	?	29/07/2020
Australia/NSW2149/2020	ncov	EPI_ISL_500630	?	2020-03-16	Oceania	Australia	New South Wales		Oceania	Australia	New South Wales	genome	29783	Human	43	Male	20B	B.1.1.10	GR	Area of Virology, Serology and Virology Division (SAViD), New South Wales Health Pathology Randwick	Area of Virology, Serology and Virology Division (SAViD), New South Wales Health Pathology Randwick	Rawlinson et al	https://www.gisaid.org	?	?	29/07/2020
Australia/NSW215/2020	ncov	EPI_ISL_427730	?	2020-03-17	Oceania	Australia	New South Wales	Sydney	Oceania	Australia	New South Wales	genome	29408	Human	?	?	19B	A.3	S	Centre for Infectious Diseases and Microbiology Public Health	NSW Health Pathology - Institute of Clinical Pathology and Medical Research; Westmead Hospital; University of Sydney	Gray K et al	https://www.gisaid.org	Revealing COVID-19 transmission in Australia by SARS-CoV-2 genome sequencing and agent-based modeling	https://www.nature.com/articles/s41591-020-1000-7	19/04/2020
Australia/NSW2151/2020	ncov	EPI_ISL_500631	?	2020-03-16	Oceania	Australia	New South Wales		Oceania	Australia	New South Wales	genome	29783	Human	47	Female	19A	B.2.1	O	Area of Virology, Serology and Virology Division (SAViD), New South Wales Health Pathology Randwick	Area of Virology, Serology and Virology Division (SAViD), New South Wales Health Pathology Randwick	Rawlinson et al	https://www.gisaid.org	?	?	29/07/2020
Australia/NSW2152/2020	ncov	EPI_ISL_509504	?	2020-03-15	Oceania	Australia	New South Wales		Oceania	Australia	New South Wales	genome	29783	Human	23	Male	19B	A.1	S	Area of Virology, Serology and Virology Division (SAViD), New South Wales Health Pathology Randwick	Area of Virology, Serology and Virology Division (SAViD), New South Wales Health Pathology Randwick	Rawlinson et al	https://www.gisaid.org	?	?	05/08/2020
Australia/NSW2153/2020	ncov	EPI_ISL_509505	?	2020-01-25	Oceania	Australia	New South Wales		Asia	China	Hubei	genome	29783	Human	21	Female	20A	B.1	G	Area of Virology, Serology and Virology Division (SAViD), New South Wales Health Pathology Randwick	Area of Virology, Serology and Virology Division (SAViD), New South Wales Health Pathology Randwick	Rawlinson et al	https://www.gisaid.org	?	?	05/08/2020
Australia/NSW2154/2020	ncov	EPI_ISL_500632	?	2020-03-09	Oceania	Australia	New South Wales		Oceania	Australia	New South Wales	genome	29783	Human	32	Female	20B	B.1.1	GR	Area of Virology, Serology and Virology Division (SAViD), New South Wales Health Pathology Randwick	Area of Virology, Serology and Virology Division (SAViD), New South Wales Health Pathology Randwick	Rawlinson et al	https://www.gisaid.org	?	?	29/07/2020
Australia/NSW2155/2020	ncov	EPI_ISL_500633	?	2020-03-09	Oceania	Australia	New South Wales		Oceania	Australia	New South Wales	genome	29783	Human	51	Female	19A	B.4	O	Area of Virology, Serology and Virology Division (SAViD), New South Wales Health Pathology Randwick	Area of Virology, Serology and Virology Division (SAViD), New South Wales Health Pathology Randwick	Rawlinson et al	https://www.gisaid.org	?	?	29/07/2020
Australia/NSW2156/2020	ncov	EPI_ISL_500634	?	2020-03-11	Oceania	Australia	New South Wales		Oceania	Australia	New South Wales	genome	29783	Human	27	Male	19A	B.2	V	Area of Virology, Serology and Virology Division (SAViD), New South Wales Health Pathology Randwick	Area of Virology, Serology and Virology Division (SAViD), New South Wales Health Pathology Randwick	Rawlinson et al	https://www.gisaid.org	?	?	29/07/2020
Australia/NSW2157/2020	ncov	EPI_ISL_500635	?	2020-03-11	Oceania	Australia	New South Wales		Oceania	Australia	New South Wales	genome	29783	Human	47	Female	19B	A.1	S	Area of Virology, Serology and Virology Division (SAViD), New South Wales Health Pathology Randwick	Area of Virology, Serology and Virology Division (SAViD), New South Wales Health Pathology Randwick	Rawlinson et al	https://www.gisaid.org	?	?	29/07/2020
Australia/NSW2158/2020	ncov	EPI_ISL_500636	?	2020-03-12	Oceania	Australia	New South Wales		Oceania	Australia	New South Wales	genome	29783	Human	44	Male	20A	B.1	G	Area of Virology, Serology and Virology Division (SAViD), New South Wales Health Pathology Randwick	Area of Virology, Serology and Virology Division (SAViD), New South Wales Health Pathology Randwick	Rawlinson et al	https://www.gisaid.org	?	?	29/07/2020
Australia/NSW2159/2020	ncov	EPI_ISL_500637	?	2020-03-10	Oceania	Australia	New South Wales		Oceania	Australia	New South Wales	genome	29783	Human	86	Male	20A	B.1	G	Area of Virology, Serology and Virology Division (SAViD), New South Wales Health Pathology Randwick	Area of Virology, Serology and Virology Division (SAViD), New South Wales Health Pathology Randwick	Rawlinson et al	https://www.gisaid.org	?	?	29/07/2020
Australia/NSW216/2020	ncov	EPI_ISL_427732	?	2020-03-17	Oceania	Australia	New South Wales	Sydney	Oceania	Australia	New South Wales	genome	29408	Human	?	?	19B	A.3	S	Centre for Infectious Diseases and Microbiology Public Health	NSW Health Pathology - Institute of Clinical Pathology and Medical Research; Westmead Hospital; University of Sydney	Gray K et al	https://www.gisaid.org	Revealing COVID-19 transmission in Australia by SARS-CoV-2 genome sequencing and agent-based modeling	https://www.nature.com/articles/s41591-020-1000-7	19/04/2020
Australia/NSW2164/2020	ncov	EPI_ISL_500638	?	2020-03-19	Oceania	Australia	New South Wales		Oceania	Australia	New South Wales	genome	29783	Human	61	Male	19B	A.1	S	Area of Virology, Serology and Virology Division (SAViD), New South Wales Health Pathology Randwick	Area of Virology, Serology and Virology Division (SAViD), New South Wales Health Pathology Randwick	Rawlinson et al	https://www.gisaid.org	?	?	29/07/2020
Australia/NSW2166/2020	ncov	EPI_ISL_509506	?	2020-03-20	Oceania	Australia	New South Wales		Oceania	Australia	New South Wales	genome	29783	Human	37	Male	19B	A.2.2	S	Area of Virology, Serology and Virology Division (SAViD), New South Wales Health Pathology Randwick	Area of Virology, Serology and Virology Division (SAViD), New South Wales Health Pathology Randwick	Rawlinson et al	https://www.gisaid.org	?	?	05/08/2020
Australia/NSW2168/2020	ncov	EPI_ISL_500639	?	2020-03-19	Oceania	Australia	New South Wales		Oceania	Australia	New South Wales	genome	29783	Human	52	Male	19A	B.6.5	O	Area of Virology, Serology and Virology Division (SAViD), New South Wales Health Pathology Randwick	Area of Virology, Serology and Virology Division (SAViD), New South Wales Health Pathology Randwick	Rawlinson et al	https://www.gisaid.org	?	?	29/07/2020
Australia/NSW2169/2020	ncov	EPI_ISL_500640	?	2020-03-19	Oceania	Australia	New South Wales		Oceania	Australia	New South Wales	genome	29783	Human	61	Male	19A	B.6	O	Area of Virology, Serology and Virology Division (SAViD), New South Wales Health Pathology Randwick	Area of Virology, Serology and Virology Division (SAViD), New South Wales Health Pathology Randwick	Rawlinson et al	https://www.gisaid.org	?	?	29/07/2020
Australia/NSW217/2020	ncov	EPI_ISL_427644	?	2020-03-02	Oceania	Australia	New South Wales	Sydney	Oceania	Australia	New South Wales	genome	29408	Human	?	?	19A	B.4	O	Centre for Infectious Diseases and Microbiology Public Health	NSW Health Pathology - Institute of Clinical Pathology and Medical Research; Westmead Hospital; University of Sydney	Rockett R et al	https://www.gisaid.org	Revealing COVID-19 transmission in Australia by SARS-CoV-2 genome sequencing and agent-based modeling	https://www.nature.com/articles/s41591-020-1000-7	19/04/2020
Australia/NSW2170/2020	ncov	EPI_ISL_500641	?	2020-03-19	Oceania	Australia	New South Wales		Oceania	Australia	New South Wales	genome	29783	Human	63	Female	19B	A.3	S	Area of Virology, Serology and Virology Division (SAViD), New South Wales Health Pathology Randwick	Area of Virology, Serology and Virology Division (SAViD), New South Wales Health Pathology Randwick	Rawlinson et al	https://www.gisaid.org	?	?	29/07/2020
Australia/NSW2171/2020	ncov	EPI_ISL_500642	?	2020-03-20	Oceania	Australia	New South Wales		Oceania	Australia	New South Wales	genome	29783	Human	67	Male	20C	B.1	GH	Area of Virology, Serology and Virology Division (SAViD), New South Wales Health Pathology Randwick	Area of Virology, Serology and Virology Division (SAViD), New South Wales Health Pathology Randwick	Rawlinson et al	https://www.gisaid.org	?	?	29/07/2020
Australia/NSW2172/2020	ncov	EPI_ISL_500643	?	2020-03-18	Oceania	Australia	New South Wales		Oceania	Australia	New South Wales	genome	29783	Human	55	Male	19B	A.1	S	Area of Virology, Serology and Virology Division (SAViD), New South Wales Health Pathology Randwick	Area of Virology, Serology and Virology Division (SAViD), New South Wales Health Pathology Randwick	Rawlinson et al	https://www.gisaid.org	?	?	29/07/2020
Australia/NSW2173/2020	ncov	EPI_ISL_500644	?	2020-03-18	Oceania	Australia	New South Wales		Oceania	Australia	New South Wales	genome	29783	Human	45	Female	20B	B.1.1	GR	Area of Virology, Serology and Virology Division (SAViD), New South Wales Health Pathology Randwick	Area of Virology, Serology and Virology Division (SAViD), New South Wales Health Pathology Randwick	Rawlinson et al	https://www.gisaid.org	?	?	29/07/2020
Australia/NSW2174/2020	ncov	EPI_ISL_500645	?	2020-03-19	Oceania	Australia	New South Wales		Oceania	Australia	New South Wales	genome	29783	Human	67	Male	20C	B.1	GH	Area of Virology, Serology and Virology Division (SAViD), New South Wales Health Pathology Randwick	Area of Virology, Serology and Virology Division (SAViD), New South Wales Health Pathology Randwick	Rawlinson et al	https://www.gisaid.org	?	?	29/07/2020
Australia/NSW2175/2020	ncov	EPI_ISL_500646	?	2020-03-18	Oceania	Australia	New South Wales		Oceania	Australia	New South Wales	genome	29783	Human	30	Male	20B	B.1.1	GR	Area of Virology, Serology and Virology Division (SAViD), New South Wales Health Pathology Randwick	Area of Virology, Serology and Virology Division (SAViD), New South Wales Health Pathology Randwick	Rawlinson et al	https://www.gisaid.org	?	?	29/07/2020
Australia/NSW2176/2020	ncov	EPI_ISL_500647	?	2020-03-19	Oceania	Australia	New South Wales		Oceania	Australia	New South Wales	genome	29783	Human	52	Female	20B	B.1.1	GR	Area of Virology, Serology and Virology Division (SAViD), New South Wales Health Pathology Randwick	Area of Virology, Serology and Virology Division (SAViD), New South Wales Health Pathology Randwick	Rawlinson et al	https://www.gisaid.org	?	?	29/07/2020
Australia/NSW2177/2020	ncov	EPI_ISL_509507	?	2020-03-20	Oceania	Australia	New South Wales		Oceania	Australia	New South Wales	genome	29783	Human	59	Male	20C	B.1	GH	Area of Virology, Serology and Virology Division (SAViD), New South Wales Health Pathology Randwick	Area of Virology, Serology and Virology Division (SAViD), New South Wales Health Pathology Randwick	Rawlinson et al	https://www.gisaid.org	?	?	05/08/2020
Australia/NSW218/2020	ncov	EPI_ISL_427665	?	2020-03-11	Oceania	Australia	New South Wales	Sydney	Oceania	Australia	New South Wales	genome	29408	Human	?	?	19A	B.3	O	Centre for Infectious Diseases and Microbiology Public Health	NSW Health Pathology - Institute of Clinical Pathology and Medical Research; Westmead Hospital; University of Sydney	Timms V et al	https://www.gisaid.org	Revealing COVID-19 transmission in Australia by SARS-CoV-2 genome sequencing and agent-based modeling	https://www.nature.com/articles/s41591-020-1000-7	19/04/2020
Australia/NSW2180/2020	ncov	EPI_ISL_509508	?	2020-03-19	Oceania	Australia	New South Wales		Oceania	Australia	New South Wales	genome	29783	Human	49	Male	19A	B.2.1	V	Area of Virology, Serology and Virology Division (SAViD), New South Wales Health Pathology Randwick	Area of Virology, Serology and Virology Division (SAViD), New South Wales Health Pathology Randwick	Rawlinson et al	https://www.gisaid.org	?	?	05/08/2020
Australia/NSW2181/2020	ncov	EPI_ISL_500648	?	2020-03-19	Oceania	Australia	New South Wales		Oceania	Australia	New South Wales	genome	29783	Human	53	Female	19B	A.2.2	S	Area of Virology, Serology and Virology Division (SAViD), New South Wales Health Pathology Randwick	Area of Virology, Serology and Virology Division (SAViD), New South Wales Health Pathology Randwick	Rawlinson et al	https://www.gisaid.org	?	?	29/07/2020
Australia/NSW2182/2020	ncov	EPI_ISL_509509	?	2020-03-20	Oceania	Australia	New South Wales		Oceania	Australia	New South Wales	genome	29783	Human	37	Male	19B	A.2.2	S	Area of Virology, Serology and Virology Division (SAViD), New South Wales Health Pathology Randwick	Area of Virology, Serology and Virology Division (SAViD), New South Wales Health Pathology Randwick	Rawlinson et al	https://www.gisaid.org	?	?	05/08/2020
Australia/NSW2184/2020	ncov	EPI_ISL_509510	?	2020-03-19	Oceania	Australia	New South Wales		Oceania	Australia	New South Wales	genome	29783	Human	65	Male	20C	B.1	GH	Area of Virology, Serology and Virology Division (SAViD), New South Wales Health Pathology Randwick	Area of Virology, Serology and Virology Division (SAViD), New South Wales Health Pathology Randwick	Rawlinson et al	https://www.gisaid.org	?	?	05/08/2020
Australia/NSW2185/2020	ncov	EPI_ISL_500649	?	2020-03-21	Oceania	Australia	New South Wales		Oceania	Australia	New South Wales	genome	29783	Human	74	Female	19B	A.2.2	S	Area of Virology, Serology and Virology Division (SAViD), New South Wales Health Pathology Randwick	Area of Virology, Serology and Virology Division (SAViD), New South Wales Health Pathology Randwick	Rawlinson et al	https://www.gisaid.org	?	?	29/07/2020
Australia/NSW2187/2020	ncov	EPI_ISL_500650	?	2020-03-21	Oceania	Australia	New South Wales		Oceania	Australia	New South Wales	genome	29783	Human	29	Male	19B	A.1	S	Area of Virology, Serology and Virology Division (SAViD), New South Wales Health Pathology Randwick	Area of Virology, Serology and Virology Division (SAViD), New South Wales Health Pathology Randwick	Rawlinson et al	https://www.gisaid.org	?	?	29/07/2020
Australia/NSW2188/2020	ncov	EPI_ISL_500651	?	2020-03-20	Oceania	Australia	New South Wales		Oceania	Australia	New South Wales	genome	29783	Human	85	Male	19B	A.2.2	S	Area of Virology, Serology and Virology Division (SAViD), New South Wales Health Pathology Randwick	Area of Virology, Serology and Virology Division (SAViD), New South Wales Health Pathology Randwick	Rawlinson et al	https://www.gisaid.org	?	?	29/07/2020
Australia/NSW2189/2020	ncov	EPI_ISL_500652	?	2020-03-21	Oceania	Australia	New South Wales		Oceania	Australia	New South Wales	genome	29783	Human	53	Male	20B	B.1.1	GR	Area of Virology, Serology and Virology Division (SAViD), New South Wales Health Pathology Randwick	Area of Virology, Serology and Virology Division (SAViD), New South Wales Health Pathology Randwick	Rawlinson et al	https://www.gisaid.org	?	?	29/07/2020
Australia/NSW219/2020	ncov	EPI_ISL_427643	?	2020-02-28	Oceania	Australia	New South Wales	Sydney	Oceania	Australia	New South Wales	genome	29408	Human	?	?	19A	B	O	Centre for Infectious Diseases and Microbiology Public Health	NSW Health Pathology - Institute of Clinical Pathology and Medical Research; Westmead Hospital; University of Sydney	Timms V et al	https://www.gisaid.org	Revealing COVID-19 transmission in Australia by SARS-CoV-2 genome sequencing and agent-based modeling	https://www.nature.com/articles/s41591-020-1000-7	19/04/2020
Australia/NSW2190/2020	ncov	EPI_ISL_678301	?	2020-03-21	Oceania	Australia	New South Wales	Sydney	Oceania	Australia	New South Wales	genome	29849	Human	60	Male	20A	B.1	GH	Area of Virology, Serology and Virology Division (SAViD), New South Wales Health Pathology Randwick	Virology Research Laboratory; Area of Virology, Serology and Virology Division (SAViD), New South Wales Health Pathology Randwick	Foster et al	https://www.gisaid.org	?	?	07/12/2020
Australia/NSW2191/2020	ncov	EPI_ISL_500653	?	2020-03-21	Oceania	Australia	New South Wales		Oceania	Australia	New South Wales	genome	29783	Human	26	Male	19B	A.1	S	Area of Virology, Serology and Virology Division (SAViD), New South Wales Health Pathology Randwick	Area of Virology, Serology and Virology Division (SAViD), New South Wales Health Pathology Randwick	Rawlinson et al	https://www.gisaid.org	?	?	29/07/2020
Australia/NSW2192/2020	ncov	EPI_ISL_500654	?	2020-03-20	Oceania	Australia	New South Wales		Oceania	Australia	New South Wales	genome	29774	Human	22	Male	19B	A.1	S	Area of Virology, Serology and Virology Division (SAViD), New South Wales Health Pathology Randwick	Area of Virology, Serology and Virology Division (SAViD), New South Wales Health Pathology Randwick	Rawlinson et al	https://www.gisaid.org	?	?	29/07/2020
Australia/NSW2193/2020	ncov	EPI_ISL_527009	?	2020-03-20	Oceania	Australia	New South Wales		Oceania	Australia	New South Wales	genome	29783	Human	60	Male	19A	B.4	O	Area of Virology, Serology and Virology Division (SAViD), New South Wales Health Pathology Randwick	Area of Virology, Serology and Virology Division (SAViD), New South Wales Health Pathology Randwick	Rawlinson et al	https://www.gisaid.org	?	?	03/09/2020
Australia/NSW2194/2020	ncov	EPI_ISL_500655	?	2020-03-21	Oceania	Australia	New South Wales		Oceania	Australia	New South Wales	genome	29783	Human	76	Female	19B	A.2.2	S	Area of Virology, Serology and Virology Division (SAViD), New South Wales Health Pathology Randwick	Area of Virology, Serology and Virology Division (SAViD), New South Wales Health Pathology Randwick	Rawlinson et al	https://www.gisaid.org	?	?	29/07/2020
Australia/NSW2195/2020	ncov	EPI_ISL_500656	?	2020-03-21	Oceania	Australia	New South Wales		Oceania	Australia	New South Wales	genome	29783	Human	79	Male	19B	A.2.2	S	Area of Virology, Serology and Virology Division (SAViD), New South Wales Health Pathology Randwick	Area of Virology, Serology and Virology Division (SAViD), New South Wales Health Pathology Randwick	Rawlinson et al	https://www.gisaid.org	?	?	29/07/2020
Australia/NSW2196/2020	ncov	EPI_ISL_500657	?	2020-03-20	Oceania	Australia	New South Wales		Oceania	Australia	New South Wales	genome	29783	Human	49	Male	20B	B.1.1	GR	Area of Virology, Serology and Virology Division (SAViD), New South Wales Health Pathology Randwick	Area of Virology, Serology and Virology Division (SAViD), New South Wales Health Pathology Randwick	Rawlinson et al	https://www.gisaid.org	?	?	29/07/2020
Australia/NSW2197/2020	ncov	EPI_ISL_500658	?	2020-03-20	Oceania	Australia	New South Wales		Oceania	Australia	New South Wales	genome	29783	Human	51	Female	20C	B.1	GH	Area of Virology, Serology and Virology Division (SAViD), New South Wales Health Pathology Randwick	Area of Virology, Serology and Virology Division (SAViD), New South Wales Health Pathology Randwick	Rawlinson et al	https://www.gisaid.org	?	?	29/07/2020
Australia/NSW2198/2020	ncov	EPI_ISL_500659	?	2020-03-20	Oceania	Australia	New South Wales		Oceania	Australia	New South Wales	genome	29783	Human	45	Male	20B	B.1.1	GR	Area of Virology, Serology and Virology Division (SAViD), New South Wales Health Pathology Randwick	Area of Virology, Serology and Virology Division (SAViD), New South Wales Health Pathology Randwick	Rawlinson et al	https://www.gisaid.org	?	?	29/07/2020
Australia/NSW2199/2020	ncov	EPI_ISL_500660	?	2020-03-20	Oceania	Australia	New South Wales		Oceania	Australia	New South Wales	genome	29783	Human	24	Female	20A	B.1.5	G	Area of Virology, Serology and Virology Division (SAViD), New South Wales Health Pathology Randwick	Area of Virology, Serology and Virology Division (SAViD), New South Wales Health Pathology Randwick	Rawlinson et al	https://www.gisaid.org	?	?	29/07/2020
Australia/NSW22/2020	ncov	EPI_ISL_427649	?	2020-03-03	Oceania	Australia	New South Wales	Sydney	Oceania	Australia	New South Wales	genome	29408	Human	?	?	19A	B.4	O	Centre for Infectious Diseases and Microbiology Public Health	NSW Health Pathology - Institute of Clinical Pathology and Medical Research; Westmead Hospital; University of Sydney	Timms V et al	https://www.gisaid.org	Revealing COVID-19 transmission in Australia by SARS-CoV-2 genome sequencing and agent-based modeling	https://www.nature.com/articles/s41591-020-1000-7	19/04/2020
Australia/NSW220/2020	ncov	EPI_ISL_451486	?	2020-03-26	Oceania	Australia	New South Wales	Sydney	Oceania	Australia	New South Wales	genome	29408	Human	?	?	19A	B	V	Australian Clinical Labs	NSW Health Pathology - Institute of Clinical Pathology and Medical Research; Westmead Hospital; University of Sydney	CIDM-PH et al. et al	https://www.gisaid.org	?	?	25/05/2020
Australia/NSW2200/2020	ncov	EPI_ISL_678302	?	2020-03-19	Oceania	Australia	New South Wales	Sydney	Oceania	Australia	New South Wales	genome	29782	Human	65	Female	20C	B.1	GH	Area of Virology, Serology and Virology Division (SAViD), New South Wales Health Pathology Randwick	Virology Research Laboratory; Area of Virology, Serology and Virology Division (SAViD), New South Wales Health Pathology Randwick	Foster et al	https://www.gisaid.org	?	?	07/12/2020
Australia/NSW2201/2020	ncov	EPI_ISL_500661	?	2020-03-19	Oceania	Australia	New South Wales		Oceania	Australia	New South Wales	genome	29783	Human	50	Male	20B	B.1.1	GR	Area of Virology, Serology and Virology Division (SAViD), New South Wales Health Pathology Randwick	Area of Virology, Serology and Virology Division (SAViD), New South Wales Health Pathology Randwick	Rawlinson et al	https://www.gisaid.org	?	?	29/07/2020
Australia/NSW2202/2020	ncov	EPI_ISL_500662	?	2020-03-22	Oceania	Australia	New South Wales		Oceania	Australia	New South Wales	genome	29783	Human	73	Male	19B	A.2.2	S	Area of Virology, Serology and Virology Division (SAViD), New South Wales Health Pathology Randwick	Area of Virology, Serology and Virology Division (SAViD), New South Wales Health Pathology Randwick	Rawlinson et al	https://www.gisaid.org	?	?	29/07/2020
Australia/NSW2203/2020	ncov	EPI_ISL_500663	?	2020-03-22	Oceania	Australia	New South Wales		Oceania	Australia	New South Wales	genome	29783	Human	30	Female	19B	A.1	S	Area of Virology, Serology and Virology Division (SAViD), New South Wales Health Pathology Randwick	Area of Virology, Serology and Virology Division (SAViD), New South Wales Health Pathology Randwick	Rawlinson et al	https://www.gisaid.org	?	?	29/07/2020
Australia/NSW2206/2020	ncov	EPI_ISL_500664	?	2020-03-21	Oceania	Australia	New South Wales		Oceania	Australia	New South Wales	genome	29783	Human	64	Female	19B	A.1	S	Area of Virology, Serology and Virology Division (SAViD), New South Wales Health Pathology Randwick	Area of Virology, Serology and Virology Division (SAViD), New South Wales Health Pathology Randwick	Rawlinson et al	https://www.gisaid.org	?	?	29/07/2020
Australia/NSW2207/2020	ncov	EPI_ISL_500665	?	2020-03-21	Oceania	Australia	New South Wales		Oceania	Australia	New South Wales	genome	29783	Human	28	Female	20B	B.1.1	GR	Area of Virology, Serology and Virology Division (SAViD), New South Wales Health Pathology Randwick	Area of Virology, Serology and Virology Division (SAViD), New South Wales Health Pathology Randwick	Rawlinson et al	https://www.gisaid.org	?	?	29/07/2020
Australia/NSW2208/2020	ncov	EPI_ISL_500666	?	2020-03-21	Oceania	Australia	New South Wales		Oceania	Australia	New South Wales	genome	29783	Human	50	Male	20C	B.1	GH	Area of Virology, Serology and Virology Division (SAViD), New South Wales Health Pathology Randwick	Area of Virology, Serology and Virology Division (SAViD), New South Wales Health Pathology Randwick	Rawlinson et al	https://www.gisaid.org	?	?	29/07/2020
Australia/NSW221/2020	ncov	EPI_ISL_451487	?	2020-03-25	Oceania	Australia	New South Wales	Sydney	Oceania	Australia	New South Wales	genome	29408	Human	?	?	19A	B.6	O	Pathology North - NSW Health Pathology	NSW Health Pathology - Institute of Clinical Pathology and Medical Research; Westmead Hospital; University of Sydney	CIDM-PH et al. et al	https://www.gisaid.org	?	?	25/05/2020
Australia/NSW2211/2020	ncov	EPI_ISL_678303	?	2020-03-21	Oceania	Australia	New South Wales	Sydney	Oceania	Australia	New South Wales	genome	29797	Human	63	Female	20A	B.1	GH	Area of Virology, Serology and Virology Division (SAViD), New South Wales Health Pathology Randwick	Virology Research Laboratory; Area of Virology, Serology and Virology Division (SAViD), New South Wales Health Pathology Randwick	Foster et al	https://www.gisaid.org	?	?	07/12/2020
Australia/NSW2212/2020	ncov	EPI_ISL_500667	?	2020-03-21	Oceania	Australia	New South Wales		Oceania	Australia	New South Wales	genome	29783	Human	27	Male	19B	A.1	S	Area of Virology, Serology and Virology Division (SAViD), New South Wales Health Pathology Randwick	Area of Virology, Serology and Virology Division (SAViD), New South Wales Health Pathology Randwick	Rawlinson et al	https://www.gisaid.org	?	?	29/07/2020
Australia/NSW2214/2020	ncov	EPI_ISL_500668	?	2020-03-21	Oceania	Australia	New South Wales		Oceania	Australia	New South Wales	genome	29783	Human	31	Male	19B	A.2.2	S	Area of Virology, Serology and Virology Division (SAViD), New South Wales Health Pathology Randwick	Area of Virology, Serology and Virology Division (SAViD), New South Wales Health Pathology Randwick	Rawlinson et al	https://www.gisaid.org	?	?	29/07/2020
Australia/NSW2216/2020	ncov	EPI_ISL_500669	?	2020-03-20	Oceania	Australia	New South Wales		Oceania	Australia	New South Wales	genome	29783	Human	27	Female	19B	A.1	S	Area of Virology, Serology and Virology Division (SAViD), New South Wales Health Pathology Randwick	Area of Virology, Serology and Virology Division (SAViD), New South Wales Health Pathology Randwick	Rawlinson et al	https://www.gisaid.org	?	?	29/07/2020
Australia/NSW2217/2020	ncov	EPI_ISL_678304	?	2020-03-20	Oceania	Australia	New South Wales	Sydney	Oceania	Australia	New South Wales	genome	29782	Human	58	Male	19B	A.1	S	Area of Virology, Serology and Virology Division (SAViD), New South Wales Health Pathology Randwick	Virology Research Laboratory; Area of Virology, Serology and Virology Division (SAViD), New South Wales Health Pathology Randwick	Foster et al	https://www.gisaid.org	?	?	07/12/2020
Australia/NSW2218/2020	ncov	EPI_ISL_500670	?	2020-03-20	Oceania	Australia	New South Wales		Oceania	Australia	New South Wales	genome	29783	Human	51	Male	20C	B.1	GH	Area of Virology, Serology and Virology Division (SAViD), New South Wales Health Pathology Randwick	Area of Virology, Serology and Virology Division (SAViD), New South Wales Health Pathology Randwick	Rawlinson et al	https://www.gisaid.org	?	?	29/07/2020
Australia/NSW222/2020	ncov	EPI_ISL_451488	?	2020-03-25	Oceania	Australia	New South Wales	Sydney	Oceania	Australia	New South Wales	genome	29408	Human	?	?	19A	B.6	O	Pathology North - NSW Health Pathology	NSW Health Pathology - Institute of Clinical Pathology and Medical Research; Westmead Hospital; University of Sydney	CIDM-PH et al. et al	https://www.gisaid.org	?	?	25/05/2020
Australia/NSW2220/2020	ncov	EPI_ISL_500671	?	2020-03-20	Oceania	Australia	New South Wales		Oceania	Australia	New South Wales	genome	29783	Human	25	Male	19B	A.2.2	S	Area of Virology, Serology and Virology Division (SAViD), New South Wales Health Pathology Randwick	Area of Virology, Serology and Virology Division (SAViD), New South Wales Health Pathology Randwick	Rawlinson et al	https://www.gisaid.org	?	?	29/07/2020
Australia/NSW2221/2020	ncov	EPI_ISL_500672	?	2020-03-20	Oceania	Australia	New South Wales		Oceania	Australia	New South Wales	genome	29783	Human	77	Female	19B	A.2.2	S	Area of Virology, Serology and Virology Division (SAViD), New South Wales Health Pathology Randwick	Area of Virology, Serology and Virology Division (SAViD), New South Wales Health Pathology Randwick	Rawlinson et al	https://www.gisaid.org	?	?	29/07/2020
Australia/NSW2222/2020	ncov	EPI_ISL_500673	?	2020-03-20	Oceania	Australia	New South Wales		Oceania	Australia	New South Wales	genome	29783	Human	26	Female	19B	A	S	Area of Virology, Serology and Virology Division (SAViD), New South Wales Health Pathology Randwick	Area of Virology, Serology and Virology Division (SAViD), New South Wales Health Pathology Randwick	Rawlinson et al	https://www.gisaid.org	?	?	29/07/2020
Australia/NSW2225/2020	ncov	EPI_ISL_678305	?	2020-03-19	Oceania	Australia	New South Wales	Sydney	Oceania	Australia	New South Wales	genome	29782	Human	66	Male	20C	B.1	GH	Area of Virology, Serology and Virology Division (SAViD), New South Wales Health Pathology Randwick	Virology Research Laboratory; Area of Virology, Serology and Virology Division (SAViD), New South Wales Health Pathology Randwick	Foster et al	https://www.gisaid.org	?	?	07/12/2020
Australia/NSW2226/2020	ncov	EPI_ISL_500674	?	2020-03-20	Oceania	Australia	New South Wales		Oceania	Australia	New South Wales	genome	29783	Human	27	Female	20B	B.1.1	GR	Area of Virology, Serology and Virology Division (SAViD), New South Wales Health Pathology Randwick	Area of Virology, Serology and Virology Division (SAViD), New South Wales Health Pathology Randwick	Rawlinson et al	https://www.gisaid.org	?	?	29/07/2020
Australia/NSW2227/2020	ncov	EPI_ISL_500675	?	2020-03-19	Oceania	Australia	New South Wales		Oceania	Australia	New South Wales	genome	29783	Human	64	Female	19B	A.2.2	S	Area of Virology, Serology and Virology Division (SAViD), New South Wales Health Pathology Randwick	Area of Virology, Serology and Virology Division (SAViD), New South Wales Health Pathology Randwick	Rawlinson et al	https://www.gisaid.org	?	?	29/07/2020
Australia/NSW2228/2020	ncov	EPI_ISL_500676	?	2020-03-18	Oceania	Australia	New South Wales		Oceania	Australia	New South Wales	genome	29783	Human	63	Female	19B	A.1	S	Area of Virology, Serology and Virology Division (SAViD), New South Wales Health Pathology Randwick	Area of Virology, Serology and Virology Division (SAViD), New South Wales Health Pathology Randwick	Rawlinson et al	https://www.gisaid.org	?	?	29/07/2020
Australia/NSW2229/2020	ncov	EPI_ISL_500677	?	2020-03-19	Oceania	Australia	New South Wales		Oceania	Australia	New South Wales	genome	29783	Human	23	Female	20A	B.1	G	Area of Virology, Serology and Virology Division (SAViD), New South Wales Health Pathology Randwick	Area of Virology, Serology and Virology Division (SAViD), New South Wales Health Pathology Randwick	Rawlinson et al	https://www.gisaid.org	?	?	29/07/2020
Australia/NSW223/2020	ncov	EPI_ISL_451489	?	2020-03-26	Oceania	Australia	New South Wales	Sydney	Oceania	Australia	New South Wales	genome	29408	Human	?	?	19B	A.2.2	S	Laverty Pathology	NSW Health Pathology - Institute of Clinical Pathology and Medical Research; Westmead Hospital; University of Sydney	CIDM-PH et al. et al	https://www.gisaid.org	?	?	25/05/2020
Australia/NSW2231/2020	ncov	EPI_ISL_500678	?	2020-03-19	Oceania	Australia	New South Wales		Oceania	Australia	New South Wales	genome	29783	Human	61	Female	20C	B.1	GH	Area of Virology, Serology and Virology Division (SAViD), New South Wales Health Pathology Randwick	Area of Virology, Serology and Virology Division (SAViD), New South Wales Health Pathology Randwick	Rawlinson et al	https://www.gisaid.org	?	?	29/07/2020
Australia/NSW2232/2020	ncov	EPI_ISL_509511	?	2020-03-20	Oceania	Australia	New South Wales		Oceania	Australia	New South Wales	genome	29783	Human	25	Female	19B	A.1	S	Area of Virology, Serology and Virology Division (SAViD), New South Wales Health Pathology Randwick	Area of Virology, Serology and Virology Division (SAViD), New South Wales Health Pathology Randwick	Rawlinson et al	https://www.gisaid.org	?	?	05/08/2020
Australia/NSW2233/2020	ncov	EPI_ISL_509512	?	2020-03-21	Oceania	Australia	New South Wales		Oceania	Australia	New South Wales	genome	29783	Human	69	Male	20B	B.1.1	GR	Area of Virology, Serology and Virology Division (SAViD), New South Wales Health Pathology Randwick	Area of Virology, Serology and Virology Division (SAViD), New South Wales Health Pathology Randwick	Rawlinson et al	https://www.gisaid.org	?	?	05/08/2020
Australia/NSW2234/2020	ncov	EPI_ISL_509513	?	2020-03-21	Oceania	Australia	New South Wales		Oceania	Australia	New South Wales	genome	29783	Human	71	Male	19A	B.4	O	Area of Virology, Serology and Virology Division (SAViD), New South Wales Health Pathology Randwick	Area of Virology, Serology and Virology Division (SAViD), New South Wales Health Pathology Randwick	Rawlinson et al	https://www.gisaid.org	?	?	05/08/2020
Australia/NSW2235/2020	ncov	EPI_ISL_509514	?	2020-03-21	Oceania	Australia	New South Wales		Oceania	Australia	New South Wales	genome	29783	Human	81	Male	20A	B.1	G	Area of Virology, Serology and Virology Division (SAViD), New South Wales Health Pathology Randwick	Area of Virology, Serology and Virology Division (SAViD), New South Wales Health Pathology Randwick	Rawlinson et al	https://www.gisaid.org	?	?	05/08/2020
Australia/NSW2236/2020	ncov	EPI_ISL_509515	?	2020-03-22	Oceania	Australia	New South Wales		Oceania	Australia	New South Wales	genome	29783	Human	26	Female	19B	A.1	S	Area of Virology, Serology and Virology Division (SAViD), New South Wales Health Pathology Randwick	Area of Virology, Serology and Virology Division (SAViD), New South Wales Health Pathology Randwick	Rawlinson et al	https://www.gisaid.org	?	?	05/08/2020
Australia/NSW2237/2020	ncov	EPI_ISL_500679	?	2020-03-22	Oceania	Australia	New South Wales		Oceania	Australia	New South Wales	genome	29783	Human	31	Female	20C	B.1	GH	Area of Virology, Serology and Virology Division (SAViD), New South Wales Health Pathology Randwick	Area of Virology, Serology and Virology Division (SAViD), New South Wales Health Pathology Randwick	Rawlinson et al	https://www.gisaid.org	?	?	29/07/2020
Australia/NSW2238/2020	ncov	EPI_ISL_500680	?	2020-03-22	Oceania	Australia	New South Wales		Oceania	Australia	New South Wales	genome	29783	Human	47	Female	20C	B.1	GH	Area of Virology, Serology and Virology Division (SAViD), New South Wales Health Pathology Randwick	Area of Virology, Serology and Virology Division (SAViD), New South Wales Health Pathology Randwick	Rawlinson et al	https://www.gisaid.org	?	?	29/07/2020
Australia/NSW2239/2020	ncov	EPI_ISL_500681	?	2020-03-22	Oceania	Australia	New South Wales		Oceania	Australia	New South Wales	genome	29783	Human	28	Female	20B	B.1.1	GR	Area of Virology, Serology and Virology Division (SAViD), New South Wales Health Pathology Randwick	Area of Virology, Serology and Virology Division (SAViD), New South Wales Health Pathology Randwick	Rawlinson et al	https://www.gisaid.org	?	?	29/07/2020
Australia/NSW224/2020	ncov	EPI_ISL_451490	?	2020-03-29	Oceania	Australia	New South Wales	Sydney	Oceania	Australia	New South Wales	genome	29408	Human	?	?	20A	B.1.255	GH	Pathology West - NSW Health Pathology	NSW Health Pathology - Institute of Clinical Pathology and Medical Research; Westmead Hospital; University of Sydney	CIDM-PH et al. et al	https://www.gisaid.org	?	?	25/05/2020
Australia/NSW2241/2020	ncov	EPI_ISL_509516	?	2020-03-22	Oceania	Australia	New South Wales		Oceania	Australia	New South Wales	genome	29783	Human	72	Female	19B	A.2.2	S	Area of Virology, Serology and Virology Division (SAViD), New South Wales Health Pathology Randwick	Area of Virology, Serology and Virology Division (SAViD), New South Wales Health Pathology Randwick	Rawlinson et al	https://www.gisaid.org	?	?	05/08/2020
Australia/NSW2242/2020	ncov	EPI_ISL_500682	?	2020-03-22	Oceania	Australia	New South Wales		Oceania	Australia	New South Wales	genome	29783	Human	67	Female	20C	B.1	GH	Area of Virology, Serology and Virology Division (SAViD), New South Wales Health Pathology Randwick	Area of Virology, Serology and Virology Division (SAViD), New South Wales Health Pathology Randwick	Rawlinson et al	https://www.gisaid.org	?	?	29/07/2020
Australia/NSW2243/2020	ncov	EPI_ISL_500683	?	2020-03-22	Oceania	Australia	New South Wales		Oceania	Australia	New South Wales	genome	29783	Human	59	Male	20C	B.1	GH	Area of Virology, Serology and Virology Division (SAViD), New South Wales Health Pathology Randwick	Area of Virology, Serology and Virology Division (SAViD), New South Wales Health Pathology Randwick	Rawlinson et al	https://www.gisaid.org	?	?	29/07/2020
Australia/NSW2244/2020	ncov	EPI_ISL_500684	?	2020-03-22	Oceania	Australia	New South Wales		Oceania	Australia	New South Wales	genome	29783	Human	32	Female	20C	B.1	GH	Area of Virology, Serology and Virology Division (SAViD), New South Wales Health Pathology Randwick	Area of Virology, Serology and Virology Division (SAViD), New South Wales Health Pathology Randwick	Rawlinson et al	https://www.gisaid.org	?	?	29/07/2020
Australia/NSW2245/2020	ncov	EPI_ISL_500685	?	2020-03-21	Oceania	Australia	New South Wales		Oceania	Australia	New South Wales	genome	29783	Human	27	Female	19B	A.1	S	Area of Virology, Serology and Virology Division (SAViD), New South Wales Health Pathology Randwick	Area of Virology, Serology and Virology Division (SAViD), New South Wales Health Pathology Randwick	Rawlinson et al	https://www.gisaid.org	?	?	29/07/2020
Australia/NSW2247/2020	ncov	EPI_ISL_500686	?	2020-03-22	Oceania	Australia	New South Wales		Oceania	Australia	New South Wales	genome	29783	Human	76	Female	19B	A.2.2	S	Area of Virology, Serology and Virology Division (SAViD), New South Wales Health Pathology Randwick	Area of Virology, Serology and Virology Division (SAViD), New South Wales Health Pathology Randwick	Rawlinson et al	https://www.gisaid.org	?	?	29/07/2020
Australia/NSW2248/2020	ncov	EPI_ISL_500687	?	2020-03-22	Oceania	Australia	New South Wales		Oceania	Australia	New South Wales	genome	29783	Human	79	Female	20C	B.1	GH	Area of Virology, Serology and Virology Division (SAViD), New South Wales Health Pathology Randwick	Area of Virology, Serology and Virology Division (SAViD), New South Wales Health Pathology Randwick	Rawlinson et al	https://www.gisaid.org	?	?	29/07/2020
Australia/NSW2249/2020	ncov	EPI_ISL_500688	?	2020-03-23	Oceania	Australia	New South Wales		Oceania	Australia	New South Wales	genome	29783	Human	39	Male	20B	B.1.1	GR	Area of Virology, Serology and Virology Division (SAViD), New South Wales Health Pathology Randwick	Area of Virology, Serology and Virology Division (SAViD), New South Wales Health Pathology Randwick	Rawlinson et al	https://www.gisaid.org	?	?	29/07/2020
Australia/NSW225/2020	ncov	EPI_ISL_451491	?	2020-03-28	Oceania	Australia	New South Wales	Sydney	Oceania	Australia	New South Wales	genome	29408	Human	?	?	20B	B.1.1.296	GR	Pathology West - NSW Health Pathology	NSW Health Pathology - Institute of Clinical Pathology and Medical Research; Westmead Hospital; University of Sydney	CIDM-PH et al. et al	https://www.gisaid.org	?	?	25/05/2020
Australia/NSW2250/2020	ncov	EPI_ISL_500689	?	2020-03-23	Oceania	Australia	New South Wales		Oceania	Australia	New South Wales	genome	29783	Human	30	Male	19B	A.1	S	Area of Virology, Serology and Virology Division (SAViD), New South Wales Health Pathology Randwick	Area of Virology, Serology and Virology Division (SAViD), New South Wales Health Pathology Randwick	Rawlinson et al	https://www.gisaid.org	?	?	29/07/2020
Australia/NSW2251/2020	ncov	EPI_ISL_500690	?	2020-03-22	Oceania	Australia	New South Wales		Oceania	Australia	New South Wales	genome	29783	Human	55	Female	20A	B.1	G	Area of Virology, Serology and Virology Division (SAViD), New South Wales Health Pathology Randwick	Area of Virology, Serology and Virology Division (SAViD), New South Wales Health Pathology Randwick	Rawlinson et al	https://www.gisaid.org	?	?	29/07/2020
Australia/NSW2252/2020	ncov	EPI_ISL_500691	?	2020-03-22	Oceania	Australia	New South Wales		Oceania	Australia	New South Wales	genome	29783	Human	29	Male	20A	B.1	GH	Area of Virology, Serology and Virology Division (SAViD), New South Wales Health Pathology Randwick	Area of Virology, Serology and Virology Division (SAViD), New South Wales Health Pathology Randwick	Rawlinson et al	https://www.gisaid.org	?	?	29/07/2020
Australia/NSW2253/2020	ncov	EPI_ISL_500692	?	2020-03-22	Oceania	Australia	New South Wales		Oceania	Australia	New South Wales	genome	29783	Human	52	Female	19A	B.37	V	Area of Virology, Serology and Virology Division (SAViD), New South Wales Health Pathology Randwick	Area of Virology, Serology and Virology Division (SAViD), New South Wales Health Pathology Randwick	Rawlinson et al	https://www.gisaid.org	?	?	29/07/2020
Australia/NSW2254/2020	ncov	EPI_ISL_527010	?	2020-03-22	Oceania	Australia	New South Wales		Oceania	Australia	New South Wales	genome	29783	Human	53	Male	19A	B.2	V	Area of Virology, Serology and Virology Division (SAViD), New South Wales Health Pathology Randwick	Area of Virology, Serology and Virology Division (SAViD), New South Wales Health Pathology Randwick	Rawlinson et al	https://www.gisaid.org	?	?	03/09/2020
Australia/NSW2256/2020	ncov	EPI_ISL_500693	?	2020-03-23	Oceania	Australia	New South Wales		Oceania	Australia	New South Wales	genome	29783	Human	29	Male	20C	B.1	GH	Area of Virology, Serology and Virology Division (SAViD), New South Wales Health Pathology Randwick	Area of Virology, Serology and Virology Division (SAViD), New South Wales Health Pathology Randwick	Rawlinson et al	https://www.gisaid.org	?	?	29/07/2020
Australia/NSW2257/2020	ncov	EPI_ISL_500694	?	2020-03-22	Oceania	Australia	New South Wales		Oceania	Australia	New South Wales	genome	29783	Human	64	Male	19B	A.2.2	S	Area of Virology, Serology and Virology Division (SAViD), New South Wales Health Pathology Randwick	Area of Virology, Serology and Virology Division (SAViD), New South Wales Health Pathology Randwick	Rawlinson et al	https://www.gisaid.org	?	?	29/07/2020
Australia/NSW2258/2020	ncov	EPI_ISL_500695	?	2020-03-21	Oceania	Australia	New South Wales		Oceania	Australia	New South Wales	genome	29783	Human	27	Female	20B	B.1.1	GR	Area of Virology, Serology and Virology Division (SAViD), New South Wales Health Pathology Randwick	Area of Virology, Serology and Virology Division (SAViD), New South Wales Health Pathology Randwick	Rawlinson et al	https://www.gisaid.org	?	?	29/07/2020
Australia/NSW2259/2020	ncov	EPI_ISL_500696	?	2020-03-21	Oceania	Australia	New South Wales		Oceania	Australia	New South Wales	genome	29783	Human	69	Female	20B	B.1.1	GR	Area of Virology, Serology and Virology Division (SAViD), New South Wales Health Pathology Randwick	Area of Virology, Serology and Virology Division (SAViD), New South Wales Health Pathology Randwick	Rawlinson et al	https://www.gisaid.org	?	?	29/07/2020
Australia/NSW226/2020	ncov	EPI_ISL_451492	?	2020-03-28	Oceania	Australia	New South Wales	Sydney	Oceania	Australia	New South Wales	genome	29408	Human	?	?	20C	B.1	GH	Pathology West - NSW Health Pathology	NSW Health Pathology - Institute of Clinical Pathology and Medical Research; Westmead Hospital; University of Sydney	CIDM-PH et al. et al	https://www.gisaid.org	?	?	25/05/2020
Australia/NSW2261/2020	ncov	EPI_ISL_500697	?	2020-03-22	Oceania	Australia	New South Wales		Oceania	Australia	New South Wales	genome	29783	Human	48	Female	19B	A.3	S	Area of Virology, Serology and Virology Division (SAViD), New South Wales Health Pathology Randwick	Area of Virology, Serology and Virology Division (SAViD), New South Wales Health Pathology Randwick	Rawlinson et al	https://www.gisaid.org	?	?	29/07/2020
Australia/NSW2262/2020	ncov	EPI_ISL_500698	?	2020-03-22	Oceania	Australia	New South Wales		Oceania	Australia	New South Wales	genome	29783	Human	74	Female	19B	A.2	S	Area of Virology, Serology and Virology Division (SAViD), New South Wales Health Pathology Randwick	Area of Virology, Serology and Virology Division (SAViD), New South Wales Health Pathology Randwick	Rawlinson et al	https://www.gisaid.org	?	?	29/07/2020
Australia/NSW2263/2020	ncov	EPI_ISL_500699	?	2020-03-22	Oceania	Australia	New South Wales		Oceania	Australia	New South Wales	genome	29783	Human	80	Male	19B	A.2.2	S	Area of Virology, Serology and Virology Division (SAViD), New South Wales Health Pathology Randwick	Area of Virology, Serology and Virology Division (SAViD), New South Wales Health Pathology Randwick	Rawlinson et al	https://www.gisaid.org	?	?	29/07/2020
Australia/NSW2265/2020	ncov	EPI_ISL_500700	?	2020-03-22	Oceania	Australia	New South Wales		Oceania	Australia	New South Wales	genome	29774	Human	66	Male	20C	B.1.2	GH	Area of Virology, Serology and Virology Division (SAViD), New South Wales Health Pathology Randwick	Area of Virology, Serology and Virology Division (SAViD), New South Wales Health Pathology Randwick	Rawlinson et al	https://www.gisaid.org	?	?	29/07/2020
Australia/NSW2266/2020	ncov	EPI_ISL_500701	?	2020-03-22	Oceania	Australia	New South Wales		Oceania	Australia	New South Wales	genome	29783	Human	34	Male	20B	B.1.1	GR	Area of Virology, Serology and Virology Division (SAViD), New South Wales Health Pathology Randwick	Area of Virology, Serology and Virology Division (SAViD), New South Wales Health Pathology Randwick	Rawlinson et al	https://www.gisaid.org	?	?	29/07/2020
Australia/NSW227/2020	ncov	EPI_ISL_451493	?	2020-03-28	Oceania	Australia	New South Wales	Sydney	Oceania	Australia	New South Wales	genome	29408	Human	?	?	20A	B.1	G	Pathology West - NSW Health Pathology	NSW Health Pathology - Institute of Clinical Pathology and Medical Research; Westmead Hospital; University of Sydney	CIDM-PH et al. et al	https://www.gisaid.org	?	?	25/05/2020
Australia/NSW2273/2020	ncov	EPI_ISL_509517	?	2020-03-22	Oceania	Australia	New South Wales		Oceania	Australia	New South Wales	genome	29783	Human	28	Female	19B	A.1	S	Area of Virology, Serology and Virology Division (SAViD), New South Wales Health Pathology Randwick	Area of Virology, Serology and Virology Division (SAViD), New South Wales Health Pathology Randwick	Rawlinson et al	https://www.gisaid.org	?	?	05/08/2020
Australia/NSW2274/2020	ncov	EPI_ISL_509518	?	2020-03-22	Oceania	Australia	New South Wales		Oceania	Australia	New South Wales	genome	29783	Human	21	Female	19B	A.1	S	Area of Virology, Serology and Virology Division (SAViD), New South Wales Health Pathology Randwick	Area of Virology, Serology and Virology Division (SAViD), New South Wales Health Pathology Randwick	Rawlinson et al	https://www.gisaid.org	?	?	05/08/2020
Australia/NSW228/2020	ncov	EPI_ISL_451494	?	2020-03-29	Oceania	Australia	New South Wales	Sydney	Oceania	Australia	New South Wales	genome	29408	Human	?	?	19B	A.1	S	Pathology West - NSW Health Pathology	NSW Health Pathology - Institute of Clinical Pathology and Medical Research; Westmead Hospital; University of Sydney	CIDM-PH et al. et al	https://www.gisaid.org	?	?	25/05/2020
Australia/NSW2280/2020	ncov	EPI_ISL_509519	?	2020-04-03	Oceania	Australia	New South Wales		Oceania	Australia	New South Wales	genome	29783	Human	52	Male	19B	A.2.2	S	Area of Virology, Serology and Virology Division (SAViD), New South Wales Health Pathology Randwick	Area of Virology, Serology and Virology Division (SAViD), New South Wales Health Pathology Randwick	Rawlinson et al	https://www.gisaid.org	?	?	05/08/2020
Australia/NSW2283/2020	ncov	EPI_ISL_500702	?	2020-04-08	Oceania	Australia	New South Wales		Oceania	Australia	New South Wales	genome	29783	Human	71	Male	20C	B.1	GH	Area of Virology, Serology and Virology Division (SAViD), New South Wales Health Pathology Randwick	Area of Virology, Serology and Virology Division (SAViD), New South Wales Health Pathology Randwick	Rawlinson et al	https://www.gisaid.org	?	?	29/07/2020
Australia/NSW229/2020	ncov	EPI_ISL_451495	?	2020-03-28	Oceania	Australia	New South Wales	Sydney	Oceania	Australia	New South Wales	genome	29408	Human	?	?	19A	B.4	O	Pathology West - NSW Health Pathology	NSW Health Pathology - Institute of Clinical Pathology and Medical Research; Westmead Hospital; University of Sydney	CIDM-PH et al. et al	https://www.gisaid.org	?	?	25/05/2020
Australia/NSW2292/2020	ncov	EPI_ISL_500703	?	2020-05-12	Oceania	Australia	New South Wales		Oceania	Australia	New South Wales	genome	29783	Human	21	?	20A	B.1	GH	Area of Virology, Serology and Virology Division (SAViD), New South Wales Health Pathology Randwick	Area of Virology, Serology and Virology Division (SAViD), New South Wales Health Pathology Randwick	Rawlinson et al	https://www.gisaid.org	?	?	29/07/2020
Australia/NSW23/2020	ncov	EPI_ISL_427650	?	2020-03-04	Oceania	Australia	New South Wales	Sydney	Oceania	Australia	New South Wales	genome	29408	Human	?	?	19A	B.4	O	Centre for Infectious Diseases and Microbiology Public Health	NSW Health Pathology - Institute of Clinical Pathology and Medical Research; Westmead Hospital; University of Sydney	Gall M et al	https://www.gisaid.org	Revealing COVID-19 transmission in Australia by SARS-CoV-2 genome sequencing and agent-based modeling	https://www.nature.com/articles/s41591-020-1000-7	19/04/2020
Australia/NSW230/2020	ncov	EPI_ISL_451496	?	2020-03-31	Oceania	Australia	New South Wales	Sydney	Oceania	Australia	New South Wales	genome	29408	Human	?	?	19B	A.2.2	S	Pathology West - NSW Health Pathology	NSW Health Pathology - Institute of Clinical Pathology and Medical Research; Westmead Hospital; University of Sydney	CIDM-PH et al. et al	https://www.gisaid.org	?	?	25/05/2020
Australia/NSW2306/2020	ncov	EPI_ISL_500704	?	2020-05-20	Oceania	Australia	New South Wales		Oceania	Australia	New South Wales	genome	29783	Human	34	Male	20A	B.1	GH	Area of Virology, Serology and Virology Division (SAViD), New South Wales Health Pathology Randwick	Area of Virology, Serology and Virology Division (SAViD), New South Wales Health Pathology Randwick	Rawlinson et al	https://www.gisaid.org	?	?	29/07/2020
Australia/NSW2308/2020	ncov	EPI_ISL_678306	?	2020-05-23	Oceania	Australia	New South Wales	Sydney	Oceania	Australia	New South Wales	genome	29782	Human	57	?	19A	B.6	O	Area of Virology, Serology and Virology Division (SAViD), New South Wales Health Pathology Randwick	Virology Research Laboratory; Area of Virology, Serology and Virology Division (SAViD), New South Wales Health Pathology Randwick	Foster et al	https://www.gisaid.org	?	?	07/12/2020
Australia/NSW231/2020	ncov	EPI_ISL_451497	?	2020-03-27	Oceania	Australia	New South Wales	Sydney	Oceania	Australia	New South Wales	genome	29408	Human	?	?	19A	B.4	O	Pathology West - NSW Health Pathology	NSW Health Pathology - Institute of Clinical Pathology and Medical Research; Westmead Hospital; University of Sydney	CIDM-PH et al. et al	https://www.gisaid.org	?	?	25/05/2020
Australia/NSW2310/2020	ncov	EPI_ISL_500705	?	2020-03-27	Oceania	Australia	New South Wales		Oceania	Australia	New South Wales	genome	29783	Human	48	Male	19B	A.2.2	S	Area of Virology, Serology and Virology Division (SAViD), New South Wales Health Pathology Randwick	Area of Virology, Serology and Virology Division (SAViD), New South Wales Health Pathology Randwick	Rawlinson et al	https://www.gisaid.org	?	?	29/07/2020
Australia/NSW2314/2020	ncov	EPI_ISL_500706	?	2020-05-24	Oceania	Australia	New South Wales		Oceania	Australia	New South Wales	genome	29783	Human	24	Male	19B	A	S	Area of Virology, Serology and Virology Division (SAViD), New South Wales Health Pathology Randwick	Area of Virology, Serology and Virology Division (SAViD), New South Wales Health Pathology Randwick	Rawlinson et al	https://www.gisaid.org	?	?	29/07/2020
Australia/NSW2318/2020	ncov	EPI_ISL_509520	?	2020-03-20	Oceania	Australia	New South Wales		Oceania	Australia	New South Wales	genome	29783	Human	26	Female	19B	A.1	S	Area of Virology, Serology and Virology Division (SAViD), New South Wales Health Pathology Randwick	Area of Virology, Serology and Virology Division (SAViD), New South Wales Health Pathology Randwick	Rawlinson et al	https://www.gisaid.org	?	?	05/08/2020
Australia/NSW232/2020	ncov	EPI_ISL_451498	?	2020-03-27	Oceania	Australia	New South Wales	Sydney	Oceania	Australia	New South Wales	genome	29408	Human	?	?	20C	B.1	GH	Pathology West - NSW Health Pathology	NSW Health Pathology - Institute of Clinical Pathology and Medical Research; Westmead Hospital; University of Sydney	CIDM-PH et al. et al	https://www.gisaid.org	?	?	25/05/2020
Australia/NSW233/2020	ncov	EPI_ISL_451499	?	2020-03-27	Oceania	Australia	New South Wales	Sydney	Oceania	Australia	New South Wales	genome	29408	Human	?	?	20A	B.1.5	G	Pathology West - NSW Health Pathology	NSW Health Pathology - Institute of Clinical Pathology and Medical Research; Westmead Hospital; University of Sydney	CIDM-PH et al. et al	https://www.gisaid.org	?	?	25/05/2020
Australia/NSW234/2020	ncov	EPI_ISL_451500	?	2020-03-27	Oceania	Australia	New South Wales	Sydney	Oceania	Australia	New South Wales	genome	29408	Human	?	?	20A	B.1	G	Pathology West - NSW Health Pathology	NSW Health Pathology - Institute of Clinical Pathology and Medical Research; Westmead Hospital; University of Sydney	CIDM-PH et al. et al	https://www.gisaid.org	?	?	25/05/2020
Australia/NSW235/2020	ncov	EPI_ISL_451501	?	2020-03-26	Oceania	Australia	New South Wales	Sydney	Oceania	Australia	New South Wales	genome	29408	Human	?	?	20C	B.1	GH	Pathology West - NSW Health Pathology	NSW Health Pathology - Institute of Clinical Pathology and Medical Research; Westmead Hospital; University of Sydney	CIDM-PH et al. et al	https://www.gisaid.org	?	?	25/05/2020
Australia/NSW236/2020	ncov	EPI_ISL_451502	?	2020-03-26	Oceania	Australia	New South Wales	Sydney	Oceania	Australia	New South Wales	genome	29408	Human	?	?	20A	B.1	G	Pathology West - NSW Health Pathology	NSW Health Pathology - Institute of Clinical Pathology and Medical Research; Westmead Hospital; University of Sydney	CIDM-PH et al. et al	https://www.gisaid.org	?	?	25/05/2020
Australia/NSW237/2020	ncov	EPI_ISL_451503	?	2020-03-29	Oceania	Australia	New South Wales	Sydney	Oceania	Australia	New South Wales	genome	29408	Human	?	?	20A	B.1.23	G	Pathology West - NSW Health Pathology	NSW Health Pathology - Institute of Clinical Pathology and Medical Research; Westmead Hospital; University of Sydney	CIDM-PH et al. et al	https://www.gisaid.org	?	?	25/05/2020
Australia/NSW238/2020	ncov	EPI_ISL_451504	?	2020-03-28	Oceania	Australia	New South Wales	Sydney	Oceania	Australia	New South Wales	genome	29408	Human	?	?	19A	B.29	V	Pathology West - NSW Health Pathology	NSW Health Pathology - Institute of Clinical Pathology and Medical Research; Westmead Hospital; University of Sydney	CIDM-PH et al. et al	https://www.gisaid.org	?	?	25/05/2020
Australia/NSW2380/2020	ncov	EPI_ISL_678307	?	2020-03-23	Oceania	Australia	New South Wales	Sydney	Oceania	Australia	New South Wales	genome	29782	Human	67	?	19A	B.4	O	Area of Virology, Serology and Virology Division (SAViD), New South Wales Health Pathology Randwick	Virology Research Laboratory; Area of Virology, Serology and Virology Division (SAViD), New South Wales Health Pathology Randwick	Foster et al	https://www.gisaid.org	?	?	07/12/2020
Australia/NSW2383/2020	ncov	EPI_ISL_678308	?	2020-03-04	Oceania	Australia	New South Wales	Sydney	Oceania	Australia	New South Wales	genome	29782	Human	95	Female	19A	B.4	O	Area of Virology, Serology and Virology Division (SAViD), New South Wales Health Pathology Randwick	Virology Research Laboratory; Area of Virology, Serology and Virology Division (SAViD), New South Wales Health Pathology Randwick	Foster et al	https://www.gisaid.org	?	?	07/12/2020
Australia/NSW2384/2020	ncov	EPI_ISL_678309	?	2020-03-04	Oceania	Australia	New South Wales	Sydney	Oceania	Australia	New South Wales	genome	29782	Human	82	Male	19A	B.4	O	Area of Virology, Serology and Virology Division (SAViD), New South Wales Health Pathology Randwick	Virology Research Laboratory; Area of Virology, Serology and Virology Division (SAViD), New South Wales Health Pathology Randwick	Foster et al	https://www.gisaid.org	?	?	07/12/2020
Australia/NSW2387/2020	ncov	EPI_ISL_678310	?	2020-05-31	Oceania	Australia	New South Wales	Sydney	Oceania	Australia	New South Wales	genome	29782	Human	44	?	20A	B.1	GH	Area of Virology, Serology and Virology Division (SAViD), New South Wales Health Pathology Randwick	Virology Research Laboratory; Area of Virology, Serology and Virology Division (SAViD), New South Wales Health Pathology Randwick	Foster et al	https://www.gisaid.org	?	?	07/12/2020
Australia/NSW239/2020	ncov	EPI_ISL_451505	?	2020-03-25	Oceania	Australia	New South Wales	Sydney	Oceania	Australia	New South Wales	genome	29408	Human	?	?	20B	B.1.1	GR	Pathology West - NSW Health Pathology	NSW Health Pathology - Institute of Clinical Pathology and Medical Research; Westmead Hospital; University of Sydney	CIDM-PH et al. et al	https://www.gisaid.org	?	?	25/05/2020
Australia/NSW24/2020	ncov	EPI_ISL_417387	?	2020-03-06	Oceania	Australia	New South Wales	Sydney	Oceania	Australia	New South Wales	genome	29782	Human	18	Female	19A	B.4	O	Centre for Infectious Diseases and Microbiology Public Health	NSW Health Pathology - Institute of Clinical Pathology and Medical Research; Westmead Hospital; University of Sydney	Timms V et al	https://www.gisaid.org	Revealing COVID-19 transmission in Australia by SARS-CoV-2 genome sequencing and agent-based modeling	https://www.nature.com/articles/s41591-020-1000-7	25/03/2020
Australia/NSW240/2020	ncov	EPI_ISL_451506	?	2020-03-25	Oceania	Australia	New South Wales	Sydney	Oceania	Australia	New South Wales	genome	29408	Human	?	?	19B	A.2.2	S	Pathology West - NSW Health Pathology	NSW Health Pathology - Institute of Clinical Pathology and Medical Research; Westmead Hospital; University of Sydney	CIDM-PH et al. et al	https://www.gisaid.org	?	?	25/05/2020
Australia/NSW241/2020	ncov	EPI_ISL_451507	?	2020-03-25	Oceania	Australia	New South Wales	Sydney	Oceania	Australia	New South Wales	genome	29408	Human	?	?	20A	B.1	G	Pathology West - NSW Health Pathology	NSW Health Pathology - Institute of Clinical Pathology and Medical Research; Westmead Hospital; University of Sydney	CIDM-PH et al. et al	https://www.gisaid.org	?	?	25/05/2020
Australia/NSW2410/2020	ncov	EPI_ISL_527011	?	2020-06-12	Oceania	Australia	New South Wales		Oceania	Australia	New South Wales	genome	29783	Human	31	?	20C	B.1	GH	Area of Virology, Serology and Virology Division (SAViD), New South Wales Health Pathology Randwick	Area of Virology, Serology and Virology Division (SAViD), New South Wales Health Pathology Randwick	Rawlinson et al	https://www.gisaid.org	?	?	03/09/2020
Australia/NSW2411/2020	ncov	EPI_ISL_527012	?	2020-06-13	Oceania	Australia	New South Wales		Oceania	Australia	New South Wales	genome	29783	Human	32	Male	20B	B.1.1.33	GR	Area of Virology, Serology and Virology Division (SAViD), New South Wales Health Pathology Randwick	Area of Virology, Serology and Virology Division (SAViD), New South Wales Health Pathology Randwick	Rawlinson et al	https://www.gisaid.org	?	?	03/09/2020
Australia/NSW2415/2020	ncov	EPI_ISL_527013	?	2020-06-19	Oceania	Australia	New South Wales		Oceania	Australia	New South Wales	genome	29783	Human	42	?	20B	B.1.1.1	GR	Area of Virology, Serology and Virology Division (SAViD), New South Wales Health Pathology Randwick	Area of Virology, Serology and Virology Division (SAViD), New South Wales Health Pathology Randwick	Rawlinson et al	https://www.gisaid.org	?	?	03/09/2020
Australia/NSW242/2020	ncov	EPI_ISL_451508	?	2020-03-25	Oceania	Australia	New South Wales	Sydney	Oceania	Australia	New South Wales	genome	29408	Human	?	?	20B	B.1.1	GR	Pathology West - NSW Health Pathology	NSW Health Pathology - Institute of Clinical Pathology and Medical Research; Westmead Hospital; University of Sydney	CIDM-PH et al. et al	https://www.gisaid.org	?	?	25/05/2020
Australia/NSW2429/2020	ncov	EPI_ISL_527014	?	2020-06-21	Oceania	Australia	New South Wales		Oceania	Australia	New South Wales	genome	29783	Human	59	Female	20A	B.1.275	GH	Area of Virology, Serology and Virology Division (SAViD), New South Wales Health Pathology Randwick	Area of Virology, Serology and Virology Division (SAViD), New South Wales Health Pathology Randwick	Rawlinson et al	https://www.gisaid.org	?	?	03/09/2020
Australia/NSW243/2020	ncov	EPI_ISL_451509	?	2020-03-30	Oceania	Australia	New South Wales	Sydney	Oceania	Australia	New South Wales	genome	29408	Human	?	?	19A	B.3	O	Pathology West - NSW Health Pathology	NSW Health Pathology - Institute of Clinical Pathology and Medical Research; Westmead Hospital; University of Sydney	CIDM-PH et al. et al	https://www.gisaid.org	?	?	25/05/2020
Australia/NSW2431/2020	ncov	EPI_ISL_527015	?	2020-04-02	Oceania	Australia	New South Wales		Oceania	Australia	New South Wales	genome	29783	Human	48	Male	20B	B.1.1	O	Area of Virology, Serology and Virology Division (SAViD), New South Wales Health Pathology Randwick	Area of Virology, Serology and Virology Division (SAViD), New South Wales Health Pathology Randwick	Rawlinson et al	https://www.gisaid.org	?	?	03/09/2020
Australia/NSW2435/2020	ncov	EPI_ISL_527016	?	2020-03-26	Oceania	Australia	New South Wales		Oceania	Australia	New South Wales	genome	29783	Human	25	Female	20A	B.1	G	Area of Virology, Serology and Virology Division (SAViD), New South Wales Health Pathology Randwick	Area of Virology, Serology and Virology Division (SAViD), New South Wales Health Pathology Randwick	Rawlinson et al	https://www.gisaid.org	?	?	03/09/2020
Australia/NSW2437/2020	ncov	EPI_ISL_527017	?	2020-04-09	Oceania	Australia	New South Wales		Oceania	Australia	New South Wales	genome	29783	Human	26	Male	20B	B.1.1.33	GR	Area of Virology, Serology and Virology Division (SAViD), New South Wales Health Pathology Randwick	Area of Virology, Serology and Virology Division (SAViD), New South Wales Health Pathology Randwick	Rawlinson et al	https://www.gisaid.org	?	?	03/09/2020
Australia/NSW244/2020	ncov	EPI_ISL_699644	?	2020-03-25	Oceania	Australia	New South Wales	Sydney	Oceania	Australia	New South Wales	genome	29406	Human	?	?	20C	B.1	GH	Laverty Pathology	NSW Health Pathology - Institute of Clinical Pathology and Medical Research; Westmead Hospital; University of Sydney	CIDM-PH et al. et al	https://www.gisaid.org	?	?	14/12/2020
Australia/NSW2440/2020	ncov	EPI_ISL_678311	?	2020-03-26	Oceania	Australia	New South Wales	Sydney	Oceania	Australia	New South Wales	genome	28045	Human	24	Female	19A	B.6	O	Area of Virology, Serology and Virology Division (SAViD), New South Wales Health Pathology Randwick	Virology Research Laboratory; Area of Virology, Serology and Virology Division (SAViD), New South Wales Health Pathology Randwick	Foster et al	https://www.gisaid.org	?	?	07/12/2020
Australia/NSW245/2020	ncov	EPI_ISL_451510	?	2020-03-30	Oceania	Australia	New South Wales	Sydney	Oceania	Australia	New South Wales	genome	29408	Human	?	?	20C	B.1.296	GH	Pathology West - NSW Health Pathology	NSW Health Pathology - Institute of Clinical Pathology and Medical Research; Westmead Hospital; University of Sydney	CIDM-PH et al. et al	https://www.gisaid.org	?	?	25/05/2020
Australia/NSW2455/2020	ncov	EPI_ISL_678312	?	2020-06-24	Oceania	Australia	New South Wales	Sydney	Oceania	Australia	New South Wales	genome	29843	Human	53	?	19B	A	S	Area of Virology, Serology and Virology Division (SAViD), New South Wales Health Pathology Randwick	Virology Research Laboratory; Area of Virology, Serology and Virology Division (SAViD), New South Wales Health Pathology Randwick	Foster et al	https://www.gisaid.org	?	?	07/12/2020
Australia/NSW2456/2020	ncov	EPI_ISL_527018	?	2020-06-26	Oceania	Australia	New South Wales		Oceania	Australia	New South Wales	genome	29783	Human	72	Male	20C	B.1.370	GH	Area of Virology, Serology and Virology Division (SAViD), New South Wales Health Pathology Randwick	Area of Virology, Serology and Virology Division (SAViD), New South Wales Health Pathology Randwick	Rawlinson et al	https://www.gisaid.org	?	?	03/09/2020
Australia/NSW246/2020	ncov	EPI_ISL_451511	?	2020-03-29	Oceania	Australia	New South Wales	Sydney	Oceania	Australia	New South Wales	genome	29408	Human	?	?	19A	B.6	O	Pathology West - NSW Health Pathology	NSW Health Pathology - Institute of Clinical Pathology and Medical Research; Westmead Hospital; University of Sydney	CIDM-PH et al. et al	https://www.gisaid.org	?	?	25/05/2020
Australia/NSW247/2020	ncov	EPI_ISL_451512	?	2020-03-28	Oceania	Australia	New South Wales	Sydney	Oceania	Australia	New South Wales	genome	29408	Human	?	?	20A	B.1	G	Pathology West - NSW Health Pathology	NSW Health Pathology - Institute of Clinical Pathology and Medical Research; Westmead Hospital; University of Sydney	CIDM-PH et al. et al	https://www.gisaid.org	?	?	25/05/2020
Australia/NSW2473/2020	ncov	EPI_ISL_527019	?	2020-07-02	Oceania	Australia	New South Wales		Oceania	Australia	New South Wales	genome	29783	Human	30	?	20B	B.1.1.248	GR	Area of Virology, Serology and Virology Division (SAViD), New South Wales Health Pathology Randwick	Area of Virology, Serology and Virology Division (SAViD), New South Wales Health Pathology Randwick	Rawlinson et al	https://www.gisaid.org	?	?	03/09/2020
Australia/NSW2474/2020	ncov	EPI_ISL_527020	?	2020-07-01	Oceania	Australia	New South Wales		Oceania	Australia	New South Wales	genome	29783	Human	49	Male	20B	B.1.1	GR	Area of Virology, Serology and Virology Division (SAViD), New South Wales Health Pathology Randwick	Area of Virology, Serology and Virology Division (SAViD), New South Wales Health Pathology Randwick	Rawlinson et al	https://www.gisaid.org	?	?	03/09/2020
Australia/NSW248/2020	ncov	EPI_ISL_451513	?	2020-03-29	Oceania	Australia	New South Wales	Sydney	Oceania	Australia	New South Wales	genome	29408	Human	?	?	19B	A.2.2	S	Pathology West - NSW Health Pathology	NSW Health Pathology - Institute of Clinical Pathology and Medical Research; Westmead Hospital; University of Sydney	CIDM-PH et al. et al	https://www.gisaid.org	?	?	25/05/2020
Australia/NSW2480/2020	ncov	EPI_ISL_527021	?	2020-07-02	Oceania	Australia	New South Wales		Oceania	Australia	New South Wales	genome	29783	Human	3	Male	20A	B.1.36	GH	Area of Virology, Serology and Virology Division (SAViD), New South Wales Health Pathology Randwick	Area of Virology, Serology and Virology Division (SAViD), New South Wales Health Pathology Randwick	Rawlinson et al	https://www.gisaid.org	?	?	03/09/2020
Australia/NSW2486/2020	ncov	EPI_ISL_527022	?	2020-06-30	Oceania	Australia	New South Wales		Oceania	Australia	New South Wales	genome	29783	Human	59	Female	20B	B.1.1.133	GR	Area of Virology, Serology and Virology Division (SAViD), New South Wales Health Pathology Randwick	Area of Virology, Serology and Virology Division (SAViD), New South Wales Health Pathology Randwick	Rawlinson et al	https://www.gisaid.org	?	?	03/09/2020
Australia/NSW2487/2020	ncov	EPI_ISL_527023	?	2020-06-30	Oceania	Australia	New South Wales		Oceania	Australia	New South Wales	genome	29783	Human	54	Female	20B	B.1.1	GR	Area of Virology, Serology and Virology Division (SAViD), New South Wales Health Pathology Randwick	Area of Virology, Serology and Virology Division (SAViD), New South Wales Health Pathology Randwick	Rawlinson et al	https://www.gisaid.org	?	?	03/09/2020
Australia/NSW249/2020	ncov	EPI_ISL_451514	?	2020-03-29	Oceania	Australia	New South Wales	Sydney	Oceania	Australia	New South Wales	genome	29408	Human	?	?	20B	B.1.1	GR	Pathology West - NSW Health Pathology	NSW Health Pathology - Institute of Clinical Pathology and Medical Research; Westmead Hospital; University of Sydney	CIDM-PH et al. et al	https://www.gisaid.org	?	?	25/05/2020
Australia/NSW2495/2020	ncov	EPI_ISL_527024	?	2020-06-30	Oceania	Australia	New South Wales		Oceania	Australia	New South Wales	genome	29783	Human	49	Male	20B	B.1.1	GR	Area of Virology, Serology and Virology Division (SAViD), New South Wales Health Pathology Randwick	Area of Virology, Serology and Virology Division (SAViD), New South Wales Health Pathology Randwick	Rawlinson et al	https://www.gisaid.org	?	?	03/09/2020
Australia/NSW2496/2020	ncov	EPI_ISL_527025	?	2020-06-29	Oceania	Australia	New South Wales		Oceania	Australia	New South Wales	genome	29783	Human	54	Female	20B	B.1.1	GR	Area of Virology, Serology and Virology Division (SAViD), New South Wales Health Pathology Randwick	Area of Virology, Serology and Virology Division (SAViD), New South Wales Health Pathology Randwick	Rawlinson et al	https://www.gisaid.org	?	?	03/09/2020
Australia/NSW2497/2020	ncov	EPI_ISL_527026	?	2020-06-29	Oceania	Australia	New South Wales		Oceania	Australia	New South Wales	genome	29783	Human	35	Male	20B	B.1.1	GR	Area of Virology, Serology and Virology Division (SAViD), New South Wales Health Pathology Randwick	Area of Virology, Serology and Virology Division (SAViD), New South Wales Health Pathology Randwick	Rawlinson et al	https://www.gisaid.org	?	?	03/09/2020
Australia/NSW25/2020	ncov	EPI_ISL_417388	?	2020-03-05	Oceania	Australia	New South Wales	Sydney	Oceania	Australia	New South Wales	genome	29782	Human	36	Female	19A	B.6	O	Centre for Infectious Diseases and Microbiology Public Health	NSW Health Pathology - Institute of Clinical Pathology and Medical Research; Westmead Hospital; University of Sydney	Gall M et al	https://www.gisaid.org	Revealing COVID-19 transmission in Australia by SARS-CoV-2 genome sequencing and agent-based modeling	https://www.nature.com/articles/s41591-020-1000-7	25/03/2020
Australia/NSW250/2020	ncov	EPI_ISL_451515	?	2020-03-29	Oceania	Australia	New South Wales	Sydney	Oceania	Australia	New South Wales	genome	29408	Human	?	?	19B	A.1	S	Pathology West - NSW Health Pathology	NSW Health Pathology - Institute of Clinical Pathology and Medical Research; Westmead Hospital; University of Sydney	CIDM-PH et al. et al	https://www.gisaid.org	?	?	25/05/2020
Australia/NSW2503/2020	ncov	EPI_ISL_527027	?	2020-07-04	Oceania	Australia	New South Wales		Oceania	Australia	New South Wales	genome	29783	Human	27	?	20B	B.1.1	GR	Area of Virology, Serology and Virology Division (SAViD), New South Wales Health Pathology Randwick	Area of Virology, Serology and Virology Division (SAViD), New South Wales Health Pathology Randwick	Rawlinson et al	https://www.gisaid.org	?	?	03/09/2020
Australia/NSW2507/2020	ncov	EPI_ISL_527028	?	2020-07-04	Oceania	Australia	New South Wales		Oceania	Australia	New South Wales	genome	29783	Human	17	Female	20B	B.1.1.189	GR	Area of Virology, Serology and Virology Division (SAViD), New South Wales Health Pathology Randwick	Area of Virology, Serology and Virology Division (SAViD), New South Wales Health Pathology Randwick	Rawlinson et al	https://www.gisaid.org	?	?	03/09/2020
Australia/NSW2508/2020	ncov	EPI_ISL_527029	?	2020-07-04	Oceania	Australia	New South Wales		Oceania	Australia	New South Wales	genome	29783	Human	13	Female	20B	B.1.1	GR	Area of Virology, Serology and Virology Division (SAViD), New South Wales Health Pathology Randwick	Area of Virology, Serology and Virology Division (SAViD), New South Wales Health Pathology Randwick	Rawlinson et al	https://www.gisaid.org	?	?	03/09/2020
Australia/NSW251/2020	ncov	EPI_ISL_451516	?	2020-03-28	Oceania	Australia	New South Wales	Sydney	Oceania	Australia	New South Wales	genome	29408	Human	?	?	19B	A.1	S	Pathology West - NSW Health Pathology	NSW Health Pathology - Institute of Clinical Pathology and Medical Research; Westmead Hospital; University of Sydney	CIDM-PH et al. et al	https://www.gisaid.org	?	?	25/05/2020
Australia/NSW2510/2020	ncov	EPI_ISL_527030	?	2020-07-04	Oceania	Australia	New South Wales		Oceania	Australia	New South Wales	genome	29783	Human	59	Female	20B	B.1.1.70	GR	Area of Virology, Serology and Virology Division (SAViD), New South Wales Health Pathology Randwick	Area of Virology, Serology and Virology Division (SAViD), New South Wales Health Pathology Randwick	Rawlinson et al	https://www.gisaid.org	?	?	03/09/2020
Australia/NSW2511/2020	ncov	EPI_ISL_527031	?	2020-07-04	Oceania	Australia	New South Wales		Oceania	Australia	New South Wales	genome	29783	Human	48	Male	20B	B.1.1.1	GR	Area of Virology, Serology and Virology Division (SAViD), New South Wales Health Pathology Randwick	Area of Virology, Serology and Virology Division (SAViD), New South Wales Health Pathology Randwick	Rawlinson et al	https://www.gisaid.org	?	?	03/09/2020
Australia/NSW2512/2020	ncov	EPI_ISL_527032	?	2020-07-04	Oceania	Australia	New South Wales		Oceania	Australia	New South Wales	genome	29783	Human	64	?	20B	B.1.1.248	GR	Area of Virology, Serology and Virology Division (SAViD), New South Wales Health Pathology Randwick	Area of Virology, Serology and Virology Division (SAViD), New South Wales Health Pathology Randwick	Rawlinson et al	https://www.gisaid.org	?	?	03/09/2020
Australia/NSW2513/2020	ncov	EPI_ISL_527033	?	2020-07-05	Oceania	Australia	New South Wales		Oceania	Australia	New South Wales	genome	29780	Human	39	Male	20A	B.1.247	GH	Area of Virology, Serology and Virology Division (SAViD), New South Wales Health Pathology Randwick	Area of Virology, Serology and Virology Division (SAViD), New South Wales Health Pathology Randwick	Rawlinson et al	https://www.gisaid.org	?	?	03/09/2020
Australia/NSW2515/2020	ncov	EPI_ISL_527034	?	2020-07-04	Oceania	Australia	New South Wales		Oceania	Australia	New South Wales	genome	29783	Human	31	Female	20A	B.1.36	GH	Area of Virology, Serology and Virology Division (SAViD), New South Wales Health Pathology Randwick	Area of Virology, Serology and Virology Division (SAViD), New South Wales Health Pathology Randwick	Rawlinson et al	https://www.gisaid.org	?	?	03/09/2020
Australia/NSW2519/2020	ncov	EPI_ISL_527035	?	2020-03-23	Oceania	Australia	New South Wales		Oceania	Australia	New South Wales	genome	29783	Human	25	Male	19B	A.1	S	Area of Virology, Serology and Virology Division (SAViD), New South Wales Health Pathology Randwick	Area of Virology, Serology and Virology Division (SAViD), New South Wales Health Pathology Randwick	Rawlinson et al	https://www.gisaid.org	?	?	03/09/2020
Australia/NSW252/2020	ncov	EPI_ISL_451517	?	2020-03-08	Oceania	Australia	New South Wales	Sydney	Oceania	Australia	New South Wales	genome	29411	Human	?	?	19A	B.4	O	South Eastern Area Laboratory Services	NSW Health Pathology - Institute of Clinical Pathology and Medical Research; Westmead Hospital; University of Sydney	CIDM-PH et al. et al	https://www.gisaid.org	?	?	25/05/2020
Australia/NSW2520/2020	ncov	EPI_ISL_509521	?	2020-07-08	Oceania	Australia	New South Wales		Oceania	Australia	New South Wales	genome	29783	Human	27	Male	20B	D.2	GR	Area of Virology, Serology and Virology Division (SAViD), New South Wales Health Pathology Randwick	Area of Virology, Serology and Virology Division (SAViD), New South Wales Health Pathology Randwick	Rawlinson et al	https://www.gisaid.org	?	?	05/08/2020
Australia/NSW2526/2020	ncov	EPI_ISL_527036	?	2020-07-11	Oceania	Australia	New South Wales		Oceania	Australia	New South Wales	genome	29783	Human	30	Male	20B	D.2	GR	Area of Virology, Serology and Virology Division (SAViD), New South Wales Health Pathology Randwick	Area of Virology, Serology and Virology Division (SAViD), New South Wales Health Pathology Randwick	Rawlinson et al	https://www.gisaid.org	?	?	03/09/2020
Australia/NSW2529/2020	ncov	EPI_ISL_678313	?	2020-07-12	Oceania	Australia	New South Wales	Sydney	Oceania	Australia	New South Wales	genome	28092	Human	28	Male	20B	D.2	G	Area of Virology, Serology and Virology Division (SAViD), New South Wales Health Pathology Randwick	Virology Research Laboratory; Area of Virology, Serology and Virology Division (SAViD), New South Wales Health Pathology Randwick	Foster et al	https://www.gisaid.org	?	?	07/12/2020
Australia/NSW253/2020	ncov	EPI_ISL_451518	?	2020-03-19	Oceania	Australia	New South Wales	Sydney	Oceania	Australia	New South Wales	genome	29408	Human	?	?	20C	B.1	GH	South Eastern Area Laboratory Services	NSW Health Pathology - Institute of Clinical Pathology and Medical Research; Westmead Hospital; University of Sydney	CIDM-PH et al. et al	https://www.gisaid.org	?	?	25/05/2020
Australia/NSW2530/2020	ncov	EPI_ISL_509522	?	2020-07-14	Oceania	Australia	New South Wales		Oceania	Australia	New South Wales	genome	29783	Human	24	Male	20B	D.2	GR	Area of Virology, Serology and Virology Division (SAViD), New South Wales Health Pathology Randwick	Area of Virology, Serology and Virology Division (SAViD), New South Wales Health Pathology Randwick	Rawlinson et al	https://www.gisaid.org	?	?	05/08/2020
Australia/NSW2533/2020	ncov	EPI_ISL_527037	?	2020-04-09	Oceania	Australia	New South Wales		Oceania	Australia	New South Wales	genome	29783	Human	61	Female	20A	B.1.162	GH	Area of Virology, Serology and Virology Division (SAViD), New South Wales Health Pathology Randwick	Area of Virology, Serology and Virology Division (SAViD), New South Wales Health Pathology Randwick	Rawlinson et al	https://www.gisaid.org	?	?	03/09/2020
Australia/NSW2534/2020	ncov	EPI_ISL_527038	?	2020-04-09	Oceania	Australia	New South Wales		Oceania	Australia	New South Wales	genome	29783	Human	61	Female	20A	B.1.98	G	Area of Virology, Serology and Virology Division (SAViD), New South Wales Health Pathology Randwick	Area of Virology, Serology and Virology Division (SAViD), New South Wales Health Pathology Randwick	Rawlinson et al	https://www.gisaid.org	?	?	03/09/2020
Australia/NSW2536/2020	ncov	EPI_ISL_527039	?	2020-04-04	Oceania	Australia	New South Wales		Oceania	Australia	New South Wales	genome	29783	Human	67	Male	20A	B.1.98	G	Area of Virology, Serology and Virology Division (SAViD), New South Wales Health Pathology Randwick	Area of Virology, Serology and Virology Division (SAViD), New South Wales Health Pathology Randwick	Rawlinson et al	https://www.gisaid.org	?	?	03/09/2020
Australia/NSW2538/2020	ncov	EPI_ISL_527040	?	2020-04-04	Oceania	Australia	New South Wales		Oceania	Australia	New South Wales	genome	29783	Human	33	?	20A	B.1.98	G	Area of Virology, Serology and Virology Division (SAViD), New South Wales Health Pathology Randwick	Area of Virology, Serology and Virology Division (SAViD), New South Wales Health Pathology Randwick	Rawlinson et al	https://www.gisaid.org	?	?	03/09/2020
Australia/NSW2539/2020	ncov	EPI_ISL_527041	?	2020-04-04	Oceania	Australia	New South Wales		Oceania	Australia	New South Wales	genome	29783	Human	73	?	19B	A.2.2	S	Area of Virology, Serology and Virology Division (SAViD), New South Wales Health Pathology Randwick	Area of Virology, Serology and Virology Division (SAViD), New South Wales Health Pathology Randwick	Rawlinson et al	https://www.gisaid.org	?	?	03/09/2020
Australia/NSW254/2020	ncov	EPI_ISL_451519	?	2020-03-12	Oceania	Australia	New South Wales	Sydney	Oceania	Australia	New South Wales	genome	29408	Human	?	?	19A	B.4	O	South Eastern Area Laboratory Services	NSW Health Pathology - Institute of Clinical Pathology and Medical Research; Westmead Hospital; University of Sydney	CIDM-PH et al. et al	https://www.gisaid.org	?	?	25/05/2020
Australia/NSW2540/2020	ncov	EPI_ISL_678314	?	2020-04-04	Oceania	Australia	New South Wales	Sydney	Oceania	Australia	New South Wales	genome	29782	Human	85	?	19B	A.2.2	S	Area of Virology, Serology and Virology Division (SAViD), New South Wales Health Pathology Randwick	Virology Research Laboratory; Area of Virology, Serology and Virology Division (SAViD), New South Wales Health Pathology Randwick	Foster et al	https://www.gisaid.org	?	?	07/12/2020
Australia/NSW2541/2020	ncov	EPI_ISL_527042	?	2020-04-04	Oceania	Australia	New South Wales		Oceania	Australia	New South Wales	genome	29783	Human	69	?	19B	A.2.2	S	Area of Virology, Serology and Virology Division (SAViD), New South Wales Health Pathology Randwick	Area of Virology, Serology and Virology Division (SAViD), New South Wales Health Pathology Randwick	Rawlinson et al	https://www.gisaid.org	?	?	03/09/2020
Australia/NSW2542/2020	ncov	EPI_ISL_527043	?	2020-04-04	Oceania	Australia	New South Wales		Oceania	Australia	New South Wales	genome	29783	Human	52	?	20C	B.1	GH	Area of Virology, Serology and Virology Division (SAViD), New South Wales Health Pathology Randwick	Area of Virology, Serology and Virology Division (SAViD), New South Wales Health Pathology Randwick	Rawlinson et al	https://www.gisaid.org	?	?	03/09/2020
Australia/NSW2543/2020	ncov	EPI_ISL_527044	?	2020-04-04	Oceania	Australia	New South Wales		Oceania	Australia	New South Wales	genome	29783	Human	43	?	20C	B.1	GH	Area of Virology, Serology and Virology Division (SAViD), New South Wales Health Pathology Randwick	Area of Virology, Serology and Virology Division (SAViD), New South Wales Health Pathology Randwick	Rawlinson et al	https://www.gisaid.org	?	?	03/09/2020
Australia/NSW2544/2020	ncov	EPI_ISL_527045	?	2020-04-04	Oceania	Australia	New South Wales		Oceania	Australia	New South Wales	genome	29783	Human	55	?	20C	B.1	GH	Area of Virology, Serology and Virology Division (SAViD), New South Wales Health Pathology Randwick	Area of Virology, Serology and Virology Division (SAViD), New South Wales Health Pathology Randwick	Rawlinson et al	https://www.gisaid.org	?	?	03/09/2020
Australia/NSW2545/2020	ncov	EPI_ISL_527046	?	2020-04-04	Oceania	Australia	New South Wales		Oceania	Australia	New South Wales	genome	29783	Human	70	?	19A	B.2.1	V	Area of Virology, Serology and Virology Division (SAViD), New South Wales Health Pathology Randwick	Area of Virology, Serology and Virology Division (SAViD), New South Wales Health Pathology Randwick	Rawlinson et al	https://www.gisaid.org	?	?	03/09/2020
Australia/NSW2546/2020	ncov	EPI_ISL_527047	?	2020-04-04	Oceania	Australia	New South Wales		Oceania	Australia	New South Wales	genome	29783	Human	78	?	19A	B.2.1	V	Area of Virology, Serology and Virology Division (SAViD), New South Wales Health Pathology Randwick	Area of Virology, Serology and Virology Division (SAViD), New South Wales Health Pathology Randwick	Rawlinson et al	https://www.gisaid.org	?	?	03/09/2020
Australia/NSW2547/2020	ncov	EPI_ISL_527048	?	2020-04-04	Oceania	Australia	New South Wales		Oceania	Australia	New South Wales	genome	29783	Human	75	?	20A	B.1.5	G	Area of Virology, Serology and Virology Division (SAViD), New South Wales Health Pathology Randwick	Area of Virology, Serology and Virology Division (SAViD), New South Wales Health Pathology Randwick	Rawlinson et al	https://www.gisaid.org	?	?	03/09/2020
Australia/NSW2548/2020	ncov	EPI_ISL_527049	?	2020-04-04	Oceania	Australia	New South Wales		Oceania	Australia	New South Wales	genome	29783	Human	69	?	20A	B.1.98	G	Area of Virology, Serology and Virology Division (SAViD), New South Wales Health Pathology Randwick	Area of Virology, Serology and Virology Division (SAViD), New South Wales Health Pathology Randwick	Rawlinson et al	https://www.gisaid.org	?	?	03/09/2020
Australia/NSW2549/2020	ncov	EPI_ISL_527050	?	2020-04-04	Oceania	Australia	New South Wales		Oceania	Australia	New South Wales	genome	29783	Human	32	?	20A	B.1.98	G	Area of Virology, Serology and Virology Division (SAViD), New South Wales Health Pathology Randwick	Area of Virology, Serology and Virology Division (SAViD), New South Wales Health Pathology Randwick	Rawlinson et al	https://www.gisaid.org	?	?	03/09/2020
Australia/NSW2550/2020	ncov	EPI_ISL_527051	?	2020-04-04	Oceania	Australia	New South Wales		Oceania	Australia	New South Wales	genome	29783	Human	61	?	20A	B.1.98	G	Area of Virology, Serology and Virology Division (SAViD), New South Wales Health Pathology Randwick	Area of Virology, Serology and Virology Division (SAViD), New South Wales Health Pathology Randwick	Rawlinson et al	https://www.gisaid.org	?	?	03/09/2020
Australia/NSW2551/2020	ncov	EPI_ISL_527052	?	2020-04-04	Oceania	Australia	New South Wales		Oceania	Australia	New South Wales	genome	29783	Human	69	?	20A	B.1.98	G	Area of Virology, Serology and Virology Division (SAViD), New South Wales Health Pathology Randwick	Area of Virology, Serology and Virology Division (SAViD), New South Wales Health Pathology Randwick	Rawlinson et al	https://www.gisaid.org	?	?	03/09/2020
Australia/NSW2552/2020	ncov	EPI_ISL_527053	?	2020-04-06	Oceania	Australia	New South Wales		Oceania	Australia	New South Wales	genome	29783	Human	33	Male	19B	A.2.2	S	Area of Virology, Serology and Virology Division (SAViD), New South Wales Health Pathology Randwick	Area of Virology, Serology and Virology Division (SAViD), New South Wales Health Pathology Randwick	Rawlinson et al	https://www.gisaid.org	?	?	03/09/2020
Australia/NSW2557/2020	ncov	EPI_ISL_527054	?	2020-04-06	Oceania	Australia	New South Wales		Oceania	Australia	New South Wales	genome	29783	Human	64	Female	19B	A.2.2	S	Area of Virology, Serology and Virology Division (SAViD), New South Wales Health Pathology Randwick	Area of Virology, Serology and Virology Division (SAViD), New South Wales Health Pathology Randwick	Rawlinson et al	https://www.gisaid.org	?	?	03/09/2020
Australia/NSW256/2020	ncov	EPI_ISL_451521	?	2020-03-14	Oceania	Australia	New South Wales	Sydney	Oceania	Australia	New South Wales	genome	29408	Human	?	?	19A	B.4	O	South Eastern Area Laboratory Services	NSW Health Pathology - Institute of Clinical Pathology and Medical Research; Westmead Hospital; University of Sydney	CIDM-PH et al. et al	https://www.gisaid.org	?	?	25/05/2020
Australia/NSW2562/2020	ncov	EPI_ISL_527055	?	2020-04-05	Oceania	Australia	New South Wales		Oceania	Australia	New South Wales	genome	29783	Human	39	Male	19B	A.2.2	S	Area of Virology, Serology and Virology Division (SAViD), New South Wales Health Pathology Randwick	Area of Virology, Serology and Virology Division (SAViD), New South Wales Health Pathology Randwick	Rawlinson et al	https://www.gisaid.org	?	?	03/09/2020
Australia/NSW2563/2020	ncov	EPI_ISL_527056	?	2020-04-05	Oceania	Australia	New South Wales		Oceania	Australia	New South Wales	genome	29783	Human	52	?	19B	A.2.2	S	Area of Virology, Serology and Virology Division (SAViD), New South Wales Health Pathology Randwick	Area of Virology, Serology and Virology Division (SAViD), New South Wales Health Pathology Randwick	Rawlinson et al	https://www.gisaid.org	?	?	03/09/2020
Australia/NSW2565/2020	ncov	EPI_ISL_678315	?	2020-04-05	Oceania	Australia	New South Wales	Sydney	Oceania	Australia	New South Wales	genome	29782	Human	61	Male	20B	B.1.1	GR	Area of Virology, Serology and Virology Division (SAViD), New South Wales Health Pathology Randwick	Virology Research Laboratory; Area of Virology, Serology and Virology Division (SAViD), New South Wales Health Pathology Randwick	Foster et al	https://www.gisaid.org	?	?	07/12/2020
Australia/NSW2567/2020	ncov	EPI_ISL_678316	?	2020-04-09	Oceania	Australia	New South Wales	Sydney	Oceania	Australia	New South Wales	genome	29782	Human	38	?	19B	A.2.2	S	Area of Virology, Serology and Virology Division (SAViD), New South Wales Health Pathology Randwick	Virology Research Laboratory; Area of Virology, Serology and Virology Division (SAViD), New South Wales Health Pathology Randwick	Foster et al	https://www.gisaid.org	?	?	07/12/2020
Australia/NSW257/2020	ncov	EPI_ISL_451522	?	2020-03-26	Oceania	Australia	New South Wales	Sydney	Oceania	Australia	New South Wales	genome	29405	Human	?	?	19B	A.1	S	Pathology West - NSW Health Pathology	NSW Health Pathology - Institute of Clinical Pathology and Medical Research; Westmead Hospital; University of Sydney	CIDM-PH et al. et al	https://www.gisaid.org	?	?	25/05/2020
Australia/NSW2570/2020	ncov	EPI_ISL_527057	?	2020-04-11	Oceania	Australia	New South Wales		Oceania	Australia	New South Wales	genome	29783	Human	60	Female	20C	B.1	GH	Area of Virology, Serology and Virology Division (SAViD), New South Wales Health Pathology Randwick	Area of Virology, Serology and Virology Division (SAViD), New South Wales Health Pathology Randwick	Rawlinson et al	https://www.gisaid.org	?	?	03/09/2020
Australia/NSW2571/2020	ncov	EPI_ISL_527058	?	2020-04-12	Oceania	Australia	New South Wales		Oceania	Australia	New South Wales	genome	29783	Human	69	Female	20A	B.1.98	G	Area of Virology, Serology and Virology Division (SAViD), New South Wales Health Pathology Randwick	Area of Virology, Serology and Virology Division (SAViD), New South Wales Health Pathology Randwick	Rawlinson et al	https://www.gisaid.org	?	?	03/09/2020
Australia/NSW2573/2020	ncov	EPI_ISL_527059	?	2020-04-17	Oceania	Australia	New South Wales		Oceania	Australia	New South Wales	genome	29783	Human	25	?	20B	B.1.1.1	GR	Area of Virology, Serology and Virology Division (SAViD), New South Wales Health Pathology Randwick	Area of Virology, Serology and Virology Division (SAViD), New South Wales Health Pathology Randwick	Rawlinson et al	https://www.gisaid.org	?	?	03/09/2020
Australia/NSW2574/2020	ncov	EPI_ISL_527060	?	2020-04-21	Oceania	Australia	New South Wales		Oceania	Australia	New South Wales	genome	29783	Human	42	?	19A	B	V	Area of Virology, Serology and Virology Division (SAViD), New South Wales Health Pathology Randwick	Area of Virology, Serology and Virology Division (SAViD), New South Wales Health Pathology Randwick	Rawlinson et al	https://www.gisaid.org	?	?	03/09/2020
Australia/NSW2576/2020	ncov	EPI_ISL_527061	?	2020-04-10	Oceania	Australia	New South Wales		Oceania	Australia	New South Wales	genome	29783	Human	65	Female	19B	A.2.2	S	Area of Virology, Serology and Virology Division (SAViD), New South Wales Health Pathology Randwick	Area of Virology, Serology and Virology Division (SAViD), New South Wales Health Pathology Randwick	Rawlinson et al	https://www.gisaid.org	?	?	03/09/2020
Australia/NSW2577/2020	ncov	EPI_ISL_527062	?	2020-04-06	Oceania	Australia	New South Wales		Oceania	Australia	New South Wales	genome	29783	Human	57	Female	20A	B.1.5	G	Area of Virology, Serology and Virology Division (SAViD), New South Wales Health Pathology Randwick	Area of Virology, Serology and Virology Division (SAViD), New South Wales Health Pathology Randwick	Rawlinson et al	https://www.gisaid.org	?	?	03/09/2020
Australia/NSW2579/2020	ncov	EPI_ISL_509523	?	2020-07-16	Oceania	Australia	New South Wales		Oceania	Australia	New South Wales	genome	29783	Human	54	Male	20B	D.2	GR	Area of Virology, Serology and Virology Division (SAViD), New South Wales Health Pathology Randwick	Area of Virology, Serology and Virology Division (SAViD), New South Wales Health Pathology Randwick	Rawlinson et al	https://www.gisaid.org	?	?	05/08/2020
Australia/NSW258/2020	ncov	EPI_ISL_451523	?	2020-03-27	Oceania	Australia	New South Wales	Sydney	Oceania	Australia	New South Wales	genome	29408	Human	?	?	20A	B.1.23	G	Pathology West - NSW Health Pathology	NSW Health Pathology - Institute of Clinical Pathology and Medical Research; Westmead Hospital; University of Sydney	CIDM-PH et al. et al	https://www.gisaid.org	?	?	25/05/2020
Australia/NSW2584/2020	ncov	EPI_ISL_678317	?	2020-07-17	Oceania	Australia	New South Wales	Sydney	Oceania	Australia	New South Wales	genome	29782	Human	45	Male	20B	D.2	GR	Area of Virology, Serology and Virology Division (SAViD), New South Wales Health Pathology Randwick	Virology Research Laboratory; Area of Virology, Serology and Virology Division (SAViD), New South Wales Health Pathology Randwick	Foster et al	https://www.gisaid.org	?	?	07/12/2020
Australia/NSW2589/2020	ncov	EPI_ISL_678318	?	2020-07-17	Oceania	Australia	New South Wales	Sydney	Oceania	Australia	New South Wales	genome	29782	Human	48	Male	20B	D.2	GR	Area of Virology, Serology and Virology Division (SAViD), New South Wales Health Pathology Randwick	Virology Research Laboratory; Area of Virology, Serology and Virology Division (SAViD), New South Wales Health Pathology Randwick	Foster et al	https://www.gisaid.org	?	?	07/12/2020
Australia/NSW259/2020	ncov	EPI_ISL_451524	?	2020-03-28	Oceania	Australia	New South Wales	Sydney	Oceania	Australia	New South Wales	genome	29408	Human	?	?	20A	B.1	G	Pathology West - NSW Health Pathology	NSW Health Pathology - Institute of Clinical Pathology and Medical Research; Westmead Hospital; University of Sydney	CIDM-PH et al. et al	https://www.gisaid.org	?	?	25/05/2020
Australia/NSW2596/2020	ncov	EPI_ISL_678319	?	2020-06-23	Oceania	Australia	New South Wales	Sydney	Oceania	Australia	New South Wales	genome	29777	Human	36	Female	20A	B	G	Area of Virology, Serology and Virology Division (SAViD), New South Wales Health Pathology Randwick	Virology Research Laboratory; Area of Virology, Serology and Virology Division (SAViD), New South Wales Health Pathology Randwick	Foster et al	https://www.gisaid.org	?	?	07/12/2020
Australia/NSW26/2020	ncov	EPI_ISL_417389	?	2020-03-09	Oceania	Australia	New South Wales	Sydney	Oceania	Australia	New South Wales	genome	29782	Human	22	Female	19A	B.4	O	Centre for Infectious Diseases and Microbiology Public Health	NSW Health Pathology - Institute of Clinical Pathology and Medical Research; Westmead Hospital; University of Sydney	Arnott A et al	https://www.gisaid.org	Revealing COVID-19 transmission in Australia by SARS-CoV-2 genome sequencing and agent-based modeling	https://www.nature.com/articles/s41591-020-1000-7	25/03/2020
Australia/NSW260/2020	ncov	EPI_ISL_451525	?	2020-03-26	Oceania	Australia	New South Wales	Sydney	Oceania	Australia	New South Wales	genome	29408	Human	?	?	19A	B.2	V	Pathology West - NSW Health Pathology	NSW Health Pathology - Institute of Clinical Pathology and Medical Research; Westmead Hospital; University of Sydney	CIDM-PH et al. et al	https://www.gisaid.org	?	?	25/05/2020
Australia/NSW2603/2020	ncov	EPI_ISL_678320	?	2020-06-12	Oceania	Australia	New South Wales	Sydney	Oceania	Australia	New South Wales	genome	29820	Human	2	?	20B	B.1.1.248	GR	Area of Virology, Serology and Virology Division (SAViD), New South Wales Health Pathology Randwick	Virology Research Laboratory; Area of Virology, Serology and Virology Division (SAViD), New South Wales Health Pathology Randwick	Foster et al	https://www.gisaid.org	?	?	07/12/2020
Australia/NSW2608/2020	ncov	EPI_ISL_500717	?	2020-07-25	Oceania	Australia	New South Wales		Oceania	Australia	New South Wales	genome	29783	Human	22	Male	20B	D.2	GR	Area of Virology, Serology and Virology Division (SAViD), New South Wales Health Pathology Randwick	Area of Virology, Serology and Virology Division (SAViD), New South Wales Health Pathology Randwick	Rawlinson et al	https://www.gisaid.org	?	?	29/07/2020
Australia/NSW2609/2020	ncov	EPI_ISL_678321	?	2020-07-20	Oceania	Australia	New South Wales	Sydney	Oceania	Australia	New South Wales	genome	29782	Human	50	Male	20B	D.2	GR	Area of Virology, Serology and Virology Division (SAViD), New South Wales Health Pathology Randwick	Virology Research Laboratory; Area of Virology, Serology and Virology Division (SAViD), New South Wales Health Pathology Randwick	Foster et al	https://www.gisaid.org	?	?	07/12/2020
Australia/NSW261/2020	ncov	EPI_ISL_451526	?	2020-03-27	Oceania	Australia	New South Wales	Sydney	Oceania	Australia	New South Wales	genome	29408	Human	?	?	20B	B.1.1	GR	Pathology West - NSW Health Pathology	NSW Health Pathology - Institute of Clinical Pathology and Medical Research; Westmead Hospital; University of Sydney	CIDM-PH et al. et al	https://www.gisaid.org	?	?	25/05/2020
Australia/NSW2616/2020	ncov	EPI_ISL_527063	?	2020-07-27	Oceania	Australia	New South Wales		Oceania	Australia	New South Wales	genome	29783	Human	31	Male	20B	D.2	GR	Area of Virology, Serology and Virology Division (SAViD), New South Wales Health Pathology Randwick	Area of Virology, Serology and Virology Division (SAViD), New South Wales Health Pathology Randwick	Rawlinson et al	https://www.gisaid.org	?	?	03/09/2020
Australia/NSW262/2020	ncov	EPI_ISL_451527	?	2020-03-27	Oceania	Australia	New South Wales	Sydney	Oceania	Australia	New South Wales	genome	29408	Human	?	?	20C	B.1.319	GH	Pathology West - NSW Health Pathology	NSW Health Pathology - Institute of Clinical Pathology and Medical Research; Westmead Hospital; University of Sydney	CIDM-PH et al. et al	https://www.gisaid.org	?	?	25/05/2020
Australia/NSW2624/2020	ncov	EPI_ISL_678322	?	2020-04-05	Oceania	Australia	New South Wales	Sydney	Oceania	Australia	New South Wales	genome	29782	Human	7	?	19B	A.2.2	S	Area of Virology, Serology and Virology Division (SAViD), New South Wales Health Pathology Randwick	Virology Research Laboratory; Area of Virology, Serology and Virology Division (SAViD), New South Wales Health Pathology Randwick	Foster et al	https://www.gisaid.org	?	?	07/12/2020
Australia/NSW2626/2020	ncov	EPI_ISL_678323	?	2020-04-05	Oceania	Australia	New South Wales	Sydney	Oceania	Australia	New South Wales	genome	29782	Human	43	Female	20A	B.1	G	Area of Virology, Serology and Virology Division (SAViD), New South Wales Health Pathology Randwick	Virology Research Laboratory; Area of Virology, Serology and Virology Division (SAViD), New South Wales Health Pathology Randwick	Foster et al	https://www.gisaid.org	?	?	07/12/2020
Australia/NSW2627/2020	ncov	EPI_ISL_678324	?	2020-04-07	Oceania	Australia	New South Wales	Sydney	Oceania	Australia	New South Wales	genome	29780	Human	33	Female	20C	B.1	GH	Area of Virology, Serology and Virology Division (SAViD), New South Wales Health Pathology Randwick	Virology Research Laboratory; Area of Virology, Serology and Virology Division (SAViD), New South Wales Health Pathology Randwick	Foster et al	https://www.gisaid.org	?	?	07/12/2020
Australia/NSW263/2020	ncov	EPI_ISL_451528	?	2020-03-27	Oceania	Australia	New South Wales	Sydney	Oceania	Australia	New South Wales	genome	29408	Human	?	?	20A	B.1	G	Pathology West - NSW Health Pathology	NSW Health Pathology - Institute of Clinical Pathology and Medical Research; Westmead Hospital; University of Sydney	CIDM-PH et al. et al	https://www.gisaid.org	?	?	25/05/2020
Australia/NSW2631/2020	ncov	EPI_ISL_678325	?	2020-07-21	Oceania	Australia	New South Wales	Sydney	Oceania	Australia	New South Wales	genome	29782	Human	30	Female	20B	B.1.1.1	GR	Area of Virology, Serology and Virology Division (SAViD), New South Wales Health Pathology Randwick	Virology Research Laboratory; Area of Virology, Serology and Virology Division (SAViD), New South Wales Health Pathology Randwick	Foster et al	https://www.gisaid.org	?	?	07/12/2020
Australia/NSW2632/2020	ncov	EPI_ISL_678326	?	2020-07-24	Oceania	Australia	New South Wales	Sydney	Oceania	Australia	New South Wales	genome	29782	Human	51	Male	20B	B.1.1.77	GR	Area of Virology, Serology and Virology Division (SAViD), New South Wales Health Pathology Randwick	Virology Research Laboratory; Area of Virology, Serology and Virology Division (SAViD), New South Wales Health Pathology Randwick	Foster et al	https://www.gisaid.org	?	?	07/12/2020
Australia/NSW2633/2020	ncov	EPI_ISL_678327	?	2020-07-22	Oceania	Australia	New South Wales	Sydney	Oceania	Australia	New South Wales	genome	29782	Human	1	Male	20B	B.1.1.1	GR	Area of Virology, Serology and Virology Division (SAViD), New South Wales Health Pathology Randwick	Virology Research Laboratory; Area of Virology, Serology and Virology Division (SAViD), New South Wales Health Pathology Randwick	Foster et al	https://www.gisaid.org	?	?	07/12/2020
Australia/NSW2634/2020	ncov	EPI_ISL_678328	?	2020-07-22	Oceania	Australia	New South Wales	Sydney	Oceania	Australia	New South Wales	genome	29782	Human	24	Female	20B	B.1.1.1	GR	Area of Virology, Serology and Virology Division (SAViD), New South Wales Health Pathology Randwick	Virology Research Laboratory; Area of Virology, Serology and Virology Division (SAViD), New South Wales Health Pathology Randwick	Foster et al	https://www.gisaid.org	?	?	07/12/2020
Australia/NSW2636/2020	ncov	EPI_ISL_678329	?	2020-07-22	Oceania	Australia	New South Wales	Sydney	Oceania	Australia	New South Wales	genome	29782	Human	55	Male	20A	B.1	GH	Area of Virology, Serology and Virology Division (SAViD), New South Wales Health Pathology Randwick	Virology Research Laboratory; Area of Virology, Serology and Virology Division (SAViD), New South Wales Health Pathology Randwick	Foster et al	https://www.gisaid.org	?	?	07/12/2020
Australia/NSW264/2020	ncov	EPI_ISL_451529	?	2020-03-26	Oceania	Australia	New South Wales	Sydney	Oceania	Australia	New South Wales	genome	29408	Human	?	?	19A	B	V	Pathology West - NSW Health Pathology	NSW Health Pathology - Institute of Clinical Pathology and Medical Research; Westmead Hospital; University of Sydney	CIDM-PH et al. et al	https://www.gisaid.org	?	?	25/05/2020
Australia/NSW2646/2020	ncov	EPI_ISL_678330	?	2020-07-16	Oceania	Australia	New South Wales	Sydney	Oceania	Australia	New South Wales	genome	29782	Human	3	?	20A	B.1.5	G	Area of Virology, Serology and Virology Division (SAViD), New South Wales Health Pathology Randwick	Virology Research Laboratory; Area of Virology, Serology and Virology Division (SAViD), New South Wales Health Pathology Randwick	Foster et al	https://www.gisaid.org	?	?	07/12/2020
Australia/NSW2647/2020	ncov	EPI_ISL_527064	?	2020-07-30	Oceania	Australia	New South Wales		Oceania	Australia	New South Wales	genome	29783	Human	28	Female	20B	D.2	GR	Area of Virology, Serology and Virology Division (SAViD), New South Wales Health Pathology Randwick	Area of Virology, Serology and Virology Division (SAViD), New South Wales Health Pathology Randwick	Rawlinson et al	https://www.gisaid.org	?	?	03/09/2020
Australia/NSW2648/2020	ncov	EPI_ISL_678331	?	2020-07-20	Oceania	Australia	New South Wales	Sydney	Oceania	Australia	New South Wales	genome	29782	Human	11	Female	20A	B.1.36	GH	Area of Virology, Serology and Virology Division (SAViD), New South Wales Health Pathology Randwick	Virology Research Laboratory; Area of Virology, Serology and Virology Division (SAViD), New South Wales Health Pathology Randwick	Foster et al	https://www.gisaid.org	?	?	07/12/2020
Australia/NSW265/2020	ncov	EPI_ISL_451530	?	2020-03-28	Oceania	Australia	New South Wales	Sydney	Oceania	Australia	New South Wales	genome	29408	Human	?	?	19A	B.2	V	Pathology Sydney South West - NSW Health Pathology	NSW Health Pathology - Institute of Clinical Pathology and Medical Research; Westmead Hospital; University of Sydney	CIDM-PH et al. et al	https://www.gisaid.org	?	?	25/05/2020
Australia/NSW2653/2020	ncov	EPI_ISL_678332	?	2020-07-18	Oceania	Australia	New South Wales	Sydney	Oceania	Australia	New South Wales	genome	29782	Human	50	Female	20B	D.2	GR	Area of Virology, Serology and Virology Division (SAViD), New South Wales Health Pathology Randwick	Virology Research Laboratory; Area of Virology, Serology and Virology Division (SAViD), New South Wales Health Pathology Randwick	Foster et al	https://www.gisaid.org	?	?	07/12/2020
Australia/NSW2656/2020	ncov	EPI_ISL_678333	?	2020-03-26	Oceania	Australia	New South Wales	Sydney	Oceania	Australia	New South Wales	genome	29782	Human	6	Female	19B	A.2.2	S	Area of Virology, Serology and Virology Division (SAViD), New South Wales Health Pathology Randwick	Virology Research Laboratory; Area of Virology, Serology and Virology Division (SAViD), New South Wales Health Pathology Randwick	Foster et al	https://www.gisaid.org	?	?	07/12/2020
Australia/NSW266/2020	ncov	EPI_ISL_451531	?	2020-03-28	Oceania	Australia	New South Wales	Sydney	Oceania	Australia	New South Wales	genome	29408	Human	?	?	19A	B.40	V	Pathology Sydney South West - NSW Health Pathology	NSW Health Pathology - Institute of Clinical Pathology and Medical Research; Westmead Hospital; University of Sydney	CIDM-PH et al. et al	https://www.gisaid.org	?	?	25/05/2020
Australia/NSW2660/2020	ncov	EPI_ISL_678334	?	2020-04-09	Oceania	Australia	New South Wales	Sydney	Oceania	Australia	New South Wales	genome	29782	Human	12	Male	19B	A.2.2	S	Area of Virology, Serology and Virology Division (SAViD), New South Wales Health Pathology Randwick	Virology Research Laboratory; Area of Virology, Serology and Virology Division (SAViD), New South Wales Health Pathology Randwick	Foster et al	https://www.gisaid.org	?	?	07/12/2020
Australia/NSW267/2020	ncov	EPI_ISL_451532	?	2020-04-05	Oceania	Australia	New South Wales	Sydney	Oceania	Australia	New South Wales	genome	29408	Human	?	?	19B	A.2.2	S	Pathology West - NSW Health Pathology	NSW Health Pathology - Institute of Clinical Pathology and Medical Research; Westmead Hospital; University of Sydney	CIDM-PH et al. et al	https://www.gisaid.org	?	?	25/05/2020
Australia/NSW2673/2020	ncov	EPI_ISL_678335	?	2020-05-31	Oceania	Australia	New South Wales	Sydney	Oceania	Australia	New South Wales	genome	27939	Human	3	?	20B	B.1.1.1	GR	Area of Virology, Serology and Virology Division (SAViD), New South Wales Health Pathology Randwick	Virology Research Laboratory; Area of Virology, Serology and Virology Division (SAViD), New South Wales Health Pathology Randwick	Foster et al	https://www.gisaid.org	?	?	07/12/2020
Australia/NSW268/2020	ncov	EPI_ISL_451533	?	2020-03-30	Oceania	Australia	New South Wales	Sydney	Oceania	Australia	New South Wales	genome	29399	Human	?	?	20C	B.1	GH	Pathology Sydney South West - NSW Health Pathology	NSW Health Pathology - Institute of Clinical Pathology and Medical Research; Westmead Hospital; University of Sydney	CIDM-PH et al. et al	https://www.gisaid.org	?	?	25/05/2020
Australia/NSW269/2020	ncov	EPI_ISL_451534	?	2020-04-03	Oceania	Australia	New South Wales	Sydney	Oceania	Australia	New South Wales	genome	29408	Human	?	?	20C	B.1	GH	Medlab Pathology	NSW Health Pathology - Institute of Clinical Pathology and Medical Research; Westmead Hospital; University of Sydney	CIDM-PH et al. et al	https://www.gisaid.org	?	?	25/05/2020
Australia/NSW2692/2020	ncov	EPI_ISL_678336	?	2020-08-10	Oceania	Australia	New South Wales	Sydney	Oceania	Australia	New South Wales	genome	29849	Human	28	Female	20B	D.2	GR	Area of Virology, Serology and Virology Division (SAViD), New South Wales Health Pathology Randwick	Virology Research Laboratory; Area of Virology, Serology and Virology Division (SAViD), New South Wales Health Pathology Randwick	Foster et al	https://www.gisaid.org	?	?	07/12/2020
Australia/NSW2696/2020	ncov	EPI_ISL_678337	?	2020-08-08	Oceania	Australia	New South Wales	Sydney	Oceania	Australia	New South Wales	genome	29782	Human	22	Female	20B	B.1.1.284	GR	Area of Virology, Serology and Virology Division (SAViD), New South Wales Health Pathology Randwick	Virology Research Laboratory; Area of Virology, Serology and Virology Division (SAViD), New South Wales Health Pathology Randwick	Foster et al	https://www.gisaid.org	?	?	07/12/2020
Australia/NSW27/2020	ncov	EPI_ISL_417390	?	2020-03-08	Oceania	Australia	New South Wales	Sydney	Oceania	Australia	New South Wales	genome	29782	Human	72	Male	20B	B.1.1	GR	Centre for Infectious Diseases and Microbiology Public Health	NSW Health Pathology - Institute of Clinical Pathology and Medical Research; Westmead Hospital; University of Sydney	Sadsad R et al	https://www.gisaid.org	Revealing COVID-19 transmission in Australia by SARS-CoV-2 genome sequencing and agent-based modeling	https://www.nature.com/articles/s41591-020-1000-7	25/03/2020
Australia/NSW270/2020	ncov	EPI_ISL_451535	?	2020-04-02	Oceania	Australia	New South Wales	Sydney	Oceania	Australia	New South Wales	genome	29408	Human	?	?	19A	B.3	O	Pathology West - NSW Health Pathology	NSW Health Pathology - Institute of Clinical Pathology and Medical Research; Westmead Hospital; University of Sydney	CIDM-PH et al. et al	https://www.gisaid.org	?	?	25/05/2020
Australia/NSW271/2020	ncov	EPI_ISL_451536	?	2020-03-27	Oceania	Australia	New South Wales	Sydney	Oceania	Australia	New South Wales	genome	29408	Human	?	?	19A	B.6.5	O	Pathology Sydney South West - NSW Health Pathology	NSW Health Pathology - Institute of Clinical Pathology and Medical Research; Westmead Hospital; University of Sydney	CIDM-PH et al. et al	https://www.gisaid.org	?	?	25/05/2020
Australia/NSW2713/2020	ncov	EPI_ISL_707891	?	2020-03-24	Oceania	Australia	New South Wales	Sydney	Oceania	Australia	New South Wales	genome	29782	Human	56	Male	20C	B.1	GH	Area of Virology, Serology and Virology Division (SAViD), New South Wales Health Pathology Randwick	Virology Research Laboratory; Area of Virology, Serology and Virology Division (SAViD), New South Wales Health Pathology Randwick	Foster et al	https://www.gisaid.org	?	?	16/12/2020
Australia/NSW2714/2020	ncov	EPI_ISL_707892	?	2020-03-24	Oceania	Australia	New South Wales	Sydney	Oceania	Australia	New South Wales	genome	29782	Human	82	Male	19B	A.2.2	S	Area of Virology, Serology and Virology Division (SAViD), New South Wales Health Pathology Randwick	Virology Research Laboratory; Area of Virology, Serology and Virology Division (SAViD), New South Wales Health Pathology Randwick	Foster et al	https://www.gisaid.org	?	?	16/12/2020
Australia/NSW2715/2020	ncov	EPI_ISL_678338	?	2020-03-26	Oceania	Australia	New South Wales	Sydney	Oceania	Australia	New South Wales	genome	29782	Human	65	Female	19B	A.2.2	S	Area of Virology, Serology and Virology Division (SAViD), New South Wales Health Pathology Randwick	Virology Research Laboratory; Area of Virology, Serology and Virology Division (SAViD), New South Wales Health Pathology Randwick	Foster et al	https://www.gisaid.org	?	?	07/12/2020
Australia/NSW2716/2020	ncov	EPI_ISL_527179	?	2020-08-24	Oceania	Australia	New South Wales		Oceania	Australia	New South Wales	genome	29783	Human	64	Male	20B	D.2	GR	Area of Virology, Serology and Virology Division (SAViD), New South Wales Health Pathology Randwick	Area of Virology, Serology and Virology Division (SAViD), New South Wales Health Pathology Randwick	Rawlinson et al	https://www.gisaid.org	?	?	03/09/2020
Australia/NSW2717/2020	ncov	EPI_ISL_527180	?	2020-08-25	Oceania	Australia	New South Wales		Oceania	Australia	New South Wales	genome	29783	Human	51	Female	20B	D.2	GR	Area of Virology, Serology and Virology Division (SAViD), New South Wales Health Pathology Randwick	Area of Virology, Serology and Virology Division (SAViD), New South Wales Health Pathology Randwick	Rawlinson et al	https://www.gisaid.org	?	?	03/09/2020
Australia/NSW2718/2020	ncov	EPI_ISL_527400	?	2020-08-26	Oceania	Australia	New South Wales		Oceania	Australia	New South Wales	genome	29783	Human	79	Male	20B	D.2	GR	Area of Virology, Serology and Virology Division (SAViD), New South Wales Health Pathology Randwick	Area of Virology, Serology and Virology Division (SAViD), New South Wales Health Pathology Randwick	Rawlinson et al	https://www.gisaid.org	?	?	04/09/2020
Australia/NSW272/2020	ncov	EPI_ISL_451537	?	2020-04-04	Oceania	Australia	New South Wales	Sydney	Oceania	Australia	New South Wales	genome	29408	Human	?	?	19B	A.2.2	S	Pathology West - NSW Health Pathology	NSW Health Pathology - Institute of Clinical Pathology and Medical Research; Westmead Hospital; University of Sydney	CIDM-PH et al. et al	https://www.gisaid.org	?	?	25/05/2020
Australia/NSW2722/2020	ncov	EPI_ISL_530334	?	2020-08-31	Oceania	Australia	New South Wales		Oceania	Australia	New South Wales	genome	29783	Human	38	Female	20B	D.2	GR	Area of Virology, Serology and Virology Division (SAViD), New South Wales Health Pathology Randwick	Area of Virology, Serology and Virology Division (SAViD), New South Wales Health Pathology Randwick	Rawlinson et al	https://www.gisaid.org	?	?	11/09/2020
Australia/NSW2723/2020	ncov	EPI_ISL_530335	?	2020-08-31	Oceania	Australia	New South Wales		Oceania	Australia	New South Wales	genome	29783	Human	56	Male	20B	D.2	GR	Area of Virology, Serology and Virology Division (SAViD), New South Wales Health Pathology Randwick	Area of Virology, Serology and Virology Division (SAViD), New South Wales Health Pathology Randwick	Rawlinson et al	https://www.gisaid.org	?	?	11/09/2020
Australia/NSW273/2020	ncov	EPI_ISL_451538	?	2020-03-31	Oceania	Australia	New South Wales	Sydney	Oceania	Australia	New South Wales	genome	29408	Human	?	?	20C	B.1	GH	Pathology West - NSW Health Pathology	NSW Health Pathology - Institute of Clinical Pathology and Medical Research; Westmead Hospital; University of Sydney	CIDM-PH et al. et al	https://www.gisaid.org	?	?	25/05/2020
Australia/NSW2730/2020	ncov	EPI_ISL_678339	?	2020-03-26	Oceania	Australia	New South Wales	Sydney	Oceania	Australia	New South Wales	genome	28091	Human	59	Female	19A	B	O	Area of Virology, Serology and Virology Division (SAViD), New South Wales Health Pathology Randwick	Virology Research Laboratory; Area of Virology, Serology and Virology Division (SAViD), New South Wales Health Pathology Randwick	Foster et al	https://www.gisaid.org	?	?	07/12/2020
Australia/NSW2735/2020	ncov	EPI_ISL_678340	?	2020-08-21	Oceania	Australia	New South Wales	Sydney	Oceania	Australia	New South Wales	genome	29782	Human	32	Male	20A.EU1	B.1.177	GV	Area of Virology, Serology and Virology Division (SAViD), New South Wales Health Pathology Randwick	Virology Research Laboratory; Area of Virology, Serology and Virology Division (SAViD), New South Wales Health Pathology Randwick	Foster et al	https://www.gisaid.org	?	?	07/12/2020
Australia/NSW2738/2020	ncov	EPI_ISL_530336	?	2020-09-02	Oceania	Australia	New South Wales		Oceania	Australia	New South Wales	genome	29783	Human	29	Male	20B	D.2	GR	Area of Virology, Serology and Virology Division (SAViD), New South Wales Health Pathology Randwick	Area of Virology, Serology and Virology Division (SAViD), New South Wales Health Pathology Randwick	Rawlinson et al	https://www.gisaid.org	?	?	11/09/2020
Australia/NSW2739/2020	ncov	EPI_ISL_530337	?	2020-08-29	Oceania	Australia	New South Wales		Oceania	Australia	New South Wales	genome	29783	Human	37	Male	20B	D.2	GR	Area of Virology, Serology and Virology Division (SAViD), New South Wales Health Pathology Randwick	Area of Virology, Serology and Virology Division (SAViD), New South Wales Health Pathology Randwick	Rawlinson et al	https://www.gisaid.org	?	?	11/09/2020
Australia/NSW274/2020	ncov	EPI_ISL_699645	?	2020-04-03	Oceania	Australia	New South Wales	Sydney	Oceania	Australia	New South Wales	genome	29410	Human	?	?	19A	B.6	O	Pathology West - NSW Health Pathology	NSW Health Pathology - Institute of Clinical Pathology and Medical Research; Westmead Hospital; University of Sydney	CIDM-PH et al. et al	https://www.gisaid.org	?	?	14/12/2020
Australia/NSW2741/2020	ncov	EPI_ISL_530338	?	2020-08-26	Oceania	Australia	New South Wales		Oceania	Australia	New South Wales	genome	29783	Human	29	Female	20B	D.2	GR	Area of Virology, Serology and Virology Division (SAViD), New South Wales Health Pathology Randwick	Area of Virology, Serology and Virology Division (SAViD), New South Wales Health Pathology Randwick	Rawlinson et al	https://www.gisaid.org	?	?	11/09/2020
Australia/NSW2743/2020	ncov	EPI_ISL_678341	?	2020-04-03	Oceania	Australia	New South Wales	Sydney	Oceania	Australia	New South Wales	genome	29782	Human	28	Female	19B	A.2.2	S	Area of Virology, Serology and Virology Division (SAViD), New South Wales Health Pathology Randwick	Virology Research Laboratory; Area of Virology, Serology and Virology Division (SAViD), New South Wales Health Pathology Randwick	Foster et al	https://www.gisaid.org	?	?	07/12/2020
Australia/NSW2747/2020	ncov	EPI_ISL_678342	?	2020-07-03	Oceania	Australia	New South Wales	Sydney	Oceania	Australia	New South Wales	genome	29782	Human	21	?	20B	B.1.1.192	GR	Area of Virology, Serology and Virology Division (SAViD), New South Wales Health Pathology Randwick	Virology Research Laboratory; Area of Virology, Serology and Virology Division (SAViD), New South Wales Health Pathology Randwick	Foster et al	https://www.gisaid.org	?	?	07/12/2020
Australia/NSW2749/2020	ncov	EPI_ISL_530339	?	2020-09-01	Oceania	Australia	New South Wales		Oceania	Australia	New South Wales	genome	29783	Human	28	Male	20B	D.2	GR	Area of Virology, Serology and Virology Division (SAViD), New South Wales Health Pathology Randwick	Area of Virology, Serology and Virology Division (SAViD), New South Wales Health Pathology Randwick	Rawlinson et al	https://www.gisaid.org	?	?	11/09/2020
Australia/NSW275/2020	ncov	EPI_ISL_451539	?	2020-04-05	Oceania	Australia	New South Wales	Sydney	Oceania	Australia	New South Wales	genome	29408	Human	?	?	19A	B.6	O	Pathology West - NSW Health Pathology	NSW Health Pathology - Institute of Clinical Pathology and Medical Research; Westmead Hospital; University of Sydney	CIDM-PH et al. et al	https://www.gisaid.org	?	?	25/05/2020
Australia/NSW2750/2020	ncov	EPI_ISL_530340	?	2020-09-02	Oceania	Australia	New South Wales		Oceania	Australia	New South Wales	genome	29783	Human	24	Female	20B	D.2	GR	Area of Virology, Serology and Virology Division (SAViD), New South Wales Health Pathology Randwick	Area of Virology, Serology and Virology Division (SAViD), New South Wales Health Pathology Randwick	Rawlinson et al	https://www.gisaid.org	?	?	11/09/2020
Australia/NSW2754/2020	ncov	EPI_ISL_539327	?	2020-09-12	Oceania	Australia	New South Wales		Oceania	Australia	New South Wales	genome	29783	Human	51	Male	20B	D.2	GR	Area of Virology, Serology and Virology Division (SAViD), New South Wales Health Pathology Randwick	Area of Virology, Serology and Virology Division (SAViD), New South Wales Health Pathology Randwick	Rawlinson et al	https://www.gisaid.org	?	?	18/09/2020
Australia/NSW2755/2020	ncov	EPI_ISL_569858	?	2020-09-15	Oceania	Australia	New South Wales		Oceania	Australia	New South Wales	genome	29783	Human	53	Male	20B	D.2	GR	Area of Virology, Serology and Virology Division (SAViD), New South Wales Health Pathology Randwick	Area of Virology, Serology and Virology Division (SAViD), New South Wales Health Pathology Randwick	Rawlinson et al	https://www.gisaid.org	?	?	03/10/2020
Australia/NSW276/2020	ncov	EPI_ISL_451540	?	2020-03-20	Oceania	Australia	New South Wales	Sydney	Oceania	Australia	New South Wales	genome	29408	Human	?	?	20B	B.1.1	GR	ACT pathology	NSW Health Pathology - Institute of Clinical Pathology and Medical Research; Westmead Hospital; University of Sydney	CIDM-PH et al. et al	https://www.gisaid.org	?	?	25/05/2020
Australia/NSW2760/2020	ncov	EPI_ISL_678343	?	2020-09-15	Oceania	Australia	New South Wales	Sydney	Oceania	Australia	New South Wales	genome	29782	Human	5	Male	20B	B.1.1.63	GR	Area of Virology, Serology and Virology Division (SAViD), New South Wales Health Pathology Randwick	Virology Research Laboratory; Area of Virology, Serology and Virology Division (SAViD), New South Wales Health Pathology Randwick	Foster et al	https://www.gisaid.org	?	?	07/12/2020
Australia/NSW277/2020	ncov	EPI_ISL_451541	?	2020-04-02	Oceania	Australia	New South Wales	Sydney	Oceania	Australia	New South Wales	genome	29408	Human	?	?	20B	B.1.1	GR	Pathology West - NSW Health Pathology	NSW Health Pathology - Institute of Clinical Pathology and Medical Research; Westmead Hospital; University of Sydney	CIDM-PH et al. et al	https://www.gisaid.org	?	?	25/05/2020
Australia/NSW2774/2020	ncov	EPI_ISL_678344	?	2020-09-10	Oceania	Australia	New South Wales	Sydney	Oceania	Australia	New South Wales	genome	29773	Human	1	Female	20B	B.1.1.46	GR	Area of Virology, Serology and Virology Division (SAViD), New South Wales Health Pathology Randwick	Virology Research Laboratory; Area of Virology, Serology and Virology Division (SAViD), New South Wales Health Pathology Randwick	Foster et al	https://www.gisaid.org	?	?	07/12/2020
Australia/NSW2776/2020	ncov	EPI_ISL_678345	?	2020-09-08	Oceania	Australia	New South Wales	Sydney	Oceania	Australia	New South Wales	genome	29782	Human	14	Male	20B	B.1.1	GR	Area of Virology, Serology and Virology Division (SAViD), New South Wales Health Pathology Randwick	Virology Research Laboratory; Area of Virology, Serology and Virology Division (SAViD), New South Wales Health Pathology Randwick	Foster et al	https://www.gisaid.org	?	?	07/12/2020
Australia/NSW278/2020	ncov	EPI_ISL_451542	?	2020-03-27	Oceania	Australia	New South Wales	Sydney	Oceania	Australia	New South Wales	genome	29408	Human	?	?	20B	B.1.1	GR	Pathology Sydney South West - NSW Health Pathology	NSW Health Pathology - Institute of Clinical Pathology and Medical Research; Westmead Hospital; University of Sydney	CIDM-PH et al. et al	https://www.gisaid.org	?	?	25/05/2020
Australia/NSW2781/2020	ncov	EPI_ISL_678346	?	2020-09-13	Oceania	Australia	New South Wales	Sydney	Oceania	Australia	New South Wales	genome	29782	Human	49	?	20B	B.1.1	GR	Area of Virology, Serology and Virology Division (SAViD), New South Wales Health Pathology Randwick	Virology Research Laboratory; Area of Virology, Serology and Virology Division (SAViD), New South Wales Health Pathology Randwick	Foster et al	https://www.gisaid.org	?	?	07/12/2020
Australia/NSW279/2020	ncov	EPI_ISL_451543	?	2020-03-28	Oceania	Australia	New South Wales	Sydney	Oceania	Australia	New South Wales	genome	29408	Human	?	?	20C	B.1	GH	Pathology Sydney South West - NSW Health Pathology	NSW Health Pathology - Institute of Clinical Pathology and Medical Research; Westmead Hospital; University of Sydney	CIDM-PH et al. et al	https://www.gisaid.org	?	?	25/05/2020
Australia/NSW2792/2020	ncov	EPI_ISL_678347	?	2020-09-08	Oceania	Australia	New South Wales	Sydney	Oceania	Australia	New South Wales	genome	29782	Human	12	Male	20B	B.1.1	GR	Area of Virology, Serology and Virology Division (SAViD), New South Wales Health Pathology Randwick	Virology Research Laboratory; Area of Virology, Serology and Virology Division (SAViD), New South Wales Health Pathology Randwick	Foster et al	https://www.gisaid.org	?	?	07/12/2020
Australia/NSW2796/2020	ncov	EPI_ISL_678348	?	2020-09-20	Oceania	Australia	New South Wales	Sydney	Oceania	Australia	New South Wales	genome	29782	Human	81	Male	20B	D.2	GR	Area of Virology, Serology and Virology Division (SAViD), New South Wales Health Pathology Randwick	Virology Research Laboratory; Area of Virology, Serology and Virology Division (SAViD), New South Wales Health Pathology Randwick	Foster et al	https://www.gisaid.org	?	?	07/12/2020
Australia/NSW2799/2020	ncov	EPI_ISL_678349	?	2020-10-03	Oceania	Australia	New South Wales	Sydney	Oceania	Australia	New South Wales	genome	29783	Human	40	Male	20B	B.1.1.216	GR	Area of Virology, Serology and Virology Division (SAViD), New South Wales Health Pathology Randwick	Virology Research Laboratory; Area of Virology, Serology and Virology Division (SAViD), New South Wales Health Pathology Randwick	Foster et al	https://www.gisaid.org	?	?	07/12/2020
Australia/NSW28/2020	ncov	EPI_ISL_417391	?	2020-03-08	Oceania	Australia	New South Wales	Sydney	Oceania	Australia	New South Wales	genome	29782	Human	37	Female	19A	B.4	O	Centre for Infectious Diseases and Microbiology Public Health	NSW Health Pathology - Institute of Clinical Pathology and Medical Research; Westmead Hospital; University of Sydney	Carter I et al	https://www.gisaid.org	Revealing COVID-19 transmission in Australia by SARS-CoV-2 genome sequencing and agent-based modeling	https://www.nature.com/articles/s41591-020-1000-7	25/03/2020
Australia/NSW280/2020	ncov	EPI_ISL_451544	?	2020-03-24	Oceania	Australia	New South Wales	Sydney	Oceania	Australia	New South Wales	genome	29408	Human	?	?	20C	B.1	GH	Pathology Sydney South West - NSW Health Pathology	NSW Health Pathology - Institute of Clinical Pathology and Medical Research; Westmead Hospital; University of Sydney	CIDM-PH et al. et al	https://www.gisaid.org	?	?	25/05/2020
Australia/NSW2802/2020	ncov	EPI_ISL_678350	?	2020-10-02	Oceania	Australia	New South Wales	Sydney	Oceania	Australia	New South Wales	genome	29782	Human	26	?	20A.EU1	B.1.177	GV	Area of Virology, Serology and Virology Division (SAViD), New South Wales Health Pathology Randwick	Virology Research Laboratory; Area of Virology, Serology and Virology Division (SAViD), New South Wales Health Pathology Randwick	Foster et al	https://www.gisaid.org	?	?	07/12/2020
Australia/NSW281/2020	ncov	EPI_ISL_451545	?	2020-03-24	Oceania	Australia	New South Wales	Sydney	Oceania	Australia	New South Wales	genome	29408	Human	?	?	20C	B.1	GH	Laverty Pathology	NSW Health Pathology - Institute of Clinical Pathology and Medical Research; Westmead Hospital; University of Sydney	CIDM-PH et al. et al	https://www.gisaid.org	?	?	25/05/2020
Australia/NSW282/2020	ncov	EPI_ISL_451546	?	2020-04-01	Oceania	Australia	New South Wales	Sydney	Oceania	Australia	New South Wales	genome	29408	Human	?	?	20A	B.1.23	G	Pathology West - NSW Health Pathology	NSW Health Pathology - Institute of Clinical Pathology and Medical Research; Westmead Hospital; University of Sydney	CIDM-PH et al. et al	https://www.gisaid.org	?	?	25/05/2020
Australia/NSW2821/2020	ncov	EPI_ISL_678351	?	2020-09-28	Oceania	Australia	New South Wales	Sydney	Oceania	Australia	New South Wales	genome	29833	Human	55	Male	20B	B.1.1	GR	Area of Virology, Serology and Virology Division (SAViD), New South Wales Health Pathology Randwick	Virology Research Laboratory; Area of Virology, Serology and Virology Division (SAViD), New South Wales Health Pathology Randwick	Foster et al	https://www.gisaid.org	?	?	07/12/2020
Australia/NSW2827/2020	ncov	EPI_ISL_577597	?	2020-10-04	Oceania	Australia	New South Wales		Oceania	Australia	New South Wales	genome	29783	Human	16	Male	20A	B.1.247	GH	Area of Virology, Serology and Virology Division (SAViD), New South Wales Health Pathology Randwick	Area of Virology, Serology and Virology Division (SAViD), New South Wales Health Pathology Randwick	Rawlinson et al	https://www.gisaid.org	?	?	12/10/2020
Australia/NSW2828/2020	ncov	EPI_ISL_678352	?	2020-10-04	Oceania	Australia	New South Wales	Sydney	Oceania	Australia	New South Wales	genome	29783	Human	18	Female	20A	B.1.186	G	Area of Virology, Serology and Virology Division (SAViD), New South Wales Health Pathology Randwick	Virology Research Laboratory; Area of Virology, Serology and Virology Division (SAViD), New South Wales Health Pathology Randwick	Foster et al	https://www.gisaid.org	?	?	07/12/2020
Australia/NSW2829/2020	ncov	EPI_ISL_577604	?	2020-10-04	Oceania	Australia	New South Wales		Oceania	Australia	New South Wales	genome	29783	Human	43	Female	20A	B.1.160	GH	Area of Virology, Serology and Virology Division (SAViD), New South Wales Health Pathology Randwick	Area of Virology, Serology and Virology Division (SAViD), New South Wales Health Pathology Randwick	Rawlinson et al	https://www.gisaid.org	?	?	13/10/2020
Australia/NSW283/2020	ncov	EPI_ISL_451547	?	2020-04-01	Oceania	Australia	New South Wales	Sydney	Oceania	Australia	New South Wales	genome	29408	Human	?	?	20A	B.1.23	G	Pathology West - NSW Health Pathology	NSW Health Pathology - Institute of Clinical Pathology and Medical Research; Westmead Hospital; University of Sydney	CIDM-PH et al. et al	https://www.gisaid.org	?	?	25/05/2020
Australia/NSW2830/2020	ncov	EPI_ISL_678353	?	2020-10-04	Oceania	Australia	New South Wales	Sydney	Oceania	Australia	New South Wales	genome	29783	Human	12	Female	20A	B.1.186	O	Area of Virology, Serology and Virology Division (SAViD), New South Wales Health Pathology Randwick	Virology Research Laboratory; Area of Virology, Serology and Virology Division (SAViD), New South Wales Health Pathology Randwick	Foster et al	https://www.gisaid.org	?	?	07/12/2020
Australia/NSW2831/2020	ncov	EPI_ISL_678354	?	2020-04-09	Oceania	Australia	New South Wales	Sydney	Oceania	Australia	New South Wales	genome	29782	Human	84	?	20A	B.1.98	G	Area of Virology, Serology and Virology Division (SAViD), New South Wales Health Pathology Randwick	Virology Research Laboratory; Area of Virology, Serology and Virology Division (SAViD), New South Wales Health Pathology Randwick	Foster et al	https://www.gisaid.org	?	?	07/12/2020
Australia/NSW2832/2020	ncov	EPI_ISL_678355	?	2020-04-08	Oceania	Australia	New South Wales	Sydney	Oceania	Australia	New South Wales	genome	29782	Human	74	?	20A	B.1.98	G	Area of Virology, Serology and Virology Division (SAViD), New South Wales Health Pathology Randwick	Virology Research Laboratory; Area of Virology, Serology and Virology Division (SAViD), New South Wales Health Pathology Randwick	Foster et al	https://www.gisaid.org	?	?	07/12/2020
Australia/NSW2836/2020	ncov	EPI_ISL_678356	?	2020-04-08	Oceania	Australia	New South Wales	Sydney	Oceania	Australia	New South Wales	genome	29782	Human	33	?	20C	B.1	GH	Area of Virology, Serology and Virology Division (SAViD), New South Wales Health Pathology Randwick	Virology Research Laboratory; Area of Virology, Serology and Virology Division (SAViD), New South Wales Health Pathology Randwick	Foster et al	https://www.gisaid.org	?	?	07/12/2020
Australia/NSW2837/2020	ncov	EPI_ISL_678357	?	2020-04-09	Oceania	Australia	New South Wales	Sydney	Oceania	Australia	New South Wales	genome	29782	Human	61	?	20A	B.1.255	GH	Area of Virology, Serology and Virology Division (SAViD), New South Wales Health Pathology Randwick	Virology Research Laboratory; Area of Virology, Serology and Virology Division (SAViD), New South Wales Health Pathology Randwick	Foster et al	https://www.gisaid.org	?	?	07/12/2020
Australia/NSW284/2020	ncov	EPI_ISL_451548	?	2020-04-02	Oceania	Australia	New South Wales	Sydney	Oceania	Australia	New South Wales	genome	29408	Human	?	?	20A	B.1	G	Childrens Hospital Westmead	NSW Health Pathology - Institute of Clinical Pathology and Medical Research; Westmead Hospital; University of Sydney	CIDM-PH et al. et al	https://www.gisaid.org	?	?	25/05/2020
Australia/NSW285/2020	ncov	EPI_ISL_451549	?	2020-04-01	Oceania	Australia	New South Wales	Sydney	Oceania	Australia	New South Wales	genome	29408	Human	?	?	19B	A.2.2	S	Pathology Sydney South West - NSW Health Pathology	NSW Health Pathology - Institute of Clinical Pathology and Medical Research; Westmead Hospital; University of Sydney	CIDM-PH et al. et al	https://www.gisaid.org	?	?	25/05/2020
Australia/NSW286/2020	ncov	EPI_ISL_451550	?	2020-04-03	Oceania	Australia	New South Wales	Sydney	Oceania	Australia	New South Wales	genome	29408	Human	?	?	20A	B.1.23	G	Pathology West - NSW Health Pathology	NSW Health Pathology - Institute of Clinical Pathology and Medical Research; Westmead Hospital; University of Sydney	CIDM-PH et al. et al	https://www.gisaid.org	?	?	25/05/2020
Australia/NSW287/2020	ncov	EPI_ISL_451551	?	2020-04-03	Oceania	Australia	New South Wales	Sydney	Oceania	Australia	New South Wales	genome	29408	Human	?	?	20B	B.1.1	GR	Pathology West - NSW Health Pathology	NSW Health Pathology - Institute of Clinical Pathology and Medical Research; Westmead Hospital; University of Sydney	CIDM-PH et al. et al	https://www.gisaid.org	?	?	25/05/2020
Australia/NSW2871/2020	ncov	EPI_ISL_678358	?	2020-09-17	Oceania	Australia	New South Wales	Sydney	Oceania	Australia	New South Wales	genome	29782	Human	31	?	20A	B.1.36	GH	Area of Virology, Serology and Virology Division (SAViD), New South Wales Health Pathology Randwick	Virology Research Laboratory; Area of Virology, Serology and Virology Division (SAViD), New South Wales Health Pathology Randwick	Foster et al	https://www.gisaid.org	?	?	07/12/2020
Australia/NSW288/2020	ncov	EPI_ISL_451552	?	2020-03-30	Oceania	Australia	New South Wales	Sydney	Oceania	Australia	New South Wales	genome	29408	Human	?	?	19B	A.2.2	S	Pathology North - NSW Health Pathology	NSW Health Pathology - Institute of Clinical Pathology and Medical Research; Westmead Hospital; University of Sydney	CIDM-PH et al. et al	https://www.gisaid.org	?	?	25/05/2020
Australia/NSW2881/2020	ncov	EPI_ISL_586571	?	2020-10-12	Oceania	Australia	New South Wales		Oceania	Australia	New South Wales	genome	29783	Human	55	Male	20B	D.2	GR	Area of Virology, Serology and Virology Division (SAViD), New South Wales Health Pathology Randwick	Area of Virology, Serology and Virology Division (SAViD), New South Wales Health Pathology Randwick	Rawlinson et al	https://www.gisaid.org	?	?	20/10/2020
Australia/NSW2885/2020	ncov	EPI_ISL_678359	?	2020-03-12	Oceania	Australia	New South Wales	Sydney	Oceania	Australia	New South Wales	genome	29794	Human	27	Female	20A	B.1.5	G	Area of Virology, Serology and Virology Division (SAViD), New South Wales Health Pathology Randwick	Virology Research Laboratory; Area of Virology, Serology and Virology Division (SAViD), New South Wales Health Pathology Randwick	Foster et al	https://www.gisaid.org	?	?	07/12/2020
Australia/NSW2887/2020	ncov	EPI_ISL_678360	?	2020-03-13	Oceania	Australia	New South Wales	Sydney	Oceania	Australia	New South Wales	genome	29829	Human	37	Male	20C	B.1	GH	Area of Virology, Serology and Virology Division (SAViD), New South Wales Health Pathology Randwick	Virology Research Laboratory; Area of Virology, Serology and Virology Division (SAViD), New South Wales Health Pathology Randwick	Foster et al	https://www.gisaid.org	?	?	07/12/2020
Australia/NSW2888/2020	ncov	EPI_ISL_707893	?	2020-03-10	Oceania	Australia	New South Wales	Sydney	Oceania	Australia	New South Wales	genome	29782	Human	26	Female	19A	B.40	V	Area of Virology, Serology and Virology Division (SAViD), New South Wales Health Pathology Randwick	Virology Research Laboratory; Area of Virology, Serology and Virology Division (SAViD), New South Wales Health Pathology Randwick	Foster et al	https://www.gisaid.org	?	?	16/12/2020
Australia/NSW289/2020	ncov	EPI_ISL_451553	?	2020-03-31	Oceania	Australia	New South Wales	Sydney	Oceania	Australia	New South Wales	genome	29408	Human	?	?	20A	B.1.5	G	Medlab Pathology	NSW Health Pathology - Institute of Clinical Pathology and Medical Research; Westmead Hospital; University of Sydney	CIDM-PH et al. et al	https://www.gisaid.org	?	?	25/05/2020
Australia/NSW2894/2020	ncov	EPI_ISL_678361	?	2020-03-20	Oceania	Australia	New South Wales	Sydney	Oceania	Australia	New South Wales	genome	29782	Human	44	Male	19A	B	V	Area of Virology, Serology and Virology Division (SAViD), New South Wales Health Pathology Randwick	Virology Research Laboratory; Area of Virology, Serology and Virology Division (SAViD), New South Wales Health Pathology Randwick	Foster et al	https://www.gisaid.org	?	?	07/12/2020
Australia/NSW2898/2020	ncov	EPI_ISL_678362	?	2020-10-06	Oceania	Australia	New South Wales	Sydney	Oceania	Australia	New South Wales	genome	29776	Human	38	Female	20B	B.1.1	GR	Area of Virology, Serology and Virology Division (SAViD), New South Wales Health Pathology Randwick	Virology Research Laboratory; Area of Virology, Serology and Virology Division (SAViD), New South Wales Health Pathology Randwick	Foster et al	https://www.gisaid.org	?	?	07/12/2020
Australia/NSW2899/2020	ncov	EPI_ISL_678363	?	2020-10-06	Oceania	Australia	New South Wales	Sydney	Oceania	Australia	New South Wales	genome	29782	Human	54	Female	20B	B.1.1.243	GR	Area of Virology, Serology and Virology Division (SAViD), New South Wales Health Pathology Randwick	Virology Research Laboratory; Area of Virology, Serology and Virology Division (SAViD), New South Wales Health Pathology Randwick	Foster et al	https://www.gisaid.org	?	?	07/12/2020
Australia/NSW29/2020	ncov	EPI_ISL_427651	?	2020-03-08	Oceania	Australia	New South Wales	Sydney	Oceania	Australia	New South Wales	genome	29408	Human	?	?	19A	B.2	V	Centre for Infectious Diseases and Microbiology Public Health	NSW Health Pathology - Institute of Clinical Pathology and Medical Research; Westmead Hospital; University of Sydney	Arnott A et al	https://www.gisaid.org	Revealing COVID-19 transmission in Australia by SARS-CoV-2 genome sequencing and agent-based modeling	https://www.nature.com/articles/s41591-020-1000-7	19/04/2020
Australia/NSW290/2020	ncov	EPI_ISL_451554	?	2020-04-02	Oceania	Australia	New South Wales	Sydney	Oceania	Australia	New South Wales	genome	29408	Human	?	?	20A	B.1	G	Medlab Pathology	NSW Health Pathology - Institute of Clinical Pathology and Medical Research; Westmead Hospital; University of Sydney	CIDM-PH et al. et al	https://www.gisaid.org	?	?	25/05/2020
Australia/NSW2903/2020	ncov	EPI_ISL_678364	?	2020-10-07	Oceania	Australia	New South Wales	Sydney	Oceania	Australia	New South Wales	genome	29782	Human	42	Female	20C	B.1	GH	Area of Virology, Serology and Virology Division (SAViD), New South Wales Health Pathology Randwick	Virology Research Laboratory; Area of Virology, Serology and Virology Division (SAViD), New South Wales Health Pathology Randwick	Foster et al	https://www.gisaid.org	?	?	07/12/2020
Australia/NSW2907/2020	ncov	EPI_ISL_678365	?	2020-10-09	Oceania	Australia	New South Wales	Sydney	Oceania	Australia	New South Wales	genome	29782	Human	23	Female	20A	B.1.240	G	Area of Virology, Serology and Virology Division (SAViD), New South Wales Health Pathology Randwick	Virology Research Laboratory; Area of Virology, Serology and Virology Division (SAViD), New South Wales Health Pathology Randwick	Foster et al	https://www.gisaid.org	?	?	07/12/2020
Australia/NSW291/2020	ncov	EPI_ISL_451555	?	2020-04-03	Oceania	Australia	New South Wales	Sydney	Oceania	Australia	New South Wales	genome	29408	Human	?	?	20B	B.1.1.261	GR	Medlab Pathology	NSW Health Pathology - Institute of Clinical Pathology and Medical Research; Westmead Hospital; University of Sydney	CIDM-PH et al. et al	https://www.gisaid.org	?	?	25/05/2020
Australia/NSW2910/2020	ncov	EPI_ISL_678366	?	2020-10-11	Oceania	Australia	New South Wales	Sydney	Oceania	Australia	New South Wales	genome	29830	Human	72	Female	20A	B.1.36.1	GH	Area of Virology, Serology and Virology Division (SAViD), New South Wales Health Pathology Randwick	Virology Research Laboratory; Area of Virology, Serology and Virology Division (SAViD), New South Wales Health Pathology Randwick	Foster et al	https://www.gisaid.org	?	?	07/12/2020
Australia/NSW2914/2020	ncov	EPI_ISL_678367	?	2020-10-11	Oceania	Australia	New South Wales	Sydney	Oceania	Australia	New South Wales	genome	29782	Human	28	Male	20C	B.1.2	GH	Area of Virology, Serology and Virology Division (SAViD), New South Wales Health Pathology Randwick	Virology Research Laboratory; Area of Virology, Serology and Virology Division (SAViD), New South Wales Health Pathology Randwick	Foster et al	https://www.gisaid.org	?	?	07/12/2020
Australia/NSW2915/2020	ncov	EPI_ISL_678368	?	2020-10-11	Oceania	Australia	New South Wales	Sydney	Oceania	Australia	New South Wales	genome	29833	Human	27	Female	20C	B.1.2	GH	Area of Virology, Serology and Virology Division (SAViD), New South Wales Health Pathology Randwick	Virology Research Laboratory; Area of Virology, Serology and Virology Division (SAViD), New South Wales Health Pathology Randwick	Foster et al	https://www.gisaid.org	?	?	07/12/2020
Australia/NSW292/2020	ncov	EPI_ISL_451556	?	2020-03-30	Oceania	Australia	New South Wales	Sydney	Oceania	Australia	New South Wales	genome	29408	Human	?	?	20A	B.1	G	Pathology West - NSW Health Pathology	NSW Health Pathology - Institute of Clinical Pathology and Medical Research; Westmead Hospital; University of Sydney	CIDM-PH et al. et al	https://www.gisaid.org	?	?	25/05/2020
Australia/NSW293/2020	ncov	EPI_ISL_451557	?	2020-03-31	Oceania	Australia	New South Wales	Sydney	Oceania	Australia	New South Wales	genome	29408	Human	?	?	19B	A	S	Pathology West - NSW Health Pathology	NSW Health Pathology - Institute of Clinical Pathology and Medical Research; Westmead Hospital; University of Sydney	CIDM-PH et al. et al	https://www.gisaid.org	?	?	25/05/2020
Australia/NSW2935/2020	ncov	EPI_ISL_678369	?	2020-10-06	Oceania	Australia	New South Wales	Sydney	Oceania	Australia	New South Wales	genome	29781	Human	?	?	20C	B.1	GH	Area of Virology, Serology and Virology Division (SAViD), New South Wales Health Pathology Randwick	Virology Research Laboratory; Area of Virology, Serology and Virology Division (SAViD), New South Wales Health Pathology Randwick	Foster et al	https://www.gisaid.org	?	?	07/12/2020
Australia/NSW2938/2020	ncov	EPI_ISL_678370	?	2020-10-03	Oceania	Australia	New South Wales	Sydney	Oceania	Australia	New South Wales	genome	29782	Human	35	Female	20A	B.1.106	G	Area of Virology, Serology and Virology Division (SAViD), New South Wales Health Pathology Randwick	Virology Research Laboratory; Area of Virology, Serology and Virology Division (SAViD), New South Wales Health Pathology Randwick	Foster et al	https://www.gisaid.org	?	?	07/12/2020
Australia/NSW2939/2020	ncov	EPI_ISL_678371	?	2020-10-16	Oceania	Australia	New South Wales	Sydney	Oceania	Australia	New South Wales	genome	29782	Human	48	Male	20B	B.1.1.315	GR	Area of Virology, Serology and Virology Division (SAViD), New South Wales Health Pathology Randwick	Virology Research Laboratory; Area of Virology, Serology and Virology Division (SAViD), New South Wales Health Pathology Randwick	Foster et al	https://www.gisaid.org	?	?	07/12/2020
Australia/NSW294/2020	ncov	EPI_ISL_451558	?	2020-04-08	Oceania	Australia	New South Wales	Sydney	Oceania	Australia	New South Wales	genome	29408	Human	?	?	20B	B.1.1.33	GR	Medlab Pathology	NSW Health Pathology - Institute of Clinical Pathology and Medical Research; Westmead Hospital; University of Sydney	CIDM-PH et al. et al	https://www.gisaid.org	?	?	25/05/2020
Australia/NSW2940/2020	ncov	EPI_ISL_678372	?	2020-10-16	Oceania	Australia	New South Wales	Sydney	Oceania	Australia	New South Wales	genome	29782	Human	53	Male	20B	B.1.1.163	GR	Area of Virology, Serology and Virology Division (SAViD), New South Wales Health Pathology Randwick	Virology Research Laboratory; Area of Virology, Serology and Virology Division (SAViD), New South Wales Health Pathology Randwick	Foster et al	https://www.gisaid.org	?	?	07/12/2020
Australia/NSW2941/2020	ncov	EPI_ISL_678373	?	2020-10-15	Oceania	Australia	New South Wales	Sydney	Oceania	Australia	New South Wales	genome	29782	Human	22	Female	20B	B.1.1.1	GR	Area of Virology, Serology and Virology Division (SAViD), New South Wales Health Pathology Randwick	Virology Research Laboratory; Area of Virology, Serology and Virology Division (SAViD), New South Wales Health Pathology Randwick	Foster et al	https://www.gisaid.org	?	?	07/12/2020
Australia/NSW2942/2020	ncov	EPI_ISL_678374	?	2020-10-13	Oceania	Australia	New South Wales	Sydney	Oceania	Australia	New South Wales	genome	29782	Human	58	Female	20A.EU2	B.1.160	GH	Area of Virology, Serology and Virology Division (SAViD), New South Wales Health Pathology Randwick	Virology Research Laboratory; Area of Virology, Serology and Virology Division (SAViD), New South Wales Health Pathology Randwick	Foster et al	https://www.gisaid.org	?	?	07/12/2020
Australia/NSW2943/2020	ncov	EPI_ISL_678375	?	2020-11-01	Oceania	Australia	New South Wales	Sydney	Oceania	Australia	New South Wales	genome	29782	Human	24	?	20A.EU1	B.1.177	GV	Area of Virology, Serology and Virology Division (SAViD), New South Wales Health Pathology Randwick	Virology Research Laboratory; Area of Virology, Serology and Virology Division (SAViD), New South Wales Health Pathology Randwick	Foster et al	https://www.gisaid.org	?	?	07/12/2020
Australia/NSW2944/2020	ncov	EPI_ISL_678376	?	2020-11-02	Oceania	Australia	New South Wales	Sydney	Oceania	Australia	New South Wales	genome	29782	Human	27	?	20A	B.1.221	G	Area of Virology, Serology and Virology Division (SAViD), New South Wales Health Pathology Randwick	Virology Research Laboratory; Area of Virology, Serology and Virology Division (SAViD), New South Wales Health Pathology Randwick	Foster et al	https://www.gisaid.org	?	?	07/12/2020
Australia/NSW2946/2020	ncov	EPI_ISL_707894	?	2020-11-02	Oceania	Australia	New South Wales	Sydney	Oceania	Australia	New South Wales	genome	29782	Human	49	Female	20A	B.1.36.13	GH	Area of Virology, Serology and Virology Division (SAViD), New South Wales Health Pathology Randwick	Virology Research Laboratory; Area of Virology, Serology and Virology Division (SAViD), New South Wales Health Pathology Randwick	Foster et al	https://www.gisaid.org	?	?	16/12/2020
Australia/NSW2947/2020	ncov	EPI_ISL_678377	?	2020-10-31	Oceania	Australia	New South Wales	Sydney	Oceania	Australia	New South Wales	genome	29782	Human	32	Male	20A	B.1.221	G	Area of Virology, Serology and Virology Division (SAViD), New South Wales Health Pathology Randwick	Virology Research Laboratory; Area of Virology, Serology and Virology Division (SAViD), New South Wales Health Pathology Randwick	Foster et al	https://www.gisaid.org	?	?	07/12/2020
Australia/NSW2949/2020	ncov	EPI_ISL_678378	?	2020-10-24	Oceania	Australia	New South Wales	Sydney	Oceania	Australia	New South Wales	genome	29782	Human	43	Male	20B	B.1.1	GR	Area of Virology, Serology and Virology Division (SAViD), New South Wales Health Pathology Randwick	Virology Research Laboratory; Area of Virology, Serology and Virology Division (SAViD), New South Wales Health Pathology Randwick	Foster et al	https://www.gisaid.org	?	?	07/12/2020
Australia/NSW295/2020	ncov	EPI_ISL_451559	?	2020-04-04	Oceania	Australia	New South Wales	Sydney	Oceania	Australia	New South Wales	genome	29408	Human	?	?	19A	B.4	O	Pathology Sydney South West - NSW Health Pathology	NSW Health Pathology - Institute of Clinical Pathology and Medical Research; Westmead Hospital; University of Sydney	CIDM-PH et al. et al	https://www.gisaid.org	?	?	25/05/2020
Australia/NSW2953/2020	ncov	EPI_ISL_678379	?	2020-10-26	Oceania	Australia	New South Wales	Sydney	Oceania	Australia	New South Wales	genome	29782	Human	32	Male	20A.EU2	B.1.160.6	GH	Area of Virology, Serology and Virology Division (SAViD), New South Wales Health Pathology Randwick	Virology Research Laboratory; Area of Virology, Serology and Virology Division (SAViD), New South Wales Health Pathology Randwick	Foster et al	https://www.gisaid.org	?	?	07/12/2020
Australia/NSW2954/2020	ncov	EPI_ISL_678380	?	2020-10-21	Oceania	Australia	New South Wales	Sydney	Oceania	Australia	New South Wales	genome	29782	Human	36	Male	20A	B.1.36.1	GH	Area of Virology, Serology and Virology Division (SAViD), New South Wales Health Pathology Randwick	Virology Research Laboratory; Area of Virology, Serology and Virology Division (SAViD), New South Wales Health Pathology Randwick	Foster et al	https://www.gisaid.org	?	?	07/12/2020
Australia/NSW2955/2020	ncov	EPI_ISL_678381	?	2020-10-22	Oceania	Australia	New South Wales	Sydney	Oceania	Australia	New South Wales	genome	29782	Human	35	Male	20C	B.1.2	GH	Area of Virology, Serology and Virology Division (SAViD), New South Wales Health Pathology Randwick	Virology Research Laboratory; Area of Virology, Serology and Virology Division (SAViD), New South Wales Health Pathology Randwick	Foster et al	https://www.gisaid.org	?	?	07/12/2020
Australia/NSW2956/2020	ncov	EPI_ISL_707895	?	2020-10-20	Oceania	Australia	New South Wales	Sydney	Oceania	Australia	New South Wales	genome	29779	Human	25	Male	20C	B.1.2	GH	Area of Virology, Serology and Virology Division (SAViD), New South Wales Health Pathology Randwick	Virology Research Laboratory; Area of Virology, Serology and Virology Division (SAViD), New South Wales Health Pathology Randwick	Foster et al	https://www.gisaid.org	?	?	16/12/2020
Australia/NSW296/2020	ncov	EPI_ISL_451560	?	2020-04-04	Oceania	Australia	New South Wales	Sydney	Oceania	Australia	New South Wales	genome	29408	Human	?	?	20B	B.1.1	GR	Pathology Sydney South West - NSW Health Pathology	NSW Health Pathology - Institute of Clinical Pathology and Medical Research; Westmead Hospital; University of Sydney	CIDM-PH et al. et al	https://www.gisaid.org	?	?	25/05/2020
Australia/NSW2964/2020	ncov	EPI_ISL_707896	?	2020-10-22	Oceania	Australia	New South Wales	Sydney	Oceania	Australia	New South Wales	genome	29782	Human	43	Male	20A	B.1.36.6	GH	Area of Virology, Serology and Virology Division (SAViD), New South Wales Health Pathology Randwick	Virology Research Laboratory; Area of Virology, Serology and Virology Division (SAViD), New South Wales Health Pathology Randwick	Foster et al	https://www.gisaid.org	?	?	16/12/2020
Australia/NSW2967/2020	ncov	EPI_ISL_707897	?	2020-10-24	Oceania	Australia	New South Wales	Sydney	Oceania	Australia	New South Wales	genome	29782	Human	49	Male	20C	B.1.2	GH	Area of Virology, Serology and Virology Division (SAViD), New South Wales Health Pathology Randwick	Virology Research Laboratory; Area of Virology, Serology and Virology Division (SAViD), New South Wales Health Pathology Randwick	Foster et al	https://www.gisaid.org	?	?	16/12/2020
Australia/NSW297/2020	ncov	EPI_ISL_451561	?	2020-04-02	Oceania	Australia	New South Wales	Sydney	Oceania	Australia	New South Wales	genome	29408	Human	?	?	19A	B.2	V	Pathology Sydney South West - NSW Health Pathology	NSW Health Pathology - Institute of Clinical Pathology and Medical Research; Westmead Hospital; University of Sydney	CIDM-PH et al. et al	https://www.gisaid.org	?	?	25/05/2020
Australia/NSW2971/2020	ncov	EPI_ISL_707898	?	2020-10-11	Oceania	Australia	New South Wales	Sydney	Oceania	Australia	New South Wales	genome	29776	Human	46	?	20B	B.1.1	GR	Area of Virology, Serology and Virology Division (SAViD), New South Wales Health Pathology Randwick	Virology Research Laboratory; Area of Virology, Serology and Virology Division (SAViD), New South Wales Health Pathology Randwick	Foster et al	https://www.gisaid.org	?	?	16/12/2020
Australia/NSW2972/2020	ncov	EPI_ISL_707899	?	2020-10-20	Oceania	Australia	New South Wales	Sydney	Oceania	Australia	New South Wales	genome	29811	Human	35	?	20A	B.1.36	GH	Area of Virology, Serology and Virology Division (SAViD), New South Wales Health Pathology Randwick	Virology Research Laboratory; Area of Virology, Serology and Virology Division (SAViD), New South Wales Health Pathology Randwick	Foster et al	https://www.gisaid.org	?	?	16/12/2020
Australia/NSW2977/2020	ncov	EPI_ISL_707900	?	2020-10-27	Oceania	Australia	New South Wales	Sydney	Oceania	Australia	New South Wales	genome	29782	Human	65	Male	20B	B.1.1.1	GR	Area of Virology, Serology and Virology Division (SAViD), New South Wales Health Pathology Randwick	Virology Research Laboratory; Area of Virology, Serology and Virology Division (SAViD), New South Wales Health Pathology Randwick	Foster et al	https://www.gisaid.org	?	?	16/12/2020
Australia/NSW2979/2020	ncov	EPI_ISL_707901	?	2020-10-27	Oceania	Australia	New South Wales	Sydney	Oceania	Australia	New South Wales	genome	29782	Human	59	Female	20A	B.1.9	GH	Area of Virology, Serology and Virology Division (SAViD), New South Wales Health Pathology Randwick	Virology Research Laboratory; Area of Virology, Serology and Virology Division (SAViD), New South Wales Health Pathology Randwick	Foster et al	https://www.gisaid.org	?	?	16/12/2020
Australia/NSW298/2020	ncov	EPI_ISL_451562	?	2020-04-04	Oceania	Australia	New South Wales	Sydney	Oceania	Australia	New South Wales	genome	29408	Human	?	?	20A	B.1.5	G	Pathology Sydney South West - NSW Health Pathology	NSW Health Pathology - Institute of Clinical Pathology and Medical Research; Westmead Hospital; University of Sydney	CIDM-PH et al. et al	https://www.gisaid.org	?	?	25/05/2020
Australia/NSW2985/2020	ncov	EPI_ISL_707902	?	2020-10-29	Oceania	Australia	New South Wales	Sydney	Oceania	Australia	New South Wales	genome	29782	Human	24	Male	20B	B.1.1.214	GR	Area of Virology, Serology and Virology Division (SAViD), New South Wales Health Pathology Randwick	Virology Research Laboratory; Area of Virology, Serology and Virology Division (SAViD), New South Wales Health Pathology Randwick	Foster et al	https://www.gisaid.org	?	?	16/12/2020
Australia/NSW299/2020	ncov	EPI_ISL_451563	?	2020-03-25	Oceania	Australia	New South Wales	Sydney	Oceania	Australia	New South Wales	genome	29408	Human	?	?	20A	B.1.5	G	Pathology Sydney South West - NSW Health Pathology	NSW Health Pathology - Institute of Clinical Pathology and Medical Research; Westmead Hospital; University of Sydney	CIDM-PH et al. et al	https://www.gisaid.org	?	?	25/05/2020
Australia/NSW300/2020	ncov	EPI_ISL_451564	?	2020-04-01	Oceania	Australia	New South Wales	Sydney	Oceania	Australia	New South Wales	genome	29408	Human	?	?	19B	A.2.2	S	Pathology Sydney South West - NSW Health Pathology	NSW Health Pathology - Institute of Clinical Pathology and Medical Research; Westmead Hospital; University of Sydney	CIDM-PH et al. et al	https://www.gisaid.org	?	?	25/05/2020
Australia/NSW301/2020	ncov	EPI_ISL_451565	?	2020-04-03	Oceania	Australia	New South Wales	Sydney	Oceania	Australia	New South Wales	genome	29408	Human	?	?	19A	B.4	O	Pathology Sydney South West - NSW Health Pathology	NSW Health Pathology - Institute of Clinical Pathology and Medical Research; Westmead Hospital; University of Sydney	CIDM-PH et al. et al	https://www.gisaid.org	?	?	25/05/2020
Australia/NSW302/2020	ncov	EPI_ISL_451566	?	2020-04-08	Oceania	Australia	New South Wales	Sydney	Oceania	Australia	New South Wales	genome	29408	Human	?	?	20A	B.1.5	G	Pathology West - NSW Health Pathology	NSW Health Pathology - Institute of Clinical Pathology and Medical Research; Westmead Hospital; University of Sydney	CIDM-PH et al. et al	https://www.gisaid.org	?	?	25/05/2020
Australia/NSW303/2020	ncov	EPI_ISL_451567	?	2020-03-30	Oceania	Australia	New South Wales	Sydney	Oceania	Australia	New South Wales	genome	29408	Human	?	?	20B	B.1.1	GR	Medlab Pathology	NSW Health Pathology - Institute of Clinical Pathology and Medical Research; Westmead Hospital; University of Sydney	CIDM-PH et al. et al	https://www.gisaid.org	?	?	25/05/2020
Australia/NSW3033/2020	ncov	EPI_ISL_678382	?	2020-03-27	Oceania	Australia	New South Wales	Sydney	Oceania	Australia	New South Wales	genome	29782	Human	80	Female	19B	A.2.2	S	Area of Virology, Serology and Virology Division (SAViD), New South Wales Health Pathology Randwick	Virology Research Laboratory; Area of Virology, Serology and Virology Division (SAViD), New South Wales Health Pathology Randwick	Foster et al	https://www.gisaid.org	?	?	07/12/2020
Australia/NSW304/2020	ncov	EPI_ISL_451568	?	2020-04-02	Oceania	Australia	New South Wales	Sydney	Oceania	Australia	New South Wales	genome	29408	Human	?	?	20A	B.1	G	Pathology West - NSW Health Pathology	NSW Health Pathology - Institute of Clinical Pathology and Medical Research; Westmead Hospital; University of Sydney	CIDM-PH et al. et al	https://www.gisaid.org	?	?	25/05/2020
Australia/NSW305/2020	ncov	EPI_ISL_451569	?	2020-03-27	Oceania	Australia	New South Wales	Sydney	Oceania	Australia	New South Wales	genome	29408	Human	?	?	20C	B.1	GH	Pathology West - NSW Health Pathology	NSW Health Pathology - Institute of Clinical Pathology and Medical Research; Westmead Hospital; University of Sydney	CIDM-PH et al. et al	https://www.gisaid.org	?	?	25/05/2020
Australia/NSW306/2020	ncov	EPI_ISL_451570	?	2020-04-01	Oceania	Australia	New South Wales	Sydney	Oceania	Australia	New South Wales	genome	29408	Human	?	?	20A	B.1	G	Pathology West - NSW Health Pathology	NSW Health Pathology - Institute of Clinical Pathology and Medical Research; Westmead Hospital; University of Sydney	CIDM-PH et al. et al	https://www.gisaid.org	?	?	25/05/2020
Australia/NSW307/2020	ncov	EPI_ISL_451571	?	2020-04-02	Oceania	Australia	New South Wales	Sydney	Oceania	Australia	New South Wales	genome	29408	Human	?	?	19B	A.2.2	S	Pathology West - NSW Health Pathology	NSW Health Pathology - Institute of Clinical Pathology and Medical Research; Westmead Hospital; University of Sydney	CIDM-PH et al. et al	https://www.gisaid.org	?	?	25/05/2020
Australia/NSW3075/2020	ncov	EPI_ISL_678383	?	2020-11-16	Oceania	Australia	New South Wales	Sydney	Oceania	Australia	New South Wales	genome	29783	Human	26	?	20C	B.1.2	GH	Area of Virology, Serology and Virology Division (SAViD), New South Wales Health Pathology Randwick	Virology Research Laboratory; Area of Virology, Serology and Virology Division (SAViD), New South Wales Health Pathology Randwick	Foster et al	https://www.gisaid.org	?	?	07/12/2020
Australia/NSW308/2020	ncov	EPI_ISL_451572	?	2020-03-25	Oceania	Australia	New South Wales	Sydney	Oceania	Australia	New South Wales	genome	29408	Human	?	?	20A	B.1	G	Laverty Pathology	NSW Health Pathology - Institute of Clinical Pathology and Medical Research; Westmead Hospital; University of Sydney	CIDM-PH et al. et al	https://www.gisaid.org	?	?	25/05/2020
Australia/NSW3089/2020	ncov	EPI_ISL_678384	?	2020-11-16	Oceania	Australia	New South Wales	Sydney	Oceania	Australia	New South Wales	genome	29782	Human	47	Male	20A	B.1	G	Area of Virology, Serology and Virology Division (SAViD), New South Wales Health Pathology Randwick	Virology Research Laboratory; Area of Virology, Serology and Virology Division (SAViD), New South Wales Health Pathology Randwick	Foster et al	https://www.gisaid.org	?	?	07/12/2020
Australia/NSW309/2020	ncov	EPI_ISL_451573	?	2020-04-04	Oceania	Australia	New South Wales	Sydney	Oceania	Australia	New South Wales	genome	29408	Human	?	?	20A	B.1	G	Pathology West - NSW Health Pathology	NSW Health Pathology - Institute of Clinical Pathology and Medical Research; Westmead Hospital; University of Sydney	CIDM-PH et al. et al	https://www.gisaid.org	?	?	25/05/2020
Australia/NSW31/2020	ncov	EPI_ISL_417392	?	2020-03-10	Oceania	Australia	New South Wales	Sydney	Oceania	Australia	New South Wales	genome	29785	Human	37	Female	19A	B.4	O	Centre for Infectious Diseases and Microbiology Public Health	NSW Health Pathology - Institute of Clinical Pathology and Medical Research; Westmead Hospital; University of Sydney	Rahman H et al	https://www.gisaid.org	Revealing COVID-19 transmission in Australia by SARS-CoV-2 genome sequencing and agent-based modeling	https://www.nature.com/articles/s41591-020-1000-7	25/03/2020
Australia/NSW310/2020	ncov	EPI_ISL_451574	?	2020-03-26	Oceania	Australia	New South Wales	Sydney	Oceania	Australia	New South Wales	genome	29408	Human	?	?	19A	B.4	O	Australian Clinical Labs	NSW Health Pathology - Institute of Clinical Pathology and Medical Research; Westmead Hospital; University of Sydney	CIDM-PH et al. et al	https://www.gisaid.org	?	?	25/05/2020
Australia/NSW3103/2020	ncov	EPI_ISL_678385	?	2020-11-19	Oceania	Australia	New South Wales	Sydney	Oceania	Australia	New South Wales	genome	29783	Human	75	Male	20C	B.1.2	O	Area of Virology, Serology and Virology Division (SAViD), New South Wales Health Pathology Randwick	Virology Research Laboratory; Area of Virology, Serology and Virology Division (SAViD), New South Wales Health Pathology Randwick	Foster et al	https://www.gisaid.org	?	?	07/12/2020
Australia/NSW311/2020	ncov	EPI_ISL_451575	?	2020-03-29	Oceania	Australia	New South Wales	Sydney	Oceania	Australia	New South Wales	genome	29408	Human	?	?	20C	B.1	GH	Pathology West - NSW Health Pathology	NSW Health Pathology - Institute of Clinical Pathology and Medical Research; Westmead Hospital; University of Sydney	CIDM-PH et al. et al	https://www.gisaid.org	?	?	25/05/2020
Australia/NSW312/2020	ncov	EPI_ISL_451576	?	2020-03-27	Oceania	Australia	New South Wales	Sydney	Oceania	Australia	New South Wales	genome	29408	Human	?	?	19A	B.4	O	Pathology West - NSW Health Pathology	NSW Health Pathology - Institute of Clinical Pathology and Medical Research; Westmead Hospital; University of Sydney	CIDM-PH et al. et al	https://www.gisaid.org	?	?	25/05/2020
Australia/NSW313/2020	ncov	EPI_ISL_699646	?	2020-03-05	Oceania	Australia	New South Wales	Sydney	Oceania	Australia	New South Wales	genome	29410	Human	?	?	19A	B.4	O	Pathology West - NSW Health Pathology	NSW Health Pathology - Institute of Clinical Pathology and Medical Research; Westmead Hospital; University of Sydney	CIDM-PH et al. et al	https://www.gisaid.org	?	?	14/12/2020
Australia/NSW314/2020	ncov	EPI_ISL_451577	?	2020-03-31	Oceania	Australia	New South Wales	Sydney	Oceania	Australia	New South Wales	genome	29408	Human	?	?	20A	B.1	G	Pathology West - NSW Health Pathology	NSW Health Pathology - Institute of Clinical Pathology and Medical Research; Westmead Hospital; University of Sydney	CIDM-PH et al. et al	https://www.gisaid.org	?	?	25/05/2020
Australia/NSW315/2020	ncov	EPI_ISL_451578	?	2020-03-27	Oceania	Australia	New South Wales	Sydney	Oceania	Australia	New South Wales	genome	29408	Human	?	?	19A	B.6	O	Pathology Sydney South West - NSW Health Pathology	NSW Health Pathology - Institute of Clinical Pathology and Medical Research; Westmead Hospital; University of Sydney	CIDM-PH et al. et al	https://www.gisaid.org	?	?	25/05/2020
Australia/NSW316/2020	ncov	EPI_ISL_451579	?	2020-03-30	Oceania	Australia	New South Wales	Sydney	Oceania	Australia	New South Wales	genome	29408	Human	?	?	20A	B.1	G	Pathology West - NSW Health Pathology	NSW Health Pathology - Institute of Clinical Pathology and Medical Research; Westmead Hospital; University of Sydney	CIDM-PH et al. et al	https://www.gisaid.org	?	?	25/05/2020
Australia/NSW317/2020	ncov	EPI_ISL_451580	?	2020-03-31	Oceania	Australia	New South Wales	Sydney	Oceania	Australia	New South Wales	genome	29408	Human	?	?	19B	A.2.2	S	Pathology West - NSW Health Pathology	NSW Health Pathology - Institute of Clinical Pathology and Medical Research; Westmead Hospital; University of Sydney	CIDM-PH et al. et al	https://www.gisaid.org	?	?	25/05/2020
Australia/NSW318/2020	ncov	EPI_ISL_451581	?	2020-04-01	Oceania	Australia	New South Wales	Sydney	Oceania	Australia	New South Wales	genome	29408	Human	?	?	20B	B.1.1	GR	Pathology Sydney South West - NSW Health Pathology	NSW Health Pathology - Institute of Clinical Pathology and Medical Research; Westmead Hospital; University of Sydney	CIDM-PH et al. et al	https://www.gisaid.org	?	?	25/05/2020
Australia/NSW319/2020	ncov	EPI_ISL_451582	?	2020-04-01	Oceania	Australia	New South Wales	Sydney	Oceania	Australia	New South Wales	genome	29408	Human	?	?	20C	B.1	GH	Pathology West - NSW Health Pathology	NSW Health Pathology - Institute of Clinical Pathology and Medical Research; Westmead Hospital; University of Sydney	CIDM-PH et al. et al	https://www.gisaid.org	?	?	25/05/2020
Australia/NSW320/2020	ncov	EPI_ISL_699647	?	2020-03-30	Oceania	Australia	New South Wales	Sydney	Oceania	Australia	New South Wales	genome	29407	Human	?	?	19A	B.4	O	Pathology Sydney South West - NSW Health Pathology	NSW Health Pathology - Institute of Clinical Pathology and Medical Research; Westmead Hospital; University of Sydney	CIDM-PH et al. et al	https://www.gisaid.org	?	?	14/12/2020
Australia/NSW321/2020	ncov	EPI_ISL_451583	?	2020-04-06	Oceania	Australia	New South Wales	Sydney	Oceania	Australia	New South Wales	genome	29408	Human	?	?	20C	B.1	GH	Medlab Pathology	NSW Health Pathology - Institute of Clinical Pathology and Medical Research; Westmead Hospital; University of Sydney	CIDM-PH et al. et al	https://www.gisaid.org	?	?	25/05/2020
Australia/NSW322/2020	ncov	EPI_ISL_451584	?	2020-03-28	Oceania	Australia	New South Wales	Sydney	Oceania	Australia	New South Wales	genome	29408	Human	?	?	20C	B.1	GH	Pathology West - NSW Health Pathology	NSW Health Pathology - Institute of Clinical Pathology and Medical Research; Westmead Hospital; University of Sydney	CIDM-PH et al. et al	https://www.gisaid.org	?	?	25/05/2020
Australia/NSW323/2020	ncov	EPI_ISL_451585	?	2020-03-27	Oceania	Australia	New South Wales	Sydney	Oceania	Australia	New South Wales	genome	29408	Human	?	?	20B	B.1.1.10	GR	Pathology West - NSW Health Pathology	NSW Health Pathology - Institute of Clinical Pathology and Medical Research; Westmead Hospital; University of Sydney	CIDM-PH et al. et al	https://www.gisaid.org	?	?	25/05/2020
Australia/NSW324/2020	ncov	EPI_ISL_451586	?	2020-03-26	Oceania	Australia	New South Wales	Sydney	Oceania	Australia	New South Wales	genome	29408	Human	?	?	20B	B.1.1	GR	Pathology West - NSW Health Pathology	NSW Health Pathology - Institute of Clinical Pathology and Medical Research; Westmead Hospital; University of Sydney	CIDM-PH et al. et al	https://www.gisaid.org	?	?	25/05/2020
Australia/NSW325/2020	ncov	EPI_ISL_451587	?	2020-04-09	Oceania	Australia	New South Wales	Sydney	Oceania	Australia	New South Wales	genome	29408	Human	?	?	20A	B.1.23	G	Pathology North Hunter- NSW Health Pathology	NSW Health Pathology - Institute of Clinical Pathology and Medical Research; Westmead Hospital; University of Sydney	CIDM-PH et al. et al	https://www.gisaid.org	?	?	25/05/2020
Australia/NSW326/2020	ncov	EPI_ISL_451588	?	2020-03-23	Oceania	Australia	New South Wales	Sydney	Oceania	Australia	New South Wales	genome	29408	Human	?	?	20C	B.1	GH	ACT pathology	NSW Health Pathology - Institute of Clinical Pathology and Medical Research; Westmead Hospital; University of Sydney	CIDM-PH et al. et al	https://www.gisaid.org	?	?	25/05/2020
Australia/NSW327/2020	ncov	EPI_ISL_451589	?	2020-04-05	Oceania	Australia	New South Wales	Sydney	Oceania	Australia	New South Wales	genome	29408	Human	?	?	20A	B.1.23	G	Pathology North Hunter- NSW Health Pathology	NSW Health Pathology - Institute of Clinical Pathology and Medical Research; Westmead Hospital; University of Sydney	CIDM-PH et al. et al	https://www.gisaid.org	?	?	25/05/2020
Australia/NSW328/2020	ncov	EPI_ISL_451590	?	2020-03-30	Oceania	Australia	New South Wales	Sydney	Oceania	Australia	New South Wales	genome	29408	Human	?	?	19B	A.2.2	S	ACT pathology	NSW Health Pathology - Institute of Clinical Pathology and Medical Research; Westmead Hospital; University of Sydney	CIDM-PH et al. et al	https://www.gisaid.org	?	?	25/05/2020
Australia/NSW329/2020	ncov	EPI_ISL_451591	?	2020-03-31	Oceania	Australia	New South Wales	Sydney	Oceania	Australia	New South Wales	genome	29408	Human	?	?	20B	B.1.1	GR	ACT pathology	NSW Health Pathology - Institute of Clinical Pathology and Medical Research; Westmead Hospital; University of Sydney	CIDM-PH et al. et al	https://www.gisaid.org	?	?	25/05/2020
Australia/NSW33/2020	ncov	EPI_ISL_427654	?	2020-03-06	Oceania	Australia	New South Wales	Sydney	Oceania	Australia	New South Wales	genome	29408	Human	?	?	19A	B.4	O	Centre for Infectious Diseases and Microbiology Public Health	NSW Health Pathology - Institute of Clinical Pathology and Medical Research; Westmead Hospital; University of Sydney	Sadsad R et al	https://www.gisaid.org	Revealing COVID-19 transmission in Australia by SARS-CoV-2 genome sequencing and agent-based modeling	https://www.nature.com/articles/s41591-020-1000-7	19/04/2020
Australia/NSW330/2020	ncov	EPI_ISL_451592	?	2020-03-20	Oceania	Australia	New South Wales	Sydney	Oceania	Australia	New South Wales	genome	29408	Human	?	?	19B	A.2.2	S	ACT pathology	NSW Health Pathology - Institute of Clinical Pathology and Medical Research; Westmead Hospital; University of Sydney	CIDM-PH et al. et al	https://www.gisaid.org	?	?	25/05/2020
Australia/NSW331/2020	ncov	EPI_ISL_451593	?	2020-03-25	Oceania	Australia	New South Wales	Sydney	Oceania	Australia	New South Wales	genome	29408	Human	?	?	19B	A.1	S	ACT pathology	NSW Health Pathology - Institute of Clinical Pathology and Medical Research; Westmead Hospital; University of Sydney	CIDM-PH et al. et al	https://www.gisaid.org	?	?	25/05/2020
Australia/NSW332/2020	ncov	EPI_ISL_451594	?	2020-04-11	Oceania	Australia	New South Wales	Sydney	Oceania	Australia	New South Wales	genome	29408	Human	?	?	20B	B.1.1.33	GR	Childrens Hospital Westmead	NSW Health Pathology - Institute of Clinical Pathology and Medical Research; Westmead Hospital; University of Sydney	CIDM-PH et al. et al	https://www.gisaid.org	?	?	25/05/2020
Australia/NSW333/2020	ncov	EPI_ISL_451595	?	2020-03-23	Oceania	Australia	New South Wales	Sydney	Oceania	Australia	New South Wales	genome	29408	Human	?	?	19A	B.4.4	O	ACT pathology	NSW Health Pathology - Institute of Clinical Pathology and Medical Research; Westmead Hospital; University of Sydney	CIDM-PH et al. et al	https://www.gisaid.org	?	?	25/05/2020
Australia/NSW334/2020	ncov	EPI_ISL_451596	?	2020-03-23	Oceania	Australia	New South Wales	Sydney	Oceania	Australia	New South Wales	genome	29408	Human	?	?	19A	B.35	V	ACT pathology	NSW Health Pathology - Institute of Clinical Pathology and Medical Research; Westmead Hospital; University of Sydney	CIDM-PH et al. et al	https://www.gisaid.org	?	?	25/05/2020
Australia/NSW335/2020	ncov	EPI_ISL_451597	?	2020-04-08	Oceania	Australia	New South Wales	Sydney	Oceania	Australia	New South Wales	genome	29408	Human	?	?	19B	A.1	S	Medlab Pathology	NSW Health Pathology - Institute of Clinical Pathology and Medical Research; Westmead Hospital; University of Sydney	CIDM-PH et al. et al	https://www.gisaid.org	?	?	25/05/2020
Australia/NSW336/2020	ncov	EPI_ISL_451598	?	2020-03-28	Oceania	Australia	New South Wales	Sydney	Oceania	Australia	New South Wales	genome	29408	Human	?	?	20A	B.1	G	ACT pathology	NSW Health Pathology - Institute of Clinical Pathology and Medical Research; Westmead Hospital; University of Sydney	CIDM-PH et al. et al	https://www.gisaid.org	?	?	25/05/2020
Australia/NSW337/2020	ncov	EPI_ISL_451599	?	2020-03-31	Oceania	Australia	New South Wales	Sydney	Oceania	Australia	New South Wales	genome	29408	Human	?	?	19A	B.4	O	Australian Clinical Labs	NSW Health Pathology - Institute of Clinical Pathology and Medical Research; Westmead Hospital; University of Sydney	CIDM-PH et al. et al	https://www.gisaid.org	?	?	25/05/2020
Australia/NSW338/2020	ncov	EPI_ISL_451600	?	2020-04-05	Oceania	Australia	New South Wales	Sydney	Oceania	Australia	New South Wales	genome	29408	Human	?	?	20A	B.1.23	G	Pathology North Hunter- NSW Health Pathology	NSW Health Pathology - Institute of Clinical Pathology and Medical Research; Westmead Hospital; University of Sydney	CIDM-PH et al. et al	https://www.gisaid.org	?	?	25/05/2020
Australia/NSW339/2020	ncov	EPI_ISL_451601	?	2020-03-25	Oceania	Australia	New South Wales	Sydney	Oceania	Australia	New South Wales	genome	29408	Human	?	?	20A	B.1.23	G	Douglas Hanly Moir Pathology	NSW Health Pathology - Institute of Clinical Pathology and Medical Research; Westmead Hospital; University of Sydney	CIDM-PH et al. et al	https://www.gisaid.org	?	?	25/05/2020
Australia/NSW34/2020	ncov	EPI_ISL_427655	?	2020-03-11	Oceania	Australia	New South Wales	Sydney	Oceania	Australia	New South Wales	genome	29408	Human	?	?	19A	B.4	O	Centre for Infectious Diseases and Microbiology Public Health	NSW Health Pathology - Institute of Clinical Pathology and Medical Research; Westmead Hospital; University of Sydney	Draper J et al	https://www.gisaid.org	Revealing COVID-19 transmission in Australia by SARS-CoV-2 genome sequencing and agent-based modeling	https://www.nature.com/articles/s41591-020-1000-7	19/04/2020
Australia/NSW340/2020	ncov	EPI_ISL_451602	?	2020-03-24	Oceania	Australia	New South Wales	Sydney	Oceania	Australia	New South Wales	genome	29408	Human	?	?	20A	B.1.5	G	Laverty Pathology	NSW Health Pathology - Institute of Clinical Pathology and Medical Research; Westmead Hospital; University of Sydney	CIDM-PH et al. et al	https://www.gisaid.org	?	?	25/05/2020
Australia/NSW341/2020	ncov	EPI_ISL_451603	?	2020-04-01	Oceania	Australia	New South Wales	Sydney	Oceania	Australia	New South Wales	genome	29408	Human	?	?	20A	B.1.8	G	Pathology Sydney South West - NSW Health Pathology	NSW Health Pathology - Institute of Clinical Pathology and Medical Research; Westmead Hospital; University of Sydney	CIDM-PH et al. et al	https://www.gisaid.org	?	?	25/05/2020
Australia/NSW342/2020	ncov	EPI_ISL_451604	?	2020-03-29	Oceania	Australia	New South Wales	Sydney	Oceania	Australia	New South Wales	genome	29408	Human	?	?	20A	B.1.178	G	Pathology North - NSW Health Pathology	NSW Health Pathology - Institute of Clinical Pathology and Medical Research; Westmead Hospital; University of Sydney	CIDM-PH et al. et al	https://www.gisaid.org	?	?	25/05/2020
Australia/NSW343/2020	ncov	EPI_ISL_699648	?	2020-04-03	Oceania	Australia	New South Wales	Sydney	Oceania	Australia	New South Wales	genome	29410	Human	?	?	19A	B.6	O	Pathology West - NSW Health Pathology	NSW Health Pathology - Institute of Clinical Pathology and Medical Research; Westmead Hospital; University of Sydney	CIDM-PH et al. et al	https://www.gisaid.org	?	?	14/12/2020
Australia/NSW344/2020	ncov	EPI_ISL_451605	?	2020-04-02	Oceania	Australia	New South Wales	Sydney	Oceania	Australia	New South Wales	genome	29408	Human	?	?	20A	B.1	G	Childrens Hospital Westmead	NSW Health Pathology - Institute of Clinical Pathology and Medical Research; Westmead Hospital; University of Sydney	CIDM-PH et al. et al	https://www.gisaid.org	?	?	25/05/2020
Australia/NSW345/2020	ncov	EPI_ISL_451606	?	2020-04-01	Oceania	Australia	New South Wales	Sydney	Oceania	Australia	New South Wales	genome	29408	Human	?	?	20A	B.1	G	Pathology West - NSW Health Pathology	NSW Health Pathology - Institute of Clinical Pathology and Medical Research; Westmead Hospital; University of Sydney	CIDM-PH et al. et al	https://www.gisaid.org	?	?	25/05/2020
Australia/NSW3456/2020	ncov	EPI_ISL_678386	?	2020-11-30	Oceania	Australia	New South Wales	Sydney	Oceania	Australia	New South Wales	genome	29765	Human	12	Male	20B/501Y.V1	B.1.1.7	GR	Area of Virology, Serology and Virology Division (SAViD), New South Wales Health Pathology Randwick	Virology Research Laboratory; Area of Virology, Serology and Virology Division (SAViD), New South Wales Health Pathology Randwick	Foster et al	https://www.gisaid.org	?	?	07/12/2020
Australia/NSW346/2020	ncov	EPI_ISL_451607	?	2020-03-30	Oceania	Australia	New South Wales	Sydney	Oceania	Australia	New South Wales	genome	29408	Human	?	?	20A	B.1	G	Pathology West - NSW Health Pathology	NSW Health Pathology - Institute of Clinical Pathology and Medical Research; Westmead Hospital; University of Sydney	CIDM-PH et al. et al	https://www.gisaid.org	?	?	25/05/2020
Australia/NSW347/2020	ncov	EPI_ISL_451608	?	2020-03-27	Oceania	Australia	New South Wales	Sydney	Oceania	Australia	New South Wales	genome	29408	Human	?	?	19B	A	S	Pathology Sydney South West - NSW Health Pathology	NSW Health Pathology - Institute of Clinical Pathology and Medical Research; Westmead Hospital; University of Sydney	CIDM-PH et al. et al	https://www.gisaid.org	?	?	25/05/2020
Australia/NSW348/2020	ncov	EPI_ISL_451609	?	2020-03-23	Oceania	Australia	New South Wales	Sydney	Oceania	Australia	New South Wales	genome	29408	Human	?	?	20C	B.1	GH	Laverty Pathology	NSW Health Pathology - Institute of Clinical Pathology and Medical Research; Westmead Hospital; University of Sydney	CIDM-PH et al. et al	https://www.gisaid.org	?	?	25/05/2020
Australia/NSW349/2020	ncov	EPI_ISL_451610	?	2020-04-02	Oceania	Australia	New South Wales	Sydney	Oceania	Australia	New South Wales	genome	29399	Human	?	?	20C	B.1.3	GH	Medlab Pathology	NSW Health Pathology - Institute of Clinical Pathology and Medical Research; Westmead Hospital; University of Sydney	CIDM-PH et al. et al	https://www.gisaid.org	?	?	25/05/2020
Australia/NSW35/2020	ncov	EPI_ISL_417393	?	2020-03-08	Oceania	Australia	New South Wales	Sydney	Oceania	Australia	New South Wales	genome	29409	Human	37	Female	19A	B.4	O	Centre for Infectious Diseases and Microbiology Public Health	NSW Health Pathology - Institute of Clinical Pathology and Medical Research; Westmead Hospital; University of Sydney	Holmes EC et al	https://www.gisaid.org	Revealing COVID-19 transmission in Australia by SARS-CoV-2 genome sequencing and agent-based modeling	https://www.nature.com/articles/s41591-020-1000-7	25/03/2020
Australia/NSW350/2020	ncov	EPI_ISL_451611	?	2020-03-24	Oceania	Australia	New South Wales	Sydney	Oceania	Australia	New South Wales	genome	29408	Human	?	?	19B	A.1	S	Laverty Pathology	NSW Health Pathology - Institute of Clinical Pathology and Medical Research; Westmead Hospital; University of Sydney	CIDM-PH et al. et al	https://www.gisaid.org	?	?	25/05/2020
Australia/NSW351/2020	ncov	EPI_ISL_451612	?	2020-03-20	Oceania	Australia	New South Wales	Sydney	Oceania	Australia	New South Wales	genome	29408	Human	?	?	20C	B.1	GH	ACT pathology	NSW Health Pathology - Institute of Clinical Pathology and Medical Research; Westmead Hospital; University of Sydney	CIDM-PH et al. et al	https://www.gisaid.org	?	?	25/05/2020
Australia/NSW352/2020	ncov	EPI_ISL_451613	?	2020-04-08	Oceania	Australia	New South Wales	Sydney	Oceania	Australia	New South Wales	genome	29408	Human	?	?	20A	B.1	G	Pathology West - NSW Health Pathology	NSW Health Pathology - Institute of Clinical Pathology and Medical Research; Westmead Hospital; University of Sydney	CIDM-PH et al. et al	https://www.gisaid.org	?	?	25/05/2020
Australia/NSW353/2020	ncov	EPI_ISL_451614	?	2020-04-17	Oceania	Australia	New South Wales	Sydney	Oceania	Australia	New South Wales	genome	29408	Human	?	?	20A	B.1	G	Pathology West - NSW Health Pathology	NSW Health Pathology - Institute of Clinical Pathology and Medical Research; Westmead Hospital; University of Sydney	CIDM-PH et al. et al	https://www.gisaid.org	?	?	25/05/2020
Australia/NSW354/2020	ncov	EPI_ISL_451615	?	2020-04-17	Oceania	Australia	New South Wales	Sydney	Oceania	Australia	New South Wales	genome	29408	Human	?	?	20A	B.1.5	G	Pathology West - NSW Health Pathology	NSW Health Pathology - Institute of Clinical Pathology and Medical Research; Westmead Hospital; University of Sydney	CIDM-PH et al. et al	https://www.gisaid.org	?	?	25/05/2020
Australia/NSW355/2020	ncov	EPI_ISL_451616	?	2020-04-17	Oceania	Australia	New South Wales	Sydney	Oceania	Australia	New South Wales	genome	29408	Human	?	?	20A	B.1	G	Pathology West - NSW Health Pathology	NSW Health Pathology - Institute of Clinical Pathology and Medical Research; Westmead Hospital; University of Sydney	CIDM-PH et al. et al	https://www.gisaid.org	?	?	25/05/2020
Australia/NSW356/2020	ncov	EPI_ISL_451617	?	2020-04-14	Oceania	Australia	New South Wales	Sydney	Oceania	Australia	New South Wales	genome	29408	Human	?	?	20A	B.1	G	Pathology West - NSW Health Pathology	NSW Health Pathology - Institute of Clinical Pathology and Medical Research; Westmead Hospital; University of Sydney	CIDM-PH et al. et al	https://www.gisaid.org	?	?	25/05/2020
Australia/NSW357/2020	ncov	EPI_ISL_451618	?	2020-04-14	Oceania	Australia	New South Wales	Sydney	Oceania	Australia	New South Wales	genome	29408	Human	?	?	20A	B.1	G	Pathology West - NSW Health Pathology	NSW Health Pathology - Institute of Clinical Pathology and Medical Research; Westmead Hospital; University of Sydney	CIDM-PH et al. et al	https://www.gisaid.org	?	?	25/05/2020
Australia/NSW358/2020	ncov	EPI_ISL_451619	?	2020-04-14	Oceania	Australia	New South Wales	Sydney	Oceania	Australia	New South Wales	genome	29408	Human	?	?	20A	B.1	G	Pathology West - NSW Health Pathology	NSW Health Pathology - Institute of Clinical Pathology and Medical Research; Westmead Hospital; University of Sydney	CIDM-PH et al. et al	https://www.gisaid.org	?	?	25/05/2020
Australia/NSW359/2020	ncov	EPI_ISL_451620	?	2020-04-14	Oceania	Australia	New South Wales	Sydney	Oceania	Australia	New South Wales	genome	29408	Human	?	?	20A	B.1	G	Pathology West - NSW Health Pathology	NSW Health Pathology - Institute of Clinical Pathology and Medical Research; Westmead Hospital; University of Sydney	CIDM-PH et al. et al	https://www.gisaid.org	?	?	25/05/2020
Australia/NSW36/2020	ncov	EPI_ISL_417394	?	2020-03-10	Oceania	Australia	New South Wales	Sydney	Oceania	Australia	New South Wales	genome	29409	Human	35	Female	19A	B.40	V	Centre for Infectious Diseases and Microbiology Public Health	NSW Health Pathology - Institute of Clinical Pathology and Medical Research; Westmead Hospital; University of Sydney	O�Sullivan MV et al	https://www.gisaid.org	Revealing COVID-19 transmission in Australia by SARS-CoV-2 genome sequencing and agent-based modeling	https://www.nature.com/articles/s41591-020-1000-7	25/03/2020
Australia/NSW360/2020	ncov	EPI_ISL_451621	?	2020-04-17	Oceania	Australia	New South Wales	Sydney	Oceania	Australia	New South Wales	genome	29408	Human	?	?	20A	B.1	G	Pathology West - NSW Health Pathology	NSW Health Pathology - Institute of Clinical Pathology and Medical Research; Westmead Hospital; University of Sydney	CIDM-PH et al. et al	https://www.gisaid.org	?	?	25/05/2020
Australia/NSW361/2020	ncov	EPI_ISL_451622	?	2020-04-17	Oceania	Australia	New South Wales	Sydney	Oceania	Australia	New South Wales	genome	29408	Human	?	?	20A	B.1	G	Pathology West - NSW Health Pathology	NSW Health Pathology - Institute of Clinical Pathology and Medical Research; Westmead Hospital; University of Sydney	CIDM-PH et al. et al	https://www.gisaid.org	?	?	25/05/2020
Australia/NSW362/2020	ncov	EPI_ISL_451623	?	2020-04-15	Oceania	Australia	New South Wales	Sydney	Oceania	Australia	New South Wales	genome	29408	Human	?	?	20A	B.1	G	Pathology West - NSW Health Pathology	NSW Health Pathology - Institute of Clinical Pathology and Medical Research; Westmead Hospital; University of Sydney	CIDM-PH et al. et al	https://www.gisaid.org	?	?	25/05/2020
Australia/NSW3628/2020	ncov	EPI_ISL_717701	?	2020-12-14	Oceania	Australia	New South Wales	Sydney	Oceania	Australia	New South Wales	genome	29783	Human	18	Female	20B	B.1.1.1	GR	Area of Virology, Serology and Virology Division (SAViD), New South Wales Health Pathology Randwick	Virology Research Laboratory; Area of Virology, Serology and Virology Division (SAViD), New South Wales Health Pathology Randwick	Foster et al	https://www.gisaid.org	?	?	19/12/2020
Australia/NSW3629/2020	ncov	EPI_ISL_717702	?	2020-12-14	Oceania	Australia	New South Wales	Sydney	Oceania	Australia	New South Wales	genome	29783	Human	36	Male	20B	B.1.1.1	GR	Area of Virology, Serology and Virology Division (SAViD), New South Wales Health Pathology Randwick	Virology Research Laboratory; Area of Virology, Serology and Virology Division (SAViD), New South Wales Health Pathology Randwick	Foster et al	https://www.gisaid.org	?	?	19/12/2020
Australia/NSW363/2020	ncov	EPI_ISL_451624	?	2020-04-19	Oceania	Australia	New South Wales	Sydney	Oceania	Australia	New South Wales	genome	29408	Human	?	?	20A	B.1.212	G	Pathology West - NSW Health Pathology	NSW Health Pathology - Institute of Clinical Pathology and Medical Research; Westmead Hospital; University of Sydney	CIDM-PH et al. et al	https://www.gisaid.org	?	?	25/05/2020
Australia/NSW3631/2020	ncov	EPI_ISL_717703	?	2020-12-08	Oceania	Australia	New South Wales	Sydney	Oceania	Australia	New South Wales	genome	29783	Human	39	Male	20A	B.1.36.13	GH	Area of Virology, Serology and Virology Division (SAViD), New South Wales Health Pathology Randwick	Virology Research Laboratory; Area of Virology, Serology and Virology Division (SAViD), New South Wales Health Pathology Randwick	Foster et al	https://www.gisaid.org	?	?	19/12/2020
Australia/NSW3634/2020	ncov	EPI_ISL_717704	?	2020-12-10	Oceania	Australia	New South Wales	Sydney	Oceania	Australia	New South Wales	genome	29783	Human	38	Male	20A	B.1	GH	Area of Virology, Serology and Virology Division (SAViD), New South Wales Health Pathology Randwick	Virology Research Laboratory; Area of Virology, Serology and Virology Division (SAViD), New South Wales Health Pathology Randwick	Foster et al	https://www.gisaid.org	?	?	19/12/2020
Australia/NSW3638/2020	ncov	EPI_ISL_717705	?	2020-12-12	Oceania	Australia	New South Wales	Sydney	Oceania	Australia	New South Wales	genome	29783	Human	41	Male	20C	B.1.2	GH	Area of Virology, Serology and Virology Division (SAViD), New South Wales Health Pathology Randwick	Virology Research Laboratory; Area of Virology, Serology and Virology Division (SAViD), New South Wales Health Pathology Randwick	Foster et al	https://www.gisaid.org	?	?	19/12/2020
Australia/NSW3639/2020	ncov	EPI_ISL_717706	?	2020-12-11	Oceania	Australia	New South Wales	Sydney	Oceania	Australia	New South Wales	genome	29783	Human	33	Male	20C	B.1.2	GH	Area of Virology, Serology and Virology Division (SAViD), New South Wales Health Pathology Randwick	Virology Research Laboratory; Area of Virology, Serology and Virology Division (SAViD), New South Wales Health Pathology Randwick	Foster et al	https://www.gisaid.org	?	?	19/12/2020
Australia/NSW364/2020	ncov	EPI_ISL_451625	?	2020-04-14	Oceania	Australia	New South Wales	Sydney	Oceania	Australia	New South Wales	genome	29408	Human	?	?	20A	B.1	G	Pathology West - NSW Health Pathology	NSW Health Pathology - Institute of Clinical Pathology and Medical Research; Westmead Hospital; University of Sydney	CIDM-PH et al. et al	https://www.gisaid.org	?	?	25/05/2020
Australia/NSW3642/2020	ncov	EPI_ISL_717707	?	2020-12-12	Oceania	Australia	New South Wales	Sydney	Oceania	Australia	New South Wales	genome	29783	Human	19	Male	20A	B.1.36	GH	Area of Virology, Serology and Virology Division (SAViD), New South Wales Health Pathology Randwick	Virology Research Laboratory; Area of Virology, Serology and Virology Division (SAViD), New South Wales Health Pathology Randwick	Foster et al	https://www.gisaid.org	?	?	19/12/2020
Australia/NSW3644/2020	ncov	EPI_ISL_717708	?	2020-12-08	Oceania	Australia	New South Wales	Sydney	Oceania	Australia	New South Wales	genome	29783	Human	48	Male	20A	B.1	G	Area of Virology, Serology and Virology Division (SAViD), New South Wales Health Pathology Randwick	Virology Research Laboratory; Area of Virology, Serology and Virology Division (SAViD), New South Wales Health Pathology Randwick	Foster et al	https://www.gisaid.org	?	?	19/12/2020
Australia/NSW3645/2020	ncov	EPI_ISL_717709	?	2020-12-08	Oceania	Australia	New South Wales	Sydney	Oceania	Australia	New South Wales	genome	29783	Human	30	Male	20A	B.1.36	GH	Area of Virology, Serology and Virology Division (SAViD), New South Wales Health Pathology Randwick	Virology Research Laboratory; Area of Virology, Serology and Virology Division (SAViD), New South Wales Health Pathology Randwick	Foster et al	https://www.gisaid.org	?	?	19/12/2020
Australia/NSW3646/2020	ncov	EPI_ISL_717710	?	2020-12-08	Oceania	Australia	New South Wales	Sydney	Oceania	Australia	New South Wales	genome	29783	Human	41	Female	20C	B.1	GH	Area of Virology, Serology and Virology Division (SAViD), New South Wales Health Pathology Randwick	Virology Research Laboratory; Area of Virology, Serology and Virology Division (SAViD), New South Wales Health Pathology Randwick	Foster et al	https://www.gisaid.org	?	?	19/12/2020
Australia/NSW3647/2020	ncov	EPI_ISL_717711	?	2020-12-09	Oceania	Australia	New South Wales	Sydney	Oceania	Australia	New South Wales	genome	29764	Human	6	Male	20B/501Y.V1	B.1.1.7	GR	Area of Virology, Serology and Virology Division (SAViD), New South Wales Health Pathology Randwick	Virology Research Laboratory; Area of Virology, Serology and Virology Division (SAViD), New South Wales Health Pathology Randwick	Foster et al	https://www.gisaid.org	?	?	19/12/2020
Australia/NSW3648/2020	ncov	EPI_ISL_717712	?	2020-12-08	Oceania	Australia	New South Wales	Sydney	Oceania	Australia	New South Wales	genome	29783	Human	39	Male	20A	B.1.36.13	GH	Area of Virology, Serology and Virology Division (SAViD), New South Wales Health Pathology Randwick	Virology Research Laboratory; Area of Virology, Serology and Virology Division (SAViD), New South Wales Health Pathology Randwick	Foster et al	https://www.gisaid.org	?	?	19/12/2020
Australia/NSW365/2020	ncov	EPI_ISL_451626	?	2020-04-14	Oceania	Australia	New South Wales	Sydney	Oceania	Australia	New South Wales	genome	29408	Human	?	?	20A	B.1	G	Pathology West - NSW Health Pathology	NSW Health Pathology - Institute of Clinical Pathology and Medical Research; Westmead Hospital; University of Sydney	CIDM-PH et al. et al	https://www.gisaid.org	?	?	25/05/2020
Australia/NSW366/2020	ncov	EPI_ISL_451627	?	2020-04-14	Oceania	Australia	New South Wales	Sydney	Oceania	Australia	New South Wales	genome	29408	Human	?	?	20A	B.1	G	Pathology West - NSW Health Pathology	NSW Health Pathology - Institute of Clinical Pathology and Medical Research; Westmead Hospital; University of Sydney	CIDM-PH et al. et al	https://www.gisaid.org	?	?	25/05/2020
Australia/NSW3664/2020	ncov	EPI_ISL_717713	?	2020-12-09	Oceania	Australia	New South Wales	Sydney	Oceania	Australia	New South Wales	genome	29783	Human	27	?	20A	B.1.36.1	GH	Area of Virology, Serology and Virology Division (SAViD), New South Wales Health Pathology Randwick	Virology Research Laboratory; Area of Virology, Serology and Virology Division (SAViD), New South Wales Health Pathology Randwick	Foster et al	https://www.gisaid.org	?	?	19/12/2020
Australia/NSW3666/2020	ncov	EPI_ISL_710513	?	2020-12-16	Oceania	Australia	New South Wales		Oceania	Australia	New South Wales	genome	29783	Human	22	Male	20C	B.1	GH	Area of Virology, Serology and Virology Division (SAViD), New South Wales Health Pathology Randwick	Area of Virology, Serology and Virology Division (SAViD), New South Wales Health Pathology Randwick	Rawlinson et al	https://www.gisaid.org	?	?	18/12/2020
Australia/NSW367/2020	ncov	EPI_ISL_451628	?	2020-04-14	Oceania	Australia	New South Wales	Sydney	Oceania	Australia	New South Wales	genome	29408	Human	?	?	20A	B.1	G	Pathology West - NSW Health Pathology	NSW Health Pathology - Institute of Clinical Pathology and Medical Research; Westmead Hospital; University of Sydney	CIDM-PH et al. et al	https://www.gisaid.org	?	?	25/05/2020
Australia/NSW368/2020	ncov	EPI_ISL_451629	?	2020-04-14	Oceania	Australia	New South Wales	Sydney	Oceania	Australia	New South Wales	genome	29408	Human	?	?	20A	B.1	G	Pathology West - NSW Health Pathology	NSW Health Pathology - Institute of Clinical Pathology and Medical Research; Westmead Hospital; University of Sydney	CIDM-PH et al. et al	https://www.gisaid.org	?	?	25/05/2020
Australia/NSW369/2020	ncov	EPI_ISL_451630	?	2020-04-20	Oceania	Australia	New South Wales	Sydney	Oceania	Australia	New South Wales	genome	29408	Human	?	?	20A	B.1	G	Pathology West - NSW Health Pathology	NSW Health Pathology - Institute of Clinical Pathology and Medical Research; Westmead Hospital; University of Sydney	CIDM-PH et al. et al	https://www.gisaid.org	?	?	25/05/2020
Australia/NSW37/2020	ncov	EPI_ISL_417395	?	2020-03-10	Oceania	Australia	New South Wales	Sydney	Oceania	Australia	New South Wales	genome	29409	Human	?	?	19B	A.1	S	Centre for Infectious Diseases and Microbiology Public Health	NSW Health Pathology - Institute of Clinical Pathology and Medical Research; Westmead Hospital; University of Sydney	Sintchenko V et al	https://www.gisaid.org	Revealing COVID-19 transmission in Australia by SARS-CoV-2 genome sequencing and agent-based modeling	https://www.nature.com/articles/s41591-020-1000-7	25/03/2020
Australia/NSW370/2020	ncov	EPI_ISL_451631	?	2020-03-26	Oceania	Australia	New South Wales	Sydney	Oceania	Australia	New South Wales	genome	29408	Human	?	?	19A	B.4	O	Laverty Pathology	NSW Health Pathology - Institute of Clinical Pathology and Medical Research; Westmead Hospital; University of Sydney	CIDM-PH et al. et al	https://www.gisaid.org	?	?	25/05/2020
Australia/NSW371/2020	ncov	EPI_ISL_451632	?	2020-03-27	Oceania	Australia	New South Wales	Sydney	Oceania	Australia	New South Wales	genome	29408	Human	?	?	20A	B.1	G	South Eastern Area Laboratory Services	NSW Health Pathology - Institute of Clinical Pathology and Medical Research; Westmead Hospital; University of Sydney	CIDM-PH et al. et al	https://www.gisaid.org	?	?	25/05/2020
Australia/NSW372/2020	ncov	EPI_ISL_699649	?	2020-03-21	Oceania	Australia	New South Wales	Sydney	Oceania	Australia	New South Wales	genome	29409	Human	?	?	19A	B.4	O	South Eastern Area Laboratory Services	NSW Health Pathology - Institute of Clinical Pathology and Medical Research; Westmead Hospital; University of Sydney	CIDM-PH et al. et al	https://www.gisaid.org	?	?	14/12/2020
Australia/NSW373/2020	ncov	EPI_ISL_451633	?	2020-03-22	Oceania	Australia	New South Wales	Sydney	Oceania	Australia	New South Wales	genome	29408	Human	?	?	20C	B.1	GH	South Eastern Area Laboratory Services	NSW Health Pathology - Institute of Clinical Pathology and Medical Research; Westmead Hospital; University of Sydney	CIDM-PH et al. et al	https://www.gisaid.org	?	?	25/05/2020
Australia/NSW374/2020	ncov	EPI_ISL_451634	?	2020-03-21	Oceania	Australia	New South Wales	Sydney	Oceania	Australia	New South Wales	genome	29408	Human	?	?	19B	A.3	S	South Eastern Area Laboratory Services	NSW Health Pathology - Institute of Clinical Pathology and Medical Research; Westmead Hospital; University of Sydney	CIDM-PH et al. et al	https://www.gisaid.org	?	?	25/05/2020
Australia/NSW375/2020	ncov	EPI_ISL_451635	?	2020-03-08	Oceania	Australia	New South Wales	Sydney	Oceania	Australia	New South Wales	genome	29408	Human	?	?	19A	B.4	O	South Eastern Area Laboratory Services	NSW Health Pathology - Institute of Clinical Pathology and Medical Research; Westmead Hospital; University of Sydney	CIDM-PH et al. et al	https://www.gisaid.org	?	?	25/05/2020
Australia/NSW376/2020	ncov	EPI_ISL_451636	?	2020-03-10	Oceania	Australia	New South Wales	Sydney	Oceania	Australia	New South Wales	genome	29408	Human	?	?	19A	B.4	O	South Eastern Area Laboratory Services	NSW Health Pathology - Institute of Clinical Pathology and Medical Research; Westmead Hospital; University of Sydney	CIDM-PH et al. et al	https://www.gisaid.org	?	?	25/05/2020
Australia/NSW377/2020	ncov	EPI_ISL_451637	?	2020-04-13	Oceania	Australia	New South Wales	Sydney	Oceania	Australia	New South Wales	genome	29408	Human	?	?	20A	B.1	G	Pathology West - NSW Health Pathology	NSW Health Pathology - Institute of Clinical Pathology and Medical Research; Westmead Hospital; University of Sydney	CIDM-PH et al. et al	https://www.gisaid.org	?	?	25/05/2020
Australia/NSW378/2020	ncov	EPI_ISL_451638	?	2020-04-13	Oceania	Australia	New South Wales	Sydney	Oceania	Australia	New South Wales	genome	29408	Human	?	?	20A	B.1	G	Pathology West - NSW Health Pathology	NSW Health Pathology - Institute of Clinical Pathology and Medical Research; Westmead Hospital; University of Sydney	CIDM-PH et al. et al	https://www.gisaid.org	?	?	25/05/2020
Australia/NSW379/2020	ncov	EPI_ISL_451639	?	2020-04-13	Oceania	Australia	New South Wales	Sydney	Oceania	Australia	New South Wales	genome	29408	Human	?	?	20A	B.1	G	Pathology West - NSW Health Pathology	NSW Health Pathology - Institute of Clinical Pathology and Medical Research; Westmead Hospital; University of Sydney	CIDM-PH et al. et al	https://www.gisaid.org	?	?	25/05/2020
Australia/NSW38/2020	ncov	EPI_ISL_417396	?	2020-03-10	Oceania	Australia	New South Wales	Sydney	Oceania	Australia	New South Wales	genome	29409	Human	14	Female	19A	B.6	O	Centre for Infectious Diseases and Microbiology Public Health	NSW Health Pathology - Institute of Clinical Pathology and Medical Research; Westmead Hospital; University of Sydney	Chen SC et al	https://www.gisaid.org	Revealing COVID-19 transmission in Australia by SARS-CoV-2 genome sequencing and agent-based modeling	https://www.nature.com/articles/s41591-020-1000-7	25/03/2020
Australia/NSW380/2020	ncov	EPI_ISL_451640	?	2020-04-13	Oceania	Australia	New South Wales	Sydney	Oceania	Australia	New South Wales	genome	29408	Human	?	?	20A	B.1	G	Pathology West - NSW Health Pathology	NSW Health Pathology - Institute of Clinical Pathology and Medical Research; Westmead Hospital; University of Sydney	CIDM-PH et al. et al	https://www.gisaid.org	?	?	25/05/2020
Australia/NSW381/2020	ncov	EPI_ISL_451641	?	2020-04-06	Oceania	Australia	New South Wales	Sydney	Oceania	Australia	New South Wales	genome	29408	Human	?	?	20A	B.1	G	Laverty Pathology	NSW Health Pathology - Institute of Clinical Pathology and Medical Research; Westmead Hospital; University of Sydney	CIDM-PH et al. et al	https://www.gisaid.org	?	?	25/05/2020
Australia/NSW382/2020	ncov	EPI_ISL_451642	?	2020-04-21	Oceania	Australia	New South Wales	Sydney	Oceania	Australia	New South Wales	genome	29408	Human	?	?	20A	B.1.5	G	Pathology Sydney South West - NSW Health Pathology	NSW Health Pathology - Institute of Clinical Pathology and Medical Research; Westmead Hospital; University of Sydney	CIDM-PH et al. et al	https://www.gisaid.org	?	?	25/05/2020
Australia/NSW383/2020	ncov	EPI_ISL_451643	?	2020-04-07	Oceania	Australia	New South Wales	Sydney	Oceania	Australia	New South Wales	genome	29408	Human	?	?	20A	B.1.5	G	Pathology Sydney South West - NSW Health Pathology	NSW Health Pathology - Institute of Clinical Pathology and Medical Research; Westmead Hospital; University of Sydney	CIDM-PH et al. et al	https://www.gisaid.org	?	?	25/05/2020
Australia/NSW39/2020	ncov	EPI_ISL_417397	?	2020-03-11	Oceania	Australia	New South Wales	Sydney	Oceania	Australia	New South Wales	genome	29409	Human	30	Male	20A	B.1	G	Centre for Infectious Diseases and Microbiology Public Health	NSW Health Pathology - Institute of Clinical Pathology and Medical Research; Westmead Hospital; University of Sydney	Maddocks S et al	https://www.gisaid.org	Revealing COVID-19 transmission in Australia by SARS-CoV-2 genome sequencing and agent-based modeling	https://www.nature.com/articles/s41591-020-1000-7	25/03/2020
Australia/NSW40/2020	ncov	EPI_ISL_417398	?	2020-03-11	Oceania	Australia	New South Wales	Sydney	Oceania	Australia	New South Wales	genome	29409	Human	41	Female	19A	B.4	O	Centre for Infectious Diseases and Microbiology Public Health	NSW Health Pathology - Institute of Clinical Pathology and Medical Research; Westmead Hospital; University of Sydney	Kok J et al	https://www.gisaid.org	Revealing COVID-19 transmission in Australia by SARS-CoV-2 genome sequencing and agent-based modeling	https://www.nature.com/articles/s41591-020-1000-7	25/03/2020
Australia/NSW41/2020	ncov	EPI_ISL_417399	?	2020-03-10	Oceania	Australia	New South Wales	Sydney	Oceania	Australia	New South Wales	genome	29409	Human	41	Male	19A	B.40	V	Centre for Infectious Diseases and Microbiology Public Health	NSW Health Pathology - Institute of Clinical Pathology and Medical Research; Westmead Hospital; University of Sydney	Dwyer DE et al	https://www.gisaid.org	Revealing COVID-19 transmission in Australia by SARS-CoV-2 genome sequencing and agent-based modeling	https://www.nature.com/articles/s41591-020-1000-7	25/03/2020
Australia/NSW44/2020	ncov	EPI_ISL_417400	?	2020-03-10	Oceania	Australia	New South Wales	Sydney	Oceania	Australia	New South Wales	genome	29409	Human	34	Female	19A	B.6	O	Centre for Infectious Diseases and Microbiology Public Health	NSW Health Pathology - Institute of Clinical Pathology and Medical Research; Westmead Hospital; University of Sydney	Rockett R et al	https://www.gisaid.org	Revealing COVID-19 transmission in Australia by SARS-CoV-2 genome sequencing and agent-based modeling	https://www.nature.com/articles/s41591-020-1000-7	25/03/2020
Australia/NSW45/2020	ncov	EPI_ISL_417401	?	2020-03-13	Oceania	Australia	New South Wales	Sydney	Oceania	Australia	New South Wales	genome	29409	Human	47	Female	19A	B.6	O	Centre for Infectious Diseases and Microbiology Public Health	NSW Health Pathology - Institute of Clinical Pathology and Medical Research; Westmead Hospital; University of Sydney	Eden J-S et al	https://www.gisaid.org	Revealing COVID-19 transmission in Australia by SARS-CoV-2 genome sequencing and agent-based modeling	https://www.nature.com/articles/s41591-020-1000-7	25/03/2020
Australia/NSW46/2020	ncov	EPI_ISL_427658	?	2020-03-10	Oceania	Australia	New South Wales	Sydney	Oceania	Australia	New South Wales	genome	29399	Human	?	?	19A	B.3	O	Centre for Infectious Diseases and Microbiology Public Health	NSW Health Pathology - Institute of Clinical Pathology and Medical Research; Westmead Hospital; University of Sydney	Sim E et al	https://www.gisaid.org	Revealing COVID-19 transmission in Australia by SARS-CoV-2 genome sequencing and agent-based modeling	https://www.nature.com/articles/s41591-020-1000-7	19/04/2020
Australia/NSW47/2020	ncov	EPI_ISL_417402	?	2020-03-13	Oceania	Australia	New South Wales	Sydney	Oceania	Australia	New South Wales	genome	29409	Human	42	Female	20A	B.1.5	G	Centre for Infectious Diseases and Microbiology Public Health	NSW Health Pathology - Institute of Clinical Pathology and Medical Research; Westmead Hospital; University of Sydney	Lam C et al	https://www.gisaid.org	Revealing COVID-19 transmission in Australia by SARS-CoV-2 genome sequencing and agent-based modeling	https://www.nature.com/articles/s41591-020-1000-7	25/03/2020
Australia/NSW48/2020	ncov	EPI_ISL_417403	?	2020-03-14	Oceania	Australia	New South Wales	Sydney	Oceania	Australia	New South Wales	genome	29409	Human	55	Female	19A	B.6	O	Centre for Infectious Diseases and Microbiology Public Health	NSW Health Pathology - Institute of Clinical Pathology and Medical Research; Westmead Hospital; University of Sydney	Gray K et al	https://www.gisaid.org	Revealing COVID-19 transmission in Australia by SARS-CoV-2 genome sequencing and agent-based modeling	https://www.nature.com/articles/s41591-020-1000-7	25/03/2020
Australia/NSW488/2020	ncov	EPI_ISL_455028	?	2020-04-22	Oceania	Australia	New South Wales	Sydney	Oceania	Australia	New South Wales	genome	29408	Human	?	?	20A	B.1	G	Pathology West - NSW Health Pathology	NSW Health Pathology - Institute of Clinical Pathology and Medical Research; Westmead Hospital; University of Sydney	CIDM-PH et al. et al	https://www.gisaid.org	?	?	29/05/2020
Australia/NSW489/2020	ncov	EPI_ISL_455029	?	2020-04-23	Oceania	Australia	New South Wales	Sydney	Oceania	Australia	New South Wales	genome	29408	Human	?	?	20A	B.1	G	Pathology West - NSW Health Pathology	NSW Health Pathology - Institute of Clinical Pathology and Medical Research; Westmead Hospital; University of Sydney	CIDM-PH et al. et al	https://www.gisaid.org	?	?	29/05/2020
Australia/NSW49/2020	ncov	EPI_ISL_427659	?	2020-03-10	Oceania	Australia	New South Wales	Sydney	Oceania	Australia	New South Wales	genome	29408	Human	?	?	19A	B.6	O	Centre for Infectious Diseases and Microbiology Public Health	NSW Health Pathology - Institute of Clinical Pathology and Medical Research; Westmead Hospital; University of Sydney	Bachmann N et al	https://www.gisaid.org	Revealing COVID-19 transmission in Australia by SARS-CoV-2 genome sequencing and agent-based modeling	https://www.nature.com/articles/s41591-020-1000-7	19/04/2020
Australia/NSW490/2020	ncov	EPI_ISL_455030	?	2020-04-23	Oceania	Australia	New South Wales	Sydney	Oceania	Australia	New South Wales	genome	29408	Human	?	?	20A	B.1	G	Pathology West - NSW Health Pathology	NSW Health Pathology - Institute of Clinical Pathology and Medical Research; Westmead Hospital; University of Sydney	CIDM-PH et al. et al	https://www.gisaid.org	?	?	29/05/2020
Australia/NSW491/2020	ncov	EPI_ISL_455031	?	2020-04-23	Oceania	Australia	New South Wales	Sydney	Oceania	Australia	New South Wales	genome	29408	Human	?	?	20A	B.1	G	Pathology West - NSW Health Pathology	NSW Health Pathology - Institute of Clinical Pathology and Medical Research; Westmead Hospital; University of Sydney	CIDM-PH et al. et al	https://www.gisaid.org	?	?	29/05/2020
Australia/NSW492/2020	ncov	EPI_ISL_455032	?	2020-04-23	Oceania	Australia	New South Wales	Sydney	Oceania	Australia	New South Wales	genome	29408	Human	?	?	20A	B.1	G	Pathology West - NSW Health Pathology	NSW Health Pathology - Institute of Clinical Pathology and Medical Research; Westmead Hospital; University of Sydney	CIDM-PH et al. et al	https://www.gisaid.org	?	?	29/05/2020
Australia/NSW493/2020	ncov	EPI_ISL_455033	?	2020-04-23	Oceania	Australia	New South Wales	Sydney	Oceania	Australia	New South Wales	genome	29408	Human	?	?	20A	B.1	G	Pathology West - NSW Health Pathology	NSW Health Pathology - Institute of Clinical Pathology and Medical Research; Westmead Hospital; University of Sydney	CIDM-PH et al. et al	https://www.gisaid.org	?	?	29/05/2020
Australia/NSW494/2020	ncov	EPI_ISL_455034	?	2020-04-11	Oceania	Australia	New South Wales	Sydney	Oceania	Australia	New South Wales	genome	29408	Human	?	?	20A	B.1.5	G	Pathology West - NSW Health Pathology	NSW Health Pathology - Institute of Clinical Pathology and Medical Research; Westmead Hospital; University of Sydney	CIDM-PH et al. et al	https://www.gisaid.org	?	?	29/05/2020
Australia/NSW495/2020	ncov	EPI_ISL_455035	?	2020-04-26	Oceania	Australia	New South Wales	Sydney	Oceania	Australia	New South Wales	genome	29408	Human	?	?	20A	B.1	G	Pathology West - NSW Health Pathology	NSW Health Pathology - Institute of Clinical Pathology and Medical Research; Westmead Hospital; University of Sydney	CIDM-PH et al. et al	https://www.gisaid.org	?	?	29/05/2020
Australia/NSW496/2020	ncov	EPI_ISL_455036	?	2020-03-31	Oceania	Australia	New South Wales	Sydney	Oceania	Australia	New South Wales	genome	29408	Human	?	?	20A	B.1	G	South Eastern Area Laboratory Services	NSW Health Pathology - Institute of Clinical Pathology and Medical Research; Westmead Hospital; University of Sydney	CIDM-PH et al. et al	https://www.gisaid.org	?	?	29/05/2020
Australia/NSW497/2020	ncov	EPI_ISL_455037	?	2020-04-07	Oceania	Australia	New South Wales	Sydney	Oceania	Australia	New South Wales	genome	29408	Human	?	?	20A	B.1.5	G	Pathology Sydney South West - NSW Health Pathology	NSW Health Pathology - Institute of Clinical Pathology and Medical Research; Westmead Hospital; University of Sydney	CIDM-PH et al. et al	https://www.gisaid.org	?	?	29/05/2020
Australia/NSW498/2020	ncov	EPI_ISL_455038	?	2020-04-14	Oceania	Australia	New South Wales	Sydney	Oceania	Australia	New South Wales	genome	29408	Human	?	?	20A	B.1	G	Pathology West - NSW Health Pathology	NSW Health Pathology - Institute of Clinical Pathology and Medical Research; Westmead Hospital; University of Sydney	CIDM-PH et al. et al	https://www.gisaid.org	?	?	29/05/2020
Australia/NSW499/2020	ncov	EPI_ISL_455039	?	2020-04-14	Oceania	Australia	New South Wales	Sydney	Oceania	Australia	New South Wales	genome	29408	Human	?	?	20A	B.1	G	Pathology West - NSW Health Pathology	NSW Health Pathology - Institute of Clinical Pathology and Medical Research; Westmead Hospital; University of Sydney	CIDM-PH et al. et al	https://www.gisaid.org	?	?	29/05/2020
Australia/NSW50/2020	ncov	EPI_ISL_417404	?	2020-03-12	Oceania	Australia	New South Wales	Sydney	Oceania	Australia	New South Wales	genome	29409	Human	62	Male	20B	B.1.1	GR	Centre for Infectious Diseases and Microbiology Public Health	NSW Health Pathology - Institute of Clinical Pathology and Medical Research; Westmead Hospital; University of Sydney	Timms V et al	https://www.gisaid.org	Revealing COVID-19 transmission in Australia by SARS-CoV-2 genome sequencing and agent-based modeling	https://www.nature.com/articles/s41591-020-1000-7	25/03/2020
Australia/NSW500/2020	ncov	EPI_ISL_455040	?	2020-04-14	Oceania	Australia	New South Wales	Sydney	Oceania	Australia	New South Wales	genome	29408	Human	?	?	20A	B.1	G	Pathology West - NSW Health Pathology	NSW Health Pathology - Institute of Clinical Pathology and Medical Research; Westmead Hospital; University of Sydney	CIDM-PH et al. et al	https://www.gisaid.org	?	?	29/05/2020
Australia/NSW501/2020	ncov	EPI_ISL_455041	?	2020-03-23	Oceania	Australia	New South Wales	Sydney	Oceania	Australia	New South Wales	genome	29408	Human	?	?	19B	A.1	S	Laverty Pathology	NSW Health Pathology - Institute of Clinical Pathology and Medical Research; Westmead Hospital; University of Sydney	CIDM-PH et al. et al	https://www.gisaid.org	?	?	29/05/2020
Australia/NSW502/2020	ncov	EPI_ISL_455042	?	2020-03-20	Oceania	Australia	New South Wales	Sydney	Oceania	Australia	New South Wales	genome	29408	Human	?	?	19B	A.2.2	S	ACT Pathology	NSW Health Pathology - Institute of Clinical Pathology and Medical Research; Westmead Hospital; University of Sydney	CIDM-PH et al. et al	https://www.gisaid.org	?	?	29/05/2020
Australia/NSW503/2020	ncov	EPI_ISL_455043	?	2020-03-24	Oceania	Australia	New South Wales	Sydney	Oceania	Australia	New South Wales	genome	29408	Human	?	?	19A	B.2.1	V	ACT Pathology	NSW Health Pathology - Institute of Clinical Pathology and Medical Research; Westmead Hospital; University of Sydney	CIDM-PH et al. et al	https://www.gisaid.org	?	?	29/05/2020
Australia/NSW504/2020	ncov	EPI_ISL_455044	?	2020-03-28	Oceania	Australia	New South Wales	Sydney	Oceania	Australia	New South Wales	genome	29408	Human	?	?	19B	A.2.2	S	Pathology West - NSW Health Pathology	NSW Health Pathology - Institute of Clinical Pathology and Medical Research; Westmead Hospital; University of Sydney	CIDM-PH et al. et al	https://www.gisaid.org	?	?	29/05/2020
Australia/NSW505/2020	ncov	EPI_ISL_455045	?	2020-03-27	Oceania	Australia	New South Wales	Sydney	Oceania	Australia	New South Wales	genome	29408	Human	?	?	19B	A.2.2	S	Pathology West - NSW Health Pathology	NSW Health Pathology - Institute of Clinical Pathology and Medical Research; Westmead Hospital; University of Sydney	CIDM-PH et al. et al	https://www.gisaid.org	?	?	29/05/2020
Australia/NSW506/2020	ncov	EPI_ISL_455046	?	2020-03-29	Oceania	Australia	New South Wales	Sydney	Oceania	Australia	New South Wales	genome	29408	Human	?	?	20A	B.1.23	G	Pathology West - NSW Health Pathology	NSW Health Pathology - Institute of Clinical Pathology and Medical Research; Westmead Hospital; University of Sydney	CIDM-PH et al. et al	https://www.gisaid.org	?	?	29/05/2020
Australia/NSW507/2020	ncov	EPI_ISL_455047	?	2020-04-06	Oceania	Australia	New South Wales	Sydney	Oceania	Australia	New South Wales	genome	29408	Human	?	?	20A	B.1.23	G	Pathology West - NSW Health Pathology	NSW Health Pathology - Institute of Clinical Pathology and Medical Research; Westmead Hospital; University of Sydney	CIDM-PH et al. et al	https://www.gisaid.org	?	?	29/05/2020
Australia/NSW508/2020	ncov	EPI_ISL_455048	?	2020-03-24	Oceania	Australia	New South Wales	Sydney	Oceania	Australia	New South Wales	genome	29408	Human	?	?	19A	B.6.5	O	Laverty Pathology	NSW Health Pathology - Institute of Clinical Pathology and Medical Research; Westmead Hospital; University of Sydney	CIDM-PH et al. et al	https://www.gisaid.org	?	?	29/05/2020
Australia/NSW509/2020	ncov	EPI_ISL_455049	?	2020-04-17	Oceania	Australia	New South Wales	Sydney	Oceania	Australia	New South Wales	genome	29408	Human	?	?	20A	B.1	G	Pathology West - NSW Health Pathology	NSW Health Pathology - Institute of Clinical Pathology and Medical Research; Westmead Hospital; University of Sydney	CIDM-PH et al. et al	https://www.gisaid.org	?	?	29/05/2020
Australia/NSW51/2020	ncov	EPI_ISL_427660	?	2020-03-10	Oceania	Australia	New South Wales	Sydney	Oceania	Australia	New South Wales	genome	29408	Human	?	?	19A	B.2.1	V	Centre for Infectious Diseases and Microbiology Public Health	NSW Health Pathology - Institute of Clinical Pathology and Medical Research; Westmead Hospital; University of Sydney	Rockett R et al	https://www.gisaid.org	Revealing COVID-19 transmission in Australia by SARS-CoV-2 genome sequencing and agent-based modeling	https://www.nature.com/articles/s41591-020-1000-7	19/04/2020
Australia/NSW510/2020	ncov	EPI_ISL_455050	?	2020-03-26	Oceania	Australia	New South Wales	Sydney	Oceania	Australia	New South Wales	genome	29408	Human	?	?	19A	B.4	O	ACT Pathology	NSW Health Pathology - Institute of Clinical Pathology and Medical Research; Westmead Hospital; University of Sydney	CIDM-PH et al. et al	https://www.gisaid.org	?	?	29/05/2020
Australia/NSW511/2020	ncov	EPI_ISL_455051	?	2020-03-28	Oceania	Australia	New South Wales	Sydney	Oceania	Australia	New South Wales	genome	29408	Human	?	?	20A	B.1	G	Douglas Hanly Moir Pathology	NSW Health Pathology - Institute of Clinical Pathology and Medical Research; Westmead Hospital; University of Sydney	CIDM-PH et al. et al	https://www.gisaid.org	?	?	29/05/2020
Australia/NSW512/2020	ncov	EPI_ISL_455052	?	2020-03-31	Oceania	Australia	New South Wales	Sydney	Oceania	Australia	New South Wales	genome	29408	Human	?	?	20A	B.1	G	Douglas Hanly Moir Pathology	NSW Health Pathology - Institute of Clinical Pathology and Medical Research; Westmead Hospital; University of Sydney	CIDM-PH et al. et al	https://www.gisaid.org	?	?	29/05/2020
Australia/NSW513/2020	ncov	EPI_ISL_455053	?	2020-03-28	Oceania	Australia	New South Wales	Sydney	Oceania	Australia	New South Wales	genome	29408	Human	?	?	20A	B.1	G	Douglas Hanly Moir Pathology	NSW Health Pathology - Institute of Clinical Pathology and Medical Research; Westmead Hospital; University of Sydney	CIDM-PH et al. et al	https://www.gisaid.org	?	?	29/05/2020
Australia/NSW514/2020	ncov	EPI_ISL_455054	?	2020-04-01	Oceania	Australia	New South Wales	Sydney	Oceania	Australia	New South Wales	genome	29408	Human	?	?	19B	A.2.2	S	South Eastern Area Laboratory Services	NSW Health Pathology - Institute of Clinical Pathology and Medical Research; Westmead Hospital; University of Sydney	CIDM-PH et al. et al	https://www.gisaid.org	?	?	29/05/2020
Australia/NSW515/2020	ncov	EPI_ISL_455055	?	2020-04-30	Oceania	Australia	New South Wales	Sydney	Oceania	Australia	New South Wales	genome	29408	Human	?	?	20A	B.1	G	Pathology West - NSW Health Pathology	NSW Health Pathology - Institute of Clinical Pathology and Medical Research; Westmead Hospital; University of Sydney	CIDM-PH et al. et al	https://www.gisaid.org	?	?	29/05/2020
Australia/NSW516/2020	ncov	EPI_ISL_455056	?	2020-04-14	Oceania	Australia	New South Wales	Sydney	Oceania	Australia	New South Wales	genome	29408	Human	?	?	20A	B.1	G	Pathology West - NSW Health Pathology	NSW Health Pathology - Institute of Clinical Pathology and Medical Research; Westmead Hospital; University of Sydney	CIDM-PH et al. et al	https://www.gisaid.org	?	?	29/05/2020
Australia/NSW517/2020	ncov	EPI_ISL_455057	?	2020-05-01	Oceania	Australia	New South Wales	Sydney	Oceania	Australia	New South Wales	genome	29408	Human	?	?	20A	B.1	G	Pathology West - NSW Health Pathology	NSW Health Pathology - Institute of Clinical Pathology and Medical Research; Westmead Hospital; University of Sydney	CIDM-PH et al. et al	https://www.gisaid.org	?	?	29/05/2020
Australia/NSW518/2020	ncov	EPI_ISL_455058	?	2020-05-05	Oceania	Australia	New South Wales	Sydney	Oceania	Australia	New South Wales	genome	29408	Human	?	?	20A	B.1	G	Pathology West - NSW Health Pathology	NSW Health Pathology - Institute of Clinical Pathology and Medical Research; Westmead Hospital; University of Sydney	CIDM-PH et al. et al	https://www.gisaid.org	?	?	29/05/2020
Australia/NSW519/2020	ncov	EPI_ISL_455059	?	2020-04-17	Oceania	Australia	New South Wales	Sydney	Oceania	Australia	New South Wales	genome	29408	Human	?	?	20A	B.1	G	Pathology West - NSW Health Pathology	NSW Health Pathology - Institute of Clinical Pathology and Medical Research; Westmead Hospital; University of Sydney	CIDM-PH et al. et al	https://www.gisaid.org	?	?	29/05/2020
Australia/NSW52/2020	ncov	EPI_ISL_417405	?	2020-03-11	Oceania	Australia	New South Wales	Sydney	Oceania	Australia	New South Wales	genome	29409	Human	43	Male	19A	B.2	V	Centre for Infectious Diseases and Microbiology Public Health	NSW Health Pathology - Institute of Clinical Pathology and Medical Research; Westmead Hospital; University of Sydney	Gall M et al	https://www.gisaid.org	Revealing COVID-19 transmission in Australia by SARS-CoV-2 genome sequencing and agent-based modeling	https://www.nature.com/articles/s41591-020-1000-7	25/03/2020
Australia/NSW520/2020	ncov	EPI_ISL_455060	?	2020-05-04	Oceania	Australia	New South Wales	Sydney	Oceania	Australia	New South Wales	genome	29408	Human	?	?	20A	B.1.5	G	Pathology West - NSW Health Pathology	NSW Health Pathology - Institute of Clinical Pathology and Medical Research; Westmead Hospital; University of Sydney	CIDM-PH et al. et al	https://www.gisaid.org	?	?	29/05/2020
Australia/NSW521/2020	ncov	EPI_ISL_455061	?	2020-05-03	Oceania	Australia	New South Wales	Sydney	Oceania	Australia	New South Wales	genome	29408	Human	?	?	20A	B.1	G	Pathology West - NSW Health Pathology	NSW Health Pathology - Institute of Clinical Pathology and Medical Research; Westmead Hospital; University of Sydney	CIDM-PH et al. et al	https://www.gisaid.org	?	?	29/05/2020
Australia/NSW522/2020	ncov	EPI_ISL_455062	?	2020-04-30	Oceania	Australia	New South Wales	Sydney	Oceania	Australia	New South Wales	genome	29408	Human	?	?	19A	B.2	V	Pathology West - NSW Health Pathology	NSW Health Pathology - Institute of Clinical Pathology and Medical Research; Westmead Hospital; University of Sydney	CIDM-PH et al. et al	https://www.gisaid.org	?	?	29/05/2020
Australia/NSW523/2020	ncov	EPI_ISL_455063	?	2020-03-26	Oceania	Australia	New South Wales	Sydney	Oceania	Australia	New South Wales	genome	29408	Human	?	?	20C	B.1	GH	Laverty Pathology	NSW Health Pathology - Institute of Clinical Pathology and Medical Research; Westmead Hospital; University of Sydney	CIDM-PH et al. et al	https://www.gisaid.org	?	?	29/05/2020
Australia/NSW524/2020	ncov	EPI_ISL_455064	?	2020-03-26	Oceania	Australia	New South Wales	Sydney	Oceania	Australia	New South Wales	genome	29408	Human	?	?	20A	B.1	G	Pathology West - NSW Health Pathology	NSW Health Pathology - Institute of Clinical Pathology and Medical Research; Westmead Hospital; University of Sydney	CIDM-PH et al. et al	https://www.gisaid.org	?	?	29/05/2020
Australia/NSW525/2020	ncov	EPI_ISL_455065	?	2020-03-31	Oceania	Australia	New South Wales	Sydney	Oceania	Australia	New South Wales	genome	29408	Human	?	?	20A	B.1	G	Douglas Hanly Moir Pathology	NSW Health Pathology - Institute of Clinical Pathology and Medical Research; Westmead Hospital; University of Sydney	CIDM-PH et al. et al	https://www.gisaid.org	?	?	29/05/2020
Australia/NSW526/2020	ncov	EPI_ISL_699652	?	2020-04-11	Oceania	Australia	New South Wales	Sydney	Oceania	Australia	New South Wales	genome	29406	Human	?	?	19B	A.2.2	S	Pathology West - NSW Health Pathology	NSW Health Pathology - Institute of Clinical Pathology and Medical Research; Westmead Hospital; University of Sydney	CIDM-PH et al. et al	https://www.gisaid.org	?	?	14/12/2020
Australia/NSW527/2020	ncov	EPI_ISL_455066	?	2020-05-01	Oceania	Australia	New South Wales	Sydney	Oceania	Australia	New South Wales	genome	29408	Human	?	?	20A	B.1	G	Pathology West - NSW Health Pathology	NSW Health Pathology - Institute of Clinical Pathology and Medical Research; Westmead Hospital; University of Sydney	CIDM-PH et al. et al	https://www.gisaid.org	?	?	29/05/2020
Australia/NSW528/2020	ncov	EPI_ISL_455067	?	2020-03-19	Oceania	Australia	New South Wales	Sydney	Oceania	Australia	New South Wales	genome	29408	Human	?	?	20A	B.1.5	G	Pathology West - NSW Health Pathology	NSW Health Pathology - Institute of Clinical Pathology and Medical Research; Westmead Hospital; University of Sydney	CIDM-PH et al. et al	https://www.gisaid.org	?	?	29/05/2020
Australia/NSW529/2020	ncov	EPI_ISL_455068	?	2020-05-05	Oceania	Australia	New South Wales	Sydney	Oceania	Australia	New South Wales	genome	29408	Human	?	?	20A	B.1	G	Childrens Hospital Westmead	NSW Health Pathology - Institute of Clinical Pathology and Medical Research; Westmead Hospital; University of Sydney	CIDM-PH et al. et al	https://www.gisaid.org	?	?	29/05/2020
Australia/NSW53/2020	ncov	EPI_ISL_417406	?	2020-03-11	Oceania	Australia	New South Wales	Sydney	Oceania	Australia	New South Wales	genome	29409	Human	30	Male	19A	B.4.4	O	Centre for Infectious Diseases and Microbiology Public Health	NSW Health Pathology - Institute of Clinical Pathology and Medical Research; Westmead Hospital; University of Sydney	Arnott A et al	https://www.gisaid.org	Revealing COVID-19 transmission in Australia by SARS-CoV-2 genome sequencing and agent-based modeling	https://www.nature.com/articles/s41591-020-1000-7	25/03/2020
Australia/NSW530/2020	ncov	EPI_ISL_455069	?	2020-05-07	Oceania	Australia	New South Wales	Sydney	Oceania	Australia	New South Wales	genome	29408	Human	?	?	20A	B.1	G	Pathology West - NSW Health Pathology	NSW Health Pathology - Institute of Clinical Pathology and Medical Research; Westmead Hospital; University of Sydney	CIDM-PH et al. et al	https://www.gisaid.org	?	?	29/05/2020
Australia/NSW531/2020	ncov	EPI_ISL_455070	?	2020-05-06	Oceania	Australia	New South Wales	Sydney	Oceania	Australia	New South Wales	genome	29408	Human	?	?	20A	B.1.5	G	Pathology West - NSW Health Pathology	NSW Health Pathology - Institute of Clinical Pathology and Medical Research; Westmead Hospital; University of Sydney	CIDM-PH et al. et al	https://www.gisaid.org	?	?	29/05/2020
Australia/NSW532/2020	ncov	EPI_ISL_455071	?	2020-05-08	Oceania	Australia	New South Wales	Sydney	Oceania	Australia	New South Wales	genome	29408	Human	?	?	20A	B.1	G	Pathology Sydney South West - NSW Health Pathology	NSW Health Pathology - Institute of Clinical Pathology and Medical Research; Westmead Hospital; University of Sydney	CIDM-PH et al. et al	https://www.gisaid.org	?	?	29/05/2020
Australia/NSW533/2020	ncov	EPI_ISL_455072	?	2020-05-07	Oceania	Australia	New South Wales	Sydney	Oceania	Australia	New South Wales	genome	29408	Human	?	?	20A	B.1	G	Sullivan Nicolaides Pathology	NSW Health Pathology - Institute of Clinical Pathology and Medical Research; Westmead Hospital; University of Sydney	CIDM-PH et al. et al	https://www.gisaid.org	?	?	29/05/2020
Australia/NSW534/2020	ncov	EPI_ISL_455073	?	2020-05-07	Oceania	Australia	New South Wales	Sydney	Oceania	Australia	New South Wales	genome	29408	Human	?	?	20A	B.1	G	Sullivan Nicolaides Pathology	NSW Health Pathology - Institute of Clinical Pathology and Medical Research; Westmead Hospital; University of Sydney	CIDM-PH et al. et al	https://www.gisaid.org	?	?	29/05/2020
Australia/NSW535/2020	ncov	EPI_ISL_455074	?	2020-05-13	Oceania	Australia	New South Wales	Sydney	Oceania	Australia	New South Wales	genome	29408	Human	?	?	20B	B.1.1	GR	ACT Pathology	NSW Health Pathology - Institute of Clinical Pathology and Medical Research; Westmead Hospital; University of Sydney	CIDM-PH et al. et al	https://www.gisaid.org	?	?	29/05/2020
Australia/NSW536/2020	ncov	EPI_ISL_455075	?	2020-03-25	Oceania	Australia	New South Wales	Sydney	Oceania	Australia	New South Wales	genome	29408	Human	?	?	20C	B.1	GH	South Eastern Area Laboratory Services	NSW Health Pathology - Institute of Clinical Pathology and Medical Research; Westmead Hospital; University of Sydney	CIDM-PH et al. et al	https://www.gisaid.org	?	?	29/05/2020
Australia/NSW537/2020	ncov	EPI_ISL_455076	?	2020-03-26	Oceania	Australia	New South Wales	Sydney	Oceania	Australia	New South Wales	genome	29408	Human	?	?	19A	B.29	V	South Eastern Area Laboratory Services	NSW Health Pathology - Institute of Clinical Pathology and Medical Research; Westmead Hospital; University of Sydney	CIDM-PH et al. et al	https://www.gisaid.org	?	?	29/05/2020
Australia/NSW538/2020	ncov	EPI_ISL_455077	?	2020-03-28	Oceania	Australia	New South Wales	Sydney	Oceania	Australia	New South Wales	genome	29408	Human	?	?	20C	B.1	GH	South Eastern Area Laboratory Services	NSW Health Pathology - Institute of Clinical Pathology and Medical Research; Westmead Hospital; University of Sydney	CIDM-PH et al. et al	https://www.gisaid.org	?	?	29/05/2020
Australia/NSW539/2020	ncov	EPI_ISL_455078	?	2020-03-25	Oceania	Australia	New South Wales	Sydney	Oceania	Australia	New South Wales	genome	29408	Human	?	?	19B	A.2.2	S	South Eastern Area Laboratory Services	NSW Health Pathology - Institute of Clinical Pathology and Medical Research; Westmead Hospital; University of Sydney	CIDM-PH et al. et al	https://www.gisaid.org	?	?	29/05/2020
Australia/NSW54/2020	ncov	EPI_ISL_417407	?	2020-03-14	Oceania	Australia	New South Wales	Sydney	Oceania	Australia	New South Wales	genome	29409	Human	33	Male	20B	B.1.1	GR	Centre for Infectious Diseases and Microbiology Public Health	NSW Health Pathology - Institute of Clinical Pathology and Medical Research; Westmead Hospital; University of Sydney	Sadsad R et al	https://www.gisaid.org	Revealing COVID-19 transmission in Australia by SARS-CoV-2 genome sequencing and agent-based modeling	https://www.nature.com/articles/s41591-020-1000-7	25/03/2020
Australia/NSW540/2020	ncov	EPI_ISL_455079	?	2020-03-22	Oceania	Australia	New South Wales	Sydney	Oceania	Australia	New South Wales	genome	29408	Human	?	?	19B	A.1	S	South Eastern Area Laboratory Services	NSW Health Pathology - Institute of Clinical Pathology and Medical Research; Westmead Hospital; University of Sydney	CIDM-PH et al. et al	https://www.gisaid.org	?	?	29/05/2020
Australia/NSW541/2020	ncov	EPI_ISL_455080	?	2020-03-22	Oceania	Australia	New South Wales	Sydney	Oceania	Australia	New South Wales	genome	29408	Human	?	?	19B	A.1	S	South Eastern Area Laboratory Services	NSW Health Pathology - Institute of Clinical Pathology and Medical Research; Westmead Hospital; University of Sydney	CIDM-PH et al. et al	https://www.gisaid.org	?	?	29/05/2020
Australia/NSW542/2020	ncov	EPI_ISL_455081	?	2020-03-31	Oceania	Australia	New South Wales	Sydney	Oceania	Australia	New South Wales	genome	29408	Human	?	?	20C	B.1	GH	South Eastern Area Laboratory Services	NSW Health Pathology - Institute of Clinical Pathology and Medical Research; Westmead Hospital; University of Sydney	CIDM-PH et al. et al	https://www.gisaid.org	?	?	29/05/2020
Australia/NSW543/2020	ncov	EPI_ISL_455082	?	2020-03-31	Oceania	Australia	New South Wales	Sydney	Oceania	Australia	New South Wales	genome	29408	Human	?	?	19B	A.1	S	South Eastern Area Laboratory Services	NSW Health Pathology - Institute of Clinical Pathology and Medical Research; Westmead Hospital; University of Sydney	CIDM-PH et al. et al	https://www.gisaid.org	?	?	29/05/2020
Australia/NSW544/2020	ncov	EPI_ISL_455083	?	2020-04-06	Oceania	Australia	New South Wales	Sydney	Oceania	Australia	New South Wales	genome	29408	Human	?	?	20A	B.1	G	South Eastern Area Laboratory Services	NSW Health Pathology - Institute of Clinical Pathology and Medical Research; Westmead Hospital; University of Sydney	CIDM-PH et al. et al	https://www.gisaid.org	?	?	29/05/2020
Australia/NSW545/2020	ncov	EPI_ISL_455084	?	2020-04-05	Oceania	Australia	New South Wales	Sydney	Oceania	Australia	New South Wales	genome	29408	Human	?	?	20C	B.1	GH	South Eastern Area Laboratory Services	NSW Health Pathology - Institute of Clinical Pathology and Medical Research; Westmead Hospital; University of Sydney	CIDM-PH et al. et al	https://www.gisaid.org	?	?	29/05/2020
Australia/NSW546/2020	ncov	EPI_ISL_455085	?	2020-04-12	Oceania	Australia	New South Wales	Sydney	Oceania	Australia	New South Wales	genome	29408	Human	?	?	20C	B.1	GH	South Eastern Area Laboratory Services	NSW Health Pathology - Institute of Clinical Pathology and Medical Research; Westmead Hospital; University of Sydney	CIDM-PH et al. et al	https://www.gisaid.org	?	?	29/05/2020
Australia/NSW547/2020	ncov	EPI_ISL_455086	?	2020-04-03	Oceania	Australia	New South Wales	Sydney	Oceania	Australia	New South Wales	genome	29408	Human	?	?	19B	A.2.2	S	South Eastern Area Laboratory Services	NSW Health Pathology - Institute of Clinical Pathology and Medical Research; Westmead Hospital; University of Sydney	CIDM-PH et al. et al	https://www.gisaid.org	?	?	29/05/2020
Australia/NSW548/2020	ncov	EPI_ISL_455087	?	2020-03-23	Oceania	Australia	New South Wales	Sydney	Oceania	Australia	New South Wales	genome	29408	Human	?	?	20A	B.1	G	South Eastern Area Laboratory Services	NSW Health Pathology - Institute of Clinical Pathology and Medical Research; Westmead Hospital; University of Sydney	CIDM-PH et al. et al	https://www.gisaid.org	?	?	29/05/2020
Australia/NSW549/2020	ncov	EPI_ISL_455088	?	2020-03-21	Oceania	Australia	New South Wales	Sydney	Oceania	Australia	New South Wales	genome	29408	Human	?	?	19B	A.1	S	South Eastern Area Laboratory Services	NSW Health Pathology - Institute of Clinical Pathology and Medical Research; Westmead Hospital; University of Sydney	CIDM-PH et al. et al	https://www.gisaid.org	?	?	29/05/2020
Australia/NSW550/2020	ncov	EPI_ISL_455089	?	2020-03-20	Oceania	Australia	New South Wales	Sydney	Oceania	Australia	New South Wales	genome	29408	Human	?	?	19B	A.2.2	S	South Eastern Area Laboratory Services	NSW Health Pathology - Institute of Clinical Pathology and Medical Research; Westmead Hospital; University of Sydney	CIDM-PH et al. et al	https://www.gisaid.org	?	?	29/05/2020
Australia/NSW551/2020	ncov	EPI_ISL_455090	?	2020-05-12	Oceania	Australia	New South Wales	Sydney	Oceania	Australia	New South Wales	genome	29408	Human	?	?	20A	B.1.246	GH	South Eastern Area Laboratory Services	NSW Health Pathology - Institute of Clinical Pathology and Medical Research; Westmead Hospital; University of Sydney	CIDM-PH et al. et al	https://www.gisaid.org	?	?	29/05/2020
Australia/NSW552/2020	ncov	EPI_ISL_455091	?	2020-05-13	Oceania	Australia	New South Wales	Sydney	Oceania	Australia	New South Wales	genome	29408	Human	?	?	20A	B.1.5	G	South Eastern Area Laboratory Services	NSW Health Pathology - Institute of Clinical Pathology and Medical Research; Westmead Hospital; University of Sydney	CIDM-PH et al. et al	https://www.gisaid.org	?	?	29/05/2020
Australia/NSW553/2020	ncov	EPI_ISL_455092	?	2020-05-18	Oceania	Australia	New South Wales	Sydney	Oceania	Australia	New South Wales	genome	29408	Human	?	?	20A	B.1.275	GH	South Eastern Area Laboratory Services	NSW Health Pathology - Institute of Clinical Pathology and Medical Research; Westmead Hospital; University of Sydney	CIDM-PH et al. et al	https://www.gisaid.org	?	?	29/05/2020
Australia/NSW554/2020	ncov	EPI_ISL_455093	?	2020-05-20	Oceania	Australia	New South Wales	Sydney	Oceania	Australia	New South Wales	genome	29408	Human	?	?	20A	B.1	GH	South Eastern Area Laboratory Services	NSW Health Pathology - Institute of Clinical Pathology and Medical Research; Westmead Hospital; University of Sydney	CIDM-PH et al. et al	https://www.gisaid.org	?	?	29/05/2020
Australia/NSW555/2020	ncov	EPI_ISL_455094	?	2020-03-29	Oceania	Australia	New South Wales	Sydney	Oceania	Australia	New South Wales	genome	29408	Human	?	?	20A	B.1.5	G	Pathology Sydney South West - NSW Health Pathology	NSW Health Pathology - Institute of Clinical Pathology and Medical Research; Westmead Hospital; University of Sydney	CIDM-PH et al. et al	https://www.gisaid.org	?	?	29/05/2020
Australia/NSW556/2020	ncov	EPI_ISL_455095	?	2020-04-14	Oceania	Australia	New South Wales	Sydney	Oceania	Australia	New South Wales	genome	29408	Human	?	?	20A	B.1	G	Pathology West - NSW Health Pathology	NSW Health Pathology - Institute of Clinical Pathology and Medical Research; Westmead Hospital; University of Sydney	CIDM-PH et al. et al	https://www.gisaid.org	?	?	29/05/2020
Australia/NSW557/2020	ncov	EPI_ISL_455096	?	2020-03-27	Oceania	Australia	New South Wales	Sydney	Oceania	Australia	New South Wales	genome	29408	Human	?	?	19B	A.2.2	S	South Eastern Area Laboratory Services	NSW Health Pathology - Institute of Clinical Pathology and Medical Research; Westmead Hospital; University of Sydney	CIDM-PH et al. et al	https://www.gisaid.org	?	?	29/05/2020
Australia/NSW558/2020	ncov	EPI_ISL_455097	?	2020-04-17	Oceania	Australia	New South Wales	Sydney	Oceania	Australia	New South Wales	genome	29408	Human	?	?	20C	B.1	GH	South Eastern Area Laboratory Services	NSW Health Pathology - Institute of Clinical Pathology and Medical Research; Westmead Hospital; University of Sydney	CIDM-PH et al. et al	https://www.gisaid.org	?	?	29/05/2020
Australia/NSW559/2020	ncov	EPI_ISL_455098	?	2020-03-22	Oceania	Australia	New South Wales	Sydney	Oceania	Australia	New South Wales	genome	29408	Human	?	?	19B	A.1	S	South Eastern Area Laboratory Services	NSW Health Pathology - Institute of Clinical Pathology and Medical Research; Westmead Hospital; University of Sydney	CIDM-PH et al. et al	https://www.gisaid.org	?	?	29/05/2020
Australia/NSW56/2020	ncov	EPI_ISL_417408	?	2020-03-17	Oceania	Australia	New South Wales	Sydney	Oceania	Australia	New South Wales	genome	29409	Human	60	Male	19A	B.39	V	Centre for Infectious Diseases and Microbiology Public Health	NSW Health Pathology - Institute of Clinical Pathology and Medical Research; Westmead Hospital; University of Sydney	Carter I et al	https://www.gisaid.org	Revealing COVID-19 transmission in Australia by SARS-CoV-2 genome sequencing and agent-based modeling	https://www.nature.com/articles/s41591-020-1000-7	25/03/2020
Australia/NSW560/2020	ncov	EPI_ISL_455099	?	2020-05-24	Oceania	Australia	New South Wales	Sydney	Oceania	Australia	New South Wales	genome	29408	Human	?	?	19B	A	S	South Eastern Area Laboratory Services	NSW Health Pathology - Institute of Clinical Pathology and Medical Research; Westmead Hospital; University of Sydney	CIDM-PH et al. et al	https://www.gisaid.org	?	?	29/05/2020
Australia/NSW561/2020	ncov	EPI_ISL_478673	?	2020-03-31	Oceania	Australia	New South Wales	Sydney	Oceania	Australia	New South Wales	genome	29408	Human	?	?	20B	B.1.1	GR	Pathology North - Royal North Shore Hospital - NSW Health Pathology	NSW Health Pathology - Institute of Clinical Pathology and Medical Research; Westmead Hospital; University of Sydney	CIDM-PH et al. et al	https://www.gisaid.org	?	?	30/06/2020
Australia/NSW562/2020	ncov	EPI_ISL_478674	?	2020-03-30	Oceania	Australia	New South Wales	Sydney	Oceania	Australia	New South Wales	genome	29408	Human	?	?	20C	B.1	GH	Pathology North - Royal North Shore Hospital - NSW Health Pathology	NSW Health Pathology - Institute of Clinical Pathology and Medical Research; Westmead Hospital; University of Sydney	CIDM-PH et al. et al	https://www.gisaid.org	?	?	30/06/2020
Australia/NSW563/2020	ncov	EPI_ISL_478675	?	2020-03-23	Oceania	Australia	New South Wales	Sydney	Oceania	Australia	New South Wales	genome	29408	Human	?	?	20B	B.1.1	GR	Sydney South West Pathology Service (SSWPS) - Liverpool Hospital - NSW Health Pathology	NSW Health Pathology - Institute of Clinical Pathology and Medical Research; Westmead Hospital; University of Sydney	CIDM-PH et al. et al	https://www.gisaid.org	?	?	30/06/2020
Australia/NSW564/2020	ncov	EPI_ISL_478676	?	2020-03-24	Oceania	Australia	New South Wales	Sydney	Oceania	Australia	New South Wales	genome	29408	Human	?	?	19B	A.2.2	S	Sydney South West Pathology Service (SSWPS) - Liverpool Hospital - NSW Health Pathology	NSW Health Pathology - Institute of Clinical Pathology and Medical Research; Westmead Hospital; University of Sydney	CIDM-PH et al. et al	https://www.gisaid.org	?	?	30/06/2020
Australia/NSW565/2020	ncov	EPI_ISL_478677	?	2020-03-24	Oceania	Australia	New South Wales	Sydney	Oceania	Australia	New South Wales	genome	29408	Human	?	?	19B	A.2.2	S	Sydney South West Pathology Service (SSWPS) - Liverpool Hospital - NSW Health Pathology	NSW Health Pathology - Institute of Clinical Pathology and Medical Research; Westmead Hospital; University of Sydney	CIDM-PH et al. et al	https://www.gisaid.org	?	?	30/06/2020
Australia/NSW566/2020	ncov	EPI_ISL_478678	?	2020-03-24	Oceania	Australia	New South Wales	Sydney	Oceania	Australia	New South Wales	genome	29408	Human	?	?	19B	A.2.2	S	Sydney South West Pathology Service (SSWPS) - Liverpool Hospital - NSW Health Pathology	NSW Health Pathology - Institute of Clinical Pathology and Medical Research; Westmead Hospital; University of Sydney	CIDM-PH et al. et al	https://www.gisaid.org	?	?	30/06/2020
Australia/NSW567/2020	ncov	EPI_ISL_478679	?	2020-03-25	Oceania	Australia	New South Wales	Sydney	Oceania	Australia	New South Wales	genome	29408	Human	?	?	19A	B.6	O	Sydney South West Pathology Service (SSWPS) - Liverpool Hospital - NSW Health Pathology	NSW Health Pathology - Institute of Clinical Pathology and Medical Research; Westmead Hospital; University of Sydney	CIDM-PH et al. et al	https://www.gisaid.org	?	?	30/06/2020
Australia/NSW568/2020	ncov	EPI_ISL_478680	?	2020-03-25	Oceania	Australia	New South Wales	Sydney	Oceania	Australia	New South Wales	genome	29408	Human	?	?	19B	A.1	S	Sydney South West Pathology Service (SSWPS) - Liverpool Hospital - NSW Health Pathology	NSW Health Pathology - Institute of Clinical Pathology and Medical Research; Westmead Hospital; University of Sydney	CIDM-PH et al. et al	https://www.gisaid.org	?	?	30/06/2020
Australia/NSW569/2020	ncov	EPI_ISL_478681	?	2020-03-26	Oceania	Australia	New South Wales	Sydney	Oceania	Australia	New South Wales	genome	29408	Human	?	?	19A	B.31	V	Sydney South West Pathology Service (SSWPS) - Liverpool Hospital - NSW Health Pathology	NSW Health Pathology - Institute of Clinical Pathology and Medical Research; Westmead Hospital; University of Sydney	CIDM-PH et al. et al	https://www.gisaid.org	?	?	30/06/2020
Australia/NSW57/2020	ncov	EPI_ISL_417409	?	2020-03-16	Oceania	Australia	New South Wales	Sydney	Oceania	Australia	New South Wales	genome	29409	Human	55	Male	19A	B.40	V	Centre for Infectious Diseases and Microbiology Public Health	NSW Health Pathology - Institute of Clinical Pathology and Medical Research; Westmead Hospital; University of Sydney	Rahman H et al	https://www.gisaid.org	Revealing COVID-19 transmission in Australia by SARS-CoV-2 genome sequencing and agent-based modeling	https://www.nature.com/articles/s41591-020-1000-7	25/03/2020
Australia/NSW570/2020	ncov	EPI_ISL_478682	?	2020-03-23	Oceania	Australia	New South Wales	Sydney	Oceania	Australia	New South Wales	genome	29408	Human	?	?	19B	A.2.2	S	Sydney South West Pathology Service (SSWPS) - Liverpool Hospital - NSW Health Pathology	NSW Health Pathology - Institute of Clinical Pathology and Medical Research; Westmead Hospital; University of Sydney	CIDM-PH et al. et al	https://www.gisaid.org	?	?	30/06/2020
Australia/NSW571/2020	ncov	EPI_ISL_478683	?	2020-03-20	Oceania	Australia	New South Wales	Sydney	Oceania	Australia	New South Wales	genome	29408	Human	?	?	19B	A.1	S	South Eastern Area Laboratory Services (SEALS)	NSW Health Pathology - Institute of Clinical Pathology and Medical Research; Westmead Hospital; University of Sydney	CIDM-PH et al. et al	https://www.gisaid.org	?	?	30/06/2020
Australia/NSW572/2020	ncov	EPI_ISL_478684	?	2020-03-20	Oceania	Australia	New South Wales	Sydney	Oceania	Australia	New South Wales	genome	29408	Human	?	?	19B	A.1	S	South Eastern Area Laboratory Services (SEALS)	NSW Health Pathology - Institute of Clinical Pathology and Medical Research; Westmead Hospital; University of Sydney	CIDM-PH et al. et al	https://www.gisaid.org	?	?	30/06/2020
Australia/NSW573/2020	ncov	EPI_ISL_478685	?	2020-03-20	Oceania	Australia	New South Wales	Sydney	Oceania	Australia	New South Wales	genome	29408	Human	?	?	19B	A.1	S	South Eastern Area Laboratory Services (SEALS)	NSW Health Pathology - Institute of Clinical Pathology and Medical Research; Westmead Hospital; University of Sydney	CIDM-PH et al. et al	https://www.gisaid.org	?	?	30/06/2020
Australia/NSW574/2020	ncov	EPI_ISL_478686	?	2020-03-20	Oceania	Australia	New South Wales	Sydney	Oceania	Australia	New South Wales	genome	29408	Human	?	?	19B	A.1	S	South Eastern Area Laboratory Services (SEALS)	NSW Health Pathology - Institute of Clinical Pathology and Medical Research; Westmead Hospital; University of Sydney	CIDM-PH et al. et al	https://www.gisaid.org	?	?	30/06/2020
Australia/NSW575/2020	ncov	EPI_ISL_478687	?	2020-03-20	Oceania	Australia	New South Wales	Sydney	Oceania	Australia	New South Wales	genome	29408	Human	?	?	19B	A.1	S	South Eastern Area Laboratory Services (SEALS)	NSW Health Pathology - Institute of Clinical Pathology and Medical Research; Westmead Hospital; University of Sydney	CIDM-PH et al. et al	https://www.gisaid.org	?	?	30/06/2020
Australia/NSW576/2020	ncov	EPI_ISL_478688	?	2020-03-20	Oceania	Australia	New South Wales	Sydney	Oceania	Australia	New South Wales	genome	29408	Human	?	?	19B	A.1	S	South Eastern Area Laboratory Services (SEALS)	NSW Health Pathology - Institute of Clinical Pathology and Medical Research; Westmead Hospital; University of Sydney	CIDM-PH et al. et al	https://www.gisaid.org	?	?	30/06/2020
Australia/NSW577/2020	ncov	EPI_ISL_478689	?	2020-03-20	Oceania	Australia	New South Wales	Sydney	Oceania	Australia	New South Wales	genome	29408	Human	?	?	19B	A.1	S	South Eastern Area Laboratory Services (SEALS)	NSW Health Pathology - Institute of Clinical Pathology and Medical Research; Westmead Hospital; University of Sydney	CIDM-PH et al. et al	https://www.gisaid.org	?	?	30/06/2020
Australia/NSW578/2020	ncov	EPI_ISL_478690	?	2020-03-21	Oceania	Australia	New South Wales	Sydney	Oceania	Australia	New South Wales	genome	29408	Human	?	?	19B	A.1	S	South Eastern Area Laboratory Services (SEALS)	NSW Health Pathology - Institute of Clinical Pathology and Medical Research; Westmead Hospital; University of Sydney	CIDM-PH et al. et al	https://www.gisaid.org	?	?	30/06/2020
Australia/NSW579/2020	ncov	EPI_ISL_478691	?	2020-03-22	Oceania	Australia	New South Wales	Sydney	Oceania	Australia	New South Wales	genome	29408	Human	?	?	19B	A.1	S	South Eastern Area Laboratory Services (SEALS)	NSW Health Pathology - Institute of Clinical Pathology and Medical Research; Westmead Hospital; University of Sydney	CIDM-PH et al. et al	https://www.gisaid.org	?	?	30/06/2020
Australia/NSW58/2020	ncov	EPI_ISL_417410	?	2020-03-16	Oceania	Australia	New South Wales	Sydney	Oceania	Australia	New South Wales	genome	29409	Human	20	Female	19A	B.2.1	V	Centre for Infectious Diseases and Microbiology Public Health	NSW Health Pathology - Institute of Clinical Pathology and Medical Research; Westmead Hospital; University of Sydney	Holmes EC et al	https://www.gisaid.org	Revealing COVID-19 transmission in Australia by SARS-CoV-2 genome sequencing and agent-based modeling	https://www.nature.com/articles/s41591-020-1000-7	25/03/2020
Australia/NSW580/2020	ncov	EPI_ISL_478692	?	2020-03-22	Oceania	Australia	New South Wales	Sydney	Oceania	Australia	New South Wales	genome	29408	Human	?	?	19B	A.1	S	South Eastern Area Laboratory Services (SEALS)	NSW Health Pathology - Institute of Clinical Pathology and Medical Research; Westmead Hospital; University of Sydney	CIDM-PH et al. et al	https://www.gisaid.org	?	?	30/06/2020
Australia/NSW581/2020	ncov	EPI_ISL_478693	?	2020-03-30	Oceania	Australia	New South Wales	Sydney	Oceania	Australia	New South Wales	genome	29408	Human	?	?	20C	B.1	GH	South Eastern Area Laboratory Services (SEALS)	NSW Health Pathology - Institute of Clinical Pathology and Medical Research; Westmead Hospital; University of Sydney	CIDM-PH et al. et al	https://www.gisaid.org	?	?	30/06/2020
Australia/NSW582/2020	ncov	EPI_ISL_478694	?	2020-03-14	Oceania	Australia	New South Wales	Sydney	Oceania	Australia	New South Wales	genome	29408	Human	?	?	19A	B.40	V	South Eastern Area Laboratory Services (SEALS)	NSW Health Pathology - Institute of Clinical Pathology and Medical Research; Westmead Hospital; University of Sydney	CIDM-PH et al. et al	https://www.gisaid.org	?	?	30/06/2020
Australia/NSW583/2020	ncov	EPI_ISL_478695	?	2020-03-14	Oceania	Australia	New South Wales	Sydney	Oceania	Australia	New South Wales	genome	29408	Human	?	?	19A	B.2.1	V	South Eastern Area Laboratory Services (SEALS)	NSW Health Pathology - Institute of Clinical Pathology and Medical Research; Westmead Hospital; University of Sydney	CIDM-PH et al. et al	https://www.gisaid.org	?	?	30/06/2020
Australia/NSW584/2020	ncov	EPI_ISL_478696	?	2020-03-16	Oceania	Australia	New South Wales	Sydney	Oceania	Australia	New South Wales	genome	29408	Human	?	?	19A	B.2.1	V	South Eastern Area Laboratory Services (SEALS)	NSW Health Pathology - Institute of Clinical Pathology and Medical Research; Westmead Hospital; University of Sydney	CIDM-PH et al. et al	https://www.gisaid.org	?	?	30/06/2020
Australia/NSW585/2020	ncov	EPI_ISL_478697	?	2020-03-16	Oceania	Australia	New South Wales	Sydney	Oceania	Australia	New South Wales	genome	29408	Human	?	?	19A	B.40	V	South Eastern Area Laboratory Services (SEALS)	NSW Health Pathology - Institute of Clinical Pathology and Medical Research; Westmead Hospital; University of Sydney	CIDM-PH et al. et al	https://www.gisaid.org	?	?	30/06/2020
Australia/NSW586/2020	ncov	EPI_ISL_478698	?	2020-03-16	Oceania	Australia	New South Wales	Sydney	Oceania	Australia	New South Wales	genome	29408	Human	?	?	19A	B.2.1	V	South Eastern Area Laboratory Services (SEALS)	NSW Health Pathology - Institute of Clinical Pathology and Medical Research; Westmead Hospital; University of Sydney	CIDM-PH et al. et al	https://www.gisaid.org	?	?	30/06/2020
Australia/NSW587/2020	ncov	EPI_ISL_478699	?	2020-03-14	Oceania	Australia	New South Wales	Sydney	Oceania	Australia	New South Wales	genome	29408	Human	?	?	19A	B.2.1	V	South Eastern Area Laboratory Services (SEALS)	NSW Health Pathology - Institute of Clinical Pathology and Medical Research; Westmead Hospital; University of Sydney	CIDM-PH et al. et al	https://www.gisaid.org	?	?	30/06/2020
Australia/NSW588/2020	ncov	EPI_ISL_478700	?	2020-03-31	Oceania	Australia	New South Wales	Sydney	Oceania	Australia	New South Wales	genome	29408	Human	?	?	20C	B.1	GH	South Eastern Area Laboratory Services (SEALS)	NSW Health Pathology - Institute of Clinical Pathology and Medical Research; Westmead Hospital; University of Sydney	CIDM-PH et al. et al	https://www.gisaid.org	?	?	30/06/2020
Australia/NSW589/2020	ncov	EPI_ISL_478701	?	2020-04-01	Oceania	Australia	New South Wales	Sydney	Oceania	Australia	New South Wales	genome	29408	Human	?	?	20C	B.1	GH	South Eastern Area Laboratory Services (SEALS)	NSW Health Pathology - Institute of Clinical Pathology and Medical Research; Westmead Hospital; University of Sydney	CIDM-PH et al. et al	https://www.gisaid.org	?	?	30/06/2020
Australia/NSW59/2020	ncov	EPI_ISL_427662	?	2020-03-16	Oceania	Australia	New South Wales	Sydney	Oceania	Australia	New South Wales	genome	29408	Human	?	?	19A	B.6	O	Centre for Infectious Diseases and Microbiology Public Health	NSW Health Pathology - Institute of Clinical Pathology and Medical Research; Westmead Hospital; University of Sydney	Lam C et al	https://www.gisaid.org	Revealing COVID-19 transmission in Australia by SARS-CoV-2 genome sequencing and agent-based modeling	https://www.nature.com/articles/s41591-020-1000-7	19/04/2020
Australia/NSW590/2020	ncov	EPI_ISL_478702	?	2020-03-26	Oceania	Australia	New South Wales	Sydney	Oceania	Australia	New South Wales	genome	29408	Human	?	?	19A	B	O	South Eastern Area Laboratory Services (SEALS)	NSW Health Pathology - Institute of Clinical Pathology and Medical Research; Westmead Hospital; University of Sydney	CIDM-PH et al. et al	https://www.gisaid.org	?	?	30/06/2020
Australia/NSW591/2020	ncov	EPI_ISL_478703	?	2020-03-19	Oceania	Australia	New South Wales	Sydney	Oceania	Australia	New South Wales	genome	29408	Human	?	?	20A	B.1	G	South Eastern Area Laboratory Services (SEALS)	NSW Health Pathology - Institute of Clinical Pathology and Medical Research; Westmead Hospital; University of Sydney	CIDM-PH et al. et al	https://www.gisaid.org	?	?	30/06/2020
Australia/NSW592/2020	ncov	EPI_ISL_478704	?	2020-03-13	Oceania	Australia	New South Wales	Sydney	Oceania	Australia	New South Wales	genome	29408	Human	?	?	20A	B.1	G	South Eastern Area Laboratory Services (SEALS)	NSW Health Pathology - Institute of Clinical Pathology and Medical Research; Westmead Hospital; University of Sydney	CIDM-PH et al. et al	https://www.gisaid.org	?	?	30/06/2020
Australia/NSW593/2020	ncov	EPI_ISL_478705	?	2020-04-20	Oceania	Australia	New South Wales	Sydney	Oceania	Australia	New South Wales	genome	29408	Human	?	?	20C	B.1	GH	South Eastern Area Laboratory Services (SEALS)	NSW Health Pathology - Institute of Clinical Pathology and Medical Research; Westmead Hospital; University of Sydney	CIDM-PH et al. et al	https://www.gisaid.org	?	?	30/06/2020
Australia/NSW594/2020	ncov	EPI_ISL_478706	?	2020-03-28	Oceania	Australia	New South Wales	Sydney	Oceania	Australia	New South Wales	genome	29408	Human	?	?	20C	B.1	GH	Sydney South West Pathology Service (SSWPS) - Liverpool Hospital - NSW Health Pathology	NSW Health Pathology - Institute of Clinical Pathology and Medical Research; Westmead Hospital; University of Sydney	CIDM-PH et al. et al	https://www.gisaid.org	?	?	30/06/2020
Australia/NSW595/2020	ncov	EPI_ISL_478707	?	2020-04-08	Oceania	Australia	New South Wales	Sydney	Oceania	Australia	New South Wales	genome	29408	Human	?	?	20B	B.1.1	GR	Sydney South West Pathology Service (SSWPS) - Liverpool Hospital - NSW Health Pathology	NSW Health Pathology - Institute of Clinical Pathology and Medical Research; Westmead Hospital; University of Sydney	CIDM-PH et al. et al	https://www.gisaid.org	?	?	30/06/2020
Australia/NSW596/2020	ncov	EPI_ISL_478708	?	2020-03-27	Oceania	Australia	New South Wales	Sydney	Oceania	Australia	New South Wales	genome	29408	Human	?	?	19B	A.2.2	S	South Eastern Area Laboratory Services (SEALS)	NSW Health Pathology - Institute of Clinical Pathology and Medical Research; Westmead Hospital; University of Sydney	CIDM-PH et al. et al	https://www.gisaid.org	?	?	30/06/2020
Australia/NSW597/2020	ncov	EPI_ISL_478709	?	2020-06-08	Oceania	Australia	New South Wales	Sydney	Oceania	Australia	New South Wales	genome	29408	Human	?	?	19A	B.4	O	South Eastern Area Laboratory Services (SEALS)	NSW Health Pathology - Institute of Clinical Pathology and Medical Research; Westmead Hospital; University of Sydney	CIDM-PH et al. et al	https://www.gisaid.org	?	?	30/06/2020
Australia/NSW598/2020	ncov	EPI_ISL_478710	?	2020-06-08	Oceania	Australia	New South Wales	Sydney	Oceania	Australia	New South Wales	genome	29408	Human	?	?	20A	B.1.255	GH	South Eastern Area Laboratory Services (SEALS)	NSW Health Pathology - Institute of Clinical Pathology and Medical Research; Westmead Hospital; University of Sydney	CIDM-PH et al. et al	https://www.gisaid.org	?	?	30/06/2020
Australia/NSW599/2020	ncov	EPI_ISL_478711	?	2020-06-12	Oceania	Australia	New South Wales	Sydney	Oceania	Australia	New South Wales	genome	29408	Human	?	?	20C	B.1	GH	South Eastern Area Laboratory Services (SEALS)	NSW Health Pathology - Institute of Clinical Pathology and Medical Research; Westmead Hospital; University of Sydney	CIDM-PH et al. et al	https://www.gisaid.org	?	?	30/06/2020
Australia/NSW60/2020	ncov	EPI_ISL_427663	?	2020-03-16	Oceania	Australia	New South Wales	Sydney	Oceania	Australia	New South Wales	genome	29408	Human	?	?	19A	B.2.2	V	Centre for Infectious Diseases and Microbiology Public Health	NSW Health Pathology - Institute of Clinical Pathology and Medical Research; Westmead Hospital; University of Sydney	Timms V et al	https://www.gisaid.org	Revealing COVID-19 transmission in Australia by SARS-CoV-2 genome sequencing and agent-based modeling	https://www.nature.com/articles/s41591-020-1000-7	19/04/2020
Australia/NSW600/2020	ncov	EPI_ISL_478712	?	2020-04-17	Oceania	Australia	New South Wales	Sydney	Oceania	Australia	New South Wales	genome	29408	Human	?	?	20C	B.1	GH	Sydney South West Pathology Service (SSWPS) - Liverpool Hospital - NSW Health Pathology	NSW Health Pathology - Institute of Clinical Pathology and Medical Research; Westmead Hospital; University of Sydney	CIDM-PH et al. et al	https://www.gisaid.org	?	?	30/06/2020
Australia/NSW601/2020	ncov	EPI_ISL_478713	?	2020-04-13	Oceania	Australia	New South Wales	Sydney	Oceania	Australia	New South Wales	genome	29408	Human	?	?	20C	B.1	GH	Sydney South West Pathology Service (SSWPS) - Liverpool Hospital - NSW Health Pathology	NSW Health Pathology - Institute of Clinical Pathology and Medical Research; Westmead Hospital; University of Sydney	CIDM-PH et al. et al	https://www.gisaid.org	?	?	30/06/2020
Australia/NSW602/2020	ncov	EPI_ISL_478714	?	2020-04-09	Oceania	Australia	New South Wales	Sydney	Oceania	Australia	New South Wales	genome	29408	Human	?	?	20C	B.1	GH	Sydney South West Pathology Service (SSWPS) - Liverpool Hospital - NSW Health Pathology	NSW Health Pathology - Institute of Clinical Pathology and Medical Research; Westmead Hospital; University of Sydney	CIDM-PH et al. et al	https://www.gisaid.org	?	?	30/06/2020
Australia/NSW603/2020	ncov	EPI_ISL_478715	?	2020-04-08	Oceania	Australia	New South Wales	Sydney	Oceania	Australia	New South Wales	genome	29408	Human	?	?	20C	B.1	GH	Sydney South West Pathology Service (SSWPS) - Liverpool Hospital - NSW Health Pathology	NSW Health Pathology - Institute of Clinical Pathology and Medical Research; Westmead Hospital; University of Sydney	CIDM-PH et al. et al	https://www.gisaid.org	?	?	30/06/2020
Australia/NSW604/2020	ncov	EPI_ISL_478716	?	2020-04-07	Oceania	Australia	New South Wales	Sydney	Oceania	Australia	New South Wales	genome	29408	Human	?	?	20C	B.1	GH	Sydney South West Pathology Service (SSWPS) - Liverpool Hospital - NSW Health Pathology	NSW Health Pathology - Institute of Clinical Pathology and Medical Research; Westmead Hospital; University of Sydney	CIDM-PH et al. et al	https://www.gisaid.org	?	?	30/06/2020
Australia/NSW605/2020	ncov	EPI_ISL_478717	?	2020-06-19	Oceania	Australia	New South Wales	Sydney	Oceania	Australia	New South Wales	genome	29408	Human	?	?	20C	B.1	GH	Sydney South West Pathology Service (SSWPS) - Concord Repatriation General Hospital - NSW Health Pathology	NSW Health Pathology - Institute of Clinical Pathology and Medical Research; Westmead Hospital; University of Sydney	CIDM-PH et al. et al	https://www.gisaid.org	?	?	30/06/2020
Australia/NSW606/2020	ncov	EPI_ISL_478718	?	2020-06-19	Oceania	Australia	New South Wales	Sydney	Oceania	Australia	New South Wales	genome	29408	Human	?	?	20B	B.1.1.33	GR	Sydney South West Pathology Service (SSWPS) - Concord Repatriation General Hospital - NSW Health Pathology	NSW Health Pathology - Institute of Clinical Pathology and Medical Research; Westmead Hospital; University of Sydney	CIDM-PH et al. et al	https://www.gisaid.org	?	?	30/06/2020
Australia/NSW607/2020	ncov	EPI_ISL_490017	?	2020-03-13	Oceania	Australia	New South Wales	Sydney	Oceania	Australia	New South Wales	genome	29408	Human	?	?	19A	B.2.1	V	South Eastern Area Laboratory Services (SEALS)	NSW Health Pathology - Institute of Clinical Pathology and Medical Research; Westmead Hospital; University of Sydney	CIDM-PH et al. et al	https://www.gisaid.org	?	?	15/07/2020
Australia/NSW608/2020	ncov	EPI_ISL_490018	?	2020-03-16	Oceania	Australia	New South Wales	Sydney	Oceania	Australia	New South Wales	genome	29408	Human	?	?	19A	B.2.1	V	South Eastern Area Laboratory Services (SEALS)	NSW Health Pathology - Institute of Clinical Pathology and Medical Research; Westmead Hospital; University of Sydney	CIDM-PH et al. et al	https://www.gisaid.org	?	?	15/07/2020
Australia/NSW609/2020	ncov	EPI_ISL_490105	?	2020-04-01	Oceania	Australia	New South Wales	Sydney	Oceania	Australia	New South Wales	genome	29407	Human	?	?	19B	A.2.2	S	South Eastern Area Laboratory Services (SEALS)	NSW Health Pathology - Institute of Clinical Pathology and Medical Research; Westmead Hospital; University of Sydney	CIDM-PH et al. et al	https://www.gisaid.org	?	?	15/07/2020
Australia/NSW61/2020	ncov	EPI_ISL_417411	?	2020-03-17	Oceania	Australia	New South Wales	Sydney	Oceania	Australia	New South Wales	genome	29409	Human	39	Female	20A	B.1	GH	Centre for Infectious Diseases and Microbiology Public Health	NSW Health Pathology - Institute of Clinical Pathology and Medical Research; Westmead Hospital; University of Sydney	O�Sullivan MV et al	https://www.gisaid.org	Revealing COVID-19 transmission in Australia by SARS-CoV-2 genome sequencing and agent-based modeling	https://www.nature.com/articles/s41591-020-1000-7	25/03/2020
Australia/NSW610/2020	ncov	EPI_ISL_490019	?	2020-04-14	Oceania	Australia	New South Wales	Sydney	Oceania	Australia	New South Wales	genome	29408	Human	?	?	20B	B.1.1	GR	South Eastern Area Laboratory Services (SEALS)	NSW Health Pathology - Institute of Clinical Pathology and Medical Research; Westmead Hospital; University of Sydney	CIDM-PH et al. et al	https://www.gisaid.org	?	?	15/07/2020
Australia/NSW611/2020	ncov	EPI_ISL_490020	?	2020-04-08	Oceania	Australia	New South Wales	Sydney	Oceania	Australia	New South Wales	genome	29408	Human	?	?	19B	A.2.2	S	Sydney South West Pathology Service (SSWPS) - Liverpool Hospital - NSW Health Pathology	NSW Health Pathology - Institute of Clinical Pathology and Medical Research; Westmead Hospital; University of Sydney	CIDM-PH et al. et al	https://www.gisaid.org	?	?	15/07/2020
Australia/NSW612/2020	ncov	EPI_ISL_490021	?	2020-06-10	Oceania	Australia	New South Wales	Sydney	Oceania	Australia	New South Wales	genome	29408	Human	?	?	20B	B.1.1.1	GR	South Eastern Area Laboratory Services (SEALS)	NSW Health Pathology - Institute of Clinical Pathology and Medical Research; Westmead Hospital; University of Sydney	CIDM-PH et al. et al	https://www.gisaid.org	?	?	15/07/2020
Australia/NSW613/2020	ncov	EPI_ISL_490022	?	2020-06-07	Oceania	Australia	New South Wales	Sydney	Oceania	Australia	New South Wales	genome	29408	Human	?	?	20B	B.1.1	GR	South Eastern Area Laboratory Services (SEALS)	NSW Health Pathology - Institute of Clinical Pathology and Medical Research; Westmead Hospital; University of Sydney	CIDM-PH et al. et al	https://www.gisaid.org	?	?	15/07/2020
Australia/NSW614/2020	ncov	EPI_ISL_490023	?	2020-06-13	Oceania	Australia	New South Wales	Sydney	Oceania	Australia	New South Wales	genome	29402	Human	?	?	20A	B.1	GH	South Eastern Area Laboratory Services (SEALS)	NSW Health Pathology - Institute of Clinical Pathology and Medical Research; Westmead Hospital; University of Sydney	CIDM-PH et al. et al	https://www.gisaid.org	?	?	15/07/2020
Australia/NSW615/2020	ncov	EPI_ISL_490024	?	2020-05-27	Oceania	Australia	New South Wales	Sydney	Oceania	Australia	New South Wales	genome	29408	Human	?	?	20A	B.1.36	GH	South Eastern Area Laboratory Services (SEALS)	NSW Health Pathology - Institute of Clinical Pathology and Medical Research; Westmead Hospital; University of Sydney	CIDM-PH et al. et al	https://www.gisaid.org	?	?	15/07/2020
Australia/NSW616/2020	ncov	EPI_ISL_490025	?	2020-06-16	Oceania	Australia	New South Wales	Sydney	Oceania	Australia	New South Wales	genome	29408	Human	?	?	20C	B.1	GH	South Eastern Area Laboratory Services (SEALS)	NSW Health Pathology - Institute of Clinical Pathology and Medical Research; Westmead Hospital; University of Sydney	CIDM-PH et al. et al	https://www.gisaid.org	?	?	15/07/2020
Australia/NSW617/2020	ncov	EPI_ISL_490026	?	2020-06-12	Oceania	Australia	New South Wales	Sydney	Oceania	Australia	New South Wales	genome	29408	Human	?	?	20B	B.1.1.248	GR	South Eastern Area Laboratory Services (SEALS)	NSW Health Pathology - Institute of Clinical Pathology and Medical Research; Westmead Hospital; University of Sydney	CIDM-PH et al. et al	https://www.gisaid.org	?	?	15/07/2020
Australia/NSW618/2020	ncov	EPI_ISL_490027	?	2020-06-19	Oceania	Australia	New South Wales	Sydney	Oceania	Australia	New South Wales	genome	29408	Human	?	?	20A	B.1	GH	South Eastern Area Laboratory Services (SEALS)	NSW Health Pathology - Institute of Clinical Pathology and Medical Research; Westmead Hospital; University of Sydney	CIDM-PH et al. et al	https://www.gisaid.org	?	?	15/07/2020
Australia/NSW619/2020	ncov	EPI_ISL_490028	?	2020-06-19	Oceania	Australia	New South Wales	Sydney	Oceania	Australia	New South Wales	genome	29408	Human	?	?	20B	B.1.1.1	GR	South Eastern Area Laboratory Services (SEALS)	NSW Health Pathology - Institute of Clinical Pathology and Medical Research; Westmead Hospital; University of Sydney	CIDM-PH et al. et al	https://www.gisaid.org	?	?	15/07/2020
Australia/NSW62/2020	ncov	EPI_ISL_417412	?	2020-03-17	Oceania	Australia	New South Wales	Sydney	Oceania	Australia	New South Wales	genome	29409	Human	56	Female	19A	B.3	O	Centre for Infectious Diseases and Microbiology Public Health	NSW Health Pathology - Institute of Clinical Pathology and Medical Research; Westmead Hospital; University of Sydney	Sintchenko V et al	https://www.gisaid.org	Revealing COVID-19 transmission in Australia by SARS-CoV-2 genome sequencing and agent-based modeling	https://www.nature.com/articles/s41591-020-1000-7	25/03/2020
Australia/NSW620/2020	ncov	EPI_ISL_490029	?	2020-06-19	Oceania	Australia	New South Wales	Sydney	Oceania	Australia	New South Wales	genome	29408	Human	?	?	20A	B.1	GH	South Eastern Area Laboratory Services (SEALS)	NSW Health Pathology - Institute of Clinical Pathology and Medical Research; Westmead Hospital; University of Sydney	CIDM-PH et al. et al	https://www.gisaid.org	?	?	15/07/2020
Australia/NSW621/2020	ncov	EPI_ISL_490030	?	2020-05-31	Oceania	Australia	New South Wales	Sydney	Oceania	Australia	New South Wales	genome	29408	Human	?	?	20B	B.1.1.1	GR	South Eastern Area Laboratory Services (SEALS)	NSW Health Pathology - Institute of Clinical Pathology and Medical Research; Westmead Hospital; University of Sydney	CIDM-PH et al. et al	https://www.gisaid.org	?	?	15/07/2020
Australia/NSW622/2020	ncov	EPI_ISL_490031	?	2020-04-01	Oceania	Australia	New South Wales	Sydney	Oceania	Australia	New South Wales	genome	29408	Human	?	?	19B	A.2.2	S	South Eastern Area Laboratory Services (SEALS)	NSW Health Pathology - Institute of Clinical Pathology and Medical Research; Westmead Hospital; University of Sydney	CIDM-PH et al. et al	https://www.gisaid.org	?	?	15/07/2020
Australia/NSW623/2020	ncov	EPI_ISL_490032	?	2020-03-25	Oceania	Australia	New South Wales	Sydney	Oceania	Australia	New South Wales	genome	29408	Human	?	?	19B	A.2.2	S	South Eastern Area Laboratory Services (SEALS)	NSW Health Pathology - Institute of Clinical Pathology and Medical Research; Westmead Hospital; University of Sydney	CIDM-PH et al. et al	https://www.gisaid.org	?	?	15/07/2020
Australia/NSW624/2020	ncov	EPI_ISL_490033	?	2020-04-02	Oceania	Australia	New South Wales	Sydney	Oceania	Australia	New South Wales	genome	29408	Human	?	?	20B	B.1.1	GR	South Eastern Area Laboratory Services (SEALS)	NSW Health Pathology - Institute of Clinical Pathology and Medical Research; Westmead Hospital; University of Sydney	CIDM-PH et al. et al	https://www.gisaid.org	?	?	15/07/2020
Australia/NSW625/2020	ncov	EPI_ISL_490034	?	2020-03-25	Oceania	Australia	New South Wales	Sydney	Oceania	Australia	New South Wales	genome	29408	Human	?	?	19B	A.2.2	S	South Eastern Area Laboratory Services (SEALS)	NSW Health Pathology - Institute of Clinical Pathology and Medical Research; Westmead Hospital; University of Sydney	CIDM-PH et al. et al	https://www.gisaid.org	?	?	15/07/2020
Australia/NSW626/2020	ncov	EPI_ISL_490035	?	2020-03-30	Oceania	Australia	New South Wales	Sydney	Oceania	Australia	New South Wales	genome	29408	Human	?	?	19B	A.1	S	South Eastern Area Laboratory Services (SEALS)	NSW Health Pathology - Institute of Clinical Pathology and Medical Research; Westmead Hospital; University of Sydney	CIDM-PH et al. et al	https://www.gisaid.org	?	?	15/07/2020
Australia/NSW627/2020	ncov	EPI_ISL_490036	?	2020-06-24	Oceania	Australia	New South Wales	Sydney	Oceania	Australia	New South Wales	genome	29408	Human	?	?	20A	B.1.5	G	Pathology West - NSW Health Pathology	NSW Health Pathology - Institute of Clinical Pathology and Medical Research; Westmead Hospital; University of Sydney	CIDM-PH et al. et al	https://www.gisaid.org	?	?	15/07/2020
Australia/NSW628/2020	ncov	EPI_ISL_490037	?	2020-03-19	Oceania	Australia	New South Wales	Sydney	Oceania	Australia	New South Wales	genome	29408	Human	?	?	20B	B.1.1	GR	Sydney South West Pathology Service (SSWPS) - Liverpool Hospital - NSW Health Pathology	NSW Health Pathology - Institute of Clinical Pathology and Medical Research; Westmead Hospital; University of Sydney	CIDM-PH et al. et al	https://www.gisaid.org	?	?	15/07/2020
Australia/NSW629/2020	ncov	EPI_ISL_490038	?	2020-07-07	Oceania	Australia	New South Wales	Sydney	Oceania	Australia	New South Wales	genome	29408	Human	?	?	20B	D.2	GR	Pathology West - NSW Health Pathology	NSW Health Pathology - Institute of Clinical Pathology and Medical Research; Westmead Hospital; University of Sydney	CIDM-PH et al. et al	https://www.gisaid.org	?	?	15/07/2020
Australia/NSW63/2020	ncov	EPI_ISL_427664	?	2020-03-10	Oceania	Australia	New South Wales	Sydney	Oceania	Australia	New South Wales	genome	29405	Human	?	?	19A	B	O	Centre for Infectious Diseases and Microbiology Public Health	NSW Health Pathology - Institute of Clinical Pathology and Medical Research; Westmead Hospital; University of Sydney	Timms V et al	https://www.gisaid.org	Revealing COVID-19 transmission in Australia by SARS-CoV-2 genome sequencing and agent-based modeling	https://www.nature.com/articles/s41591-020-1000-7	19/04/2020
Australia/NSW630/2020	ncov	EPI_ISL_490039	?	2020-07-07	Oceania	Australia	New South Wales	Sydney	Oceania	Australia	New South Wales	genome	29408	Human	?	?	20B	D.2	GR	Pathology West - NSW Health Pathology	NSW Health Pathology - Institute of Clinical Pathology and Medical Research; Westmead Hospital; University of Sydney	CIDM-PH et al. et al	https://www.gisaid.org	?	?	15/07/2020
Australia/NSW631/2020	ncov	EPI_ISL_490040	?	2020-06-09	Oceania	Australia	New South Wales	Sydney	Oceania	Australia	New South Wales	genome	29408	Human	?	?	20B	B.1.1	GR	South Eastern Area Laboratory Services (SEALS)	NSW Health Pathology - Institute of Clinical Pathology and Medical Research; Westmead Hospital; University of Sydney	CIDM-PH et al. et al	https://www.gisaid.org	?	?	15/07/2020
Australia/NSW632/2020	ncov	EPI_ISL_490041	?	2020-06-16	Oceania	Australia	New South Wales	Sydney	Oceania	Australia	New South Wales	genome	29408	Human	?	?	20A	B.1	GH	South Eastern Area Laboratory Services (SEALS)	NSW Health Pathology - Institute of Clinical Pathology and Medical Research; Westmead Hospital; University of Sydney	CIDM-PH et al. et al	https://www.gisaid.org	?	?	15/07/2020
Australia/NSW633/2020	ncov	EPI_ISL_490042	?	2020-07-01	Oceania	Australia	New South Wales	Sydney	Oceania	Australia	New South Wales	genome	29408	Human	?	?	20A	B.1.36	GH	South Eastern Area Laboratory Services (SEALS)	NSW Health Pathology - Institute of Clinical Pathology and Medical Research; Westmead Hospital; University of Sydney	CIDM-PH et al. et al	https://www.gisaid.org	?	?	15/07/2020
Australia/NSW634/2020	ncov	EPI_ISL_490043	?	2020-07-05	Oceania	Australia	New South Wales	Sydney	Oceania	Australia	New South Wales	genome	29408	Human	?	?	20B	B.1.1.133	GR	Pathology North Hunter- NSW Health Pathology	NSW Health Pathology - Institute of Clinical Pathology and Medical Research; Westmead Hospital; University of Sydney	CIDM-PH et al. et al	https://www.gisaid.org	?	?	15/07/2020
Australia/NSW635/2020	ncov	EPI_ISL_490044	?	2020-07-08	Oceania	Australia	New South Wales	Sydney	Oceania	Australia	New South Wales	genome	29408	Human	?	?	20B	D.2	GR	Pathology West - NSW Health Pathology	NSW Health Pathology - Institute of Clinical Pathology and Medical Research; Westmead Hospital; University of Sydney	CIDM-PH et al. et al	https://www.gisaid.org	?	?	15/07/2020
Australia/NSW636/2020	ncov	EPI_ISL_490045	?	2020-07-05	Oceania	Australia	New South Wales	Sydney	Oceania	Australia	New South Wales	genome	29408	Human	?	?	19B	A	S	South Eastern Area Laboratory Services (SEALS)	NSW Health Pathology - Institute of Clinical Pathology and Medical Research; Westmead Hospital; University of Sydney	CIDM-PH et al. et al	https://www.gisaid.org	?	?	15/07/2020
Australia/NSW637/2020	ncov	EPI_ISL_490046	?	2020-07-10	Oceania	Australia	New South Wales	Sydney	Oceania	Australia	New South Wales	genome	29408	Human	?	?	20B	D.2	GR	Pathology West - NSW Health Pathology	NSW Health Pathology - Institute of Clinical Pathology and Medical Research; Westmead Hospital; University of Sydney	CIDM-PH et al. et al	https://www.gisaid.org	?	?	15/07/2020
Australia/NSW638/2020	ncov	EPI_ISL_498748	?	2020-03-24	Oceania	Australia	New South Wales	Sydney	Oceania	Australia	New South Wales	genome	29408	Human	?	?	19B	A.2.2	S	Pathology West - NSW Health Pathology	NSW Health Pathology - Institute of Clinical Pathology and Medical Research; Westmead Hospital; University of Sydney	CIDM-PH et al. et al	https://www.gisaid.org	?	?	28/07/2020
Australia/NSW639/2020	ncov	EPI_ISL_498749	?	2020-03-24	Oceania	Australia	New South Wales	Sydney	Oceania	Australia	New South Wales	genome	29408	Human	?	?	19B	A.2.2	S	Pathology West - NSW Health Pathology	NSW Health Pathology - Institute of Clinical Pathology and Medical Research; Westmead Hospital; University of Sydney	CIDM-PH et al. et al	https://www.gisaid.org	?	?	28/07/2020
Australia/NSW64/2020	ncov	EPI_ISL_427773	?	2020-03-20	Oceania	Australia	New South Wales	Sydney	Oceania	Australia	New South Wales	genome	29408	Human	?	?	19A	B.4	O	Centre for Infectious Diseases and Microbiology Public Health	NSW Health Pathology - Institute of Clinical Pathology and Medical Research; Westmead Hospital; University of Sydney	Lam C et al	https://www.gisaid.org	Revealing COVID-19 transmission in Australia by SARS-CoV-2 genome sequencing and agent-based modeling	https://www.nature.com/articles/s41591-020-1000-7	19/04/2020
Australia/NSW640/2020	ncov	EPI_ISL_498750	?	2020-03-26	Oceania	Australia	New South Wales	Sydney	Oceania	Australia	New South Wales	genome	29408	Human	?	?	20A	B.1.5	G	Pathology West - NSW Health Pathology	NSW Health Pathology - Institute of Clinical Pathology and Medical Research; Westmead Hospital; University of Sydney	CIDM-PH et al. et al	https://www.gisaid.org	?	?	28/07/2020
Australia/NSW641/2020	ncov	EPI_ISL_498751	?	2020-03-20	Oceania	Australia	New South Wales	Sydney	Oceania	Australia	New South Wales	genome	29408	Human	?	?	19B	A.1	S	South Eastern Area Laboratory Services (SEALS)	NSW Health Pathology - Institute of Clinical Pathology and Medical Research; Westmead Hospital; University of Sydney	CIDM-PH et al. et al	https://www.gisaid.org	?	?	28/07/2020
Australia/NSW642/2020	ncov	EPI_ISL_498761	?	2020-07-10	Oceania	Australia	New South Wales	Sydney	Oceania	Australia	New South Wales	genome	29408	Human	?	?	20B	D.2	GR	Pathology West - NSW Health Pathology	NSW Health Pathology - Institute of Clinical Pathology and Medical Research; Westmead Hospital; University of Sydney	CIDM-PH et al. et al	https://www.gisaid.org	?	?	28/07/2020
Australia/NSW643/2020	ncov	EPI_ISL_498762	?	2020-07-10	Oceania	Australia	New South Wales	Sydney	Oceania	Australia	New South Wales	genome	29408	Human	?	?	20B	D.2	GR	Pathology West - NSW Health Pathology	NSW Health Pathology - Institute of Clinical Pathology and Medical Research; Westmead Hospital; University of Sydney	CIDM-PH et al. et al	https://www.gisaid.org	?	?	28/07/2020
Australia/NSW644/2020	ncov	EPI_ISL_498763	?	2020-07-10	Oceania	Australia	New South Wales	Sydney	Oceania	Australia	New South Wales	genome	29408	Human	?	?	20B	D.2	GR	Sydney South West Pathology Service (SSWPS) - Liverpool Hospital - NSW Health Pathology	NSW Health Pathology - Institute of Clinical Pathology and Medical Research; Westmead Hospital; University of Sydney	CIDM-PH et al. et al	https://www.gisaid.org	?	?	28/07/2020
Australia/NSW645/2020	ncov	EPI_ISL_498764	?	2020-07-12	Oceania	Australia	New South Wales	Sydney	Oceania	Australia	New South Wales	genome	29408	Human	?	?	20B	D.2	GR	Sydney South West Pathology Service (SSWPS) - Liverpool Hospital - NSW Health Pathology	NSW Health Pathology - Institute of Clinical Pathology and Medical Research; Westmead Hospital; University of Sydney	CIDM-PH et al. et al	https://www.gisaid.org	?	?	28/07/2020
Australia/NSW646/2020	ncov	EPI_ISL_498765	?	2020-07-01	Oceania	Australia	New South Wales	Sydney	Oceania	Australia	New South Wales	genome	29408	Human	?	?	20B	D.2	GR	Sydney South West Pathology Service (SSWPS) - Concord Repatriation General Hospital - NSW Health Pathology	NSW Health Pathology - Institute of Clinical Pathology and Medical Research; Westmead Hospital; University of Sydney	CIDM-PH et al. et al	https://www.gisaid.org	?	?	28/07/2020
Australia/NSW647/2020	ncov	EPI_ISL_498766	?	2020-07-12	Oceania	Australia	New South Wales	Sydney	Oceania	Australia	New South Wales	genome	29408	Human	?	?	20B	D.2	GR	Pathology West - NSW Health Pathology	NSW Health Pathology - Institute of Clinical Pathology and Medical Research; Westmead Hospital; University of Sydney	CIDM-PH et al. et al	https://www.gisaid.org	?	?	28/07/2020
Australia/NSW648/2020	ncov	EPI_ISL_498767	?	2020-07-12	Oceania	Australia	New South Wales	Sydney	Oceania	Australia	New South Wales	genome	29408	Human	?	?	20B	D.2	GR	Pathology West - NSW Health Pathology	NSW Health Pathology - Institute of Clinical Pathology and Medical Research; Westmead Hospital; University of Sydney	CIDM-PH et al. et al	https://www.gisaid.org	?	?	28/07/2020
Australia/NSW649/2020	ncov	EPI_ISL_498768	?	2020-07-12	Oceania	Australia	New South Wales	Sydney	Oceania	Australia	New South Wales	genome	29408	Human	?	?	20B	D.2	GR	South Eastern Area Laboratory Services (SEALS)	NSW Health Pathology - Institute of Clinical Pathology and Medical Research; Westmead Hospital; University of Sydney	CIDM-PH et al. et al	https://www.gisaid.org	?	?	28/07/2020
Australia/NSW65/2020	ncov	EPI_ISL_427645	?	2020-03-04	Oceania	Australia	New South Wales	Sydney	Oceania	Australia	New South Wales	genome	29411	Human	?	?	19A	B.4	O	Centre for Infectious Diseases and Microbiology Public Health	NSW Health Pathology - Institute of Clinical Pathology and Medical Research; Westmead Hospital; University of Sydney	Gray K et al	https://www.gisaid.org	Revealing COVID-19 transmission in Australia by SARS-CoV-2 genome sequencing and agent-based modeling	https://www.nature.com/articles/s41591-020-1000-7	19/04/2020
Australia/NSW650/2020	ncov	EPI_ISL_498769	?	2020-07-11	Oceania	Australia	New South Wales	Sydney	Oceania	Australia	New South Wales	genome	29408	Human	?	?	20B	D.2	GR	Laverty Pathology	NSW Health Pathology - Institute of Clinical Pathology and Medical Research; Westmead Hospital; University of Sydney	CIDM-PH et al. et al	https://www.gisaid.org	?	?	28/07/2020
Australia/NSW651/2020	ncov	EPI_ISL_498770	?	2020-07-11	Oceania	Australia	New South Wales	Sydney	Oceania	Australia	New South Wales	genome	29408	Human	?	?	20B	D.2	GR	Laverty Pathology	NSW Health Pathology - Institute of Clinical Pathology and Medical Research; Westmead Hospital; University of Sydney	CIDM-PH et al. et al	https://www.gisaid.org	?	?	28/07/2020
Australia/NSW652/2020	ncov	EPI_ISL_498771	?	2020-07-11	Oceania	Australia	New South Wales	Sydney	Oceania	Australia	New South Wales	genome	29408	Human	?	?	20B	D.2	GR	Laverty Pathology	NSW Health Pathology - Institute of Clinical Pathology and Medical Research; Westmead Hospital; University of Sydney	CIDM-PH et al. et al	https://www.gisaid.org	?	?	28/07/2020
Australia/NSW653/2020	ncov	EPI_ISL_498772	?	2020-07-11	Oceania	Australia	New South Wales	Sydney	Oceania	Australia	New South Wales	genome	29408	Human	?	?	20B	D.2	GR	Laverty Pathology	NSW Health Pathology - Institute of Clinical Pathology and Medical Research; Westmead Hospital; University of Sydney	CIDM-PH et al. et al	https://www.gisaid.org	?	?	28/07/2020
Australia/NSW654/2020	ncov	EPI_ISL_498773	?	2020-07-11	Oceania	Australia	New South Wales	Sydney	Oceania	Australia	New South Wales	genome	29408	Human	?	?	20B	D.2	GR	Douglass Hanly Moir Pathology	NSW Health Pathology - Institute of Clinical Pathology and Medical Research; Westmead Hospital; University of Sydney	CIDM-PH et al. et al	https://www.gisaid.org	?	?	28/07/2020
Australia/NSW655/2020	ncov	EPI_ISL_498774	?	2020-07-12	Oceania	Australia	New South Wales	Sydney	Oceania	Australia	New South Wales	genome	29408	Human	?	?	20B	D.2	GR	Histopath	NSW Health Pathology - Institute of Clinical Pathology and Medical Research; Westmead Hospital; University of Sydney	CIDM-PH et al. et al	https://www.gisaid.org	?	?	28/07/2020
Australia/NSW656/2020	ncov	EPI_ISL_498775	?	2020-07-12	Oceania	Australia	New South Wales	Sydney	Oceania	Australia	New South Wales	genome	29408	Human	?	?	20B	D.2	GR	Histopath	NSW Health Pathology - Institute of Clinical Pathology and Medical Research; Westmead Hospital; University of Sydney	CIDM-PH et al. et al	https://www.gisaid.org	?	?	28/07/2020
Australia/NSW657/2020	ncov	EPI_ISL_498776	?	2020-07-19	Oceania	Australia	New South Wales	Sydney	Oceania	Australia	New South Wales	genome	29408	Human	?	?	20B	D.2	GR	Pathology West - NSW Health Pathology	NSW Health Pathology - Institute of Clinical Pathology and Medical Research; Westmead Hospital; University of Sydney	CIDM-PH et al. et al	https://www.gisaid.org	?	?	28/07/2020
Australia/NSW658/2020	ncov	EPI_ISL_498777	?	2020-07-13	Oceania	Australia	New South Wales	Sydney	Oceania	Australia	New South Wales	genome	29408	Human	?	?	20B	D.2	GR	Pathology West - NSW Health Pathology	NSW Health Pathology - Institute of Clinical Pathology and Medical Research; Westmead Hospital; University of Sydney	CIDM-PH et al. et al	https://www.gisaid.org	?	?	28/07/2020
Australia/NSW659/2020	ncov	EPI_ISL_498778	?	2020-07-16	Oceania	Australia	New South Wales	Sydney	Oceania	Australia	New South Wales	genome	29408	Human	?	?	20B	D.2	GR	Sydney South West Pathology Service (SSWPS) - Liverpool Hospital - NSW Health Pathology	NSW Health Pathology - Institute of Clinical Pathology and Medical Research; Westmead Hospital; University of Sydney	CIDM-PH et al. et al	https://www.gisaid.org	?	?	28/07/2020
Australia/NSW66/2020	ncov	EPI_ISL_427646	?	2020-03-05	Oceania	Australia	New South Wales	Sydney	Oceania	Australia	New South Wales	genome	29411	Human	?	?	19A	B.4	O	Centre for Infectious Diseases and Microbiology Public Health	NSW Health Pathology - Institute of Clinical Pathology and Medical Research; Westmead Hospital; University of Sydney	Timms V et al	https://www.gisaid.org	Revealing COVID-19 transmission in Australia by SARS-CoV-2 genome sequencing and agent-based modeling	https://www.nature.com/articles/s41591-020-1000-7	19/04/2020
Australia/NSW660/2020	ncov	EPI_ISL_498779	?	2020-07-18	Oceania	Australia	New South Wales	Sydney	Oceania	Australia	New South Wales	genome	29408	Human	?	?	20B	D.2	GR	Pathology West - NSW Health Pathology	NSW Health Pathology - Institute of Clinical Pathology and Medical Research; Westmead Hospital; University of Sydney	CIDM-PH et al. et al	https://www.gisaid.org	?	?	28/07/2020
Australia/NSW661/2020	ncov	EPI_ISL_498780	?	2020-07-12	Oceania	Australia	New South Wales	Sydney	Oceania	Australia	New South Wales	genome	29408	Human	?	?	20B	D.2	GR	Pathology West - NSW Health Pathology	NSW Health Pathology - Institute of Clinical Pathology and Medical Research; Westmead Hospital; University of Sydney	CIDM-PH et al. et al	https://www.gisaid.org	?	?	28/07/2020
Australia/NSW662/2020	ncov	EPI_ISL_498781	?	2020-07-13	Oceania	Australia	New South Wales	Sydney	Oceania	Australia	New South Wales	genome	29408	Human	?	?	20B	D.2	GR	Sydney South West Pathology Service (SSWPS) - Liverpool Hospital - NSW Health Pathology	NSW Health Pathology - Institute of Clinical Pathology and Medical Research; Westmead Hospital; University of Sydney	CIDM-PH et al. et al	https://www.gisaid.org	?	?	28/07/2020
Australia/NSW663/2020	ncov	EPI_ISL_498782	?	2020-07-14	Oceania	Australia	New South Wales	Sydney	Oceania	Australia	New South Wales	genome	29408	Human	?	?	20B	D.2	GR	Sydney South West Pathology Service (SSWPS) - Liverpool Hospital - NSW Health Pathology	NSW Health Pathology - Institute of Clinical Pathology and Medical Research; Westmead Hospital; University of Sydney	CIDM-PH et al. et al	https://www.gisaid.org	?	?	28/07/2020
Australia/NSW67/2020	ncov	EPI_ISL_427733	?	2020-03-18	Oceania	Australia	New South Wales	Sydney	Oceania	Australia	New South Wales	genome	29408	Human	?	?	19A	B.6	O	Centre for Infectious Diseases and Microbiology Public Health	NSW Health Pathology - Institute of Clinical Pathology and Medical Research; Westmead Hospital; University of Sydney	Gall M et al	https://www.gisaid.org	Revealing COVID-19 transmission in Australia by SARS-CoV-2 genome sequencing and agent-based modeling	https://www.nature.com/articles/s41591-020-1000-7	19/04/2020
Australia/NSW672/2020	ncov	EPI_ISL_513315	?	2020-04-02	Oceania	Australia	New South Wales	Sydney	Oceania	Australia	New South Wales	genome	29408	Human	?	?	20B	B.1.1	GR	South Eastern Area Laboratory Services (SEALS)	NSW Health Pathology - Institute of Clinical Pathology and Medical Research; Westmead Hospital; University of Sydney	CIDM-PH et al. et al	https://www.gisaid.org	?	?	13/08/2020
Australia/NSW673/2020	ncov	EPI_ISL_513316	?	2020-04-09	Oceania	Australia	New South Wales	Sydney	Oceania	Australia	New South Wales	genome	29408	Human	?	?	20B	B.1.1.33	GR	South Eastern Area Laboratory Services (SEALS)	NSW Health Pathology - Institute of Clinical Pathology and Medical Research; Westmead Hospital; University of Sydney	CIDM-PH et al. et al	https://www.gisaid.org	?	?	13/08/2020
Australia/NSW674/2020	ncov	EPI_ISL_513317	?	2020-03-26	Oceania	Australia	New South Wales	Sydney	Oceania	Australia	New South Wales	genome	29408	Human	?	?	19A	B.6.5	O	South Eastern Area Laboratory Services (SEALS)	NSW Health Pathology - Institute of Clinical Pathology and Medical Research; Westmead Hospital; University of Sydney	CIDM-PH et al. et al	https://www.gisaid.org	?	?	13/08/2020
Australia/NSW675/2020	ncov	EPI_ISL_513318	?	2020-07-12	Oceania	Australia	New South Wales	Sydney	Oceania	Australia	New South Wales	genome	29408	Human	?	?	20B	D.2	GR	Histopath	NSW Health Pathology - Institute of Clinical Pathology and Medical Research; Westmead Hospital; University of Sydney	CIDM-PH et al. et al	https://www.gisaid.org	?	?	13/08/2020
Australia/NSW676/2020	ncov	EPI_ISL_513319	?	2020-07-12	Oceania	Australia	New South Wales	Sydney	Oceania	Australia	New South Wales	genome	29408	Human	?	?	20B	D.2	GR	Histopath	NSW Health Pathology - Institute of Clinical Pathology and Medical Research; Westmead Hospital; University of Sydney	CIDM-PH et al. et al	https://www.gisaid.org	?	?	13/08/2020
Australia/NSW677/2020	ncov	EPI_ISL_513320	?	2020-07-16	Oceania	Australia	New South Wales	Sydney	Oceania	Australia	New South Wales	genome	29408	Human	?	?	20B	D.2	GR	Histopath	NSW Health Pathology - Institute of Clinical Pathology and Medical Research; Westmead Hospital; University of Sydney	CIDM-PH et al. et al	https://www.gisaid.org	?	?	13/08/2020
Australia/NSW678/2020	ncov	EPI_ISL_513321	?	2020-07-18	Oceania	Australia	New South Wales	Sydney	Oceania	Australia	New South Wales	genome	29408	Human	?	?	20B	D.2	GR	Pathology West - NSW Health Pathology	NSW Health Pathology - Institute of Clinical Pathology and Medical Research; Westmead Hospital; University of Sydney	CIDM-PH et al. et al	https://www.gisaid.org	?	?	13/08/2020
Australia/NSW679/2020	ncov	EPI_ISL_513322	?	2020-07-17	Oceania	Australia	New South Wales	Sydney	Oceania	Australia	New South Wales	genome	29408	Human	?	?	20B	D.2	GR	Pathology West - NSW Health Pathology	NSW Health Pathology - Institute of Clinical Pathology and Medical Research; Westmead Hospital; University of Sydney	CIDM-PH et al. et al	https://www.gisaid.org	?	?	13/08/2020
Australia/NSW68/2020	ncov	EPI_ISL_427751	?	2020-03-24	Oceania	Australia	New South Wales	Sydney	Oceania	Australia	New South Wales	genome	29408	Human	?	?	19A	B.6	O	Centre for Infectious Diseases and Microbiology Public Health	NSW Health Pathology - Institute of Clinical Pathology and Medical Research; Westmead Hospital; University of Sydney	Arnott A et al	https://www.gisaid.org	Revealing COVID-19 transmission in Australia by SARS-CoV-2 genome sequencing and agent-based modeling	https://www.nature.com/articles/s41591-020-1000-7	19/04/2020
Australia/NSW680/2020	ncov	EPI_ISL_513323	?	2020-07-16	Oceania	Australia	New South Wales	Sydney	Oceania	Australia	New South Wales	genome	29408	Human	?	?	20B	D.2	GR	Sydney South West Pathology Service (SSWPS) - Liverpool Hospital - NSW Health Pathology	NSW Health Pathology - Institute of Clinical Pathology and Medical Research; Westmead Hospital; University of Sydney	CIDM-PH et al. et al	https://www.gisaid.org	?	?	13/08/2020
Australia/NSW681/2020	ncov	EPI_ISL_513324	?	2020-07-15	Oceania	Australia	New South Wales	Sydney	Oceania	Australia	New South Wales	genome	29408	Human	?	?	20B	D.2	GR	Pathology West - NSW Health Pathology	NSW Health Pathology - Institute of Clinical Pathology and Medical Research; Westmead Hospital; University of Sydney	CIDM-PH et al. et al	https://www.gisaid.org	?	?	13/08/2020
Australia/NSW682/2020	ncov	EPI_ISL_513325	?	2020-07-17	Oceania	Australia	New South Wales	Sydney	Oceania	Australia	New South Wales	genome	29408	Human	?	?	20B	D.2	GR	Pathology West - NSW Health Pathology	NSW Health Pathology - Institute of Clinical Pathology and Medical Research; Westmead Hospital; University of Sydney	CIDM-PH et al. et al	https://www.gisaid.org	?	?	13/08/2020
Australia/NSW683/2020	ncov	EPI_ISL_513326	?	2020-07-18	Oceania	Australia	New South Wales	Sydney	Oceania	Australia	New South Wales	genome	29408	Human	?	?	20B	D.2	GR	Pathology West - NSW Health Pathology	NSW Health Pathology - Institute of Clinical Pathology and Medical Research; Westmead Hospital; University of Sydney	CIDM-PH et al. et al	https://www.gisaid.org	?	?	13/08/2020
Australia/NSW684/2020	ncov	EPI_ISL_513327	?	2020-07-18	Oceania	Australia	New South Wales	Sydney	Oceania	Australia	New South Wales	genome	29408	Human	?	?	20B	D.2	GR	Sydney South West Pathology Service (SSWPS) - Liverpool Hospital - NSW Health Pathology	NSW Health Pathology - Institute of Clinical Pathology and Medical Research; Westmead Hospital; University of Sydney	CIDM-PH et al. et al	https://www.gisaid.org	?	?	13/08/2020
Australia/NSW685/2020	ncov	EPI_ISL_513328	?	2020-07-17	Oceania	Australia	New South Wales	Sydney	Oceania	Australia	New South Wales	genome	29408	Human	?	?	20B	D.2	GR	Sydney South West Pathology Service (SSWPS) - Liverpool Hospital - NSW Health Pathology	NSW Health Pathology - Institute of Clinical Pathology and Medical Research; Westmead Hospital; University of Sydney	CIDM-PH et al. et al	https://www.gisaid.org	?	?	13/08/2020
Australia/NSW686/2020	ncov	EPI_ISL_513329	?	2020-07-15	Oceania	Australia	New South Wales	Sydney	Oceania	Australia	New South Wales	genome	29408	Human	?	?	20B	D.2	GR	Sydney South West Pathology Service (SSWPS) - Liverpool Hospital - NSW Health Pathology	NSW Health Pathology - Institute of Clinical Pathology and Medical Research; Westmead Hospital; University of Sydney	CIDM-PH et al. et al	https://www.gisaid.org	?	?	13/08/2020
Australia/NSW687/2020	ncov	EPI_ISL_513330	?	2020-07-13	Oceania	Australia	New South Wales	Sydney	Oceania	Australia	New South Wales	genome	29408	Human	?	?	20B	D.2	GR	St Vincent's Pathology (SydPath)	NSW Health Pathology - Institute of Clinical Pathology and Medical Research; Westmead Hospital; University of Sydney	CIDM-PH et al. et al	https://www.gisaid.org	?	?	13/08/2020
Australia/NSW688/2020	ncov	EPI_ISL_513331	?	2020-07-18	Oceania	Australia	New South Wales	Sydney	Oceania	Australia	New South Wales	genome	29408	Human	?	?	20B	D.2	GR	Australian Clinical Labs	NSW Health Pathology - Institute of Clinical Pathology and Medical Research; Westmead Hospital; University of Sydney	CIDM-PH et al. et al	https://www.gisaid.org	?	?	13/08/2020
Australia/NSW689/2020	ncov	EPI_ISL_513332	?	2020-07-18	Oceania	Australia	New South Wales	Sydney	Oceania	Australia	New South Wales	genome	29408	Human	?	?	20B	D.2	GR	Pathology West - NSW Health Pathology	NSW Health Pathology - Institute of Clinical Pathology and Medical Research; Westmead Hospital; University of Sydney	CIDM-PH et al. et al	https://www.gisaid.org	?	?	13/08/2020
Australia/NSW69/2020	ncov	EPI_ISL_427705	?	2020-03-20	Oceania	Australia	New South Wales	Sydney	Oceania	Australia	New South Wales	genome	29408	Human	?	?	19A	B.6.5	O	Centre for Infectious Diseases and Microbiology Public Health	NSW Health Pathology - Institute of Clinical Pathology and Medical Research; Westmead Hospital; University of Sydney	Sadsad R et al	https://www.gisaid.org	Revealing COVID-19 transmission in Australia by SARS-CoV-2 genome sequencing and agent-based modeling	https://www.nature.com/articles/s41591-020-1000-7	19/04/2020
Australia/NSW690/2020	ncov	EPI_ISL_513333	?	2020-07-20	Oceania	Australia	New South Wales	Sydney	Oceania	Australia	New South Wales	genome	29408	Human	?	?	20B	D.2	GR	Sydney South West Pathology Service (SSWPS) - Liverpool Hospital - NSW Health Pathology	NSW Health Pathology - Institute of Clinical Pathology and Medical Research; Westmead Hospital; University of Sydney	CIDM-PH et al. et al	https://www.gisaid.org	?	?	13/08/2020
Australia/NSW691/2020	ncov	EPI_ISL_513334	?	2020-07-20	Oceania	Australia	New South Wales	Sydney	Oceania	Australia	New South Wales	genome	29408	Human	?	?	20B	D.2	GR	Sydney South West Pathology Service (SSWPS) - Liverpool Hospital - NSW Health Pathology	NSW Health Pathology - Institute of Clinical Pathology and Medical Research; Westmead Hospital; University of Sydney	CIDM-PH et al. et al	https://www.gisaid.org	?	?	13/08/2020
Australia/NSW692/2020	ncov	EPI_ISL_513335	?	2020-07-20	Oceania	Australia	New South Wales	Sydney	Oceania	Australia	New South Wales	genome	29408	Human	?	?	20B	D.2	GR	Pathology North - Hunter - NSW Health Pathology	NSW Health Pathology - Institute of Clinical Pathology and Medical Research; Westmead Hospital; University of Sydney	CIDM-PH et al. et al	https://www.gisaid.org	?	?	13/08/2020
Australia/NSW693/2020	ncov	EPI_ISL_513336	?	2020-07-20	Oceania	Australia	New South Wales	Sydney	Oceania	Australia	New South Wales	genome	29408	Human	?	?	20B	D.2	GR	Sydney South West Pathology Service (SSWPS) - Liverpool Hospital - NSW Health Pathology	NSW Health Pathology - Institute of Clinical Pathology and Medical Research; Westmead Hospital; University of Sydney	CIDM-PH et al. et al	https://www.gisaid.org	?	?	13/08/2020
Australia/NSW694/2020	ncov	EPI_ISL_513337	?	2020-07-20	Oceania	Australia	New South Wales	Sydney	Oceania	Australia	New South Wales	genome	29408	Human	?	?	20B	D.2	GR	Sydney South West Pathology Service (SSWPS) - Liverpool Hospital - NSW Health Pathology	NSW Health Pathology - Institute of Clinical Pathology and Medical Research; Westmead Hospital; University of Sydney	CIDM-PH et al. et al	https://www.gisaid.org	?	?	13/08/2020
Australia/NSW695/2020	ncov	EPI_ISL_513338	?	2020-07-20	Oceania	Australia	New South Wales	Sydney	Oceania	Australia	New South Wales	genome	29408	Human	?	?	20B	D.2	GR	Pathology West - NSW Health Pathology	NSW Health Pathology - Institute of Clinical Pathology and Medical Research; Westmead Hospital; University of Sydney	CIDM-PH et al. et al	https://www.gisaid.org	?	?	13/08/2020
Australia/NSW696/2020	ncov	EPI_ISL_513339	?	2020-07-21	Oceania	Australia	New South Wales	Sydney	Oceania	Australia	New South Wales	genome	29408	Human	?	?	20B	D.2	GR	Pathology West - NSW Health Pathology	NSW Health Pathology - Institute of Clinical Pathology and Medical Research; Westmead Hospital; University of Sydney	CIDM-PH et al. et al	https://www.gisaid.org	?	?	13/08/2020
Australia/NSW697/2020	ncov	EPI_ISL_513340	?	2020-07-22	Oceania	Australia	New South Wales	Sydney	Oceania	Australia	New South Wales	genome	29408	Human	?	?	20B	D.2	GR	Austech Medical Laboratories	NSW Health Pathology - Institute of Clinical Pathology and Medical Research; Westmead Hospital; University of Sydney	CIDM-PH et al. et al	https://www.gisaid.org	?	?	13/08/2020
Australia/NSW698/2020	ncov	EPI_ISL_513341	?	2020-07-22	Oceania	Australia	New South Wales	Sydney	Oceania	Australia	New South Wales	genome	29408	Human	?	?	20B	D.2	GR	Medlab Pathology	NSW Health Pathology - Institute of Clinical Pathology and Medical Research; Westmead Hospital; University of Sydney	CIDM-PH et al. et al	https://www.gisaid.org	?	?	13/08/2020
Australia/NSW699/2020	ncov	EPI_ISL_513342	?	2020-07-22	Oceania	Australia	New South Wales	Sydney	Oceania	Australia	New South Wales	genome	29408	Human	?	?	20B	D.2	GR	Pathology West - NSW Health Pathology	NSW Health Pathology - Institute of Clinical Pathology and Medical Research; Westmead Hospital; University of Sydney	CIDM-PH et al. et al	https://www.gisaid.org	?	?	13/08/2020
Australia/NSW70/2020	ncov	EPI_ISL_427757	?	2020-03-22	Oceania	Australia	New South Wales	Sydney	Oceania	Australia	New South Wales	genome	29408	Human	?	?	19A	B.6	O	Centre for Infectious Diseases and Microbiology Public Health	NSW Health Pathology - Institute of Clinical Pathology and Medical Research; Westmead Hospital; University of Sydney	Draper J et al	https://www.gisaid.org	Revealing COVID-19 transmission in Australia by SARS-CoV-2 genome sequencing and agent-based modeling	https://www.nature.com/articles/s41591-020-1000-7	19/04/2020
Australia/NSW700/2020	ncov	EPI_ISL_513343	?	2020-07-24	Oceania	Australia	New South Wales	Sydney	Oceania	Australia	New South Wales	genome	29408	Human	?	?	20B	D.2	GR	Children Westmead Hospital	NSW Health Pathology - Institute of Clinical Pathology and Medical Research; Westmead Hospital; University of Sydney	CIDM-PH et al. et al	https://www.gisaid.org	?	?	13/08/2020
Australia/NSW701/2020	ncov	EPI_ISL_513344	?	2020-07-24	Oceania	Australia	New South Wales	Sydney	Oceania	Australia	New South Wales	genome	29408	Human	?	?	20B	D.2	GR	Children Westmead Hospital	NSW Health Pathology - Institute of Clinical Pathology and Medical Research; Westmead Hospital; University of Sydney	CIDM-PH et al. et al	https://www.gisaid.org	?	?	13/08/2020
Australia/NSW702/2020	ncov	EPI_ISL_513345	?	2020-07-25	Oceania	Australia	New South Wales	Sydney	Oceania	Australia	New South Wales	genome	29408	Human	?	?	20B	D.2	GR	Pathology West - NSW Health Pathology	NSW Health Pathology - Institute of Clinical Pathology and Medical Research; Westmead Hospital; University of Sydney	CIDM-PH et al. et al	https://www.gisaid.org	?	?	13/08/2020
Australia/NSW703/2020	ncov	EPI_ISL_513346	?	2020-07-25	Oceania	Australia	New South Wales	Sydney	Oceania	Australia	New South Wales	genome	29408	Human	?	?	20B	D.2	GR	Pathology West - NSW Health Pathology	NSW Health Pathology - Institute of Clinical Pathology and Medical Research; Westmead Hospital; University of Sydney	CIDM-PH et al. et al	https://www.gisaid.org	?	?	13/08/2020
Australia/NSW704/2020	ncov	EPI_ISL_513347	?	2020-07-21	Oceania	Australia	New South Wales	Sydney	Oceania	Australia	New South Wales	genome	29408	Human	?	?	20B	D.2	GR	St Vincent's Pathology (SydPath)	NSW Health Pathology - Institute of Clinical Pathology and Medical Research; Westmead Hospital; University of Sydney	CIDM-PH et al. et al	https://www.gisaid.org	?	?	13/08/2020
Australia/NSW705/2020	ncov	EPI_ISL_513348	?	2020-07-25	Oceania	Australia	New South Wales	Sydney	Oceania	Australia	New South Wales	genome	29408	Human	?	?	20B	D.2	GR	4Cyte Pathology	NSW Health Pathology - Institute of Clinical Pathology and Medical Research; Westmead Hospital; University of Sydney	CIDM-PH et al. et al	https://www.gisaid.org	?	?	13/08/2020
Australia/NSW706/2020	ncov	EPI_ISL_513349	?	2020-07-25	Oceania	Australia	New South Wales	Sydney	Oceania	Australia	New South Wales	genome	29408	Human	?	?	20B	D.2	GR	4Cyte Pathology	NSW Health Pathology - Institute of Clinical Pathology and Medical Research; Westmead Hospital; University of Sydney	CIDM-PH et al. et al	https://www.gisaid.org	?	?	13/08/2020
Australia/NSW707/2020	ncov	EPI_ISL_513350	?	2020-07-25	Oceania	Australia	New South Wales	Sydney	Oceania	Australia	New South Wales	genome	29408	Human	?	?	20B	D.2	GR	Pathology West - NSW Health Pathology	NSW Health Pathology - Institute of Clinical Pathology and Medical Research; Westmead Hospital; University of Sydney	CIDM-PH et al. et al	https://www.gisaid.org	?	?	13/08/2020
Australia/NSW708/2020	ncov	EPI_ISL_513351	?	2020-07-25	Oceania	Australia	New South Wales	Sydney	Oceania	Australia	New South Wales	genome	29408	Human	?	?	20B	D.2	GR	Pathology West - NSW Health Pathology	NSW Health Pathology - Institute of Clinical Pathology and Medical Research; Westmead Hospital; University of Sydney	CIDM-PH et al. et al	https://www.gisaid.org	?	?	13/08/2020
Australia/NSW709/2020	ncov	EPI_ISL_513352	?	2020-07-25	Oceania	Australia	New South Wales	Sydney	Oceania	Australia	New South Wales	genome	29408	Human	?	?	20B	D.2	GR	South Eastern Area Laboratory Services (SEALS)	NSW Health Pathology - Institute of Clinical Pathology and Medical Research; Westmead Hospital; University of Sydney	CIDM-PH et al. et al	https://www.gisaid.org	?	?	13/08/2020
Australia/NSW71/2020	ncov	EPI_ISL_427759	?	2020-03-22	Oceania	Australia	New South Wales	Sydney	Oceania	Australia	New South Wales	genome	29408	Human	?	?	19A	B.6	O	Centre for Infectious Diseases and Microbiology Public Health	NSW Health Pathology - Institute of Clinical Pathology and Medical Research; Westmead Hospital; University of Sydney	Sim E et al	https://www.gisaid.org	Revealing COVID-19 transmission in Australia by SARS-CoV-2 genome sequencing and agent-based modeling	https://www.nature.com/articles/s41591-020-1000-7	19/04/2020
Australia/NSW710/2020	ncov	EPI_ISL_513353	?	2020-07-26	Oceania	Australia	New South Wales	Sydney	Oceania	Australia	New South Wales	genome	29408	Human	?	?	20B	D.2	GR	St Vincent's Pathology (SydPath)	NSW Health Pathology - Institute of Clinical Pathology and Medical Research; Westmead Hospital; University of Sydney	CIDM-PH et al. et al	https://www.gisaid.org	?	?	13/08/2020
Australia/NSW711/2020	ncov	EPI_ISL_513354	?	2020-07-26	Oceania	Australia	New South Wales	Sydney	Oceania	Australia	New South Wales	genome	29408	Human	?	?	20B	D.2	GR	St Vincent's Pathology (SydPath)	NSW Health Pathology - Institute of Clinical Pathology and Medical Research; Westmead Hospital; University of Sydney	CIDM-PH et al. et al	https://www.gisaid.org	?	?	13/08/2020
Australia/NSW712/2020	ncov	EPI_ISL_513355	?	2020-07-26	Oceania	Australia	New South Wales	Sydney	Oceania	Australia	New South Wales	genome	29408	Human	?	?	20B	D.2	GR	St Vincent's Pathology (SydPath)	NSW Health Pathology - Institute of Clinical Pathology and Medical Research; Westmead Hospital; University of Sydney	CIDM-PH et al. et al	https://www.gisaid.org	?	?	13/08/2020
Australia/NSW713/2020	ncov	EPI_ISL_513356	?	2020-07-26	Oceania	Australia	New South Wales	Sydney	Oceania	Australia	New South Wales	genome	29408	Human	?	?	20B	D.2	GR	St Vincent's Pathology (SydPath)	NSW Health Pathology - Institute of Clinical Pathology and Medical Research; Westmead Hospital; University of Sydney	CIDM-PH et al. et al	https://www.gisaid.org	?	?	13/08/2020
Australia/NSW714/2020	ncov	EPI_ISL_513357	?	2020-07-30	Oceania	Australia	New South Wales	Sydney	Oceania	Australia	New South Wales	genome	29408	Human	?	?	20B	D.2	GR	Douglas Hanly Moir	NSW Health Pathology - Institute of Clinical Pathology and Medical Research; Westmead Hospital; University of Sydney	CIDM-PH et al. et al	https://www.gisaid.org	?	?	13/08/2020
Australia/NSW715/2020	ncov	EPI_ISL_513358	?	2020-07-28	Oceania	Australia	New South Wales	Sydney	Oceania	Australia	New South Wales	genome	29408	Human	?	?	20B	D.2	GR	Pathology West - NSW Health Pathology	NSW Health Pathology - Institute of Clinical Pathology and Medical Research; Westmead Hospital; University of Sydney	CIDM-PH et al. et al	https://www.gisaid.org	?	?	13/08/2020
Australia/NSW716/2020	ncov	EPI_ISL_513359	?	2020-07-28	Oceania	Australia	New South Wales	Sydney	Oceania	Australia	New South Wales	genome	29408	Human	?	?	20B	D.2	GR	Pathology West - NSW Health Pathology	NSW Health Pathology - Institute of Clinical Pathology and Medical Research; Westmead Hospital; University of Sydney	CIDM-PH et al. et al	https://www.gisaid.org	?	?	13/08/2020
Australia/NSW717/2020	ncov	EPI_ISL_513360	?	2020-07-27	Oceania	Australia	New South Wales	Sydney	Oceania	Australia	New South Wales	genome	29408	Human	?	?	20B	D.2	GR	Pathology North - Hunter - NSW Health Pathology	NSW Health Pathology - Institute of Clinical Pathology and Medical Research; Westmead Hospital; University of Sydney	CIDM-PH et al. et al	https://www.gisaid.org	?	?	13/08/2020
Australia/NSW718/2020	ncov	EPI_ISL_513361	?	2020-07-27	Oceania	Australia	New South Wales	Sydney	Oceania	Australia	New South Wales	genome	29408	Human	?	?	20B	D.2	GR	St Vincent's Pathology (SydPath)	NSW Health Pathology - Institute of Clinical Pathology and Medical Research; Westmead Hospital; University of Sydney	CIDM-PH et al. et al	https://www.gisaid.org	?	?	13/08/2020
Australia/NSW719/2020	ncov	EPI_ISL_513362	?	2020-07-27	Oceania	Australia	New South Wales	Sydney	Oceania	Australia	New South Wales	genome	29408	Human	?	?	20B	D.2	GR	St Vincent's Pathology (SydPath)	NSW Health Pathology - Institute of Clinical Pathology and Medical Research; Westmead Hospital; University of Sydney	CIDM-PH et al. et al	https://www.gisaid.org	?	?	13/08/2020
Australia/NSW72/2020	ncov	EPI_ISL_427744	?	2020-03-22	Oceania	Australia	New South Wales	Sydney	Oceania	Australia	New South Wales	genome	29408	Human	?	?	19A	B.6	O	Centre for Infectious Diseases and Microbiology Public Health	NSW Health Pathology - Institute of Clinical Pathology and Medical Research; Westmead Hospital; University of Sydney	Bachmann N et al	https://www.gisaid.org	Revealing COVID-19 transmission in Australia by SARS-CoV-2 genome sequencing and agent-based modeling	https://www.nature.com/articles/s41591-020-1000-7	19/04/2020
Australia/NSW720/2020	ncov	EPI_ISL_513363	?	2020-07-27	Oceania	Australia	New South Wales	Sydney	Oceania	Australia	New South Wales	genome	29408	Human	?	?	20B	D.2	GR	St Vincent's Pathology (SydPath)	NSW Health Pathology - Institute of Clinical Pathology and Medical Research; Westmead Hospital; University of Sydney	CIDM-PH et al. et al	https://www.gisaid.org	?	?	13/08/2020
Australia/NSW721/2020	ncov	EPI_ISL_513364	?	2020-07-27	Oceania	Australia	New South Wales	Sydney	Oceania	Australia	New South Wales	genome	29408	Human	?	?	20B	D.2	GR	St Vincent's Pathology (SydPath)	NSW Health Pathology - Institute of Clinical Pathology and Medical Research; Westmead Hospital; University of Sydney	CIDM-PH et al. et al	https://www.gisaid.org	?	?	13/08/2020
Australia/NSW722/2020	ncov	EPI_ISL_513365	?	2020-07-27	Oceania	Australia	New South Wales	Sydney	Oceania	Australia	New South Wales	genome	29408	Human	?	?	20B	D.2	GR	St Vincent's Pathology (SydPath)	NSW Health Pathology - Institute of Clinical Pathology and Medical Research; Westmead Hospital; University of Sydney	CIDM-PH et al. et al	https://www.gisaid.org	?	?	13/08/2020
Australia/NSW723/2020	ncov	EPI_ISL_513366	?	2020-07-24	Oceania	Australia	New South Wales	Sydney	Oceania	Australia	New South Wales	genome	29408	Human	?	?	20B	D.2	GR	Sydney South West Pathology Service (SSWPS) - Liverpool Hospital - NSW Health Pathology	NSW Health Pathology - Institute of Clinical Pathology and Medical Research; Westmead Hospital; University of Sydney	CIDM-PH et al. et al	https://www.gisaid.org	?	?	13/08/2020
Australia/NSW724/2020	ncov	EPI_ISL_513367	?	2020-07-24	Oceania	Australia	New South Wales	Sydney	Oceania	Australia	New South Wales	genome	29408	Human	?	?	20B	D.2	GR	Sydney South West Pathology Service (SSWPS) - Liverpool Hospital - NSW Health Pathology	NSW Health Pathology - Institute of Clinical Pathology and Medical Research; Westmead Hospital; University of Sydney	CIDM-PH et al. et al	https://www.gisaid.org	?	?	13/08/2020
Australia/NSW725/2020	ncov	EPI_ISL_513368	?	2020-07-27	Oceania	Australia	New South Wales	Sydney	Oceania	Australia	New South Wales	genome	29408	Human	?	?	20B	D.2	GR	Pathology North - Hunter - NSW Health Pathology	NSW Health Pathology - Institute of Clinical Pathology and Medical Research; Westmead Hospital; University of Sydney	CIDM-PH et al. et al	https://www.gisaid.org	?	?	13/08/2020
Australia/NSW726/2020	ncov	EPI_ISL_513369	?	2020-07-29	Oceania	Australia	New South Wales	Sydney	Oceania	Australia	New South Wales	genome	29408	Human	?	?	20B	D.2	GR	Pathology West - NSW Health Pathology	NSW Health Pathology - Institute of Clinical Pathology and Medical Research; Westmead Hospital; University of Sydney	CIDM-PH et al. et al	https://www.gisaid.org	?	?	13/08/2020
Australia/NSW727/2020	ncov	EPI_ISL_513370	?	2020-07-29	Oceania	Australia	New South Wales	Sydney	Oceania	Australia	New South Wales	genome	29408	Human	?	?	20B	D.2	GR	Pathology West - NSW Health Pathology	NSW Health Pathology - Institute of Clinical Pathology and Medical Research; Westmead Hospital; University of Sydney	CIDM-PH et al. et al	https://www.gisaid.org	?	?	13/08/2020
Australia/NSW728/2020	ncov	EPI_ISL_513371	?	2020-07-29	Oceania	Australia	New South Wales	Sydney	Oceania	Australia	New South Wales	genome	29408	Human	?	?	20B	D.2	GR	Pathology West - NSW Health Pathology	NSW Health Pathology - Institute of Clinical Pathology and Medical Research; Westmead Hospital; University of Sydney	CIDM-PH et al. et al	https://www.gisaid.org	?	?	13/08/2020
Australia/NSW729/2020	ncov	EPI_ISL_513372	?	2020-07-29	Oceania	Australia	New South Wales	Sydney	Oceania	Australia	New South Wales	genome	29408	Human	?	?	20B	D.2	GR	St Vincent's Pathology (SydPath)	NSW Health Pathology - Institute of Clinical Pathology and Medical Research; Westmead Hospital; University of Sydney	CIDM-PH et al. et al	https://www.gisaid.org	?	?	13/08/2020
Australia/NSW73/2020	ncov	EPI_ISL_427750	?	2020-03-24	Oceania	Australia	New South Wales	Sydney	Oceania	Australia	New South Wales	genome	29408	Human	?	?	19A	B.6.5	O	Centre for Infectious Diseases and Microbiology Public Health	NSW Health Pathology - Institute of Clinical Pathology and Medical Research; Westmead Hospital; University of Sydney	Rockett R et al	https://www.gisaid.org	Revealing COVID-19 transmission in Australia by SARS-CoV-2 genome sequencing and agent-based modeling	https://www.nature.com/articles/s41591-020-1000-7	19/04/2020
Australia/NSW730/2020	ncov	EPI_ISL_513373	?	2020-07-27	Oceania	Australia	New South Wales	Sydney	Oceania	Australia	New South Wales	genome	29408	Human	?	?	20B	D.2	GR	Sydney South West Pathology Service (SSWPS) - Liverpool Hospital - NSW Health Pathology	NSW Health Pathology - Institute of Clinical Pathology and Medical Research; Westmead Hospital; University of Sydney	CIDM-PH et al. et al	https://www.gisaid.org	?	?	13/08/2020
Australia/NSW731/2020	ncov	EPI_ISL_513374	?	2020-07-27	Oceania	Australia	New South Wales	Sydney	Oceania	Australia	New South Wales	genome	29408	Human	?	?	20B	D.2	GR	Sydney South West Pathology Service (SSWPS) - Liverpool Hospital - NSW Health Pathology	NSW Health Pathology - Institute of Clinical Pathology and Medical Research; Westmead Hospital; University of Sydney	CIDM-PH et al. et al	https://www.gisaid.org	?	?	13/08/2020
Australia/NSW732/2020	ncov	EPI_ISL_513375	?	2020-07-29	Oceania	Australia	New South Wales	Sydney	Oceania	Australia	New South Wales	genome	29408	Human	?	?	20B	D.2	GR	Pathology North - Royal North Shore Hospital - NSW Health Pathology	NSW Health Pathology - Institute of Clinical Pathology and Medical Research; Westmead Hospital; University of Sydney	CIDM-PH et al. et al	https://www.gisaid.org	?	?	13/08/2020
Australia/NSW733/2020	ncov	EPI_ISL_513376	?	2020-07-28	Oceania	Australia	New South Wales	Sydney	Oceania	Australia	New South Wales	genome	29408	Human	?	?	20B	D.2	GR	Pathology North - Royal North Shore Hospital - NSW Health Pathology	NSW Health Pathology - Institute of Clinical Pathology and Medical Research; Westmead Hospital; University of Sydney	CIDM-PH et al. et al	https://www.gisaid.org	?	?	13/08/2020
Australia/NSW734/2020	ncov	EPI_ISL_513377	?	2020-07-27	Oceania	Australia	New South Wales	Sydney	Oceania	Australia	New South Wales	genome	29408	Human	?	?	20B	D.2	GR	South Eastern Area Laboratory Services (SEALS)	NSW Health Pathology - Institute of Clinical Pathology and Medical Research; Westmead Hospital; University of Sydney	CIDM-PH et al. et al	https://www.gisaid.org	?	?	13/08/2020
Australia/NSW735/2020	ncov	EPI_ISL_513378	?	2020-07-25	Oceania	Australia	New South Wales	Sydney	Oceania	Australia	New South Wales	genome	29408	Human	?	?	20B	D.2	GR	Pathology West - NSW Health Pathology	NSW Health Pathology - Institute of Clinical Pathology and Medical Research; Westmead Hospital; University of Sydney	CIDM-PH et al. et al	https://www.gisaid.org	?	?	13/08/2020
Australia/NSW736/2020	ncov	EPI_ISL_513379	?	2020-07-29	Oceania	Australia	New South Wales	Sydney	Oceania	Australia	New South Wales	genome	29408	Human	?	?	20B	D.2	GR	St Vincent's Pathology (SydPath)	NSW Health Pathology - Institute of Clinical Pathology and Medical Research; Westmead Hospital; University of Sydney	CIDM-PH et al. et al	https://www.gisaid.org	?	?	13/08/2020
Australia/NSW737/2020	ncov	EPI_ISL_513380	?	2020-07-30	Oceania	Australia	New South Wales	Sydney	Oceania	Australia	New South Wales	genome	29408	Human	?	?	20B	D.2	GR	Pathology West - NSW Health Pathology	NSW Health Pathology - Institute of Clinical Pathology and Medical Research; Westmead Hospital; University of Sydney	CIDM-PH et al. et al	https://www.gisaid.org	?	?	13/08/2020
Australia/NSW738/2020	ncov	EPI_ISL_513381	?	2020-07-29	Oceania	Australia	New South Wales	Sydney	Oceania	Australia	New South Wales	genome	29408	Human	?	?	20B	D.2	GR	Sydney South West Pathology Service (SSWPS) - Liverpool Hospital - NSW Health Pathology	NSW Health Pathology - Institute of Clinical Pathology and Medical Research; Westmead Hospital; University of Sydney	CIDM-PH et al. et al	https://www.gisaid.org	?	?	13/08/2020
Australia/NSW739/2020	ncov	EPI_ISL_513382	?	2020-07-29	Oceania	Australia	New South Wales	Sydney	Oceania	Australia	New South Wales	genome	29408	Human	?	?	20B	D.2	GR	Sydney South West Pathology Service (SSWPS) - Liverpool Hospital - NSW Health Pathology	NSW Health Pathology - Institute of Clinical Pathology and Medical Research; Westmead Hospital; University of Sydney	CIDM-PH et al. et al	https://www.gisaid.org	?	?	13/08/2020
Australia/NSW74/2020	ncov	EPI_ISL_427706	?	2020-03-19	Oceania	Australia	New South Wales	Sydney	Oceania	Australia	New South Wales	genome	29408	Human	?	?	19A	B.6	O	Centre for Infectious Diseases and Microbiology Public Health	NSW Health Pathology - Institute of Clinical Pathology and Medical Research; Westmead Hospital; University of Sydney	Lam C et al	https://www.gisaid.org	Revealing COVID-19 transmission in Australia by SARS-CoV-2 genome sequencing and agent-based modeling	https://www.nature.com/articles/s41591-020-1000-7	19/04/2020
Australia/NSW740/2020	ncov	EPI_ISL_513383	?	2020-07-30	Oceania	Australia	New South Wales	Sydney	Oceania	Australia	New South Wales	genome	29408	Human	?	?	20B	D.2	GR	Sydney South West Pathology Service (SSWPS) - Liverpool Hospital - NSW Health Pathology	NSW Health Pathology - Institute of Clinical Pathology and Medical Research; Westmead Hospital; University of Sydney	CIDM-PH et al. et al	https://www.gisaid.org	?	?	13/08/2020
Australia/NSW741/2020	ncov	EPI_ISL_513384	?	2020-07-30	Oceania	Australia	New South Wales	Sydney	Oceania	Australia	New South Wales	genome	29408	Human	?	?	20B	D.2	GR	St Vincent's Pathology (SydPath)	NSW Health Pathology - Institute of Clinical Pathology and Medical Research; Westmead Hospital; University of Sydney	CIDM-PH et al. et al	https://www.gisaid.org	?	?	13/08/2020
Australia/NSW742/2020	ncov	EPI_ISL_513385	?	2020-07-30	Oceania	Australia	New South Wales	Sydney	Oceania	Australia	New South Wales	genome	29408	Human	?	?	20B	D.2	GR	St Vincent's Pathology (SydPath)	NSW Health Pathology - Institute of Clinical Pathology and Medical Research; Westmead Hospital; University of Sydney	CIDM-PH et al. et al	https://www.gisaid.org	?	?	13/08/2020
Australia/NSW743/2020	ncov	EPI_ISL_513386	?	2020-07-24	Oceania	Australia	New South Wales	Sydney	Oceania	Australia	New South Wales	genome	29408	Human	?	?	20B	D.2	GR	Pathology North - NSW Health Pathology	NSW Health Pathology - Institute of Clinical Pathology and Medical Research; Westmead Hospital; University of Sydney	CIDM-PH et al. et al	https://www.gisaid.org	?	?	13/08/2020
Australia/NSW744/2020	ncov	EPI_ISL_513387	?	2020-07-24	Oceania	Australia	New South Wales	Sydney	Oceania	Australia	New South Wales	genome	29408	Human	?	?	20B	D.2	GR	Pathology North - NSW Health Pathology	NSW Health Pathology - Institute of Clinical Pathology and Medical Research; Westmead Hospital; University of Sydney	CIDM-PH et al. et al	https://www.gisaid.org	?	?	13/08/2020
Australia/NSW745/2020	ncov	EPI_ISL_513388	?	2020-07-28	Oceania	Australia	New South Wales	Sydney	Oceania	Australia	New South Wales	genome	29408	Human	?	?	20B	D.2	GR	Pathology North - NSW Health Pathology	NSW Health Pathology - Institute of Clinical Pathology and Medical Research; Westmead Hospital; University of Sydney	CIDM-PH et al. et al	https://www.gisaid.org	?	?	13/08/2020
Australia/NSW746/2020	ncov	EPI_ISL_699650	?	2020-07-27	Oceania	Australia	New South Wales	Sydney	Oceania	Australia	New South Wales	genome	29409	Human	?	?	20B	D.2	GR	Douglas Hanly Moir	NSW Health Pathology - Institute of Clinical Pathology and Medical Research; Westmead Hospital; University of Sydney	CIDM-PH et al. et al	https://www.gisaid.org	?	?	14/12/2020
Australia/NSW747/2020	ncov	EPI_ISL_513389	?	2020-07-20	Oceania	Australia	New South Wales	Sydney	Oceania	Australia	New South Wales	genome	29408	Human	?	?	20B	D.2	GR	Douglas Hanly Moir	NSW Health Pathology - Institute of Clinical Pathology and Medical Research; Westmead Hospital; University of Sydney	CIDM-PH et al. et al	https://www.gisaid.org	?	?	13/08/2020
Australia/NSW748/2020	ncov	EPI_ISL_513390	?	2020-07-31	Oceania	Australia	New South Wales	Sydney	Oceania	Australia	New South Wales	genome	29408	Human	?	?	20B	D.2	GR	Pathology West - NSW Health Pathology	NSW Health Pathology - Institute of Clinical Pathology and Medical Research; Westmead Hospital; University of Sydney	CIDM-PH et al. et al	https://www.gisaid.org	?	?	13/08/2020
Australia/NSW749/2020	ncov	EPI_ISL_513391	?	2020-07-31	Oceania	Australia	New South Wales	Sydney	Oceania	Australia	New South Wales	genome	29408	Human	?	?	20B	D.2	GR	Pathology West - NSW Health Pathology	NSW Health Pathology - Institute of Clinical Pathology and Medical Research; Westmead Hospital; University of Sydney	CIDM-PH et al. et al	https://www.gisaid.org	?	?	13/08/2020
Australia/NSW75/2020	ncov	EPI_ISL_427703	?	2020-03-16	Oceania	Australia	New South Wales	Sydney	Oceania	Australia	New South Wales	genome	29408	Human	?	?	19A	B.2.1	V	Centre for Infectious Diseases and Microbiology Public Health	NSW Health Pathology - Institute of Clinical Pathology and Medical Research; Westmead Hospital; University of Sydney	Gray K et al	https://www.gisaid.org	Revealing COVID-19 transmission in Australia by SARS-CoV-2 genome sequencing and agent-based modeling	https://www.nature.com/articles/s41591-020-1000-7	19/04/2020
Australia/NSW750/2020	ncov	EPI_ISL_513392	?	2020-07-30	Oceania	Australia	New South Wales	Sydney	Oceania	Australia	New South Wales	genome	29408	Human	?	?	20B	D.2	GR	Pathology West - NSW Health Pathology	NSW Health Pathology - Institute of Clinical Pathology and Medical Research; Westmead Hospital; University of Sydney	CIDM-PH et al. et al	https://www.gisaid.org	?	?	13/08/2020
Australia/NSW751/2020	ncov	EPI_ISL_513393	?	2020-08-01	Oceania	Australia	New South Wales	Sydney	Oceania	Australia	New South Wales	genome	29408	Human	?	?	20B	D.2	GR	Pathology West - NSW Health Pathology	NSW Health Pathology - Institute of Clinical Pathology and Medical Research; Westmead Hospital; University of Sydney	CIDM-PH et al. et al	https://www.gisaid.org	?	?	13/08/2020
Australia/NSW752/2020	ncov	EPI_ISL_513394	?	2020-07-30	Oceania	Australia	New South Wales	Sydney	Oceania	Australia	New South Wales	genome	29408	Human	?	?	20B	D.2	GR	Pathology West - NSW Health Pathology	NSW Health Pathology - Institute of Clinical Pathology and Medical Research; Westmead Hospital; University of Sydney	CIDM-PH et al. et al	https://www.gisaid.org	?	?	13/08/2020
Australia/NSW753/2020	ncov	EPI_ISL_513395	?	2020-07-31	Oceania	Australia	New South Wales	Sydney	Oceania	Australia	New South Wales	genome	29408	Human	?	?	20B	D.2	GR	Pathology West - NSW Health Pathology	NSW Health Pathology - Institute of Clinical Pathology and Medical Research; Westmead Hospital; University of Sydney	CIDM-PH et al. et al	https://www.gisaid.org	?	?	13/08/2020
Australia/NSW754/2020	ncov	EPI_ISL_513396	?	2020-07-22	Oceania	Australia	New South Wales	Sydney	Oceania	Australia	New South Wales	genome	29408	Human	?	?	20B	D.2	GR	St Vincent's Pathology (SydPath)	NSW Health Pathology - Institute of Clinical Pathology and Medical Research; Westmead Hospital; University of Sydney	CIDM-PH et al. et al	https://www.gisaid.org	?	?	13/08/2020
Australia/NSW755/2020	ncov	EPI_ISL_513397	?	2020-07-20	Oceania	Australia	New South Wales	Sydney	Oceania	Australia	New South Wales	genome	29408	Human	?	?	20B	D.2	GR	St Vincent's Pathology (SydPath)	NSW Health Pathology - Institute of Clinical Pathology and Medical Research; Westmead Hospital; University of Sydney	CIDM-PH et al. et al	https://www.gisaid.org	?	?	13/08/2020
Australia/NSW756/2020	ncov	EPI_ISL_513398	?	2020-07-20	Oceania	Australia	New South Wales	Sydney	Oceania	Australia	New South Wales	genome	29408	Human	?	?	20B	D.2	GR	St Vincent's Pathology (SydPath)	NSW Health Pathology - Institute of Clinical Pathology and Medical Research; Westmead Hospital; University of Sydney	CIDM-PH et al. et al	https://www.gisaid.org	?	?	13/08/2020
Australia/NSW757/2020	ncov	EPI_ISL_513399	?	2020-07-19	Oceania	Australia	New South Wales	Sydney	Oceania	Australia	New South Wales	genome	29408	Human	?	?	20B	D.2	GR	St Vincent's Pathology (SydPath)	NSW Health Pathology - Institute of Clinical Pathology and Medical Research; Westmead Hospital; University of Sydney	CIDM-PH et al. et al	https://www.gisaid.org	?	?	13/08/2020
Australia/NSW758/2020	ncov	EPI_ISL_513400	?	2020-07-28	Oceania	Australia	New South Wales	Sydney	Oceania	Australia	New South Wales	genome	29408	Human	?	?	20B	D.2	GR	Sydney South West Pathology Service (SSWPS) - Royal Prince Alfred Hospital - NSW Health Pathology	NSW Health Pathology - Institute of Clinical Pathology and Medical Research; Westmead Hospital; University of Sydney	CIDM-PH et al. et al	https://www.gisaid.org	?	?	13/08/2020
Australia/NSW759/2020	ncov	EPI_ISL_513401	?	2020-07-28	Oceania	Australia	New South Wales	Sydney	Oceania	Australia	New South Wales	genome	29408	Human	?	?	20B	D.2	GR	Sydney South West Pathology Service (SSWPS) - Liverpool Hospital - NSW Health Pathology	NSW Health Pathology - Institute of Clinical Pathology and Medical Research; Westmead Hospital; University of Sydney	CIDM-PH et al. et al	https://www.gisaid.org	?	?	13/08/2020
Australia/NSW76/2020	ncov	EPI_ISL_427704	?	2020-03-19	Oceania	Australia	New South Wales	Sydney	Oceania	Australia	New South Wales	genome	29409	Human	?	?	19A	B.2.1	V	Centre for Infectious Diseases and Microbiology Public Health	NSW Health Pathology - Institute of Clinical Pathology and Medical Research; Westmead Hospital; University of Sydney	Timms V et al	https://www.gisaid.org	Revealing COVID-19 transmission in Australia by SARS-CoV-2 genome sequencing and agent-based modeling	https://www.nature.com/articles/s41591-020-1000-7	19/04/2020
Australia/NSW760/2020	ncov	EPI_ISL_513402	?	2020-08-03	Oceania	Australia	New South Wales	Sydney	Oceania	Australia	New South Wales	genome	29408	Human	?	?	20B	D.2	GR	4Cyte Pathology	NSW Health Pathology - Institute of Clinical Pathology and Medical Research; Westmead Hospital; University of Sydney	CIDM-PH et al. et al	https://www.gisaid.org	?	?	13/08/2020
Australia/NSW761/2020	ncov	EPI_ISL_513403	?	2020-07-20	Oceania	Australia	New South Wales	Sydney	Oceania	Australia	New South Wales	genome	29408	Human	?	?	20B	D.2	GR	Laverty Pathology	NSW Health Pathology - Institute of Clinical Pathology and Medical Research; Westmead Hospital; University of Sydney	CIDM-PH et al. et al	https://www.gisaid.org	?	?	13/08/2020
Australia/NSW762/2020	ncov	EPI_ISL_513404	?	2020-07-21	Oceania	Australia	New South Wales	Sydney	Oceania	Australia	New South Wales	genome	29408	Human	?	?	20B	D.2	GR	Laverty Pathology	NSW Health Pathology - Institute of Clinical Pathology and Medical Research; Westmead Hospital; University of Sydney	CIDM-PH et al. et al	https://www.gisaid.org	?	?	13/08/2020
Australia/NSW763/2020	ncov	EPI_ISL_513405	?	2020-07-21	Oceania	Australia	New South Wales	Sydney	Oceania	Australia	New South Wales	genome	29408	Human	?	?	20B	D.2	GR	Laverty Pathology	NSW Health Pathology - Institute of Clinical Pathology and Medical Research; Westmead Hospital; University of Sydney	CIDM-PH et al. et al	https://www.gisaid.org	?	?	13/08/2020
Australia/NSW764/2020	ncov	EPI_ISL_513406	?	2020-07-21	Oceania	Australia	New South Wales	Sydney	Oceania	Australia	New South Wales	genome	29408	Human	?	?	20B	D.2	GR	Laverty Pathology	NSW Health Pathology - Institute of Clinical Pathology and Medical Research; Westmead Hospital; University of Sydney	CIDM-PH et al. et al	https://www.gisaid.org	?	?	13/08/2020
Australia/NSW765/2020	ncov	EPI_ISL_513407	?	2020-07-21	Oceania	Australia	New South Wales	Sydney	Oceania	Australia	New South Wales	genome	29408	Human	?	?	20B	D.2	GR	Laverty Pathology	NSW Health Pathology - Institute of Clinical Pathology and Medical Research; Westmead Hospital; University of Sydney	CIDM-PH et al. et al	https://www.gisaid.org	?	?	13/08/2020
Australia/NSW766/2020	ncov	EPI_ISL_513408	?	2020-07-28	Oceania	Australia	New South Wales	Sydney	Oceania	Australia	New South Wales	genome	29408	Human	?	?	20B	D.2	GR	Laverty Pathology	NSW Health Pathology - Institute of Clinical Pathology and Medical Research; Westmead Hospital; University of Sydney	CIDM-PH et al. et al	https://www.gisaid.org	?	?	13/08/2020
Australia/NSW767/2020	ncov	EPI_ISL_513409	?	2020-07-31	Oceania	Australia	New South Wales	Sydney	Oceania	Australia	New South Wales	genome	29408	Human	?	?	20B	D.2	GR	Sydney South West Pathology Service (SSWPS) - Liverpool Hospital - NSW Health Pathology	NSW Health Pathology - Institute of Clinical Pathology and Medical Research; Westmead Hospital; University of Sydney	CIDM-PH et al. et al	https://www.gisaid.org	?	?	13/08/2020
Australia/NSW768/2020	ncov	EPI_ISL_513410	?	2020-07-31	Oceania	Australia	New South Wales	Sydney	Oceania	Australia	New South Wales	genome	29408	Human	?	?	20B	D.2	GR	Sydney South West Pathology Service (SSWPS) - Liverpool Hospital - NSW Health Pathology	NSW Health Pathology - Institute of Clinical Pathology and Medical Research; Westmead Hospital; University of Sydney	CIDM-PH et al. et al	https://www.gisaid.org	?	?	13/08/2020
Australia/NSW769/2020	ncov	EPI_ISL_513411	?	2020-08-02	Oceania	Australia	New South Wales	Sydney	Oceania	Australia	New South Wales	genome	29408	Human	?	?	20B	D.2	GR	Sydney South West Pathology Service (SSWPS) - Liverpool Hospital - NSW Health Pathology	NSW Health Pathology - Institute of Clinical Pathology and Medical Research; Westmead Hospital; University of Sydney	CIDM-PH et al. et al	https://www.gisaid.org	?	?	13/08/2020
Australia/NSW77/2020	ncov	EPI_ISL_427729	?	2020-03-17	Oceania	Australia	New South Wales	Sydney	Oceania	Australia	New South Wales	genome	29408	Human	?	?	19A	B.2.1	V	Centre for Infectious Diseases and Microbiology Public Health	NSW Health Pathology - Institute of Clinical Pathology and Medical Research; Westmead Hospital; University of Sydney	Gall M et al	https://www.gisaid.org	Revealing COVID-19 transmission in Australia by SARS-CoV-2 genome sequencing and agent-based modeling	https://www.nature.com/articles/s41591-020-1000-7	19/04/2020
Australia/NSW770/2020	ncov	EPI_ISL_513412	?	2020-08-02	Oceania	Australia	New South Wales	Sydney	Oceania	Australia	New South Wales	genome	29408	Human	?	?	20B	D.2	GR	Sydney South West Pathology Service (SSWPS) - Liverpool Hospital - NSW Health Pathology	NSW Health Pathology - Institute of Clinical Pathology and Medical Research; Westmead Hospital; University of Sydney	CIDM-PH et al. et al	https://www.gisaid.org	?	?	13/08/2020
Australia/NSW771/2020	ncov	EPI_ISL_513413	?	2020-07-30	Oceania	Australia	New South Wales	Sydney	Oceania	Australia	New South Wales	genome	29408	Human	?	?	20B	D.2	GR	4Cyte Pathology	NSW Health Pathology - Institute of Clinical Pathology and Medical Research; Westmead Hospital; University of Sydney	CIDM-PH et al. et al	https://www.gisaid.org	?	?	13/08/2020
Australia/NSW772/2020	ncov	EPI_ISL_526689	?	2020-07-24	Oceania	Australia	New South Wales	Sydney	Oceania	Australia	New South Wales	genome	29408	Human	?	?	20B	D.2	GR	Pathology West - NSW Health Pathology	NSW Health Pathology - Institute of Clinical Pathology and Medical Research; Westmead Hospital; University of Sydney	CIDM-PH et al. et al	https://www.gisaid.org	?	?	02/09/2020
Australia/NSW773/2020	ncov	EPI_ISL_526115	?	2020-07-28	Oceania	Australia	New South Wales	Sydney	Oceania	Australia	New South Wales	genome	29408	Human	?	?	20B	D.2	GR	Pathology West - NSW Health Pathology	NSW Health Pathology - Institute of Clinical Pathology and Medical Research; Westmead Hospital; University of Sydney	CIDM-PH et al. et al	https://www.gisaid.org	?	?	01/09/2020
Australia/NSW774/2020	ncov	EPI_ISL_526116	?	2020-07-28	Oceania	Australia	New South Wales	Sydney	Oceania	Australia	New South Wales	genome	29408	Human	?	?	20B	D.2	GR	Pathology West - NSW Health Pathology	NSW Health Pathology - Institute of Clinical Pathology and Medical Research; Westmead Hospital; University of Sydney	CIDM-PH et al. et al	https://www.gisaid.org	?	?	01/09/2020
Australia/NSW775/2020	ncov	EPI_ISL_526117	?	2020-07-29	Oceania	Australia	New South Wales	Sydney	Oceania	Australia	New South Wales	genome	29408	Human	?	?	20B	D.2	GR	Pathology West - NSW Health Pathology	NSW Health Pathology - Institute of Clinical Pathology and Medical Research; Westmead Hospital; University of Sydney	CIDM-PH et al. et al	https://www.gisaid.org	?	?	01/09/2020
Australia/NSW776/2020	ncov	EPI_ISL_526118	?	2020-07-29	Oceania	Australia	New South Wales	Sydney	Oceania	Australia	New South Wales	genome	29408	Human	?	?	20B	D.2	GR	Pathology West - NSW Health Pathology	NSW Health Pathology - Institute of Clinical Pathology and Medical Research; Westmead Hospital; University of Sydney	CIDM-PH et al. et al	https://www.gisaid.org	?	?	01/09/2020
Australia/NSW777/2020	ncov	EPI_ISL_526119	?	2020-07-29	Oceania	Australia	New South Wales	Sydney	Oceania	Australia	New South Wales	genome	29408	Human	?	?	20B	D.2	GR	Sydney South West Pathology Service (SSWPS) - Liverpool Hospital - NSW Health Pathology	NSW Health Pathology - Institute of Clinical Pathology and Medical Research; Westmead Hospital; University of Sydney	CIDM-PH et al. et al	https://www.gisaid.org	?	?	01/09/2020
Australia/NSW778/2020	ncov	EPI_ISL_526120	?	2020-07-29	Oceania	Australia	New South Wales	Sydney	Oceania	Australia	New South Wales	genome	29408	Human	?	?	20B	D.2	GR	Sydney South West Pathology Service (SSWPS) - Liverpool Hospital - NSW Health Pathology	NSW Health Pathology - Institute of Clinical Pathology and Medical Research; Westmead Hospital; University of Sydney	CIDM-PH et al. et al	https://www.gisaid.org	?	?	01/09/2020
Australia/NSW779/2020	ncov	EPI_ISL_526121	?	2020-08-03	Oceania	Australia	New South Wales	Sydney	Oceania	Australia	New South Wales	genome	29408	Human	?	?	20B	D.2	GR	St Vincent's Pathology (SydPath)	NSW Health Pathology - Institute of Clinical Pathology and Medical Research; Westmead Hospital; University of Sydney	CIDM-PH et al. et al	https://www.gisaid.org	?	?	01/09/2020
Australia/NSW78/2020	ncov	EPI_ISL_427770	?	2020-03-23	Oceania	Australia	New South Wales	Sydney	Oceania	Australia	New South Wales	genome	29408	Human	?	?	19A	B.2.1	V	Centre for Infectious Diseases and Microbiology Public Health	NSW Health Pathology - Institute of Clinical Pathology and Medical Research; Westmead Hospital; University of Sydney	Arnott A et al	https://www.gisaid.org	Revealing COVID-19 transmission in Australia by SARS-CoV-2 genome sequencing and agent-based modeling	https://www.nature.com/articles/s41591-020-1000-7	19/04/2020
Australia/NSW780/2020	ncov	EPI_ISL_526122	?	2020-08-03	Oceania	Australia	New South Wales	Sydney	Oceania	Australia	New South Wales	genome	29408	Human	?	?	20B	D.2	GR	St Vincent's Pathology (SydPath)	NSW Health Pathology - Institute of Clinical Pathology and Medical Research; Westmead Hospital; University of Sydney	CIDM-PH et al. et al	https://www.gisaid.org	?	?	01/09/2020
Australia/NSW781/2020	ncov	EPI_ISL_526123	?	2020-07-17	Oceania	Australia	New South Wales	Sydney	Oceania	Australia	New South Wales	genome	29408	Human	?	?	20B	D.2	GR	St Vincent's Pathology (SydPath)	NSW Health Pathology - Institute of Clinical Pathology and Medical Research; Westmead Hospital; University of Sydney	CIDM-PH et al. et al	https://www.gisaid.org	?	?	01/09/2020
Australia/NSW782/2020	ncov	EPI_ISL_526124	?	2020-07-25	Oceania	Australia	New South Wales	Sydney	Oceania	Australia	New South Wales	genome	29408	Human	?	?	20B	D.2	GR	Sydney South West Pathology Service (SSWPS) - Liverpool Hospital - NSW Health Pathology	NSW Health Pathology - Institute of Clinical Pathology and Medical Research; Westmead Hospital; University of Sydney	CIDM-PH et al. et al	https://www.gisaid.org	?	?	01/09/2020
Australia/NSW783/2020	ncov	EPI_ISL_526125	?	2020-08-01	Oceania	Australia	New South Wales	Sydney	Oceania	Australia	New South Wales	genome	29408	Human	?	?	20B	D.2	GR	Sydney South West Pathology Service (SSWPS) - Concord Repatriation General Hospital - NSW Health Pathology	NSW Health Pathology - Institute of Clinical Pathology and Medical Research; Westmead Hospital; University of Sydney	CIDM-PH et al. et al	https://www.gisaid.org	?	?	01/09/2020
Australia/NSW784/2020	ncov	EPI_ISL_526126	?	2020-07-30	Oceania	Australia	New South Wales	Sydney	Oceania	Australia	New South Wales	genome	29408	Human	?	?	20B	D.2	GR	Sydney South West Pathology Service (SSWPS) - Liverpool Hospital - NSW Health Pathology	NSW Health Pathology - Institute of Clinical Pathology and Medical Research; Westmead Hospital; University of Sydney	CIDM-PH et al. et al	https://www.gisaid.org	?	?	01/09/2020
Australia/NSW785/2020	ncov	EPI_ISL_526127	?	2020-07-30	Oceania	Australia	New South Wales	Sydney	Oceania	Australia	New South Wales	genome	29408	Human	?	?	20B	D.2	GR	Sydney South West Pathology Service (SSWPS) - Liverpool Hospital - NSW Health Pathology	NSW Health Pathology - Institute of Clinical Pathology and Medical Research; Westmead Hospital; University of Sydney	CIDM-PH et al. et al	https://www.gisaid.org	?	?	01/09/2020
Australia/NSW786/2020	ncov	EPI_ISL_526128	?	2020-04-06	Oceania	Australia	New South Wales	Sydney	Oceania	Australia	New South Wales	genome	29408	Human	?	?	19B	A.2.2	S	Pathology North - Royal North Shore Hospital - NSW Health Pathology	NSW Health Pathology - Institute of Clinical Pathology and Medical Research; Westmead Hospital; University of Sydney	CIDM-PH et al. et al	https://www.gisaid.org	?	?	01/09/2020
Australia/NSW787/2020	ncov	EPI_ISL_526129	?	2020-07-27	Oceania	Australia	New South Wales	Sydney	Oceania	Australia	New South Wales	genome	29408	Human	?	?	20B	D.2	GR	The Children's Hospital at Westmead	NSW Health Pathology - Institute of Clinical Pathology and Medical Research; Westmead Hospital; University of Sydney	CIDM-PH et al. et al	https://www.gisaid.org	?	?	01/09/2020
Australia/NSW788/2020	ncov	EPI_ISL_526130	?	2020-04-02	Oceania	Australia	New South Wales	Sydney	Oceania	Australia	New South Wales	genome	29408	Human	?	?	19B	A.2.2	S	Pathology North - Royal North Shore Hospital - NSW Health Pathology	NSW Health Pathology - Institute of Clinical Pathology and Medical Research; Westmead Hospital; University of Sydney	CIDM-PH et al. et al	https://www.gisaid.org	?	?	01/09/2020
Australia/NSW789/2020	ncov	EPI_ISL_526131	?	2020-08-02	Oceania	Australia	New South Wales	Sydney	Oceania	Australia	New South Wales	genome	29408	Human	?	?	20B	D.2	GR	Sydney South West Pathology Service (SSWPS) - Liverpool Hospital - NSW Health Pathology	NSW Health Pathology - Institute of Clinical Pathology and Medical Research; Westmead Hospital; University of Sydney	CIDM-PH et al. et al	https://www.gisaid.org	?	?	01/09/2020
Australia/NSW79/2020	ncov	EPI_ISL_427790	?	2020-03-23	Oceania	Australia	New South Wales	Sydney	Oceania	Australia	New South Wales	genome	29408	Human	?	?	19A	B.2.1	V	Centre for Infectious Diseases and Microbiology Public Health	NSW Health Pathology - Institute of Clinical Pathology and Medical Research; Westmead Hospital; University of Sydney	Sadsad R et al	https://www.gisaid.org	Revealing COVID-19 transmission in Australia by SARS-CoV-2 genome sequencing and agent-based modeling	https://www.nature.com/articles/s41591-020-1000-7	19/04/2020
Australia/NSW790/2020	ncov	EPI_ISL_526132	?	2020-08-04	Oceania	Australia	New South Wales	Sydney	Oceania	Australia	New South Wales	genome	29408	Human	?	?	20B	D.2	GR	Pathology North - Royal North Shore Hospital - NSW Health Pathology	NSW Health Pathology - Institute of Clinical Pathology and Medical Research; Westmead Hospital; University of Sydney	CIDM-PH et al. et al	https://www.gisaid.org	?	?	01/09/2020
Australia/NSW791/2020	ncov	EPI_ISL_526133	?	2020-08-02	Oceania	Australia	New South Wales	Sydney	Oceania	Australia	New South Wales	genome	29408	Human	?	?	20B	D.2	GR	Pathology North - Royal North Shore Hospital - NSW Health Pathology	NSW Health Pathology - Institute of Clinical Pathology and Medical Research; Westmead Hospital; University of Sydney	CIDM-PH et al. et al	https://www.gisaid.org	?	?	01/09/2020
Australia/NSW792/2020	ncov	EPI_ISL_526134	?	2020-07-24	Oceania	Australia	New South Wales	Sydney	Oceania	Australia	New South Wales	genome	29408	Human	?	?	20B	D.2	GR	Sydney South West Pathology Service (SSWPS) - Royal Prince Alfred Hospital - NSW Health Pathology	NSW Health Pathology - Institute of Clinical Pathology and Medical Research; Westmead Hospital; University of Sydney	CIDM-PH et al. et al	https://www.gisaid.org	?	?	01/09/2020
Australia/NSW793/2020	ncov	EPI_ISL_526135	?	2020-07-24	Oceania	Australia	New South Wales	Sydney	Oceania	Australia	New South Wales	genome	29408	Human	?	?	20B	D.2	GR	Sydney South West Pathology Service (SSWPS) - Royal Prince Alfred Hospital - NSW Health Pathology	NSW Health Pathology - Institute of Clinical Pathology and Medical Research; Westmead Hospital; University of Sydney	CIDM-PH et al. et al	https://www.gisaid.org	?	?	01/09/2020
Australia/NSW794/2020	ncov	EPI_ISL_526136	?	2020-07-26	Oceania	Australia	New South Wales	Sydney	Oceania	Australia	New South Wales	genome	29408	Human	?	?	20B	D.2	GR	Sydney South West Pathology Service (SSWPS) - Royal Prince Alfred Hospital - NSW Health Pathology	NSW Health Pathology - Institute of Clinical Pathology and Medical Research; Westmead Hospital; University of Sydney	CIDM-PH et al. et al	https://www.gisaid.org	?	?	01/09/2020
Australia/NSW795/2020	ncov	EPI_ISL_526137	?	2020-07-24	Oceania	Australia	New South Wales	Sydney	Oceania	Australia	New South Wales	genome	29408	Human	?	?	20B	D.2	GR	Sydney South West Pathology Service (SSWPS) - Royal Prince Alfred Hospital - NSW Health Pathology	NSW Health Pathology - Institute of Clinical Pathology and Medical Research; Westmead Hospital; University of Sydney	CIDM-PH et al. et al	https://www.gisaid.org	?	?	01/09/2020
Australia/NSW796/2020	ncov	EPI_ISL_526138	?	2020-08-04	Oceania	Australia	New South Wales	Sydney	Oceania	Australia	New South Wales	genome	29408	Human	?	?	20B	D.2	GR	Pathology West - NSW Health Pathology	NSW Health Pathology - Institute of Clinical Pathology and Medical Research; Westmead Hospital; University of Sydney	CIDM-PH et al. et al	https://www.gisaid.org	?	?	01/09/2020
Australia/NSW797/2020	ncov	EPI_ISL_526139	?	2020-08-04	Oceania	Australia	New South Wales	Sydney	Oceania	Australia	New South Wales	genome	29408	Human	?	?	20B	D.2	GR	Pathology West - NSW Health Pathology	NSW Health Pathology - Institute of Clinical Pathology and Medical Research; Westmead Hospital; University of Sydney	CIDM-PH et al. et al	https://www.gisaid.org	?	?	01/09/2020
Australia/NSW798/2020	ncov	EPI_ISL_526140	?	2020-08-05	Oceania	Australia	New South Wales	Sydney	Oceania	Australia	New South Wales	genome	29408	Human	?	?	20B	D.2	GR	Pathology West - NSW Health Pathology	NSW Health Pathology - Institute of Clinical Pathology and Medical Research; Westmead Hospital; University of Sydney	CIDM-PH et al. et al	https://www.gisaid.org	?	?	01/09/2020
Australia/NSW799/2020	ncov	EPI_ISL_526141	?	2020-08-06	Oceania	Australia	New South Wales	Sydney	Oceania	Australia	New South Wales	genome	29408	Human	?	?	20B	D.2	GR	Pathology West - NSW Health Pathology	NSW Health Pathology - Institute of Clinical Pathology and Medical Research; Westmead Hospital; University of Sydney	CIDM-PH et al. et al	https://www.gisaid.org	?	?	01/09/2020
Australia/NSW80/2020	ncov	EPI_ISL_427690	?	2020-03-21	Oceania	Australia	New South Wales	Sydney	Oceania	Australia	New South Wales	genome	29408	Human	?	?	19A	B.40	V	Centre for Infectious Diseases and Microbiology Public Health	NSW Health Pathology - Institute of Clinical Pathology and Medical Research; Westmead Hospital; University of Sydney	Draper J et al	https://www.gisaid.org	Revealing COVID-19 transmission in Australia by SARS-CoV-2 genome sequencing and agent-based modeling	https://www.nature.com/articles/s41591-020-1000-7	19/04/2020
Australia/NSW800/2020	ncov	EPI_ISL_526142	?	2020-07-18	Oceania	Australia	New South Wales	Sydney	Oceania	Australia	New South Wales	genome	29408	Human	?	?	20B	D.2	GR	South Eastern Area Laboratory Services (SEALS)	NSW Health Pathology - Institute of Clinical Pathology and Medical Research; Westmead Hospital; University of Sydney	CIDM-PH et al. et al	https://www.gisaid.org	?	?	01/09/2020
Australia/NSW801/2020	ncov	EPI_ISL_526143	?	2020-07-20	Oceania	Australia	New South Wales	Sydney	Oceania	Australia	New South Wales	genome	29408	Human	?	?	20B	D.2	GR	Laverty Pathology	NSW Health Pathology - Institute of Clinical Pathology and Medical Research; Westmead Hospital; University of Sydney	CIDM-PH et al. et al	https://www.gisaid.org	?	?	01/09/2020
Australia/NSW802/2020	ncov	EPI_ISL_526144	?	2020-04-13	Oceania	Australia	New South Wales	Sydney	Oceania	Australia	New South Wales	genome	29408	Human	?	?	19B	A.2.2	S	South Eastern Area Laboratory Services (SEALS)	NSW Health Pathology - Institute of Clinical Pathology and Medical Research; Westmead Hospital; University of Sydney	CIDM-PH et al. et al	https://www.gisaid.org	?	?	01/09/2020
Australia/NSW803/2020	ncov	EPI_ISL_526145	?	2020-04-13	Oceania	Australia	New South Wales	Sydney	Oceania	Australia	New South Wales	genome	29408	Human	?	?	19B	A.2.2	S	South Eastern Area Laboratory Services (SEALS)	NSW Health Pathology - Institute of Clinical Pathology and Medical Research; Westmead Hospital; University of Sydney	CIDM-PH et al. et al	https://www.gisaid.org	?	?	01/09/2020
Australia/NSW804/2020	ncov	EPI_ISL_526146	?	2020-04-03	Oceania	Australia	New South Wales	Sydney	Oceania	Australia	New South Wales	genome	29408	Human	?	?	19B	A.2.2	S	South Eastern Area Laboratory Services (SEALS)	NSW Health Pathology - Institute of Clinical Pathology and Medical Research; Westmead Hospital; University of Sydney	CIDM-PH et al. et al	https://www.gisaid.org	?	?	01/09/2020
Australia/NSW805/2020	ncov	EPI_ISL_526147	?	2020-04-09	Oceania	Australia	New South Wales	Sydney	Oceania	Australia	New South Wales	genome	29408	Human	?	?	19B	A.2.2	S	South Eastern Area Laboratory Services (SEALS)	NSW Health Pathology - Institute of Clinical Pathology and Medical Research; Westmead Hospital; University of Sydney	CIDM-PH et al. et al	https://www.gisaid.org	?	?	01/09/2020
Australia/NSW806/2020	ncov	EPI_ISL_526148	?	2020-04-09	Oceania	Australia	New South Wales	Sydney	Oceania	Australia	New South Wales	genome	29408	Human	?	?	19B	A.2.2	S	South Eastern Area Laboratory Services (SEALS)	NSW Health Pathology - Institute of Clinical Pathology and Medical Research; Westmead Hospital; University of Sydney	CIDM-PH et al. et al	https://www.gisaid.org	?	?	01/09/2020
Australia/NSW807/2020	ncov	EPI_ISL_526149	?	2020-08-02	Oceania	Australia	New South Wales	Sydney	Oceania	Australia	New South Wales	genome	29408	Human	?	?	20B	D.2	GR	South Eastern Area Laboratory Services (SEALS)	NSW Health Pathology - Institute of Clinical Pathology and Medical Research; Westmead Hospital; University of Sydney	CIDM-PH et al. et al	https://www.gisaid.org	?	?	01/09/2020
Australia/NSW808/2020	ncov	EPI_ISL_526150	?	2020-08-07	Oceania	Australia	New South Wales	Sydney	Oceania	Australia	New South Wales	genome	29408	Human	?	?	20B	D.2	GR	Pathology West - NSW Health Pathology	NSW Health Pathology - Institute of Clinical Pathology and Medical Research; Westmead Hospital; University of Sydney	CIDM-PH et al. et al	https://www.gisaid.org	?	?	01/09/2020
Australia/NSW809/2020	ncov	EPI_ISL_526151	?	2020-08-07	Oceania	Australia	New South Wales	Sydney	Oceania	Australia	New South Wales	genome	29408	Human	?	?	20B	D.2	GR	Pathology West - NSW Health Pathology	NSW Health Pathology - Institute of Clinical Pathology and Medical Research; Westmead Hospital; University of Sydney	CIDM-PH et al. et al	https://www.gisaid.org	?	?	01/09/2020
Australia/NSW81/2020	ncov	EPI_ISL_427720	?	2020-03-19	Oceania	Australia	New South Wales	Sydney	Oceania	Australia	New South Wales	genome	29408	Human	?	?	19A	B.40	V	Centre for Infectious Diseases and Microbiology Public Health	NSW Health Pathology - Institute of Clinical Pathology and Medical Research; Westmead Hospital; University of Sydney	Sim E et al	https://www.gisaid.org	Revealing COVID-19 transmission in Australia by SARS-CoV-2 genome sequencing and agent-based modeling	https://www.nature.com/articles/s41591-020-1000-7	19/04/2020
Australia/NSW810/2020	ncov	EPI_ISL_526152	?	2020-08-06	Oceania	Australia	New South Wales	Sydney	Oceania	Australia	New South Wales	genome	29408	Human	?	?	20B	D.2	GR	Pathology North - Hunter - NSW Health Pathology	NSW Health Pathology - Institute of Clinical Pathology and Medical Research; Westmead Hospital; University of Sydney	CIDM-PH et al. et al	https://www.gisaid.org	?	?	01/09/2020
Australia/NSW811/2020	ncov	EPI_ISL_526153	?	2020-08-08	Oceania	Australia	New South Wales	Sydney	Oceania	Australia	New South Wales	genome	29408	Human	?	?	20B	D.2	GR	Douglass Hanly Moir Pathology	NSW Health Pathology - Institute of Clinical Pathology and Medical Research; Westmead Hospital; University of Sydney	CIDM-PH et al. et al	https://www.gisaid.org	?	?	01/09/2020
Australia/NSW812/2020	ncov	EPI_ISL_526154	?	2020-08-08	Oceania	Australia	New South Wales	Sydney	Oceania	Australia	New South Wales	genome	29408	Human	?	?	20B	D.2	GR	Pathology North - Royal North Shore Hospital - NSW Health Pathology	NSW Health Pathology - Institute of Clinical Pathology and Medical Research; Westmead Hospital; University of Sydney	CIDM-PH et al. et al	https://www.gisaid.org	?	?	01/09/2020
Australia/NSW813/2020	ncov	EPI_ISL_526155	?	2020-08-08	Oceania	Australia	New South Wales	Sydney	Oceania	Australia	New South Wales	genome	29408	Human	?	?	20B	D.2	GR	Pathology North - Royal North Shore Hospital - NSW Health Pathology	NSW Health Pathology - Institute of Clinical Pathology and Medical Research; Westmead Hospital; University of Sydney	CIDM-PH et al. et al	https://www.gisaid.org	?	?	01/09/2020
Australia/NSW814/2020	ncov	EPI_ISL_526156	?	2020-08-08	Oceania	Australia	New South Wales	Sydney	Oceania	Australia	New South Wales	genome	29408	Human	?	?	20B	D.2	GR	Pathology West - NSW Health Pathology	NSW Health Pathology - Institute of Clinical Pathology and Medical Research; Westmead Hospital; University of Sydney	CIDM-PH et al. et al	https://www.gisaid.org	?	?	01/09/2020
Australia/NSW815/2020	ncov	EPI_ISL_526157	?	2020-08-03	Oceania	Australia	New South Wales	Sydney	Oceania	Australia	New South Wales	genome	29408	Human	?	?	20B	D.2	GR	Sydney South West Pathology Service (SSWPS) - Liverpool Hospital - NSW Health Pathology	NSW Health Pathology - Institute of Clinical Pathology and Medical Research; Westmead Hospital; University of Sydney	CIDM-PH et al. et al	https://www.gisaid.org	?	?	01/09/2020
Australia/NSW816/2020	ncov	EPI_ISL_526158	?	2020-08-04	Oceania	Australia	New South Wales	Sydney	Oceania	Australia	New South Wales	genome	29408	Human	?	?	20B	D.2	GR	Sydney South West Pathology Service (SSWPS) - Liverpool Hospital - NSW Health Pathology	NSW Health Pathology - Institute of Clinical Pathology and Medical Research; Westmead Hospital; University of Sydney	CIDM-PH et al. et al	https://www.gisaid.org	?	?	01/09/2020
Australia/NSW817/2020	ncov	EPI_ISL_526159	?	2020-08-04	Oceania	Australia	New South Wales	Sydney	Oceania	Australia	New South Wales	genome	29408	Human	?	?	20B	D.2	GR	Sydney South West Pathology Service (SSWPS) - Liverpool Hospital - NSW Health Pathology	NSW Health Pathology - Institute of Clinical Pathology and Medical Research; Westmead Hospital; University of Sydney	CIDM-PH et al. et al	https://www.gisaid.org	?	?	01/09/2020
Australia/NSW818/2020	ncov	EPI_ISL_526160	?	2020-08-04	Oceania	Australia	New South Wales	Sydney	Oceania	Australia	New South Wales	genome	29408	Human	?	?	20B	D.2	GR	Sydney South West Pathology Service (SSWPS) - Liverpool Hospital - NSW Health Pathology	NSW Health Pathology - Institute of Clinical Pathology and Medical Research; Westmead Hospital; University of Sydney	CIDM-PH et al. et al	https://www.gisaid.org	?	?	01/09/2020
Australia/NSW819/2020	ncov	EPI_ISL_526161	?	2020-08-09	Oceania	Australia	New South Wales	Sydney	Oceania	Australia	New South Wales	genome	29408	Human	?	?	20B	D.2	GR	Pathology West - NSW Health Pathology	NSW Health Pathology - Institute of Clinical Pathology and Medical Research; Westmead Hospital; University of Sydney	CIDM-PH et al. et al	https://www.gisaid.org	?	?	01/09/2020
Australia/NSW82/2020	ncov	EPI_ISL_427805	?	2020-03-20	Oceania	Australia	New South Wales	Sydney	Oceania	Australia	New South Wales	genome	29408	Human	?	?	19A	B.40	V	Centre for Infectious Diseases and Microbiology Public Health	NSW Health Pathology - Institute of Clinical Pathology and Medical Research; Westmead Hospital; University of Sydney	Bachmann N et al	https://www.gisaid.org	Revealing COVID-19 transmission in Australia by SARS-CoV-2 genome sequencing and agent-based modeling	https://www.nature.com/articles/s41591-020-1000-7	19/04/2020
Australia/NSW820/2020	ncov	EPI_ISL_526162	?	2020-08-09	Oceania	Australia	New South Wales	Sydney	Oceania	Australia	New South Wales	genome	29408	Human	?	?	20B	D.2	GR	Pathology West - NSW Health Pathology	NSW Health Pathology - Institute of Clinical Pathology and Medical Research; Westmead Hospital; University of Sydney	CIDM-PH et al. et al	https://www.gisaid.org	?	?	01/09/2020
Australia/NSW821/2020	ncov	EPI_ISL_526163	?	2020-08-09	Oceania	Australia	New South Wales	Sydney	Oceania	Australia	New South Wales	genome	29408	Human	?	?	20B	D.2	GR	Pathology West - NSW Health Pathology	NSW Health Pathology - Institute of Clinical Pathology and Medical Research; Westmead Hospital; University of Sydney	CIDM-PH et al. et al	https://www.gisaid.org	?	?	01/09/2020
Australia/NSW822/2020	ncov	EPI_ISL_526164	?	2020-08-08	Oceania	Australia	New South Wales	Sydney	Oceania	Australia	New South Wales	genome	29408	Human	?	?	20B	D.2	GR	Pathology West - NSW Health Pathology	NSW Health Pathology - Institute of Clinical Pathology and Medical Research; Westmead Hospital; University of Sydney	CIDM-PH et al. et al	https://www.gisaid.org	?	?	01/09/2020
Australia/NSW823/2020	ncov	EPI_ISL_526165	?	2020-08-07	Oceania	Australia	New South Wales	Sydney	Oceania	Australia	New South Wales	genome	29408	Human	?	?	20B	D.2	GR	Pathology West - NSW Health Pathology	NSW Health Pathology - Institute of Clinical Pathology and Medical Research; Westmead Hospital; University of Sydney	CIDM-PH et al. et al	https://www.gisaid.org	?	?	01/09/2020
Australia/NSW824/2020	ncov	EPI_ISL_526166	?	2020-08-09	Oceania	Australia	New South Wales	Sydney	Oceania	Australia	New South Wales	genome	29408	Human	?	?	20B	D.2	GR	Austech Medical Laboratories	NSW Health Pathology - Institute of Clinical Pathology and Medical Research; Westmead Hospital; University of Sydney	CIDM-PH et al. et al	https://www.gisaid.org	?	?	01/09/2020
Australia/NSW825/2020	ncov	EPI_ISL_526167	?	2020-08-07	Oceania	Australia	New South Wales	Sydney	Oceania	Australia	New South Wales	genome	29408	Human	?	?	20B	D.2	GR	Austech Medical Laboratories	NSW Health Pathology - Institute of Clinical Pathology and Medical Research; Westmead Hospital; University of Sydney	CIDM-PH et al. et al	https://www.gisaid.org	?	?	01/09/2020
Australia/NSW826/2020	ncov	EPI_ISL_526168	?	2020-08-08	Oceania	Australia	New South Wales	Sydney	Oceania	Australia	New South Wales	genome	29408	Human	?	?	20B	D.2	GR	Austech Medical Laboratories	NSW Health Pathology - Institute of Clinical Pathology and Medical Research; Westmead Hospital; University of Sydney	CIDM-PH et al. et al	https://www.gisaid.org	?	?	01/09/2020
Australia/NSW827/2020	ncov	EPI_ISL_526169	?	2020-08-08	Oceania	Australia	New South Wales	Sydney	Oceania	Australia	New South Wales	genome	29408	Human	?	?	20B	D.2	GR	Austech Medical Laboratories	NSW Health Pathology - Institute of Clinical Pathology and Medical Research; Westmead Hospital; University of Sydney	CIDM-PH et al. et al	https://www.gisaid.org	?	?	01/09/2020
Australia/NSW828/2020	ncov	EPI_ISL_526170	?	2020-08-11	Oceania	Australia	New South Wales	Sydney	Oceania	Australia	New South Wales	genome	29408	Human	?	?	20B	D.2	GR	Pathology North - Royal North Shore Hospital - NSW Health Pathology	NSW Health Pathology - Institute of Clinical Pathology and Medical Research; Westmead Hospital; University of Sydney	CIDM-PH et al. et al	https://www.gisaid.org	?	?	01/09/2020
Australia/NSW829/2020	ncov	EPI_ISL_526171	?	2020-08-09	Oceania	Australia	New South Wales	Sydney	Oceania	Australia	New South Wales	genome	29408	Human	?	?	20B	D.2	GR	St Vincent's Pathology (SydPath)	NSW Health Pathology - Institute of Clinical Pathology and Medical Research; Westmead Hospital; University of Sydney	CIDM-PH et al. et al	https://www.gisaid.org	?	?	01/09/2020
Australia/NSW83/2020	ncov	EPI_ISL_427711	?	2020-03-20	Oceania	Australia	New South Wales	Sydney	Oceania	Australia	New South Wales	genome	29408	Human	?	?	19A	B.2	V	ACT Pathology, The Canberra Hospital	NSW Health Pathology - Institute of Clinical Pathology and Medical Research; Westmead Hospital; University of Sydney	Rockett R et al	https://www.gisaid.org	Revealing COVID-19 transmission in Australia by SARS-CoV-2 genome sequencing and agent-based modeling	https://www.nature.com/articles/s41591-020-1000-7	19/04/2020
Australia/NSW830/2020	ncov	EPI_ISL_526172	?	2020-08-08	Oceania	Australia	New South Wales	Sydney	Oceania	Australia	New South Wales	genome	29408	Human	?	?	20B	D.2	GR	Sydney South West Pathology Service (SSWPS) - Liverpool Hospital - NSW Health Pathology	NSW Health Pathology - Institute of Clinical Pathology and Medical Research; Westmead Hospital; University of Sydney	CIDM-PH et al. et al	https://www.gisaid.org	?	?	01/09/2020
Australia/NSW831/2020	ncov	EPI_ISL_526173	?	2020-08-06	Oceania	Australia	New South Wales	Sydney	Oceania	Australia	New South Wales	genome	29408	Human	?	?	20B	D.2	GR	Sydney South West Pathology Service (SSWPS) - Liverpool Hospital - NSW Health Pathology	NSW Health Pathology - Institute of Clinical Pathology and Medical Research; Westmead Hospital; University of Sydney	CIDM-PH et al. et al	https://www.gisaid.org	?	?	01/09/2020
Australia/NSW832/2020	ncov	EPI_ISL_526174	?	2020-08-06	Oceania	Australia	New South Wales	Sydney	Oceania	Australia	New South Wales	genome	29408	Human	?	?	20B	D.2	GR	Sydney South West Pathology Service (SSWPS) - Liverpool Hospital - NSW Health Pathology	NSW Health Pathology - Institute of Clinical Pathology and Medical Research; Westmead Hospital; University of Sydney	CIDM-PH et al. et al	https://www.gisaid.org	?	?	01/09/2020
Australia/NSW833/2020	ncov	EPI_ISL_526175	?	2020-08-06	Oceania	Australia	New South Wales	Sydney	Oceania	Australia	New South Wales	genome	29408	Human	?	?	20B	D.2	GR	Sydney South West Pathology Service (SSWPS) - Liverpool Hospital - NSW Health Pathology	NSW Health Pathology - Institute of Clinical Pathology and Medical Research; Westmead Hospital; University of Sydney	CIDM-PH et al. et al	https://www.gisaid.org	?	?	01/09/2020
Australia/NSW834/2020	ncov	EPI_ISL_526176	?	2020-08-06	Oceania	Australia	New South Wales	Sydney	Oceania	Australia	New South Wales	genome	29408	Human	?	?	20B	D.2	GR	Sydney South West Pathology Service (SSWPS) - Liverpool Hospital - NSW Health Pathology	NSW Health Pathology - Institute of Clinical Pathology and Medical Research; Westmead Hospital; University of Sydney	CIDM-PH et al. et al	https://www.gisaid.org	?	?	01/09/2020
Australia/NSW835/2020	ncov	EPI_ISL_526177	?	2020-08-04	Oceania	Australia	New South Wales	Sydney	Oceania	Australia	New South Wales	genome	29408	Human	?	?	20B	D.2	GR	St Vincent's Pathology (SydPath)	NSW Health Pathology - Institute of Clinical Pathology and Medical Research; Westmead Hospital; University of Sydney	CIDM-PH et al. et al	https://www.gisaid.org	?	?	01/09/2020
Australia/NSW836/2020	ncov	EPI_ISL_526178	?	2020-08-01	Oceania	Australia	New South Wales	Sydney	Oceania	Australia	New South Wales	genome	29408	Human	?	?	20B	D.2	GR	St Vincent's Pathology (SydPath)	NSW Health Pathology - Institute of Clinical Pathology and Medical Research; Westmead Hospital; University of Sydney	CIDM-PH et al. et al	https://www.gisaid.org	?	?	01/09/2020
Australia/NSW837/2020	ncov	EPI_ISL_526179	?	2020-08-01	Oceania	Australia	New South Wales	Sydney	Oceania	Australia	New South Wales	genome	29408	Human	?	?	20B	D.2	GR	St Vincent's Pathology (SydPath)	NSW Health Pathology - Institute of Clinical Pathology and Medical Research; Westmead Hospital; University of Sydney	CIDM-PH et al. et al	https://www.gisaid.org	?	?	01/09/2020
Australia/NSW838/2020	ncov	EPI_ISL_526180	?	2020-07-31	Oceania	Australia	New South Wales	Sydney	Oceania	Australia	New South Wales	genome	29408	Human	?	?	20B	D.2	GR	St Vincent's Pathology (SydPath)	NSW Health Pathology - Institute of Clinical Pathology and Medical Research; Westmead Hospital; University of Sydney	CIDM-PH et al. et al	https://www.gisaid.org	?	?	01/09/2020
Australia/NSW839/2020	ncov	EPI_ISL_526181	?	2020-07-31	Oceania	Australia	New South Wales	Sydney	Oceania	Australia	New South Wales	genome	29408	Human	?	?	20B	D.2	GR	St Vincent's Pathology (SydPath)	NSW Health Pathology - Institute of Clinical Pathology and Medical Research; Westmead Hospital; University of Sydney	CIDM-PH et al. et al	https://www.gisaid.org	?	?	01/09/2020
Australia/NSW84/2020	ncov	EPI_ISL_427723	?	2020-03-19	Oceania	Australia	New South Wales	Sydney	Oceania	Australia	New South Wales	genome	29408	Human	?	?	19A	B.39	V	Centre for Infectious Diseases and Microbiology Public Health	NSW Health Pathology - Institute of Clinical Pathology and Medical Research; Westmead Hospital; University of Sydney	Lam C et al	https://www.gisaid.org	Revealing COVID-19 transmission in Australia by SARS-CoV-2 genome sequencing and agent-based modeling	https://www.nature.com/articles/s41591-020-1000-7	19/04/2020
Australia/NSW840/2020	ncov	EPI_ISL_526182	?	2020-08-11	Oceania	Australia	New South Wales	Sydney	Oceania	Australia	New South Wales	genome	29408	Human	?	?	20B	D.2	GR	St Vincent's Pathology (SydPath)	NSW Health Pathology - Institute of Clinical Pathology and Medical Research; Westmead Hospital; University of Sydney	CIDM-PH et al. et al	https://www.gisaid.org	?	?	01/09/2020
Australia/NSW841/2020	ncov	EPI_ISL_526183	?	2020-08-11	Oceania	Australia	New South Wales	Sydney	Oceania	Australia	New South Wales	genome	29408	Human	?	?	20B	D.2	GR	St Vincent's Pathology (SydPath)	NSW Health Pathology - Institute of Clinical Pathology and Medical Research; Westmead Hospital; University of Sydney	CIDM-PH et al. et al	https://www.gisaid.org	?	?	01/09/2020
Australia/NSW842/2020	ncov	EPI_ISL_526184	?	2020-08-11	Oceania	Australia	New South Wales	Sydney	Oceania	Australia	New South Wales	genome	29408	Human	?	?	20B	D.2	GR	St Vincent's Pathology (SydPath)	NSW Health Pathology - Institute of Clinical Pathology and Medical Research; Westmead Hospital; University of Sydney	CIDM-PH et al. et al	https://www.gisaid.org	?	?	01/09/2020
Australia/NSW843/2020	ncov	EPI_ISL_526185	?	2020-08-11	Oceania	Australia	New South Wales	Sydney	Oceania	Australia	New South Wales	genome	29408	Human	?	?	20B	D.2	GR	St Vincent's Pathology (SydPath)	NSW Health Pathology - Institute of Clinical Pathology and Medical Research; Westmead Hospital; University of Sydney	CIDM-PH et al. et al	https://www.gisaid.org	?	?	01/09/2020
Australia/NSW844/2020	ncov	EPI_ISL_526186	?	2020-08-09	Oceania	Australia	New South Wales	Sydney	Oceania	Australia	New South Wales	genome	29408	Human	?	?	20B	D.2	GR	4Cyte Pathology	NSW Health Pathology - Institute of Clinical Pathology and Medical Research; Westmead Hospital; University of Sydney	CIDM-PH et al. et al	https://www.gisaid.org	?	?	01/09/2020
Australia/NSW845/2020	ncov	EPI_ISL_526187	?	2020-08-07	Oceania	Australia	New South Wales	Sydney	Oceania	Australia	New South Wales	genome	29408	Human	?	?	20B	D.2	GR	St Vincent's Pathology (SydPath)	NSW Health Pathology - Institute of Clinical Pathology and Medical Research; Westmead Hospital; University of Sydney	CIDM-PH et al. et al	https://www.gisaid.org	?	?	01/09/2020
Australia/NSW846/2020	ncov	EPI_ISL_526188	?	2020-08-06	Oceania	Australia	New South Wales	Sydney	Oceania	Australia	New South Wales	genome	29408	Human	?	?	20B	D.2	GR	St Vincent's Pathology (SydPath)	NSW Health Pathology - Institute of Clinical Pathology and Medical Research; Westmead Hospital; University of Sydney	CIDM-PH et al. et al	https://www.gisaid.org	?	?	01/09/2020
Australia/NSW847/2020	ncov	EPI_ISL_526189	?	2020-08-06	Oceania	Australia	New South Wales	Sydney	Oceania	Australia	New South Wales	genome	29408	Human	?	?	20B	D.2	GR	St Vincent's Pathology (SydPath)	NSW Health Pathology - Institute of Clinical Pathology and Medical Research; Westmead Hospital; University of Sydney	CIDM-PH et al. et al	https://www.gisaid.org	?	?	01/09/2020
Australia/NSW848/2020	ncov	EPI_ISL_526190	?	2020-08-05	Oceania	Australia	New South Wales	Sydney	Oceania	Australia	New South Wales	genome	29408	Human	?	?	20B	D.2	GR	St Vincent's Pathology (SydPath)	NSW Health Pathology - Institute of Clinical Pathology and Medical Research; Westmead Hospital; University of Sydney	CIDM-PH et al. et al	https://www.gisaid.org	?	?	01/09/2020
Australia/NSW849/2020	ncov	EPI_ISL_526191	?	2020-07-15	Oceania	Australia	New South Wales	Sydney	Oceania	Australia	New South Wales	genome	29408	Human	?	?	20B	B.1.1.70	GR	South Eastern Area Laboratory Services (SEALS)	NSW Health Pathology - Institute of Clinical Pathology and Medical Research; Westmead Hospital; University of Sydney	CIDM-PH et al. et al	https://www.gisaid.org	?	?	01/09/2020
Australia/NSW85/2020	ncov	EPI_ISL_427718	?	2020-03-21	Oceania	Australia	New South Wales	Sydney	Oceania	Australia	New South Wales	genome	29408	Human	?	?	19A	B	V	ACT Pathology, The Canberra Hospital	NSW Health Pathology - Institute of Clinical Pathology and Medical Research; Westmead Hospital; University of Sydney	Gray K et al	https://www.gisaid.org	Revealing COVID-19 transmission in Australia by SARS-CoV-2 genome sequencing and agent-based modeling	https://www.nature.com/articles/s41591-020-1000-7	19/04/2020
Australia/NSW850/2020	ncov	EPI_ISL_526192	?	2020-08-07	Oceania	Australia	New South Wales	Sydney	Oceania	Australia	New South Wales	genome	29408	Human	?	?	20B	D.2	GR	Medlab Pathology	NSW Health Pathology - Institute of Clinical Pathology and Medical Research; Westmead Hospital; University of Sydney	CIDM-PH et al. et al	https://www.gisaid.org	?	?	01/09/2020
Australia/NSW851/2020	ncov	EPI_ISL_526193	?	2020-08-12	Oceania	Australia	New South Wales	Sydney	Oceania	Australia	New South Wales	genome	29408	Human	?	?	20B	D.2	GR	Sydney South West Pathology Service (SSWPS) - Liverpool Hospital - NSW Health Pathology	NSW Health Pathology - Institute of Clinical Pathology and Medical Research; Westmead Hospital; University of Sydney	CIDM-PH et al. et al	https://www.gisaid.org	?	?	01/09/2020
Australia/NSW852/2020	ncov	EPI_ISL_526194	?	2020-08-12	Oceania	Australia	New South Wales	Sydney	Oceania	Australia	New South Wales	genome	29408	Human	?	?	20B	D.2	GR	St Vincent's Pathology (SydPath)	NSW Health Pathology - Institute of Clinical Pathology and Medical Research; Westmead Hospital; University of Sydney	CIDM-PH et al. et al	https://www.gisaid.org	?	?	01/09/2020
Australia/NSW853/2020	ncov	EPI_ISL_526195	?	2020-08-12	Oceania	Australia	New South Wales	Sydney	Oceania	Australia	New South Wales	genome	29408	Human	?	?	20B	D.2	GR	St Vincent's Pathology (SydPath)	NSW Health Pathology - Institute of Clinical Pathology and Medical Research; Westmead Hospital; University of Sydney	CIDM-PH et al. et al	https://www.gisaid.org	?	?	01/09/2020
Australia/NSW854/2020	ncov	EPI_ISL_526196	?	2020-08-11	Oceania	Australia	New South Wales	Sydney	Oceania	Australia	New South Wales	genome	29408	Human	?	?	20B	D.2	GR	Sydney South West Pathology Service (SSWPS) - Royal Prince Alfred Hospital - NSW Health Pathology	NSW Health Pathology - Institute of Clinical Pathology and Medical Research; Westmead Hospital; University of Sydney	CIDM-PH et al. et al	https://www.gisaid.org	?	?	01/09/2020
Australia/NSW855/2020	ncov	EPI_ISL_526197	?	2020-08-10	Oceania	Australia	New South Wales	Sydney	Oceania	Australia	New South Wales	genome	29408	Human	?	?	20B	D.2	GR	Sydney South West Pathology Service (SSWPS) - Liverpool Hospital - NSW Health Pathology	NSW Health Pathology - Institute of Clinical Pathology and Medical Research; Westmead Hospital; University of Sydney	CIDM-PH et al. et al	https://www.gisaid.org	?	?	01/09/2020
Australia/NSW856/2020	ncov	EPI_ISL_526198	?	2020-08-09	Oceania	Australia	New South Wales	Sydney	Oceania	Australia	New South Wales	genome	29408	Human	?	?	20B	D.2	GR	Sydney South West Pathology Service (SSWPS) - Liverpool Hospital - NSW Health Pathology	NSW Health Pathology - Institute of Clinical Pathology and Medical Research; Westmead Hospital; University of Sydney	CIDM-PH et al. et al	https://www.gisaid.org	?	?	01/09/2020
Australia/NSW857/2020	ncov	EPI_ISL_526199	?	2020-08-13	Oceania	Australia	New South Wales	Sydney	Oceania	Australia	New South Wales	genome	29408	Human	?	?	20B	D.2	GR	Pathology West - NSW Health Pathology	NSW Health Pathology - Institute of Clinical Pathology and Medical Research; Westmead Hospital; University of Sydney	CIDM-PH et al. et al	https://www.gisaid.org	?	?	01/09/2020
Australia/NSW858/2020	ncov	EPI_ISL_526200	?	2020-08-13	Oceania	Australia	New South Wales	Sydney	Oceania	Australia	New South Wales	genome	29405	Human	?	?	20B	D.2	GR	St Vincent's Pathology (SydPath)	NSW Health Pathology - Institute of Clinical Pathology and Medical Research; Westmead Hospital; University of Sydney	CIDM-PH et al. et al	https://www.gisaid.org	?	?	01/09/2020
Australia/NSW859/2020	ncov	EPI_ISL_526201	?	2020-08-13	Oceania	Australia	New South Wales	Sydney	Oceania	Australia	New South Wales	genome	29408	Human	?	?	20B	D.2	GR	Sydney South West Pathology Service (SSWPS) - Royal Prince Alfred Hospital - NSW Health Pathology	NSW Health Pathology - Institute of Clinical Pathology and Medical Research; Westmead Hospital; University of Sydney	CIDM-PH et al. et al	https://www.gisaid.org	?	?	01/09/2020
Australia/NSW86/2020	ncov	EPI_ISL_427725	?	2020-03-19	Oceania	Australia	New South Wales	Sydney	Oceania	Australia	New South Wales	genome	29408	Human	?	?	19A	B.39	V	Centre for Infectious Diseases and Microbiology Public Health	NSW Health Pathology - Institute of Clinical Pathology and Medical Research; Westmead Hospital; University of Sydney	Timms V et al	https://www.gisaid.org	Revealing COVID-19 transmission in Australia by SARS-CoV-2 genome sequencing and agent-based modeling	https://www.nature.com/articles/s41591-020-1000-7	19/04/2020
Australia/NSW860/2020	ncov	EPI_ISL_526202	?	2020-08-02	Oceania	Australia	New South Wales	Sydney	Oceania	Australia	New South Wales	genome	29408	Human	?	?	20B	D.2	GR	Laverty Pathology	NSW Health Pathology - Institute of Clinical Pathology and Medical Research; Westmead Hospital; University of Sydney	CIDM-PH et al. et al	https://www.gisaid.org	?	?	01/09/2020
Australia/NSW861/2020	ncov	EPI_ISL_526203	?	2020-08-09	Oceania	Australia	New South Wales	Sydney	Oceania	Australia	New South Wales	genome	29408	Human	?	?	20B	D.2	GR	Laverty Pathology	NSW Health Pathology - Institute of Clinical Pathology and Medical Research; Westmead Hospital; University of Sydney	CIDM-PH et al. et al	https://www.gisaid.org	?	?	01/09/2020
Australia/NSW862/2020	ncov	EPI_ISL_526204	?	2020-08-12	Oceania	Australia	New South Wales	Sydney	Oceania	Australia	New South Wales	genome	29408	Human	?	?	20B	D.2	GR	Laverty Pathology	NSW Health Pathology - Institute of Clinical Pathology and Medical Research; Westmead Hospital; University of Sydney	CIDM-PH et al. et al	https://www.gisaid.org	?	?	01/09/2020
Australia/NSW863/2020	ncov	EPI_ISL_526205	?	2020-08-09	Oceania	Australia	New South Wales	Sydney	Oceania	Australia	New South Wales	genome	29408	Human	?	?	20B	D.2	GR	The Children's Hospital at Westmead	NSW Health Pathology - Institute of Clinical Pathology and Medical Research; Westmead Hospital; University of Sydney	CIDM-PH et al. et al	https://www.gisaid.org	?	?	01/09/2020
Australia/NSW864/2020	ncov	EPI_ISL_526206	?	2020-08-15	Oceania	Australia	New South Wales	Sydney	Oceania	Australia	New South Wales	genome	29408	Human	?	?	20B	D.2	GR	Sydney South West Pathology Service (SSWPS) - Liverpool Hospital - NSW Health Pathology	NSW Health Pathology - Institute of Clinical Pathology and Medical Research; Westmead Hospital; University of Sydney	CIDM-PH et al. et al	https://www.gisaid.org	?	?	01/09/2020
Australia/NSW865/2020	ncov	EPI_ISL_526207	?	2020-08-14	Oceania	Australia	New South Wales	Sydney	Oceania	Australia	New South Wales	genome	29408	Human	?	?	20B	D.2	GR	Sydney South West Pathology Service (SSWPS) - Royal Prince Alfred Hospital - NSW Health Pathology	NSW Health Pathology - Institute of Clinical Pathology and Medical Research; Westmead Hospital; University of Sydney	CIDM-PH et al. et al	https://www.gisaid.org	?	?	01/09/2020
Australia/NSW866/2020	ncov	EPI_ISL_526208	?	2020-08-14	Oceania	Australia	New South Wales	Sydney	Oceania	Australia	New South Wales	genome	29408	Human	?	?	20B	D.2	GR	Sydney South West Pathology Service (SSWPS) - Royal Prince Alfred Hospital - NSW Health Pathology	NSW Health Pathology - Institute of Clinical Pathology and Medical Research; Westmead Hospital; University of Sydney	CIDM-PH et al. et al	https://www.gisaid.org	?	?	01/09/2020
Australia/NSW867/2020	ncov	EPI_ISL_526209	?	2020-08-14	Oceania	Australia	New South Wales	Sydney	Oceania	Australia	New South Wales	genome	29408	Human	?	?	20B	D.2	GR	Sydney South West Pathology Service (SSWPS) - Royal Prince Alfred Hospital - NSW Health Pathology	NSW Health Pathology - Institute of Clinical Pathology and Medical Research; Westmead Hospital; University of Sydney	CIDM-PH et al. et al	https://www.gisaid.org	?	?	01/09/2020
Australia/NSW868/2020	ncov	EPI_ISL_526210	?	2020-08-12	Oceania	Australia	New South Wales	Sydney	Oceania	Australia	New South Wales	genome	29408	Human	?	?	20B	D.2	GR	Sydney South West Pathology Service (SSWPS) - Liverpool Hospital - NSW Health Pathology	NSW Health Pathology - Institute of Clinical Pathology and Medical Research; Westmead Hospital; University of Sydney	CIDM-PH et al. et al	https://www.gisaid.org	?	?	01/09/2020
Australia/NSW869/2020	ncov	EPI_ISL_526211	?	2020-08-12	Oceania	Australia	New South Wales	Sydney	Oceania	Australia	New South Wales	genome	29408	Human	?	?	20B	D.2	GR	Sydney South West Pathology Service (SSWPS) - Liverpool Hospital - NSW Health Pathology	NSW Health Pathology - Institute of Clinical Pathology and Medical Research; Westmead Hospital; University of Sydney	CIDM-PH et al. et al	https://www.gisaid.org	?	?	01/09/2020
Australia/NSW87/2020	ncov	EPI_ISL_427800	?	2020-03-24	Oceania	Australia	New South Wales	Sydney	Oceania	Australia	New South Wales	genome	29408	Human	?	?	19A	B	V	Centre for Infectious Diseases and Microbiology Public Health	NSW Health Pathology - Institute of Clinical Pathology and Medical Research; Westmead Hospital; University of Sydney	Gall M et al	https://www.gisaid.org	Revealing COVID-19 transmission in Australia by SARS-CoV-2 genome sequencing and agent-based modeling	https://www.nature.com/articles/s41591-020-1000-7	19/04/2020
Australia/NSW870/2020	ncov	EPI_ISL_526212	?	2020-08-14	Oceania	Australia	New South Wales	Sydney	Oceania	Australia	New South Wales	genome	29408	Human	?	?	20B	D.2	GR	Australian Clinical Labs (formerly Healthscope Pathology)	NSW Health Pathology - Institute of Clinical Pathology and Medical Research; Westmead Hospital; University of Sydney	CIDM-PH et al. et al	https://www.gisaid.org	?	?	01/09/2020
Australia/NSW871/2020	ncov	EPI_ISL_526213	?	2020-08-14	Oceania	Australia	New South Wales	Sydney	Oceania	Australia	New South Wales	genome	29408	Human	?	?	20B	D.2	GR	Douglass Hanly Moir Pathology	NSW Health Pathology - Institute of Clinical Pathology and Medical Research; Westmead Hospital; University of Sydney	CIDM-PH et al. et al	https://www.gisaid.org	?	?	01/09/2020
Australia/NSW872/2020	ncov	EPI_ISL_526214	?	2020-08-14	Oceania	Australia	New South Wales	Sydney	Oceania	Australia	New South Wales	genome	29408	Human	?	?	20B	D.2	GR	Douglass Hanly Moir Pathology	NSW Health Pathology - Institute of Clinical Pathology and Medical Research; Westmead Hospital; University of Sydney	CIDM-PH et al. et al	https://www.gisaid.org	?	?	01/09/2020
Australia/NSW873/2020	ncov	EPI_ISL_526697	?	2020-03-20	Oceania	Australia	New South Wales	Sydney	Oceania	Australia	New South Wales	genome	29408	Human	?	?	19A	B.4	O	South Eastern Area Laboratory Services (SEALS)	NSW Health Pathology - Institute of Clinical Pathology and Medical Research; Westmead Hospital; University of Sydney	CIDM-PH et al. et al	https://www.gisaid.org	?	?	02/09/2020
Australia/NSW874/2020	ncov	EPI_ISL_544955	?	2020-07-25	Oceania	Australia	New South Wales	Sydney	Oceania	Australia	New South Wales	genome	29408	Human	?	?	20B	D.2	GR	Pathology West - NSW Health Pathology	NSW Health Pathology - Institute of Clinical Pathology and Medical Research; Westmead Hospital; University of Sydney	CIDM-PH et al. et al	https://www.gisaid.org	?	?	24/09/2020
Australia/NSW875/2020	ncov	EPI_ISL_544956	?	2020-07-29	Oceania	Australia	New South Wales	Sydney	Oceania	Australia	New South Wales	genome	29408	Human	?	?	20B	D.2	GR	Sydney South West Pathology Service (SSWPS) - Concord Repatriation General Hospital - NSW Health Pathology	NSW Health Pathology - Institute of Clinical Pathology and Medical Research; Westmead Hospital; University of Sydney	CIDM-PH et al. et al	https://www.gisaid.org	?	?	24/09/2020
Australia/NSW876/2020	ncov	EPI_ISL_544957	?	2020-07-20	Oceania	Australia	New South Wales	Sydney	Oceania	Australia	New South Wales	genome	29408	Human	?	?	20B	D.2	GR	Laverty Pathology	NSW Health Pathology - Institute of Clinical Pathology and Medical Research; Westmead Hospital; University of Sydney	CIDM-PH et al. et al	https://www.gisaid.org	?	?	24/09/2020
Australia/NSW877/2020	ncov	EPI_ISL_544958	?	2020-08-03	Oceania	Australia	New South Wales	Sydney	Oceania	Australia	New South Wales	genome	29408	Human	?	?	20B	D.2	GR	Sydney South West Pathology Service (SSWPS) - Liverpool Hospital - NSW Health Pathology	NSW Health Pathology - Institute of Clinical Pathology and Medical Research; Westmead Hospital; University of Sydney	CIDM-PH et al. et al	https://www.gisaid.org	?	?	24/09/2020
Australia/NSW878/2020	ncov	EPI_ISL_544959	?	2020-08-08	Oceania	Australia	New South Wales	Sydney	Oceania	Australia	New South Wales	genome	29408	Human	?	?	20B	D.2	GR	Sydney South West Pathology Service (SSWPS) - Liverpool Hospital - NSW Health Pathology	NSW Health Pathology - Institute of Clinical Pathology and Medical Research; Westmead Hospital; University of Sydney	CIDM-PH et al. et al	https://www.gisaid.org	?	?	24/09/2020
Australia/NSW879/2020	ncov	EPI_ISL_544960	?	2020-08-10	Oceania	Australia	New South Wales	Sydney	Oceania	Australia	New South Wales	genome	29408	Human	?	?	20B	D.2	GR	Histopath	NSW Health Pathology - Institute of Clinical Pathology and Medical Research; Westmead Hospital; University of Sydney	CIDM-PH et al. et al	https://www.gisaid.org	?	?	24/09/2020
Australia/NSW88/2020	ncov	EPI_ISL_427702	?	2020-03-16	Oceania	Australia	New South Wales	Sydney	Oceania	Australia	New South Wales	genome	29408	Human	?	?	19A	B.40	V	Centre for Infectious Diseases and Microbiology Public Health	NSW Health Pathology - Institute of Clinical Pathology and Medical Research; Westmead Hospital; University of Sydney	Arnott A et al	https://www.gisaid.org	Revealing COVID-19 transmission in Australia by SARS-CoV-2 genome sequencing and agent-based modeling	https://www.nature.com/articles/s41591-020-1000-7	19/04/2020
Australia/NSW880/2020	ncov	EPI_ISL_544961	?	2020-08-12	Oceania	Australia	New South Wales	Sydney	Oceania	Australia	New South Wales	genome	29405	Human	?	?	20B	D.2	GR	St Vincent's Pathology (SydPath)	NSW Health Pathology - Institute of Clinical Pathology and Medical Research; Westmead Hospital; University of Sydney	CIDM-PH et al. et al	https://www.gisaid.org	?	?	24/09/2020
Australia/NSW881/2020	ncov	EPI_ISL_544962	?	2020-08-12	Oceania	Australia	New South Wales	Sydney	Oceania	Australia	New South Wales	genome	29408	Human	?	?	20B	D.2	GR	Laverty Pathology	NSW Health Pathology - Institute of Clinical Pathology and Medical Research; Westmead Hospital; University of Sydney	CIDM-PH et al. et al	https://www.gisaid.org	?	?	24/09/2020
Australia/NSW882/2020	ncov	EPI_ISL_544963	?	2020-08-09	Oceania	Australia	New South Wales	Sydney	Oceania	Australia	New South Wales	genome	29408	Human	?	?	20B	D.2	GR	The Children's Hospital at Westmead	NSW Health Pathology - Institute of Clinical Pathology and Medical Research; Westmead Hospital; University of Sydney	CIDM-PH et al. et al	https://www.gisaid.org	?	?	24/09/2020
Australia/NSW883/2020	ncov	EPI_ISL_544964	?	2020-08-17	Oceania	Australia	New South Wales	Sydney	Oceania	Australia	New South Wales	genome	29408	Human	?	?	20B	D.2	GR	Sydney South West Pathology Service (SSWPS) - Liverpool Hospital - NSW Health Pathology	NSW Health Pathology - Institute of Clinical Pathology and Medical Research; Westmead Hospital; University of Sydney	CIDM-PH et al. et al	https://www.gisaid.org	?	?	24/09/2020
Australia/NSW884/2020	ncov	EPI_ISL_544965	?	2020-08-19	Oceania	Australia	New South Wales	Sydney	Oceania	Australia	New South Wales	genome	29408	Human	?	?	20B	D.2	GR	Sydney South West Pathology Service (SSWPS) - Liverpool Hospital - NSW Health Pathology	NSW Health Pathology - Institute of Clinical Pathology and Medical Research; Westmead Hospital; University of Sydney	CIDM-PH et al. et al	https://www.gisaid.org	?	?	24/09/2020
Australia/NSW885/2020	ncov	EPI_ISL_544966	?	2020-08-19	Oceania	Australia	New South Wales	Sydney	Oceania	Australia	New South Wales	genome	29408	Human	?	?	20B	D.2	GR	Australian Clinical Labs	NSW Health Pathology - Institute of Clinical Pathology and Medical Research; Westmead Hospital; University of Sydney	CIDM-PH et al. et al	https://www.gisaid.org	?	?	24/09/2020
Australia/NSW886/2020	ncov	EPI_ISL_544967	?	2020-08-20	Oceania	Australia	New South Wales	Sydney	Oceania	Australia	New South Wales	genome	29408	Human	?	?	20B	D.2	GR	Australian Clinical Labs	NSW Health Pathology - Institute of Clinical Pathology and Medical Research; Westmead Hospital; University of Sydney	CIDM-PH et al. et al	https://www.gisaid.org	?	?	24/09/2020
Australia/NSW887/2020	ncov	EPI_ISL_544968	?	2020-08-24	Oceania	Australia	New South Wales	Sydney	Oceania	Australia	New South Wales	genome	29408	Human	?	?	20B	D.2	GR	St Vincent's Pathology (SydPath)	NSW Health Pathology - Institute of Clinical Pathology and Medical Research; Westmead Hospital; University of Sydney	CIDM-PH et al. et al	https://www.gisaid.org	?	?	24/09/2020
Australia/NSW888/2020	ncov	EPI_ISL_544969	?	2020-08-24	Oceania	Australia	New South Wales	Sydney	Oceania	Australia	New South Wales	genome	29408	Human	?	?	20B	D.2	GR	Pathology North - Royal North Shore Hospital - NSW Health Pathology	NSW Health Pathology - Institute of Clinical Pathology and Medical Research; Westmead Hospital; University of Sydney	CIDM-PH et al. et al	https://www.gisaid.org	?	?	24/09/2020
Australia/NSW889/2020	ncov	EPI_ISL_544970	?	2020-08-24	Oceania	Australia	New South Wales	Sydney	Oceania	Australia	New South Wales	genome	29408	Human	?	?	20B	D.2	GR	South Eastern Area Laboratory Services (SEALS)	NSW Health Pathology - Institute of Clinical Pathology and Medical Research; Westmead Hospital; University of Sydney	CIDM-PH et al. et al	https://www.gisaid.org	?	?	24/09/2020
Australia/NSW89/2020	ncov	EPI_ISL_427776	?	2020-03-23	Oceania	Australia	New South Wales	Sydney	Oceania	Australia	New South Wales	genome	29408	Human	?	?	19A	B.40	V	Centre for Infectious Diseases and Microbiology Public Health	NSW Health Pathology - Institute of Clinical Pathology and Medical Research; Westmead Hospital; University of Sydney	Sadsad R et al	https://www.gisaid.org	Revealing COVID-19 transmission in Australia by SARS-CoV-2 genome sequencing and agent-based modeling	https://www.nature.com/articles/s41591-020-1000-7	19/04/2020
Australia/NSW890/2020	ncov	EPI_ISL_544971	?	2020-08-25	Oceania	Australia	New South Wales	Sydney	Oceania	Australia	New South Wales	genome	29408	Human	?	?	20B	D.2	GR	St Vincent's Pathology (SydPath)	NSW Health Pathology - Institute of Clinical Pathology and Medical Research; Westmead Hospital; University of Sydney	CIDM-PH et al. et al	https://www.gisaid.org	?	?	24/09/2020
Australia/NSW891/2020	ncov	EPI_ISL_544972	?	2020-08-25	Oceania	Australia	New South Wales	Sydney	Oceania	Australia	New South Wales	genome	29408	Human	?	?	20B	D.2	GR	St Vincent's Pathology (SydPath)	NSW Health Pathology - Institute of Clinical Pathology and Medical Research; Westmead Hospital; University of Sydney	CIDM-PH et al. et al	https://www.gisaid.org	?	?	24/09/2020
Australia/NSW892/2020	ncov	EPI_ISL_544973	?	2020-08-25	Oceania	Australia	New South Wales	Sydney	Oceania	Australia	New South Wales	genome	29408	Human	?	?	20B	D.2	GR	St Vincent's Pathology (SydPath)	NSW Health Pathology - Institute of Clinical Pathology and Medical Research; Westmead Hospital; University of Sydney	CIDM-PH et al. et al	https://www.gisaid.org	?	?	24/09/2020
Australia/NSW893/2020	ncov	EPI_ISL_544974	?	2020-08-24	Oceania	Australia	New South Wales	Sydney	Oceania	Australia	New South Wales	genome	29408	Human	?	?	20B	D.2	GR	Sydney South West Pathology Service (SSWPS) - Royal Prince Alfred Hospital - NSW Health Pathology	NSW Health Pathology - Institute of Clinical Pathology and Medical Research; Westmead Hospital; University of Sydney	CIDM-PH et al. et al	https://www.gisaid.org	?	?	24/09/2020
Australia/NSW894/2020	ncov	EPI_ISL_544975	?	2020-08-26	Oceania	Australia	New South Wales	Sydney	Oceania	Australia	New South Wales	genome	29408	Human	?	?	20B	D.2	GR	Histopath	NSW Health Pathology - Institute of Clinical Pathology and Medical Research; Westmead Hospital; University of Sydney	CIDM-PH et al. et al	https://www.gisaid.org	?	?	24/09/2020
Australia/NSW895/2020	ncov	EPI_ISL_544976	?	2020-08-26	Oceania	Australia	New South Wales	Sydney	Oceania	Australia	New South Wales	genome	29408	Human	?	?	20B	D.2	GR	Pathology North - Royal North Shore Hospital - NSW Health Pathology	NSW Health Pathology - Institute of Clinical Pathology and Medical Research; Westmead Hospital; University of Sydney	CIDM-PH et al. et al	https://www.gisaid.org	?	?	24/09/2020
Australia/NSW896/2020	ncov	EPI_ISL_544977	?	2020-08-27	Oceania	Australia	New South Wales	Sydney	Oceania	Australia	New South Wales	genome	29408	Human	?	?	20B	D.2	GR	St Vincent's Pathology (SydPath)	NSW Health Pathology - Institute of Clinical Pathology and Medical Research; Westmead Hospital; University of Sydney	CIDM-PH et al. et al	https://www.gisaid.org	?	?	24/09/2020
Australia/NSW897/2020	ncov	EPI_ISL_544978	?	2020-08-27	Oceania	Australia	New South Wales	Sydney	Oceania	Australia	New South Wales	genome	29408	Human	?	?	20B	D.2	GR	St Vincent's Pathology (SydPath)	NSW Health Pathology - Institute of Clinical Pathology and Medical Research; Westmead Hospital; University of Sydney	CIDM-PH et al. et al	https://www.gisaid.org	?	?	24/09/2020
Australia/NSW898/2020	ncov	EPI_ISL_544979	?	2020-08-27	Oceania	Australia	New South Wales	Sydney	Oceania	Australia	New South Wales	genome	29408	Human	?	?	20B	D.2	GR	St Vincent's Pathology (SydPath)	NSW Health Pathology - Institute of Clinical Pathology and Medical Research; Westmead Hospital; University of Sydney	CIDM-PH et al. et al	https://www.gisaid.org	?	?	24/09/2020
Australia/NSW899/2020	ncov	EPI_ISL_544980	?	2020-08-27	Oceania	Australia	New South Wales	Sydney	Oceania	Australia	New South Wales	genome	29408	Human	?	?	20B	D.2	GR	St Vincent's Pathology (SydPath)	NSW Health Pathology - Institute of Clinical Pathology and Medical Research; Westmead Hospital; University of Sydney	CIDM-PH et al. et al	https://www.gisaid.org	?	?	24/09/2020
Australia/NSW90/2020	ncov	EPI_ISL_427680	?	2020-03-22	Oceania	Australia	New South Wales	Sydney	Oceania	Australia	New South Wales	genome	29409	Human	?	?	19A	B.2	V	Centre for Infectious Diseases and Microbiology Public Health	NSW Health Pathology - Institute of Clinical Pathology and Medical Research; Westmead Hospital; University of Sydney	Draper J et al	https://www.gisaid.org	Revealing COVID-19 transmission in Australia by SARS-CoV-2 genome sequencing and agent-based modeling	https://www.nature.com/articles/s41591-020-1000-7	19/04/2020
Australia/NSW900/2020	ncov	EPI_ISL_544981	?	2020-08-27	Oceania	Australia	New South Wales	Sydney	Oceania	Australia	New South Wales	genome	29408	Human	?	?	20B	D.2	GR	St Vincent's Pathology (SydPath)	NSW Health Pathology - Institute of Clinical Pathology and Medical Research; Westmead Hospital; University of Sydney	CIDM-PH et al. et al	https://www.gisaid.org	?	?	24/09/2020
Australia/NSW901/2020	ncov	EPI_ISL_544982	?	2020-08-27	Oceania	Australia	New South Wales	Sydney	Oceania	Australia	New South Wales	genome	29408	Human	?	?	20B	D.2	GR	Pathology North - Royal North Shore Hospital - NSW Health Pathology	NSW Health Pathology - Institute of Clinical Pathology and Medical Research; Westmead Hospital; University of Sydney	CIDM-PH et al. et al	https://www.gisaid.org	?	?	24/09/2020
Australia/NSW902/2020	ncov	EPI_ISL_544983	?	2020-08-25	Oceania	Australia	New South Wales	Sydney	Oceania	Australia	New South Wales	genome	29408	Human	?	?	20B	D.2	GR	South Eastern Area Laboratory Services (SEALS)	NSW Health Pathology - Institute of Clinical Pathology and Medical Research; Westmead Hospital; University of Sydney	CIDM-PH et al. et al	https://www.gisaid.org	?	?	24/09/2020
Australia/NSW903/2020	ncov	EPI_ISL_544984	?	2020-08-26	Oceania	Australia	New South Wales	Sydney	Oceania	Australia	New South Wales	genome	29408	Human	?	?	20B	D.2	GR	South Eastern Area Laboratory Services (SEALS)	NSW Health Pathology - Institute of Clinical Pathology and Medical Research; Westmead Hospital; University of Sydney	CIDM-PH et al. et al	https://www.gisaid.org	?	?	24/09/2020
Australia/NSW904/2020	ncov	EPI_ISL_544985	?	2020-08-27	Oceania	Australia	New South Wales	Sydney	Oceania	Australia	New South Wales	genome	29408	Human	?	?	20B	D.2	GR	Sydney South West Pathology Service (SSWPS) - Liverpool Hospital - NSW Health Pathology	NSW Health Pathology - Institute of Clinical Pathology and Medical Research; Westmead Hospital; University of Sydney	CIDM-PH et al. et al	https://www.gisaid.org	?	?	24/09/2020
Australia/NSW905/2020	ncov	EPI_ISL_544986	?	2020-08-30	Oceania	Australia	New South Wales	Sydney	Oceania	Australia	New South Wales	genome	29408	Human	?	?	20B	D.2	GR	Pathology West - NSW Health Pathology	NSW Health Pathology - Institute of Clinical Pathology and Medical Research; Westmead Hospital; University of Sydney	CIDM-PH et al. et al	https://www.gisaid.org	?	?	24/09/2020
Australia/NSW906/2020	ncov	EPI_ISL_544987	?	2020-08-28	Oceania	Australia	New South Wales	Sydney	Oceania	Australia	New South Wales	genome	29408	Human	?	?	20B	D.2	GR	Histopath	NSW Health Pathology - Institute of Clinical Pathology and Medical Research; Westmead Hospital; University of Sydney	CIDM-PH et al. et al	https://www.gisaid.org	?	?	24/09/2020
Australia/NSW907/2020	ncov	EPI_ISL_544988	?	2020-08-28	Oceania	Australia	New South Wales	Sydney	Oceania	Australia	New South Wales	genome	29408	Human	?	?	20B	D.2	GR	Australian Clinical Labs	NSW Health Pathology - Institute of Clinical Pathology and Medical Research; Westmead Hospital; University of Sydney	CIDM-PH et al. et al	https://www.gisaid.org	?	?	24/09/2020
Australia/NSW908/2020	ncov	EPI_ISL_544989	?	2020-08-30	Oceania	Australia	New South Wales	Sydney	Oceania	Australia	New South Wales	genome	29408	Human	?	?	20B	D.2	GR	Pathology West - NSW Health Pathology	NSW Health Pathology - Institute of Clinical Pathology and Medical Research; Westmead Hospital; University of Sydney	CIDM-PH et al. et al	https://www.gisaid.org	?	?	24/09/2020
Australia/NSW909/2020	ncov	EPI_ISL_544990	?	2020-08-31	Oceania	Australia	New South Wales	Sydney	Oceania	Australia	New South Wales	genome	29408	Human	?	?	20B	D.2	GR	Pathology West - NSW Health Pathology	NSW Health Pathology - Institute of Clinical Pathology and Medical Research; Westmead Hospital; University of Sydney	CIDM-PH et al. et al	https://www.gisaid.org	?	?	24/09/2020
Australia/NSW91/2020	ncov	EPI_ISL_427712	?	2020-03-21	Oceania	Australia	New South Wales	Sydney	Oceania	Australia	New South Wales	genome	29408	Human	?	?	19A	B	V	Centre for Infectious Diseases and Microbiology Public Health	NSW Health Pathology - Institute of Clinical Pathology and Medical Research; Westmead Hospital; University of Sydney	Sim E et al	https://www.gisaid.org	Revealing COVID-19 transmission in Australia by SARS-CoV-2 genome sequencing and agent-based modeling	https://www.nature.com/articles/s41591-020-1000-7	19/04/2020
Australia/NSW910/2020	ncov	EPI_ISL_544991	?	2020-08-27	Oceania	Australia	New South Wales	Sydney	Oceania	Australia	New South Wales	genome	29408	Human	?	?	20B	D.2	GR	Pathology North - Royal North Shore Hospital - NSW Health Pathology	NSW Health Pathology - Institute of Clinical Pathology and Medical Research; Westmead Hospital; University of Sydney	CIDM-PH et al. et al	https://www.gisaid.org	?	?	24/09/2020
Australia/NSW911/2020	ncov	EPI_ISL_544992	?	2020-08-31	Oceania	Australia	New South Wales	Sydney	Oceania	Australia	New South Wales	genome	29408	Human	?	?	20B	D.2	GR	St Vincent's Pathology (SydPath)	NSW Health Pathology - Institute of Clinical Pathology and Medical Research; Westmead Hospital; University of Sydney	CIDM-PH et al. et al	https://www.gisaid.org	?	?	24/09/2020
Australia/NSW912/2020	ncov	EPI_ISL_544993	?	2020-08-31	Oceania	Australia	New South Wales	Sydney	Oceania	Australia	New South Wales	genome	29408	Human	?	?	20B	D.2	GR	St Vincent's Pathology (SydPath)	NSW Health Pathology - Institute of Clinical Pathology and Medical Research; Westmead Hospital; University of Sydney	CIDM-PH et al. et al	https://www.gisaid.org	?	?	24/09/2020
Australia/NSW913/2020	ncov	EPI_ISL_544994	?	2020-08-31	Oceania	Australia	New South Wales	Sydney	Oceania	Australia	New South Wales	genome	29408	Human	?	?	20B	D.2	GR	St Vincent's Pathology (SydPath)	NSW Health Pathology - Institute of Clinical Pathology and Medical Research; Westmead Hospital; University of Sydney	CIDM-PH et al. et al	https://www.gisaid.org	?	?	24/09/2020
Australia/NSW914/2020	ncov	EPI_ISL_544995	?	2020-08-30	Oceania	Australia	New South Wales	Sydney	Oceania	Australia	New South Wales	genome	29408	Human	?	?	20B	D.2	GR	St Vincent's Pathology (SydPath)	NSW Health Pathology - Institute of Clinical Pathology and Medical Research; Westmead Hospital; University of Sydney	CIDM-PH et al. et al	https://www.gisaid.org	?	?	24/09/2020
Australia/NSW915/2020	ncov	EPI_ISL_544996	?	2020-08-29	Oceania	Australia	New South Wales	Sydney	Oceania	Australia	New South Wales	genome	29408	Human	?	?	20B	D.2	GR	St Vincent's Pathology (SydPath)	NSW Health Pathology - Institute of Clinical Pathology and Medical Research; Westmead Hospital; University of Sydney	CIDM-PH et al. et al	https://www.gisaid.org	?	?	24/09/2020
Australia/NSW916/2020	ncov	EPI_ISL_544997	?	2020-08-28	Oceania	Australia	New South Wales	Sydney	Oceania	Australia	New South Wales	genome	29408	Human	?	?	20B	D.2	GR	St Vincent's Pathology (SydPath)	NSW Health Pathology - Institute of Clinical Pathology and Medical Research; Westmead Hospital; University of Sydney	CIDM-PH et al. et al	https://www.gisaid.org	?	?	24/09/2020
Australia/NSW917/2020	ncov	EPI_ISL_544998	?	2020-08-28	Oceania	Australia	New South Wales	Sydney	Oceania	Australia	New South Wales	genome	29408	Human	?	?	20B	D.2	GR	St Vincent's Pathology (SydPath)	NSW Health Pathology - Institute of Clinical Pathology and Medical Research; Westmead Hospital; University of Sydney	CIDM-PH et al. et al	https://www.gisaid.org	?	?	24/09/2020
Australia/NSW918/2020	ncov	EPI_ISL_544999	?	2020-09-02	Oceania	Australia	New South Wales	Sydney	Oceania	Australia	New South Wales	genome	29408	Human	?	?	20B	D.2	GR	St Vincent's Pathology (SydPath)	NSW Health Pathology - Institute of Clinical Pathology and Medical Research; Westmead Hospital; University of Sydney	CIDM-PH et al. et al	https://www.gisaid.org	?	?	24/09/2020
Australia/NSW919/2020	ncov	EPI_ISL_545000	?	2020-09-02	Oceania	Australia	New South Wales	Sydney	Oceania	Australia	New South Wales	genome	29408	Human	?	?	20B	D.2	GR	St Vincent's Pathology (SydPath)	NSW Health Pathology - Institute of Clinical Pathology and Medical Research; Westmead Hospital; University of Sydney	CIDM-PH et al. et al	https://www.gisaid.org	?	?	24/09/2020
Australia/NSW92/2020	ncov	EPI_ISL_427675	?	2020-03-17	Oceania	Australia	New South Wales	Sydney	Oceania	Australia	New South Wales	genome	29408	Human	?	?	19B	A	S	Centre for Infectious Diseases and Microbiology Public Health	NSW Health Pathology - Institute of Clinical Pathology and Medical Research; Westmead Hospital; University of Sydney	Bachmann N et al	https://www.gisaid.org	Revealing COVID-19 transmission in Australia by SARS-CoV-2 genome sequencing and agent-based modeling	https://www.nature.com/articles/s41591-020-1000-7	19/04/2020
Australia/NSW920/2020	ncov	EPI_ISL_545001	?	2020-09-01	Oceania	Australia	New South Wales	Sydney	Oceania	Australia	New South Wales	genome	29408	Human	?	?	20B	D.2	GR	St Vincent's Pathology (SydPath)	NSW Health Pathology - Institute of Clinical Pathology and Medical Research; Westmead Hospital; University of Sydney	CIDM-PH et al. et al	https://www.gisaid.org	?	?	24/09/2020
Australia/NSW921/2020	ncov	EPI_ISL_545002	?	2020-09-01	Oceania	Australia	New South Wales	Sydney	Oceania	Australia	New South Wales	genome	29408	Human	?	?	20B	D.2	GR	The Children's Hospital at Westmead	NSW Health Pathology - Institute of Clinical Pathology and Medical Research; Westmead Hospital; University of Sydney	CIDM-PH et al. et al	https://www.gisaid.org	?	?	24/09/2020
Australia/NSW922/2020	ncov	EPI_ISL_545003	?	2020-08-31	Oceania	Australia	New South Wales	Sydney	Oceania	Australia	New South Wales	genome	29408	Human	?	?	20B	D.2	GR	Sydney South West Pathology Service (SSWPS) - Liverpool Hospital - NSW Health Pathology	NSW Health Pathology - Institute of Clinical Pathology and Medical Research; Westmead Hospital; University of Sydney	CIDM-PH et al. et al	https://www.gisaid.org	?	?	24/09/2020
Australia/NSW923/2020	ncov	EPI_ISL_545004	?	2020-09-01	Oceania	Australia	New South Wales	Sydney	Oceania	Australia	New South Wales	genome	29408	Human	?	?	20B	D.2	GR	Sydney South West Pathology Service (SSWPS) - Royal Prince Alfred Hospital - NSW Health Pathology	NSW Health Pathology - Institute of Clinical Pathology and Medical Research; Westmead Hospital; University of Sydney	CIDM-PH et al. et al	https://www.gisaid.org	?	?	24/09/2020
Australia/NSW924/2020	ncov	EPI_ISL_545005	?	2020-08-29	Oceania	Australia	New South Wales	Sydney	Oceania	Australia	New South Wales	genome	29408	Human	?	?	20B	D.2	GR	Sydney South West Pathology Service (SSWPS) - Royal Prince Alfred Hospital - NSW Health Pathology	NSW Health Pathology - Institute of Clinical Pathology and Medical Research; Westmead Hospital; University of Sydney	CIDM-PH et al. et al	https://www.gisaid.org	?	?	24/09/2020
Australia/NSW925/2020	ncov	EPI_ISL_545006	?	2020-09-01	Oceania	Australia	New South Wales	Sydney	Oceania	Australia	New South Wales	genome	29408	Human	?	?	20B	D.2	GR	Pathology West - NSW Health Pathology	NSW Health Pathology - Institute of Clinical Pathology and Medical Research; Westmead Hospital; University of Sydney	CIDM-PH et al. et al	https://www.gisaid.org	?	?	24/09/2020
Australia/NSW926/2020	ncov	EPI_ISL_545007	?	2020-09-03	Oceania	Australia	New South Wales	Sydney	Oceania	Australia	New South Wales	genome	29408	Human	?	?	20B	D.2	GR	Histopath	NSW Health Pathology - Institute of Clinical Pathology and Medical Research; Westmead Hospital; University of Sydney	CIDM-PH et al. et al	https://www.gisaid.org	?	?	24/09/2020
Australia/NSW927/2020	ncov	EPI_ISL_545008	?	2020-09-05	Oceania	Australia	New South Wales	Sydney	Oceania	Australia	New South Wales	genome	29408	Human	?	?	20B	D.2	GR	Pathology North - Royal North Shore Hospital - NSW Health Pathology	NSW Health Pathology - Institute of Clinical Pathology and Medical Research; Westmead Hospital; University of Sydney	CIDM-PH et al. et al	https://www.gisaid.org	?	?	24/09/2020
Australia/NSW929/2020	ncov	EPI_ISL_547594	?	2020-09-04	Oceania	Australia	New South Wales	Sydney	Oceania	Australia	New South Wales	genome	29408	Human	?	?	20B	D.2	GR	Sydney South West Pathology Service (SSWPS) - Liverpool Hospital - NSW Health Pathology	NSW Health Pathology - Institute of Clinical Pathology and Medical Research; Westmead Hospital; University of Sydney	CIDM-PH et al. et al	https://www.gisaid.org	?	?	24/09/2020
Australia/NSW93/2020	ncov	EPI_ISL_427681	?	2020-03-19	Oceania	Australia	New South Wales	Sydney	Oceania	Australia	New South Wales	genome	29408	Human	?	?	19B	A	S	Centre for Infectious Diseases and Microbiology Public Health	NSW Health Pathology - Institute of Clinical Pathology and Medical Research; Westmead Hospital; University of Sydney	Rockett R et al	https://www.gisaid.org	Revealing COVID-19 transmission in Australia by SARS-CoV-2 genome sequencing and agent-based modeling	https://www.nature.com/articles/s41591-020-1000-7	19/04/2020
Australia/NSW930/2020	ncov	EPI_ISL_547595	?	2020-09-03	Oceania	Australia	New South Wales	Sydney	Oceania	Australia	New South Wales	genome	29408	Human	?	?	20B	D.2	GR	St Vincent's Pathology (SydPath)	NSW Health Pathology - Institute of Clinical Pathology and Medical Research; Westmead Hospital; University of Sydney	CIDM-PH et al. et al	https://www.gisaid.org	?	?	24/09/2020
Australia/NSW931/2020	ncov	EPI_ISL_547596	?	2020-09-06	Oceania	Australia	New South Wales	Sydney	Oceania	Australia	New South Wales	genome	29408	Human	?	?	20B	D.2	GR	St Vincent's Pathology (SydPath)	NSW Health Pathology - Institute of Clinical Pathology and Medical Research; Westmead Hospital; University of Sydney	CIDM-PH et al. et al	https://www.gisaid.org	?	?	24/09/2020
Australia/NSW932/2020	ncov	EPI_ISL_547597	?	2020-09-06	Oceania	Australia	New South Wales	Sydney	Oceania	Australia	New South Wales	genome	29408	Human	?	?	20B	D.2	GR	Australian Clinical Labs	NSW Health Pathology - Institute of Clinical Pathology and Medical Research; Westmead Hospital; University of Sydney	CIDM-PH et al. et al	https://www.gisaid.org	?	?	24/09/2020
Australia/NSW933/2020	ncov	EPI_ISL_547598	?	2020-09-07	Oceania	Australia	New South Wales	Sydney	Oceania	Australia	New South Wales	genome	29408	Human	?	?	20B	D.2	GR	Sydney South West Pathology Service (SSWPS) - Concord Repatriation General Hospital - NSW Health Pathology	NSW Health Pathology - Institute of Clinical Pathology and Medical Research; Westmead Hospital; University of Sydney	CIDM-PH et al. et al	https://www.gisaid.org	?	?	24/09/2020
Australia/NSW934/2020	ncov	EPI_ISL_547599	?	2020-09-07	Oceania	Australia	New South Wales	Sydney	Oceania	Australia	New South Wales	genome	29408	Human	?	?	20B	D.2	GR	Sydney South West Pathology Service (SSWPS) - Royal Prince Alfred Hospital - NSW Health Pathology	NSW Health Pathology - Institute of Clinical Pathology and Medical Research; Westmead Hospital; University of Sydney	CIDM-PH et al. et al	https://www.gisaid.org	?	?	24/09/2020
Australia/NSW935/2020	ncov	EPI_ISL_547600	?	2020-09-07	Oceania	Australia	New South Wales	Sydney	Oceania	Australia	New South Wales	genome	29408	Human	?	?	20B	D.2	GR	Histopath	NSW Health Pathology - Institute of Clinical Pathology and Medical Research; Westmead Hospital; University of Sydney	CIDM-PH et al. et al	https://www.gisaid.org	?	?	24/09/2020
Australia/NSW936/2020	ncov	EPI_ISL_547601	?	2020-08-31	Oceania	Australia	New South Wales	Sydney	Oceania	Australia	New South Wales	genome	29408	Human	?	?	20B	D.2	GR	South Eastern Area Laboratory Services (SEALS)	NSW Health Pathology - Institute of Clinical Pathology and Medical Research; Westmead Hospital; University of Sydney	CIDM-PH et al. et al	https://www.gisaid.org	?	?	24/09/2020
Australia/NSW937/2020	ncov	EPI_ISL_545009	?	2020-08-31	Oceania	Australia	New South Wales	Sydney	Oceania	Australia	New South Wales	genome	29408	Human	?	?	20B	D.2	GR	South Eastern Area Laboratory Services (SEALS)	NSW Health Pathology - Institute of Clinical Pathology and Medical Research; Westmead Hospital; University of Sydney	CIDM-PH et al. et al	https://www.gisaid.org	?	?	24/09/2020
Australia/NSW938/2020	ncov	EPI_ISL_545010	?	2020-08-17	Oceania	Australia	New South Wales	Sydney	Oceania	Australia	New South Wales	genome	29408	Human	?	?	20B	D.2	GR	South Eastern Area Laboratory Services (SEALS)	NSW Health Pathology - Institute of Clinical Pathology and Medical Research; Westmead Hospital; University of Sydney	CIDM-PH et al. et al	https://www.gisaid.org	?	?	24/09/2020
Australia/NSW939/2020	ncov	EPI_ISL_545011	?	2020-09-02	Oceania	Australia	New South Wales	Sydney	Oceania	Australia	New South Wales	genome	29408	Human	?	?	20B	D.2	GR	South Eastern Area Laboratory Services (SEALS)	NSW Health Pathology - Institute of Clinical Pathology and Medical Research; Westmead Hospital; University of Sydney	CIDM-PH et al. et al	https://www.gisaid.org	?	?	24/09/2020
Australia/NSW94/2020	ncov	EPI_ISL_427716	?	2020-03-17	Oceania	Australia	New South Wales	Sydney	Oceania	Australia	New South Wales	genome	29408	Human	?	?	19B	A.1	S	Centre for Infectious Diseases and Microbiology Public Health	NSW Health Pathology - Institute of Clinical Pathology and Medical Research; Westmead Hospital; University of Sydney	Lam C et al	https://www.gisaid.org	Revealing COVID-19 transmission in Australia by SARS-CoV-2 genome sequencing and agent-based modeling	https://www.nature.com/articles/s41591-020-1000-7	19/04/2020
Australia/NSW940/2020	ncov	EPI_ISL_545012	?	2020-08-29	Oceania	Australia	New South Wales	Sydney	Oceania	Australia	New South Wales	genome	29408	Human	?	?	20B	D.2	GR	South Eastern Area Laboratory Services (SEALS)	NSW Health Pathology - Institute of Clinical Pathology and Medical Research; Westmead Hospital; University of Sydney	CIDM-PH et al. et al	https://www.gisaid.org	?	?	24/09/2020
Australia/NSW941/2020	ncov	EPI_ISL_545013	?	2020-08-26	Oceania	Australia	New South Wales	Sydney	Oceania	Australia	New South Wales	genome	29408	Human	?	?	20B	D.2	GR	South Eastern Area Laboratory Services (SEALS)	NSW Health Pathology - Institute of Clinical Pathology and Medical Research; Westmead Hospital; University of Sydney	CIDM-PH et al. et al	https://www.gisaid.org	?	?	24/09/2020
Australia/NSW942/2020	ncov	EPI_ISL_545014	?	2020-08-26	Oceania	Australia	New South Wales	Sydney	Oceania	Australia	New South Wales	genome	29408	Human	?	?	20B	D.2	GR	South Eastern Area Laboratory Services (SEALS)	NSW Health Pathology - Institute of Clinical Pathology and Medical Research; Westmead Hospital; University of Sydney	CIDM-PH et al. et al	https://www.gisaid.org	?	?	24/09/2020
Australia/NSW943/2020	ncov	EPI_ISL_545015	?	2020-04-15	Oceania	Australia	New South Wales	Sydney	Oceania	Australia	New South Wales	genome	29408	Human	?	?	20C	B.1.370	GH	South Eastern Area Laboratory Services (SEALS)	NSW Health Pathology - Institute of Clinical Pathology and Medical Research; Westmead Hospital; University of Sydney	CIDM-PH et al. et al	https://www.gisaid.org	?	?	24/09/2020
Australia/NSW944/2020	ncov	EPI_ISL_545016	?	2020-08-02	Oceania	Australia	New South Wales	Sydney	Oceania	Australia	New South Wales	genome	29408	Human	?	?	20B	D.2	GR	South Eastern Area Laboratory Services (SEALS)	NSW Health Pathology - Institute of Clinical Pathology and Medical Research; Westmead Hospital; University of Sydney	CIDM-PH et al. et al	https://www.gisaid.org	?	?	24/09/2020
Australia/NSW945/2020	ncov	EPI_ISL_545017	?	2020-08-27	Oceania	Australia	New South Wales	Sydney	Oceania	Australia	New South Wales	genome	29408	Human	?	?	20B	D.2	GR	Sydney South West Pathology Service (SSWPS) - Royal Prince Alfred Hospital - NSW Health Pathology	NSW Health Pathology - Institute of Clinical Pathology and Medical Research; Westmead Hospital; University of Sydney	CIDM-PH et al. et al	https://www.gisaid.org	?	?	24/09/2020
Australia/NSW946/2020	ncov	EPI_ISL_545018	?	2020-08-05	Oceania	Australia	New South Wales	Sydney	Oceania	Australia	New South Wales	genome	29408	Human	?	?	20B	D.2	GR	Sydney South West Pathology Service (SSWPS) - Royal Prince Alfred Hospital - NSW Health Pathology	NSW Health Pathology - Institute of Clinical Pathology and Medical Research; Westmead Hospital; University of Sydney	CIDM-PH et al. et al	https://www.gisaid.org	?	?	24/09/2020
Australia/NSW947/2020	ncov	EPI_ISL_545019	?	2020-08-03	Oceania	Australia	New South Wales	Sydney	Oceania	Australia	New South Wales	genome	29408	Human	?	?	20B	D.2	GR	Sydney South West Pathology Service (SSWPS) - Royal Prince Alfred Hospital - NSW Health Pathology	NSW Health Pathology - Institute of Clinical Pathology and Medical Research; Westmead Hospital; University of Sydney	CIDM-PH et al. et al	https://www.gisaid.org	?	?	24/09/2020
Australia/NSW948/2020	ncov	EPI_ISL_545020	?	2020-08-27	Oceania	Australia	New South Wales	Sydney	Oceania	Australia	New South Wales	genome	29408	Human	?	?	20B	D.2	GR	Sydney South West Pathology Service (SSWPS) - Royal Prince Alfred Hospital - NSW Health Pathology	NSW Health Pathology - Institute of Clinical Pathology and Medical Research; Westmead Hospital; University of Sydney	CIDM-PH et al. et al	https://www.gisaid.org	?	?	24/09/2020
Australia/NSW949/2020	ncov	EPI_ISL_545021	?	2020-08-27	Oceania	Australia	New South Wales	Sydney	Oceania	Australia	New South Wales	genome	29408	Human	?	?	20B	D.2	GR	Sydney South West Pathology Service (SSWPS) - Royal Prince Alfred Hospital - NSW Health Pathology	NSW Health Pathology - Institute of Clinical Pathology and Medical Research; Westmead Hospital; University of Sydney	CIDM-PH et al. et al	https://www.gisaid.org	?	?	24/09/2020
Australia/NSW95/2020	ncov	EPI_ISL_427672	?	2020-03-23	Oceania	Australia	New South Wales	Sydney	Oceania	Australia	New South Wales	genome	29408	Human	?	?	19B	A.1	S	Centre for Infectious Diseases and Microbiology Public Health	NSW Health Pathology - Institute of Clinical Pathology and Medical Research; Westmead Hospital; University of Sydney	Gray K et al	https://www.gisaid.org	Revealing COVID-19 transmission in Australia by SARS-CoV-2 genome sequencing and agent-based modeling	https://www.nature.com/articles/s41591-020-1000-7	19/04/2020
Australia/NSW950/2020	ncov	EPI_ISL_545022	?	2020-08-25	Oceania	Australia	New South Wales	Sydney	Oceania	Australia	New South Wales	genome	29408	Human	?	?	20B	D.2	GR	Sydney South West Pathology Service (SSWPS) - Royal Prince Alfred Hospital - NSW Health Pathology	NSW Health Pathology - Institute of Clinical Pathology and Medical Research; Westmead Hospital; University of Sydney	CIDM-PH et al. et al	https://www.gisaid.org	?	?	24/09/2020
Australia/NSW951/2020	ncov	EPI_ISL_545023	?	2020-07-28	Oceania	Australia	New South Wales	Sydney	Oceania	Australia	New South Wales	genome	29408	Human	?	?	20B	D.2	GR	Sydney South West Pathology Service (SSWPS) - Royal Prince Alfred Hospital - NSW Health Pathology	NSW Health Pathology - Institute of Clinical Pathology and Medical Research; Westmead Hospital; University of Sydney	CIDM-PH et al. et al	https://www.gisaid.org	?	?	24/09/2020
Australia/NSW952/2020	ncov	EPI_ISL_545024	?	2020-09-09	Oceania	Australia	New South Wales	Sydney	Oceania	Australia	New South Wales	genome	29408	Human	?	?	20B	D.2	GR	Australian Clinical Labs	NSW Health Pathology - Institute of Clinical Pathology and Medical Research; Westmead Hospital; University of Sydney	CIDM-PH et al. et al	https://www.gisaid.org	?	?	24/09/2020
Australia/NSW953/2020	ncov	EPI_ISL_545025	?	2020-09-09	Oceania	Australia	New South Wales	Sydney	Oceania	Australia	New South Wales	genome	29408	Human	?	?	20B	D.2	GR	Sydney South West Pathology Service (SSWPS) - Liverpool Hospital - NSW Health Pathology	NSW Health Pathology - Institute of Clinical Pathology and Medical Research; Westmead Hospital; University of Sydney	CIDM-PH et al. et al	https://www.gisaid.org	?	?	24/09/2020
Australia/NSW954/2020	ncov	EPI_ISL_545026	?	2020-09-07	Oceania	Australia	New South Wales	Sydney	Oceania	Australia	New South Wales	genome	29408	Human	?	?	20B	D.2	GR	St Vincent's Pathology (SydPath)	NSW Health Pathology - Institute of Clinical Pathology and Medical Research; Westmead Hospital; University of Sydney	CIDM-PH et al. et al	https://www.gisaid.org	?	?	24/09/2020
Australia/NSW955/2020	ncov	EPI_ISL_545027	?	2020-09-07	Oceania	Australia	New South Wales	Sydney	Oceania	Australia	New South Wales	genome	29408	Human	?	?	20B	D.2	GR	Douglass Hanly Moir Pathology	NSW Health Pathology - Institute of Clinical Pathology and Medical Research; Westmead Hospital; University of Sydney	CIDM-PH et al. et al	https://www.gisaid.org	?	?	24/09/2020
Australia/NSW956/2020	ncov	EPI_ISL_545028	?	2020-09-05	Oceania	Australia	New South Wales	Sydney	Oceania	Australia	New South Wales	genome	29408	Human	?	?	20B	D.2	GR	Sydney South West Pathology Service (SSWPS) - Royal Prince Alfred Hospital - NSW Health Pathology	NSW Health Pathology - Institute of Clinical Pathology and Medical Research; Westmead Hospital; University of Sydney	CIDM-PH et al. et al	https://www.gisaid.org	?	?	24/09/2020
Australia/NSW957/2020	ncov	EPI_ISL_545029	?	2020-09-08	Oceania	Australia	New South Wales	Sydney	Oceania	Australia	New South Wales	genome	29408	Human	?	?	20B	D.2	GR	Pathology West - NSW Health Pathology	NSW Health Pathology - Institute of Clinical Pathology and Medical Research; Westmead Hospital; University of Sydney	CIDM-PH et al. et al	https://www.gisaid.org	?	?	24/09/2020
Australia/NSW958/2020	ncov	EPI_ISL_545030	?	2020-09-08	Oceania	Australia	New South Wales	Sydney	Oceania	Australia	New South Wales	genome	29408	Human	?	?	20B	D.2	GR	St Vincent's Pathology (SydPath)	NSW Health Pathology - Institute of Clinical Pathology and Medical Research; Westmead Hospital; University of Sydney	CIDM-PH et al. et al	https://www.gisaid.org	?	?	24/09/2020
Australia/NSW959/2020	ncov	EPI_ISL_545031	?	2020-09-09	Oceania	Australia	New South Wales	Sydney	Oceania	Australia	New South Wales	genome	29408	Human	?	?	20B	D.2	GR	South Eastern Area Laboratory Services (SEALS)	NSW Health Pathology - Institute of Clinical Pathology and Medical Research; Westmead Hospital; University of Sydney	CIDM-PH et al. et al	https://www.gisaid.org	?	?	24/09/2020
Australia/NSW96/2020	ncov	EPI_ISL_427678	?	2020-03-23	Oceania	Australia	New South Wales	Sydney	Oceania	Australia	New South Wales	genome	29408	Human	?	?	19B	A.1	S	Centre for Infectious Diseases and Microbiology Public Health	NSW Health Pathology - Institute of Clinical Pathology and Medical Research; Westmead Hospital; University of Sydney	Timms V et al	https://www.gisaid.org	Revealing COVID-19 transmission in Australia by SARS-CoV-2 genome sequencing and agent-based modeling	https://www.nature.com/articles/s41591-020-1000-7	19/04/2020
Australia/NSW960/2020	ncov	EPI_ISL_545032	?	2020-09-10	Oceania	Australia	New South Wales	Sydney	Oceania	Australia	New South Wales	genome	29408	Human	?	?	20B	D.2	GR	Pathology West - NSW Health Pathology	NSW Health Pathology - Institute of Clinical Pathology and Medical Research; Westmead Hospital; University of Sydney	CIDM-PH et al. et al	https://www.gisaid.org	?	?	24/09/2020
Australia/NSW961/2020	ncov	EPI_ISL_545033	?	2020-09-10	Oceania	Australia	New South Wales	Sydney	Oceania	Australia	New South Wales	genome	29408	Human	?	?	20B	D.2	GR	Pathology West - NSW Health Pathology	NSW Health Pathology - Institute of Clinical Pathology and Medical Research; Westmead Hospital; University of Sydney	CIDM-PH et al. et al	https://www.gisaid.org	?	?	24/09/2020
Australia/NSW962/2020	ncov	EPI_ISL_545034	?	2020-09-10	Oceania	Australia	New South Wales	Sydney	Oceania	Australia	New South Wales	genome	29408	Human	?	?	20B	D.2	GR	Histopath	NSW Health Pathology - Institute of Clinical Pathology and Medical Research; Westmead Hospital; University of Sydney	CIDM-PH et al. et al	https://www.gisaid.org	?	?	24/09/2020
Australia/NSW963/2020	ncov	EPI_ISL_545035	?	2020-09-11	Oceania	Australia	New South Wales	Sydney	Oceania	Australia	New South Wales	genome	29408	Human	?	?	20B	D.2	GR	Histopath	NSW Health Pathology - Institute of Clinical Pathology and Medical Research; Westmead Hospital; University of Sydney	CIDM-PH et al. et al	https://www.gisaid.org	?	?	24/09/2020
Australia/NSW964/2020	ncov	EPI_ISL_545036	?	2020-09-11	Oceania	Australia	New South Wales	Sydney	Oceania	Australia	New South Wales	genome	29408	Human	?	?	20B	D.2	GR	Histopath	NSW Health Pathology - Institute of Clinical Pathology and Medical Research; Westmead Hospital; University of Sydney	CIDM-PH et al. et al	https://www.gisaid.org	?	?	24/09/2020
Australia/NSW965/2020	ncov	EPI_ISL_545037	?	2020-09-14	Oceania	Australia	New South Wales	Sydney	Oceania	Australia	New South Wales	genome	29408	Human	?	?	20B	D.2	GR	Sydney South West Pathology Service (SSWPS) - Concord Repatriation General Hospital - NSW Health Pathology	NSW Health Pathology - Institute of Clinical Pathology and Medical Research; Westmead Hospital; University of Sydney	CIDM-PH et al. et al	https://www.gisaid.org	?	?	24/09/2020
Australia/NSW966/2020	ncov	EPI_ISL_545038	?	2020-09-13	Oceania	Australia	New South Wales	Sydney	Oceania	Australia	New South Wales	genome	29408	Human	?	?	20B	D.2	GR	Pathology West - NSW Health Pathology	NSW Health Pathology - Institute of Clinical Pathology and Medical Research; Westmead Hospital; University of Sydney	CIDM-PH et al. et al	https://www.gisaid.org	?	?	24/09/2020
Australia/NSW967/2020	ncov	EPI_ISL_545039	?	2020-09-15	Oceania	Australia	New South Wales	Sydney	Oceania	Australia	New South Wales	genome	29408	Human	?	?	20B	D.2	GR	Sydney South West Pathology Service (SSWPS) - Royal Prince Alfred Hospital - NSW Health Pathology	NSW Health Pathology - Institute of Clinical Pathology and Medical Research; Westmead Hospital; University of Sydney	CIDM-PH et al. et al	https://www.gisaid.org	?	?	24/09/2020
Australia/NSW968/2020	ncov	EPI_ISL_545040	?	2020-09-02	Oceania	Australia	New South Wales	Sydney	Oceania	Australia	New South Wales	genome	29408	Human	?	?	20B	D.2	GR	Laverty Pathology	NSW Health Pathology - Institute of Clinical Pathology and Medical Research; Westmead Hospital; University of Sydney	CIDM-PH et al. et al	https://www.gisaid.org	?	?	24/09/2020
Australia/NSW969/2020	ncov	EPI_ISL_545041	?	2020-09-03	Oceania	Australia	New South Wales	Sydney	Oceania	Australia	New South Wales	genome	29408	Human	?	?	20B	D.2	GR	Sydney South West Pathology Service (SSWPS) - Royal Prince Alfred Hospital - NSW Health Pathology	NSW Health Pathology - Institute of Clinical Pathology and Medical Research; Westmead Hospital; University of Sydney	CIDM-PH et al. et al	https://www.gisaid.org	?	?	24/09/2020
Australia/NSW97/2020	ncov	EPI_ISL_427769	?	2020-03-22	Oceania	Australia	New South Wales	Sydney	Oceania	Australia	New South Wales	genome	29408	Human	?	?	19B	A.1	S	Centre for Infectious Diseases and Microbiology Public Health	NSW Health Pathology - Institute of Clinical Pathology and Medical Research; Westmead Hospital; University of Sydney	Gall M et al	https://www.gisaid.org	Revealing COVID-19 transmission in Australia by SARS-CoV-2 genome sequencing and agent-based modeling	https://www.nature.com/articles/s41591-020-1000-7	19/04/2020
Australia/NSW970/2020	ncov	EPI_ISL_545042	?	2020-09-13	Oceania	Australia	New South Wales	Sydney	Oceania	Australia	New South Wales	genome	29408	Human	?	?	20B	D.2	GR	Sydney South West Pathology Service (SSWPS) - Liverpool Hospital - NSW Health Pathology	NSW Health Pathology - Institute of Clinical Pathology and Medical Research; Westmead Hospital; University of Sydney	CIDM-PH et al. et al	https://www.gisaid.org	?	?	24/09/2020
Australia/NSW971/2020	ncov	EPI_ISL_545043	?	2020-09-09	Oceania	Australia	New South Wales	Sydney	Oceania	Australia	New South Wales	genome	29408	Human	?	?	20B	D.2	GR	Sydney South West Pathology Service (SSWPS) - Royal Prince Alfred Hospital - NSW Health Pathology	NSW Health Pathology - Institute of Clinical Pathology and Medical Research; Westmead Hospital; University of Sydney	CIDM-PH et al. et al	https://www.gisaid.org	?	?	24/09/2020
Australia/NSW972/2020	ncov	EPI_ISL_545044	?	2020-09-09	Oceania	Australia	New South Wales	Sydney	Oceania	Australia	New South Wales	genome	29408	Human	?	?	20B	D.2	GR	Sydney South West Pathology Service (SSWPS) - Concord Repatriation General Hospital - NSW Health Pathology	NSW Health Pathology - Institute of Clinical Pathology and Medical Research; Westmead Hospital; University of Sydney	CIDM-PH et al. et al	https://www.gisaid.org	?	?	24/09/2020
Australia/NSW973/2020	ncov	EPI_ISL_545045	?	2020-09-02	Oceania	Australia	New South Wales	Sydney	Oceania	Australia	New South Wales	genome	29408	Human	?	?	20B	D.2	GR	Sydney South West Pathology Service (SSWPS) - Royal Prince Alfred Hospital - NSW Health Pathology	NSW Health Pathology - Institute of Clinical Pathology and Medical Research; Westmead Hospital; University of Sydney	CIDM-PH et al. et al	https://www.gisaid.org	?	?	24/09/2020
Australia/NSW974/2020	ncov	EPI_ISL_545046	?	2020-09-15	Oceania	Australia	New South Wales	Sydney	Oceania	Australia	New South Wales	genome	29408	Human	?	?	20B	D.2	GR	Pathology West - NSW Health Pathology	NSW Health Pathology - Institute of Clinical Pathology and Medical Research; Westmead Hospital; University of Sydney	CIDM-PH et al. et al	https://www.gisaid.org	?	?	24/09/2020
Australia/NSW975/2020	ncov	EPI_ISL_545047	?	2020-09-14	Oceania	Australia	New South Wales	Sydney	Oceania	Australia	New South Wales	genome	29408	Human	?	?	20B	D.2	GR	Pathology West - NSW Health Pathology	NSW Health Pathology - Institute of Clinical Pathology and Medical Research; Westmead Hospital; University of Sydney	CIDM-PH et al. et al	https://www.gisaid.org	?	?	24/09/2020
Australia/NSW976/2020	ncov	EPI_ISL_545048	?	2020-09-12	Oceania	Australia	New South Wales	Sydney	Oceania	Australia	New South Wales	genome	29408	Human	?	?	20B	D.2	GR	South Eastern Area Laboratory Services (SEALS)	NSW Health Pathology - Institute of Clinical Pathology and Medical Research; Westmead Hospital; University of Sydney	CIDM-PH et al. et al	https://www.gisaid.org	?	?	24/09/2020
Australia/NSW977/2020	ncov	EPI_ISL_545049	?	2020-09-17	Oceania	Australia	New South Wales	Sydney	Oceania	Australia	New South Wales	genome	29408	Human	?	?	20B	D.2	GR	Sydney South West Pathology Service (SSWPS) - Concord Repatriation General Hospital - NSW Health Pathology	NSW Health Pathology - Institute of Clinical Pathology and Medical Research; Westmead Hospital; University of Sydney	CIDM-PH et al. et al	https://www.gisaid.org	?	?	24/09/2020
Australia/NSW978/2020	ncov	EPI_ISL_545050	?	2020-09-18	Oceania	Australia	New South Wales	Sydney	Oceania	Australia	New South Wales	genome	29408	Human	?	?	20B	D.2	GR	Pathology West - NSW Health Pathology	NSW Health Pathology - Institute of Clinical Pathology and Medical Research; Westmead Hospital; University of Sydney	CIDM-PH et al. et al	https://www.gisaid.org	?	?	24/09/2020
Australia/NSW979/2020	ncov	EPI_ISL_699651	?	2020-04-08	Oceania	Australia	New South Wales	Sydney	Oceania	Australia	New South Wales	genome	29402	Human	?	?	20B	B.1.1	GR	Sydney South West Pathology Service (SSWPS) - Liverpool Hospital - NSW Health Pathology	NSW Health Pathology - Institute of Clinical Pathology and Medical Research; Westmead Hospital; University of Sydney	CIDM-PH et al. et al	https://www.gisaid.org	?	?	14/12/2020
Australia/NSW98/2020	ncov	EPI_ISL_427774	?	2020-03-25	Oceania	Australia	New South Wales	Sydney	Oceania	Australia	New South Wales	genome	29408	Human	?	?	19B	A.1	S	Centre for Infectious Diseases and Microbiology Public Health	NSW Health Pathology - Institute of Clinical Pathology and Medical Research; Westmead Hospital; University of Sydney	Arnott A et al	https://www.gisaid.org	Revealing COVID-19 transmission in Australia by SARS-CoV-2 genome sequencing and agent-based modeling	https://www.nature.com/articles/s41591-020-1000-7	19/04/2020
Australia/NSW980/2020	ncov	EPI_ISL_591508	?	2020-07-17	Oceania	Australia	New South Wales	Sydney	Oceania	Australia	New South Wales	genome	29408	Human	?	?	20B	D.2	GR	Sydney South West Pathology Service (SSWPS) - Liverpool Hospital - NSW Health Pathology	NSW Health Pathology - Institute of Clinical Pathology and Medical Research; Westmead Hospital; University of Sydney	CIDM-PH et al. et al	https://www.gisaid.org	?	?	22/10/2020
Australia/NSW981/2020	ncov	EPI_ISL_591494	?	2020-07-17	Oceania	Australia	New South Wales	Sydney	Oceania	Australia	New South Wales	genome	29408	Human	?	?	20B	D.2	GR	Pathology West - NSW Health Pathology	NSW Health Pathology - Institute of Clinical Pathology and Medical Research; Westmead Hospital; University of Sydney	CIDM-PH et al. et al	https://www.gisaid.org	?	?	22/10/2020
Australia/NSW982/2020	ncov	EPI_ISL_591495	?	2020-07-18	Oceania	Australia	New South Wales	Sydney	Oceania	Australia	New South Wales	genome	29408	Human	?	?	20B	D.2	GR	Pathology West - NSW Health Pathology	NSW Health Pathology - Institute of Clinical Pathology and Medical Research; Westmead Hospital; University of Sydney	CIDM-PH et al. et al	https://www.gisaid.org	?	?	22/10/2020
Australia/NSW983/2020	ncov	EPI_ISL_591509	?	2020-08-02	Oceania	Australia	New South Wales	Sydney	Oceania	Australia	New South Wales	genome	29408	Human	?	?	20B	D.2	GR	Sydney South West Pathology Service (SSWPS) - Liverpool Hospital - NSW Health Pathology	NSW Health Pathology - Institute of Clinical Pathology and Medical Research; Westmead Hospital; University of Sydney	CIDM-PH et al. et al	https://www.gisaid.org	?	?	22/10/2020
Australia/NSW984/2020	ncov	EPI_ISL_591518	?	2020-07-27	Oceania	Australia	New South Wales	Sydney	Oceania	Australia	New South Wales	genome	29408	Human	?	?	20B	D.2	GR	The Children's Hospital at Westmead	NSW Health Pathology - Institute of Clinical Pathology and Medical Research; Westmead Hospital; University of Sydney	CIDM-PH et al. et al	https://www.gisaid.org	?	?	22/10/2020
Australia/NSW985/2020	ncov	EPI_ISL_591484	?	2020-08-13	Oceania	Australia	New South Wales	Sydney	Oceania	Australia	New South Wales	genome	29408	Human	?	?	20B	D.2	GR	Australian Clinical Labs	NSW Health Pathology - Institute of Clinical Pathology and Medical Research; Westmead Hospital; University of Sydney	CIDM-PH et al. et al	https://www.gisaid.org	?	?	22/10/2020
Australia/NSW986/2020	ncov	EPI_ISL_591507	?	2020-09-07	Oceania	Australia	New South Wales	Sydney	Oceania	Australia	New South Wales	genome	29408	Human	?	?	20B	D.2	GR	Sydney South West Pathology Service (SSWPS) - Concord Repatriation General Hospital - NSW Health Pathology	NSW Health Pathology - Institute of Clinical Pathology and Medical Research; Westmead Hospital; University of Sydney	CIDM-PH et al. et al	https://www.gisaid.org	?	?	22/10/2020
Australia/NSW987/2020	ncov	EPI_ISL_591487	?	2020-09-04	Oceania	Australia	New South Wales	Sydney	Oceania	Australia	New South Wales	genome	29408	Human	?	?	20B	D.2	GR	Laverty Pathology	NSW Health Pathology - Institute of Clinical Pathology and Medical Research; Westmead Hospital; University of Sydney	CIDM-PH et al. et al	https://www.gisaid.org	?	?	22/10/2020
Australia/NSW988/2020	ncov	EPI_ISL_591493	?	2020-09-17	Oceania	Australia	New South Wales	Sydney	Oceania	Australia	New South Wales	genome	29408	Human	?	?	20B	D.2	GR	Pathology North - Royal North Shore Hospital - NSW Health Pathology	NSW Health Pathology - Institute of Clinical Pathology and Medical Research; Westmead Hospital; University of Sydney	CIDM-PH et al. et al	https://www.gisaid.org	?	?	22/10/2020
Australia/NSW989/2020	ncov	EPI_ISL_591502	?	2020-09-15	Oceania	Australia	New South Wales	Sydney	Oceania	Australia	New South Wales	genome	29408	Human	?	?	20B	D.2	GR	South Eastern Area Laboratory Services (SEALS)	NSW Health Pathology - Institute of Clinical Pathology and Medical Research; Westmead Hospital; University of Sydney	CIDM-PH et al. et al	https://www.gisaid.org	?	?	22/10/2020
Australia/NSW99/2020	ncov	EPI_ISL_427777	?	2020-03-25	Oceania	Australia	New South Wales	Sydney	Oceania	Australia	New South Wales	genome	29408	Human	?	?	19B	A.1	S	Centre for Infectious Diseases and Microbiology Public Health	NSW Health Pathology - Institute of Clinical Pathology and Medical Research; Westmead Hospital; University of Sydney	Sadsad R et al	https://www.gisaid.org	Revealing COVID-19 transmission in Australia by SARS-CoV-2 genome sequencing and agent-based modeling	https://www.nature.com/articles/s41591-020-1000-7	19/04/2020
Australia/NSW990/2020	ncov	EPI_ISL_591517	?	2020-09-25	Oceania	Australia	New South Wales	Sydney	Oceania	Australia	New South Wales	genome	29408	Human	?	?	20B	D.2	GR	Sydney South West Pathology Service (SSWPS) - Royal Prince Alfred Hospital - NSW Health Pathology	NSW Health Pathology - Institute of Clinical Pathology and Medical Research; Westmead Hospital; University of Sydney	CIDM-PH et al. et al	https://www.gisaid.org	?	?	22/10/2020
Australia/NSW991/2020	ncov	EPI_ISL_591496	?	2020-09-14	Oceania	Australia	New South Wales	Sydney	Oceania	Australia	New South Wales	genome	29408	Human	?	?	20B	D.2	GR	Pathology West - NSW Health Pathology	NSW Health Pathology - Institute of Clinical Pathology and Medical Research; Westmead Hospital; University of Sydney	CIDM-PH et al. et al	https://www.gisaid.org	?	?	22/10/2020
Australia/NSW992/2020	ncov	EPI_ISL_591503	?	2020-07-12	Oceania	Australia	New South Wales	Sydney	Oceania	Australia	New South Wales	genome	29408	Human	?	?	20B	D.2	GR	South Eastern Area Laboratory Services (SEALS)	NSW Health Pathology - Institute of Clinical Pathology and Medical Research; Westmead Hospital; University of Sydney	CIDM-PH et al. et al	https://www.gisaid.org	?	?	22/10/2020
Australia/NSW993/2020	ncov	EPI_ISL_591504	?	2020-07-23	Oceania	Australia	New South Wales	Sydney	Oceania	Australia	New South Wales	genome	29408	Human	?	?	20B	D.2	GR	South Eastern Area Laboratory Services (SEALS)	NSW Health Pathology - Institute of Clinical Pathology and Medical Research; Westmead Hospital; University of Sydney	CIDM-PH et al. et al	https://www.gisaid.org	?	?	22/10/2020
Australia/NSW994/2020	ncov	EPI_ISL_591510	?	2020-10-06	Oceania	Australia	New South Wales	Sydney	Oceania	Australia	New South Wales	genome	29408	Human	?	?	20B	D.2	GR	Sydney South West Pathology Service (SSWPS) - Liverpool Hospital - NSW Health Pathology	NSW Health Pathology - Institute of Clinical Pathology and Medical Research; Westmead Hospital; University of Sydney	CIDM-PH et al. et al	https://www.gisaid.org	?	?	22/10/2020
Australia/NSW995/2020	ncov	EPI_ISL_591497	?	2020-10-08	Oceania	Australia	New South Wales	Sydney	Oceania	Australia	New South Wales	genome	29408	Human	?	?	20B	D.2	GR	Pathology West - NSW Health Pathology	NSW Health Pathology - Institute of Clinical Pathology and Medical Research; Westmead Hospital; University of Sydney	CIDM-PH et al. et al	https://www.gisaid.org	?	?	22/10/2020
Australia/NSW996/2020	ncov	EPI_ISL_591498	?	2020-10-07	Oceania	Australia	New South Wales	Sydney	Oceania	Australia	New South Wales	genome	29408	Human	?	?	20B	D.2	GR	Pathology West - NSW Health Pathology	NSW Health Pathology - Institute of Clinical Pathology and Medical Research; Westmead Hospital; University of Sydney	CIDM-PH et al. et al	https://www.gisaid.org	?	?	22/10/2020
Australia/NSW997/2020	ncov	EPI_ISL_591499	?	2020-10-07	Oceania	Australia	New South Wales	Sydney	Oceania	Australia	New South Wales	genome	29408	Human	?	?	20B	D.2	GR	Pathology West - NSW Health Pathology	NSW Health Pathology - Institute of Clinical Pathology and Medical Research; Westmead Hospital; University of Sydney	CIDM-PH et al. et al	https://www.gisaid.org	?	?	22/10/2020
Australia/NSW998/2020	ncov	EPI_ISL_591488	?	2020-10-06	Oceania	Australia	New South Wales	Sydney	Oceania	Australia	New South Wales	genome	29408	Human	?	?	20B	D.2	GR	Laverty Pathology	NSW Health Pathology - Institute of Clinical Pathology and Medical Research; Westmead Hospital; University of Sydney	CIDM-PH et al. et al	https://www.gisaid.org	?	?	22/10/2020
Australia/NSW999/2020	ncov	EPI_ISL_591511	?	2020-10-07	Oceania	Australia	New South Wales	Sydney	Oceania	Australia	New South Wales	genome	29408	Human	?	?	20B	D.2	GR	Sydney South West Pathology Service (SSWPS) - Liverpool Hospital - NSW Health Pathology	NSW Health Pathology - Institute of Clinical Pathology and Medical Research; Westmead Hospital; University of Sydney	CIDM-PH et al. et al	https://www.gisaid.org	?	?	22/10/2020
Australia/NSWID930/2020	ncov	EPI_ISL_421636	?	2020-03-26	Oceania	Australia	New South Wales	Tweed Heads	Oceania	Australia	New South Wales	genome	29842	Human	51	Male	20C	B.1.296	GH	Pathology North	Public Health Virology Laboratory	Bixing Huang et al	https://www.gisaid.org	Revealing COVID-19 transmission in Australia by SARS-CoV-2 genome sequencing and agent-based modeling	https://www.nature.com/articles/s41591-020-1000-7	09/04/2020
Australia/NT51/2020	ncov	EPI_ISL_521860	MT972099.1	2020-07-02	Oceania	Australia	Northern Territory		Oceania	Australia	Northern Territory	genome	29841	Human	32	Male	20B	D.2	GR	Royal Darwin Hospital Pathology	MDU-PHL	Meumann et al	https://www.gisaid.org	?	?	25/08/2020
Australia/NT52/2020	ncov	EPI_ISL_521861	MT972100.1	2020-07-08	Oceania	Australia	Northern Territory		Oceania	Australia	Northern Territory	genome	29793	Human	21	Male	20C	B.1.2	GH	Royal Darwin Hospital Pathology	MDU-PHL	Meumann et al	https://www.gisaid.org	?	?	25/08/2020
Australia/NT53/2020	ncov	EPI_ISL_521862	MT972098.1	2020-06-30	Oceania	Australia	Northern Territory		Oceania	Australia	Northern Territory	genome	29847	Human	32	Male	20B	D.2	GR	Royal Darwin Hospital Pathology	MDU-PHL	Meumann et al	https://www.gisaid.org	?	?	25/08/2020
Australia/QLD01/2020	ncov	EPI_ISL_407894	?	2020-01-28	Oceania	Australia	Queensland	Gold Coast	Asia	China	Hubei	genome	29842	Human	44	Male	19B	A	S	Pathology Queensland	Public Health Virology Laboratory	Ben Huang et al	https://www.gisaid.org	?	?	06/02/2020
Australia/QLD02/2020	ncov	EPI_ISL_407896	?	2020-01-30	Oceania	Australia	Queensland	Gold Coast	Oceania	Australia	Queensland	genome	29864	Human	42	Female	19B	A	S	Pathology Queensland	Public Health Virology Laboratory	Ben Huang et al	https://www.gisaid.org	?	?	06/02/2020
Australia/QLD03/2020	ncov	EPI_ISL_410717	?	2020-02-05	Oceania	Australia	Queensland	Gold Coast	Oceania	Australia	Queensland	genome	29865	Human	8	Male	19B	A	S	Pathology Queensland	Public Health Virology Laboratory	Ben Huang et al	https://www.gisaid.org	Whole genome and phylogenetic analysis of two SARS-CoV-2 strains isolated in Italy in January and February 2020: additional clues on multiple introductions and further circulation in Europe	https://dx.doi.org/10.2807/1560-7917.ES.2020.25.13.2000305	18/02/2020
Australia/QLD04/2020	ncov	EPI_ISL_410718	?	2020-02-05	Oceania	Australia	Queensland	Gold Coast	Oceania	Australia	Queensland	genome	29865	Human	37	Male	19B	A	S	Pathology Queensland	Public Health Virology Laboratory	Ben Huang et al	https://www.gisaid.org	?	?	18/02/2020
Australia/QLD09/2020	ncov	EPI_ISL_414414	?	2020-02-29	Oceania	Australia	Queensland	Gold Coast	Oceania	Australia	Queensland	genome	29864	Human	63	Female	19A	B.4	O	Pathology Queensland	Public Health Virology Laboratory	Bixing Huang et al	https://www.gisaid.org	?	?	12/03/2020
Australia/QLD1000/2020	ncov	EPI_ISL_530258	?	2020-08-22	Oceania	Australia	Queensland		Oceania	Australia	Queensland	genome	29899	Human	?	?	20B	D.2	GR	Queensland Health Forensic and Scientific Services, Public Health Virology	Public Health Virology Laboratory, Forensic and Scientific Services, Queensland Health	Son Nguyen et al et al	https://www.gisaid.org	?	?	11/09/2020
Australia/QLD1001/2020	ncov	EPI_ISL_530259	?	2020-08-25	Oceania	Australia	Queensland		Oceania	Australia	Queensland	genome	29899	Human	?	?	20B	D.2	GR	Queensland Health Forensic and Scientific Services, Public Health Virology	Public Health Virology Laboratory, Forensic and Scientific Services, Queensland Health	Son Nguyen et al et al	https://www.gisaid.org	?	?	11/09/2020
Australia/QLD1003/2020	ncov	EPI_ISL_530245	?	2020-08-20	Oceania	Australia	Queensland		Oceania	Australia	Queensland	genome	29893	Human	?	?	20B	D.2	GR	Queensland Health Forensic and Scientific Services, Public Health Virology	Public Health Virology Laboratory, Forensic and Scientific Services, Queensland Health	Son Nguyen et al et al	https://www.gisaid.org	?	?	11/09/2020
Australia/QLD1005/2020	ncov	EPI_ISL_530246	?	2020-08-20	Oceania	Australia	Queensland		Oceania	Australia	Queensland	genome	29865	Human	?	?	20B	D.2	GR	Queensland Health Forensic and Scientific Services, Public Health Virology	Public Health Virology Laboratory, Forensic and Scientific Services, Queensland Health	Son Nguyen et al et al	https://www.gisaid.org	?	?	11/09/2020
Australia/QLD1006/2020	ncov	EPI_ISL_530247	?	2020-08-20	Oceania	Australia	Queensland		Oceania	Australia	Queensland	genome	29892	Human	?	?	20B	D.2	GR	Queensland Health Forensic and Scientific Services, Public Health Virology	Public Health Virology Laboratory, Forensic and Scientific Services, Queensland Health	Son Nguyen et al et al	https://www.gisaid.org	?	?	11/09/2020
Australia/QLD1007/2020	ncov	EPI_ISL_530248	?	2020-08-20	Oceania	Australia	Queensland		Oceania	Australia	Queensland	genome	29865	Human	?	?	20B	D.2	GR	Queensland Health Forensic and Scientific Services, Public Health Virology	Public Health Virology Laboratory, Forensic and Scientific Services, Queensland Health	Son Nguyen et al et al	https://www.gisaid.org	?	?	11/09/2020
Australia/QLD1008/2020	ncov	EPI_ISL_530249	?	2020-08-20	Oceania	Australia	Queensland		Oceania	Australia	Queensland	genome	29865	Human	?	?	20B	D.2	GR	Queensland Health Forensic and Scientific Services, Public Health Virology	Public Health Virology Laboratory, Forensic and Scientific Services, Queensland Health	Son Nguyen et al et al	https://www.gisaid.org	?	?	11/09/2020
Australia/QLD1009/2020	ncov	EPI_ISL_530269	?	2020-03-22	Oceania	Australia	Queensland		Oceania	Australia	Queensland	genome	29818	Human	?	?	20B	B.1.1	GR	Queensland Health Forensic and Scientific Services, Public Health Virology	Public Health Virology Laboratory, Forensic and Scientific Services, Queensland Health	Son Nguyen et al et al	https://www.gisaid.org	?	?	11/09/2020
Australia/QLD1010/2020	ncov	EPI_ISL_530270	?	2020-03-22	Oceania	Australia	Queensland		Oceania	Australia	Queensland	genome	29902	Human	?	?	19A	B.6	O	Queensland Health Forensic and Scientific Services, Public Health Virology	Public Health Virology Laboratory, Forensic and Scientific Services, Queensland Health	Son Nguyen et al et al	https://www.gisaid.org	?	?	11/09/2020
Australia/QLD1011/2020	ncov	EPI_ISL_530271	?	2020-03-22	Oceania	Australia	Queensland		Oceania	Australia	Queensland	genome	29878	Human	?	?	20B	B.1.1	GR	Queensland Health Forensic and Scientific Services, Public Health Virology	Public Health Virology Laboratory, Forensic and Scientific Services, Queensland Health	Son Nguyen et al et al	https://www.gisaid.org	?	?	11/09/2020
Australia/QLD1012/2020	ncov	EPI_ISL_530272	?	2020-03-26	Oceania	Australia	Queensland		Oceania	Australia	Queensland	genome	29859	Human	?	?	19A	B.2.1	V	Queensland Health Forensic and Scientific Services, Public Health Virology	Public Health Virology Laboratory, Forensic and Scientific Services, Queensland Health	Son Nguyen et al et al	https://www.gisaid.org	?	?	11/09/2020
Australia/QLD1013/2020	ncov	EPI_ISL_530273	?	2020-03-27	Oceania	Australia	Queensland		Oceania	Australia	Queensland	genome	29895	Human	?	?	19B	A.1	S	Queensland Health Forensic and Scientific Services, Public Health Virology	Public Health Virology Laboratory, Forensic and Scientific Services, Queensland Health	Son Nguyen et al et al	https://www.gisaid.org	?	?	11/09/2020
Australia/QLD1014/2020	ncov	EPI_ISL_530274	?	2020-03-28	Oceania	Australia	Queensland		Oceania	Australia	Queensland	genome	29865	Human	?	?	20C	B.1	GH	Queensland Health Forensic and Scientific Services, Public Health Virology	Public Health Virology Laboratory, Forensic and Scientific Services, Queensland Health	Son Nguyen et al et al	https://www.gisaid.org	?	?	11/09/2020
Australia/QLD1015/2020	ncov	EPI_ISL_530275	?	2020-04-02	Oceania	Australia	Queensland		Oceania	Australia	Queensland	genome	29886	Human	?	?	20C	B.1	GH	Queensland Health Forensic and Scientific Services, Public Health Virology	Public Health Virology Laboratory, Forensic and Scientific Services, Queensland Health	Son Nguyen et al et al	https://www.gisaid.org	?	?	11/09/2020
Australia/QLD1016/2020	ncov	EPI_ISL_530276	?	2020-04-03	Oceania	Australia	Queensland		Oceania	Australia	Queensland	genome	29901	Human	?	?	19A	B.29	V	Queensland Health Forensic and Scientific Services, Public Health Virology	Public Health Virology Laboratory, Forensic and Scientific Services, Queensland Health	Son Nguyen et al et al	https://www.gisaid.org	?	?	11/09/2020
Australia/QLD1017/2020	ncov	EPI_ISL_530277	?	2020-04-15	Oceania	Australia	Queensland		Oceania	Australia	Queensland	genome	29897	Human	?	?	20C	B.1	GH	Queensland Health Forensic and Scientific Services, Public Health Virology	Public Health Virology Laboratory, Forensic and Scientific Services, Queensland Health	Son Nguyen et al et al	https://www.gisaid.org	?	?	11/09/2020
Australia/QLD1024/2020	ncov	EPI_ISL_530278	?	2020-08-27	Oceania	Australia	Queensland		Oceania	Australia	Queensland	genome	29901	Human	?	?	20B	D.2	GR	Queensland Health Forensic and Scientific Services, Public Health Virology	Public Health Virology Laboratory, Forensic and Scientific Services, Queensland Health	Son Nguyen et al et al	https://www.gisaid.org	?	?	11/09/2020
Australia/QLD1025/2020	ncov	EPI_ISL_530279	?	2020-08-27	Oceania	Australia	Queensland		Oceania	Australia	Queensland	genome	29892	Human	?	?	20B	D.2	GR	Queensland Health Forensic and Scientific Services, Public Health Virology	Public Health Virology Laboratory, Forensic and Scientific Services, Queensland Health	Son Nguyen et al et al	https://www.gisaid.org	?	?	11/09/2020
Australia/QLD1027/2020	ncov	EPI_ISL_530280	?	2020-08-01	Oceania	Australia	Queensland		Oceania	Australia	Queensland	genome	29895	Human	?	?	20B	D.2	GR	Queensland Health Forensic and Scientific Services, Public Health Virology	Public Health Virology Laboratory, Forensic and Scientific Services, Queensland Health	Son Nguyen et al et al	https://www.gisaid.org	?	?	11/09/2020
Australia/QLD1029/2020	ncov	EPI_ISL_530281	?	2020-08-30	Oceania	Australia	Queensland		Oceania	Australia	Queensland	genome	29859	Human	?	?	20B	D.2	GR	Queensland Health Forensic and Scientific Services, Public Health Virology	Public Health Virology Laboratory, Forensic and Scientific Services, Queensland Health	Son Nguyen et al et al	https://www.gisaid.org	?	?	11/09/2020
Australia/QLD1030/2020	ncov	EPI_ISL_530282	?	2020-08-30	Oceania	Australia	Queensland		Oceania	Australia	Queensland	genome	29873	Human	?	?	20B	D.2	GR	Queensland Health Forensic and Scientific Services, Public Health Virology	Public Health Virology Laboratory, Forensic and Scientific Services, Queensland Health	Son Nguyen et al et al	https://www.gisaid.org	?	?	11/09/2020
Australia/QLD1031/2020	ncov	EPI_ISL_530283	?	2020-08-28	Oceania	Australia	Queensland		Oceania	Australia	Queensland	genome	29885	Human	?	?	20B	D.2	GR	Queensland Health Forensic and Scientific Services, Public Health Virology	Public Health Virology Laboratory, Forensic and Scientific Services, Queensland Health	Son Nguyen et al et al	https://www.gisaid.org	?	?	11/09/2020
Australia/QLD1043/2020	ncov	EPI_ISL_576131	?	2020-08-31	Oceania	Australia	Australia		Oceania	Australia	Australia	genome	29868	Human	?	?	20B	D.2	GR	unknown	Public Health Virology Laboratory, Forensic and Scientific Services (PHV-FSS)	Son Nguyen et al. et al	https://www.gisaid.org	?	?	09/10/2020
Australia/QLD1044/2020	ncov	EPI_ISL_576132	?	2020-09-01	Oceania	Australia	Australia		Oceania	Australia	Australia	genome	29866	Human	?	?	20B	D.2	GR	unknown	Public Health Virology Laboratory, Forensic and Scientific Services (PHV-FSS)	Son Nguyen et al. et al	https://www.gisaid.org	?	?	09/10/2020
Australia/QLD1045/2020	ncov	EPI_ISL_576133	?	2020-09-01	Oceania	Australia	Australia		Oceania	Australia	Australia	genome	29899	Human	?	?	20B	D.2	GR	unknown	Public Health Virology Laboratory, Forensic and Scientific Services (PHV-FSS)	Son Nguyen et al. et al	https://www.gisaid.org	?	?	09/10/2020
Australia/QLD1046/2020	ncov	EPI_ISL_576134	?	2020-09-05	Oceania	Australia	Australia		Oceania	Australia	Australia	genome	29895	Human	?	?	20B	D.2	GR	unknown	Public Health Virology Laboratory, Forensic and Scientific Services (PHV-FSS)	Son Nguyen et al. et al	https://www.gisaid.org	?	?	09/10/2020
Australia/QLD1047/2020	ncov	EPI_ISL_576135	?	2020-09-06	Oceania	Australia	Australia		Oceania	Australia	Australia	genome	29887	Human	?	?	20B	D.2	GR	unknown	Public Health Virology Laboratory, Forensic and Scientific Services (PHV-FSS)	Son Nguyen et al. et al	https://www.gisaid.org	?	?	09/10/2020
Australia/QLD1048/2020	ncov	EPI_ISL_576136	?	2020-09-07	Oceania	Australia	Australia		Oceania	Australia	Australia	genome	29900	Human	?	?	20B	D.2	GR	unknown	Public Health Virology Laboratory, Forensic and Scientific Services (PHV-FSS)	Son Nguyen et al. et al	https://www.gisaid.org	?	?	09/10/2020
Australia/QLD1050/2020	ncov	EPI_ISL_576137	?	2020-09-06	Oceania	Australia	Australia		Oceania	Australia	Australia	genome	29896	Human	?	?	20B	D.2	GR	unknown	Public Health Virology Laboratory, Forensic and Scientific Services (PHV-FSS)	Son Nguyen et al. et al	https://www.gisaid.org	?	?	09/10/2020
Australia/QLD1051/2020	ncov	EPI_ISL_576138	?	2020-09-02	Oceania	Australia	Australia		Oceania	Australia	Australia	genome	29903	Human	?	?	20B	D.2	GR	unknown	Public Health Virology Laboratory, Forensic and Scientific Services (PHV-FSS)	Son Nguyen et al. et al	https://www.gisaid.org	?	?	09/10/2020
Australia/QLD1052/2020	ncov	EPI_ISL_576139	?	2020-09-04	Oceania	Australia	Australia		Oceania	Australia	Australia	genome	29866	Human	?	?	20B	D.2	GR	unknown	Public Health Virology Laboratory, Forensic and Scientific Services (PHV-FSS)	Son Nguyen et al. et al	https://www.gisaid.org	?	?	09/10/2020
Australia/QLD1054/2020	ncov	EPI_ISL_576140	?	2020-09-08	Oceania	Australia	Australia		Oceania	Australia	Australia	genome	29817	Human	?	?	20B	D.2	GR	unknown	Public Health Virology Laboratory, Forensic and Scientific Services (PHV-FSS)	Son Nguyen et al. et al	https://www.gisaid.org	?	?	09/10/2020
Australia/QLD1056/2020	ncov	EPI_ISL_576141	?	2020-09-09	Oceania	Australia	Australia		Oceania	Australia	Australia	genome	29896	Human	?	?	20B	D.2	GR	unknown	Public Health Virology Laboratory, Forensic and Scientific Services (PHV-FSS)	Son Nguyen et al. et al	https://www.gisaid.org	?	?	09/10/2020
Australia/QLD1057/2020	ncov	EPI_ISL_576142	?	2020-09-10	Oceania	Australia	Australia		Oceania	Australia	Australia	genome	29897	Human	?	?	20B	D.2	GR	unknown	Public Health Virology Laboratory, Forensic and Scientific Services (PHV-FSS)	Son Nguyen et al. et al	https://www.gisaid.org	?	?	09/10/2020
Australia/QLD1058/2020	ncov	EPI_ISL_576143	?	2020-09-12	Oceania	Australia	Australia		Oceania	Australia	Australia	genome	29865	Human	?	?	19A	B.6	O	unknown	Public Health Virology Laboratory, Forensic and Scientific Services (PHV-FSS)	Son Nguyen et al. et al	https://www.gisaid.org	?	?	09/10/2020
Australia/QLD1060/2020	ncov	EPI_ISL_576144	?	2020-09-15	Oceania	Australia	Australia		Oceania	Australia	Australia	genome	29894	Human	?	?	20B	D.2	GR	unknown	Public Health Virology Laboratory, Forensic and Scientific Services (PHV-FSS)	Son Nguyen et al. et al	https://www.gisaid.org	?	?	09/10/2020
Australia/QLD1078/2020	ncov	EPI_ISL_593597	?	2020-03-19	Oceania	Australia	Australia		Oceania	Australia	Australia	genome	29867	Human	?	?	19B	A.1	S	unknown	Public Health Virology Laboratory, Forensic and Scientific Services (PHV-FSS)	Son Nguyen et al. et al	https://www.gisaid.org	?	?	23/10/2020
Australia/QLD1079/2020	ncov	EPI_ISL_593598	?	2020-03-20	Oceania	Australia	Australia		Oceania	Australia	Australia	genome	29899	Human	?	?	19B	A.2.2	S	unknown	Public Health Virology Laboratory, Forensic and Scientific Services (PHV-FSS)	Son Nguyen et al. et al	https://www.gisaid.org	?	?	23/10/2020
Australia/QLD1080/2020	ncov	EPI_ISL_593599	?	2020-03-25	Oceania	Australia	Australia		Oceania	Australia	Australia	genome	29899	Human	?	?	19B	A.2.2	S	unknown	Public Health Virology Laboratory, Forensic and Scientific Services (PHV-FSS)	Son Nguyen et al. et al	https://www.gisaid.org	?	?	23/10/2020
Australia/QLD1081/2020	ncov	EPI_ISL_593600	?	2020-03-25	Oceania	Australia	Australia		Oceania	Australia	Australia	genome	29899	Human	?	?	19B	A.2.2	S	unknown	Public Health Virology Laboratory, Forensic and Scientific Services (PHV-FSS)	Son Nguyen et al. et al	https://www.gisaid.org	?	?	23/10/2020
Australia/QLD1082/2020	ncov	EPI_ISL_593601	?	2020-03-25	Oceania	Australia	Australia		Oceania	Australia	Australia	genome	29900	Human	?	?	20B	B.1.1.1	GR	unknown	Public Health Virology Laboratory, Forensic and Scientific Services (PHV-FSS)	Son Nguyen et al. et al	https://www.gisaid.org	?	?	23/10/2020
Australia/QLD1083/2020	ncov	EPI_ISL_593602	?	2020-03-26	Oceania	Australia	Australia		Oceania	Australia	Australia	genome	29874	Human	?	?	20C	B.1.302	GH	unknown	Public Health Virology Laboratory, Forensic and Scientific Services (PHV-FSS)	Son Nguyen et al. et al	https://www.gisaid.org	?	?	23/10/2020
Australia/QLD1084/2020	ncov	EPI_ISL_593603	?	2020-03-26	Oceania	Australia	Australia		Oceania	Australia	Australia	genome	29899	Human	?	?	19B	A.1	S	unknown	Public Health Virology Laboratory, Forensic and Scientific Services (PHV-FSS)	Son Nguyen et al. et al	https://www.gisaid.org	?	?	23/10/2020
Australia/QLD1085/2020	ncov	EPI_ISL_593604	?	2020-03-27	Oceania	Australia	Australia		Oceania	Australia	Australia	genome	29899	Human	?	?	20A	B.1	G	unknown	Public Health Virology Laboratory, Forensic and Scientific Services (PHV-FSS)	Son Nguyen et al. et al	https://www.gisaid.org	?	?	23/10/2020
Australia/QLD1086/2020	ncov	EPI_ISL_593605	?	2020-03-27	Oceania	Australia	Australia		Oceania	Australia	Australia	genome	29901	Human	?	?	20B	B.1.1	GR	unknown	Public Health Virology Laboratory, Forensic and Scientific Services (PHV-FSS)	Son Nguyen et al. et al	https://www.gisaid.org	?	?	23/10/2020
Australia/QLD1087/2020	ncov	EPI_ISL_593606	?	2020-03-26	Oceania	Australia	Australia		Oceania	Australia	Australia	genome	29901	Human	?	?	20A	B.1	G	unknown	Public Health Virology Laboratory, Forensic and Scientific Services (PHV-FSS)	Son Nguyen et al. et al	https://www.gisaid.org	?	?	23/10/2020
Australia/QLD1088/2020	ncov	EPI_ISL_593607	?	2020-03-27	Oceania	Australia	Australia		Oceania	Australia	Australia	genome	29901	Human	?	?	20B	B.1.1	GR	unknown	Public Health Virology Laboratory, Forensic and Scientific Services (PHV-FSS)	Son Nguyen et al. et al	https://www.gisaid.org	?	?	23/10/2020
Australia/QLD1089/2020	ncov	EPI_ISL_593608	?	2020-03-27	Oceania	Australia	Australia		Oceania	Australia	Australia	genome	29892	Human	?	?	20A	B.1	G	unknown	Public Health Virology Laboratory, Forensic and Scientific Services (PHV-FSS)	Son Nguyen et al. et al	https://www.gisaid.org	?	?	23/10/2020
Australia/QLD1090/2020	ncov	EPI_ISL_593609	?	2020-03-27	Oceania	Australia	Australia		Oceania	Australia	Australia	genome	29892	Human	?	?	20C	B.1	GH	unknown	Public Health Virology Laboratory, Forensic and Scientific Services (PHV-FSS)	Son Nguyen et al. et al	https://www.gisaid.org	?	?	23/10/2020
Australia/QLD1091/2020	ncov	EPI_ISL_593610	?	2020-03-26	Oceania	Australia	Australia		Oceania	Australia	Australia	genome	29873	Human	?	?	20C	B.1	GH	unknown	Public Health Virology Laboratory, Forensic and Scientific Services (PHV-FSS)	Son Nguyen et al. et al	https://www.gisaid.org	?	?	23/10/2020
Australia/QLD1092/2020	ncov	EPI_ISL_593611	?	2020-03-28	Oceania	Australia	Australia		Oceania	Australia	Australia	genome	29899	Human	?	?	19B	A.2.2	S	unknown	Public Health Virology Laboratory, Forensic and Scientific Services (PHV-FSS)	Son Nguyen et al. et al	https://www.gisaid.org	?	?	23/10/2020
Australia/QLD1093/2020	ncov	EPI_ISL_593612	?	2020-03-28	Oceania	Australia	Australia		Oceania	Australia	Australia	genome	29901	Human	?	?	20B	B.1.1	GR	unknown	Public Health Virology Laboratory, Forensic and Scientific Services (PHV-FSS)	Son Nguyen et al. et al	https://www.gisaid.org	?	?	23/10/2020
Australia/QLD1094/2020	ncov	EPI_ISL_593613	?	2020-04-01	Oceania	Australia	Australia		Oceania	Australia	Australia	genome	29901	Human	?	?	20C	B.1	GH	unknown	Public Health Virology Laboratory, Forensic and Scientific Services (PHV-FSS)	Son Nguyen et al. et al	https://www.gisaid.org	?	?	23/10/2020
Australia/QLD1095/2020	ncov	EPI_ISL_593614	?	2020-04-02	Oceania	Australia	Australia		Oceania	Australia	Australia	genome	29899	Human	?	?	19A	B.39	V	unknown	Public Health Virology Laboratory, Forensic and Scientific Services (PHV-FSS)	Son Nguyen et al. et al	https://www.gisaid.org	?	?	23/10/2020
Australia/QLD1096/2020	ncov	EPI_ISL_593615	?	2020-04-02	Oceania	Australia	Australia		Oceania	Australia	Australia	genome	29887	Human	?	?	20B	B.1.1.33	GR	unknown	Public Health Virology Laboratory, Forensic and Scientific Services (PHV-FSS)	Son Nguyen et al. et al	https://www.gisaid.org	?	?	23/10/2020
Australia/QLD1097/2020	ncov	EPI_ISL_593616	?	2020-09-07	Oceania	Australia	Australia		Oceania	Australia	Australia	genome	29867	Human	?	?	20B	D.2	GR	unknown	Public Health Virology Laboratory, Forensic and Scientific Services (PHV-FSS)	Son Nguyen et al. et al	https://www.gisaid.org	?	?	23/10/2020
Australia/QLD1099/2020	ncov	EPI_ISL_593617	?	2020-09-17	Oceania	Australia	Australia		Oceania	Australia	Australia	genome	29865	Human	?	?	20B	D.2	GR	unknown	Public Health Virology Laboratory, Forensic and Scientific Services (PHV-FSS)	Son Nguyen et al. et al	https://www.gisaid.org	?	?	23/10/2020
Australia/QLD1101/2020	ncov	EPI_ISL_593618	?	2020-03-22	Oceania	Australia	Australia		Oceania	Australia	Australia	genome	29903	Human	?	?	20A	B.1.5	G	unknown	Public Health Virology Laboratory, Forensic and Scientific Services (PHV-FSS)	Son Nguyen et al. et al	https://www.gisaid.org	?	?	23/10/2020
Australia/QLD1102/2020	ncov	EPI_ISL_593619	?	2020-03-22	Oceania	Australia	Australia		Oceania	Australia	Australia	genome	29902	Human	?	?	20B	B.1.1	GR	unknown	Public Health Virology Laboratory, Forensic and Scientific Services (PHV-FSS)	Son Nguyen et al. et al	https://www.gisaid.org	?	?	23/10/2020
Australia/QLD1103/2020	ncov	EPI_ISL_593620	?	2020-03-22	Oceania	Australia	Australia		Oceania	Australia	Australia	genome	29867	Human	?	?	20A	B.1.5	G	unknown	Public Health Virology Laboratory, Forensic and Scientific Services (PHV-FSS)	Son Nguyen et al. et al	https://www.gisaid.org	?	?	23/10/2020
Australia/QLD1104/2020	ncov	EPI_ISL_593621	?	2020-03-22	Oceania	Australia	Australia		Oceania	Australia	Australia	genome	29902	Human	?	?	20C	B.1.320	GH	unknown	Public Health Virology Laboratory, Forensic and Scientific Services (PHV-FSS)	Son Nguyen et al. et al	https://www.gisaid.org	?	?	23/10/2020
Australia/QLD1105/2020	ncov	EPI_ISL_593622	?	2020-03-22	Oceania	Australia	Australia		Oceania	Australia	Australia	genome	29901	Human	?	?	19B	A.2.2	S	unknown	Public Health Virology Laboratory, Forensic and Scientific Services (PHV-FSS)	Son Nguyen et al. et al	https://www.gisaid.org	?	?	23/10/2020
Australia/QLD1106/2020	ncov	EPI_ISL_593623	?	2020-03-22	Oceania	Australia	Australia		Oceania	Australia	Australia	genome	29901	Human	?	?	20B	B.1.1	GR	unknown	Public Health Virology Laboratory, Forensic and Scientific Services (PHV-FSS)	Son Nguyen et al. et al	https://www.gisaid.org	?	?	23/10/2020
Australia/QLD1107/2020	ncov	EPI_ISL_593624	?	2020-03-22	Oceania	Australia	Australia		Oceania	Australia	Australia	genome	29895	Human	?	?	19B	A.2.2	S	unknown	Public Health Virology Laboratory, Forensic and Scientific Services (PHV-FSS)	Son Nguyen et al. et al	https://www.gisaid.org	?	?	23/10/2020
Australia/QLD1108/2020	ncov	EPI_ISL_593625	?	2020-03-26	Oceania	Australia	Australia		Oceania	Australia	Australia	genome	29899	Human	?	?	20A	B.1	G	unknown	Public Health Virology Laboratory, Forensic and Scientific Services (PHV-FSS)	Son Nguyen et al. et al	https://www.gisaid.org	?	?	23/10/2020
Australia/QLD1109/2020	ncov	EPI_ISL_593626	?	2020-03-26	Oceania	Australia	Australia		Oceania	Australia	Australia	genome	29896	Human	?	?	19B	A.1	S	unknown	Public Health Virology Laboratory, Forensic and Scientific Services (PHV-FSS)	Son Nguyen et al. et al	https://www.gisaid.org	?	?	23/10/2020
Australia/QLD1110/2020	ncov	EPI_ISL_593627	?	2020-03-27	Oceania	Australia	Australia		Oceania	Australia	Australia	genome	29902	Human	?	?	19B	A.2.2	S	unknown	Public Health Virology Laboratory, Forensic and Scientific Services (PHV-FSS)	Son Nguyen et al. et al	https://www.gisaid.org	?	?	23/10/2020
Australia/QLD1111/2020	ncov	EPI_ISL_593628	?	2020-03-26	Oceania	Australia	Australia		Oceania	Australia	Australia	genome	29894	Human	?	?	20C	B.1	GH	unknown	Public Health Virology Laboratory, Forensic and Scientific Services (PHV-FSS)	Son Nguyen et al. et al	https://www.gisaid.org	?	?	23/10/2020
Australia/QLD1112/2020	ncov	EPI_ISL_593629	?	2020-03-27	Oceania	Australia	Australia		Oceania	Australia	Australia	genome	29900	Human	?	?	20C	B.1.369	GH	unknown	Public Health Virology Laboratory, Forensic and Scientific Services (PHV-FSS)	Son Nguyen et al. et al	https://www.gisaid.org	?	?	23/10/2020
Australia/QLD1113/2020	ncov	EPI_ISL_593630	?	2020-03-26	Oceania	Australia	Australia		Oceania	Australia	Australia	genome	29901	Human	?	?	20A	B.1.98	G	unknown	Public Health Virology Laboratory, Forensic and Scientific Services (PHV-FSS)	Son Nguyen et al. et al	https://www.gisaid.org	?	?	23/10/2020
Australia/QLD1114/2020	ncov	EPI_ISL_593631	?	2020-03-27	Oceania	Australia	Australia		Oceania	Australia	Australia	genome	29873	Human	?	?	20C	B.1	GH	unknown	Public Health Virology Laboratory, Forensic and Scientific Services (PHV-FSS)	Son Nguyen et al. et al	https://www.gisaid.org	?	?	23/10/2020
Australia/QLD1115/2020	ncov	EPI_ISL_593632	?	2020-03-27	Oceania	Australia	Australia		Oceania	Australia	Australia	genome	29899	Human	?	?	19A	B	V	unknown	Public Health Virology Laboratory, Forensic and Scientific Services (PHV-FSS)	Son Nguyen et al. et al	https://www.gisaid.org	?	?	23/10/2020
Australia/QLD1116/2020	ncov	EPI_ISL_639749	?	2020-03-27	Oceania	Australia	Australia		Oceania	Australia	Australia	genome	29902	Human	?	?	19B	A.1	S	unknown	Public Health Virology Laboratory, Forensic and Scientific Services (PHV-FSS)	Son Nguyen et al. et al	https://www.gisaid.org	?	?	17/11/2020
Australia/QLD1117/2020	ncov	EPI_ISL_593633	?	2020-04-01	Oceania	Australia	Australia		Oceania	Australia	Australia	genome	29894	Human	?	?	19B	A.2.2	S	unknown	Public Health Virology Laboratory, Forensic and Scientific Services (PHV-FSS)	Son Nguyen et al. et al	https://www.gisaid.org	?	?	23/10/2020
Australia/QLD1118/2020	ncov	EPI_ISL_593634	?	2020-04-03	Oceania	Australia	Australia		Oceania	Australia	Australia	genome	29899	Human	?	?	20C	B.1	GH	unknown	Public Health Virology Laboratory, Forensic and Scientific Services (PHV-FSS)	Son Nguyen et al. et al	https://www.gisaid.org	?	?	23/10/2020
Australia/QLD1119/2020	ncov	EPI_ISL_593635	?	2020-09-07	Oceania	Australia	Australia		Oceania	Australia	Australia	genome	29868	Human	?	?	20B	D.2	GR	unknown	Public Health Virology Laboratory, Forensic and Scientific Services (PHV-FSS)	Son Nguyen et al. et al	https://www.gisaid.org	?	?	23/10/2020
Australia/QLD1121/2020	ncov	EPI_ISL_593636	?	2020-09-23	Oceania	Australia	Australia		Oceania	Australia	Australia	genome	29893	Human	?	?	20A	B.1.5	G	unknown	Public Health Virology Laboratory, Forensic and Scientific Services (PHV-FSS)	Son Nguyen et al. et al	https://www.gisaid.org	?	?	23/10/2020
Australia/QLD1122/2020	ncov	EPI_ISL_593637	?	2020-09-24	Oceania	Australia	Australia		Oceania	Australia	Australia	genome	29847	Human	?	?	20A	B.1.5.12	G	unknown	Public Health Virology Laboratory, Forensic and Scientific Services (PHV-FSS)	Son Nguyen et al. et al	https://www.gisaid.org	?	?	23/10/2020
Australia/QLD1124/2020	ncov	EPI_ISL_639741	?	2020-03-22	Oceania	Australia	Australia		Oceania	Australia	Australia	genome	29901	Human	?	?	20A	B.1.153	G	unknown	Public Health Virology Laboratory, Forensic and Scientific Services (PHV-FSS)	Son Nguyen et al. et al	https://www.gisaid.org	?	?	17/11/2020
Australia/QLD1125/2020	ncov	EPI_ISL_639742	?	2020-03-22	Oceania	Australia	Australia		Oceania	Australia	Australia	genome	29867	Human	?	?	20B	B.1.1	GR	unknown	Public Health Virology Laboratory, Forensic and Scientific Services (PHV-FSS)	Son Nguyen et al. et al	https://www.gisaid.org	?	?	17/11/2020
Australia/QLD1126/2020	ncov	EPI_ISL_639743	?	2020-03-22	Oceania	Australia	Australia		Oceania	Australia	Australia	genome	29899	Human	?	?	20B	B.1.1	GR	unknown	Public Health Virology Laboratory, Forensic and Scientific Services (PHV-FSS)	Son Nguyen et al. et al	https://www.gisaid.org	?	?	17/11/2020
Australia/QLD1127/2020	ncov	EPI_ISL_639744	?	2020-03-22	Oceania	Australia	Australia		Oceania	Australia	Australia	genome	29872	Human	?	?	19B	A.2.2	S	unknown	Public Health Virology Laboratory, Forensic and Scientific Services (PHV-FSS)	Son Nguyen et al. et al	https://www.gisaid.org	?	?	17/11/2020
Australia/QLD1128/2020	ncov	EPI_ISL_639745	?	2020-03-22	Oceania	Australia	Australia		Oceania	Australia	Australia	genome	29891	Human	?	?	19A	B.29	V	unknown	Public Health Virology Laboratory, Forensic and Scientific Services (PHV-FSS)	Son Nguyen et al. et al	https://www.gisaid.org	?	?	17/11/2020
Australia/QLD1129/2020	ncov	EPI_ISL_639746	?	2020-03-23	Oceania	Australia	Australia		Oceania	Australia	Australia	genome	29901	Human	?	?	20A	B.1.98	G	unknown	Public Health Virology Laboratory, Forensic and Scientific Services (PHV-FSS)	Son Nguyen et al. et al	https://www.gisaid.org	?	?	17/11/2020
Australia/QLD1130/2020	ncov	EPI_ISL_639747	?	2020-03-22	Oceania	Australia	Australia		Oceania	Australia	Australia	genome	29900	Human	?	?	19B	A.2.2	S	unknown	Public Health Virology Laboratory, Forensic and Scientific Services (PHV-FSS)	Son Nguyen et al. et al	https://www.gisaid.org	?	?	17/11/2020
Australia/QLD1131/2020	ncov	EPI_ISL_639748	?	2020-03-22	Oceania	Australia	Australia		Oceania	Australia	Australia	genome	29901	Human	?	?	19B	A.2.2	S	unknown	Public Health Virology Laboratory, Forensic and Scientific Services (PHV-FSS)	Son Nguyen et al. et al	https://www.gisaid.org	?	?	17/11/2020
Australia/QLD1132/2020	ncov	EPI_ISL_593638	?	2020-09-19	Oceania	Australia	Australia		Oceania	Australia	Australia	genome	29866	Human	?	?	20A	B.1.221	G	unknown	Public Health Virology Laboratory, Forensic and Scientific Services (PHV-FSS)	Son Nguyen et al. et al	https://www.gisaid.org	?	?	23/10/2020
Australia/QLD1134/2020	ncov	EPI_ISL_593639	?	2020-09-06	Oceania	Australia	Australia		Oceania	Australia	Australia	genome	29862	Human	?	?	20B	D.2	GR	unknown	Public Health Virology Laboratory, Forensic and Scientific Services (PHV-FSS)	Son Nguyen et al. et al	https://www.gisaid.org	?	?	23/10/2020
Australia/QLD1138/2020	ncov	EPI_ISL_593640	?	2020-08-31	Oceania	Australia	Australia		Oceania	Australia	Australia	genome	29902	Human	?	?	20B	D.2	GR	unknown	Public Health Virology Laboratory, Forensic and Scientific Services (PHV-FSS)	Son Nguyen et al. et al	https://www.gisaid.org	?	?	23/10/2020
Australia/QLD1140/2020	ncov	EPI_ISL_593641	?	2020-08-28	Oceania	Australia	Australia		Oceania	Australia	Australia	genome	29872	Human	?	?	20B	D.2	GR	unknown	Public Health Virology Laboratory, Forensic and Scientific Services (PHV-FSS)	Son Nguyen et al. et al	https://www.gisaid.org	?	?	23/10/2020
Australia/QLD1141/2020	ncov	EPI_ISL_593642	?	2020-08-28	Oceania	Australia	Australia		Oceania	Australia	Australia	genome	29891	Human	?	?	20B	D.2	GR	unknown	Public Health Virology Laboratory, Forensic and Scientific Services (PHV-FSS)	Son Nguyen et al. et al	https://www.gisaid.org	?	?	23/10/2020
Australia/QLD1142/2020	ncov	EPI_ISL_593643	?	2020-08-29	Oceania	Australia	Australia		Oceania	Australia	Australia	genome	29902	Human	?	?	20B	D.2	GR	unknown	Public Health Virology Laboratory, Forensic and Scientific Services (PHV-FSS)	Son Nguyen et al. et al	https://www.gisaid.org	?	?	23/10/2020
Australia/QLD1143/2020	ncov	EPI_ISL_593644	?	2020-09-10	Oceania	Australia	Australia		Oceania	Australia	Australia	genome	29902	Human	?	?	20B	D.2	GR	unknown	Public Health Virology Laboratory, Forensic and Scientific Services (PHV-FSS)	Son Nguyen et al. et al	https://www.gisaid.org	?	?	23/10/2020
Australia/QLD1146/2020	ncov	EPI_ISL_593645	?	2020-08-28	Oceania	Australia	Australia		Oceania	Australia	Australia	genome	29867	Human	?	?	20B	D.2	GR	unknown	Public Health Virology Laboratory, Forensic and Scientific Services (PHV-FSS)	Son Nguyen et al. et al	https://www.gisaid.org	?	?	23/10/2020
Australia/QLD1147/2020	ncov	EPI_ISL_639750	?	2020-10-21	Oceania	Australia	Australia		Oceania	Australia	Australia	genome	29847	Human	?	?	20A	B.1	GH	unknown	Public Health Virology Laboratory, Forensic and Scientific Services (PHV-FSS)	Son Nguyen et al. et al	https://www.gisaid.org	?	?	17/11/2020
Australia/QLD1148/2020	ncov	EPI_ISL_639751	?	2020-03-29	Oceania	Australia	Australia		Oceania	Australia	Australia	genome	29867	Human	?	?	20B	B.1.1.10	GR	unknown	Public Health Virology Laboratory, Forensic and Scientific Services (PHV-FSS)	Son Nguyen et al. et al	https://www.gisaid.org	?	?	17/11/2020
Australia/QLD1149/2020	ncov	EPI_ISL_639752	?	2020-03-29	Oceania	Australia	Australia		Oceania	Australia	Australia	genome	29895	Human	?	?	20A	B.1.98	G	unknown	Public Health Virology Laboratory, Forensic and Scientific Services (PHV-FSS)	Son Nguyen et al. et al	https://www.gisaid.org	?	?	17/11/2020
Australia/QLD1150/2020	ncov	EPI_ISL_639753	?	2020-03-30	Oceania	Australia	Australia		Oceania	Australia	Australia	genome	29874	Human	?	?	19B	A.1	S	unknown	Public Health Virology Laboratory, Forensic and Scientific Services (PHV-FSS)	Son Nguyen et al. et al	https://www.gisaid.org	?	?	17/11/2020
Australia/QLD1151/2020	ncov	EPI_ISL_639754	?	2020-03-30	Oceania	Australia	Australia		Oceania	Australia	Australia	genome	29891	Human	?	?	19B	A.2.2	S	unknown	Public Health Virology Laboratory, Forensic and Scientific Services (PHV-FSS)	Son Nguyen et al. et al	https://www.gisaid.org	?	?	17/11/2020
Australia/QLD1152/2020	ncov	EPI_ISL_639755	?	2020-03-31	Oceania	Australia	Australia		Oceania	Australia	Australia	genome	29894	Human	?	?	20C	B.1	GH	unknown	Public Health Virology Laboratory, Forensic and Scientific Services (PHV-FSS)	Son Nguyen et al. et al	https://www.gisaid.org	?	?	17/11/2020
Australia/QLD1153/2020	ncov	EPI_ISL_639756	?	2020-03-30	Oceania	Australia	Australia		Oceania	Australia	Australia	genome	29873	Human	?	?	19B	A.2.2	S	unknown	Public Health Virology Laboratory, Forensic and Scientific Services (PHV-FSS)	Son Nguyen et al. et al	https://www.gisaid.org	?	?	17/11/2020
Australia/QLD1154/2020	ncov	EPI_ISL_639757	?	2020-03-30	Oceania	Australia	Australia		Oceania	Australia	Australia	genome	29894	Human	?	?	19A	B	L	unknown	Public Health Virology Laboratory, Forensic and Scientific Services (PHV-FSS)	Son Nguyen et al. et al	https://www.gisaid.org	?	?	17/11/2020
Australia/QLD1155/2020	ncov	EPI_ISL_639758	?	2020-04-01	Oceania	Australia	Australia		Oceania	Australia	Australia	genome	29899	Human	?	?	20A	B.1	G	unknown	Public Health Virology Laboratory, Forensic and Scientific Services (PHV-FSS)	Son Nguyen et al. et al	https://www.gisaid.org	?	?	17/11/2020
Australia/QLD1156/2020	ncov	EPI_ISL_639759	?	2020-04-01	Oceania	Australia	Australia		Oceania	Australia	Australia	genome	29886	Human	?	?	20A	B.1	G	unknown	Public Health Virology Laboratory, Forensic and Scientific Services (PHV-FSS)	Son Nguyen et al. et al	https://www.gisaid.org	?	?	17/11/2020
Australia/QLD1157/2020	ncov	EPI_ISL_639760	?	2020-03-31	Oceania	Australia	Australia		Oceania	Australia	Australia	genome	29886	Human	?	?	20C	B.1.319	GH	unknown	Public Health Virology Laboratory, Forensic and Scientific Services (PHV-FSS)	Son Nguyen et al. et al	https://www.gisaid.org	?	?	17/11/2020
Australia/QLD1158/2020	ncov	EPI_ISL_639761	?	2020-03-31	Oceania	Australia	Australia		Oceania	Australia	Australia	genome	29875	Human	?	?	19A	B.29	V	unknown	Public Health Virology Laboratory, Forensic and Scientific Services (PHV-FSS)	Son Nguyen et al. et al	https://www.gisaid.org	?	?	17/11/2020
Australia/QLD1159/2020	ncov	EPI_ISL_641309	?	2020-03-31	Oceania	Australia	Australia		Oceania	Australia	Australia	genome	29900	Human	?	?	20C	B.1	GH	unknown	Public Health Virology Laboratory, Forensic and Scientific Services (PHV-FSS)	Son Nguyen et al. et al	https://www.gisaid.org	?	?	18/11/2020
Australia/QLD1160/2020	ncov	EPI_ISL_639762	?	2020-03-31	Oceania	Australia	Australia		Oceania	Australia	Australia	genome	29894	Human	?	?	20C	B.1	GH	unknown	Public Health Virology Laboratory, Forensic and Scientific Services (PHV-FSS)	Son Nguyen et al. et al	https://www.gisaid.org	?	?	17/11/2020
Australia/QLD1161/2020	ncov	EPI_ISL_641310	?	2020-04-01	Oceania	Australia	Australia		Oceania	Australia	Australia	genome	29895	Human	?	?	20C	B.1	GH	unknown	Public Health Virology Laboratory, Forensic and Scientific Services (PHV-FSS)	Son Nguyen et al. et al	https://www.gisaid.org	?	?	18/11/2020
Australia/QLD1172/2020	ncov	EPI_ISL_639763	?	2020-03-24	Oceania	Australia	Australia		Oceania	Australia	Australia	genome	29864	Human	?	?	20A	B.1.157	G	unknown	Public Health Virology Laboratory, Forensic and Scientific Services (PHV-FSS)	Son Nguyen et al. et al	https://www.gisaid.org	?	?	17/11/2020
Australia/QLD1173/2020	ncov	EPI_ISL_639764	?	2020-03-24	Oceania	Australia	Australia		Oceania	Australia	Australia	genome	29866	Human	?	?	20B	B.1.1	GR	unknown	Public Health Virology Laboratory, Forensic and Scientific Services (PHV-FSS)	Son Nguyen et al. et al	https://www.gisaid.org	?	?	17/11/2020
Australia/QLD1174/2020	ncov	EPI_ISL_639765	?	2020-03-25	Oceania	Australia	Australia		Oceania	Australia	Australia	genome	29886	Human	?	?	20B	B.1.1	GR	unknown	Public Health Virology Laboratory, Forensic and Scientific Services (PHV-FSS)	Son Nguyen et al. et al	https://www.gisaid.org	?	?	17/11/2020
Australia/QLD1175/2020	ncov	EPI_ISL_639766	?	2020-03-23	Oceania	Australia	Australia		Oceania	Australia	Australia	genome	29867	Human	?	?	19B	A.1	S	unknown	Public Health Virology Laboratory, Forensic and Scientific Services (PHV-FSS)	Son Nguyen et al. et al	https://www.gisaid.org	?	?	17/11/2020
Australia/QLD1176/2020	ncov	EPI_ISL_639767	?	2020-03-25	Oceania	Australia	Australia		Oceania	Australia	Australia	genome	29899	Human	?	?	20B	B.1.1	GR	unknown	Public Health Virology Laboratory, Forensic and Scientific Services (PHV-FSS)	Son Nguyen et al. et al	https://www.gisaid.org	?	?	17/11/2020
Australia/QLD1177/2020	ncov	EPI_ISL_639768	?	2020-03-25	Oceania	Australia	Australia		Oceania	Australia	Australia	genome	29891	Human	?	?	20B	B.1.1	GR	unknown	Public Health Virology Laboratory, Forensic and Scientific Services (PHV-FSS)	Son Nguyen et al. et al	https://www.gisaid.org	?	?	17/11/2020
Australia/QLD1178/2020	ncov	EPI_ISL_639769	?	2020-03-25	Oceania	Australia	Australia		Oceania	Australia	Australia	genome	29881	Human	?	?	20A	B.1	GH	unknown	Public Health Virology Laboratory, Forensic and Scientific Services (PHV-FSS)	Son Nguyen et al. et al	https://www.gisaid.org	?	?	17/11/2020
Australia/QLD1179/2020	ncov	EPI_ISL_639770	?	2020-03-24	Oceania	Australia	Australia		Oceania	Australia	Australia	genome	29872	Human	?	?	19A	B.40	V	unknown	Public Health Virology Laboratory, Forensic and Scientific Services (PHV-FSS)	Son Nguyen et al. et al	https://www.gisaid.org	?	?	17/11/2020
Australia/QLD1180/2020	ncov	EPI_ISL_639771	?	2020-03-25	Oceania	Australia	Australia		Oceania	Australia	Australia	genome	29867	Human	?	?	19B	A.1	S	unknown	Public Health Virology Laboratory, Forensic and Scientific Services (PHV-FSS)	Son Nguyen et al. et al	https://www.gisaid.org	?	?	17/11/2020
Australia/QLD1181/2020	ncov	EPI_ISL_639772	?	2020-03-24	Oceania	Australia	Australia		Oceania	Australia	Australia	genome	29898	Human	?	?	19A	B.40	V	unknown	Public Health Virology Laboratory, Forensic and Scientific Services (PHV-FSS)	Son Nguyen et al. et al	https://www.gisaid.org	?	?	17/11/2020
Australia/QLD1182/2020	ncov	EPI_ISL_639773	?	2020-03-26	Oceania	Australia	Australia		Oceania	Australia	Australia	genome	29889	Human	?	?	19A	B.28	V	unknown	Public Health Virology Laboratory, Forensic and Scientific Services (PHV-FSS)	Son Nguyen et al. et al	https://www.gisaid.org	?	?	17/11/2020
Australia/QLD1183/2020	ncov	EPI_ISL_639774	?	2020-03-26	Oceania	Australia	Australia		Oceania	Australia	Australia	genome	29866	Human	?	?	19B	A.1	S	unknown	Public Health Virology Laboratory, Forensic and Scientific Services (PHV-FSS)	Son Nguyen et al. et al	https://www.gisaid.org	?	?	17/11/2020
Australia/QLD1184/2020	ncov	EPI_ISL_639775	?	2020-03-26	Oceania	Australia	Australia		Oceania	Australia	Australia	genome	29866	Human	?	?	20B	B.1.1.33	GR	unknown	Public Health Virology Laboratory, Forensic and Scientific Services (PHV-FSS)	Son Nguyen et al. et al	https://www.gisaid.org	?	?	17/11/2020
Australia/QLD1185/2020	ncov	EPI_ISL_639776	?	2020-03-27	Oceania	Australia	Australia		Oceania	Australia	Australia	genome	29899	Human	?	?	19B	A.1	S	unknown	Public Health Virology Laboratory, Forensic and Scientific Services (PHV-FSS)	Son Nguyen et al. et al	https://www.gisaid.org	?	?	17/11/2020
Australia/QLD1186/2020	ncov	EPI_ISL_639777	?	2020-03-26	Oceania	Australia	Australia		Oceania	Australia	Australia	genome	29867	Human	?	?	19A	B.3	L	unknown	Public Health Virology Laboratory, Forensic and Scientific Services (PHV-FSS)	Son Nguyen et al. et al	https://www.gisaid.org	?	?	17/11/2020
Australia/QLD1187/2020	ncov	EPI_ISL_639778	?	2020-03-27	Oceania	Australia	Australia		Oceania	Australia	Australia	genome	29882	Human	?	?	20A	B.1	GH	unknown	Public Health Virology Laboratory, Forensic and Scientific Services (PHV-FSS)	Son Nguyen et al. et al	https://www.gisaid.org	?	?	17/11/2020
Australia/QLD1188/2020	ncov	EPI_ISL_639779	?	2020-03-27	Oceania	Australia	Australia		Oceania	Australia	Australia	genome	29892	Human	?	?	19B	A.1	S	unknown	Public Health Virology Laboratory, Forensic and Scientific Services (PHV-FSS)	Son Nguyen et al. et al	https://www.gisaid.org	?	?	17/11/2020
Australia/QLD1189/2020	ncov	EPI_ISL_639780	?	2020-03-27	Oceania	Australia	Australia		Oceania	Australia	Australia	genome	29863	Human	?	?	20A	B.1	GH	unknown	Public Health Virology Laboratory, Forensic and Scientific Services (PHV-FSS)	Son Nguyen et al. et al	https://www.gisaid.org	?	?	17/11/2020
Australia/QLD1190/2020	ncov	EPI_ISL_639781	?	2020-03-27	Oceania	Australia	Australia		Oceania	Australia	Australia	genome	29901	Human	?	?	19B	A.1	S	unknown	Public Health Virology Laboratory, Forensic and Scientific Services (PHV-FSS)	Son Nguyen et al. et al	https://www.gisaid.org	?	?	17/11/2020
Australia/QLD1191/2020	ncov	EPI_ISL_639782	?	2020-03-28	Oceania	Australia	Australia		Oceania	Australia	Australia	genome	29893	Human	?	?	19B	A.1	S	unknown	Public Health Virology Laboratory, Forensic and Scientific Services (PHV-FSS)	Son Nguyen et al. et al	https://www.gisaid.org	?	?	17/11/2020
Australia/QLD1192/2020	ncov	EPI_ISL_639783	?	2020-03-28	Oceania	Australia	Australia		Oceania	Australia	Australia	genome	29892	Human	?	?	19B	A.1	S	unknown	Public Health Virology Laboratory, Forensic and Scientific Services (PHV-FSS)	Son Nguyen et al. et al	https://www.gisaid.org	?	?	17/11/2020
Australia/QLD1193/2020	ncov	EPI_ISL_639784	?	2020-03-26	Oceania	Australia	Australia		Oceania	Australia	Australia	genome	29902	Human	?	?	20A	B.1	G	unknown	Public Health Virology Laboratory, Forensic and Scientific Services (PHV-FSS)	Son Nguyen et al. et al	https://www.gisaid.org	?	?	17/11/2020
Australia/QLD1194/2020	ncov	EPI_ISL_639785	?	2020-03-26	Oceania	Australia	Australia		Oceania	Australia	Australia	genome	29903	Human	?	?	20A	B.1	G	unknown	Public Health Virology Laboratory, Forensic and Scientific Services (PHV-FSS)	Son Nguyen et al. et al	https://www.gisaid.org	?	?	17/11/2020
Australia/QLD1195/2020	ncov	EPI_ISL_639786	?	2020-03-30	Oceania	Australia	Australia		Oceania	Australia	Australia	genome	29887	Human	?	?	20C	B.1	GH	unknown	Public Health Virology Laboratory, Forensic and Scientific Services (PHV-FSS)	Son Nguyen et al. et al	https://www.gisaid.org	?	?	17/11/2020
Australia/QLD1196/2020	ncov	EPI_ISL_639787	?	2020-03-30	Oceania	Australia	Australia		Oceania	Australia	Australia	genome	29867	Human	?	?	20B	B.1.1.33	GR	unknown	Public Health Virology Laboratory, Forensic and Scientific Services (PHV-FSS)	Son Nguyen et al. et al	https://www.gisaid.org	?	?	17/11/2020
Australia/QLD1197/2020	ncov	EPI_ISL_639788	?	2020-03-30	Oceania	Australia	Australia		Oceania	Australia	Australia	genome	29873	Human	?	?	20B	B.1.1	GR	unknown	Public Health Virology Laboratory, Forensic and Scientific Services (PHV-FSS)	Son Nguyen et al. et al	https://www.gisaid.org	?	?	17/11/2020
Australia/QLD1198/2020	ncov	EPI_ISL_639789	?	2020-03-29	Oceania	Australia	Australia		Oceania	Australia	Australia	genome	29867	Human	?	?	20B	B.1.1	GR	unknown	Public Health Virology Laboratory, Forensic and Scientific Services (PHV-FSS)	Son Nguyen et al. et al	https://www.gisaid.org	?	?	17/11/2020
Australia/QLD1199/2020	ncov	EPI_ISL_639790	?	2020-03-28	Oceania	Australia	Australia		Oceania	Australia	Australia	genome	29868	Human	?	?	20C	B.1	GH	unknown	Public Health Virology Laboratory, Forensic and Scientific Services (PHV-FSS)	Son Nguyen et al. et al	https://www.gisaid.org	?	?	17/11/2020
Australia/QLD1200/2020	ncov	EPI_ISL_639791	?	2020-03-28	Oceania	Australia	Australia		Oceania	Australia	Australia	genome	29893	Human	?	?	20C	B.1	GH	unknown	Public Health Virology Laboratory, Forensic and Scientific Services (PHV-FSS)	Son Nguyen et al. et al	https://www.gisaid.org	?	?	17/11/2020
Australia/QLD1201/2020	ncov	EPI_ISL_639792	?	2020-03-28	Oceania	Australia	Australia		Oceania	Australia	Australia	genome	29895	Human	?	?	20A	B.1.5	G	unknown	Public Health Virology Laboratory, Forensic and Scientific Services (PHV-FSS)	Son Nguyen et al. et al	https://www.gisaid.org	?	?	17/11/2020
Australia/QLD1202/2020	ncov	EPI_ISL_639793	?	2020-03-29	Oceania	Australia	Australia		Oceania	Australia	Australia	genome	29891	Human	?	?	20B	B.1.1	GR	unknown	Public Health Virology Laboratory, Forensic and Scientific Services (PHV-FSS)	Son Nguyen et al. et al	https://www.gisaid.org	?	?	17/11/2020
Australia/QLD1203/2020	ncov	EPI_ISL_639794	?	2020-03-16	Oceania	Australia	Australia		Oceania	Australia	Australia	genome	29881	Human	?	?	19B	A.3	S	unknown	Public Health Virology Laboratory, Forensic and Scientific Services (PHV-FSS)	Son Nguyen et al. et al	https://www.gisaid.org	?	?	17/11/2020
Australia/QLD1204/2020	ncov	EPI_ISL_639795	?	2020-03-18	Oceania	Australia	Australia		Oceania	Australia	Australia	genome	29891	Human	?	?	20C	B.1	GH	unknown	Public Health Virology Laboratory, Forensic and Scientific Services (PHV-FSS)	Son Nguyen et al. et al	https://www.gisaid.org	?	?	17/11/2020
Australia/QLD1205/2020	ncov	EPI_ISL_639796	?	2020-03-18	Oceania	Australia	Australia		Oceania	Australia	Australia	genome	29893	Human	?	?	20B	B.1.1.193	GR	unknown	Public Health Virology Laboratory, Forensic and Scientific Services (PHV-FSS)	Son Nguyen et al. et al	https://www.gisaid.org	?	?	17/11/2020
Australia/QLD1206/2020	ncov	EPI_ISL_639797	?	2020-03-20	Oceania	Australia	Australia		Oceania	Australia	Australia	genome	29892	Human	?	?	20A	B.1.98	G	unknown	Public Health Virology Laboratory, Forensic and Scientific Services (PHV-FSS)	Son Nguyen et al. et al	https://www.gisaid.org	?	?	17/11/2020
Australia/QLD1207/2020	ncov	EPI_ISL_639798	?	2020-03-20	Oceania	Australia	Australia		Oceania	Australia	Australia	genome	29890	Human	?	?	20A	B.1.5	G	unknown	Public Health Virology Laboratory, Forensic and Scientific Services (PHV-FSS)	Son Nguyen et al. et al	https://www.gisaid.org	?	?	17/11/2020
Australia/QLD1208/2020	ncov	EPI_ISL_639799	?	2020-03-20	Oceania	Australia	Australia		Oceania	Australia	Australia	genome	29893	Human	?	?	19B	A.2.2	S	unknown	Public Health Virology Laboratory, Forensic and Scientific Services (PHV-FSS)	Son Nguyen et al. et al	https://www.gisaid.org	?	?	17/11/2020
Australia/QLD1209/2020	ncov	EPI_ISL_639800	?	2020-03-22	Oceania	Australia	Australia		Oceania	Australia	Australia	genome	29892	Human	?	?	19B	A.2.2	S	unknown	Public Health Virology Laboratory, Forensic and Scientific Services (PHV-FSS)	Son Nguyen et al. et al	https://www.gisaid.org	?	?	17/11/2020
Australia/QLD1210/2020	ncov	EPI_ISL_639801	?	2020-03-22	Oceania	Australia	Australia		Oceania	Australia	Australia	genome	29899	Human	?	?	19B	A.2.2	S	unknown	Public Health Virology Laboratory, Forensic and Scientific Services (PHV-FSS)	Son Nguyen et al. et al	https://www.gisaid.org	?	?	17/11/2020
Australia/QLD1211/2020	ncov	EPI_ISL_639802	?	2020-03-22	Oceania	Australia	Australia		Oceania	Australia	Australia	genome	29891	Human	?	?	20B	B.1.1	GR	unknown	Public Health Virology Laboratory, Forensic and Scientific Services (PHV-FSS)	Son Nguyen et al. et al	https://www.gisaid.org	?	?	17/11/2020
Australia/QLD1212/2020	ncov	EPI_ISL_639803	?	2020-03-22	Oceania	Australia	Australia		Oceania	Australia	Australia	genome	29899	Human	?	?	19B	A.2.2	S	unknown	Public Health Virology Laboratory, Forensic and Scientific Services (PHV-FSS)	Son Nguyen et al. et al	https://www.gisaid.org	?	?	17/11/2020
Australia/QLD1213/2020	ncov	EPI_ISL_639804	?	2020-03-22	Oceania	Australia	Australia		Oceania	Australia	Australia	genome	29891	Human	?	?	20A	B.1	G	unknown	Public Health Virology Laboratory, Forensic and Scientific Services (PHV-FSS)	Son Nguyen et al. et al	https://www.gisaid.org	?	?	17/11/2020
Australia/QLD1214/2020	ncov	EPI_ISL_639805	?	2020-03-23	Oceania	Australia	Australia		Oceania	Australia	Australia	genome	29867	Human	?	?	20C	B.1	GH	unknown	Public Health Virology Laboratory, Forensic and Scientific Services (PHV-FSS)	Son Nguyen et al. et al	https://www.gisaid.org	?	?	17/11/2020
Australia/QLD1215/2020	ncov	EPI_ISL_639806	?	2020-03-22	Oceania	Australia	Australia		Oceania	Australia	Australia	genome	29899	Human	?	?	20C	B.1	GH	unknown	Public Health Virology Laboratory, Forensic and Scientific Services (PHV-FSS)	Son Nguyen et al. et al	https://www.gisaid.org	?	?	17/11/2020
Australia/QLD1216/2020	ncov	EPI_ISL_639807	?	2020-03-22	Oceania	Australia	Australia		Oceania	Australia	Australia	genome	29869	Human	?	?	19B	A.2.2	S	unknown	Public Health Virology Laboratory, Forensic and Scientific Services (PHV-FSS)	Son Nguyen et al. et al	https://www.gisaid.org	?	?	17/11/2020
Australia/QLD1217/2020	ncov	EPI_ISL_639808	?	2020-03-22	Oceania	Australia	Australia		Oceania	Australia	Australia	genome	29899	Human	?	?	19A	B.29	V	unknown	Public Health Virology Laboratory, Forensic and Scientific Services (PHV-FSS)	Son Nguyen et al. et al	https://www.gisaid.org	?	?	17/11/2020
Australia/QLD1218/2020	ncov	EPI_ISL_639809	?	2020-03-22	Oceania	Australia	Australia		Oceania	Australia	Australia	genome	29899	Human	?	?	20C	B.1.369	GH	unknown	Public Health Virology Laboratory, Forensic and Scientific Services (PHV-FSS)	Son Nguyen et al. et al	https://www.gisaid.org	?	?	17/11/2020
Australia/QLD1219/2020	ncov	EPI_ISL_639810	?	2020-03-23	Oceania	Australia	Australia		Oceania	Australia	Australia	genome	29901	Human	?	?	20C	B.1	GH	unknown	Public Health Virology Laboratory, Forensic and Scientific Services (PHV-FSS)	Son Nguyen et al. et al	https://www.gisaid.org	?	?	17/11/2020
Australia/QLD1220/2020	ncov	EPI_ISL_639811	?	2020-03-22	Oceania	Australia	Australia		Oceania	Australia	Australia	genome	29887	Human	?	?	20C	B.1	GH	unknown	Public Health Virology Laboratory, Forensic and Scientific Services (PHV-FSS)	Son Nguyen et al. et al	https://www.gisaid.org	?	?	17/11/2020
Australia/QLD1221/2020	ncov	EPI_ISL_639812	?	2020-03-22	Oceania	Australia	Australia		Oceania	Australia	Australia	genome	29887	Human	?	?	20A	B.1	GH	unknown	Public Health Virology Laboratory, Forensic and Scientific Services (PHV-FSS)	Son Nguyen et al. et al	https://www.gisaid.org	?	?	17/11/2020
Australia/QLD1222/2020	ncov	EPI_ISL_639813	?	2020-03-22	Oceania	Australia	Australia		Oceania	Australia	Australia	genome	29901	Human	?	?	20A	B.1	G	unknown	Public Health Virology Laboratory, Forensic and Scientific Services (PHV-FSS)	Son Nguyen et al. et al	https://www.gisaid.org	?	?	17/11/2020
Australia/QLD1223/2020	ncov	EPI_ISL_639814	?	2020-03-29	Oceania	Australia	Australia		Oceania	Australia	Australia	genome	29867	Human	?	?	20B	B.1.1	GR	unknown	Public Health Virology Laboratory, Forensic and Scientific Services (PHV-FSS)	Son Nguyen et al. et al	https://www.gisaid.org	?	?	17/11/2020
Australia/QLD1224/2020	ncov	EPI_ISL_639815	?	2020-03-29	Oceania	Australia	Australia		Oceania	Australia	Australia	genome	29899	Human	?	?	19B	A.1	S	unknown	Public Health Virology Laboratory, Forensic and Scientific Services (PHV-FSS)	Son Nguyen et al. et al	https://www.gisaid.org	?	?	17/11/2020
Australia/QLD1227/2020	ncov	EPI_ISL_639816	?	2020-03-31	Oceania	Australia	Australia		Oceania	Australia	Australia	genome	29899	Human	?	?	20A	B.1	G	unknown	Public Health Virology Laboratory, Forensic and Scientific Services (PHV-FSS)	Son Nguyen et al. et al	https://www.gisaid.org	?	?	17/11/2020
Australia/QLD1228/2020	ncov	EPI_ISL_639817	?	2020-03-31	Oceania	Australia	Australia		Oceania	Australia	Australia	genome	29899	Human	?	?	20C	B.1.26	GH	unknown	Public Health Virology Laboratory, Forensic and Scientific Services (PHV-FSS)	Son Nguyen et al. et al	https://www.gisaid.org	?	?	17/11/2020
Australia/QLD1229/2020	ncov	EPI_ISL_639818	?	2020-10-19	Oceania	Australia	Australia		Oceania	Australia	Australia	genome	29899	Human	?	?	20C	B.1	GH	unknown	Public Health Virology Laboratory, Forensic and Scientific Services (PHV-FSS)	Son Nguyen et al. et al	https://www.gisaid.org	?	?	17/11/2020
Australia/QLD1231/2020	ncov	EPI_ISL_639819	?	2020-10-29	Oceania	Australia	Australia		Oceania	Australia	Australia	genome	29894	Human	?	?	20B	B.1.1.67	GR	unknown	Public Health Virology Laboratory, Forensic and Scientific Services (PHV-FSS)	Son Nguyen et al. et al	https://www.gisaid.org	?	?	17/11/2020
Australia/QLD1236/2020	ncov	EPI_ISL_639820	?	2020-03-26	Oceania	Australia	Australia		Oceania	Australia	Australia	genome	29865	Human	?	?	19A	B	L	unknown	Public Health Virology Laboratory, Forensic and Scientific Services (PHV-FSS)	Son Nguyen et al. et al	https://www.gisaid.org	?	?	17/11/2020
Australia/QLD1245/2020	ncov	EPI_ISL_693250	?	2020-03-22	Oceania	Australia	Australia		Oceania	Australia	Australia	genome	29903	Human	?	?	20B	B.1.1	GR	unknown	Public Health Virology Laboratory, Forensic and Scientific Services (PHV-FSS)	Son Nguyen et al. et al	https://www.gisaid.org	?	?	11/12/2020
Australia/QLD1246/2020	ncov	EPI_ISL_693251	?	2020-03-22	Oceania	Australia	Australia		Oceania	Australia	Australia	genome	29892	Human	?	?	19B	A.2.2	S	unknown	Public Health Virology Laboratory, Forensic and Scientific Services (PHV-FSS)	Son Nguyen et al. et al	https://www.gisaid.org	?	?	11/12/2020
Australia/QLD1248/2020	ncov	EPI_ISL_693252	?	2020-03-22	Oceania	Australia	Australia		Oceania	Australia	Australia	genome	29901	Human	?	?	20B	B.1.1	GR	unknown	Public Health Virology Laboratory, Forensic and Scientific Services (PHV-FSS)	Son Nguyen et al. et al	https://www.gisaid.org	?	?	11/12/2020
Australia/QLD1249/2020	ncov	EPI_ISL_693253	?	2020-03-22	Oceania	Australia	Australia		Oceania	Australia	Australia	genome	29901	Human	?	?	20A	B.1	G	unknown	Public Health Virology Laboratory, Forensic and Scientific Services (PHV-FSS)	Son Nguyen et al. et al	https://www.gisaid.org	?	?	11/12/2020
Australia/QLD1251/2020	ncov	EPI_ISL_693254	?	2020-03-23	Oceania	Australia	Australia		Oceania	Australia	Australia	genome	29900	Human	?	?	20B	B.1.1	GR	unknown	Public Health Virology Laboratory, Forensic and Scientific Services (PHV-FSS)	Son Nguyen et al. et al	https://www.gisaid.org	?	?	11/12/2020
Australia/QLD1252/2020	ncov	EPI_ISL_693255	?	2020-03-23	Oceania	Australia	Australia		Oceania	Australia	Australia	genome	29891	Human	?	?	20C	B.1	GH	unknown	Public Health Virology Laboratory, Forensic and Scientific Services (PHV-FSS)	Son Nguyen et al. et al	https://www.gisaid.org	?	?	11/12/2020
Australia/QLD1253/2020	ncov	EPI_ISL_693256	?	2020-03-19	Oceania	Australia	Australia		Oceania	Australia	Australia	genome	29891	Human	?	?	19A	B	V	unknown	Public Health Virology Laboratory, Forensic and Scientific Services (PHV-FSS)	Son Nguyen et al. et al	https://www.gisaid.org	?	?	11/12/2020
Australia/QLD1254/2020	ncov	EPI_ISL_693257	?	2020-03-23	Oceania	Australia	Australia		Oceania	Australia	Australia	genome	29902	Human	?	?	20B	B.1.1.248	GR	unknown	Public Health Virology Laboratory, Forensic and Scientific Services (PHV-FSS)	Son Nguyen et al. et al	https://www.gisaid.org	?	?	11/12/2020
Australia/QLD1255/2020	ncov	EPI_ISL_693258	?	2020-03-22	Oceania	Australia	Australia		Oceania	Australia	Australia	genome	29893	Human	?	?	19B	A.2.2	S	unknown	Public Health Virology Laboratory, Forensic and Scientific Services (PHV-FSS)	Son Nguyen et al. et al	https://www.gisaid.org	?	?	11/12/2020
Australia/QLD1256/2020	ncov	EPI_ISL_693259	?	2020-03-23	Oceania	Australia	Australia		Oceania	Australia	Australia	genome	29902	Human	?	?	20C	B.1.319	GH	unknown	Public Health Virology Laboratory, Forensic and Scientific Services (PHV-FSS)	Son Nguyen et al. et al	https://www.gisaid.org	?	?	11/12/2020
Australia/QLD1257/2020	ncov	EPI_ISL_693260	?	2020-03-23	Oceania	Australia	Australia		Oceania	Australia	Australia	genome	29899	Human	?	?	20C	B.1	GH	unknown	Public Health Virology Laboratory, Forensic and Scientific Services (PHV-FSS)	Son Nguyen et al. et al	https://www.gisaid.org	?	?	11/12/2020
Australia/QLD1258/2020	ncov	EPI_ISL_693261	?	2020-03-25	Oceania	Australia	Australia		Oceania	Australia	Australia	genome	29899	Human	?	?	19B	A.2.2	S	unknown	Public Health Virology Laboratory, Forensic and Scientific Services (PHV-FSS)	Son Nguyen et al. et al	https://www.gisaid.org	?	?	11/12/2020
Australia/QLD1259/2020	ncov	EPI_ISL_693262	?	2020-03-25	Oceania	Australia	Australia		Oceania	Australia	Australia	genome	29892	Human	?	?	20A	B.1.5	G	unknown	Public Health Virology Laboratory, Forensic and Scientific Services (PHV-FSS)	Son Nguyen et al. et al	https://www.gisaid.org	?	?	11/12/2020
Australia/QLD1261/2020	ncov	EPI_ISL_693263	?	2020-03-24	Oceania	Australia	Australia		Oceania	Australia	Australia	genome	29899	Human	?	?	20B	B.1.1	GR	unknown	Public Health Virology Laboratory, Forensic and Scientific Services (PHV-FSS)	Son Nguyen et al. et al	https://www.gisaid.org	?	?	11/12/2020
Australia/QLD1262/2020	ncov	EPI_ISL_693264	?	2020-03-24	Oceania	Australia	Australia		Oceania	Australia	Australia	genome	29898	Human	?	?	20B	B.1.1	GR	unknown	Public Health Virology Laboratory, Forensic and Scientific Services (PHV-FSS)	Son Nguyen et al. et al	https://www.gisaid.org	?	?	11/12/2020
Australia/QLD1263/2020	ncov	EPI_ISL_693265	?	2020-03-25	Oceania	Australia	Australia		Oceania	Australia	Australia	genome	29891	Human	?	?	20B	B.1.1	GR	unknown	Public Health Virology Laboratory, Forensic and Scientific Services (PHV-FSS)	Son Nguyen et al. et al	https://www.gisaid.org	?	?	11/12/2020
Australia/QLD1264/2020	ncov	EPI_ISL_693266	?	2020-03-25	Oceania	Australia	Australia		Oceania	Australia	Australia	genome	29899	Human	?	?	19B	A.2.2	S	unknown	Public Health Virology Laboratory, Forensic and Scientific Services (PHV-FSS)	Son Nguyen et al. et al	https://www.gisaid.org	?	?	11/12/2020
Australia/QLD1265/2020	ncov	EPI_ISL_693267	?	2020-03-24	Oceania	Australia	Australia		Oceania	Australia	Australia	genome	29897	Human	?	?	20C	B.1.265	GH	unknown	Public Health Virology Laboratory, Forensic and Scientific Services (PHV-FSS)	Son Nguyen et al. et al	https://www.gisaid.org	?	?	11/12/2020
Australia/QLD1266/2020	ncov	EPI_ISL_693268	?	2020-03-25	Oceania	Australia	Australia		Oceania	Australia	Australia	genome	29867	Human	?	?	20B	B.1.1	GR	unknown	Public Health Virology Laboratory, Forensic and Scientific Services (PHV-FSS)	Son Nguyen et al. et al	https://www.gisaid.org	?	?	11/12/2020
Australia/QLD1267/2020	ncov	EPI_ISL_693269	?	2020-10-31	Oceania	Australia	Australia		Oceania	Australia	Australia	genome	29867	Human	?	?	20B	B.1.1.25	GR	unknown	Public Health Virology Laboratory, Forensic and Scientific Services (PHV-FSS)	Son Nguyen et al. et al	https://www.gisaid.org	?	?	11/12/2020
Australia/QLD1268/2020	ncov	EPI_ISL_693270	?	2020-03-22	Oceania	Australia	Australia		Oceania	Australia	Australia	genome	29873	Human	?	?	20B	B.1.1	GR	unknown	Public Health Virology Laboratory, Forensic and Scientific Services (PHV-FSS)	Son Nguyen et al. et al	https://www.gisaid.org	?	?	11/12/2020
Australia/QLD1269/2020	ncov	EPI_ISL_693271	?	2020-03-22	Oceania	Australia	Australia		Oceania	Australia	Australia	genome	29899	Human	?	?	20A	B.1	GH	unknown	Public Health Virology Laboratory, Forensic and Scientific Services (PHV-FSS)	Son Nguyen et al. et al	https://www.gisaid.org	?	?	11/12/2020
Australia/QLD1270/2020	ncov	EPI_ISL_693272	?	2020-03-22	Oceania	Australia	Australia		Oceania	Australia	Australia	genome	29867	Human	?	?	20B	B.1.1	GR	unknown	Public Health Virology Laboratory, Forensic and Scientific Services (PHV-FSS)	Son Nguyen et al. et al	https://www.gisaid.org	?	?	11/12/2020
Australia/QLD1271/2020	ncov	EPI_ISL_693273	?	2020-03-20	Oceania	Australia	Australia		Oceania	Australia	Australia	genome	29887	Human	?	?	19B	A.1	S	unknown	Public Health Virology Laboratory, Forensic and Scientific Services (PHV-FSS)	Son Nguyen et al. et al	https://www.gisaid.org	?	?	11/12/2020
Australia/QLD1272/2020	ncov	EPI_ISL_693274	?	2020-03-20	Oceania	Australia	Australia		Oceania	Australia	Australia	genome	29866	Human	?	?	19A	B	V	unknown	Public Health Virology Laboratory, Forensic and Scientific Services (PHV-FSS)	Son Nguyen et al. et al	https://www.gisaid.org	?	?	11/12/2020
Australia/QLD1273/2020	ncov	EPI_ISL_693275	?	2020-03-20	Oceania	Australia	Australia		Oceania	Australia	Australia	genome	29866	Human	?	?	20B	B.1.1.125	GR	unknown	Public Health Virology Laboratory, Forensic and Scientific Services (PHV-FSS)	Son Nguyen et al. et al	https://www.gisaid.org	?	?	11/12/2020
Australia/QLD1274/2020	ncov	EPI_ISL_693276	?	2020-03-21	Oceania	Australia	Australia		Oceania	Australia	Australia	genome	29899	Human	?	?	20C	B.1	GH	unknown	Public Health Virology Laboratory, Forensic and Scientific Services (PHV-FSS)	Son Nguyen et al. et al	https://www.gisaid.org	?	?	11/12/2020
Australia/QLD1276/2020	ncov	EPI_ISL_693277	?	2020-03-21	Oceania	Australia	Australia		Oceania	Australia	Australia	genome	29866	Human	?	?	20A.EU1	B.1.177	GV	unknown	Public Health Virology Laboratory, Forensic and Scientific Services (PHV-FSS)	Son Nguyen et al. et al	https://www.gisaid.org	?	?	11/12/2020
Australia/QLD1277/2020	ncov	EPI_ISL_693278	?	2020-03-21	Oceania	Australia	Australia		Oceania	Australia	Australia	genome	29867	Human	?	?	20B	B.1.1.248	GR	unknown	Public Health Virology Laboratory, Forensic and Scientific Services (PHV-FSS)	Son Nguyen et al. et al	https://www.gisaid.org	?	?	11/12/2020
Australia/QLD1278/2020	ncov	EPI_ISL_693279	?	2020-03-21	Oceania	Australia	Australia		Oceania	Australia	Australia	genome	29899	Human	?	?	20A.EU1	B.1.177	GV	unknown	Public Health Virology Laboratory, Forensic and Scientific Services (PHV-FSS)	Son Nguyen et al. et al	https://www.gisaid.org	?	?	11/12/2020
Australia/QLD1279/2020	ncov	EPI_ISL_693280	?	2020-03-20	Oceania	Australia	Australia		Oceania	Australia	Australia	genome	29887	Human	?	?	20B	B.1.1	GR	unknown	Public Health Virology Laboratory, Forensic and Scientific Services (PHV-FSS)	Son Nguyen et al. et al	https://www.gisaid.org	?	?	11/12/2020
Australia/QLD1280/2020	ncov	EPI_ISL_693281	?	2020-03-21	Oceania	Australia	Australia		Oceania	Australia	Australia	genome	29899	Human	?	?	19B	A.2.2	S	unknown	Public Health Virology Laboratory, Forensic and Scientific Services (PHV-FSS)	Son Nguyen et al. et al	https://www.gisaid.org	?	?	11/12/2020
Australia/QLD1282/2020	ncov	EPI_ISL_693282	?	2020-11-08	Oceania	Australia	Australia		Oceania	Australia	Australia	genome	29866	Human	?	?	20C	B.1	GH	unknown	Public Health Virology Laboratory, Forensic and Scientific Services (PHV-FSS)	Son Nguyen et al. et al	https://www.gisaid.org	?	?	11/12/2020
Australia/QLD1283/2020	ncov	EPI_ISL_693283	?	2020-11-10	Oceania	Australia	Australia		Oceania	Australia	Australia	genome	29887	Human	?	?	20A	B.1.139	G	unknown	Public Health Virology Laboratory, Forensic and Scientific Services (PHV-FSS)	Son Nguyen et al. et al	https://www.gisaid.org	?	?	11/12/2020
Australia/QLD1285/2020	ncov	EPI_ISL_693284	?	2020-11-11	Oceania	Australia	Australia		Oceania	Australia	Australia	genome	29866	Human	?	?	20C	B.1	GH	unknown	Public Health Virology Laboratory, Forensic and Scientific Services (PHV-FSS)	Son Nguyen et al. et al	https://www.gisaid.org	?	?	11/12/2020
Australia/QLD1286/2020	ncov	EPI_ISL_693285	?	2020-11-12	Oceania	Australia	Australia		Oceania	Australia	Australia	genome	29899	Human	?	?	20C	B.1	GH	unknown	Public Health Virology Laboratory, Forensic and Scientific Services (PHV-FSS)	Son Nguyen et al. et al	https://www.gisaid.org	?	?	11/12/2020
Australia/QLD1287/2020	ncov	EPI_ISL_693286	?	2020-03-25	Oceania	Australia	Australia		Oceania	Australia	Australia	genome	29887	Human	?	?	20C	B.1.319	GH	unknown	Public Health Virology Laboratory, Forensic and Scientific Services (PHV-FSS)	Son Nguyen et al. et al	https://www.gisaid.org	?	?	11/12/2020
Australia/QLD1288/2020	ncov	EPI_ISL_693287	?	2020-03-31	Oceania	Australia	Australia		Oceania	Australia	Australia	genome	29867	Human	?	?	19A	B.4.4	O	unknown	Public Health Virology Laboratory, Forensic and Scientific Services (PHV-FSS)	Son Nguyen et al. et al	https://www.gisaid.org	?	?	11/12/2020
Australia/QLD1289/2020	ncov	EPI_ISL_693288	?	2020-03-30	Oceania	Australia	Australia		Oceania	Australia	Australia	genome	29867	Human	?	?	19B	A.1	S	unknown	Public Health Virology Laboratory, Forensic and Scientific Services (PHV-FSS)	Son Nguyen et al. et al	https://www.gisaid.org	?	?	11/12/2020
Australia/QLD1292/2020	ncov	EPI_ISL_693289	?	2020-03-23	Oceania	Australia	Australia		Oceania	Australia	Australia	genome	29902	Human	?	?	20C	B.1.319	GH	unknown	Public Health Virology Laboratory, Forensic and Scientific Services (PHV-FSS)	Son Nguyen et al. et al	https://www.gisaid.org	?	?	11/12/2020
Australia/QLD1293/2020	ncov	EPI_ISL_693290	?	2020-02-04	Oceania	Australia	Australia		Oceania	Australia	Australia	genome	29867	Human	?	?	19B	A	S	unknown	Public Health Virology Laboratory, Forensic and Scientific Services (PHV-FSS)	Son Nguyen et al. et al	https://www.gisaid.org	?	?	11/12/2020
Australia/QLD1296/2020	ncov	EPI_ISL_693291	?	2020-03-23	Oceania	Australia	Australia		Oceania	Australia	Australia	genome	29866	Human	?	?	20B	B.1.1	GR	unknown	Public Health Virology Laboratory, Forensic and Scientific Services (PHV-FSS)	Son Nguyen et al. et al	https://www.gisaid.org	?	?	11/12/2020
Australia/QLD1297/2020	ncov	EPI_ISL_693292	?	2020-03-22	Oceania	Australia	Australia		Oceania	Australia	Australia	genome	29867	Human	?	?	20C	B.1	GH	unknown	Public Health Virology Laboratory, Forensic and Scientific Services (PHV-FSS)	Son Nguyen et al. et al	https://www.gisaid.org	?	?	11/12/2020
Australia/QLD1299/2020	ncov	EPI_ISL_693293	?	2020-03-23	Oceania	Australia	Australia		Oceania	Australia	Australia	genome	29867	Human	?	?	19B	A.1	S	unknown	Public Health Virology Laboratory, Forensic and Scientific Services (PHV-FSS)	Son Nguyen et al. et al	https://www.gisaid.org	?	?	11/12/2020
Australia/QLD1300/2020	ncov	EPI_ISL_693294	?	2020-03-23	Oceania	Australia	Australia		Oceania	Australia	Australia	genome	29867	Human	?	?	20C	B.1.334	GH	unknown	Public Health Virology Laboratory, Forensic and Scientific Services (PHV-FSS)	Son Nguyen et al. et al	https://www.gisaid.org	?	?	11/12/2020
Australia/QLD1302/2020	ncov	EPI_ISL_693295	?	2020-03-24	Oceania	Australia	Australia		Oceania	Australia	Australia	genome	29899	Human	?	?	19B	A.2.2	S	unknown	Public Health Virology Laboratory, Forensic and Scientific Services (PHV-FSS)	Son Nguyen et al. et al	https://www.gisaid.org	?	?	11/12/2020
Australia/QLD1303/2020	ncov	EPI_ISL_693296	?	2020-03-24	Oceania	Australia	Australia		Oceania	Australia	Australia	genome	29866	Human	?	?	20B	B.1.1	GR	unknown	Public Health Virology Laboratory, Forensic and Scientific Services (PHV-FSS)	Son Nguyen et al. et al	https://www.gisaid.org	?	?	11/12/2020
Australia/QLD1304/2020	ncov	EPI_ISL_693297	?	2020-10-31	Oceania	Australia	Australia		Oceania	Australia	Australia	genome	29867	Human	?	?	20A	B.1.131	G	unknown	Public Health Virology Laboratory, Forensic and Scientific Services (PHV-FSS)	Son Nguyen et al. et al	https://www.gisaid.org	?	?	11/12/2020
Australia/QLD955/2020	ncov	EPI_ISL_530243	?	2020-03-26	Oceania	Australia	Queensland		Oceania	Australia	Queensland	genome	29903	Human	?	?	20A	B.1	G	Queensland Health Forensic and Scientific Services, Public Health Virology	Public Health Virology Laboratory, Forensic and Scientific Services, Queensland Health	Son Nguyen et al et al	https://www.gisaid.org	?	?	11/09/2020
Australia/QLD957/2020	ncov	EPI_ISL_530240	?	2020-07-27	Oceania	Australia	Queensland		Oceania	Australia	Queensland	genome	29896	Human	?	?	20B	D.2	GR	Queensland Health Forensic and Scientific Services, Public Health Virology	Public Health Virology Laboratory, Forensic and Scientific Services, Queensland Health	Son Nguyen et al et al	https://www.gisaid.org	?	?	11/09/2020
Australia/QLD958/2020	ncov	EPI_ISL_530239	?	2020-06-05	Oceania	Australia	Queensland		Oceania	Australia	Queensland	genome	29899	Human	?	?	20B	D.2	GR	Queensland Health Forensic and Scientific Services, Public Health Virology	Public Health Virology Laboratory, Forensic and Scientific Services, Queensland Health	Son Nguyen et al et al	https://www.gisaid.org	?	?	11/09/2020
Australia/QLD959/2020	ncov	EPI_ISL_530225	?	2020-08-19	Oceania	Australia	Queensland		Oceania	Australia	Queensland	genome	29902	Human	?	?	20B	D.2	GR	Queensland Health Forensic and Scientific Services, Public Health Virology	Public Health Virology Laboratory, Forensic and Scientific Services, Queensland Health	Son Nguyen et al et al	https://www.gisaid.org	?	?	11/09/2020
Australia/QLD960/2020	ncov	EPI_ISL_530242	?	2020-03-25	Oceania	Australia	Queensland		Oceania	Australia	Queensland	genome	29898	Human	?	?	20B	B.1.1	GR	Queensland Health Forensic and Scientific Services, Public Health Virology	Public Health Virology Laboratory, Forensic and Scientific Services, Queensland Health	Son Nguyen et al et al	https://www.gisaid.org	?	?	11/09/2020
Australia/QLD961/2020	ncov	EPI_ISL_530236	?	2020-04-11	Oceania	Australia	Queensland		Oceania	Australia	Queensland	genome	29877	Human	?	?	20B	B.1.1	GR	Queensland Health Forensic and Scientific Services, Public Health Virology	Public Health Virology Laboratory, Forensic and Scientific Services, Queensland Health	Son Nguyen et al et al	https://www.gisaid.org	?	?	11/09/2020
Australia/QLD962/2020	ncov	EPI_ISL_530241	?	2020-03-25	Oceania	Australia	Queensland		Oceania	Australia	Queensland	genome	29872	Human	?	?	20A	B.1	G	Queensland Health Forensic and Scientific Services, Public Health Virology	Public Health Virology Laboratory, Forensic and Scientific Services, Queensland Health	Son Nguyen et al et al	https://www.gisaid.org	?	?	11/09/2020
Australia/QLD963/2020	ncov	EPI_ISL_530226	?	2020-03-31	Oceania	Australia	Queensland		Oceania	Australia	Queensland	genome	29900	Human	?	?	20A	B.1	G	Queensland Health Forensic and Scientific Services, Public Health Virology	Public Health Virology Laboratory, Forensic and Scientific Services, Queensland Health	Son Nguyen et al et al	https://www.gisaid.org	?	?	11/09/2020
Australia/QLD964/2020	ncov	EPI_ISL_530238	?	2020-04-15	Oceania	Australia	Queensland		Oceania	Australia	Queensland	genome	29901	Human	?	?	20A	B.1.5	G	Queensland Health Forensic and Scientific Services, Public Health Virology	Public Health Virology Laboratory, Forensic and Scientific Services, Queensland Health	Son Nguyen et al et al	https://www.gisaid.org	?	?	11/09/2020
Australia/QLD965/2020	ncov	EPI_ISL_530244	?	2020-03-26	Oceania	Australia	Queensland		Oceania	Australia	Queensland	genome	29899	Human	?	?	20A	B.1.5	G	Queensland Health Forensic and Scientific Services, Public Health Virology	Public Health Virology Laboratory, Forensic and Scientific Services, Queensland Health	Son Nguyen et al et al	https://www.gisaid.org	?	?	11/09/2020
Australia/QLD966/2020	ncov	EPI_ISL_530234	?	2020-04-09	Oceania	Australia	Queensland		Oceania	Australia	Queensland	genome	29899	Human	?	?	20C	B.1	GH	Queensland Health Forensic and Scientific Services, Public Health Virology	Public Health Virology Laboratory, Forensic and Scientific Services, Queensland Health	Son Nguyen et al et al	https://www.gisaid.org	?	?	11/09/2020
Australia/QLD967/2020	ncov	EPI_ISL_530232	?	2020-04-03	Oceania	Australia	Queensland		Oceania	Australia	Queensland	genome	29872	Human	?	?	20C	B.1	GH	Queensland Health Forensic and Scientific Services, Public Health Virology	Public Health Virology Laboratory, Forensic and Scientific Services, Queensland Health	Son Nguyen et al et al	https://www.gisaid.org	?	?	11/09/2020
Australia/QLD968/2020	ncov	EPI_ISL_530228	?	2020-04-01	Oceania	Australia	Queensland		Oceania	Australia	Queensland	genome	29866	Human	?	?	20C	B.1	GH	Queensland Health Forensic and Scientific Services, Public Health Virology	Public Health Virology Laboratory, Forensic and Scientific Services, Queensland Health	Son Nguyen et al et al	https://www.gisaid.org	?	?	11/09/2020
Australia/QLD969/2020	ncov	EPI_ISL_530233	?	2020-04-08	Oceania	Australia	Queensland		Oceania	Australia	Queensland	genome	29894	Human	?	?	20C	B.1	GH	Queensland Health Forensic and Scientific Services, Public Health Virology	Public Health Virology Laboratory, Forensic and Scientific Services, Queensland Health	Son Nguyen et al et al	https://www.gisaid.org	?	?	11/09/2020
Australia/QLD970/2020	ncov	EPI_ISL_530230	?	2020-04-01	Oceania	Australia	Queensland		Oceania	Australia	Queensland	genome	29873	Human	?	?	20C	B.1	GH	Queensland Health Forensic and Scientific Services, Public Health Virology	Public Health Virology Laboratory, Forensic and Scientific Services, Queensland Health	Son Nguyen et al et al	https://www.gisaid.org	?	?	11/09/2020
Australia/QLD971/2020	ncov	EPI_ISL_530235	?	2020-04-11	Oceania	Australia	Queensland		Oceania	Australia	Queensland	genome	29901	Human	?	?	20C	B.1	GH	Queensland Health Forensic and Scientific Services, Public Health Virology	Public Health Virology Laboratory, Forensic and Scientific Services, Queensland Health	Son Nguyen et al et al	https://www.gisaid.org	?	?	11/09/2020
Australia/QLD973/2020	ncov	EPI_ISL_530231	?	2020-04-02	Oceania	Australia	Queensland		Oceania	Australia	Queensland	genome	29893	Human	?	?	20A	B.1.5	GH	Queensland Health Forensic and Scientific Services, Public Health Virology	Public Health Virology Laboratory, Forensic and Scientific Services, Queensland Health	Son Nguyen et al et al	https://www.gisaid.org	?	?	11/09/2020
Australia/QLD974/2020	ncov	EPI_ISL_530237	?	2020-04-05	Oceania	Australia	Queensland		Oceania	Australia	Queensland	genome	29899	Human	?	?	19B	A.2.2	S	Queensland Health Forensic and Scientific Services, Public Health Virology	Public Health Virology Laboratory, Forensic and Scientific Services, Queensland Health	Son Nguyen et al et al	https://www.gisaid.org	?	?	11/09/2020
Australia/QLD978/2020	ncov	EPI_ISL_530229	?	2020-04-01	Oceania	Australia	Queensland		Oceania	Australia	Queensland	genome	29863	Human	?	?	19A	B	L	Queensland Health Forensic and Scientific Services, Public Health Virology	Public Health Virology Laboratory, Forensic and Scientific Services, Queensland Health	Son Nguyen et al et al	https://www.gisaid.org	?	?	11/09/2020
Australia/QLD979/2020	ncov	EPI_ISL_530227	?	2020-04-01	Oceania	Australia	Queensland		Oceania	Australia	Queensland	genome	29902	Human	?	?	20A	B.1.5	G	Queensland Health Forensic and Scientific Services, Public Health Virology	Public Health Virology Laboratory, Forensic and Scientific Services, Queensland Health	Son Nguyen et al et al	https://www.gisaid.org	?	?	11/09/2020
Australia/QLD980/2020	ncov	EPI_ISL_530260	?	2020-03-21	Oceania	Australia	Queensland		Oceania	Australia	Queensland	genome	29868	Human	?	?	20C	B.1	GH	Queensland Health Forensic and Scientific Services, Public Health Virology	Public Health Virology Laboratory, Forensic and Scientific Services, Queensland Health	Son Nguyen et al et al	https://www.gisaid.org	?	?	11/09/2020
Australia/QLD981/2020	ncov	EPI_ISL_530261	?	2020-03-20	Oceania	Australia	Queensland		Oceania	Australia	Queensland	genome	29892	Human	?	?	19B	A.1	S	Queensland Health Forensic and Scientific Services, Public Health Virology	Public Health Virology Laboratory, Forensic and Scientific Services, Queensland Health	Son Nguyen et al et al	https://www.gisaid.org	?	?	11/09/2020
Australia/QLD982/2020	ncov	EPI_ISL_530262	?	2020-03-21	Oceania	Australia	Queensland		Oceania	Australia	Queensland	genome	29901	Human	?	?	19B	A.1	S	Queensland Health Forensic and Scientific Services, Public Health Virology	Public Health Virology Laboratory, Forensic and Scientific Services, Queensland Health	Son Nguyen et al et al	https://www.gisaid.org	?	?	11/09/2020
Australia/QLD983/2020	ncov	EPI_ISL_530263	?	2020-03-23	Oceania	Australia	Queensland		Oceania	Australia	Queensland	genome	29899	Human	?	?	20C	B.1	GH	Queensland Health Forensic and Scientific Services, Public Health Virology	Public Health Virology Laboratory, Forensic and Scientific Services, Queensland Health	Son Nguyen et al et al	https://www.gisaid.org	?	?	11/09/2020
Australia/QLD984/2020	ncov	EPI_ISL_530264	?	2020-03-24	Oceania	Australia	Queensland		Oceania	Australia	Queensland	genome	29903	Human	?	?	20A	B.1.157	G	Queensland Health Forensic and Scientific Services, Public Health Virology	Public Health Virology Laboratory, Forensic and Scientific Services, Queensland Health	Son Nguyen et al et al	https://www.gisaid.org	?	?	11/09/2020
Australia/QLD985/2020	ncov	EPI_ISL_530265	?	2020-03-24	Oceania	Australia	Queensland		Oceania	Australia	Queensland	genome	29894	Human	?	?	20A	B.1	G	Queensland Health Forensic and Scientific Services, Public Health Virology	Public Health Virology Laboratory, Forensic and Scientific Services, Queensland Health	Son Nguyen et al et al	https://www.gisaid.org	?	?	11/09/2020
Australia/QLD986/2020	ncov	EPI_ISL_530266	?	2020-03-24	Oceania	Australia	Queensland		Oceania	Australia	Queensland	genome	29901	Human	?	?	20A	B.1.5	G	Queensland Health Forensic and Scientific Services, Public Health Virology	Public Health Virology Laboratory, Forensic and Scientific Services, Queensland Health	Son Nguyen et al et al	https://www.gisaid.org	?	?	11/09/2020
Australia/QLD987/2020	ncov	EPI_ISL_530267	?	2020-03-26	Oceania	Australia	Queensland		Oceania	Australia	Queensland	genome	29899	Human	?	?	20C	B.1	GH	Queensland Health Forensic and Scientific Services, Public Health Virology	Public Health Virology Laboratory, Forensic and Scientific Services, Queensland Health	Son Nguyen et al et al	https://www.gisaid.org	?	?	11/09/2020
Australia/QLD988/2020	ncov	EPI_ISL_530268	?	2020-03-25	Oceania	Australia	Queensland		Oceania	Australia	Queensland	genome	29897	Human	?	?	19B	A.1	S	Queensland Health Forensic and Scientific Services, Public Health Virology	Public Health Virology Laboratory, Forensic and Scientific Services, Queensland Health	Son Nguyen et al et al	https://www.gisaid.org	?	?	11/09/2020
Australia/QLD990/2020	ncov	EPI_ISL_530250	?	2020-07-10	Oceania	Australia	Queensland		Oceania	Australia	Queensland	genome	29869	Human	?	?	20A	B.1.160	GH	Queensland Health Forensic and Scientific Services, Public Health Virology	Public Health Virology Laboratory, Forensic and Scientific Services, Queensland Health	Son Nguyen et al et al	https://www.gisaid.org	?	?	11/09/2020
Australia/QLD991/2020	ncov	EPI_ISL_530251	?	2020-07-10	Oceania	Australia	Queensland		Oceania	Australia	Queensland	genome	29815	Human	?	?	20A	B.1.160	GH	Queensland Health Forensic and Scientific Services, Public Health Virology	Public Health Virology Laboratory, Forensic and Scientific Services, Queensland Health	Son Nguyen et al et al	https://www.gisaid.org	?	?	11/09/2020
Australia/QLD992/2020	ncov	EPI_ISL_530252	?	2020-07-22	Oceania	Australia	Queensland		Oceania	Australia	Queensland	genome	29873	Human	?	?	19A	B.6	O	Queensland Health Forensic and Scientific Services, Public Health Virology	Public Health Virology Laboratory, Forensic and Scientific Services, Queensland Health	Son Nguyen et al et al	https://www.gisaid.org	?	?	11/09/2020
Australia/QLD993/2020	ncov	EPI_ISL_530253	?	2020-07-22	Oceania	Australia	Queensland		Oceania	Australia	Queensland	genome	29903	Human	?	?	20B	D.2	GR	Queensland Health Forensic and Scientific Services, Public Health Virology	Public Health Virology Laboratory, Forensic and Scientific Services, Queensland Health	Son Nguyen et al et al	https://www.gisaid.org	?	?	11/09/2020
Australia/QLD994/2020	ncov	EPI_ISL_530254	?	2020-08-02	Oceania	Australia	Queensland		Oceania	Australia	Queensland	genome	29866	Human	?	?	20B	D.2	GR	Queensland Health Forensic and Scientific Services, Public Health Virology	Public Health Virology Laboratory, Forensic and Scientific Services, Queensland Health	Son Nguyen et al et al	https://www.gisaid.org	?	?	11/09/2020
Australia/QLD996/2020	ncov	EPI_ISL_530255	?	2020-08-21	Oceania	Australia	Queensland		Oceania	Australia	Queensland	genome	29867	Human	?	?	20B	D.2	GR	Queensland Health Forensic and Scientific Services, Public Health Virology	Public Health Virology Laboratory, Forensic and Scientific Services, Queensland Health	Son Nguyen et al et al	https://www.gisaid.org	?	?	11/09/2020
Australia/QLD998/2020	ncov	EPI_ISL_530256	?	2020-07-29	Oceania	Australia	Queensland		Oceania	Australia	Queensland	genome	29897	Human	?	?	20B	D.2	GR	Queensland Health Forensic and Scientific Services, Public Health Virology	Public Health Virology Laboratory, Forensic and Scientific Services, Queensland Health	Son Nguyen et al et al	https://www.gisaid.org	?	?	11/09/2020
Australia/QLD999/2020	ncov	EPI_ISL_530257	?	2020-07-30	Oceania	Australia	Queensland		Oceania	Australia	Queensland	genome	29873	Human	?	?	20B	D.2	GR	Queensland Health Forensic and Scientific Services, Public Health Virology	Public Health Virology Laboratory, Forensic and Scientific Services, Queensland Health	Son Nguyen et al et al	https://www.gisaid.org	?	?	11/09/2020
Australia/QLDID919/2020	ncov	EPI_ISL_417031	?	2020-03-11	Oceania	Australia	Queensland	Gold Coast	Oceania	Australia	Queensland	genome	29864	Human	63	Female	19B	A.1	S	Pathology Queensland	Public Health Virology Laboratory	Bixing Huang et al	https://www.gisaid.org	?	?	24/03/2020
Australia/QLDID920/2020	ncov	EPI_ISL_417032	?	2020-03-11	Oceania	Australia	Queensland	Rockhampton	Oceania	Australia	Queensland	genome	29864	Human	60	Male	20A	B.1	G	Rockhampton Base Hospital	Public Health Virology Laboratory	Bixing Huang et al	https://www.gisaid.org	?	?	24/03/2020
Australia/QLDID921/2020	ncov	EPI_ISL_417033	?	2020-03-11	Oceania	Australia	Queensland	Brisbane	Oceania	Australia	Queensland	genome	29865	Human	70	Female	19A	B.6	O	Sullivan Nicolaides Pathology	Public Health Virology Laboratory	Bixing Huang et al	https://www.gisaid.org	?	?	24/03/2020
Australia/QLDID922/2020	ncov	EPI_ISL_418799	?	2020-02-28	Oceania	Australia	Queensland	Brisbane	Oceania	Australia	Queensland	genome	29831	Human	20	Male	19A	B	L	Mater Pathology	Public Health Virology Laboratory	Bixing Huang et al	https://www.gisaid.org	?	?	31/03/2020
Australia/QLDID923/2020	ncov	EPI_ISL_418801	?	2020-03-14	Oceania	Australia	Queensland	Brisbane	Oceania	Australia	Queensland	genome	29835	Human	25	Female	20A	B.1	G	Mater Pathology	Public Health Virology Laboratory	Bixing Huang et al	https://www.gisaid.org	?	?	31/03/2020
Australia/QLDID924/2020	ncov	EPI_ISL_418802	?	2020-03-18	Oceania	Australia	Queensland	Gold Coast	Oceania	Australia	Queensland	genome	29864	Human	24	Female	20B	B.1.1	GR	Pathology Queensland	Public Health Virology Laboratory	Bixing Huang et al	https://www.gisaid.org	?	?	31/03/2020
Australia/QLDID925/2020	ncov	EPI_ISL_418803	?	2020-03-18	Oceania	Australia	Queensland	Sunshine Coast	Oceania	Australia	Queensland	genome	29864	Human	44	Male	20C	B.1	GH	Pathology Queensland	Public Health Virology Laboratory	Bixing Huang et al	https://www.gisaid.org	?	?	31/03/2020
Australia/QLDID926/2020	ncov	EPI_ISL_418804	?	2020-03-18	Oceania	Australia	Queensland	Sunshine Coast	Oceania	Australia	Queensland	genome	29864	Human	50	Female	20B	B.1.1	GR	Pathology Queensland	Public Health Virology Laboratory	Bixing Huang et al	https://www.gisaid.org	?	?	31/03/2020
Australia/QLDID927/2020	ncov	EPI_ISL_418807	?	2020-03-19	Oceania	Australia	Queensland	Brisbane	Oceania	Australia	Queensland	genome	29864	Human	45	Male	20C	B.1	GH	Pathology Queensland	Public Health Virology Laboratory	Bixing Huang et al	https://www.gisaid.org	?	?	31/03/2020
Australia/QLDID928/2020	ncov	EPI_ISL_418808	?	2020-03-19	Oceania	Australia	Queensland	Brisbane	Oceania	Australia	Queensland	genome	29844	Human	46	Male	19A	B.11	L	Pathology Queensland	Public Health Virology Laboratory	Bixing Huang et al	https://www.gisaid.org	?	?	31/03/2020
Australia/QLDID929/2020	ncov	EPI_ISL_420878	?	2020-03-24	Oceania	Australia	Queensland	Brisbane	Oceania	Australia	Queensland	genome	29864	Human	30	Female	19A	B.2.1	V	Mater Pathology	Public Health Virology Laboratory	Bixing Huang et al	https://www.gisaid.org	?	?	07/04/2020
Australia/QLDID931/2020	ncov	EPI_ISL_420879	?	2020-03-25	Oceania	Australia	Queensland	Brisbane	Oceania	Australia	Queensland	genome	29864	Human	45	Male	19B	A.1	S	Mater Pathology	Public Health Virology Laboratory	Bixing Huang et al	https://www.gisaid.org	?	?	07/04/2020
Australia/QLDID935/2020	ncov	EPI_ISL_436097	?	2020-03-25	Oceania	Australia	Queensland	Brisbane	Oceania	Australia	Queensland	genome	29869	Human	19	Female	20A	B.1.5	G	Prince Charles Hospital	Public Health Virology Laboratory, Forensics and Scientific Services, Queensland Health	Alyssa Pyke et al	https://www.gisaid.org	?	?	05/05/2020
Australia/QLDID936/2020	ncov	EPI_ISL_436098	?	2020-03-23	Oceania	Australia	Queensland	Brisbane	Oceania	Australia	Queensland	genome	29869	Human	22	Female	19B	A.2.2	S	Royal Brisbane and Women's Hospital	Public Health Virology Laboratory, Forensic and Scientific Services, Queensland Health	Alyssa Pyke et al	https://www.gisaid.org	?	?	06/05/2020
Australia/QLDID937/2020	ncov	EPI_ISL_444611	?	2020-03-22	Oceania	Australia	Queensland	Southeast Queensland	Oceania	Australia	Queensland	genome	29852	Human	42	Female	20B	B.1.1	GR	Pathology Queensland	Public Health Virology Laboratory	Bixing Huang et al	https://www.gisaid.org	?	?	14/05/2020
Australia/QLDID938/2020	ncov	EPI_ISL_444612	?	2020-03-23	Oceania	Australia	Queensland	Brisbane	Oceania	Australia	Queensland	genome	29842	Human	51	Female	20C	B.1	GH	QML Pathology	Public Health Virology Laboratory	Bixing Huang et al	https://www.gisaid.org	?	?	14/05/2020
Australia/QLDID939/2020	ncov	EPI_ISL_444793	?	2020-03-24	Oceania	Australia	Queensland	Northern Queensland	Oceania	Australia	Queensland	genome	29836	Human	46	Male	20C	B.1.265	GH	Pathology Queensland	Public Health Virology Laboratory	Bixing Huang et al	https://www.gisaid.org	?	?	14/05/2020
Australia/QLDID940/2020	ncov	EPI_ISL_444794	?	2020-03-26	Oceania	Australia	Queensland	Cairns	Oceania	Australia	Queensland	genome	29839	Human	32	Male	20C	B.1.302	GH	Cairns Hospital	Public Health Virology Laboratory	Bixing Huang et al	https://www.gisaid.org	?	?	14/05/2020
Australia/QLDID941/2020	ncov	EPI_ISL_447594	?	2020-03-24	Oceania	Australia	Queensland	Sunshine Coast	Oceania	Australia	Queensland	genome	29814	Human	46	Female	20B	B.1.1	GR	Caloundra Hospital	Public Health Virology Laboratory	Bixing Huang et al	https://www.gisaid.org	?	?	18/05/2020
Australia/QLDID942/2020	ncov	EPI_ISL_447595	?	2020-03-24	Oceania	Australia	Queensland	Sunshine Coast	Oceania	Australia	Queensland	genome	29815	Human	56	Female	20B	B.1.1	GR	Pathology Queensland, Sunshine Coast University Hospital	Public Health Virology Laboratory	Bixing Huang et al	https://www.gisaid.org	?	?	18/05/2020
Australia/SA01/2020	ncov	EPI_ISL_480778	?	2020-01-30	Oceania	Australia	South Australia		Oceania	Australia	South Australia	genome	29799	Human	60	?	19A	B	O	Victorian Infectious Diseases Reference Laboratory (VIDRL)	VIDRL and MDU-PHL	Caly L. et al	https://www.gisaid.org	?	?	02/07/2020
Australia/SA02/2020	ncov	EPI_ISL_480779	?	2020-01-30	Oceania	Australia	South Australia		Oceania	Australia	South Australia	genome	29797	Human	60	Female	19A	B	O	Victorian Infectious Diseases Reference Laboratory (VIDRL)	VIDRL and MDU-PHL	Caly L. et al	https://www.gisaid.org	?	?	02/07/2020
Australia/SA03/2020	ncov	EPI_ISL_480780	?	2020-01-30	Oceania	Australia	South Australia		Oceania	Australia	South Australia	genome	29828	Human	60	Female	19A	B	O	Victorian Infectious Diseases Reference Laboratory (VIDRL)	VIDRL and MDU-PHL	Caly L. et al	https://www.gisaid.org	?	?	02/07/2020
Australia/SA04/2020	ncov	EPI_ISL_480781	?	2020-01-30	Oceania	Australia	South Australia		Oceania	Australia	South Australia	genome	29813	Human	60	?	19A	B	O	Victorian Infectious Diseases Reference Laboratory (VIDRL)	VIDRL and MDU-PHL	Caly L. et al	https://www.gisaid.org	?	?	02/07/2020
Australia/SAP012/2020	ncov	EPI_ISL_468041	?	2020-03-31	Oceania	Australia	South Australia		Oceania	Australia	South Australia	genome	29902	Human	?	?	20A	B.1.5	G	SA Pathology	SA Pathology	Lex Leong et al	https://www.gisaid.org	?	?	16/06/2020
Australia/SAP014/2020	ncov	EPI_ISL_468019	?	2020-04-02	Oceania	Australia	South Australia		Oceania	Australia	South Australia	genome	29865	Human	?	?	20A	B.1	GH	SA Pathology	SA Pathology	Lex Leong et al	https://www.gisaid.org	?	?	16/06/2020
Australia/SAP015/2020	ncov	EPI_ISL_467990	?	2020-04-02	Oceania	Australia	South Australia		Oceania	Australia	South Australia	genome	29856	Human	?	?	20A	B.1	GH	SA Pathology	SA Pathology	Leong et al	https://www.gisaid.org	?	?	16/06/2020
Australia/SAP017/2020	ncov	EPI_ISL_468012	?	2020-04-02	Oceania	Australia	South Australia		Oceania	Australia	South Australia	genome	29865	Human	?	?	20A	B.1	GH	SA Pathology	SA Pathology	Lex Leong et al	https://www.gisaid.org	?	?	16/06/2020
Australia/SAP018/2020	ncov	EPI_ISL_467994	?	2020-04-02	Oceania	Australia	South Australia		Oceania	Australia	South Australia	genome	29865	Human	?	?	20C	B.1	GH	SA Pathology	SA Pathology	Lex Leong et al	https://www.gisaid.org	?	?	16/06/2020
Australia/SAP019/2020	ncov	EPI_ISL_468017	?	2020-04-02	Oceania	Australia	South Australia		Oceania	Australia	South Australia	genome	29895	Human	?	?	20A	B.1	GH	SA Pathology	SA Pathology	Lex Leong et al	https://www.gisaid.org	?	?	16/06/2020
Australia/SAP022/2020	ncov	EPI_ISL_468011	?	2020-04-03	Oceania	Australia	South Australia		Oceania	Australia	South Australia	genome	29883	Human	?	?	19B	A.2.2	S	SA Pathology	SA Pathology	Lex Leong et al	https://www.gisaid.org	?	?	16/06/2020
Australia/SAP027/2020	ncov	EPI_ISL_468009	?	2020-04-06	Oceania	Australia	South Australia		Oceania	Australia	South Australia	genome	29893	Human	?	?	20A	B.1	GH	SA Pathology	SA Pathology	Lex Leong et al	https://www.gisaid.org	?	?	16/06/2020
Australia/SAP029/2020	ncov	EPI_ISL_450193	?	2020-03-16	Oceania	Australia	South Australia		Oceania	Australia	South Australia	genome	29865	Human	?	?	20C	B.1	GH	SA Pathology	SA Pathology	Lex Leong et al	https://www.gisaid.org	?	?	20/05/2020
Australia/SAP032/2020	ncov	EPI_ISL_451077	?	2020-03-18	Oceania	Australia	South Australia		Oceania	Australia	South Australia	genome	29865	Human	?	?	20C	B.1	GH	SA Pathology	SA Pathology	Lex Leong et al	https://www.gisaid.org	?	?	23/05/2020
Australia/SAP033/2020	ncov	EPI_ISL_451078	?	2020-03-19	Oceania	Australia	South Australia		Oceania	Australia	South Australia	genome	29865	Human	?	?	20A	B.1	GH	SA Pathology	SA Pathology	Lex Leong et al	https://www.gisaid.org	?	?	23/05/2020
Australia/SAP034/2020	ncov	EPI_ISL_451079	?	2020-03-19	Oceania	Australia	South Australia		Oceania	Australia	South Australia	genome	29893	Human	?	?	20A	B.1	G	SA Pathology	SA Pathology	Lex Leong et al	https://www.gisaid.org	?	?	23/05/2020
Australia/SAP035/2020	ncov	EPI_ISL_451080	?	2020-03-20	Oceania	Australia	South Australia		Oceania	Australia	South Australia	genome	29901	Human	?	?	19B	A.2.2	S	SA Pathology	SA Pathology	Lex Leong et al	https://www.gisaid.org	?	?	23/05/2020
Australia/SAP036/2020	ncov	EPI_ISL_450194	?	2020-03-19	Oceania	Australia	South Australia		Oceania	Australia	South Australia	genome	29867	Human	?	?	20C	B.1	GH	SA Pathology	SA Pathology	Lex Leong et al	https://www.gisaid.org	?	?	20/05/2020
Australia/SAP037/2020	ncov	EPI_ISL_451081	?	2020-03-20	Oceania	Australia	South Australia		Oceania	Australia	South Australia	genome	29865	Human	?	?	19B	A.2.2	S	SA Pathology	SA Pathology	Lex Leong et al	https://www.gisaid.org	?	?	23/05/2020
Australia/SAP039/2020	ncov	EPI_ISL_450195	?	2020-03-21	Oceania	Australia	South Australia		Oceania	Australia	South Australia	genome	29842	Human	?	?	20A	B.1.5	G	SA Pathology	SA Pathology	Lex Leong et al	https://www.gisaid.org	?	?	20/05/2020
Australia/SAP041/2020	ncov	EPI_ISL_451082	?	2020-03-21	Oceania	Australia	South Australia		Oceania	Australia	South Australia	genome	29892	Human	?	?	20C	B.1	GH	SA Pathology	SA Pathology	Lex Leong et al	https://www.gisaid.org	?	?	23/05/2020
Australia/SAP042/2020	ncov	EPI_ISL_451083	?	2020-03-21	Oceania	Australia	South Australia		Oceania	Australia	South Australia	genome	29891	Human	?	?	19B	A.1	S	SA Pathology	SA Pathology	Lex Leong et al	https://www.gisaid.org	?	?	23/05/2020
Australia/SAP044/2020	ncov	EPI_ISL_451084	?	2020-03-22	Oceania	Australia	South Australia		Oceania	Australia	South Australia	genome	29899	Human	?	?	20A	B.1	G	SA Pathology	SA Pathology	Lex Leong et al	https://www.gisaid.org	?	?	23/05/2020
Australia/SAP046/2020	ncov	EPI_ISL_451085	?	2020-03-22	Oceania	Australia	South Australia		Oceania	Australia	South Australia	genome	29865	Human	?	?	20A	B.1	G	SA Pathology	SA Pathology	Lex Leong et al	https://www.gisaid.org	?	?	23/05/2020
Australia/SAP047/2020	ncov	EPI_ISL_451086	?	2020-03-24	Oceania	Australia	South Australia		Oceania	Australia	South Australia	genome	29865	Human	?	?	19B	A.2.2	S	SA Pathology	SA Pathology	Lex Leong et al	https://www.gisaid.org	?	?	23/05/2020
Australia/SAP048/2020	ncov	EPI_ISL_451087	?	2020-03-23	Oceania	Australia	South Australia		Oceania	Australia	South Australia	genome	29901	Human	?	?	20A	B.1	G	SA Pathology	SA Pathology	Lex Leong et al	https://www.gisaid.org	?	?	23/05/2020
Australia/SAP049/2020	ncov	EPI_ISL_451088	?	2020-03-24	Oceania	Australia	South Australia		Oceania	Australia	South Australia	genome	29865	Human	?	?	20A	B.1	G	SA Pathology	SA Pathology	Lex Leong et al	https://www.gisaid.org	?	?	23/05/2020
Australia/SAP050/2020	ncov	EPI_ISL_451089	?	2020-03-26	Oceania	Australia	South Australia		Oceania	Australia	South Australia	genome	29865	Human	?	?	20A	B.1	GH	SA Pathology	SA Pathology	Lex Leong et al	https://www.gisaid.org	?	?	23/05/2020
Australia/SAP051/2020	ncov	EPI_ISL_451090	?	2020-03-26	Oceania	Australia	South Australia		Oceania	Australia	South Australia	genome	29865	Human	?	?	20A	B.1.255	GH	SA Pathology	SA Pathology	Lex Leong et al	https://www.gisaid.org	?	?	23/05/2020
Australia/SAP052/2020	ncov	EPI_ISL_451091	?	2020-03-26	Oceania	Australia	South Australia		Oceania	Australia	South Australia	genome	29902	Human	?	?	20A	B.1	G	SA Pathology	SA Pathology	Lex Leong et al	https://www.gisaid.org	?	?	23/05/2020
Australia/SAP053/2020	ncov	EPI_ISL_451092	?	2020-03-26	Oceania	Australia	South Australia		Oceania	Australia	South Australia	genome	29810	Human	?	?	20A	B.1	G	SA Pathology	SA Pathology	Lex Leong et al	https://www.gisaid.org	?	?	23/05/2020
Australia/SAP054/2020	ncov	EPI_ISL_451093	?	2020-03-26	Oceania	Australia	South Australia		Oceania	Australia	South Australia	genome	29887	Human	?	?	20C	B.1	GH	SA Pathology	SA Pathology	Lex Leong et al	https://www.gisaid.org	?	?	23/05/2020
Australia/SAP055/2020	ncov	EPI_ISL_451094	?	2020-03-26	Oceania	Australia	South Australia		Oceania	Australia	South Australia	genome	29865	Human	?	?	20C	B.1	GH	SA Pathology	SA Pathology	Lex Leong et al	https://www.gisaid.org	?	?	23/05/2020
Australia/SAP056/2020	ncov	EPI_ISL_451095	?	2020-03-27	Oceania	Australia	South Australia		Oceania	Australia	South Australia	genome	29899	Human	?	?	20A	B.1	GH	SA Pathology	SA Pathology	Lex Leong et al	https://www.gisaid.org	?	?	23/05/2020
Australia/SAP057/2020	ncov	EPI_ISL_451096	?	2020-03-27	Oceania	Australia	South Australia		Oceania	Australia	South Australia	genome	29900	Human	?	?	19B	A.2.2	S	SA Pathology	SA Pathology	Lex Leong et al	https://www.gisaid.org	?	?	23/05/2020
Australia/SAP058/2020	ncov	EPI_ISL_451097	?	2020-03-27	Oceania	Australia	South Australia		Oceania	Australia	South Australia	genome	29901	Human	?	?	20C	B.1	GH	SA Pathology	SA Pathology	Lex Leong et al	https://www.gisaid.org	?	?	23/05/2020
Australia/SAP059/2020	ncov	EPI_ISL_451098	?	2020-03-27	Oceania	Australia	South Australia		Oceania	Australia	South Australia	genome	29865	Human	?	?	20C	B.1	GH	SA Pathology	SA Pathology	Lex Leong et al	https://www.gisaid.org	?	?	23/05/2020
Australia/SAP060/2020	ncov	EPI_ISL_451099	?	2020-03-27	Oceania	Australia	South Australia		Oceania	Australia	South Australia	genome	29867	Human	?	?	20C	B.1	GH	SA Pathology	SA Pathology	Lex Leong et al	https://www.gisaid.org	?	?	23/05/2020
Australia/SAP061/2020	ncov	EPI_ISL_451100	?	2020-03-28	Oceania	Australia	South Australia		Oceania	Australia	South Australia	genome	29902	Human	?	?	20A	B.1	GH	SA Pathology	SA Pathology	Lex Leong et al	https://www.gisaid.org	?	?	23/05/2020
Australia/SAP062/2020	ncov	EPI_ISL_451101	?	2020-03-28	Oceania	Australia	South Australia		Oceania	Australia	South Australia	genome	29901	Human	?	?	20C	B.1	GH	SA Pathology	SA Pathology	Lex Leong et al	https://www.gisaid.org	?	?	23/05/2020
Australia/SAP063/2020	ncov	EPI_ISL_451102	?	2020-03-28	Oceania	Australia	South Australia		Oceania	Australia	South Australia	genome	29865	Human	?	?	20C	B.1	GH	SA Pathology	SA Pathology	Lex Leong et al	https://www.gisaid.org	?	?	23/05/2020
Australia/SAP065/2020	ncov	EPI_ISL_451103	?	2020-03-29	Oceania	Australia	South Australia		Oceania	Australia	South Australia	genome	29900	Human	?	?	20A	B.1	GH	SA Pathology	SA Pathology	Lex Leong et al	https://www.gisaid.org	?	?	23/05/2020
Australia/SAP066/2020	ncov	EPI_ISL_451104	?	2020-03-29	Oceania	Australia	South Australia		Oceania	Australia	South Australia	genome	29901	Human	?	?	19B	A.2.2	S	SA Pathology	SA Pathology	Lex Leong et al	https://www.gisaid.org	?	?	23/05/2020
Australia/SAP067/2020	ncov	EPI_ISL_451105	?	2020-03-29	Oceania	Australia	South Australia		Oceania	Australia	South Australia	genome	29898	Human	?	?	20C	B.1.275	GH	SA Pathology	SA Pathology	Lex Leong et al	https://www.gisaid.org	?	?	23/05/2020
Australia/SAP068/2020	ncov	EPI_ISL_451106	?	2020-03-30	Oceania	Australia	South Australia		Oceania	Australia	South Australia	genome	29866	Human	?	?	20A	B.1.5	G	SA Pathology	SA Pathology	Lex Leong et al	https://www.gisaid.org	?	?	23/05/2020
Australia/SAP069/2020	ncov	EPI_ISL_451107	?	2020-03-28	Oceania	Australia	South Australia		Oceania	Australia	South Australia	genome	29865	Human	?	?	20A	B.1	G	SA Pathology	SA Pathology	Lex Leong et al	https://www.gisaid.org	?	?	23/05/2020
Australia/SAP070/2020	ncov	EPI_ISL_451108	?	2020-03-30	Oceania	Australia	South Australia		Oceania	Australia	South Australia	genome	29891	Human	?	?	20A	B.1	GH	SA Pathology	SA Pathology	Lex Leong et al	https://www.gisaid.org	?	?	23/05/2020
Australia/SAP072/2020	ncov	EPI_ISL_451109	?	2020-03-31	Oceania	Australia	South Australia		Oceania	Australia	South Australia	genome	29899	Human	?	?	20C	B.1	GH	SA Pathology	SA Pathology	Lex Leong et al	https://www.gisaid.org	?	?	23/05/2020
Australia/SAP073/2020	ncov	EPI_ISL_451110	?	2020-03-31	Oceania	Australia	South Australia		Oceania	Australia	South Australia	genome	29899	Human	?	?	20A	B.1	GH	SA Pathology	SA Pathology	Lex Leong et al	https://www.gisaid.org	?	?	23/05/2020
Australia/SAP074/2020	ncov	EPI_ISL_451111	?	2020-03-31	Oceania	Australia	South Australia		Oceania	Australia	South Australia	genome	29893	Human	?	?	20A	B.1	GH	SA Pathology	SA Pathology	Lex Leong et al	https://www.gisaid.org	?	?	23/05/2020
Australia/SAP075/2020	ncov	EPI_ISL_451112	?	2020-03-31	Oceania	Australia	South Australia		Oceania	Australia	South Australia	genome	29862	Human	?	?	20A	B.1	GH	SA Pathology	SA Pathology	Lex Leong et al	https://www.gisaid.org	?	?	23/05/2020
Australia/SAP076/2020	ncov	EPI_ISL_451113	?	2020-03-31	Oceania	Australia	South Australia		Oceania	Australia	South Australia	genome	29898	Human	?	?	20A	B.1	GH	SA Pathology	SA Pathology	Lex Leong et al	https://www.gisaid.org	?	?	23/05/2020
Australia/SAP077/2020	ncov	EPI_ISL_451114	?	2020-03-31	Oceania	Australia	South Australia		Oceania	Australia	South Australia	genome	29893	Human	?	?	20A	B.1	GH	SA Pathology	SA Pathology	Lex Leong et al	https://www.gisaid.org	?	?	23/05/2020
Australia/SAP079/2020	ncov	EPI_ISL_451115	?	2020-03-31	Oceania	Australia	South Australia		Oceania	Australia	South Australia	genome	29899	Human	?	?	20A	B.1	G	SA Pathology	SA Pathology	Lex Leong et al	https://www.gisaid.org	?	?	23/05/2020
Australia/SAP080/2020	ncov	EPI_ISL_451116	?	2020-03-31	Oceania	Australia	South Australia		Oceania	Australia	South Australia	genome	29901	Human	?	?	20A	B.1	GH	SA Pathology	SA Pathology	Lex Leong et al	https://www.gisaid.org	?	?	23/05/2020
Australia/SAP081/2020	ncov	EPI_ISL_451117	?	2020-03-31	Oceania	Australia	South Australia		Oceania	Australia	South Australia	genome	29865	Human	?	?	20A	B.1	GH	SA Pathology	SA Pathology	Lex Leong et al	https://www.gisaid.org	?	?	23/05/2020
Australia/SAP082/2020	ncov	EPI_ISL_451118	?	2020-03-31	Oceania	Australia	South Australia		Oceania	Australia	South Australia	genome	29895	Human	?	?	20A	B.1	GH	SA Pathology	SA Pathology	Lex Leong et al	https://www.gisaid.org	?	?	23/05/2020
Australia/SAP083/2020	ncov	EPI_ISL_451119	?	2020-03-31	Oceania	Australia	South Australia		Oceania	Australia	South Australia	genome	29865	Human	?	?	20A	B.1	GH	SA Pathology	SA Pathology	Lex Leong et al	https://www.gisaid.org	?	?	23/05/2020
Australia/SAP084/2020	ncov	EPI_ISL_451120	?	2020-03-31	Oceania	Australia	South Australia		Oceania	Australia	South Australia	genome	29877	Human	?	?	20A	B.1	GH	SA Pathology	SA Pathology	Lex Leong et al	https://www.gisaid.org	?	?	23/05/2020
Australia/SAP085/2020	ncov	EPI_ISL_451121	?	2020-03-31	Oceania	Australia	South Australia		Oceania	Australia	South Australia	genome	29894	Human	?	?	20A	B.1	GH	SA Pathology	SA Pathology	Lex Leong et al	https://www.gisaid.org	?	?	23/05/2020
Australia/SAP087/2020	ncov	EPI_ISL_451122	?	2020-03-31	Oceania	Australia	South Australia		Oceania	Australia	South Australia	genome	29899	Human	?	?	20A	B.1	G	SA Pathology	SA Pathology	Lex Leong et al	https://www.gisaid.org	?	?	23/05/2020
Australia/SAP088/2020	ncov	EPI_ISL_451123	?	2020-04-01	Oceania	Australia	South Australia		Oceania	Australia	South Australia	genome	29887	Human	?	?	20A	B.1	GH	SA Pathology	SA Pathology	Lex Leong et al	https://www.gisaid.org	?	?	23/05/2020
Australia/SAP089/2020	ncov	EPI_ISL_451124	?	2020-04-01	Oceania	Australia	South Australia		Oceania	Australia	South Australia	genome	29865	Human	?	?	20A	B.1	GH	SA Pathology	SA Pathology	Lex Leong et al	https://www.gisaid.org	?	?	23/05/2020
Australia/SAP090/2020	ncov	EPI_ISL_451125	?	2020-04-01	Oceania	Australia	South Australia		Oceania	Australia	South Australia	genome	29902	Human	?	?	20A	B.1.5	G	SA Pathology	SA Pathology	Lex Leong et al	https://www.gisaid.org	?	?	23/05/2020
Australia/SAP091/2020	ncov	EPI_ISL_451126	?	2020-04-01	Oceania	Australia	South Australia		Oceania	Australia	South Australia	genome	29865	Human	?	?	20A	B.1	GH	SA Pathology	SA Pathology	Lex Leong et al	https://www.gisaid.org	?	?	23/05/2020
Australia/SAP092/2020	ncov	EPI_ISL_451127	?	2020-04-01	Oceania	Australia	South Australia		Oceania	Australia	South Australia	genome	29864	Human	?	?	20C	B.1	GH	SA Pathology	SA Pathology	Lex Leong et al	https://www.gisaid.org	?	?	23/05/2020
Australia/SAP093/2020	ncov	EPI_ISL_451128	?	2020-04-02	Oceania	Australia	South Australia		Oceania	Australia	South Australia	genome	29895	Human	?	?	20A	B.1	GH	SA Pathology	SA Pathology	Lex Leong et al	https://www.gisaid.org	?	?	23/05/2020
Australia/SAP095/2020	ncov	EPI_ISL_451129	?	2020-04-09	Oceania	Australia	South Australia		Oceania	Australia	South Australia	genome	29891	Human	?	?	20A	B.1	G	SA Pathology	SA Pathology	Lex Leong et al	https://www.gisaid.org	?	?	23/05/2020
Australia/SAP097/2020	ncov	EPI_ISL_468039	?	2020-02-22	Oceania	Australia	South Australia		Oceania	Australia	South Australia	genome	29865	Human	?	?	19A	B	O	SA Pathology	SA Pathology	Lex Leong et al	https://www.gisaid.org	?	?	16/06/2020
Australia/SAP098/2020	ncov	EPI_ISL_483066	?	2020-03-03	Oceania	Australia	South Australia		Oceania	Australia	South Australia	genome	29902	Human	?	?	19A	B.4	O	SA Pathology	SA Pathology	Lex Leong et al	https://www.gisaid.org	?	?	07/07/2020
Australia/SAP099/2020	ncov	EPI_ISL_468038	?	2020-03-04	Oceania	Australia	South Australia		Oceania	Australia	South Australia	genome	29865	Human	?	?	19A	B.4	O	SA Pathology	SA Pathology	Lex Leong et al	https://www.gisaid.org	?	?	16/06/2020
Australia/SAP110/2020	ncov	EPI_ISL_451130	?	2020-03-16	Oceania	Australia	South Australia		Oceania	Australia	South Australia	genome	29865	Human	?	?	20A	B.1	GH	SA Pathology	SA Pathology	Lex Leong et al	https://www.gisaid.org	?	?	23/05/2020
Australia/SAP111/2020	ncov	EPI_ISL_451131	?	2020-03-15	Oceania	Australia	South Australia		Oceania	Australia	South Australia	genome	29866	Human	?	?	20B	B.1.1	GR	SA Pathology	SA Pathology	Lex Leong et al	https://www.gisaid.org	?	?	23/05/2020
Australia/SAP112/2020	ncov	EPI_ISL_468016	?	2020-03-16	Oceania	Australia	South Australia		Oceania	Australia	South Australia	genome	29864	Human	?	?	20B	B.1.1	GR	SA Pathology	SA Pathology	Lex Leong et al	https://www.gisaid.org	?	?	16/06/2020
Australia/SAP113/2020	ncov	EPI_ISL_483067	?	2020-03-13	Oceania	Australia	South Australia		Oceania	Australia	South Australia	genome	29865	Human	?	?	19A	B.4	O	SA Pathology	SA Pathology	Lex Leong et al	https://www.gisaid.org	?	?	07/07/2020
Australia/SAP115/2020	ncov	EPI_ISL_451132	?	2020-03-17	Oceania	Australia	South Australia		Oceania	Australia	South Australia	genome	29873	Human	?	?	19A	B.4.4	O	SA Pathology	SA Pathology	Lex Leong et al	https://www.gisaid.org	?	?	23/05/2020
Australia/SAP119/2020	ncov	EPI_ISL_492109	?	2020-03-20	Oceania	Australia	South Australia		Oceania	Australia	South Australia	genome	29899	Human	?	?	19B	A.2.2	S	SA Pathology	SA Pathology	Lex Leong et al	https://www.gisaid.org	?	?	20/07/2020
Australia/SAP121/2020	ncov	EPI_ISL_492110	?	2020-03-19	Oceania	Australia	South Australia		Oceania	Australia	South Australia	genome	29865	Human	?	?	20B	B.1.1	GR	SA Pathology	SA Pathology	Lex Leong et al	https://www.gisaid.org	?	?	20/07/2020
Australia/SAP122/2020	ncov	EPI_ISL_451133	?	2020-03-20	Oceania	Australia	South Australia		Oceania	Australia	South Australia	genome	29865	Human	?	?	20C	B.1	GH	SA Pathology	SA Pathology	Lex Leong et al	https://www.gisaid.org	?	?	23/05/2020
Australia/SAP123/2020	ncov	EPI_ISL_492111	?	2020-03-21	Oceania	Australia	South Australia		Oceania	Australia	South Australia	genome	29896	Human	?	?	19A	B.2	V	SA Pathology	SA Pathology	Lex Leong et al	https://www.gisaid.org	?	?	20/07/2020
Australia/SAP124/2020	ncov	EPI_ISL_492112	?	2020-03-21	Oceania	Australia	South Australia		Oceania	Australia	South Australia	genome	29864	Human	?	?	20C	B.1	GH	SA Pathology	SA Pathology	Lex Leong et al	https://www.gisaid.org	?	?	20/07/2020
Australia/SAP125/2020	ncov	EPI_ISL_451134	?	2020-03-21	Oceania	Australia	South Australia		Oceania	Australia	South Australia	genome	29865	Human	?	?	19B	A.1	S	SA Pathology	SA Pathology	Lex Leong et al	https://www.gisaid.org	?	?	23/05/2020
Australia/SAP126/2020	ncov	EPI_ISL_451135	?	2020-03-21	Oceania	Australia	South Australia		Oceania	Australia	South Australia	genome	29865	Human	?	?	20C	B.1	GH	SA Pathology	SA Pathology	Lex Leong et al	https://www.gisaid.org	?	?	23/05/2020
Australia/SAP127/2020	ncov	EPI_ISL_451136	?	2020-03-22	Oceania	Australia	South Australia		Oceania	Australia	South Australia	genome	29893	Human	?	?	20A	B.1	G	SA Pathology	SA Pathology	Lex Leong et al	https://www.gisaid.org	?	?	23/05/2020
Australia/SAP130/2020	ncov	EPI_ISL_451137	?	2020-03-24	Oceania	Australia	South Australia		Oceania	Australia	South Australia	genome	29891	Human	?	?	19B	A.1	S	SA Pathology	SA Pathology	Lex Leong et al	https://www.gisaid.org	?	?	23/05/2020
Australia/SAP133/2020	ncov	EPI_ISL_451138	?	2020-03-25	Oceania	Australia	South Australia		Oceania	Australia	South Australia	genome	29899	Human	?	?	19A	B.29	V	SA Pathology	SA Pathology	Lex Leong et al	https://www.gisaid.org	?	?	23/05/2020
Australia/SAP134/2020	ncov	EPI_ISL_451139	?	2020-03-25	Oceania	Australia	South Australia		Oceania	Australia	South Australia	genome	29865	Human	?	?	20B	B.1.1	GR	SA Pathology	SA Pathology	Lex Leong et al	https://www.gisaid.org	?	?	23/05/2020
Australia/SAP136/2020	ncov	EPI_ISL_451140	?	2020-03-24	Oceania	Australia	South Australia		Oceania	Australia	South Australia	genome	29886	Human	?	?	19B	A.2.2	S	SA Pathology	SA Pathology	Lex Leong et al	https://www.gisaid.org	?	?	23/05/2020
Australia/SAP137/2020	ncov	EPI_ISL_451141	?	2020-03-26	Oceania	Australia	South Australia		Oceania	Australia	South Australia	genome	29901	Human	?	?	19B	A.1	S	SA Pathology	SA Pathology	Lex Leong et al	https://www.gisaid.org	?	?	23/05/2020
Australia/SAP141/2020	ncov	EPI_ISL_451142	?	2020-03-30	Oceania	Australia	South Australia		Oceania	Australia	South Australia	genome	29865	Human	?	?	19A	B.3	L	SA Pathology	SA Pathology	Lex Leong et al	https://www.gisaid.org	?	?	23/05/2020
Australia/SAP142/2020	ncov	EPI_ISL_451143	?	2020-03-31	Oceania	Australia	South Australia		Oceania	Australia	South Australia	genome	29865	Human	?	?	19A	B.1	O	SA Pathology	SA Pathology	Lex Leong et al	https://www.gisaid.org	?	?	23/05/2020
Australia/SAP145/2020	ncov	EPI_ISL_467987	?	2020-04-03	Oceania	Australia	South Australia		Oceania	Australia	South Australia	genome	29865	Human	?	?	20C	B.1	GH	SA Pathology	SA Pathology	Lex Leong et al	https://www.gisaid.org	?	?	16/06/2020
Australia/SAP146/2020	ncov	EPI_ISL_451144	?	2020-04-10	Oceania	Australia	South Australia		Oceania	Australia	South Australia	genome	29894	Human	?	?	20A	B.1.252	G	SA Pathology	SA Pathology	Lex Leong et al	https://www.gisaid.org	?	?	23/05/2020
Australia/SAP147/2020	ncov	EPI_ISL_451145	?	2020-04-11	Oceania	Australia	South Australia		Oceania	Australia	South Australia	genome	29865	Human	?	?	20A	B.1.11	G	SA Pathology	SA Pathology	Lex Leong et al	https://www.gisaid.org	?	?	23/05/2020
Australia/SAP151/2020	ncov	EPI_ISL_492113	?	2020-04-19	Oceania	Australia	South Australia		Oceania	Australia	South Australia	genome	29899	Human	?	?	20A	B.1.11	G	SA Pathology	SA Pathology	Lex Leong et al	https://www.gisaid.org	?	?	20/07/2020
Australia/SAP152/2020	ncov	EPI_ISL_451146	?	2020-03-10	Oceania	Australia	South Australia		Oceania	Australia	South Australia	genome	29865	Human	?	?	20B	B.1.1	GR	SA Pathology	SA Pathology	Lex Leong et al	https://www.gisaid.org	?	?	23/05/2020
Australia/SAP153/2020	ncov	EPI_ISL_451147	?	2020-03-16	Oceania	Australia	South Australia		Oceania	Australia	South Australia	genome	29865	Human	?	?	19A	B.6	O	SA Pathology	SA Pathology	Lex Leong et al	https://www.gisaid.org	?	?	23/05/2020
Australia/SAP154/2020	ncov	EPI_ISL_451148	?	2020-03-23	Oceania	Australia	South Australia		Oceania	Australia	South Australia	genome	29865	Human	?	?	19B	A.3	S	SA Pathology	SA Pathology	Lex Leong et al	https://www.gisaid.org	?	?	23/05/2020
Australia/SAP157/2020	ncov	EPI_ISL_492114	?	2020-03-18	Oceania	Australia	South Australia		Oceania	Australia	South Australia	genome	29865	Human	?	?	20B	B.1.1	GR	SA Pathology	SA Pathology	Lex Leong et al	https://www.gisaid.org	?	?	20/07/2020
Australia/SAP158/2020	ncov	EPI_ISL_492115	?	2020-03-18	Oceania	Australia	South Australia		Oceania	Australia	South Australia	genome	29865	Human	?	?	20B	B.1.1	GR	SA Pathology	SA Pathology	Lex Leong et al	https://www.gisaid.org	?	?	20/07/2020
Australia/SAP159/2020	ncov	EPI_ISL_492116	?	2020-03-18	Oceania	Australia	South Australia		Oceania	Australia	South Australia	genome	29901	Human	?	?	20B	B.1.1	GR	SA Pathology	SA Pathology	Lex Leong et al	https://www.gisaid.org	?	?	20/07/2020
Australia/SAP161/2020	ncov	EPI_ISL_492117	?	2020-03-21	Oceania	Australia	South Australia		Oceania	Australia	South Australia	genome	29866	Human	?	?	20B	B.1.1	GR	SA Pathology	SA Pathology	Lex Leong et al	https://www.gisaid.org	?	?	20/07/2020
Australia/SAP167/2020	ncov	EPI_ISL_492118	?	2020-03-19	Oceania	Australia	South Australia		Oceania	Australia	South Australia	genome	29854	Human	?	?	19B	A.3	S	SA Pathology	SA Pathology	Lex Leong et al	https://www.gisaid.org	?	?	20/07/2020
Australia/SAP168/2020	ncov	EPI_ISL_492119	?	2020-03-19	Oceania	Australia	South Australia		Oceania	Australia	South Australia	genome	29865	Human	?	?	19B	A.3	S	SA Pathology	SA Pathology	Lex Leong et al	https://www.gisaid.org	?	?	20/07/2020
Australia/SAP169/2020	ncov	EPI_ISL_492120	?	2020-03-19	Oceania	Australia	South Australia		Oceania	Australia	South Australia	genome	29865	Human	?	?	19B	A.3	S	SA Pathology	SA Pathology	Lex Leong et al	https://www.gisaid.org	?	?	20/07/2020
Australia/SAP170/2020	ncov	EPI_ISL_467985	?	2020-03-13	Oceania	Australia	South Australia		Oceania	Australia	South Australia	genome	29898	Human	?	?	19B	A.3	S	SA Pathology	SA Pathology	Lex Leong et al	https://www.gisaid.org	?	?	16/06/2020
Australia/SAP180/2020	ncov	EPI_ISL_492121	?	2020-03-18	Oceania	Australia	South Australia		Oceania	Australia	South Australia	genome	29865	Human	?	?	20C	B.1	GH	SA Pathology	SA Pathology	Lex Leong et al	https://www.gisaid.org	?	?	20/07/2020
Australia/SAP181/2020	ncov	EPI_ISL_492122	?	2020-03-18	Oceania	Australia	South Australia		Oceania	Australia	South Australia	genome	29891	Human	?	?	20C	B.1	GH	SA Pathology	SA Pathology	Lex Leong et al	https://www.gisaid.org	?	?	20/07/2020
Australia/SAP183/2020	ncov	EPI_ISL_492123	?	2020-03-19	Oceania	Australia	South Australia		Oceania	Australia	South Australia	genome	29892	Human	?	?	20C	B.1	GH	SA Pathology	SA Pathology	Lex Leong et al	https://www.gisaid.org	?	?	20/07/2020
Australia/SAP184/2020	ncov	EPI_ISL_508122	?	2020-03-19	Oceania	Australia	South Australia		Oceania	Australia	South Australia	genome	29899	Human	?	?	20C	B.1	GH	SA Pathology	SA Pathology	Lex Leong et al	https://www.gisaid.org	?	?	04/08/2020
Australia/SAP185/2020	ncov	EPI_ISL_492124	?	2020-03-19	Oceania	Australia	South Australia		Oceania	Australia	South Australia	genome	29865	Human	?	?	20C	B.1	GH	SA Pathology	SA Pathology	Lex Leong et al	https://www.gisaid.org	?	?	20/07/2020
Australia/SAP186/2020	ncov	EPI_ISL_492125	?	2020-03-19	Oceania	Australia	South Australia		Oceania	Australia	South Australia	genome	29877	Human	?	?	20C	B.1	GH	SA Pathology	SA Pathology	Lex Leong et al	https://www.gisaid.org	?	?	20/07/2020
Australia/SAP187/2020	ncov	EPI_ISL_492126	?	2020-03-19	Oceania	Australia	South Australia		Oceania	Australia	South Australia	genome	29899	Human	?	?	20C	B.1	GH	SA Pathology	SA Pathology	Lex Leong et al	https://www.gisaid.org	?	?	20/07/2020
Australia/SAP190/2020	ncov	EPI_ISL_492127	?	2020-03-21	Oceania	Australia	South Australia		Oceania	Australia	South Australia	genome	29865	Human	?	?	20C	B.1	GH	SA Pathology	SA Pathology	Lex Leong et al	https://www.gisaid.org	?	?	20/07/2020
Australia/SAP191/2020	ncov	EPI_ISL_492128	?	2020-03-21	Oceania	Australia	South Australia		Oceania	Australia	South Australia	genome	29894	Human	?	?	20C	B.1	GH	SA Pathology	SA Pathology	Lex Leong et al	https://www.gisaid.org	?	?	20/07/2020
Australia/SAP194/2020	ncov	EPI_ISL_492129	?	2020-03-30	Oceania	Australia	South Australia		Oceania	Australia	South Australia	genome	29899	Human	?	?	19A	B.2	V	SA Pathology	SA Pathology	Lex Leong et al	https://www.gisaid.org	?	?	20/07/2020
Australia/SAP195/2020	ncov	EPI_ISL_483068	?	2020-03-24	Oceania	Australia	South Australia		Oceania	Australia	South Australia	genome	29891	Human	?	?	19A	B.2	V	SA Pathology	SA Pathology	Lex Leong et al	https://www.gisaid.org	?	?	07/07/2020
Australia/SAP197/2020	ncov	EPI_ISL_492130	?	2020-03-30	Oceania	Australia	South Australia		Oceania	Australia	South Australia	genome	29899	Human	?	?	20A	B.1.110	GH	SA Pathology	SA Pathology	Lex Leong et al	https://www.gisaid.org	?	?	20/07/2020
Australia/SAP198/2020	ncov	EPI_ISL_492131	?	2020-03-30	Oceania	Australia	South Australia		Oceania	Australia	South Australia	genome	29865	Human	?	?	20A	B.1.110	GH	SA Pathology	SA Pathology	Lex Leong et al	https://www.gisaid.org	?	?	20/07/2020
Australia/SAP200/2020	ncov	EPI_ISL_483069	?	2020-03-22	Oceania	Australia	South Australia		Oceania	Australia	South Australia	genome	29866	Human	?	?	20A	B.1	G	SA Pathology	SA Pathology	Lex Leong et al	https://www.gisaid.org	?	?	07/07/2020
Australia/SAP201/2020	ncov	EPI_ISL_483070	?	2020-03-26	Oceania	Australia	South Australia		Oceania	Australia	South Australia	genome	29902	Human	?	?	20A	B.1.110	GH	SA Pathology	SA Pathology	Lex Leong et al	https://www.gisaid.org	?	?	07/07/2020
Australia/SAP202/2020	ncov	EPI_ISL_483071	?	2020-03-26	Oceania	Australia	South Australia		Oceania	Australia	South Australia	genome	29900	Human	?	?	20A	B.1.110	GH	SA Pathology	SA Pathology	Lex Leong et al	https://www.gisaid.org	?	?	07/07/2020
Australia/SAP203/2020	ncov	EPI_ISL_468031	?	2020-03-30	Oceania	Australia	South Australia		Oceania	Australia	South Australia	genome	29898	Human	?	?	20A	B.1.252	G	SA Pathology	SA Pathology	Lex Leong et al	https://www.gisaid.org	?	?	16/06/2020
Australia/SAP204/2020	ncov	EPI_ISL_468013	?	2020-03-29	Oceania	Australia	South Australia		Oceania	Australia	South Australia	genome	29896	Human	?	?	20B	B.1.1	GR	SA Pathology	SA Pathology	Lex Leong et al	https://www.gisaid.org	?	?	16/06/2020
Australia/SAP205/2020	ncov	EPI_ISL_483072	?	2020-03-31	Oceania	Australia	South Australia		Oceania	Australia	South Australia	genome	29866	Human	?	?	20A	B.1.252	G	SA Pathology	SA Pathology	Lex Leong et al	https://www.gisaid.org	?	?	07/07/2020
Australia/SAP206/2020	ncov	EPI_ISL_468036	?	2020-03-30	Oceania	Australia	South Australia		Oceania	Australia	South Australia	genome	29901	Human	?	?	20A	B.1.201	G	SA Pathology	SA Pathology	Lex Leong et al	https://www.gisaid.org	?	?	16/06/2020
Australia/SAP207/2020	ncov	EPI_ISL_468003	?	2020-04-02	Oceania	Australia	South Australia		Oceania	Australia	South Australia	genome	29865	Human	?	?	20A	B.1.110	GH	SA Pathology	SA Pathology	Lex Leong et al	https://www.gisaid.org	?	?	16/06/2020
Australia/SAP208/2020	ncov	EPI_ISL_492132	?	2020-04-20	Oceania	Australia	South Australia		Oceania	Australia	South Australia	genome	29865	Human	?	?	20A	B.1.110	GH	SA Pathology	SA Pathology	Lex Leong et al	https://www.gisaid.org	?	?	20/07/2020
Australia/SAP212/2020	ncov	EPI_ISL_467989	?	2020-05-05	Oceania	Australia	South Australia		Oceania	Australia	South Australia	genome	29864	Human	?	?	20A	B.1	G	SA Pathology	SA Pathology	Lex Leong et al	https://www.gisaid.org	?	?	16/06/2020
Australia/SAP214/2020	ncov	EPI_ISL_468032	?	2020-01-30	Oceania	Australia	South Australia		Oceania	Australia	South Australia	genome	29900	Human	?	?	19A	B	O	SA Pathology	SA Pathology	Lex Leong et al	https://www.gisaid.org	?	?	16/06/2020
Australia/SAP215/2020	ncov	EPI_ISL_468001	?	2020-03-14	Oceania	Australia	South Australia		Oceania	Australia	South Australia	genome	29875	Human	?	?	20B	B.1.1	GR	SA Pathology	SA Pathology	Lex Leong et al	https://www.gisaid.org	?	?	16/06/2020
Australia/SAP216/2020	ncov	EPI_ISL_468000	?	2020-03-15	Oceania	Australia	South Australia		Oceania	Australia	South Australia	genome	29865	Human	?	?	19B	A.3	S	SA Pathology	SA Pathology	Lex Leong et al	https://www.gisaid.org	?	?	16/06/2020
Australia/SAP217/2020	ncov	EPI_ISL_483073	?	2020-03-03	Oceania	Australia	South Australia		Oceania	Australia	South Australia	genome	29892	Human	?	?	19A	B	L	SA Pathology	SA Pathology	Lex Leong et al	https://www.gisaid.org	?	?	07/07/2020
Australia/SAP219/2020	ncov	EPI_ISL_483074	?	2020-03-07	Oceania	Australia	South Australia		Oceania	Australia	South Australia	genome	29596	Human	?	?	19A	B.2	V	SA Pathology	SA Pathology	Lex Leong et al	https://www.gisaid.org	?	?	07/07/2020
Australia/SAP220/2020	ncov	EPI_ISL_467995	?	2020-03-15	Oceania	Australia	South Australia		Oceania	Australia	South Australia	genome	29864	Human	?	?	20A	B.1	G	SA Pathology	SA Pathology	Lex Leong et al	https://www.gisaid.org	?	?	16/06/2020
Australia/SAP221/2020	ncov	EPI_ISL_468026	?	2020-03-26	Oceania	Australia	South Australia		Oceania	Australia	South Australia	genome	29901	Human	?	?	20B	B.1.1	GR	SA Pathology	SA Pathology	Lex Leong et al	https://www.gisaid.org	?	?	16/06/2020
Australia/SAP225/2020	ncov	EPI_ISL_483075	?	2020-04-10	Oceania	Australia	South Australia		Oceania	Australia	South Australia	genome	29864	Human	?	?	20A	B.1.110	GH	SA Pathology	SA Pathology	Lex Leong et al	https://www.gisaid.org	?	?	07/07/2020
Australia/SAP226/2020	ncov	EPI_ISL_468024	?	2020-04-03	Oceania	Australia	South Australia		Oceania	Australia	South Australia	genome	29901	Human	?	?	20B	B.1.1.1	GR	SA Pathology	SA Pathology	Lex Leong et al	https://www.gisaid.org	?	?	16/06/2020
Australia/SAP229/2020	ncov	EPI_ISL_468008	?	2020-03-30	Oceania	Australia	South Australia		Oceania	Australia	South Australia	genome	29866	Human	?	?	19B	A.2.2	S	SA Pathology	SA Pathology	Lex Leong et al	https://www.gisaid.org	?	?	16/06/2020
Australia/SAP230/2020	ncov	EPI_ISL_483076	?	2020-03-27	Oceania	Australia	South Australia		Oceania	Australia	South Australia	genome	29857	Human	?	?	20A	B.1	O	SA Pathology	SA Pathology	Lex Leong et al	https://www.gisaid.org	?	?	07/07/2020
Australia/SAP231/2020	ncov	EPI_ISL_483077	?	2020-03-16	Oceania	Australia	South Australia		Oceania	Australia	South Australia	genome	29866	Human	?	?	19B	A.1	S	SA Pathology	SA Pathology	Lex Leong et al	https://www.gisaid.org	?	?	07/07/2020
Australia/SAP234/2020	ncov	EPI_ISL_483078	?	2020-03-24	Oceania	Australia	South Australia		Oceania	Australia	South Australia	genome	29842	Human	?	?	20A	B.1.23	G	SA Pathology	SA Pathology	Lex Leong et al	https://www.gisaid.org	?	?	07/07/2020
Australia/SAP236/2020	ncov	EPI_ISL_468005	?	2020-03-31	Oceania	Australia	South Australia		Oceania	Australia	South Australia	genome	29864	Human	?	?	20C	B.1	GH	SA Pathology	SA Pathology	Lex Leong et al	https://www.gisaid.org	?	?	16/06/2020
Australia/SAP237/2020	ncov	EPI_ISL_468033	?	2020-03-25	Oceania	Australia	South Australia		Oceania	Australia	South Australia	genome	29869	Human	?	?	19B	A.2.2	S	SA Pathology	SA Pathology	Lex Leong et al	https://www.gisaid.org	?	?	16/06/2020
Australia/SAP238/2020	ncov	EPI_ISL_483079	?	2020-03-30	Oceania	Australia	South Australia		Oceania	Australia	South Australia	genome	29867	Human	?	?	19B	A.2.2	S	SA Pathology	SA Pathology	Lex Leong et al	https://www.gisaid.org	?	?	07/07/2020
Australia/SAP239/2020	ncov	EPI_ISL_483080	?	2020-03-23	Oceania	Australia	South Australia		Oceania	Australia	South Australia	genome	29901	Human	?	?	19B	A.2.2	S	SA Pathology	SA Pathology	Lex Leong et al	https://www.gisaid.org	?	?	07/07/2020
Australia/SAP240/2020	ncov	EPI_ISL_467997	?	2020-03-30	Oceania	Australia	South Australia		Oceania	Australia	South Australia	genome	29864	Human	?	?	19A	B.3	L	SA Pathology	SA Pathology	Lex Leong et al	https://www.gisaid.org	?	?	16/06/2020
Australia/SAP242/2020	ncov	EPI_ISL_468023	?	2020-03-25	Oceania	Australia	South Australia		Oceania	Australia	South Australia	genome	29901	Human	?	?	20C	B.1	GH	SA Pathology	SA Pathology	Lex Leong et al	https://www.gisaid.org	?	?	16/06/2020
Australia/SAP243/2020	ncov	EPI_ISL_468015	?	2020-03-25	Oceania	Australia	South Australia		Oceania	Australia	South Australia	genome	29828	Human	?	?	19B	A.1	S	SA Pathology	SA Pathology	Lex Leong et al	https://www.gisaid.org	?	?	16/06/2020
Australia/SAP244/2020	ncov	EPI_ISL_468002	?	2020-03-24	Oceania	Australia	South Australia		Oceania	Australia	South Australia	genome	29899	Human	?	?	20B	B.1.1.1	GR	SA Pathology	SA Pathology	Lex Leong et al	https://www.gisaid.org	?	?	16/06/2020
Australia/SAP245/2020	ncov	EPI_ISL_467999	?	2020-03-31	Oceania	Australia	South Australia		Oceania	Australia	South Australia	genome	29865	Human	?	?	20B	B.1.1.104	GR	SA Pathology	SA Pathology	Lex Leong et al	https://www.gisaid.org	?	?	16/06/2020
Australia/SAP246/2020	ncov	EPI_ISL_468014	?	2020-03-26	Oceania	Australia	South Australia		Oceania	Australia	South Australia	genome	29865	Human	?	?	20A	B.1.153	G	SA Pathology	SA Pathology	Lex Leong et al	https://www.gisaid.org	?	?	16/06/2020
Australia/SAP247/2020	ncov	EPI_ISL_483081	?	2020-04-03	Oceania	Australia	South Australia		Oceania	Australia	South Australia	genome	29866	Human	?	?	20C	B.1	GH	SA Pathology	SA Pathology	Lex Leong et al	https://www.gisaid.org	?	?	07/07/2020
Australia/SAP248/2020	ncov	EPI_ISL_467992	?	2020-03-20	Oceania	Australia	South Australia		Oceania	Australia	South Australia	genome	29862	Human	?	?	19B	A.1	S	SA Pathology	SA Pathology	Lex Leong et al	https://www.gisaid.org	?	?	16/06/2020
Australia/SAP253/2020	ncov	EPI_ISL_468027	?	2020-04-07	Oceania	Australia	South Australia		Oceania	Australia	South Australia	genome	29867	Human	?	?	19B	A.2.2	S	SA Pathology	SA Pathology	Lex Leong et al	https://www.gisaid.org	?	?	16/06/2020
Australia/SAP254/2020	ncov	EPI_ISL_483082	?	2020-03-26	Oceania	Australia	South Australia		Oceania	Australia	South Australia	genome	29893	Human	?	?	19B	A.2.2	S	SA Pathology	SA Pathology	Lex Leong et al	https://www.gisaid.org	?	?	07/07/2020
Australia/SAP255/2020	ncov	EPI_ISL_467993	?	2020-03-31	Oceania	Australia	South Australia		Oceania	Australia	South Australia	genome	29865	Human	?	?	20B	B.1.1	GR	SA Pathology	SA Pathology	Lex Leong et al	https://www.gisaid.org	?	?	16/06/2020
Australia/SAP256/2020	ncov	EPI_ISL_468028	?	2020-03-25	Oceania	Australia	South Australia		Oceania	Australia	South Australia	genome	29902	Human	?	?	20C	B.1	GH	SA Pathology	SA Pathology	Lex Leong et al	https://www.gisaid.org	?	?	16/06/2020
Australia/SAP257/2020	ncov	EPI_ISL_468010	?	2020-04-01	Oceania	Australia	South Australia		Oceania	Australia	South Australia	genome	29899	Human	?	?	19A	B.2	V	SA Pathology	SA Pathology	Lex Leong et al	https://www.gisaid.org	?	?	16/06/2020
Australia/SAP263/2020	ncov	EPI_ISL_468022	?	2020-03-25	Oceania	Australia	South Australia		Oceania	Australia	South Australia	genome	29871	Human	?	?	19B	A	S	SA Pathology	SA Pathology	Lex Leong et al	https://www.gisaid.org	?	?	16/06/2020
Australia/SAP266/2020	ncov	EPI_ISL_483083	?	2020-03-24	Oceania	Australia	South Australia		Oceania	Australia	South Australia	genome	29849	Human	?	?	19B	A.2.2	S	SA Pathology	SA Pathology	Lex Leong et al	https://www.gisaid.org	?	?	07/07/2020
Australia/SAP268/2020	ncov	EPI_ISL_468043	?	2020-03-31	Oceania	Australia	South Australia		Oceania	Australia	South Australia	genome	29886	Human	?	?	19A	B.3	L	SA Pathology	SA Pathology	Lex Leong et al	https://www.gisaid.org	?	?	16/06/2020
Australia/SAP269/2020	ncov	EPI_ISL_468018	?	2020-03-25	Oceania	Australia	South Australia		Oceania	Australia	South Australia	genome	29899	Human	?	?	19B	A.2.2	S	SA Pathology	SA Pathology	Lex Leong et al	https://www.gisaid.org	?	?	16/06/2020
Australia/SAP270/2020	ncov	EPI_ISL_468042	?	2020-03-25	Oceania	Australia	South Australia		Oceania	Australia	South Australia	genome	29899	Human	?	?	19B	A.2.2	S	SA Pathology	SA Pathology	Lex Leong et al	https://www.gisaid.org	?	?	16/06/2020
Australia/SAP271/2020	ncov	EPI_ISL_468040	?	2020-04-01	Oceania	Australia	South Australia		Oceania	Australia	South Australia	genome	29899	Human	?	?	20C	B.1	GH	SA Pathology	SA Pathology	Lex Leong et al	https://www.gisaid.org	?	?	16/06/2020
Australia/SAP272/2020	ncov	EPI_ISL_467991	?	2020-03-25	Oceania	Australia	South Australia		Oceania	Australia	South Australia	genome	29865	Human	?	?	19A	B.40	V	SA Pathology	SA Pathology	Lex Leong et al	https://www.gisaid.org	?	?	16/06/2020
Australia/SAP273/2020	ncov	EPI_ISL_468029	?	2020-03-25	Oceania	Australia	South Australia		Oceania	Australia	South Australia	genome	29897	Human	?	?	20A	B.1.5	G	SA Pathology	SA Pathology	Lex Leong et al	https://www.gisaid.org	?	?	16/06/2020
Australia/SAP276/2020	ncov	EPI_ISL_467996	?	2020-04-04	Oceania	Australia	South Australia		Oceania	Australia	South Australia	genome	29854	Human	?	?	20C	B.1	GH	SA Pathology	SA Pathology	Lex Leong et al	https://www.gisaid.org	?	?	16/06/2020
Australia/SAP277/2020	ncov	EPI_ISL_483084	?	2020-03-23	Oceania	Australia	South Australia		Oceania	Australia	South Australia	genome	29865	Human	?	?	20C	B.1.319	GH	SA Pathology	SA Pathology	Lex Leong et al	https://www.gisaid.org	?	?	07/07/2020
Australia/SAP278/2020	ncov	EPI_ISL_483085	?	2020-03-28	Oceania	Australia	South Australia		Oceania	Australia	South Australia	genome	29863	Human	?	?	19B	A.1	S	SA Pathology	SA Pathology	Lex Leong et al	https://www.gisaid.org	?	?	07/07/2020
Australia/SAP279/2020	ncov	EPI_ISL_483086	?	2020-03-31	Oceania	Australia	South Australia		Oceania	Australia	South Australia	genome	29899	Human	?	?	20C	B.1	GH	SA Pathology	SA Pathology	Lex Leong et al	https://www.gisaid.org	?	?	07/07/2020
Australia/SAP282/2020	ncov	EPI_ISL_467988	?	2020-03-25	Oceania	Australia	South Australia		Oceania	Australia	South Australia	genome	29865	Human	?	?	20C	B.1	GH	SA Pathology	SA Pathology	Lex Leong et al	https://www.gisaid.org	?	?	16/06/2020
Australia/SAP284/2020	ncov	EPI_ISL_468004	?	2020-03-28	Oceania	Australia	South Australia		Oceania	Australia	South Australia	genome	29865	Human	?	?	20A	B.1	G	SA Pathology	SA Pathology	Lex Leong et al	https://www.gisaid.org	?	?	16/06/2020
Australia/SAP285/2020	ncov	EPI_ISL_468035	?	2020-03-31	Oceania	Australia	South Australia		Oceania	Australia	South Australia	genome	29868	Human	?	?	20B	B.1.1	GR	SA Pathology	SA Pathology	Lex Leong et al	https://www.gisaid.org	?	?	16/06/2020
Australia/SAP286/2020	ncov	EPI_ISL_467998	?	2020-04-06	Oceania	Australia	South Australia		Oceania	Australia	South Australia	genome	29865	Human	?	?	19B	A.2.2	S	SA Pathology	SA Pathology	Lex Leong et al	https://www.gisaid.org	?	?	16/06/2020
Australia/SAP288/2020	ncov	EPI_ISL_468020	?	2020-03-25	Oceania	Australia	South Australia		Oceania	Australia	South Australia	genome	29866	Human	?	?	20A	B.1.5	G	SA Pathology	SA Pathology	Lex Leong et al	https://www.gisaid.org	?	?	16/06/2020
Australia/SAP289/2020	ncov	EPI_ISL_468021	?	2020-03-25	Oceania	Australia	South Australia		Oceania	Australia	South Australia	genome	29888	Human	?	?	19A	B.28	V	SA Pathology	SA Pathology	Lex Leong et al	https://www.gisaid.org	?	?	16/06/2020
Australia/SAP290/2020	ncov	EPI_ISL_483087	?	2020-03-22	Oceania	Australia	South Australia		Oceania	Australia	South Australia	genome	29865	Human	?	?	20B	B.1.1	GR	SA Pathology	SA Pathology	Lex Leong et al	https://www.gisaid.org	?	?	07/07/2020
Australia/SAP291/2020	ncov	EPI_ISL_483088	?	2020-03-27	Oceania	Australia	South Australia		Oceania	Australia	South Australia	genome	29899	Human	?	?	19B	A.2.2	S	SA Pathology	SA Pathology	Lex Leong et al	https://www.gisaid.org	?	?	07/07/2020
Australia/SAP293/2020	ncov	EPI_ISL_468034	?	2020-03-25	Oceania	Australia	South Australia		Oceania	Australia	South Australia	genome	29899	Human	?	?	19B	A.2.2	S	SA Pathology	SA Pathology	Lex Leong et al	https://www.gisaid.org	?	?	16/06/2020
Australia/SAP294/2020	ncov	EPI_ISL_468030	?	2020-03-25	Oceania	Australia	South Australia		Oceania	Australia	South Australia	genome	29901	Human	?	?	19B	A.2.2	S	SA Pathology	SA Pathology	Lex Leong et al	https://www.gisaid.org	?	?	16/06/2020
Australia/SAP296/2020	ncov	EPI_ISL_483089	?	2020-03-23	Oceania	Australia	South Australia		Oceania	Australia	South Australia	genome	29899	Human	?	?	20B	B.1.1.10	GR	SA Pathology	SA Pathology	Lex Leong et al	https://www.gisaid.org	?	?	07/07/2020
Australia/SAP297/2020	ncov	EPI_ISL_468025	?	2020-04-07	Oceania	Australia	South Australia		Oceania	Australia	South Australia	genome	29887	Human	?	?	20A	B.1.5	G	SA Pathology	SA Pathology	Lex Leong et al	https://www.gisaid.org	?	?	16/06/2020
Australia/SAP298/2020	ncov	EPI_ISL_468007	?	2020-04-07	Oceania	Australia	South Australia		Oceania	Australia	South Australia	genome	29900	Human	?	?	20A	B.1	G	SA Pathology	SA Pathology	Lex Leong et al	https://www.gisaid.org	?	?	16/06/2020
Australia/SAP301/2020	ncov	EPI_ISL_467986	?	2020-04-07	Oceania	Australia	South Australia		Oceania	Australia	South Australia	genome	29849	Human	?	?	19A	B.1	O	SA Pathology	SA Pathology	Lex Leong et al	https://www.gisaid.org	?	?	16/06/2020
Australia/SAP302/2020	ncov	EPI_ISL_468006	?	2020-03-31	Oceania	Australia	South Australia		Oceania	Australia	South Australia	genome	29865	Human	?	?	19B	A.2.2	S	SA Pathology	SA Pathology	Lex Leong et al	https://www.gisaid.org	?	?	16/06/2020
Australia/SAP303/2020	ncov	EPI_ISL_483090	?	2020-03-22	Oceania	Australia	South Australia		Oceania	Australia	South Australia	genome	29901	Human	?	?	19B	A.2.2	S	SA Pathology	SA Pathology	Lex Leong et al	https://www.gisaid.org	?	?	07/07/2020
Australia/SAP305/2020	ncov	EPI_ISL_468037	?	2020-01-30	Oceania	Australia	South Australia		Oceania	Australia	South Australia	genome	29899	Human	?	?	19A	B	O	SA Pathology	SA Pathology	Lex Leong et al	https://www.gisaid.org	?	?	16/06/2020
Australia/SAP306/2020	ncov	EPI_ISL_483091	?	2020-03-31	Oceania	Australia	South Australia		Oceania	Australia	South Australia	genome	29867	Human	?	?	19B	A.2.2	S	SA Pathology	SA Pathology	Lex Leong et al	https://www.gisaid.org	?	?	07/07/2020
Australia/SAP309/2020	ncov	EPI_ISL_483092	?	2020-03-27	Oceania	Australia	South Australia		Oceania	Australia	South Australia	genome	29902	Human	?	?	19A	B	V	SA Pathology	SA Pathology	Lex Leong et al	https://www.gisaid.org	?	?	07/07/2020
Australia/SAP310/2020	ncov	EPI_ISL_483093	?	2020-03-27	Oceania	Australia	South Australia		Oceania	Australia	South Australia	genome	29897	Human	?	?	19A	B.2	V	SA Pathology	SA Pathology	Lex Leong et al	https://www.gisaid.org	?	?	07/07/2020
Australia/SAP312/2020	ncov	EPI_ISL_483094	?	2020-03-24	Oceania	Australia	South Australia		Oceania	Australia	South Australia	genome	29901	Human	?	?	19B	A.2.2	S	SA Pathology	SA Pathology	Lex Leong et al	https://www.gisaid.org	?	?	07/07/2020
Australia/SAP313/2020	ncov	EPI_ISL_483095	?	2020-04-09	Oceania	Australia	South Australia		Oceania	Australia	South Australia	genome	29865	Human	?	?	19A	B.3	O	SA Pathology	SA Pathology	Lex Leong et al	https://www.gisaid.org	?	?	07/07/2020
Australia/SAP314/2020	ncov	EPI_ISL_483096	?	2020-04-08	Oceania	Australia	South Australia		Oceania	Australia	South Australia	genome	29864	Human	?	?	19A	B.3	O	SA Pathology	SA Pathology	Lex Leong et al	https://www.gisaid.org	?	?	07/07/2020
Australia/SAP317/2020	ncov	EPI_ISL_483097	?	2020-03-26	Oceania	Australia	South Australia		Oceania	Australia	South Australia	genome	29880	Human	?	?	20B	B.1.1.1	GR	SA Pathology	SA Pathology	Lex Leong et al	https://www.gisaid.org	?	?	07/07/2020
Australia/SAP318/2020	ncov	EPI_ISL_483098	?	2020-03-26	Oceania	Australia	South Australia		Oceania	Australia	South Australia	genome	29892	Human	?	?	20A	B.1.5	G	SA Pathology	SA Pathology	Lex Leong et al	https://www.gisaid.org	?	?	07/07/2020
Australia/SAP319/2020	ncov	EPI_ISL_483099	?	2020-03-26	Oceania	Australia	South Australia		Oceania	Australia	South Australia	genome	29894	Human	?	?	20B	B.1.1	GR	SA Pathology	SA Pathology	Lex Leong et al	https://www.gisaid.org	?	?	07/07/2020
Australia/SAP320/2020	ncov	EPI_ISL_483100	?	2020-03-27	Oceania	Australia	South Australia		Oceania	Australia	South Australia	genome	29898	Human	?	?	19B	A.2.2	S	SA Pathology	SA Pathology	Lex Leong et al	https://www.gisaid.org	?	?	07/07/2020
Australia/SAP321/2020	ncov	EPI_ISL_483101	?	2020-03-27	Oceania	Australia	South Australia		Oceania	Australia	South Australia	genome	29899	Human	?	?	19B	A.2.2	S	SA Pathology	SA Pathology	Lex Leong et al	https://www.gisaid.org	?	?	07/07/2020
Australia/SAP322/2020	ncov	EPI_ISL_483102	?	2020-03-27	Oceania	Australia	South Australia		Oceania	Australia	South Australia	genome	29865	Human	?	?	20B	B.1.1.33	GR	SA Pathology	SA Pathology	Lex Leong et al	https://www.gisaid.org	?	?	07/07/2020
Australia/SAP325/2020	ncov	EPI_ISL_483103	?	2020-03-27	Oceania	Australia	South Australia		Oceania	Australia	South Australia	genome	29865	Human	?	?	19B	A.1	S	SA Pathology	SA Pathology	Lex Leong et al	https://www.gisaid.org	?	?	07/07/2020
Australia/SAP326/2020	ncov	EPI_ISL_483104	?	2020-03-27	Oceania	Australia	South Australia		Oceania	Australia	South Australia	genome	29865	Human	?	?	20B	B.1.1	GR	SA Pathology	SA Pathology	Lex Leong et al	https://www.gisaid.org	?	?	07/07/2020
Australia/SAP327/2020	ncov	EPI_ISL_483105	?	2020-03-27	Oceania	Australia	South Australia		Oceania	Australia	South Australia	genome	29890	Human	?	?	20C	B.1	GH	SA Pathology	SA Pathology	Lex Leong et al	https://www.gisaid.org	?	?	07/07/2020
Australia/SAP328/2020	ncov	EPI_ISL_483106	?	2020-03-27	Oceania	Australia	South Australia		Oceania	Australia	South Australia	genome	29830	Human	?	?	19B	A.2.2	O	SA Pathology	SA Pathology	Lex Leong et al	https://www.gisaid.org	?	?	07/07/2020
Australia/SAP329/2020	ncov	EPI_ISL_483107	?	2020-03-29	Oceania	Australia	South Australia		Oceania	Australia	South Australia	genome	29865	Human	?	?	19B	A.2.2	S	SA Pathology	SA Pathology	Lex Leong et al	https://www.gisaid.org	?	?	07/07/2020
Australia/SAP330/2020	ncov	EPI_ISL_483108	?	2020-03-27	Oceania	Australia	South Australia		Oceania	Australia	South Australia	genome	29900	Human	?	?	19B	A.2.2	S	SA Pathology	SA Pathology	Lex Leong et al	https://www.gisaid.org	?	?	07/07/2020
Australia/SAP331/2020	ncov	EPI_ISL_483109	?	2020-03-27	Oceania	Australia	South Australia		Oceania	Australia	South Australia	genome	29866	Human	?	?	20C	B.1.370	GH	SA Pathology	SA Pathology	Lex Leong et al	https://www.gisaid.org	?	?	07/07/2020
Australia/SAP333/2020	ncov	EPI_ISL_483110	?	2020-03-27	Oceania	Australia	South Australia		Oceania	Australia	South Australia	genome	29865	Human	?	?	19B	A.1	S	SA Pathology	SA Pathology	Lex Leong et al	https://www.gisaid.org	?	?	07/07/2020
Australia/SAP334/2020	ncov	EPI_ISL_483111	?	2020-03-28	Oceania	Australia	South Australia		Oceania	Australia	South Australia	genome	29899	Human	?	?	20A	B.1.5	G	SA Pathology	SA Pathology	Lex Leong et al	https://www.gisaid.org	?	?	07/07/2020
Australia/SAP335/2020	ncov	EPI_ISL_483112	?	2020-03-30	Oceania	Australia	South Australia		Oceania	Australia	South Australia	genome	29849	Human	?	?	19A	B	G	SA Pathology	SA Pathology	Lex Leong et al	https://www.gisaid.org	?	?	07/07/2020
Australia/SAP336/2020	ncov	EPI_ISL_483113	?	2020-03-23	Oceania	Australia	South Australia		Oceania	Australia	South Australia	genome	29894	Human	?	?	20A	B.1.5	G	SA Pathology	SA Pathology	Lex Leong et al	https://www.gisaid.org	?	?	07/07/2020
Australia/SAP337/2020	ncov	EPI_ISL_483114	?	2020-03-22	Oceania	Australia	South Australia		Oceania	Australia	South Australia	genome	29865	Human	?	?	19A	B.3	O	SA Pathology	SA Pathology	Lex Leong et al	https://www.gisaid.org	?	?	07/07/2020
Australia/SAP338/2020	ncov	EPI_ISL_483115	?	2020-03-23	Oceania	Australia	South Australia		Oceania	Australia	South Australia	genome	29857	Human	?	?	19A	B.2	V	SA Pathology	SA Pathology	Lex Leong et al	https://www.gisaid.org	?	?	07/07/2020
Australia/SAP339/2020	ncov	EPI_ISL_483116	?	2020-03-23	Oceania	Australia	South Australia		Oceania	Australia	South Australia	genome	29900	Human	?	?	19B	A.2.2	S	SA Pathology	SA Pathology	Lex Leong et al	https://www.gisaid.org	?	?	07/07/2020
Australia/SAP340/2020	ncov	EPI_ISL_483117	?	2020-03-23	Oceania	Australia	South Australia		Oceania	Australia	South Australia	genome	29900	Human	?	?	19B	A.2.2	S	SA Pathology	SA Pathology	Lex Leong et al	https://www.gisaid.org	?	?	07/07/2020
Australia/SAP341/2020	ncov	EPI_ISL_483118	?	2020-03-24	Oceania	Australia	South Australia		Oceania	Australia	South Australia	genome	29866	Human	?	?	19B	A.2.2	S	SA Pathology	SA Pathology	Lex Leong et al	https://www.gisaid.org	?	?	07/07/2020
Australia/SAP342/2020	ncov	EPI_ISL_483119	?	2020-03-23	Oceania	Australia	South Australia		Oceania	Australia	South Australia	genome	29901	Human	?	?	20A	B.1.153	G	SA Pathology	SA Pathology	Lex Leong et al	https://www.gisaid.org	?	?	07/07/2020
Australia/SAP344/2020	ncov	EPI_ISL_483120	?	2020-03-24	Oceania	Australia	South Australia		Oceania	Australia	South Australia	genome	29899	Human	?	?	19B	A.2.2	S	SA Pathology	SA Pathology	Lex Leong et al	https://www.gisaid.org	?	?	07/07/2020
Australia/SAP345/2020	ncov	EPI_ISL_483121	?	2020-03-23	Oceania	Australia	South Australia		Oceania	Australia	South Australia	genome	29901	Human	?	?	20B	B.1.1	GR	SA Pathology	SA Pathology	Lex Leong et al	https://www.gisaid.org	?	?	07/07/2020
Australia/SAP346/2020	ncov	EPI_ISL_483122	?	2020-03-22	Oceania	Australia	South Australia		Oceania	Australia	South Australia	genome	29901	Human	?	?	19B	A.2.2	S	SA Pathology	SA Pathology	Lex Leong et al	https://www.gisaid.org	?	?	07/07/2020
Australia/SAP347/2020	ncov	EPI_ISL_483123	?	2020-03-23	Oceania	Australia	South Australia		Oceania	Australia	South Australia	genome	29865	Human	?	?	20C	B.1	GH	SA Pathology	SA Pathology	Lex Leong et al	https://www.gisaid.org	?	?	07/07/2020
Australia/SAP349/2020	ncov	EPI_ISL_483124	?	2020-03-22	Oceania	Australia	South Australia		Oceania	Australia	South Australia	genome	29899	Human	?	?	20A	B.1	G	SA Pathology	SA Pathology	Lex Leong et al	https://www.gisaid.org	?	?	07/07/2020
Australia/SAP350/2020	ncov	EPI_ISL_483125	?	2020-03-23	Oceania	Australia	South Australia		Oceania	Australia	South Australia	genome	29865	Human	?	?	20B	B.1.1.296	GR	SA Pathology	SA Pathology	Lex Leong et al	https://www.gisaid.org	?	?	07/07/2020
Australia/SAP352/2020	ncov	EPI_ISL_483126	?	2020-03-23	Oceania	Australia	South Australia		Oceania	Australia	South Australia	genome	29869	Human	?	?	19A	B.3	L	SA Pathology	SA Pathology	Lex Leong et al	https://www.gisaid.org	?	?	07/07/2020
Australia/SAP354/2020	ncov	EPI_ISL_483127	?	2020-03-21	Oceania	Australia	South Australia		Oceania	Australia	South Australia	genome	29865	Human	?	?	19B	A.2.2	S	SA Pathology	SA Pathology	Lex Leong et al	https://www.gisaid.org	?	?	07/07/2020
Australia/SAP355/2020	ncov	EPI_ISL_483128	?	2020-03-20	Oceania	Australia	South Australia		Oceania	Australia	South Australia	genome	29891	Human	?	?	20B	B.1.1.104	GR	SA Pathology	SA Pathology	Lex Leong et al	https://www.gisaid.org	?	?	07/07/2020
Australia/SAP357/2020	ncov	EPI_ISL_483129	?	2020-03-23	Oceania	Australia	South Australia		Oceania	Australia	South Australia	genome	29902	Human	?	?	19B	A.2.2	S	SA Pathology	SA Pathology	Lex Leong et al	https://www.gisaid.org	?	?	07/07/2020
Australia/SAP358/2020	ncov	EPI_ISL_483130	?	2020-03-23	Oceania	Australia	South Australia		Oceania	Australia	South Australia	genome	29866	Human	?	?	19B	A.2.2	S	SA Pathology	SA Pathology	Lex Leong et al	https://www.gisaid.org	?	?	07/07/2020
Australia/SAP359/2020	ncov	EPI_ISL_483131	?	2020-03-23	Oceania	Australia	South Australia		Oceania	Australia	South Australia	genome	29865	Human	?	?	20B	B.1.1.1	GR	SA Pathology	SA Pathology	Lex Leong et al	https://www.gisaid.org	?	?	07/07/2020
Australia/SAP360/2020	ncov	EPI_ISL_483132	?	2020-03-23	Oceania	Australia	South Australia		Oceania	Australia	South Australia	genome	29867	Human	?	?	19B	A	S	SA Pathology	SA Pathology	Lex Leong et al	https://www.gisaid.org	?	?	07/07/2020
Australia/SAP362/2020	ncov	EPI_ISL_483133	?	2020-03-22	Oceania	Australia	South Australia		Oceania	Australia	South Australia	genome	29865	Human	?	?	19B	A.2.2	S	SA Pathology	SA Pathology	Lex Leong et al	https://www.gisaid.org	?	?	07/07/2020
Australia/SAP363/2020	ncov	EPI_ISL_483134	?	2020-03-23	Oceania	Australia	South Australia		Oceania	Australia	South Australia	genome	29892	Human	?	?	20A	B.1	G	SA Pathology	SA Pathology	Lex Leong et al	https://www.gisaid.org	?	?	07/07/2020
Australia/SAP364/2020	ncov	EPI_ISL_483135	?	2020-03-22	Oceania	Australia	South Australia		Oceania	Australia	South Australia	genome	29866	Human	?	?	19B	A.2.2	S	SA Pathology	SA Pathology	Lex Leong et al	https://www.gisaid.org	?	?	07/07/2020
Australia/SAP365/2020	ncov	EPI_ISL_483136	?	2020-03-28	Oceania	Australia	South Australia		Oceania	Australia	South Australia	genome	29850	Human	?	?	20B	B.1.1.165	G	SA Pathology	SA Pathology	Lex Leong et al	https://www.gisaid.org	?	?	07/07/2020
Australia/SAP366/2020	ncov	EPI_ISL_483137	?	2020-03-24	Oceania	Australia	South Australia		Oceania	Australia	South Australia	genome	29900	Human	?	?	19B	A.2.2	S	SA Pathology	SA Pathology	Lex Leong et al	https://www.gisaid.org	?	?	07/07/2020
Australia/SAP367/2020	ncov	EPI_ISL_483138	?	2020-03-29	Oceania	Australia	South Australia		Oceania	Australia	South Australia	genome	29865	Human	?	?	19B	A.2.2	S	SA Pathology	SA Pathology	Lex Leong et al	https://www.gisaid.org	?	?	07/07/2020
Australia/SAP368/2020	ncov	EPI_ISL_492133	?	2020-03-19	Oceania	Australia	South Australia		Oceania	Australia	South Australia	genome	29903	Human	?	?	20B	B.1.1	GR	SA Pathology	SA Pathology	Lex Leong et al	https://www.gisaid.org	?	?	20/07/2020
Australia/SAP369/2020	ncov	EPI_ISL_492134	?	2020-03-21	Oceania	Australia	South Australia		Oceania	Australia	South Australia	genome	29902	Human	?	?	19B	A.2.2	S	SA Pathology	SA Pathology	Lex Leong et al	https://www.gisaid.org	?	?	20/07/2020
Australia/SAP370/2020	ncov	EPI_ISL_492135	?	2020-03-21	Oceania	Australia	South Australia		Oceania	Australia	South Australia	genome	29902	Human	?	?	20A	B.1.5	G	SA Pathology	SA Pathology	Lex Leong et al	https://www.gisaid.org	?	?	20/07/2020
Australia/SAP371/2020	ncov	EPI_ISL_492136	?	2020-03-22	Oceania	Australia	South Australia		Oceania	Australia	South Australia	genome	29902	Human	?	?	19B	A.2.2	S	SA Pathology	SA Pathology	Lex Leong et al	https://www.gisaid.org	?	?	20/07/2020
Australia/SAP372/2020	ncov	EPI_ISL_492137	?	2020-03-19	Oceania	Australia	South Australia		Oceania	Australia	South Australia	genome	29901	Human	?	?	20C	B.1	GH	SA Pathology	SA Pathology	Lex Leong et al	https://www.gisaid.org	?	?	20/07/2020
Australia/SAP373/2020	ncov	EPI_ISL_492138	?	2020-03-20	Oceania	Australia	South Australia		Oceania	Australia	South Australia	genome	29901	Human	?	?	19B	A.2.2	S	SA Pathology	SA Pathology	Lex Leong et al	https://www.gisaid.org	?	?	20/07/2020
Australia/SAP374/2020	ncov	EPI_ISL_492139	?	2020-03-20	Oceania	Australia	South Australia		Oceania	Australia	South Australia	genome	29886	Human	?	?	20C	B.1	GH	SA Pathology	SA Pathology	Lex Leong et al	https://www.gisaid.org	?	?	20/07/2020
Australia/SAP375/2020	ncov	EPI_ISL_492140	?	2020-03-21	Oceania	Australia	South Australia		Oceania	Australia	South Australia	genome	29901	Human	?	?	19B	A.2.2	S	SA Pathology	SA Pathology	Lex Leong et al	https://www.gisaid.org	?	?	20/07/2020
Australia/SAP376/2020	ncov	EPI_ISL_492141	?	2020-03-21	Oceania	Australia	South Australia		Oceania	Australia	South Australia	genome	29901	Human	?	?	19B	A.2.2	S	SA Pathology	SA Pathology	Lex Leong et al	https://www.gisaid.org	?	?	20/07/2020
Australia/SAP377/2020	ncov	EPI_ISL_492142	?	2020-03-22	Oceania	Australia	South Australia		Oceania	Australia	South Australia	genome	29901	Human	?	?	19A	B.3	O	SA Pathology	SA Pathology	Lex Leong et al	https://www.gisaid.org	?	?	20/07/2020
Australia/SAP378/2020	ncov	EPI_ISL_492143	?	2020-03-21	Oceania	Australia	South Australia		Oceania	Australia	South Australia	genome	29900	Human	?	?	19B	A.2.2	S	SA Pathology	SA Pathology	Lex Leong et al	https://www.gisaid.org	?	?	20/07/2020
Australia/SAP379/2020	ncov	EPI_ISL_492144	?	2020-03-22	Oceania	Australia	South Australia		Oceania	Australia	South Australia	genome	29900	Human	?	?	19B	A.2.2	S	SA Pathology	SA Pathology	Lex Leong et al	https://www.gisaid.org	?	?	20/07/2020
Australia/SAP380/2020	ncov	EPI_ISL_492145	?	2020-03-20	Oceania	Australia	South Australia		Oceania	Australia	South Australia	genome	29899	Human	?	?	19A	B.6	O	SA Pathology	SA Pathology	Lex Leong et al	https://www.gisaid.org	?	?	20/07/2020
Australia/SAP381/2020	ncov	EPI_ISL_492146	?	2020-03-21	Oceania	Australia	South Australia		Oceania	Australia	South Australia	genome	29899	Human	?	?	20C	B.1	GH	SA Pathology	SA Pathology	Lex Leong et al	https://www.gisaid.org	?	?	20/07/2020
Australia/SAP382/2020	ncov	EPI_ISL_492147	?	2020-03-21	Oceania	Australia	South Australia		Oceania	Australia	South Australia	genome	29899	Human	?	?	19A	B.2.1	V	SA Pathology	SA Pathology	Lex Leong et al	https://www.gisaid.org	?	?	20/07/2020
Australia/SAP383/2020	ncov	EPI_ISL_492148	?	2020-03-22	Oceania	Australia	South Australia		Oceania	Australia	South Australia	genome	29899	Human	?	?	20A	B.1.5	G	SA Pathology	SA Pathology	Lex Leong et al	https://www.gisaid.org	?	?	20/07/2020
Australia/SAP384/2020	ncov	EPI_ISL_492149	?	2020-03-30	Oceania	Australia	South Australia		Oceania	Australia	South Australia	genome	29899	Human	?	?	19B	A.2.2	S	SA Pathology	SA Pathology	Lex Leong et al	https://www.gisaid.org	?	?	20/07/2020
Australia/SAP385/2020	ncov	EPI_ISL_492150	?	2020-03-21	Oceania	Australia	South Australia		Oceania	Australia	South Australia	genome	29895	Human	?	?	19B	A.2.2	S	SA Pathology	SA Pathology	Lex Leong et al	https://www.gisaid.org	?	?	20/07/2020
Australia/SAP386/2020	ncov	EPI_ISL_492151	?	2020-03-20	Oceania	Australia	South Australia		Oceania	Australia	South Australia	genome	29882	Human	?	?	20B	B.1.1	GR	SA Pathology	SA Pathology	Lex Leong et al	https://www.gisaid.org	?	?	20/07/2020
Australia/SAP387/2020	ncov	EPI_ISL_492152	?	2020-04-01	Oceania	Australia	South Australia		Oceania	Australia	South Australia	genome	29880	Human	?	?	19B	A.1	S	SA Pathology	SA Pathology	Lex Leong et al	https://www.gisaid.org	?	?	20/07/2020
Australia/SAP388/2020	ncov	EPI_ISL_492153	?	2020-03-21	Oceania	Australia	South Australia		Oceania	Australia	South Australia	genome	29865	Human	?	?	19A	B.2.1	V	SA Pathology	SA Pathology	Lex Leong et al	https://www.gisaid.org	?	?	20/07/2020
Australia/SAP389/2020	ncov	EPI_ISL_492154	?	2020-03-22	Oceania	Australia	South Australia		Oceania	Australia	South Australia	genome	29865	Human	?	?	20B	B.1.1	GR	SA Pathology	SA Pathology	Lex Leong et al	https://www.gisaid.org	?	?	20/07/2020
Australia/SAP390/2020	ncov	EPI_ISL_492155	?	2020-03-19	Oceania	Australia	South Australia		Oceania	Australia	South Australia	genome	29903	Human	?	?	20B	B.1.1	GR	SA Pathology	SA Pathology	Lex Leong et al	https://www.gisaid.org	?	?	20/07/2020
Australia/SAP391/2020	ncov	EPI_ISL_492156	?	2020-03-20	Oceania	Australia	South Australia		Oceania	Australia	South Australia	genome	29901	Human	?	?	19B	A.2.2	S	SA Pathology	SA Pathology	Lex Leong et al	https://www.gisaid.org	?	?	20/07/2020
Australia/SAP392/2020	ncov	EPI_ISL_492157	?	2020-03-20	Oceania	Australia	South Australia		Oceania	Australia	South Australia	genome	29899	Human	?	?	19B	A.2.2	S	SA Pathology	SA Pathology	Lex Leong et al	https://www.gisaid.org	?	?	20/07/2020
Australia/SAP393/2020	ncov	EPI_ISL_492158	?	2020-03-21	Oceania	Australia	South Australia		Oceania	Australia	South Australia	genome	29900	Human	?	?	19B	A.1	S	SA Pathology	SA Pathology	Lex Leong et al	https://www.gisaid.org	?	?	20/07/2020
Australia/SAP394/2020	ncov	EPI_ISL_492159	?	2020-03-21	Oceania	Australia	South Australia		Oceania	Australia	South Australia	genome	29899	Human	?	?	19B	A.2.2	S	SA Pathology	SA Pathology	Lex Leong et al	https://www.gisaid.org	?	?	20/07/2020
Australia/SAP395/2020	ncov	EPI_ISL_492160	?	2020-03-19	Oceania	Australia	South Australia		Oceania	Australia	South Australia	genome	29893	Human	?	?	20B	B.1.1	GR	SA Pathology	SA Pathology	Lex Leong et al	https://www.gisaid.org	?	?	20/07/2020
Australia/SAP396/2020	ncov	EPI_ISL_492161	?	2020-03-19	Oceania	Australia	South Australia		Oceania	Australia	South Australia	genome	29887	Human	?	?	19A	B.3	L	SA Pathology	SA Pathology	Lex Leong et al	https://www.gisaid.org	?	?	20/07/2020
Australia/SAP397/2020	ncov	EPI_ISL_492162	?	2020-03-20	Oceania	Australia	South Australia		Oceania	Australia	South Australia	genome	29886	Human	?	?	20A	B.1	G	SA Pathology	SA Pathology	Lex Leong et al	https://www.gisaid.org	?	?	20/07/2020
Australia/SAP398/2020	ncov	EPI_ISL_492163	?	2020-03-22	Oceania	Australia	South Australia		Oceania	Australia	South Australia	genome	29865	Human	?	?	19B	A.2.2	S	SA Pathology	SA Pathology	Lex Leong et al	https://www.gisaid.org	?	?	20/07/2020
Australia/SAP399/2020	ncov	EPI_ISL_492164	?	2020-03-21	Oceania	Australia	South Australia		Oceania	Australia	South Australia	genome	29866	Human	?	?	19A	B.2.1	V	SA Pathology	SA Pathology	Lex Leong et al	https://www.gisaid.org	?	?	20/07/2020
Australia/SAP400/2020	ncov	EPI_ISL_492165	?	2020-03-20	Oceania	Australia	South Australia		Oceania	Australia	South Australia	genome	29866	Human	?	?	19B	A.2.2	S	SA Pathology	SA Pathology	Lex Leong et al	https://www.gisaid.org	?	?	20/07/2020
Australia/SAP401/2020	ncov	EPI_ISL_492166	?	2020-03-31	Oceania	Australia	South Australia		Oceania	Australia	South Australia	genome	29896	Human	?	?	19B	A.2.2	S	SA Pathology	SA Pathology	Lex Leong et al	https://www.gisaid.org	?	?	20/07/2020
Australia/SAP402/2020	ncov	EPI_ISL_492167	?	2020-03-21	Oceania	Australia	South Australia		Oceania	Australia	South Australia	genome	29865	Human	?	?	19A	B	V	SA Pathology	SA Pathology	Lex Leong et al	https://www.gisaid.org	?	?	20/07/2020
Australia/SAP403/2020	ncov	EPI_ISL_492168	?	2020-03-21	Oceania	Australia	South Australia		Oceania	Australia	South Australia	genome	29865	Human	?	?	20C	B.1	GH	SA Pathology	SA Pathology	Lex Leong et al	https://www.gisaid.org	?	?	20/07/2020
Australia/SAP404/2020	ncov	EPI_ISL_492169	?	2020-03-21	Oceania	Australia	South Australia		Oceania	Australia	South Australia	genome	29865	Human	?	?	19B	A.2.2	S	SA Pathology	SA Pathology	Lex Leong et al	https://www.gisaid.org	?	?	20/07/2020
Australia/SAP405/2020	ncov	EPI_ISL_492170	?	2020-03-21	Oceania	Australia	South Australia		Oceania	Australia	South Australia	genome	29865	Human	?	?	19A	B.3	L	SA Pathology	SA Pathology	Lex Leong et al	https://www.gisaid.org	?	?	20/07/2020
Australia/SAP406/2020	ncov	EPI_ISL_492171	?	2020-03-21	Oceania	Australia	South Australia		Oceania	Australia	South Australia	genome	29865	Human	?	?	20C	B.1	GH	SA Pathology	SA Pathology	Lex Leong et al	https://www.gisaid.org	?	?	20/07/2020
Australia/SAP407/2020	ncov	EPI_ISL_492172	?	2020-03-16	Oceania	Australia	South Australia		Oceania	Australia	South Australia	genome	29901	Human	?	?	19B	A.1	S	SA Pathology	SA Pathology	Lex Leong et al	https://www.gisaid.org	?	?	20/07/2020
Australia/SAP408/2020	ncov	EPI_ISL_492173	?	2020-03-20	Oceania	Australia	South Australia		Oceania	Australia	South Australia	genome	29865	Human	?	?	20A	B.1.5	G	SA Pathology	SA Pathology	Lex Leong et al	https://www.gisaid.org	?	?	20/07/2020
Australia/SAP409/2020	ncov	EPI_ISL_492174	?	2020-03-14	Oceania	Australia	South Australia		Oceania	Australia	South Australia	genome	29865	Human	?	?	20A	B.1.9	GH	SA Pathology	SA Pathology	Lex Leong et al	https://www.gisaid.org	?	?	20/07/2020
Australia/SAP410/2020	ncov	EPI_ISL_492175	?	2020-03-15	Oceania	Australia	South Australia		Oceania	Australia	South Australia	genome	29865	Human	?	?	19A	B.6	O	SA Pathology	SA Pathology	Lex Leong et al	https://www.gisaid.org	?	?	20/07/2020
Australia/SAP411/2020	ncov	EPI_ISL_492176	?	2020-03-17	Oceania	Australia	South Australia		Oceania	Australia	South Australia	genome	29816	Human	?	?	19A	B.6	O	SA Pathology	SA Pathology	Lex Leong et al	https://www.gisaid.org	?	?	20/07/2020
Australia/SAP412/2020	ncov	EPI_ISL_492177	?	2020-03-29	Oceania	Australia	South Australia		Oceania	Australia	South Australia	genome	29854	Human	?	?	20A	B.1	GH	SA Pathology	SA Pathology	Lex Leong et al	https://www.gisaid.org	?	?	20/07/2020
Australia/SAP413/2020	ncov	EPI_ISL_492178	?	2020-03-20	Oceania	Australia	South Australia		Oceania	Australia	South Australia	genome	29864	Human	?	?	20A	B.1.98	G	SA Pathology	SA Pathology	Lex Leong et al	https://www.gisaid.org	?	?	20/07/2020
Australia/SAP415/2020	ncov	EPI_ISL_492179	?	2020-03-13	Oceania	Australia	South Australia		Oceania	Australia	South Australia	genome	29572	Human	?	?	20B	B.1.1	GR	SA Pathology	SA Pathology	Lex Leong et al	https://www.gisaid.org	?	?	20/07/2020
Australia/SAP418/2020	ncov	EPI_ISL_492180	?	2020-04-20	Oceania	Australia	South Australia		Oceania	Australia	South Australia	genome	29863	Human	?	?	20A	B.1	GH	SA Pathology	SA Pathology	Lex Leong et al	https://www.gisaid.org	?	?	20/07/2020
Australia/SAP432/2020	ncov	EPI_ISL_508123	?	2020-03-21	Oceania	Australia	South Australia		Oceania	Australia	South Australia	genome	29901	Human	?	?	19B	A.2.2	S	SA Pathology	SA Pathology	Lex Leong et al	https://www.gisaid.org	?	?	04/08/2020
Australia/SAP433/2020	ncov	EPI_ISL_508124	?	2020-03-18	Oceania	Australia	South Australia		Oceania	Australia	South Australia	genome	29901	Human	?	?	20A	B.1	G	SA Pathology	SA Pathology	Lex Leong et al	https://www.gisaid.org	?	?	04/08/2020
Australia/SAP434/2020	ncov	EPI_ISL_508125	?	2020-03-22	Oceania	Australia	South Australia		Oceania	Australia	South Australia	genome	29898	Human	?	?	19A	B.2.1	V	SA Pathology	SA Pathology	Lex Leong et al	https://www.gisaid.org	?	?	04/08/2020
Australia/SAP435/2020	ncov	EPI_ISL_508126	?	2020-03-22	Oceania	Australia	South Australia		Oceania	Australia	South Australia	genome	29897	Human	?	?	20A	B.1	G	SA Pathology	SA Pathology	Lex Leong et al	https://www.gisaid.org	?	?	04/08/2020
Australia/SAP436/2020	ncov	EPI_ISL_508127	?	2020-03-21	Oceania	Australia	South Australia		Oceania	Australia	South Australia	genome	29886	Human	?	?	20C	B.1	GH	SA Pathology	SA Pathology	Lex Leong et al	https://www.gisaid.org	?	?	04/08/2020
Australia/SAP437/2020	ncov	EPI_ISL_508128	?	2020-04-03	Oceania	Australia	South Australia		Oceania	Australia	South Australia	genome	29866	Human	?	?	20B	B.1.1	GR	SA Pathology	SA Pathology	Lex Leong et al	https://www.gisaid.org	?	?	04/08/2020
Australia/SAP438/2020	ncov	EPI_ISL_508129	?	2020-03-21	Oceania	Australia	South Australia		Oceania	Australia	South Australia	genome	29865	Human	?	?	20A	B.1	G	SA Pathology	SA Pathology	Lex Leong et al	https://www.gisaid.org	?	?	04/08/2020
Australia/SAP439/2020	ncov	EPI_ISL_508130	?	2020-03-16	Oceania	Australia	South Australia		Oceania	Australia	South Australia	genome	29865	Human	?	?	19A	B.6	O	SA Pathology	SA Pathology	Lex Leong et al	https://www.gisaid.org	?	?	04/08/2020
Australia/SAP440/2020	ncov	EPI_ISL_508131	?	2020-03-20	Oceania	Australia	South Australia		Oceania	Australia	South Australia	genome	29865	Human	?	?	19B	A.2.2	S	SA Pathology	SA Pathology	Lex Leong et al	https://www.gisaid.org	?	?	04/08/2020
Australia/SAP441/2020	ncov	EPI_ISL_508132	?	2020-04-05	Oceania	Australia	South Australia		Oceania	Australia	South Australia	genome	29865	Human	?	?	20B	B.1.1.55	GR	SA Pathology	SA Pathology	Lex Leong et al	https://www.gisaid.org	?	?	04/08/2020
Australia/SAP442/2020	ncov	EPI_ISL_508133	?	2020-03-21	Oceania	Australia	South Australia		Oceania	Australia	South Australia	genome	29865	Human	?	?	19A	B.6	O	SA Pathology	SA Pathology	Lex Leong et al	https://www.gisaid.org	?	?	04/08/2020
Australia/SAP443/2020	ncov	EPI_ISL_508134	?	2020-07-22	Oceania	Australia	South Australia		Oceania	Australia	South Australia	genome	29865	Human	?	?	20B	D.2	GR	SA Pathology	SA Pathology	Lex Leong et al	https://www.gisaid.org	?	?	04/08/2020
Australia/SAP444/2020	ncov	EPI_ISL_508135	?	2020-03-20	Oceania	Australia	South Australia		Oceania	Australia	South Australia	genome	29864	Human	?	?	19A	B.2.1	V	SA Pathology	SA Pathology	Lex Leong et al	https://www.gisaid.org	?	?	04/08/2020
Australia/SAP445/2020	ncov	EPI_ISL_508136	?	2020-03-20	Oceania	Australia	South Australia		Oceania	Australia	South Australia	genome	29859	Human	?	?	20A	B.1	G	SA Pathology	SA Pathology	Lex Leong et al	https://www.gisaid.org	?	?	04/08/2020
Australia/SAP446/2020	ncov	EPI_ISL_508137	?	2020-03-20	Oceania	Australia	South Australia		Oceania	Australia	South Australia	genome	29822	Human	?	?	20C	B.1	GH	SA Pathology	SA Pathology	Lex Leong et al	https://www.gisaid.org	?	?	04/08/2020
Australia/SAP447/2020	ncov	EPI_ISL_508138	?	2020-03-20	Oceania	Australia	South Australia		Oceania	Australia	South Australia	genome	29814	Human	?	?	19B	A.2.2	S	SA Pathology	SA Pathology	Lex Leong et al	https://www.gisaid.org	?	?	04/08/2020
Australia/SAP448/2020	ncov	EPI_ISL_508139	?	2020-03-22	Oceania	Australia	South Australia		Oceania	Australia	South Australia	genome	29865	Human	?	?	20A	B.1	G	SA Pathology	SA Pathology	Lex Leong et al	https://www.gisaid.org	?	?	04/08/2020
Australia/SAP450/2020	ncov	EPI_ISL_508140	?	2020-03-19	Oceania	Australia	South Australia		Oceania	Australia	South Australia	genome	29864	Human	?	?	20C	B.1	GH	SA Pathology	SA Pathology	Lex Leong et al	https://www.gisaid.org	?	?	04/08/2020
Australia/SAP451/2020	ncov	EPI_ISL_508141	?	2020-03-30	Oceania	Australia	South Australia		Oceania	Australia	South Australia	genome	29864	Human	?	?	19A	B.1	O	SA Pathology	SA Pathology	Lex Leong et al	https://www.gisaid.org	?	?	04/08/2020
Australia/SAP452/2020	ncov	EPI_ISL_508142	?	2020-03-21	Oceania	Australia	South Australia		Oceania	Australia	South Australia	genome	29859	Human	?	?	20C	B.1.319	GH	SA Pathology	SA Pathology	Lex Leong et al	https://www.gisaid.org	?	?	04/08/2020
Australia/SAP453/2020	ncov	EPI_ISL_508143	?	2020-03-15	Oceania	Australia	South Australia		Oceania	Australia	South Australia	genome	29865	Human	?	?	19B	A.3	S	SA Pathology	SA Pathology	Lex Leong et al	https://www.gisaid.org	?	?	04/08/2020
Australia/SAP458/2020	ncov	EPI_ISL_508144	?	2020-03-18	Oceania	Australia	South Australia		Oceania	Australia	South Australia	genome	29866	Human	?	?	19B	A.3	S	SA Pathology	SA Pathology	Lex Leong et al	https://www.gisaid.org	?	?	04/08/2020
Australia/SAP460/2020	ncov	EPI_ISL_508145	?	2020-04-01	Oceania	Australia	South Australia		Oceania	Australia	South Australia	genome	29230	Human	?	?	20A	A	G	SA Pathology	SA Pathology	Lex Leong et al	https://www.gisaid.org	?	?	04/08/2020
Australia/SAP472/2020	ncov	EPI_ISL_508605	?	2020-07-25	Oceania	Australia	South Australia		Oceania	Australia	South Australia	genome	29867	Human	?	?	20B	D.2	GR	SA Pathology	SA Pathology	Lex Leong et al	https://www.gisaid.org	?	?	04/08/2020
Australia/SAP473/2020	ncov	EPI_ISL_508606	?	2020-07-28	Oceania	Australia	South Australia		Oceania	Australia	South Australia	genome	29814	Human	?	?	20B	D.2	GR	SA Pathology	SA Pathology	Lex Leong et al	https://www.gisaid.org	?	?	04/08/2020
Australia/SAP474/2020	ncov	EPI_ISL_508607	?	2020-07-29	Oceania	Australia	South Australia		Oceania	Australia	South Australia	genome	29865	Human	?	?	20B	D.2	GR	SA Pathology	SA Pathology	Lex Leong et al	https://www.gisaid.org	?	?	04/08/2020
Australia/SAP475/2020	ncov	EPI_ISL_508608	?	2020-07-29	Oceania	Australia	South Australia		Oceania	Australia	South Australia	genome	29867	Human	?	?	20B	B.1.1	GR	SA Pathology	SA Pathology	Lex Leong et al	https://www.gisaid.org	?	?	04/08/2020
Australia/SAP476/2020	ncov	EPI_ISL_510542	?	2020-07-31	Oceania	Australia	South Australia		Oceania	Australia	South Australia	genome	29867	Human	?	?	20B	D.2	GR	SA Pathology	SA Pathology	Lex Leong et al	https://www.gisaid.org	?	?	07/08/2020
Australia/SAP477/2020	ncov	EPI_ISL_510543	?	2020-07-31	Oceania	Australia	South Australia		Oceania	Australia	South Australia	genome	29854	Human	?	?	20B	D.2	GR	SA Pathology	SA Pathology	Lex Leong et al	https://www.gisaid.org	?	?	07/08/2020
Australia/SAP480/2020	ncov	EPI_ISL_510544	?	2020-08-03	Oceania	Australia	South Australia		Oceania	Australia	South Australia	genome	29865	Human	?	?	20B	D.2	GR	SA Pathology	SA Pathology	Lex Leong et al	https://www.gisaid.org	?	?	07/08/2020
Australia/SAP481/2020	ncov	EPI_ISL_513911	?	2020-08-05	Oceania	Australia	South Australia		Oceania	Australia	South Australia	genome	29883	Human	20	Female	20B	D.2	GR	SA Pathology	SA Pathology	Lex Leong et al	https://www.gisaid.org	?	?	14/08/2020
Australia/SAP482/2020	ncov	EPI_ISL_513912	?	2020-08-05	Oceania	Australia	South Australia		Oceania	Australia	South Australia	genome	29892	Human	20	Female	20A	B.1.5	G	SA Pathology	SA Pathology	Lex Leong et al	https://www.gisaid.org	?	?	14/08/2020
Australia/SAP483/2020	ncov	EPI_ISL_513913	?	2020-08-05	Oceania	Australia	South Australia		Oceania	Australia	South Australia	genome	29866	Human	54	Male	20A	B.1.36	GH	SA Pathology	SA Pathology	Lex Leong et al	https://www.gisaid.org	?	?	14/08/2020
Australia/SAP487/2020	ncov	EPI_ISL_516550	?	2020-08-15	Oceania	Australia	South Australia		Oceania	Australia	South Australia	genome	29861	Human	34	Female	20A	B.1.247	GH	SA Pathology	SA Pathology	Lex Leong et al	https://www.gisaid.org	?	?	21/08/2020
Australia/SAP488/2020	ncov	EPI_ISL_516551	?	2020-08-15	Oceania	Australia	South Australia		Oceania	Australia	South Australia	genome	29805	Human	33	Male	20A	B.1.247	GH	SA Pathology	SA Pathology	Lex Leong et al	https://www.gisaid.org	?	?	21/08/2020
Australia/SAP493/2020	ncov	EPI_ISL_602577	?	2020-10-09	Oceania	Australia	South Australia		Oceania	Australia	South Australia	genome	29843	Human	54	Male	20A	B.1.258	G	SA Pathology	SA Pathology	Lex Leong et al	https://www.gisaid.org	?	?	29/10/2020
Australia/SAP497/2020	ncov	EPI_ISL_602578	?	2020-10-03	Oceania	Australia	South Australia		Oceania	Australia	South Australia	genome	29863	Human	30	Female	20A	B.1	GH	SA Pathology	SA Pathology	Lex Leong et al	https://www.gisaid.org	?	?	29/10/2020
Australia/SAP498/2020	ncov	EPI_ISL_602579	?	2020-10-12	Oceania	Australia	South Australia		Oceania	Australia	South Australia	genome	29818	Human	21	Female	20A	B.1.255	GH	SA Pathology	SA Pathology	Lex Leong et al	https://www.gisaid.org	?	?	29/10/2020
Australia/SAP499/2020	ncov	EPI_ISL_602580	?	2020-10-12	Oceania	Australia	South Australia		Oceania	Australia	South Australia	genome	29809	Human	38	Female	20A	B.1.5	G	SA Pathology	SA Pathology	Lex Leong et al	https://www.gisaid.org	?	?	29/10/2020
Australia/SAP500/2020	ncov	EPI_ISL_602581	?	2020-10-12	Oceania	Australia	South Australia		Oceania	Australia	South Australia	genome	29843	Human	64	Female	20A	B.1.5	G	SA Pathology	SA Pathology	Lex Leong et al	https://www.gisaid.org	?	?	29/10/2020
Australia/SAP510/2020	ncov	EPI_ISL_622761	?	2020-10-16	Oceania	Australia	South Australia		Oceania	Australia	South Australia	genome	29866	Human	31	Male	20A	B.1	GH	SA Pathology	SA Pathology	Lex Leong et al	https://www.gisaid.org	?	?	06/11/2020
Australia/SAP516/2020	ncov	EPI_ISL_603128	?	2020-10-23	Oceania	Australia	South Australia		Oceania	Australia	South Australia	genome	29835	Human	46	Male	20A	B.1	G	SA Pathology	SA Pathology	Lex Leong et al	https://www.gisaid.org	?	?	30/10/2020
Australia/SAP517/2020	ncov	EPI_ISL_603123	?	2020-10-23	Oceania	Australia	South Australia		Oceania	Australia	South Australia	genome	29849	Human	70	Male	20B	B.1.1.70	GR	SA Pathology	SA Pathology	Lex Leong et al	https://www.gisaid.org	?	?	30/10/2020
Australia/SAP519/2020	ncov	EPI_ISL_603124	?	2020-10-24	Oceania	Australia	South Australia		Oceania	Australia	South Australia	genome	29834	Human	5	Male	20A	B.1.36	GH	SA Pathology	SA Pathology	Lex Leong et al	https://www.gisaid.org	?	?	30/10/2020
Australia/SAP520/2020	ncov	EPI_ISL_603125	?	2020-10-24	Oceania	Australia	South Australia		Oceania	Australia	South Australia	genome	29813	Human	40	Male	20B	B.1.1	GR	SA Pathology	SA Pathology	Lex Leong et al	https://www.gisaid.org	?	?	30/10/2020
Australia/SAP521/2020	ncov	EPI_ISL_603126	?	2020-10-24	Oceania	Australia	South Australia		Oceania	Australia	South Australia	genome	29865	Human	35	Female	20A	B.1.5	G	SA Pathology	SA Pathology	Lex Leong et al	https://www.gisaid.org	?	?	30/10/2020
Australia/SAP522/2020	ncov	EPI_ISL_603127	?	2020-10-24	Oceania	Australia	South Australia		Oceania	Australia	South Australia	genome	29865	Human	33	Male	20A	B.1	G	SA Pathology	SA Pathology	Lex Leong et al	https://www.gisaid.org	?	?	30/10/2020
Australia/SAP523/2020	ncov	EPI_ISL_622762	?	2020-10-26	Oceania	Australia	South Australia		Oceania	Australia	South Australia	genome	29865	Human	69	Female	20B	B.1.1.37	GR	SA Pathology	SA Pathology	Lex Leong et al	https://www.gisaid.org	?	?	06/11/2020
Australia/SAP524/2020	ncov	EPI_ISL_622763	?	2020-10-27	Oceania	Australia	South Australia		Oceania	Australia	South Australia	genome	29874	Human	29	Female	20C	B.1	GH	SA Pathology	SA Pathology	Lex Leong et al	https://www.gisaid.org	?	?	06/11/2020
Australia/SAP529/2020	ncov	EPI_ISL_622764	?	2020-10-29	Oceania	Australia	South Australia		Oceania	Australia	South Australia	genome	29859	Human	6	Male	20C	B.1	GH	SA Pathology	SA Pathology	Lex Leong et al	https://www.gisaid.org	?	?	06/11/2020
Australia/SAP531/2020	ncov	EPI_ISL_622765	?	2020-10-29	Oceania	Australia	South Australia		Oceania	Australia	South Australia	genome	29892	Human	75	Male	20A	B.1.258	G	SA Pathology	SA Pathology	Lex Leong et al	https://www.gisaid.org	?	?	06/11/2020
Australia/SAP532/2020	ncov	EPI_ISL_622766	?	2020-10-29	Oceania	Australia	South Australia		Oceania	Australia	South Australia	genome	29867	Human	71	Female	20B	B.1.1.2	GR	SA Pathology	SA Pathology	Lex Leong et al	https://www.gisaid.org	?	?	06/11/2020
Australia/SAP548/2020	ncov	EPI_ISL_654795	?	2020-11-14	Oceania	Australia	South Australia		Oceania	Australia	South Australia	genome	29815	Human	81	Female	20A	B.1.36	GH	SA Pathology	SA Pathology	Lex Leong et al	https://www.gisaid.org	?	?	25/11/2020
Australia/SAP549/2020	ncov	EPI_ISL_654796	?	2020-11-14	Oceania	Australia	South Australia		Oceania	Australia	South Australia	genome	29864	Human	51	Male	20B	B.1.1	GR	SA Pathology	SA Pathology	Lex Leong et al	https://www.gisaid.org	?	?	25/11/2020
Australia/SAP550/2020	ncov	EPI_ISL_654797	?	2020-11-14	Oceania	Australia	South Australia		Oceania	Australia	South Australia	genome	29864	Human	42	Male	20B	B.1.1	GR	SA Pathology	SA Pathology	Lex Leong et al	https://www.gisaid.org	?	?	25/11/2020
Australia/SAP551/2020	ncov	EPI_ISL_654798	?	2020-11-14	Oceania	Australia	South Australia		Oceania	Australia	South Australia	genome	29861	Human	15	Female	20B	B.1.1	GR	SA Pathology	SA Pathology	Lex Leong et al	https://www.gisaid.org	?	?	25/11/2020
Australia/SAP553/2020	ncov	EPI_ISL_654799	?	2020-11-16	Oceania	Australia	South Australia		Oceania	Australia	South Australia	genome	29833	Human	60	Male	20A	B.1.36	GH	SA Pathology	SA Pathology	Lex Leong et al	https://www.gisaid.org	?	?	25/11/2020
Australia/SAP556/2020	ncov	EPI_ISL_654800	?	2020-11-16	Oceania	Australia	South Australia		Oceania	Australia	South Australia	genome	29848	Human	23	Male	20A	B.1.36	GH	SA Pathology	SA Pathology	Lex Leong et al	https://www.gisaid.org	?	?	25/11/2020
Australia/SAP558/2020	ncov	EPI_ISL_654801	?	2020-11-16	Oceania	Australia	South Australia		Oceania	Australia	South Australia	genome	29842	Human	?	?	20A	B.1.36	GH	SA Pathology	SA Pathology	Lex Leong et al	https://www.gisaid.org	?	?	25/11/2020
Australia/SAP559/2020	ncov	EPI_ISL_654802	?	2020-11-16	Oceania	Australia	South Australia		Oceania	Australia	South Australia	genome	29853	Human	?	?	20A	B.1.36	GH	SA Pathology	SA Pathology	Lex Leong et al	https://www.gisaid.org	?	?	25/11/2020
Australia/SAP560/2020	ncov	EPI_ISL_654803	?	2020-11-16	Oceania	Australia	South Australia		Oceania	Australia	South Australia	genome	29849	Human	?	?	20A	B.1.36	GH	SA Pathology	SA Pathology	Lex Leong et al	https://www.gisaid.org	?	?	25/11/2020
Australia/SAP561/2020	ncov	EPI_ISL_654804	?	2020-11-16	Oceania	Australia	South Australia		Oceania	Australia	South Australia	genome	29820	Human	?	?	20A	B.1.36	GH	SA Pathology	SA Pathology	Lex Leong et al	https://www.gisaid.org	?	?	25/11/2020
Australia/SAP562/2020	ncov	EPI_ISL_654805	?	2020-11-16	Oceania	Australia	South Australia		Oceania	Australia	South Australia	genome	29854	Human	?	?	20A	B.1.36	GH	SA Pathology	SA Pathology	Lex Leong et al	https://www.gisaid.org	?	?	25/11/2020
Australia/SAP563/2020	ncov	EPI_ISL_654806	?	2020-11-16	Oceania	Australia	South Australia		Oceania	Australia	South Australia	genome	29838	Human	?	?	20A	B.1.36	GH	SA Pathology	SA Pathology	Lex Leong et al	https://www.gisaid.org	?	?	25/11/2020
Australia/SAP564/2020	ncov	EPI_ISL_654807	?	2020-11-16	Oceania	Australia	South Australia		Oceania	Australia	South Australia	genome	29863	Human	?	?	20A	B.1.36	GH	SA Pathology	SA Pathology	Lex Leong et al	https://www.gisaid.org	?	?	25/11/2020
Australia/SAP565/2020	ncov	EPI_ISL_654808	?	2020-11-16	Oceania	Australia	South Australia		Oceania	Australia	South Australia	genome	29861	Human	?	?	20A	B.1.36	GH	SA Pathology	SA Pathology	Lex Leong et al	https://www.gisaid.org	?	?	25/11/2020
Australia/SAP566/2020	ncov	EPI_ISL_654809	?	2020-11-16	Oceania	Australia	South Australia		Oceania	Australia	South Australia	genome	29870	Human	?	?	20A	B.1.36	GH	SA Pathology	SA Pathology	Lex Leong et al	https://www.gisaid.org	?	?	25/11/2020
Australia/TAS00279/2020	ncov	EPI_ISL_577607	?	2020-08-09	Oceania	Australia	Tasmania		Oceania	Australia	Tasmania	genome	29625	Human	?	?	20B	D.2	GR	Royal Hobart Hospital	Royal Hobart Hospital	Cooley L. et al	https://www.gisaid.org	?	?	13/10/2020
Australia/TAS01/2020	ncov	EPI_ISL_522556	?	2020-04-10	Oceania	Australia	Tasmania		Oceania	Australia	Tasmania	genome	29794	Human	?	?	19B	A.2.2	S	Royal Hobart Hospital Microbiology Department	MDU-PHL	Cooley L. et al	https://www.gisaid.org	?	?	26/08/2020
Australia/TAS02/2020	ncov	EPI_ISL_522557	?	2020-04-11	Oceania	Australia	Tasmania		Oceania	Australia	Tasmania	genome	29813	Human	?	?	19B	A.2.2	S	Royal Hobart Hospital Microbiology Department	MDU-PHL	Cooley L. et al	https://www.gisaid.org	?	?	26/08/2020
Australia/TAS03/2020	ncov	EPI_ISL_522558	?	2020-04-11	Oceania	Australia	Tasmania		Oceania	Australia	Tasmania	genome	29806	Human	?	?	19B	A.2.2	S	Royal Hobart Hospital Microbiology Department	MDU-PHL	Cooley L. et al	https://www.gisaid.org	?	?	26/08/2020
Australia/TAS04/2020	ncov	EPI_ISL_522559	?	2020-04-12	Oceania	Australia	Tasmania		Oceania	Australia	Tasmania	genome	29806	Human	?	?	19B	A.2.2	S	Royal Hobart Hospital Microbiology Department	MDU-PHL	Cooley L. et al	https://www.gisaid.org	?	?	26/08/2020
Australia/TAS05/2020	ncov	EPI_ISL_522560	?	2020-04-12	Oceania	Australia	Tasmania		Oceania	Australia	Tasmania	genome	29797	Human	?	?	19B	A.2.2	S	Royal Hobart Hospital Microbiology Department	MDU-PHL	Cooley L. et al	https://www.gisaid.org	?	?	26/08/2020
Australia/TAS06/2020	ncov	EPI_ISL_522561	?	2020-04-12	Oceania	Australia	Tasmania		Oceania	Australia	Tasmania	genome	29812	Human	?	?	19B	A.2.2	S	Royal Hobart Hospital Microbiology Department	MDU-PHL	Cooley L. et al	https://www.gisaid.org	?	?	26/08/2020
Australia/TAS07/2020	ncov	EPI_ISL_522562	?	2020-04-13	Oceania	Australia	Tasmania		Oceania	Australia	Tasmania	genome	29808	Human	?	?	19B	A.2.2	S	Royal Hobart Hospital Microbiology Department	MDU-PHL	Cooley L. et al	https://www.gisaid.org	?	?	26/08/2020
Australia/TAS08/2020	ncov	EPI_ISL_522563	?	2020-04-13	Oceania	Australia	Tasmania		Oceania	Australia	Tasmania	genome	29804	Human	?	?	19B	A.2.2	S	Royal Hobart Hospital Microbiology Department	MDU-PHL	Cooley L. et al	https://www.gisaid.org	?	?	26/08/2020
Australia/TAS09/2020	ncov	EPI_ISL_522564	?	2020-04-13	Oceania	Australia	Tasmania		Oceania	Australia	Tasmania	genome	29812	Human	?	?	19B	A.2.2	S	Royal Hobart Hospital Microbiology Department	MDU-PHL	Cooley L. et al	https://www.gisaid.org	?	?	26/08/2020
Australia/TAS10/2020	ncov	EPI_ISL_522565	?	2020-04-13	Oceania	Australia	Tasmania		Oceania	Australia	Tasmania	genome	29813	Human	?	?	19B	A.2.2	S	Royal Hobart Hospital Microbiology Department	MDU-PHL	Cooley L. et al	https://www.gisaid.org	?	?	26/08/2020
Australia/TAS100/2020	ncov	EPI_ISL_522566	?	2020-03-17	Oceania	Australia	Tasmania		Oceania	Australia	Tasmania	genome	29801	Human	?	?	19A	B	V	Royal Hobart Hospital Microbiology Department	MDU-PHL	Cooley L. et al	https://www.gisaid.org	?	?	26/08/2020
Australia/TAS101/2020	ncov	EPI_ISL_522567	?	2020-03-24	Oceania	Australia	Tasmania		Oceania	Australia	Tasmania	genome	29798	Human	?	?	20A	B.1.23	G	Royal Hobart Hospital Microbiology Department	MDU-PHL	Cooley L. et al	https://www.gisaid.org	?	?	26/08/2020
Australia/TAS102/2020	ncov	EPI_ISL_522568	?	2020-03-21	Oceania	Australia	Tasmania		Oceania	Australia	Tasmania	genome	29797	Human	?	?	20C	B.1	GH	Royal Hobart Hospital Microbiology Department	MDU-PHL	Cooley L. et al	https://www.gisaid.org	?	?	26/08/2020
Australia/TAS103/2020	ncov	EPI_ISL_522569	?	2020-03-24	Oceania	Australia	Tasmania		Oceania	Australia	Tasmania	genome	29797	Human	?	?	19A	B.2.1	V	Royal Hobart Hospital Microbiology Department	MDU-PHL	Cooley L. et al	https://www.gisaid.org	?	?	26/08/2020
Australia/TAS104/2020	ncov	EPI_ISL_522570	?	2020-03-20	Oceania	Australia	Tasmania		Oceania	Australia	Tasmania	genome	29798	Human	?	?	19B	A.2.2	S	Royal Hobart Hospital Microbiology Department	MDU-PHL	Cooley L. et al	https://www.gisaid.org	?	?	26/08/2020
Australia/TAS105/2020	ncov	EPI_ISL_522571	?	2020-04-02	Oceania	Australia	Tasmania		Oceania	Australia	Tasmania	genome	29812	Human	?	?	20C	B.1	GH	Royal Hobart Hospital Microbiology Department	MDU-PHL	Cooley L. et al	https://www.gisaid.org	?	?	26/08/2020
Australia/TAS107/2020	ncov	EPI_ISL_522572	?	2020-03-24	Oceania	Australia	Tasmania		Oceania	Australia	Tasmania	genome	29801	Human	?	?	19B	A.2.2	S	Royal Hobart Hospital Microbiology Department	MDU-PHL	Cooley L. et al	https://www.gisaid.org	?	?	26/08/2020
Australia/TAS108/2020	ncov	EPI_ISL_522573	?	2020-04-15	Oceania	Australia	Tasmania		Oceania	Australia	Tasmania	genome	29801	Human	?	?	19B	A.2.2	S	Royal Hobart Hospital Microbiology Department	MDU-PHL	Cooley L. et al	https://www.gisaid.org	?	?	26/08/2020
Australia/TAS109/2020	ncov	EPI_ISL_522574	?	2020-03-24	Oceania	Australia	Tasmania		Oceania	Australia	Tasmania	genome	29801	Human	?	?	20C	B.1	GH	Royal Hobart Hospital Microbiology Department	MDU-PHL	Cooley L. et al	https://www.gisaid.org	?	?	26/08/2020
Australia/TAS11/2020	ncov	EPI_ISL_522575	?	2020-04-14	Oceania	Australia	Tasmania		Oceania	Australia	Tasmania	genome	29806	Human	?	?	19B	A.2.2	S	Royal Hobart Hospital Microbiology Department	MDU-PHL	Cooley L. et al	https://www.gisaid.org	?	?	26/08/2020
Australia/TAS110/2020	ncov	EPI_ISL_522576	?	2020-04-09	Oceania	Australia	Tasmania		Oceania	Australia	Tasmania	genome	29806	Human	?	?	19B	A.2.2	S	Royal Hobart Hospital Microbiology Department	MDU-PHL	Cooley L. et al	https://www.gisaid.org	?	?	26/08/2020
Australia/TAS111/2020	ncov	EPI_ISL_522577	?	2020-03-31	Oceania	Australia	Tasmania		Oceania	Australia	Tasmania	genome	29787	Human	?	?	20C	B.1.2	GH	Royal Hobart Hospital Microbiology Department	MDU-PHL	Cooley L. et al	https://www.gisaid.org	?	?	26/08/2020
Australia/TAS112/2020	ncov	EPI_ISL_522578	?	2020-03-27	Oceania	Australia	Tasmania		Oceania	Australia	Tasmania	genome	29806	Human	?	?	20B	B.1.1	GR	Royal Hobart Hospital Microbiology Department	MDU-PHL	Cooley L. et al	https://www.gisaid.org	?	?	26/08/2020
Australia/TAS113/2020	ncov	EPI_ISL_522579	?	2020-03-23	Oceania	Australia	Tasmania		Oceania	Australia	Tasmania	genome	29797	Human	?	?	19B	A.2.2	S	Royal Hobart Hospital Microbiology Department	MDU-PHL	Cooley L. et al	https://www.gisaid.org	?	?	26/08/2020
Australia/TAS114/2020	ncov	EPI_ISL_522580	?	2020-03-23	Oceania	Australia	Tasmania		Oceania	Australia	Tasmania	genome	29798	Human	?	?	20C	B.1	GH	Royal Hobart Hospital Microbiology Department	MDU-PHL	Cooley L. et al	https://www.gisaid.org	?	?	26/08/2020
Australia/TAS115/2020	ncov	EPI_ISL_522581	?	2020-04-08	Oceania	Australia	Tasmania		Oceania	Australia	Tasmania	genome	29807	Human	?	?	19B	A.2.2	S	Royal Hobart Hospital Microbiology Department	MDU-PHL	Cooley L. et al	https://www.gisaid.org	?	?	26/08/2020
Australia/TAS116/2020	ncov	EPI_ISL_522582	?	2020-03-20	Oceania	Australia	Tasmania		Oceania	Australia	Tasmania	genome	29803	Human	?	?	19B	A.2.2	S	Royal Hobart Hospital Microbiology Department	MDU-PHL	Cooley L. et al	https://www.gisaid.org	?	?	26/08/2020
Australia/TAS117/2020	ncov	EPI_ISL_522583	?	2020-03-20	Oceania	Australia	Tasmania		Oceania	Australia	Tasmania	genome	29801	Human	?	?	19B	A.2.2	S	Royal Hobart Hospital Microbiology Department	MDU-PHL	Cooley L. et al	https://www.gisaid.org	?	?	26/08/2020
Australia/TAS119/2020	ncov	EPI_ISL_522584	?	2020-03-23	Oceania	Australia	Tasmania		Oceania	Australia	Tasmania	genome	29560	Human	?	?	19B	A.1	S	Royal Hobart Hospital Microbiology Department	MDU-PHL	Cooley L. et al	https://www.gisaid.org	?	?	26/08/2020
Australia/TAS12/2020	ncov	EPI_ISL_522585	?	2020-04-15	Oceania	Australia	Tasmania		Oceania	Australia	Tasmania	genome	29799	Human	?	?	19B	A.2.2	S	Royal Hobart Hospital Microbiology Department	MDU-PHL	Cooley L. et al	https://www.gisaid.org	?	?	26/08/2020
Australia/TAS120/2020	ncov	EPI_ISL_522586	?	2020-03-24	Oceania	Australia	Tasmania		Oceania	Australia	Tasmania	genome	29788	Human	?	?	19A	B.2.4	O	Royal Hobart Hospital Microbiology Department	MDU-PHL	Cooley L. et al	https://www.gisaid.org	?	?	26/08/2020
Australia/TAS121/2020	ncov	EPI_ISL_522587	?	2020-03-20	Oceania	Australia	Tasmania		Oceania	Australia	Tasmania	genome	29812	Human	?	?	19A	B	V	Royal Hobart Hospital Microbiology Department	MDU-PHL	Cooley L. et al	https://www.gisaid.org	?	?	26/08/2020
Australia/TAS122/2020	ncov	EPI_ISL_522588	?	2020-03-12	Oceania	Australia	Tasmania		Oceania	Australia	Tasmania	genome	29802	Human	?	?	19B	A.1	S	Royal Hobart Hospital Microbiology Department	MDU-PHL	Cooley L. et al	https://www.gisaid.org	?	?	26/08/2020
Australia/TAS124/2020	ncov	EPI_ISL_522589	?	2020-03-11	Oceania	Australia	Tasmania		Oceania	Australia	Tasmania	genome	29791	Human	?	?	19A	B	O	Royal Hobart Hospital Microbiology Department	MDU-PHL	Cooley L. et al	https://www.gisaid.org	?	?	26/08/2020
Australia/TAS125/2020	ncov	EPI_ISL_522590	?	2020-03-29	Oceania	Australia	Tasmania		Oceania	Australia	Tasmania	genome	29804	Human	?	?	19B	A.1	S	Royal Hobart Hospital Microbiology Department	MDU-PHL	Cooley L. et al	https://www.gisaid.org	?	?	26/08/2020
Australia/TAS126/2020	ncov	EPI_ISL_522591	?	2020-04-20	Oceania	Australia	Tasmania		Oceania	Australia	Tasmania	genome	29804	Human	?	?	19B	A.2.2	S	Royal Hobart Hospital Microbiology Department	MDU-PHL	Cooley L. et al	https://www.gisaid.org	?	?	26/08/2020
Australia/TAS127/2020	ncov	EPI_ISL_522592	?	2020-04-19	Oceania	Australia	Tasmania		Oceania	Australia	Tasmania	genome	29782	Human	?	?	19B	A.2.2	S	Royal Hobart Hospital Microbiology Department	MDU-PHL	Cooley L. et al	https://www.gisaid.org	?	?	26/08/2020
Australia/TAS128/2020	ncov	EPI_ISL_522593	?	2020-04-06	Oceania	Australia	Tasmania		Oceania	Australia	Tasmania	genome	29787	Human	?	?	19B	A.2.2	S	Royal Hobart Hospital Microbiology Department	MDU-PHL	Cooley L. et al	https://www.gisaid.org	?	?	26/08/2020
Australia/TAS129/2020	ncov	EPI_ISL_522594	?	2020-04-06	Oceania	Australia	Tasmania		Oceania	Australia	Tasmania	genome	29806	Human	?	?	19B	A.2.2	S	Royal Hobart Hospital Microbiology Department	MDU-PHL	Cooley L. et al	https://www.gisaid.org	?	?	26/08/2020
Australia/TAS13/2020	ncov	EPI_ISL_522595	?	2020-04-15	Oceania	Australia	Tasmania		Oceania	Australia	Tasmania	genome	29810	Human	?	?	19B	A.2.2	S	Royal Hobart Hospital Microbiology Department	MDU-PHL	Cooley L. et al	https://www.gisaid.org	?	?	26/08/2020
Australia/TAS130/2020	ncov	EPI_ISL_522596	?	2020-04-30	Oceania	Australia	Tasmania		Oceania	Australia	Tasmania	genome	29797	Human	?	?	19B	A.2.2	S	Royal Hobart Hospital Microbiology Department	MDU-PHL	Cooley L. et al	https://www.gisaid.org	?	?	26/08/2020
Australia/TAS131/2020	ncov	EPI_ISL_522597	?	2020-04-21	Oceania	Australia	Tasmania		Oceania	Australia	Tasmania	genome	29812	Human	?	?	19B	A.2.2	S	Royal Hobart Hospital Microbiology Department	MDU-PHL	Cooley L. et al	https://www.gisaid.org	?	?	26/08/2020
Australia/TAS132/2020	ncov	EPI_ISL_522598	?	2020-04-18	Oceania	Australia	Tasmania		Oceania	Australia	Tasmania	genome	29742	Human	?	?	19B	A.2.2	S	Royal Hobart Hospital Microbiology Department	MDU-PHL	Cooley L. et al	https://www.gisaid.org	?	?	26/08/2020
Australia/TAS133/2020	ncov	EPI_ISL_522599	?	2020-04-16	Oceania	Australia	Tasmania		Oceania	Australia	Tasmania	genome	29801	Human	?	?	19B	A.2.2	S	Royal Hobart Hospital Microbiology Department	MDU-PHL	Cooley L. et al	https://www.gisaid.org	?	?	26/08/2020
Australia/TAS134/2020	ncov	EPI_ISL_522600	?	2020-04-16	Oceania	Australia	Tasmania		Oceania	Australia	Tasmania	genome	29802	Human	?	?	19B	A.2.2	S	Royal Hobart Hospital Microbiology Department	MDU-PHL	Cooley L. et al	https://www.gisaid.org	?	?	26/08/2020
Australia/TAS138/2020	ncov	EPI_ISL_522601	?	2020-04-19	Oceania	Australia	Tasmania		Oceania	Australia	Tasmania	genome	29792	Human	?	?	19B	A.2.2	S	Royal Hobart Hospital Microbiology Department	MDU-PHL	Cooley L. et al	https://www.gisaid.org	?	?	26/08/2020
Australia/TAS139/2020	ncov	EPI_ISL_522602	?	2020-04-18	Oceania	Australia	Tasmania		Oceania	Australia	Tasmania	genome	29733	Human	?	?	19B	A.2.2	S	Royal Hobart Hospital Microbiology Department	MDU-PHL	Cooley L. et al	https://www.gisaid.org	?	?	26/08/2020
Australia/TAS14/2020	ncov	EPI_ISL_522603	?	2020-04-13	Oceania	Australia	Tasmania		Oceania	Australia	Tasmania	genome	29799	Human	?	?	19B	A.2.2	S	Royal Hobart Hospital Microbiology Department	MDU-PHL	Cooley L. et al	https://www.gisaid.org	?	?	26/08/2020
Australia/TAS142/2020	ncov	EPI_ISL_522604	?	2020-04-06	Oceania	Australia	Tasmania		Oceania	Australia	Tasmania	genome	29783	Human	?	?	19B	A.2.2	S	Royal Hobart Hospital Microbiology Department	MDU-PHL	Cooley L. et al	https://www.gisaid.org	?	?	26/08/2020
Australia/TAS143/2020	ncov	EPI_ISL_522605	?	2020-04-16	Oceania	Australia	Tasmania		Oceania	Australia	Tasmania	genome	29794	Human	?	?	19B	A.2.2	S	Royal Hobart Hospital Microbiology Department	MDU-PHL	Cooley L. et al	https://www.gisaid.org	?	?	26/08/2020
Australia/TAS145/2020	ncov	EPI_ISL_522606	?	2020-03-26	Oceania	Australia	Tasmania		Oceania	Australia	Tasmania	genome	29797	Human	?	?	19B	A.1	S	Royal Hobart Hospital Microbiology Department	MDU-PHL	Cooley L. et al	https://www.gisaid.org	?	?	26/08/2020
Australia/TAS146/2020	ncov	EPI_ISL_522607	?	2020-04-19	Oceania	Australia	Tasmania		Oceania	Australia	Tasmania	genome	29804	Human	?	?	19B	A.2.2	S	Royal Hobart Hospital Microbiology Department	MDU-PHL	Cooley L. et al	https://www.gisaid.org	?	?	26/08/2020
Australia/TAS148/2020	ncov	EPI_ISL_522608	?	2020-04-07	Oceania	Australia	Tasmania		Oceania	Australia	Tasmania	genome	29804	Human	?	?	19B	A.2.2	S	Royal Hobart Hospital Microbiology Department	MDU-PHL	Cooley L. et al	https://www.gisaid.org	?	?	26/08/2020
Australia/TAS149/2020	ncov	EPI_ISL_522609	?	2020-04-19	Oceania	Australia	Tasmania		Oceania	Australia	Tasmania	genome	29783	Human	?	?	19B	A.2.2	S	Royal Hobart Hospital Microbiology Department	MDU-PHL	Cooley L. et al	https://www.gisaid.org	?	?	26/08/2020
Australia/TAS15/2020	ncov	EPI_ISL_522610	?	2020-04-10	Oceania	Australia	Tasmania		Oceania	Australia	Tasmania	genome	29813	Human	?	?	19B	A.2.2	S	Royal Hobart Hospital Microbiology Department	MDU-PHL	Cooley L. et al	https://www.gisaid.org	?	?	26/08/2020
Australia/TAS151/2020	ncov	EPI_ISL_522611	?	2020-03-28	Oceania	Australia	Tasmania		Oceania	Australia	Tasmania	genome	29810	Human	?	?	19B	A.1	S	Royal Hobart Hospital Microbiology Department	MDU-PHL	Cooley L. et al	https://www.gisaid.org	?	?	26/08/2020
Australia/TAS154/2020	ncov	EPI_ISL_522612	?	2020-04-16	Oceania	Australia	Tasmania		Oceania	Australia	Tasmania	genome	29791	Human	?	?	19B	A.2.2	S	Royal Hobart Hospital Microbiology Department	MDU-PHL	Cooley L. et al	https://www.gisaid.org	?	?	26/08/2020
Australia/TAS155/2020	ncov	EPI_ISL_522613	?	2020-04-16	Oceania	Australia	Tasmania		Oceania	Australia	Tasmania	genome	29804	Human	?	?	19B	A.2.2	S	Royal Hobart Hospital Microbiology Department	MDU-PHL	Cooley L. et al	https://www.gisaid.org	?	?	26/08/2020
Australia/TAS157/2020	ncov	EPI_ISL_522614	?	2020-04-18	Oceania	Australia	Tasmania		Oceania	Australia	Tasmania	genome	29803	Human	?	?	19B	A.2.2	S	Royal Hobart Hospital Microbiology Department	MDU-PHL	Cooley L. et al	https://www.gisaid.org	?	?	26/08/2020
Australia/TAS158/2020	ncov	EPI_ISL_522615	?	2020-05-03	Oceania	Australia	Tasmania		Oceania	Australia	Tasmania	genome	29668	Human	?	?	19B	A.2.2	S	Royal Hobart Hospital Microbiology Department	MDU-PHL	Cooley L. et al	https://www.gisaid.org	?	?	26/08/2020
Australia/TAS16/2020	ncov	EPI_ISL_522616	?	2020-04-10	Oceania	Australia	Tasmania		Oceania	Australia	Tasmania	genome	29799	Human	?	?	19B	A.2.2	S	Royal Hobart Hospital Microbiology Department	MDU-PHL	Cooley L. et al	https://www.gisaid.org	?	?	26/08/2020
Australia/TAS162/2020	ncov	EPI_ISL_522617	?	2020-04-16	Oceania	Australia	Tasmania		Oceania	Australia	Tasmania	genome	29674	Human	?	?	20A	B.1	G	Royal Hobart Hospital Microbiology Department	MDU-PHL	Cooley L. et al	https://www.gisaid.org	?	?	26/08/2020
Australia/TAS163/2020	ncov	EPI_ISL_522618	?	2020-04-07	Oceania	Australia	Tasmania		Oceania	Australia	Tasmania	genome	29795	Human	?	?	19B	A.2.2	S	Royal Hobart Hospital Microbiology Department	MDU-PHL	Cooley L. et al	https://www.gisaid.org	?	?	26/08/2020
Australia/TAS164/2020	ncov	EPI_ISL_522619	?	2020-04-27	Oceania	Australia	Tasmania		Oceania	Australia	Tasmania	genome	29514	Human	?	?	19B	A.2.2	S	Royal Hobart Hospital Microbiology Department	MDU-PHL	Cooley L. et al	https://www.gisaid.org	?	?	26/08/2020
Australia/TAS165/2020	ncov	EPI_ISL_522620	?	2020-03-14	Oceania	Australia	Tasmania		Oceania	Australia	Tasmania	genome	29801	Human	?	?	19B	A.1	S	Royal Hobart Hospital Microbiology Department	MDU-PHL	Cooley L. et al	https://www.gisaid.org	?	?	26/08/2020
Australia/TAS166/2020	ncov	EPI_ISL_522621	?	2020-05-01	Oceania	Australia	Tasmania		Oceania	Australia	Tasmania	genome	29787	Human	?	?	19B	A.2.2	S	Royal Hobart Hospital Microbiology Department	MDU-PHL	Cooley L. et al	https://www.gisaid.org	?	?	26/08/2020
Australia/TAS17/2020	ncov	EPI_ISL_522622	?	2020-04-13	Oceania	Australia	Tasmania		Oceania	Australia	Tasmania	genome	29805	Human	?	?	19B	A.2.2	S	Royal Hobart Hospital Microbiology Department	MDU-PHL	Cooley L. et al	https://www.gisaid.org	?	?	26/08/2020
Australia/TAS170/2020	ncov	EPI_ISL_522623	?	2020-03-26	Oceania	Australia	Tasmania		Oceania	Australia	Tasmania	genome	29791	Human	?	?	20C	B.1	GH	Royal Hobart Hospital Microbiology Department	MDU-PHL	Cooley L. et al	https://www.gisaid.org	?	?	26/08/2020
Australia/TAS171/2020	ncov	EPI_ISL_522624	?	2020-04-20	Oceania	Australia	Tasmania		Oceania	Australia	Tasmania	genome	29741	Human	?	?	19B	A.2.2	S	Royal Hobart Hospital Microbiology Department	MDU-PHL	Cooley L. et al	https://www.gisaid.org	?	?	26/08/2020
Australia/TAS172/2020	ncov	EPI_ISL_522625	?	2020-04-27	Oceania	Australia	Tasmania		Oceania	Australia	Tasmania	genome	29771	Human	?	?	19B	A.2.2	S	Royal Hobart Hospital Microbiology Department	MDU-PHL	Cooley L. et al	https://www.gisaid.org	?	?	26/08/2020
Australia/TAS173/2020	ncov	EPI_ISL_522626	?	2020-04-02	Oceania	Australia	Tasmania		Oceania	Australia	Tasmania	genome	29612	Human	?	?	20A	B.1.5	G	Royal Hobart Hospital Microbiology Department	MDU-PHL	Cooley L. et al	https://www.gisaid.org	?	?	26/08/2020
Australia/TAS174/2020	ncov	EPI_ISL_522627	?	2020-04-27	Oceania	Australia	Tasmania		Oceania	Australia	Tasmania	genome	29495	Human	?	?	19B	A.2.2	S	Royal Hobart Hospital Microbiology Department	MDU-PHL	Cooley L. et al	https://www.gisaid.org	?	?	26/08/2020
Australia/TAS176/2020	ncov	EPI_ISL_522628	?	2020-04-02	Oceania	Australia	Tasmania		Oceania	Australia	Tasmania	genome	28422	Human	?	?	19B	A.2.2	S	Royal Hobart Hospital Microbiology Department	MDU-PHL	Cooley L. et al	https://www.gisaid.org	?	?	26/08/2020
Australia/TAS179/2020	ncov	EPI_ISL_522629	?	2020-04-30	Oceania	Australia	Tasmania		Oceania	Australia	Tasmania	genome	29783	Human	?	?	19B	A.2.2	S	Royal Hobart Hospital Microbiology Department	MDU-PHL	Cooley L. et al	https://www.gisaid.org	?	?	26/08/2020
Australia/TAS18/2020	ncov	EPI_ISL_522630	?	2020-04-13	Oceania	Australia	Tasmania		Oceania	Australia	Tasmania	genome	29796	Human	?	?	19B	A.2.2	S	Royal Hobart Hospital Microbiology Department	MDU-PHL	Cooley L. et al	https://www.gisaid.org	?	?	26/08/2020
Australia/TAS180/2020	ncov	EPI_ISL_522631	?	2020-04-20	Oceania	Australia	Tasmania		Oceania	Australia	Tasmania	genome	29698	Human	?	?	20B	B.1.1	GR	Royal Hobart Hospital Microbiology Department	MDU-PHL	Cooley L. et al	https://www.gisaid.org	?	?	26/08/2020
Australia/TAS182/2020	ncov	EPI_ISL_522632	?	2020-04-27	Oceania	Australia	Tasmania		Oceania	Australia	Tasmania	genome	29840	Human	?	?	19B	A.2.2	S	Royal Hobart Hospital Microbiology Department	MDU-PHL	Cooley L. et al	https://www.gisaid.org	?	?	26/08/2020
Australia/TAS184/2020	ncov	EPI_ISL_522633	?	2020-04-19	Oceania	Australia	Tasmania		Oceania	Australia	Tasmania	genome	29789	Human	?	?	19B	A.2.2	S	Royal Hobart Hospital Microbiology Department	MDU-PHL	Cooley L. et al	https://www.gisaid.org	?	?	26/08/2020
Australia/TAS186/2020	ncov	EPI_ISL_522634	?	2020-04-19	Oceania	Australia	Tasmania		Oceania	Australia	Tasmania	genome	29323	Human	?	?	19B	A.2.2	S	Royal Hobart Hospital Microbiology Department	MDU-PHL	Cooley L. et al	https://www.gisaid.org	?	?	26/08/2020
Australia/TAS187/2020	ncov	EPI_ISL_522635	?	2020-04-06	Oceania	Australia	Tasmania		Oceania	Australia	Tasmania	genome	29798	Human	?	?	19B	A.2.2	S	Royal Hobart Hospital Microbiology Department	MDU-PHL	Cooley L. et al	https://www.gisaid.org	?	?	26/08/2020
Australia/TAS188/2020	ncov	EPI_ISL_522636	?	2020-03-26	Oceania	Australia	Tasmania		Oceania	Australia	Tasmania	genome	29789	Human	?	?	19B	A.2.2	S	Royal Hobart Hospital Microbiology Department	MDU-PHL	Cooley L. et al	https://www.gisaid.org	?	?	26/08/2020
Australia/TAS189/2020	ncov	EPI_ISL_522637	?	2020-04-24	Oceania	Australia	Tasmania		Oceania	Australia	Tasmania	genome	29789	Human	?	?	19B	A.2.2	S	Royal Hobart Hospital Microbiology Department	MDU-PHL	Cooley L. et al	https://www.gisaid.org	?	?	26/08/2020
Australia/TAS19/2020	ncov	EPI_ISL_522638	?	2020-04-14	Oceania	Australia	Tasmania		Oceania	Australia	Tasmania	genome	29812	Human	?	?	19B	A.2.2	S	Royal Hobart Hospital Microbiology Department	MDU-PHL	Cooley L. et al	https://www.gisaid.org	?	?	26/08/2020
Australia/TAS191/2020	ncov	EPI_ISL_522639	?	2020-04-25	Oceania	Australia	Tasmania		Oceania	Australia	Tasmania	genome	29787	Human	?	?	19B	A.2.2	S	Royal Hobart Hospital Microbiology Department	MDU-PHL	Cooley L. et al	https://www.gisaid.org	?	?	26/08/2020
Australia/TAS194/2020	ncov	EPI_ISL_522640	?	2020-04-07	Oceania	Australia	Tasmania		Oceania	Australia	Tasmania	genome	29783	Human	?	?	19B	A.2.2	S	Royal Hobart Hospital Microbiology Department	MDU-PHL	Cooley L. et al	https://www.gisaid.org	?	?	26/08/2020
Australia/TAS197/2020	ncov	EPI_ISL_522641	?	2020-03-27	Oceania	Australia	Tasmania		Oceania	Australia	Tasmania	genome	29787	Human	?	?	20C	B.1	GH	Royal Hobart Hospital Microbiology Department	MDU-PHL	Cooley L. et al	https://www.gisaid.org	?	?	26/08/2020
Australia/TAS199/2020	ncov	EPI_ISL_522642	?	2020-04-21	Oceania	Australia	Tasmania		Oceania	Australia	Tasmania	genome	29789	Human	?	?	19B	A.2.2	S	Royal Hobart Hospital Microbiology Department	MDU-PHL	Cooley L. et al	https://www.gisaid.org	?	?	26/08/2020
Australia/TAS20/2020	ncov	EPI_ISL_522643	?	2020-04-14	Oceania	Australia	Tasmania		Oceania	Australia	Tasmania	genome	29797	Human	?	?	19B	A.2.2	S	Royal Hobart Hospital Microbiology Department	MDU-PHL	Cooley L. et al	https://www.gisaid.org	?	?	26/08/2020
Australia/TAS202/2020	ncov	EPI_ISL_522644	?	2020-03-27	Oceania	Australia	Tasmania		Oceania	Australia	Tasmania	genome	29797	Human	?	?	19B	A.1	S	Royal Hobart Hospital Microbiology Department	MDU-PHL	Cooley L. et al	https://www.gisaid.org	?	?	26/08/2020
Australia/TAS205/2020	ncov	EPI_ISL_522645	?	2020-04-26	Oceania	Australia	Tasmania		Oceania	Australia	Tasmania	genome	29784	Human	?	?	19B	A.2.2	S	Royal Hobart Hospital Microbiology Department	MDU-PHL	Cooley L. et al	https://www.gisaid.org	?	?	26/08/2020
Australia/TAS21/2020	ncov	EPI_ISL_522646	?	2020-04-15	Oceania	Australia	Tasmania		Oceania	Australia	Tasmania	genome	29805	Human	?	?	19B	A.2.2	S	Royal Hobart Hospital Microbiology Department	MDU-PHL	Cooley L. et al	https://www.gisaid.org	?	?	26/08/2020
Australia/TAS218/2020	ncov	EPI_ISL_522648	?	2020-03-20	Oceania	Australia	Tasmania		Oceania	Australia	Tasmania	genome	29782	Human	?	?	19A	B.2	V	Royal Hobart Hospital Microbiology Department	MDU-PHL	Cooley L. et al	https://www.gisaid.org	?	?	26/08/2020
Australia/TAS22/2020	ncov	EPI_ISL_522649	?	2020-04-11	Oceania	Australia	Tasmania		Oceania	Australia	Tasmania	genome	29797	Human	?	?	19B	A.2.2	S	Royal Hobart Hospital Microbiology Department	MDU-PHL	Cooley L. et al	https://www.gisaid.org	?	?	26/08/2020
Australia/TAS220/2020	ncov	EPI_ISL_522650	?	2020-03-26	Oceania	Australia	Tasmania		Oceania	Australia	Tasmania	genome	29764	Human	?	?	20C	B.1	GH	Royal Hobart Hospital Microbiology Department	MDU-PHL	Cooley L. et al	https://www.gisaid.org	?	?	26/08/2020
Australia/TAS221/2020	ncov	EPI_ISL_522651	?	2020-03-26	Oceania	Australia	Tasmania		Oceania	Australia	Tasmania	genome	29782	Human	?	?	19B	A	O	Royal Hobart Hospital Microbiology Department	MDU-PHL	Cooley L. et al	https://www.gisaid.org	?	?	26/08/2020
Australia/TAS223/2020	ncov	EPI_ISL_522652	?	2020-03-27	Oceania	Australia	Tasmania		Oceania	Australia	Tasmania	genome	29802	Human	?	?	19B	A.2.2	S	Royal Hobart Hospital Microbiology Department	MDU-PHL	Cooley L. et al	https://www.gisaid.org	?	?	26/08/2020
Australia/TAS224/2020	ncov	EPI_ISL_522653	?	2020-03-27	Oceania	Australia	Tasmania		Oceania	Australia	Tasmania	genome	29802	Human	?	?	19B	A.1	S	Royal Hobart Hospital Microbiology Department	MDU-PHL	Cooley L. et al	https://www.gisaid.org	?	?	26/08/2020
Australia/TAS225/2020	ncov	EPI_ISL_522654	?	2020-03-29	Oceania	Australia	Tasmania		Oceania	Australia	Tasmania	genome	29812	Human	?	?	20C	B.1	GH	Royal Hobart Hospital Microbiology Department	MDU-PHL	Cooley L. et al	https://www.gisaid.org	?	?	26/08/2020
Australia/TAS226/2020	ncov	EPI_ISL_522655	?	2020-03-29	Oceania	Australia	Tasmania		Oceania	Australia	Tasmania	genome	29797	Human	?	?	20C	B.1	GH	Royal Hobart Hospital Microbiology Department	MDU-PHL	Cooley L. et al	https://www.gisaid.org	?	?	26/08/2020
Australia/TAS227/2020	ncov	EPI_ISL_522656	?	2020-03-29	Oceania	Australia	Tasmania		Oceania	Australia	Tasmania	genome	29802	Human	?	?	20C	B.1	GH	Royal Hobart Hospital Microbiology Department	MDU-PHL	Cooley L. et al	https://www.gisaid.org	?	?	26/08/2020
Australia/TAS228/2020	ncov	EPI_ISL_522657	?	2020-04-01	Oceania	Australia	Tasmania		Oceania	Australia	Tasmania	genome	29803	Human	?	?	19B	A.1	S	Royal Hobart Hospital Microbiology Department	MDU-PHL	Cooley L. et al	https://www.gisaid.org	?	?	26/08/2020
Australia/TAS23/2020	ncov	EPI_ISL_522658	?	2020-04-13	Oceania	Australia	Tasmania		Oceania	Australia	Tasmania	genome	29725	Human	?	?	19B	A.2.2	S	Royal Hobart Hospital Microbiology Department	MDU-PHL	Cooley L. et al	https://www.gisaid.org	?	?	26/08/2020
Australia/TAS230/2020	ncov	EPI_ISL_522659	?	2020-04-06	Oceania	Australia	Tasmania		Oceania	Australia	Tasmania	genome	29801	Human	?	?	19B	A.2.2	S	Royal Hobart Hospital Microbiology Department	MDU-PHL	Cooley L. et al	https://www.gisaid.org	?	?	26/08/2020
Australia/TAS231/2020	ncov	EPI_ISL_522660	?	2020-04-07	Oceania	Australia	Tasmania		Oceania	Australia	Tasmania	genome	29632	Human	?	?	19B	A.2.2	S	Royal Hobart Hospital Microbiology Department	MDU-PHL	Cooley L. et al	https://www.gisaid.org	?	?	26/08/2020
Australia/TAS232/2020	ncov	EPI_ISL_522661	?	2020-04-08	Oceania	Australia	Tasmania		Oceania	Australia	Tasmania	genome	29784	Human	?	?	19B	A.2.2	S	Royal Hobart Hospital Microbiology Department	MDU-PHL	Cooley L. et al	https://www.gisaid.org	?	?	26/08/2020
Australia/TAS233/2020	ncov	EPI_ISL_522662	?	2020-04-10	Oceania	Australia	Tasmania		Oceania	Australia	Tasmania	genome	29789	Human	?	?	19B	A.2.2	S	Royal Hobart Hospital Microbiology Department	MDU-PHL	Cooley L. et al	https://www.gisaid.org	?	?	26/08/2020
Australia/TAS234/2020	ncov	EPI_ISL_522663	?	2020-04-10	Oceania	Australia	Tasmania		Oceania	Australia	Tasmania	genome	29787	Human	?	?	19B	A.2.2	S	Royal Hobart Hospital Microbiology Department	MDU-PHL	Cooley L. et al	https://www.gisaid.org	?	?	26/08/2020
Australia/TAS235/2020	ncov	EPI_ISL_522664	?	2020-04-10	Oceania	Australia	Tasmania		Oceania	Australia	Tasmania	genome	29787	Human	?	?	19B	A.2.2	S	Royal Hobart Hospital Microbiology Department	MDU-PHL	Cooley L. et al	https://www.gisaid.org	?	?	26/08/2020
Australia/TAS236/2020	ncov	EPI_ISL_522665	?	2020-04-10	Oceania	Australia	Tasmania		Oceania	Australia	Tasmania	genome	29798	Human	?	?	19B	A.2.2	S	Royal Hobart Hospital Microbiology Department	MDU-PHL	Cooley L. et al	https://www.gisaid.org	?	?	26/08/2020
Australia/TAS237/2020	ncov	EPI_ISL_522666	?	2020-04-13	Oceania	Australia	Tasmania		Oceania	Australia	Tasmania	genome	29804	Human	?	?	19B	A.2.2	S	Royal Hobart Hospital Microbiology Department	MDU-PHL	Cooley L. et al	https://www.gisaid.org	?	?	26/08/2020
Australia/TAS239/2020	ncov	EPI_ISL_522667	?	2020-04-15	Oceania	Australia	Tasmania		Oceania	Australia	Tasmania	genome	29796	Human	?	?	19B	A.2.2	S	Royal Hobart Hospital Microbiology Department	MDU-PHL	Cooley L. et al	https://www.gisaid.org	?	?	26/08/2020
Australia/TAS240/2020	ncov	EPI_ISL_522668	?	2020-04-15	Oceania	Australia	Tasmania		Oceania	Australia	Tasmania	genome	29804	Human	?	?	19B	A.2.2	S	Royal Hobart Hospital Microbiology Department	MDU-PHL	Cooley L. et al	https://www.gisaid.org	?	?	26/08/2020
Australia/TAS241/2020	ncov	EPI_ISL_522669	?	2020-04-15	Oceania	Australia	Tasmania		Oceania	Australia	Tasmania	genome	29792	Human	?	?	19B	A.2.2	S	Royal Hobart Hospital Microbiology Department	MDU-PHL	Cooley L. et al	https://www.gisaid.org	?	?	26/08/2020
Australia/TAS242/2020	ncov	EPI_ISL_522670	?	2020-04-15	Oceania	Australia	Tasmania		Oceania	Australia	Tasmania	genome	29792	Human	?	?	19B	A.2.2	S	Royal Hobart Hospital Microbiology Department	MDU-PHL	Cooley L. et al	https://www.gisaid.org	?	?	26/08/2020
Australia/TAS243/2020	ncov	EPI_ISL_522671	?	2020-04-15	Oceania	Australia	Tasmania		Oceania	Australia	Tasmania	genome	29790	Human	?	?	19B	A.2.2	S	Royal Hobart Hospital Microbiology Department	MDU-PHL	Cooley L. et al	https://www.gisaid.org	?	?	26/08/2020
Australia/TAS245/2020	ncov	EPI_ISL_522672	?	2020-04-18	Oceania	Australia	Tasmania		Oceania	Australia	Tasmania	genome	29812	Human	?	?	19B	A.2.2	S	Royal Hobart Hospital Microbiology Department	MDU-PHL	Cooley L. et al	https://www.gisaid.org	?	?	26/08/2020
Australia/TAS246/2020	ncov	EPI_ISL_522673	?	2020-04-18	Oceania	Australia	Tasmania		Oceania	Australia	Tasmania	genome	29809	Human	?	?	19B	A.2.2	S	Royal Hobart Hospital Microbiology Department	MDU-PHL	Cooley L. et al	https://www.gisaid.org	?	?	26/08/2020
Australia/TAS247/2020	ncov	EPI_ISL_522674	?	2020-04-21	Oceania	Australia	Tasmania		Oceania	Australia	Tasmania	genome	29799	Human	?	?	19B	A.2.2	S	Royal Hobart Hospital Microbiology Department	MDU-PHL	Cooley L. et al	https://www.gisaid.org	?	?	26/08/2020
Australia/TAS248/2020	ncov	EPI_ISL_522675	?	2020-04-21	Oceania	Australia	Tasmania		Oceania	Australia	Tasmania	genome	29813	Human	?	?	19B	A.2.2	S	Royal Hobart Hospital Microbiology Department	MDU-PHL	Cooley L. et al	https://www.gisaid.org	?	?	26/08/2020
Australia/TAS249/2020	ncov	EPI_ISL_522676	?	2020-04-22	Oceania	Australia	Tasmania		Oceania	Australia	Tasmania	genome	29796	Human	?	?	19B	A.2.2	S	Royal Hobart Hospital Microbiology Department	MDU-PHL	Cooley L. et al	https://www.gisaid.org	?	?	26/08/2020
Australia/TAS25/2020	ncov	EPI_ISL_522677	?	2020-04-12	Oceania	Australia	Tasmania		Oceania	Australia	Tasmania	genome	29806	Human	?	?	19B	A.2.2	S	Royal Hobart Hospital Microbiology Department	MDU-PHL	Cooley L. et al	https://www.gisaid.org	?	?	26/08/2020
Australia/TAS250/2020	ncov	EPI_ISL_522678	?	2020-04-23	Oceania	Australia	Tasmania		Oceania	Australia	Tasmania	genome	29795	Human	?	?	19B	A.2.2	S	Royal Hobart Hospital Microbiology Department	MDU-PHL	Cooley L. et al	https://www.gisaid.org	?	?	26/08/2020
Australia/TAS251/2020	ncov	EPI_ISL_522679	?	2020-04-23	Oceania	Australia	Tasmania		Oceania	Australia	Tasmania	genome	29797	Human	?	?	19B	A.2.2	S	Royal Hobart Hospital Microbiology Department	MDU-PHL	Cooley L. et al	https://www.gisaid.org	?	?	26/08/2020
Australia/TAS252/2020	ncov	EPI_ISL_522680	?	2020-04-24	Oceania	Australia	Tasmania		Oceania	Australia	Tasmania	genome	29813	Human	?	?	19B	A.2.2	S	Royal Hobart Hospital Microbiology Department	MDU-PHL	Cooley L. et al	https://www.gisaid.org	?	?	26/08/2020
Australia/TAS253/2020	ncov	EPI_ISL_522681	?	2020-04-25	Oceania	Australia	Tasmania		Oceania	Australia	Tasmania	genome	29843	Human	?	?	19B	A.2.2	S	Royal Hobart Hospital Microbiology Department	MDU-PHL	Cooley L. et al	https://www.gisaid.org	?	?	26/08/2020
Australia/TAS254/2020	ncov	EPI_ISL_522682	?	2020-04-27	Oceania	Australia	Tasmania		Oceania	Australia	Tasmania	genome	29777	Human	?	?	19B	A.2.2	S	Royal Hobart Hospital Microbiology Department	MDU-PHL	Cooley L. et al	https://www.gisaid.org	?	?	26/08/2020
Australia/TAS255/2020	ncov	EPI_ISL_522683	?	2020-04-27	Oceania	Australia	Tasmania		Oceania	Australia	Tasmania	genome	29800	Human	?	?	19B	A.2.2	S	Royal Hobart Hospital Microbiology Department	MDU-PHL	Cooley L. et al	https://www.gisaid.org	?	?	26/08/2020
Australia/TAS256/2020	ncov	EPI_ISL_522684	?	2020-04-28	Oceania	Australia	Tasmania		Oceania	Australia	Tasmania	genome	29774	Human	?	?	19B	A.2.2	S	Royal Hobart Hospital Microbiology Department	MDU-PHL	Cooley L. et al	https://www.gisaid.org	?	?	26/08/2020
Australia/TAS259/2020	ncov	EPI_ISL_522686	?	2020-05-06	Oceania	Australia	Tasmania		Oceania	Australia	Tasmania	genome	29782	Human	?	?	19B	A.2.2	S	Royal Hobart Hospital Microbiology Department	MDU-PHL	Cooley L. et al	https://www.gisaid.org	?	?	26/08/2020
Australia/TAS26/2020	ncov	EPI_ISL_522687	?	2020-04-11	Oceania	Australia	Tasmania		Oceania	Australia	Tasmania	genome	29804	Human	?	?	19B	A.2.2	S	Royal Hobart Hospital Microbiology Department	MDU-PHL	Cooley L. et al	https://www.gisaid.org	?	?	26/08/2020
Australia/TAS260/2020	ncov	EPI_ISL_522688	?	2020-05-08	Oceania	Australia	Tasmania		Oceania	Australia	Tasmania	genome	29782	Human	?	?	19B	A.2.2	S	Royal Hobart Hospital Microbiology Department	MDU-PHL	Cooley L. et al	https://www.gisaid.org	?	?	26/08/2020
Australia/TAS261/2020	ncov	EPI_ISL_522689	?	2020-04-08	Oceania	Australia	Tasmania		Oceania	Australia	Tasmania	genome	29802	Human	?	?	19B	A.1	S	Royal Hobart Hospital Microbiology Department	MDU-PHL	Cooley L. et al	https://www.gisaid.org	?	?	26/08/2020
Australia/TAS262/2020	ncov	EPI_ISL_522690	?	2020-03-27	Oceania	Australia	Tasmania		Oceania	Australia	Tasmania	genome	29792	Human	?	?	20C	B.1	GH	Royal Hobart Hospital Microbiology Department	MDU-PHL	Cooley L. et al	https://www.gisaid.org	?	?	26/08/2020
Australia/TAS263/2020	ncov	EPI_ISL_522691	?	2020-04-03	Oceania	Australia	Tasmania		Oceania	Australia	Tasmania	genome	29805	Human	?	?	19B	A.2.2	S	Royal Hobart Hospital Microbiology Department	MDU-PHL	Cooley L. et al	https://www.gisaid.org	?	?	26/08/2020
Australia/TAS264/2020	ncov	EPI_ISL_522692	?	2020-04-07	Oceania	Australia	Tasmania		Oceania	Australia	Tasmania	genome	29805	Human	?	?	19B	A.2.2	S	Royal Hobart Hospital Microbiology Department	MDU-PHL	Cooley L. et al	https://www.gisaid.org	?	?	26/08/2020
Australia/TAS265/2020	ncov	EPI_ISL_522693	?	2020-04-09	Oceania	Australia	Tasmania		Oceania	Australia	Tasmania	genome	29797	Human	?	?	19B	A.2.2	S	Royal Hobart Hospital Microbiology Department	MDU-PHL	Cooley L. et al	https://www.gisaid.org	?	?	26/08/2020
Australia/TAS266/2020	ncov	EPI_ISL_522694	?	2020-04-10	Oceania	Australia	Tasmania		Oceania	Australia	Tasmania	genome	29798	Human	?	?	19B	A.2.2	S	Royal Hobart Hospital Microbiology Department	MDU-PHL	Cooley L. et al	https://www.gisaid.org	?	?	26/08/2020
Australia/TAS267/2020	ncov	EPI_ISL_522695	?	2020-04-10	Oceania	Australia	Tasmania		Oceania	Australia	Tasmania	genome	29797	Human	?	?	19B	A.2.2	S	Royal Hobart Hospital Microbiology Department	MDU-PHL	Cooley L. et al	https://www.gisaid.org	?	?	26/08/2020
Australia/TAS268/2020	ncov	EPI_ISL_522696	?	2020-04-11	Oceania	Australia	Tasmania		Oceania	Australia	Tasmania	genome	29804	Human	?	?	19B	A.2.2	S	Royal Hobart Hospital Microbiology Department	MDU-PHL	Cooley L. et al	https://www.gisaid.org	?	?	26/08/2020
Australia/TAS269/2020	ncov	EPI_ISL_522697	?	2020-04-11	Oceania	Australia	Tasmania		Oceania	Australia	Tasmania	genome	29799	Human	?	?	19B	A.2.2	S	Royal Hobart Hospital Microbiology Department	MDU-PHL	Cooley L. et al	https://www.gisaid.org	?	?	26/08/2020
Australia/TAS27/2020	ncov	EPI_ISL_522698	?	2020-04-15	Oceania	Australia	Tasmania		Oceania	Australia	Tasmania	genome	29729	Human	?	?	19B	A.2.2	S	Royal Hobart Hospital Microbiology Department	MDU-PHL	Cooley L. et al	https://www.gisaid.org	?	?	26/08/2020
Australia/TAS270/2020	ncov	EPI_ISL_522699	?	2020-04-13	Oceania	Australia	Tasmania		Oceania	Australia	Tasmania	genome	29805	Human	?	?	19B	A.2.2	S	Royal Hobart Hospital Microbiology Department	MDU-PHL	Cooley L. et al	https://www.gisaid.org	?	?	26/08/2020
Australia/TAS271/2020	ncov	EPI_ISL_522700	?	2020-04-13	Oceania	Australia	Tasmania		Oceania	Australia	Tasmania	genome	29799	Human	?	?	19B	A.2.2	S	Royal Hobart Hospital Microbiology Department	MDU-PHL	Cooley L. et al	https://www.gisaid.org	?	?	26/08/2020
Australia/TAS272/2020	ncov	EPI_ISL_522701	?	2020-04-13	Oceania	Australia	Tasmania		Oceania	Australia	Tasmania	genome	29798	Human	?	?	19B	A.2.2	S	Royal Hobart Hospital Microbiology Department	MDU-PHL	Cooley L. et al	https://www.gisaid.org	?	?	26/08/2020
Australia/TAS273/2020	ncov	EPI_ISL_522702	?	2020-04-16	Oceania	Australia	Tasmania		Oceania	Australia	Tasmania	genome	29782	Human	?	?	19B	A.2.2	S	Royal Hobart Hospital Microbiology Department	MDU-PHL	Cooley L. et al	https://www.gisaid.org	?	?	26/08/2020
Australia/TAS274/2020	ncov	EPI_ISL_522703	?	2020-04-18	Oceania	Australia	Tasmania		Oceania	Australia	Tasmania	genome	29782	Human	?	?	19B	A.2.2	S	Royal Hobart Hospital Microbiology Department	MDU-PHL	Cooley L. et al	https://www.gisaid.org	?	?	26/08/2020
Australia/TAS275/2020	ncov	EPI_ISL_522704	?	2020-04-18	Oceania	Australia	Tasmania		Oceania	Australia	Tasmania	genome	29786	Human	?	?	19B	A.2.2	S	Royal Hobart Hospital Microbiology Department	MDU-PHL	Cooley L. et al	https://www.gisaid.org	?	?	26/08/2020
Australia/TAS278/2020	ncov	EPI_ISL_522705	?	2020-07-19	Oceania	Australia	Tasmania		Oceania	Australia	Tasmania	genome	29813	Human	?	?	20B	D.2	GR	Royal Hobart Hospital Microbiology Department	MDU-PHL	Cooley L. et al	https://www.gisaid.org	?	?	26/08/2020
Australia/TAS29/2020	ncov	EPI_ISL_522706	?	2020-04-12	Oceania	Australia	Tasmania		Oceania	Australia	Tasmania	genome	29807	Human	?	?	19B	A.2.2	S	Royal Hobart Hospital Microbiology Department	MDU-PHL	Cooley L. et al	https://www.gisaid.org	?	?	26/08/2020
Australia/TAS30/2020	ncov	EPI_ISL_522707	?	2020-04-13	Oceania	Australia	Tasmania		Oceania	Australia	Tasmania	genome	29798	Human	?	?	19B	A.2.2	S	Royal Hobart Hospital Microbiology Department	MDU-PHL	Cooley L. et al	https://www.gisaid.org	?	?	26/08/2020
Australia/TAS31/2020	ncov	EPI_ISL_522708	?	2020-04-10	Oceania	Australia	Tasmania		Oceania	Australia	Tasmania	genome	29806	Human	?	?	19B	A.2.2	S	Royal Hobart Hospital Microbiology Department	MDU-PHL	Cooley L. et al	https://www.gisaid.org	?	?	26/08/2020
Australia/TAS32/2020	ncov	EPI_ISL_522709	?	2020-04-10	Oceania	Australia	Tasmania		Oceania	Australia	Tasmania	genome	29798	Human	?	?	19B	A.2.2	S	Royal Hobart Hospital Microbiology Department	MDU-PHL	Cooley L. et al	https://www.gisaid.org	?	?	26/08/2020
Australia/TAS33/2020	ncov	EPI_ISL_522710	?	2020-04-12	Oceania	Australia	Tasmania		Oceania	Australia	Tasmania	genome	29789	Human	?	?	19B	A.2.2	S	Royal Hobart Hospital Microbiology Department	MDU-PHL	Cooley L. et al	https://www.gisaid.org	?	?	26/08/2020
Australia/TAS34/2020	ncov	EPI_ISL_522711	?	2020-04-11	Oceania	Australia	Tasmania		Oceania	Australia	Tasmania	genome	29798	Human	?	?	19B	A.2.2	S	Royal Hobart Hospital Microbiology Department	MDU-PHL	Cooley L. et al	https://www.gisaid.org	?	?	26/08/2020
Australia/TAS35/2020	ncov	EPI_ISL_522712	?	2020-04-11	Oceania	Australia	Tasmania		Oceania	Australia	Tasmania	genome	29808	Human	?	?	19B	A.2.2	S	Royal Hobart Hospital Microbiology Department	MDU-PHL	Cooley L. et al	https://www.gisaid.org	?	?	26/08/2020
Australia/TAS36/2020	ncov	EPI_ISL_522713	?	2020-04-14	Oceania	Australia	Tasmania		Oceania	Australia	Tasmania	genome	29804	Human	?	?	19B	A.2.2	S	Royal Hobart Hospital Microbiology Department	MDU-PHL	Cooley L. et al	https://www.gisaid.org	?	?	26/08/2020
Australia/TAS37/2020	ncov	EPI_ISL_522714	?	2020-04-13	Oceania	Australia	Tasmania		Oceania	Australia	Tasmania	genome	29813	Human	?	?	19B	A.2.2	S	Royal Hobart Hospital Microbiology Department	MDU-PHL	Cooley L. et al	https://www.gisaid.org	?	?	26/08/2020
Australia/TAS38/2020	ncov	EPI_ISL_522715	?	2020-04-13	Oceania	Australia	Tasmania		Oceania	Australia	Tasmania	genome	29813	Human	?	?	19B	A.2.2	S	Royal Hobart Hospital Microbiology Department	MDU-PHL	Cooley L. et al	https://www.gisaid.org	?	?	26/08/2020
Australia/TAS39/2020	ncov	EPI_ISL_522716	?	2020-04-12	Oceania	Australia	Tasmania		Oceania	Australia	Tasmania	genome	29805	Human	?	?	19B	A.2.2	S	Royal Hobart Hospital Microbiology Department	MDU-PHL	Cooley L. et al	https://www.gisaid.org	?	?	26/08/2020
Australia/TAS40/2020	ncov	EPI_ISL_522717	?	2020-04-11	Oceania	Australia	Tasmania		Oceania	Australia	Tasmania	genome	29802	Human	?	?	19B	A.2.2	S	Royal Hobart Hospital Microbiology Department	MDU-PHL	Cooley L. et al	https://www.gisaid.org	?	?	26/08/2020
Australia/TAS41/2020	ncov	EPI_ISL_522718	?	2020-04-15	Oceania	Australia	Tasmania		Oceania	Australia	Tasmania	genome	29807	Human	?	?	19B	A.2.2	S	Royal Hobart Hospital Microbiology Department	MDU-PHL	Cooley L. et al	https://www.gisaid.org	?	?	26/08/2020
Australia/TAS42/2020	ncov	EPI_ISL_522719	?	2020-04-13	Oceania	Australia	Tasmania		Oceania	Australia	Tasmania	genome	29801	Human	?	?	19B	A.2.2	S	Royal Hobart Hospital Microbiology Department	MDU-PHL	Cooley L. et al	https://www.gisaid.org	?	?	26/08/2020
Australia/TAS45/2020	ncov	EPI_ISL_522720	?	2020-04-09	Oceania	Australia	Tasmania		Oceania	Australia	Tasmania	genome	29806	Human	?	?	19B	A.2.2	S	Royal Hobart Hospital Microbiology Department	MDU-PHL	Cooley L. et al	https://www.gisaid.org	?	?	26/08/2020
Australia/TAS46/2020	ncov	EPI_ISL_522721	?	2020-03-27	Oceania	Australia	Tasmania		Oceania	Australia	Tasmania	genome	29801	Human	?	?	19B	A.1	S	Royal Hobart Hospital Microbiology Department	MDU-PHL	Cooley L. et al	https://www.gisaid.org	?	?	26/08/2020
Australia/TAS47/2020	ncov	EPI_ISL_522722	?	2020-04-08	Oceania	Australia	Tasmania		Oceania	Australia	Tasmania	genome	29798	Human	?	?	19B	A.2.2	S	Royal Hobart Hospital Microbiology Department	MDU-PHL	Cooley L. et al	https://www.gisaid.org	?	?	26/08/2020
Australia/TAS48/2020	ncov	EPI_ISL_522723	?	2020-04-05	Oceania	Australia	Tasmania		Oceania	Australia	Tasmania	genome	29801	Human	?	?	19B	A.1	S	Royal Hobart Hospital Microbiology Department	MDU-PHL	Cooley L. et al	https://www.gisaid.org	?	?	26/08/2020
Australia/TAS49/2020	ncov	EPI_ISL_522724	?	2020-03-21	Oceania	Australia	Tasmania		Oceania	Australia	Tasmania	genome	29787	Human	?	?	20B	B.1.1	GR	Royal Hobart Hospital Microbiology Department	MDU-PHL	Cooley L. et al	https://www.gisaid.org	?	?	26/08/2020
Australia/TAS50/2020	ncov	EPI_ISL_522725	?	2020-04-09	Oceania	Australia	Tasmania		Oceania	Australia	Tasmania	genome	29797	Human	?	?	19B	A.2.2	S	Royal Hobart Hospital Microbiology Department	MDU-PHL	Cooley L. et al	https://www.gisaid.org	?	?	26/08/2020
Australia/TAS51/2020	ncov	EPI_ISL_522726	?	2020-04-09	Oceania	Australia	Tasmania		Oceania	Australia	Tasmania	genome	29807	Human	?	?	19B	A.2.2	S	Royal Hobart Hospital Microbiology Department	MDU-PHL	Cooley L. et al	https://www.gisaid.org	?	?	26/08/2020
Australia/TAS52/2020	ncov	EPI_ISL_522727	?	2020-03-23	Oceania	Australia	Tasmania		Oceania	Australia	Tasmania	genome	29798	Human	?	?	19B	A.2.2	S	Royal Hobart Hospital Microbiology Department	MDU-PHL	Cooley L. et al	https://www.gisaid.org	?	?	26/08/2020
Australia/TAS54/2020	ncov	EPI_ISL_522729	?	2020-03-05	Oceania	Australia	Tasmania		Oceania	Australia	Tasmania	genome	29790	Human	?	?	19A	B.4	O	Royal Hobart Hospital Microbiology Department	MDU-PHL	Cooley L. et al	https://www.gisaid.org	?	?	26/08/2020
Australia/TAS56/2020	ncov	EPI_ISL_522730	?	2020-03-22	Oceania	Australia	Tasmania		Oceania	Australia	Tasmania	genome	29802	Human	?	?	19B	A.2.2	S	Royal Hobart Hospital Microbiology Department	MDU-PHL	Cooley L. et al	https://www.gisaid.org	?	?	26/08/2020
Australia/TAS57/2020	ncov	EPI_ISL_522731	?	2020-03-19	Oceania	Australia	Tasmania		Oceania	Australia	Tasmania	genome	29807	Human	?	?	20A	B.1	GH	Royal Hobart Hospital Microbiology Department	MDU-PHL	Cooley L. et al	https://www.gisaid.org	?	?	26/08/2020
Australia/TAS58/2020	ncov	EPI_ISL_522732	?	2020-04-04	Oceania	Australia	Tasmania		Oceania	Australia	Tasmania	genome	29798	Human	?	?	19B	A.2.2	S	Royal Hobart Hospital Microbiology Department	MDU-PHL	Cooley L. et al	https://www.gisaid.org	?	?	26/08/2020
Australia/TAS60/2020	ncov	EPI_ISL_522733	?	2020-04-07	Oceania	Australia	Tasmania		Oceania	Australia	Tasmania	genome	29808	Human	?	?	20C	B.1	GH	Royal Hobart Hospital Microbiology Department	MDU-PHL	Cooley L. et al	https://www.gisaid.org	?	?	26/08/2020
Australia/TAS62/2020	ncov	EPI_ISL_522734	?	2020-04-08	Oceania	Australia	Tasmania		Oceania	Australia	Tasmania	genome	29806	Human	?	?	19B	A.2.2	S	Royal Hobart Hospital Microbiology Department	MDU-PHL	Cooley L. et al	https://www.gisaid.org	?	?	26/08/2020
Australia/TAS63/2020	ncov	EPI_ISL_522735	?	2020-03-23	Oceania	Australia	Tasmania		Oceania	Australia	Tasmania	genome	29797	Human	?	?	19B	A.1	S	Royal Hobart Hospital Microbiology Department	MDU-PHL	Cooley L. et al	https://www.gisaid.org	?	?	26/08/2020
Australia/TAS64/2020	ncov	EPI_ISL_522736	?	2020-03-14	Oceania	Australia	Tasmania		Oceania	Australia	Tasmania	genome	29808	Human	?	?	19B	A.1	S	Royal Hobart Hospital Microbiology Department	MDU-PHL	Cooley L. et al	https://www.gisaid.org	?	?	26/08/2020
Australia/TAS65/2020	ncov	EPI_ISL_522737	?	2020-03-18	Oceania	Australia	Tasmania		Oceania	Australia	Tasmania	genome	29812	Human	?	?	19B	A.1	S	Royal Hobart Hospital Microbiology Department	MDU-PHL	Cooley L. et al	https://www.gisaid.org	?	?	26/08/2020
Australia/TAS66/2020	ncov	EPI_ISL_522738	?	2020-03-23	Oceania	Australia	Tasmania		Oceania	Australia	Tasmania	genome	29805	Human	?	?	19B	A.2.2	S	Royal Hobart Hospital Microbiology Department	MDU-PHL	Cooley L. et al	https://www.gisaid.org	?	?	26/08/2020
Australia/TAS67/2020	ncov	EPI_ISL_522739	?	2020-03-25	Oceania	Australia	Tasmania		Oceania	Australia	Tasmania	genome	29802	Human	?	?	20C	B.1	GH	Royal Hobart Hospital Microbiology Department	MDU-PHL	Cooley L. et al	https://www.gisaid.org	?	?	26/08/2020
Australia/TAS68/2020	ncov	EPI_ISL_522740	?	2020-04-09	Oceania	Australia	Tasmania		Oceania	Australia	Tasmania	genome	29804	Human	?	?	19B	A.2.2	S	Royal Hobart Hospital Microbiology Department	MDU-PHL	Cooley L. et al	https://www.gisaid.org	?	?	26/08/2020
Australia/TAS70/2020	ncov	EPI_ISL_522741	?	2020-03-29	Oceania	Australia	Tasmania		Oceania	Australia	Tasmania	genome	29801	Human	?	?	20B	B.1.1	GR	Royal Hobart Hospital Microbiology Department	MDU-PHL	Cooley L. et al	https://www.gisaid.org	?	?	26/08/2020
Australia/TAS71/2020	ncov	EPI_ISL_522742	?	2020-03-17	Oceania	Australia	Tasmania		Oceania	Australia	Tasmania	genome	29802	Human	?	?	19A	B.2	O	Royal Hobart Hospital Microbiology Department	MDU-PHL	Cooley L. et al	https://www.gisaid.org	?	?	26/08/2020
Australia/TAS72/2020	ncov	EPI_ISL_522743	?	2020-03-17	Oceania	Australia	Tasmania		Oceania	Australia	Tasmania	genome	29798	Human	?	?	19A	B.2	V	Royal Hobart Hospital Microbiology Department	MDU-PHL	Cooley L. et al	https://www.gisaid.org	?	?	26/08/2020
Australia/TAS73/2020	ncov	EPI_ISL_522744	?	2020-03-21	Oceania	Australia	Tasmania		Oceania	Australia	Tasmania	genome	29798	Human	?	?	19B	A.1	S	Royal Hobart Hospital Microbiology Department	MDU-PHL	Cooley L. et al	https://www.gisaid.org	?	?	26/08/2020
Australia/TAS74/2020	ncov	EPI_ISL_522745	?	2020-03-22	Oceania	Australia	Tasmania		Oceania	Australia	Tasmania	genome	29798	Human	?	?	19B	A.1	S	Royal Hobart Hospital Microbiology Department	MDU-PHL	Cooley L. et al	https://www.gisaid.org	?	?	26/08/2020
Australia/TAS75/2020	ncov	EPI_ISL_522746	?	2020-03-20	Oceania	Australia	Tasmania		Oceania	Australia	Tasmania	genome	29805	Human	?	?	19B	A.2.2	S	Royal Hobart Hospital Microbiology Department	MDU-PHL	Cooley L. et al	https://www.gisaid.org	?	?	26/08/2020
Australia/TAS76/2020	ncov	EPI_ISL_522747	?	2020-04-06	Oceania	Australia	Tasmania		Oceania	Australia	Tasmania	genome	29794	Human	?	?	19B	A.2.2	S	Royal Hobart Hospital Microbiology Department	MDU-PHL	Cooley L. et al	https://www.gisaid.org	?	?	26/08/2020
Australia/TAS77/2020	ncov	EPI_ISL_522748	?	2020-04-07	Oceania	Australia	Tasmania		Oceania	Australia	Tasmania	genome	29802	Human	?	?	19B	A.2.2	S	Royal Hobart Hospital Microbiology Department	MDU-PHL	Cooley L. et al	https://www.gisaid.org	?	?	26/08/2020
Australia/TAS78/2020	ncov	EPI_ISL_522749	?	2020-03-22	Oceania	Australia	Tasmania		Oceania	Australia	Tasmania	genome	29797	Human	?	?	19A	B.2	O	Royal Hobart Hospital Microbiology Department	MDU-PHL	Cooley L. et al	https://www.gisaid.org	?	?	26/08/2020
Australia/TAS79/2020	ncov	EPI_ISL_522750	?	2020-04-09	Oceania	Australia	Tasmania		Oceania	Australia	Tasmania	genome	29804	Human	?	?	19B	A.2.2	S	Royal Hobart Hospital Microbiology Department	MDU-PHL	Cooley L. et al	https://www.gisaid.org	?	?	26/08/2020
Australia/TAS80/2020	ncov	EPI_ISL_522751	?	2020-04-07	Oceania	Australia	Tasmania		Oceania	Australia	Tasmania	genome	29802	Human	?	?	19B	A.2.2	S	Royal Hobart Hospital Microbiology Department	MDU-PHL	Cooley L. et al	https://www.gisaid.org	?	?	26/08/2020
Australia/TAS81/2020	ncov	EPI_ISL_522752	?	2020-04-09	Oceania	Australia	Tasmania		Oceania	Australia	Tasmania	genome	29799	Human	?	?	19B	A.2.2	S	Royal Hobart Hospital Microbiology Department	MDU-PHL	Cooley L. et al	https://www.gisaid.org	?	?	26/08/2020
Australia/TAS82/2020	ncov	EPI_ISL_522753	?	2020-03-28	Oceania	Australia	Tasmania		Oceania	Australia	Tasmania	genome	29799	Human	?	?	19B	A.2.2	S	Royal Hobart Hospital Microbiology Department	MDU-PHL	Cooley L. et al	https://www.gisaid.org	?	?	26/08/2020
Australia/TAS83/2020	ncov	EPI_ISL_522754	?	2020-03-27	Oceania	Australia	Tasmania		Oceania	Australia	Tasmania	genome	29797	Human	?	?	20B	B.1.1.89	GR	Royal Hobart Hospital Microbiology Department	MDU-PHL	Cooley L. et al	https://www.gisaid.org	?	?	26/08/2020
Australia/TAS84/2020	ncov	EPI_ISL_522755	?	2020-03-25	Oceania	Australia	Tasmania		Oceania	Australia	Tasmania	genome	29807	Human	?	?	20C	B.1	GH	Royal Hobart Hospital Microbiology Department	MDU-PHL	Cooley L. et al	https://www.gisaid.org	?	?	26/08/2020
Australia/TAS85/2020	ncov	EPI_ISL_522756	?	2020-03-25	Oceania	Australia	Tasmania		Oceania	Australia	Tasmania	genome	29798	Human	?	?	20C	B.1	GH	Royal Hobart Hospital Microbiology Department	MDU-PHL	Cooley L. et al	https://www.gisaid.org	?	?	26/08/2020
Australia/TAS86/2020	ncov	EPI_ISL_522757	?	2020-03-25	Oceania	Australia	Tasmania		Oceania	Australia	Tasmania	genome	29570	Human	?	?	20C	B.1	GH	Royal Hobart Hospital Microbiology Department	MDU-PHL	Cooley L. et al	https://www.gisaid.org	?	?	26/08/2020
Australia/TAS87/2020	ncov	EPI_ISL_522758	?	2020-03-21	Oceania	Australia	Tasmania		Oceania	Australia	Tasmania	genome	29797	Human	?	?	19B	A.2.2	S	Royal Hobart Hospital Microbiology Department	MDU-PHL	Cooley L. et al	https://www.gisaid.org	?	?	26/08/2020
Australia/TAS89/2020	ncov	EPI_ISL_522759	?	2020-04-05	Oceania	Australia	Tasmania		Oceania	Australia	Tasmania	genome	29802	Human	?	?	19B	A.2.2	S	Royal Hobart Hospital Microbiology Department	MDU-PHL	Cooley L. et al	https://www.gisaid.org	?	?	26/08/2020
Australia/TAS90/2020	ncov	EPI_ISL_522760	?	2020-04-09	Oceania	Australia	Tasmania		Oceania	Australia	Tasmania	genome	29626	Human	?	?	19B	A.2.2	S	Royal Hobart Hospital Microbiology Department	MDU-PHL	Cooley L. et al	https://www.gisaid.org	?	?	26/08/2020
Australia/TAS91/2020	ncov	EPI_ISL_522761	?	2020-04-01	Oceania	Australia	Tasmania		Oceania	Australia	Tasmania	genome	29797	Human	?	?	19B	A.1	S	Royal Hobart Hospital Microbiology Department	MDU-PHL	Cooley L. et al	https://www.gisaid.org	?	?	26/08/2020
Australia/TAS92/2020	ncov	EPI_ISL_522762	?	2020-03-23	Oceania	Australia	Tasmania		Oceania	Australia	Tasmania	genome	29797	Human	?	?	20C	B.1	GH	Royal Hobart Hospital Microbiology Department	MDU-PHL	Cooley L. et al	https://www.gisaid.org	?	?	26/08/2020
Australia/TAS93/2020	ncov	EPI_ISL_522763	?	2020-03-24	Oceania	Australia	Tasmania		Oceania	Australia	Tasmania	genome	29798	Human	?	?	19B	A.2.2	S	Royal Hobart Hospital Microbiology Department	MDU-PHL	Cooley L. et al	https://www.gisaid.org	?	?	26/08/2020
Australia/TAS94/2020	ncov	EPI_ISL_522764	?	2020-03-23	Oceania	Australia	Tasmania		Oceania	Australia	Tasmania	genome	29798	Human	?	?	19B	A.2.2	S	Royal Hobart Hospital Microbiology Department	MDU-PHL	Cooley L. et al	https://www.gisaid.org	?	?	26/08/2020
Australia/TAS95/2020	ncov	EPI_ISL_522765	?	2020-04-09	Oceania	Australia	Tasmania		Oceania	Australia	Tasmania	genome	29802	Human	?	?	19B	A.2.2	S	Royal Hobart Hospital Microbiology Department	MDU-PHL	Cooley L. et al	https://www.gisaid.org	?	?	26/08/2020
Australia/TAS96/2020	ncov	EPI_ISL_522766	?	2020-04-04	Oceania	Australia	Tasmania		Oceania	Australia	Tasmania	genome	29808	Human	?	?	19B	A.2.2	S	Royal Hobart Hospital Microbiology Department	MDU-PHL	Cooley L. et al	https://www.gisaid.org	?	?	26/08/2020
Australia/TAS97/2020	ncov	EPI_ISL_522767	?	2020-04-05	Oceania	Australia	Tasmania		Oceania	Australia	Tasmania	genome	29806	Human	?	?	19B	A.2.2	S	Royal Hobart Hospital Microbiology Department	MDU-PHL	Cooley L. et al	https://www.gisaid.org	?	?	26/08/2020
Australia/TAS98/2020	ncov	EPI_ISL_522768	?	2020-04-02	Oceania	Australia	Tasmania		Oceania	Australia	Tasmania	genome	29797	Human	?	?	19B	A.2.2	S	Royal Hobart Hospital Microbiology Department	MDU-PHL	Cooley L. et al	https://www.gisaid.org	?	?	26/08/2020
Australia/TAS99/2020	ncov	EPI_ISL_522769	?	2020-03-24	Oceania	Australia	Tasmania		Oceania	Australia	Tasmania	genome	29797	Human	?	?	19B	A.1	S	Royal Hobart Hospital Microbiology Department	MDU-PHL	Cooley L. et al	https://www.gisaid.org	?	?	26/08/2020
Australia/VIC-CBA1/2020	ncov	EPI_ISL_420855	MW193407.1	2020-03-23	Oceania	Australia	Victoria		Oceania	Australia	Victoria	genome	29800	Human	23	Female	20B	B.1.1	GR	Geelong Centre for Emerging Infectious Diseases	Geelong Centre for Emerging Infectious Diseases	Chamings et al	https://www.gisaid.org	Sequence analysis of travel-related SARS-CoV-2 cases in the Greater Geelong region, Australia	https://dx.doi.org/10.1101/2020.06.08.20125898v1	07/04/2020
Australia/VIC-CBA2/2020	ncov	EPI_ISL_420876	MW192771.1	2020-03-24	Oceania	Australia	Victoria		Oceania	Australia	Victoria	genome	29800	Human	39	Female	20A	B.1	GH	Geelong Centre for Emerging Infectious Diseases	Geelong Centre for Emerging Infectious Diseases	Chamings et al	https://www.gisaid.org	Sequence analysis of travel-related SARS-CoV-2 cases in the Greater Geelong region, Australia	https://dx.doi.org/10.1101/2020.06.08.20125898v1	07/04/2020
Australia/VIC-CBA3/2020	ncov	EPI_ISL_420877	MW192772.1	2020-03-28	Oceania	Australia	Victoria		Oceania	Australia	Victoria	genome	29800	Human	38	Female	20B	B.1.1	GR	Geelong Centre for Emerging Infectious Diseases	Geelong Centre for Emerging Infectious Diseases	Chamings et al	https://www.gisaid.org	Sequence analysis of travel-related SARS-CoV-2 cases in the Greater Geelong region, Australia	https://dx.doi.org/10.1101/2020.06.08.20125898v1	07/04/2020
Australia/VIC-CBA4/2020	ncov	EPI_ISL_430064	MW192766.1	2020-03-07	Oceania	Australia	Victoria		Oceania	Australia	Victoria	genome	29800	Human	21	Female	19B	A.1	S	Geelong Centre for Emerging Infectious Diseases	Geelong Centre for Emerging Infectious Diseases	Chamings A. et al	https://www.gisaid.org	Sequence analysis of travel-related SARS-CoV-2 cases in the Greater Geelong region, Australia	https://dx.doi.org/10.1101/2020.06.08.20125898v1	25/04/2020
Australia/VIC-CBA5/2020	ncov	EPI_ISL_430065	MW193408.1	2020-04-08	Oceania	Australia	Victoria		Oceania	Australia	Victoria	genome	29800	Human	38	Female	20B	B.1.1	GR	Geelong Centre for Emerging Infectious Diseases	Geelong Centre for Emerging Infectious Diseases	Chamings A. et al	https://www.gisaid.org	Sequence analysis of travel-related SARS-CoV-2 cases in the Greater Geelong region, Australia	https://dx.doi.org/10.1101/2020.06.08.20125898v1	25/04/2020
Australia/VIC-CBA6/2020	ncov	EPI_ISL_430066	MW193406.1	2020-04-08	Oceania	Australia	Victoria		Oceania	Australia	Victoria	genome	29800	Human	39	Female	20A	B.1.13	GH	Geelong Centre for Emerging Infectious Diseases	Geelong Centre for Emerging Infectious Diseases	Chamings A. et al	https://www.gisaid.org	Sequence analysis of travel-related SARS-CoV-2 cases in the Greater Geelong region, Australia	https://dx.doi.org/10.1101/2020.06.08.20125898v1	25/04/2020
Australia/VIC01/2020	ncov	EPI_ISL_406844	MT007544.1	2020-01-25	Oceania	Australia	Victoria	Clayton AU	Asia	China	Hubei	genome	29893	Human	50	Male	19A	B	O	Monash Medical Centre	Collaboration between the University of Melbourne at The Peter Doherty Institute for Infection and Immunity, and the Victorian Infectious Disease Reference Laboratory	Caly et al	https://www.gisaid.org	Isolation and rapid sharing of the 2019 novel coronavirus (SARS-CoV-2) from the first patient diagnosed with COVID-19 in Australia	https://dx.doi.org/10.5694/mja2.50569	31/01/2020
Australia/VIC02/2020	ncov	EPI_ISL_416410	?	2020-01-24	Oceania	Australia	Victoria	Melbourne	Oceania	Australia	Victoria	genome	29865	Human	58	Male	19A	B	O	Victorian Infectious Diseases Reference Laboratory (VIDRL)	Victorian Infectious Diseases Reference Laboratory and Microbiological Diagnostic Unit Public Health Laboratory, Doherty Institute	Caly L. et al	https://www.gisaid.org	Tracking the COVID-19 pandemic in Australia using genomics	https://dx.doi.org/10.1101/2020.05.12.20099929	20/03/2020
Australia/VIC03/2020	ncov	EPI_ISL_416411	?	2020-01-25	Oceania	Australia	Victoria	Melbourne	Oceania	Australia	Victoria	genome	29899	Human	58	Male	19A	B.2.1	O	Victorian Infectious Diseases Reference Laboratory (VIDRL)	Victorian Infectious Diseases Reference Laboratory and Microbiological Diagnostic Unit Public Health Laboratory, Doherty Institute	Caly L. et al	https://www.gisaid.org	Tracking the COVID-19 pandemic in Australia using genomics	https://dx.doi.org/10.1101/2020.05.12.20099929	20/03/2020
Australia/VIC04/2020	ncov	EPI_ISL_416412	?	2020-03-02	Oceania	Australia	Victoria	Melbourne	Oceania	Australia	Victoria	genome	29893	Human	32	Male	19A	B.4	O	Victorian Infectious Diseases Reference Laboratory (VIDRL)	Victorian Infectious Diseases Reference Laboratory and Microbiological Diagnostic Unit Public Health Laboratory, Doherty Institute	Caly L. et al	https://www.gisaid.org	Tracking the COVID-19 pandemic in Australia using genomics	https://dx.doi.org/10.1101/2020.05.12.20099929	20/03/2020
Australia/VIC05/2020	ncov	EPI_ISL_416413	?	2020-03-05	Oceania	Australia	Victoria	Melbourne	Oceania	Australia	Victoria	genome	29895	Human	73	Male	19B	A.1	S	Victorian Infectious Diseases Reference Laboratory (VIDRL)	Victorian Infectious Diseases Reference Laboratory and Microbiological Diagnostic Unit Public Health Laboratory, Doherty Institute	Caly L. et al	https://www.gisaid.org	Tracking the COVID-19 pandemic in Australia using genomics	https://dx.doi.org/10.1101/2020.05.12.20099929	20/03/2020
Australia/VIC06/2020	ncov	EPI_ISL_416414	?	2020-03-06	Oceania	Australia	Victoria	Melbourne	Oceania	Australia	Victoria	genome	29865	Human	31	Female	19A	B.4	O	Victorian Infectious Diseases Reference Laboratory (VIDRL)	Victorian Infectious Diseases Reference Laboratory and Microbiological Diagnostic Unit Public Health Laboratory, Doherty Institute	Caly L. et al	https://www.gisaid.org	Tracking the COVID-19 pandemic in Australia using genomics	https://dx.doi.org/10.1101/2020.05.12.20099929	20/03/2020
Australia/VIC07/2020	ncov	EPI_ISL_416415	?	2020-02-08	Oceania	Australia	Victoria	Melbourne	Oceania	Australia	Victoria	genome	29865	Human	25	Female	19B	A	S	Victorian Infectious Diseases Reference Laboratory (VIDRL)	Victorian Infectious Diseases Reference Laboratory and Microbiological Diagnostic Unit Public Health Laboratory, Doherty Institute	Caly L. et al	https://www.gisaid.org	Tracking the COVID-19 pandemic in Australia using genomics	https://dx.doi.org/10.1101/2020.05.12.20099929	20/03/2020
Australia/VIC08/2020	ncov	EPI_ISL_416514	?	2020-03-15	Oceania	Australia	Victoria	Melbourne	Oceania	Australia	Victoria	genome	29899	Human	23	Female	19B	A.1	S	Victorian Infectious Diseases Reference Laboratory (VIDRL)	Victorian Infectious Diseases Reference Laboratory and Microbiological Diagnostic Unit Public Health Laboratory, Doherty Institute	Caly L. et al	https://www.gisaid.org	Tracking the COVID-19 pandemic in Australia using genomics	https://dx.doi.org/10.1101/2020.05.12.20099929	22/03/2020
Australia/VIC09/2020	ncov	EPI_ISL_416515	?	2020-03-15	Oceania	Australia	Victoria	Melbourne	Oceania	Australia	Victoria	genome	29852	Human	44	Female	19A	B.2	V	Victorian Infectious Diseases Reference Laboratory (VIDRL)	Victorian Infectious Diseases Reference Laboratory and Microbiological Diagnostic Unit Public Health Laboratory, Doherty Institute	Caly L. et al	https://www.gisaid.org	Tracking the COVID-19 pandemic in Australia using genomics	https://dx.doi.org/10.1101/2020.05.12.20099929	22/03/2020
Australia/VIC10/2020	ncov	EPI_ISL_416516	?	2020-03-16	Oceania	Australia	Victoria	Melbourne	Oceania	Australia	Victoria	genome	29874	Human	69	Male	19A	B.2	V	Victorian Infectious Diseases Reference Laboratory (VIDRL)	Victorian Infectious Diseases Reference Laboratory and Microbiological Diagnostic Unit Public Health Laboratory, Doherty Institute	Caly L. et al	https://www.gisaid.org	Tracking the COVID-19 pandemic in Australia using genomics	https://dx.doi.org/10.1101/2020.05.12.20099929	22/03/2020
Australia/VIC100/2020	ncov	EPI_ISL_419812	?	2020-03-16	Oceania	Australia	Victoria		Oceania	Australia	Victoria	genome	29865	Human	53	Female	19B	A.3	S	Victorian Infectious Diseases Reference Laboratory (VIDRL)	Victorian Infectious Diseases Reference Laboratory and Microbiological Diagnostic Unit Public Health Laboratory, Doherty Institute	Caly L. et al	https://www.gisaid.org	Tracking the COVID-19 pandemic in Australia using genomics	https://dx.doi.org/10.1101/2020.05.12.20099929	03/04/2020
Australia/VIC1000/2020	ncov	EPI_ISL_430484	MT451684.1	2020-03-31	Oceania	Australia	Victoria		Oceania	Australia	Victoria	genome	29806	Human	70	Female	20A	B.1.23	G	Victorian Infectious Diseases Reference Laboratory (VIDRL)	Microbiological Diagnostic Unit Public Health Laboratory and Victorian Infectious Diseases Reference Laboratory, The Peter Doherty Institute for Infection and Immunity	Caly L. et al	https://www.gisaid.org	Tracking the COVID-19 pandemic in Australia using genomics	https://dx.doi.org/10.1101/2020.05.12.20099929	27/04/2020
Australia/VIC10002/2020	ncov	EPI_ISL_562452	?	2020-08-25	Oceania	Australia	Victoria		Oceania	Australia	Victoria	genome	29684	Human	88	Male	20B	D.2	GR	Microbiological Diagnostic Unit - Public Health Laboratory (MDU-PHL)	MDU-PHL	Seemann et al	https://www.gisaid.org	?	?	30/09/2020
Australia/VIC10004/2020	ncov	EPI_ISL_562761	?	2020-08-25	Oceania	Australia	Victoria		Oceania	Australia	Victoria	genome	29797	Human	59	Female	20B	D.2	GR	Microbiological Diagnostic Unit - Public Health Laboratory (MDU-PHL)	MDU-PHL	Seemann et al	https://www.gisaid.org	?	?	30/09/2020
Australia/VIC10006/2020	ncov	EPI_ISL_562762	?	2020-08-25	Oceania	Australia	Victoria		Oceania	Australia	Victoria	genome	29813	Human	20	Female	20B	D.2	GR	Microbiological Diagnostic Unit - Public Health Laboratory (MDU-PHL)	MDU-PHL	Seemann et al	https://www.gisaid.org	?	?	30/09/2020
Australia/VIC10007/2020	ncov	EPI_ISL_562078	?	2020-08-25	Oceania	Australia	Victoria		Oceania	Australia	Victoria	genome	29798	Human	25	Female	20B	D.2	GR	Microbiological Diagnostic Unit - Public Health Laboratory (MDU-PHL)	MDU-PHL	Seemann et al	https://www.gisaid.org	?	?	30/09/2020
Australia/VIC10009/2020	ncov	EPI_ISL_562728	?	2020-08-26	Oceania	Australia	Victoria		Oceania	Australia	Victoria	genome	29813	Human	82	Male	20B	D.2	GR	Microbiological Diagnostic Unit - Public Health Laboratory (MDU-PHL)	MDU-PHL	Seemann et al	https://www.gisaid.org	?	?	30/09/2020
Australia/VIC1001/2020	ncov	EPI_ISL_430485	MT451685.1	2020-03-31	Oceania	Australia	Victoria		Oceania	Australia	Victoria	genome	29797	Human	60	?	20A	B.1	G	Victorian Infectious Diseases Reference Laboratory (VIDRL)	Microbiological Diagnostic Unit Public Health Laboratory and Victorian Infectious Diseases Reference Laboratory, The Peter Doherty Institute for Infection and Immunity	Caly L. et al	https://www.gisaid.org	Tracking the COVID-19 pandemic in Australia using genomics	https://dx.doi.org/10.1101/2020.05.12.20099929	27/04/2020
Australia/VIC10012/2020	ncov	EPI_ISL_561676	?	2020-08-24	Oceania	Australia	Victoria		Oceania	Australia	Victoria	genome	29787	Human	?	?	20B	B.1.1	GR	Microbiological Diagnostic Unit - Public Health Laboratory (MDU-PHL)	MDU-PHL	Seemann et al	https://www.gisaid.org	?	?	30/09/2020
Australia/VIC10015/2020	ncov	EPI_ISL_562454	?	2020-08-24	Oceania	Australia	Victoria		Oceania	Australia	Victoria	genome	29494	Human	?	?	20B	B.1.1	GR	Microbiological Diagnostic Unit - Public Health Laboratory (MDU-PHL)	MDU-PHL	Seemann et al	https://www.gisaid.org	?	?	30/09/2020
Australia/VIC10017/2020	ncov	EPI_ISL_562763	?	2020-08-25	Oceania	Australia	Victoria		Oceania	Australia	Victoria	genome	29796	Human	18	Male	20B	D.2	GR	Microbiological Diagnostic Unit - Public Health Laboratory (MDU-PHL)	MDU-PHL	Seemann et al	https://www.gisaid.org	?	?	30/09/2020
Australia/VIC10019/2020	ncov	EPI_ISL_562764	?	2020-08-24	Oceania	Australia	Victoria		Oceania	Australia	Victoria	genome	29802	Human	77	Male	20B	D.2	GR	Microbiological Diagnostic Unit - Public Health Laboratory (MDU-PHL)	MDU-PHL	Seemann et al	https://www.gisaid.org	?	?	30/09/2020
Australia/VIC1002/2020	ncov	EPI_ISL_430486	MT451686.1	2020-03-31	Oceania	Australia	Victoria		Oceania	Australia	Victoria	genome	29812	Human	60	Male	20A	B.1	G	Victorian Infectious Diseases Reference Laboratory (VIDRL)	Microbiological Diagnostic Unit Public Health Laboratory and Victorian Infectious Diseases Reference Laboratory, The Peter Doherty Institute for Infection and Immunity	Caly L. et al	https://www.gisaid.org	Tracking the COVID-19 pandemic in Australia using genomics	https://dx.doi.org/10.1101/2020.05.12.20099929	27/04/2020
Australia/VIC10020/2020	ncov	EPI_ISL_562765	?	2020-08-24	Oceania	Australia	Victoria		Oceania	Australia	Victoria	genome	29804	Human	73	Male	20B	D.2	GR	Microbiological Diagnostic Unit - Public Health Laboratory (MDU-PHL)	MDU-PHL	Seemann et al	https://www.gisaid.org	?	?	30/09/2020
Australia/VIC10021/2020	ncov	EPI_ISL_561865	?	2020-08-24	Oceania	Australia	Victoria		Oceania	Australia	Victoria	genome	29797	Human	80	Female	20B	D.2	GR	Microbiological Diagnostic Unit - Public Health Laboratory (MDU-PHL)	MDU-PHL	Seemann et al	https://www.gisaid.org	?	?	30/09/2020
Australia/VIC10023/2020	ncov	EPI_ISL_562637	?	2020-08-22	Oceania	Australia	Victoria		Oceania	Australia	Victoria	genome	29796	Human	78	Female	20B	D.2	GR	Microbiological Diagnostic Unit - Public Health Laboratory (MDU-PHL)	MDU-PHL	Seemann et al	https://www.gisaid.org	?	?	30/09/2020
Australia/VIC10024/2020	ncov	EPI_ISL_562766	?	2020-08-22	Oceania	Australia	Victoria		Oceania	Australia	Victoria	genome	29805	Human	83	Male	20B	D.2	GR	Microbiological Diagnostic Unit - Public Health Laboratory (MDU-PHL)	MDU-PHL	Seemann et al	https://www.gisaid.org	?	?	30/09/2020
Australia/VIC10025/2020	ncov	EPI_ISL_562767	?	2020-08-20	Oceania	Australia	Victoria		Oceania	Australia	Victoria	genome	29815	Human	74	Male	20B	D.2	GR	Microbiological Diagnostic Unit - Public Health Laboratory (MDU-PHL)	MDU-PHL	Seemann et al	https://www.gisaid.org	?	?	30/09/2020
Australia/VIC10026/2020	ncov	EPI_ISL_562768	?	2020-08-24	Oceania	Australia	Victoria		Oceania	Australia	Victoria	genome	29814	Human	89	Male	20B	D.2	GR	Microbiological Diagnostic Unit - Public Health Laboratory (MDU-PHL)	MDU-PHL	Seemann et al	https://www.gisaid.org	?	?	30/09/2020
Australia/VIC10029/2020	ncov	EPI_ISL_562769	?	2020-08-20	Oceania	Australia	Victoria		Oceania	Australia	Victoria	genome	29830	Human	78	Male	20B	D.2	GR	Microbiological Diagnostic Unit - Public Health Laboratory (MDU-PHL)	MDU-PHL	Seemann et al	https://www.gisaid.org	?	?	30/09/2020
Australia/VIC1003/2020	ncov	EPI_ISL_430487	MT451687.1	2020-03-31	Oceania	Australia	Victoria		Oceania	Australia	Victoria	genome	29797	Human	68	Female	20A	B.1	G	Victorian Infectious Diseases Reference Laboratory (VIDRL)	Microbiological Diagnostic Unit Public Health Laboratory and Victorian Infectious Diseases Reference Laboratory, The Peter Doherty Institute for Infection and Immunity	Caly L. et al	https://www.gisaid.org	Tracking the COVID-19 pandemic in Australia using genomics	https://dx.doi.org/10.1101/2020.05.12.20099929	27/04/2020
Australia/VIC10030/2020	ncov	EPI_ISL_562332	?	2020-08-22	Oceania	Australia	Victoria		Oceania	Australia	Victoria	genome	29787	Human	83	Female	20B	B.1.1	GR	Microbiological Diagnostic Unit - Public Health Laboratory (MDU-PHL)	MDU-PHL	Seemann et al	https://www.gisaid.org	?	?	30/09/2020
Australia/VIC10031/2020	ncov	EPI_ISL_562770	?	2020-08-23	Oceania	Australia	Victoria		Oceania	Australia	Victoria	genome	29797	Human	93	Female	20B	D.2	GR	Microbiological Diagnostic Unit - Public Health Laboratory (MDU-PHL)	MDU-PHL	Seemann et al	https://www.gisaid.org	?	?	30/09/2020
Australia/VIC10032/2020	ncov	EPI_ISL_562771	?	2020-08-24	Oceania	Australia	Victoria		Oceania	Australia	Victoria	genome	29813	Human	75	Female	20B	D.2	GR	Microbiological Diagnostic Unit - Public Health Laboratory (MDU-PHL)	MDU-PHL	Seemann et al	https://www.gisaid.org	?	?	30/09/2020
Australia/VIC10033/2020	ncov	EPI_ISL_561482	?	2020-08-20	Oceania	Australia	Victoria		Oceania	Australia	Victoria	genome	29774	Human	83	Male	20B	D.2	GR	Microbiological Diagnostic Unit - Public Health Laboratory (MDU-PHL)	MDU-PHL	Seemann et al	https://www.gisaid.org	?	?	30/09/2020
Australia/VIC10034/2020	ncov	EPI_ISL_562444	?	2020-08-22	Oceania	Australia	Victoria		Oceania	Australia	Victoria	genome	29689	Human	82	Female	20B	B.1.1	GR	Microbiological Diagnostic Unit - Public Health Laboratory (MDU-PHL)	MDU-PHL	Seemann et al	https://www.gisaid.org	?	?	30/09/2020
Australia/VIC10035/2020	ncov	EPI_ISL_562772	?	2020-08-23	Oceania	Australia	Victoria		Oceania	Australia	Victoria	genome	29814	Human	101	Female	20B	D.2	GR	Microbiological Diagnostic Unit - Public Health Laboratory (MDU-PHL)	MDU-PHL	Seemann et al	https://www.gisaid.org	?	?	30/09/2020
Australia/VIC10036/2020	ncov	EPI_ISL_562285	?	2020-08-22	Oceania	Australia	Victoria		Oceania	Australia	Victoria	genome	29691	Human	93	Female	20B	B.1.1	GR	Microbiological Diagnostic Unit - Public Health Laboratory (MDU-PHL)	MDU-PHL	Seemann et al	https://www.gisaid.org	?	?	30/09/2020
Australia/VIC10037/2020	ncov	EPI_ISL_562773	?	2020-08-24	Oceania	Australia	Victoria		Oceania	Australia	Victoria	genome	29815	Human	85	Female	20B	D.2	GR	Microbiological Diagnostic Unit - Public Health Laboratory (MDU-PHL)	MDU-PHL	Seemann et al	https://www.gisaid.org	?	?	30/09/2020
Australia/VIC10038/2020	ncov	EPI_ISL_562083	?	2020-08-23	Oceania	Australia	Victoria		Oceania	Australia	Victoria	genome	29777	Human	82	Female	20B	D.2	GR	Microbiological Diagnostic Unit - Public Health Laboratory (MDU-PHL)	MDU-PHL	Seemann et al	https://www.gisaid.org	?	?	30/09/2020
Australia/VIC1004/2020	ncov	EPI_ISL_430488	MT451688.1	2020-03-31	Oceania	Australia	Victoria		Oceania	Australia	Victoria	genome	29796	Human	54	Female	20A	B.1.23	G	Victorian Infectious Diseases Reference Laboratory (VIDRL)	Microbiological Diagnostic Unit Public Health Laboratory and Victorian Infectious Diseases Reference Laboratory, The Peter Doherty Institute for Infection and Immunity	Caly L. et al	https://www.gisaid.org	Tracking the COVID-19 pandemic in Australia using genomics	https://dx.doi.org/10.1101/2020.05.12.20099929	27/04/2020
Australia/VIC10040/2020	ncov	EPI_ISL_561436	?	2020-08-24	Oceania	Australia	Victoria		Oceania	Australia	Victoria	genome	29797	Human	87	Female	20B	B.1.1	GR	Microbiological Diagnostic Unit - Public Health Laboratory (MDU-PHL)	MDU-PHL	Seemann et al	https://www.gisaid.org	?	?	30/09/2020
Australia/VIC10041/2020	ncov	EPI_ISL_562774	?	2020-08-24	Oceania	Australia	Victoria		Oceania	Australia	Victoria	genome	29810	Human	85	Female	20B	D.2	GR	Microbiological Diagnostic Unit - Public Health Laboratory (MDU-PHL)	MDU-PHL	Seemann et al	https://www.gisaid.org	?	?	30/09/2020
Australia/VIC10043/2020	ncov	EPI_ISL_562775	?	2020-08-22	Oceania	Australia	Victoria		Oceania	Australia	Victoria	genome	29813	Human	106	Female	20B	D.2	GR	Microbiological Diagnostic Unit - Public Health Laboratory (MDU-PHL)	MDU-PHL	Seemann et al	https://www.gisaid.org	?	?	30/09/2020
Australia/VIC10045/2020	ncov	EPI_ISL_562776	?	2020-08-23	Oceania	Australia	Victoria		Oceania	Australia	Victoria	genome	29797	Human	83	Male	20B	D.2	GR	Microbiological Diagnostic Unit - Public Health Laboratory (MDU-PHL)	MDU-PHL	Seemann et al	https://www.gisaid.org	?	?	30/09/2020
Australia/VIC10048/2020	ncov	EPI_ISL_561454	?	2020-08-23	Oceania	Australia	Victoria		Oceania	Australia	Victoria	genome	29786	Human	94	Female	20B	D.2	GR	Microbiological Diagnostic Unit - Public Health Laboratory (MDU-PHL)	MDU-PHL	Seemann et al	https://www.gisaid.org	?	?	30/09/2020
Australia/VIC1005/2020	ncov	EPI_ISL_430491	MT451689.1	2020-03-31	Oceania	Australia	Victoria		Oceania	Australia	Victoria	genome	29802	Human	82	Female	20C	B.1	GH	Victorian Infectious Diseases Reference Laboratory (VIDRL)	Microbiological Diagnostic Unit Public Health Laboratory and Victorian Infectious Diseases Reference Laboratory, The Peter Doherty Institute for Infection and Immunity	Caly L. et al	https://www.gisaid.org	Tracking the COVID-19 pandemic in Australia using genomics	https://dx.doi.org/10.1101/2020.05.12.20099929	27/04/2020
Australia/VIC10051/2020	ncov	EPI_ISL_562777	?	2020-08-23	Oceania	Australia	Victoria		Oceania	Australia	Victoria	genome	29797	Human	86	Female	20B	D.2	GR	Microbiological Diagnostic Unit - Public Health Laboratory (MDU-PHL)	MDU-PHL	Seemann et al	https://www.gisaid.org	?	?	30/09/2020
Australia/VIC10055/2020	ncov	EPI_ISL_562778	?	2020-08-22	Oceania	Australia	Victoria		Oceania	Australia	Victoria	genome	29842	Human	84	Male	20B	D.2	GR	Microbiological Diagnostic Unit - Public Health Laboratory (MDU-PHL)	MDU-PHL	Seemann et al	https://www.gisaid.org	?	?	30/09/2020
Australia/VIC10058/2020	ncov	EPI_ISL_561550	?	2020-08-23	Oceania	Australia	Victoria		Oceania	Australia	Victoria	genome	29789	Human	76	Male	20B	D.2	GR	Microbiological Diagnostic Unit - Public Health Laboratory (MDU-PHL)	MDU-PHL	Seemann et al	https://www.gisaid.org	?	?	30/09/2020
Australia/VIC10060/2020	ncov	EPI_ISL_562779	MW156818.1	2020-08-21	Oceania	Australia	Victoria		Oceania	Australia	Victoria	genome	29813	Human	20	Male	20B	D.2	GR	Microbiological Diagnostic Unit - Public Health Laboratory (MDU-PHL)	MDU-PHL	Seemann et al	https://www.gisaid.org	?	?	30/09/2020
Australia/VIC10061/2020	ncov	EPI_ISL_562780	?	2020-08-22	Oceania	Australia	Victoria		Oceania	Australia	Victoria	genome	29801	Human	68	Male	20B	D.2	GR	Microbiological Diagnostic Unit - Public Health Laboratory (MDU-PHL)	MDU-PHL	Seemann et al	https://www.gisaid.org	?	?	30/09/2020
Australia/VIC10062/2020	ncov	EPI_ISL_561838	?	2020-08-20	Oceania	Australia	Victoria		Oceania	Australia	Victoria	genome	29831	Human	28	Female	20B	D.2	GR	Microbiological Diagnostic Unit - Public Health Laboratory (MDU-PHL)	MDU-PHL	Seemann et al	https://www.gisaid.org	?	?	30/09/2020
Australia/VIC10063/2020	ncov	EPI_ISL_562323	?	2020-08-21	Oceania	Australia	Victoria		Oceania	Australia	Victoria	genome	29759	Human	22	Female	20B	B.1.1	GR	Microbiological Diagnostic Unit - Public Health Laboratory (MDU-PHL)	MDU-PHL	Seemann et al	https://www.gisaid.org	?	?	30/09/2020
Australia/VIC10065/2020	ncov	EPI_ISL_562781	?	2020-08-21	Oceania	Australia	Victoria		Oceania	Australia	Victoria	genome	29812	Human	21	Female	20B	D.2	GR	Microbiological Diagnostic Unit - Public Health Laboratory (MDU-PHL)	MDU-PHL	Seemann et al	https://www.gisaid.org	?	?	30/09/2020
Australia/VIC10066/2020	ncov	EPI_ISL_562782	?	2020-08-21	Oceania	Australia	Victoria		Oceania	Australia	Victoria	genome	29812	Human	?	?	20B	D.2	GR	Microbiological Diagnostic Unit - Public Health Laboratory (MDU-PHL)	MDU-PHL	Seemann et al	https://www.gisaid.org	?	?	30/09/2020
Australia/VIC10067/2020	ncov	EPI_ISL_562783	?	2020-08-21	Oceania	Australia	Victoria		Oceania	Australia	Victoria	genome	29813	Human	42	Female	20B	D.2	GR	Microbiological Diagnostic Unit - Public Health Laboratory (MDU-PHL)	MDU-PHL	Seemann et al	https://www.gisaid.org	?	?	30/09/2020
Australia/VIC10068/2020	ncov	EPI_ISL_562784	?	2020-08-20	Oceania	Australia	Victoria		Oceania	Australia	Victoria	genome	29812	Human	27	Female	20B	D.2	GR	Microbiological Diagnostic Unit - Public Health Laboratory (MDU-PHL)	MDU-PHL	Seemann et al	https://www.gisaid.org	?	?	30/09/2020
Australia/VIC10069/2020	ncov	EPI_ISL_562785	?	2020-07-27	Oceania	Australia	Victoria		Oceania	Australia	Victoria	genome	29783	Human	27	Female	20B	D.2	GR	Microbiological Diagnostic Unit - Public Health Laboratory (MDU-PHL)	MDU-PHL	Seemann et al	https://www.gisaid.org	?	?	30/09/2020
Australia/VIC1007/2020	ncov	EPI_ISL_480570	?	2020-03-31	Oceania	Australia	Victoria		Oceania	Australia	Victoria	genome	29789	Human	30	Male	20C	B.1	GH	Victorian Infectious Diseases Reference Laboratory (VIDRL)	VIDRL and MDU-PHL	Caly L. et al	https://www.gisaid.org	?	?	02/07/2020
Australia/VIC10075/2020	ncov	EPI_ISL_562786	?	2020-08-21	Oceania	Australia	Victoria		Oceania	Australia	Victoria	genome	29793	Human	28	?	20B	D.2	GR	Microbiological Diagnostic Unit - Public Health Laboratory (MDU-PHL)	MDU-PHL	Seemann et al	https://www.gisaid.org	?	?	30/09/2020
Australia/VIC10076/2020	ncov	EPI_ISL_562596	?	2020-08-22	Oceania	Australia	Victoria		Oceania	Australia	Victoria	genome	29793	Human	26	?	20B	D.2	GR	Microbiological Diagnostic Unit - Public Health Laboratory (MDU-PHL)	MDU-PHL	Seemann et al	https://www.gisaid.org	?	?	30/09/2020
Australia/VIC10077/2020	ncov	EPI_ISL_562116	?	2020-08-22	Oceania	Australia	Victoria		Oceania	Australia	Victoria	genome	29797	Human	77	Female	20B	D.2	GR	Microbiological Diagnostic Unit - Public Health Laboratory (MDU-PHL)	MDU-PHL	Seemann et al	https://www.gisaid.org	?	?	30/09/2020
Australia/VIC10079/2020	ncov	EPI_ISL_561881	?	2020-08-22	Oceania	Australia	Victoria		Oceania	Australia	Victoria	genome	29786	Human	46	?	20B	D.2	GR	Microbiological Diagnostic Unit - Public Health Laboratory (MDU-PHL)	MDU-PHL	Seemann et al	https://www.gisaid.org	?	?	30/09/2020
Australia/VIC1008/2020	ncov	EPI_ISL_430473	MT451690.1	2020-03-31	Oceania	Australia	Victoria		Oceania	Australia	Victoria	genome	29806	Human	84	Female	20A	B.1	G	Victorian Infectious Diseases Reference Laboratory (VIDRL)	Microbiological Diagnostic Unit Public Health Laboratory and Victorian Infectious Diseases Reference Laboratory, The Peter Doherty Institute for Infection and Immunity	Caly L. et al	https://www.gisaid.org	Tracking the COVID-19 pandemic in Australia using genomics	https://dx.doi.org/10.1101/2020.05.12.20099929	27/04/2020
Australia/VIC10080/2020	ncov	EPI_ISL_562787	?	2020-08-28	Oceania	Australia	Victoria		Oceania	Australia	Victoria	genome	29812	Human	40	Male	20B	D.2	GR	Microbiological Diagnostic Unit - Public Health Laboratory (MDU-PHL)	MDU-PHL	Seemann et al	https://www.gisaid.org	?	?	30/09/2020
Australia/VIC10081/2020	ncov	EPI_ISL_562788	?	2020-08-29	Oceania	Australia	Victoria		Oceania	Australia	Victoria	genome	29812	Human	27	Female	20B	D.2	GR	Microbiological Diagnostic Unit - Public Health Laboratory (MDU-PHL)	MDU-PHL	Seemann et al	https://www.gisaid.org	?	?	30/09/2020
Australia/VIC10082/2020	ncov	EPI_ISL_562729	?	2020-08-29	Oceania	Australia	Victoria		Oceania	Australia	Victoria	genome	29807	Human	78	Female	20B	D.2	GR	Microbiological Diagnostic Unit - Public Health Laboratory (MDU-PHL)	MDU-PHL	Seemann et al	https://www.gisaid.org	?	?	30/09/2020
Australia/VIC10084/2020	ncov	EPI_ISL_562730	?	2020-08-28	Oceania	Australia	Victoria		Oceania	Australia	Victoria	genome	29799	Human	20	Male	20B	D.2	GR	Microbiological Diagnostic Unit - Public Health Laboratory (MDU-PHL)	MDU-PHL	Seemann et al	https://www.gisaid.org	?	?	30/09/2020
Australia/VIC10085/2020	ncov	EPI_ISL_562789	?	2020-08-30	Oceania	Australia	Victoria		Oceania	Australia	Victoria	genome	29813	Human	97	Male	20B	D.2	GR	Microbiological Diagnostic Unit - Public Health Laboratory (MDU-PHL)	MDU-PHL	Seemann et al	https://www.gisaid.org	?	?	30/09/2020
Australia/VIC10087/2020	ncov	EPI_ISL_561538	?	2020-08-05	Oceania	Australia	Victoria		Oceania	Australia	Victoria	genome	29711	Human	56	Female	20B	B.1.1	GR	Microbiological Diagnostic Unit - Public Health Laboratory (MDU-PHL)	MDU-PHL	Seemann et al	https://www.gisaid.org	?	?	30/09/2020
Australia/VIC10090/2020	ncov	EPI_ISL_561859	?	2020-08-06	Oceania	Australia	Victoria		Oceania	Australia	Victoria	genome	29765	Human	27	Female	20B	D.2	GR	Microbiological Diagnostic Unit - Public Health Laboratory (MDU-PHL)	MDU-PHL	Seemann et al	https://www.gisaid.org	?	?	30/09/2020
Australia/VIC10092/2020	ncov	EPI_ISL_561592	?	2020-08-07	Oceania	Australia	Victoria		Oceania	Australia	Victoria	genome	29782	Human	24	Male	20B	B.1.1	GR	Microbiological Diagnostic Unit - Public Health Laboratory (MDU-PHL)	MDU-PHL	Seemann et al	https://www.gisaid.org	?	?	30/09/2020
Australia/VIC10093/2020	ncov	EPI_ISL_562790	?	2020-07-25	Oceania	Australia	Victoria		Oceania	Australia	Victoria	genome	29804	Human	41	?	20B	D.2	GR	Microbiological Diagnostic Unit - Public Health Laboratory (MDU-PHL)	MDU-PHL	Seemann et al	https://www.gisaid.org	?	?	30/09/2020
Australia/VIC10095/2020	ncov	EPI_ISL_562791	?	2020-08-14	Oceania	Australia	Victoria		Oceania	Australia	Victoria	genome	29812	Human	23	Male	20B	D.2	GR	Victorian Infectious Diseases Reference Laboratory (VIDRL)	VIDRL and MDU-PHL	Caly et al	https://www.gisaid.org	?	?	30/09/2020
Australia/VIC10097/2020	ncov	EPI_ISL_562207	?	2020-08-13	Oceania	Australia	Victoria		Oceania	Australia	Victoria	genome	29782	Human	54	Male	20B	B.1.1	GR	Victorian Infectious Diseases Reference Laboratory (VIDRL)	VIDRL and MDU-PHL	Caly et al	https://www.gisaid.org	?	?	30/09/2020
Australia/VIC10098/2020	ncov	EPI_ISL_562792	?	2020-08-12	Oceania	Australia	Victoria		Oceania	Australia	Victoria	genome	29812	Human	37	Female	20B	D.2	GR	Victorian Infectious Diseases Reference Laboratory (VIDRL)	VIDRL and MDU-PHL	Caly et al	https://www.gisaid.org	?	?	30/09/2020
Australia/VIC101/2020	ncov	EPI_ISL_419813	?	2020-03-16	Oceania	Australia	Victoria		Oceania	Australia	Victoria	genome	29893	Human	67	Male	19A	B.3	L	Victorian Infectious Diseases Reference Laboratory (VIDRL)	Victorian Infectious Diseases Reference Laboratory and Microbiological Diagnostic Unit Public Health Laboratory, Doherty Institute	Caly L. et al	https://www.gisaid.org	Tracking the COVID-19 pandemic in Australia using genomics	https://dx.doi.org/10.1101/2020.05.12.20099929	03/04/2020
Australia/VIC1010/2020	ncov	EPI_ISL_430560	MT451691.1	2020-04-01	Oceania	Australia	Victoria		Oceania	Australia	Victoria	genome	29791	Human	33	Female	20C	B.1	GH	Victorian Infectious Diseases Reference Laboratory (VIDRL)	Microbiological Diagnostic Unit Public Health Laboratory and Victorian Infectious Diseases Reference Laboratory, The Peter Doherty Institute for Infection and Immunity	Caly L. et al	https://www.gisaid.org	Tracking the COVID-19 pandemic in Australia using genomics	https://dx.doi.org/10.1101/2020.05.12.20099929	27/04/2020
Australia/VIC10102/2020	ncov	EPI_ISL_562381	?	2020-08-15	Oceania	Australia	Victoria		Oceania	Australia	Victoria	genome	29797	Human	62	Female	20B	D.2	GR	Victorian Infectious Diseases Reference Laboratory (VIDRL)	VIDRL and MDU-PHL	Caly et al	https://www.gisaid.org	?	?	30/09/2020
Australia/VIC10103/2020	ncov	EPI_ISL_561450	?	2020-08-14	Oceania	Australia	Victoria		Oceania	Australia	Victoria	genome	29793	Human	?	?	20B	D.2	GR	Victorian Infectious Diseases Reference Laboratory (VIDRL)	VIDRL and MDU-PHL	Caly et al	https://www.gisaid.org	?	?	30/09/2020
Australia/VIC10107/2020	ncov	EPI_ISL_562191	?	2020-08-29	Oceania	Australia	Victoria		Oceania	Australia	Victoria	genome	29782	Human	94	Female	20B	D.2	GR	Microbiological Diagnostic Unit - Public Health Laboratory (MDU-PHL)	MDU-PHL	Seemann et al	https://www.gisaid.org	?	?	30/09/2020
Australia/VIC10108/2020	ncov	EPI_ISL_562042	?	2020-08-28	Oceania	Australia	Victoria		Oceania	Australia	Victoria	genome	29787	Human	40	Male	20B	D.2	GR	Microbiological Diagnostic Unit - Public Health Laboratory (MDU-PHL)	MDU-PHL	Seemann et al	https://www.gisaid.org	?	?	30/09/2020
Australia/VIC10109/2020	ncov	EPI_ISL_562533	?	2020-08-27	Oceania	Australia	Victoria		Oceania	Australia	Victoria	genome	29626	Human	22	Male	20B	B.1.1	GR	Microbiological Diagnostic Unit - Public Health Laboratory (MDU-PHL)	MDU-PHL	Seemann et al	https://www.gisaid.org	?	?	30/09/2020
Australia/VIC1011/2020	ncov	EPI_ISL_430547	MT451692.1	2020-04-01	Oceania	Australia	Victoria		Oceania	Australia	Victoria	genome	29806	Human	74	Male	20A	B.1	G	Victorian Infectious Diseases Reference Laboratory (VIDRL)	Microbiological Diagnostic Unit Public Health Laboratory and Victorian Infectious Diseases Reference Laboratory, The Peter Doherty Institute for Infection and Immunity	Caly L. et al	https://www.gisaid.org	Tracking the COVID-19 pandemic in Australia using genomics	https://dx.doi.org/10.1101/2020.05.12.20099929	27/04/2020
Australia/VIC10110/2020	ncov	EPI_ISL_562253	?	2020-08-28	Oceania	Australia	Victoria		Oceania	Australia	Victoria	genome	29626	Human	58	Male	20B	B.1.1	GR	Microbiological Diagnostic Unit - Public Health Laboratory (MDU-PHL)	MDU-PHL	Seemann et al	https://www.gisaid.org	?	?	30/09/2020
Australia/VIC10111/2020	ncov	EPI_ISL_562731	?	2020-08-27	Oceania	Australia	Victoria		Oceania	Australia	Victoria	genome	29810	Human	78	Female	20B	D.2	GR	Microbiological Diagnostic Unit - Public Health Laboratory (MDU-PHL)	MDU-PHL	Seemann et al	https://www.gisaid.org	?	?	30/09/2020
Australia/VIC10112/2020	ncov	EPI_ISL_561968	?	2020-08-28	Oceania	Australia	Victoria		Oceania	Australia	Victoria	genome	29782	Human	19	Female	20B	D.2	GR	Microbiological Diagnostic Unit - Public Health Laboratory (MDU-PHL)	MDU-PHL	Seemann et al	https://www.gisaid.org	?	?	30/09/2020
Australia/VIC10113/2020	ncov	EPI_ISL_561497	?	2020-08-27	Oceania	Australia	Victoria		Oceania	Australia	Victoria	genome	29793	Human	57	Male	20B	B.1.1	GR	Microbiological Diagnostic Unit - Public Health Laboratory (MDU-PHL)	MDU-PHL	Seemann et al	https://www.gisaid.org	?	?	30/09/2020
Australia/VIC10114/2020	ncov	EPI_ISL_561801	?	2020-08-14	Oceania	Australia	Victoria		Oceania	Australia	Victoria	genome	29787	Human	56	Male	20B	B.1.1	GR	Microbiological Diagnostic Unit - Public Health Laboratory (MDU-PHL)	MDU-PHL	Seemann et al	https://www.gisaid.org	?	?	30/09/2020
Australia/VIC10115/2020	ncov	EPI_ISL_562793	?	2020-08-26	Oceania	Australia	Victoria		Oceania	Australia	Victoria	genome	29810	Human	71	Male	20B	D.2	GR	Microbiological Diagnostic Unit - Public Health Laboratory (MDU-PHL)	MDU-PHL	Seemann et al	https://www.gisaid.org	?	?	30/09/2020
Australia/VIC10116/2020	ncov	EPI_ISL_562794	?	2020-08-26	Oceania	Australia	Victoria		Oceania	Australia	Victoria	genome	29830	Human	75	Male	20B	D.2	GR	Microbiological Diagnostic Unit - Public Health Laboratory (MDU-PHL)	MDU-PHL	Seemann et al	https://www.gisaid.org	?	?	30/09/2020
Australia/VIC10117/2020	ncov	EPI_ISL_561969	?	2020-07-30	Oceania	Australia	Victoria		Oceania	Australia	Victoria	genome	29782	Human	52	Female	20B	B.1.1	GR	Microbiological Diagnostic Unit - Public Health Laboratory (MDU-PHL)	MDU-PHL	Seemann et al	https://www.gisaid.org	?	?	30/09/2020
Australia/VIC10118/2020	ncov	EPI_ISL_562795	?	2020-08-11	Oceania	Australia	Victoria		Oceania	Australia	Victoria	genome	29796	Human	57	Female	20B	D.2	GR	Microbiological Diagnostic Unit - Public Health Laboratory (MDU-PHL)	MDU-PHL	Seemann et al	https://www.gisaid.org	?	?	30/09/2020
Australia/VIC10119/2020	ncov	EPI_ISL_561977	?	2020-08-28	Oceania	Australia	Victoria		Oceania	Australia	Victoria	genome	29782	Human	65	Female	20B	D.2	GR	Microbiological Diagnostic Unit - Public Health Laboratory (MDU-PHL)	MDU-PHL	Seemann et al	https://www.gisaid.org	?	?	30/09/2020
Australia/VIC1012/2020	ncov	EPI_ISL_430548	MT451693.1	2020-04-01	Oceania	Australia	Victoria		Oceania	Australia	Victoria	genome	29804	Human	18	Male	20B	B.1.1	GR	Victorian Infectious Diseases Reference Laboratory (VIDRL)	Microbiological Diagnostic Unit Public Health Laboratory and Victorian Infectious Diseases Reference Laboratory, The Peter Doherty Institute for Infection and Immunity	Caly L. et al	https://www.gisaid.org	Tracking the COVID-19 pandemic in Australia using genomics	https://dx.doi.org/10.1101/2020.05.12.20099929	27/04/2020
Australia/VIC10120/2020	ncov	EPI_ISL_562796	?	2020-08-27	Oceania	Australia	Victoria		Oceania	Australia	Victoria	genome	29832	Human	79	Male	20B	D.2	GR	Microbiological Diagnostic Unit - Public Health Laboratory (MDU-PHL)	MDU-PHL	Seemann et al	https://www.gisaid.org	?	?	30/09/2020
Australia/VIC10121/2020	ncov	EPI_ISL_562797	?	2020-08-28	Oceania	Australia	Victoria		Oceania	Australia	Victoria	genome	29812	Human	81	Female	20B	D.2	GR	Microbiological Diagnostic Unit - Public Health Laboratory (MDU-PHL)	MDU-PHL	Seemann et al	https://www.gisaid.org	?	?	30/09/2020
Australia/VIC10122/2020	ncov	EPI_ISL_562798	?	2020-08-27	Oceania	Australia	Victoria		Oceania	Australia	Victoria	genome	29813	Human	71	?	20B	D.2	GR	Microbiological Diagnostic Unit - Public Health Laboratory (MDU-PHL)	MDU-PHL	Seemann et al	https://www.gisaid.org	?	?	30/09/2020
Australia/VIC10124/2020	ncov	EPI_ISL_562172	?	2020-08-29	Oceania	Australia	Victoria		Oceania	Australia	Victoria	genome	29802	Human	42	Female	20B	D.2	GR	Microbiological Diagnostic Unit - Public Health Laboratory (MDU-PHL)	MDU-PHL	Seemann et al	https://www.gisaid.org	?	?	30/09/2020
Australia/VIC10125/2020	ncov	EPI_ISL_562799	?	2020-08-29	Oceania	Australia	Victoria		Oceania	Australia	Victoria	genome	29804	Human	83	Female	20B	D.2	GR	Microbiological Diagnostic Unit - Public Health Laboratory (MDU-PHL)	MDU-PHL	Seemann et al	https://www.gisaid.org	?	?	30/09/2020
Australia/VIC10126/2020	ncov	EPI_ISL_562515	?	2020-08-02	Oceania	Australia	Victoria		Oceania	Australia	Victoria	genome	29710	Human	64	Female	20B	B.1.1	GR	Microbiological Diagnostic Unit - Public Health Laboratory (MDU-PHL)	MDU-PHL	Seemann et al	https://www.gisaid.org	?	?	30/09/2020
Australia/VIC10127/2020	ncov	EPI_ISL_562800	?	2020-08-27	Oceania	Australia	Victoria		Oceania	Australia	Victoria	genome	29812	Human	76	Male	20B	D.2	GR	Microbiological Diagnostic Unit - Public Health Laboratory (MDU-PHL)	MDU-PHL	Seemann et al	https://www.gisaid.org	?	?	30/09/2020
Australia/VIC1013/2020	ncov	EPI_ISL_430553	MT451694.1	2020-04-01	Oceania	Australia	Victoria		Oceania	Australia	Victoria	genome	29812	Human	32	Female	20A	B.1	G	Victorian Infectious Diseases Reference Laboratory (VIDRL)	Microbiological Diagnostic Unit Public Health Laboratory and Victorian Infectious Diseases Reference Laboratory, The Peter Doherty Institute for Infection and Immunity	Caly L. et al	https://www.gisaid.org	Tracking the COVID-19 pandemic in Australia using genomics	https://dx.doi.org/10.1101/2020.05.12.20099929	27/04/2020
Australia/VIC10130/2020	ncov	EPI_ISL_562801	?	2020-08-11	Oceania	Australia	Victoria		Oceania	Australia	Victoria	genome	29787	Human	35	Female	20B	D.2	GR	Microbiological Diagnostic Unit - Public Health Laboratory (MDU-PHL)	MDU-PHL	Seemann et al	https://www.gisaid.org	?	?	30/09/2020
Australia/VIC10131/2020	ncov	EPI_ISL_562597	?	2020-08-26	Oceania	Australia	Victoria		Oceania	Australia	Victoria	genome	29810	Human	45	Female	20B	D.2	GR	Microbiological Diagnostic Unit - Public Health Laboratory (MDU-PHL)	MDU-PHL	Seemann et al	https://www.gisaid.org	?	?	30/09/2020
Australia/VIC10132/2020	ncov	EPI_ISL_562802	?	2020-08-05	Oceania	Australia	Victoria		Oceania	Australia	Victoria	genome	29786	Human	40	Female	20B	D.2	GR	Microbiological Diagnostic Unit - Public Health Laboratory (MDU-PHL)	MDU-PHL	Seemann et al	https://www.gisaid.org	?	?	30/09/2020
Australia/VIC10134/2020	ncov	EPI_ISL_561407	?	2020-08-13	Oceania	Australia	Victoria		Oceania	Australia	Victoria	genome	29788	Human	98	Female	20B	D.2	GR	Victorian Infectious Diseases Reference Laboratory (VIDRL)	VIDRL and MDU-PHL	Caly et al	https://www.gisaid.org	?	?	30/09/2020
Australia/VIC10135/2020	ncov	EPI_ISL_562803	?	2020-08-14	Oceania	Australia	Victoria		Oceania	Australia	Victoria	genome	29813	Human	76	Male	20B	D.2	GR	Victorian Infectious Diseases Reference Laboratory (VIDRL)	VIDRL and MDU-PHL	Caly et al	https://www.gisaid.org	?	?	30/09/2020
Australia/VIC10136/2020	ncov	EPI_ISL_562804	?	2020-08-14	Oceania	Australia	Victoria		Oceania	Australia	Victoria	genome	29810	Human	82	Female	20B	D.2	GR	Victorian Infectious Diseases Reference Laboratory (VIDRL)	VIDRL and MDU-PHL	Caly et al	https://www.gisaid.org	?	?	30/09/2020
Australia/VIC10137/2020	ncov	EPI_ISL_562805	?	2020-08-13	Oceania	Australia	Victoria		Oceania	Australia	Victoria	genome	29814	Human	39	Male	20B	D.2	GR	Victorian Infectious Diseases Reference Laboratory (VIDRL)	VIDRL and MDU-PHL	Caly et al	https://www.gisaid.org	?	?	30/09/2020
Australia/VIC1014/2020	ncov	EPI_ISL_430555	MT451695.1	2020-04-01	Oceania	Australia	Victoria		Oceania	Australia	Victoria	genome	29797	Human	70	Male	20A	B.1.5	G	Victorian Infectious Diseases Reference Laboratory (VIDRL)	Microbiological Diagnostic Unit Public Health Laboratory and Victorian Infectious Diseases Reference Laboratory, The Peter Doherty Institute for Infection and Immunity	Caly L. et al	https://www.gisaid.org	Tracking the COVID-19 pandemic in Australia using genomics	https://dx.doi.org/10.1101/2020.05.12.20099929	27/04/2020
Australia/VIC10141/2020	ncov	EPI_ISL_562072	?	2020-08-13	Oceania	Australia	Victoria		Oceania	Australia	Victoria	genome	29814	Human	?	?	20B	D.2	GR	Victorian Infectious Diseases Reference Laboratory (VIDRL)	VIDRL and MDU-PHL	Caly et al	https://www.gisaid.org	?	?	30/09/2020
Australia/VIC10142/2020	ncov	EPI_ISL_562806	?	2020-08-14	Oceania	Australia	Victoria		Oceania	Australia	Victoria	genome	29807	Human	25	Male	20B	D.2	GR	Victorian Infectious Diseases Reference Laboratory (VIDRL)	VIDRL and MDU-PHL	Caly et al	https://www.gisaid.org	?	?	30/09/2020
Australia/VIC10143/2020	ncov	EPI_ISL_562056	?	2020-08-14	Oceania	Australia	Victoria		Oceania	Australia	Victoria	genome	29797	Human	29	Male	20B	D.2	GR	Victorian Infectious Diseases Reference Laboratory (VIDRL)	VIDRL and MDU-PHL	Caly et al	https://www.gisaid.org	?	?	30/09/2020
Australia/VIC10144/2020	ncov	EPI_ISL_562807	?	2020-08-14	Oceania	Australia	Victoria		Oceania	Australia	Victoria	genome	29804	Human	62	?	20B	D.2	GR	Victorian Infectious Diseases Reference Laboratory (VIDRL)	VIDRL and MDU-PHL	Caly et al	https://www.gisaid.org	?	?	30/09/2020
Australia/VIC10147/2020	ncov	EPI_ISL_562808	?	2020-08-13	Oceania	Australia	Victoria		Oceania	Australia	Victoria	genome	29812	Human	23	Male	20B	D.2	GR	Victorian Infectious Diseases Reference Laboratory (VIDRL)	VIDRL and MDU-PHL	Caly et al	https://www.gisaid.org	?	?	30/09/2020
Australia/VIC10148/2020	ncov	EPI_ISL_561614	?	2020-08-13	Oceania	Australia	Victoria		Oceania	Australia	Victoria	genome	29806	Human	34	Female	20B	D.2	GR	Victorian Infectious Diseases Reference Laboratory (VIDRL)	VIDRL and MDU-PHL	Caly et al	https://www.gisaid.org	?	?	30/09/2020
Australia/VIC10149/2020	ncov	EPI_ISL_562809	?	2020-08-14	Oceania	Australia	Victoria		Oceania	Australia	Victoria	genome	29812	Human	75	Female	20B	D.2	GR	Victorian Infectious Diseases Reference Laboratory (VIDRL)	VIDRL and MDU-PHL	Caly et al	https://www.gisaid.org	?	?	30/09/2020
Australia/VIC1015/2020	ncov	EPI_ISL_430559	MT451696.1	2020-04-01	Oceania	Australia	Victoria		Oceania	Australia	Victoria	genome	29814	Human	64	Male	20C	B.1	GH	Victorian Infectious Diseases Reference Laboratory (VIDRL)	Microbiological Diagnostic Unit Public Health Laboratory and Victorian Infectious Diseases Reference Laboratory, The Peter Doherty Institute for Infection and Immunity	Caly L. et al	https://www.gisaid.org	Tracking the COVID-19 pandemic in Australia using genomics	https://dx.doi.org/10.1101/2020.05.12.20099929	27/04/2020
Australia/VIC10155/2020	ncov	EPI_ISL_562810	?	2020-08-26	Oceania	Australia	Victoria		Oceania	Australia	Victoria	genome	29793	Human	85	Female	20B	D.3	GR	Microbiological Diagnostic Unit - Public Health Laboratory (MDU-PHL)	MDU-PHL	Seemann et al	https://www.gisaid.org	?	?	30/09/2020
Australia/VIC10156/2020	ncov	EPI_ISL_561759	?	2020-08-27	Oceania	Australia	Victoria		Oceania	Australia	Victoria	genome	29786	Human	98	Female	20B	B.1.1	GR	Microbiological Diagnostic Unit - Public Health Laboratory (MDU-PHL)	MDU-PHL	Seemann et al	https://www.gisaid.org	?	?	30/09/2020
Australia/VIC10157/2020	ncov	EPI_ISL_562811	?	2020-08-26	Oceania	Australia	Victoria		Oceania	Australia	Victoria	genome	29795	Human	85	Female	20B	D.2	GR	Microbiological Diagnostic Unit - Public Health Laboratory (MDU-PHL)	MDU-PHL	Seemann et al	https://www.gisaid.org	?	?	30/09/2020
Australia/VIC10158/2020	ncov	EPI_ISL_561849	?	2020-08-27	Oceania	Australia	Victoria		Oceania	Australia	Victoria	genome	29771	Human	80	Male	20B	B.1.1	GR	Microbiological Diagnostic Unit - Public Health Laboratory (MDU-PHL)	MDU-PHL	Seemann et al	https://www.gisaid.org	?	?	30/09/2020
Australia/VIC1016/2020	ncov	EPI_ISL_430476	MT451697.1	2020-04-01	Oceania	Australia	Victoria		Oceania	Australia	Victoria	genome	29814	Human	59	Female	19A	B.6.6	O	Victorian Infectious Diseases Reference Laboratory (VIDRL)	Microbiological Diagnostic Unit Public Health Laboratory and Victorian Infectious Diseases Reference Laboratory, The Peter Doherty Institute for Infection and Immunity	Caly L. et al	https://www.gisaid.org	Tracking the COVID-19 pandemic in Australia using genomics	https://dx.doi.org/10.1101/2020.05.12.20099929	27/04/2020
Australia/VIC10160/2020	ncov	EPI_ISL_561743	?	2020-08-26	Oceania	Australia	Victoria		Oceania	Australia	Victoria	genome	29744	Human	59	Female	20B	D.2	GR	Microbiological Diagnostic Unit - Public Health Laboratory (MDU-PHL)	MDU-PHL	Seemann et al	https://www.gisaid.org	?	?	30/09/2020
Australia/VIC10161/2020	ncov	EPI_ISL_562426	?	2020-08-27	Oceania	Australia	Victoria		Oceania	Australia	Victoria	genome	28715	Human	88	Male	20B	B.1.1	GR	Microbiological Diagnostic Unit - Public Health Laboratory (MDU-PHL)	MDU-PHL	Seemann et al	https://www.gisaid.org	?	?	30/09/2020
Australia/VIC10165/2020	ncov	EPI_ISL_562812	?	2020-08-20	Oceania	Australia	Victoria		Oceania	Australia	Victoria	genome	29798	Human	92	Female	20B	D.2	GR	Microbiological Diagnostic Unit - Public Health Laboratory (MDU-PHL)	MDU-PHL	Seemann et al	https://www.gisaid.org	?	?	30/09/2020
Australia/VIC10166/2020	ncov	EPI_ISL_562497	?	2020-08-26	Oceania	Australia	Victoria		Oceania	Australia	Victoria	genome	29506	Human	79	Female	20B	B.1.1	GR	Microbiological Diagnostic Unit - Public Health Laboratory (MDU-PHL)	MDU-PHL	Seemann et al	https://www.gisaid.org	?	?	30/09/2020
Australia/VIC10167/2020	ncov	EPI_ISL_562813	?	2020-08-26	Oceania	Australia	Victoria		Oceania	Australia	Victoria	genome	29804	Human	49	Female	20B	D.2	GR	Microbiological Diagnostic Unit - Public Health Laboratory (MDU-PHL)	MDU-PHL	Seemann et al	https://www.gisaid.org	?	?	30/09/2020
Australia/VIC1017/2020	ncov	EPI_ISL_430489	MT451698.1	2020-04-01	Oceania	Australia	Victoria		Oceania	Australia	Victoria	genome	29797	Human	20	Female	20A	B.1	G	Victorian Infectious Diseases Reference Laboratory (VIDRL)	Microbiological Diagnostic Unit Public Health Laboratory and Victorian Infectious Diseases Reference Laboratory, The Peter Doherty Institute for Infection and Immunity	Caly L. et al	https://www.gisaid.org	Tracking the COVID-19 pandemic in Australia using genomics	https://dx.doi.org/10.1101/2020.05.12.20099929	27/04/2020
Australia/VIC10170/2020	ncov	EPI_ISL_562814	?	2020-08-27	Oceania	Australia	Victoria		Oceania	Australia	Victoria	genome	29806	Human	66	Male	20B	D.2	GR	Microbiological Diagnostic Unit - Public Health Laboratory (MDU-PHL)	MDU-PHL	Seemann et al	https://www.gisaid.org	?	?	30/09/2020
Australia/VIC10172/2020	ncov	EPI_ISL_562192	?	2020-08-26	Oceania	Australia	Victoria		Oceania	Australia	Victoria	genome	29506	Human	76	Female	20B	B.1.1	GR	Microbiological Diagnostic Unit - Public Health Laboratory (MDU-PHL)	MDU-PHL	Seemann et al	https://www.gisaid.org	?	?	30/09/2020
Australia/VIC10173/2020	ncov	EPI_ISL_562329	?	2020-08-27	Oceania	Australia	Victoria		Oceania	Australia	Victoria	genome	29781	Human	57	Male	20B	B.1.1	GR	Microbiological Diagnostic Unit - Public Health Laboratory (MDU-PHL)	MDU-PHL	Seemann et al	https://www.gisaid.org	?	?	30/09/2020
Australia/VIC10174/2020	ncov	EPI_ISL_562815	?	2020-08-27	Oceania	Australia	Victoria		Oceania	Australia	Victoria	genome	29806	Human	36	Female	20B	D.2	GR	Microbiological Diagnostic Unit - Public Health Laboratory (MDU-PHL)	MDU-PHL	Seemann et al	https://www.gisaid.org	?	?	30/09/2020
Australia/VIC10175/2020	ncov	EPI_ISL_562246	?	2020-08-26	Oceania	Australia	Victoria		Oceania	Australia	Victoria	genome	29563	Human	91	Female	20B	B.1.1	GR	Microbiological Diagnostic Unit - Public Health Laboratory (MDU-PHL)	MDU-PHL	Seemann et al	https://www.gisaid.org	?	?	30/09/2020
Australia/VIC10176/2020	ncov	EPI_ISL_561737	?	2020-08-27	Oceania	Australia	Victoria		Oceania	Australia	Victoria	genome	29774	Human	20	Male	20B	D.2	GR	Microbiological Diagnostic Unit - Public Health Laboratory (MDU-PHL)	MDU-PHL	Seemann et al	https://www.gisaid.org	?	?	30/09/2020
Australia/VIC10177/2020	ncov	EPI_ISL_562816	?	2020-08-22	Oceania	Australia	Victoria		Oceania	Australia	Victoria	genome	29805	Human	84	Female	20B	D.3	GR	Microbiological Diagnostic Unit - Public Health Laboratory (MDU-PHL)	MDU-PHL	Seemann et al	https://www.gisaid.org	?	?	30/09/2020
Australia/VIC10179/2020	ncov	EPI_ISL_562732	?	2020-08-26	Oceania	Australia	Victoria		Oceania	Australia	Victoria	genome	29788	Human	82	Male	20B	D.2	GR	Microbiological Diagnostic Unit - Public Health Laboratory (MDU-PHL)	MDU-PHL	Seemann et al	https://www.gisaid.org	?	?	30/09/2020
Australia/VIC1018/2020	ncov	EPI_ISL_430490	MT451699.1	2020-04-01	Oceania	Australia	Victoria		Oceania	Australia	Victoria	genome	29813	Human	40	Male	20A	B.1	G	Victorian Infectious Diseases Reference Laboratory (VIDRL)	Microbiological Diagnostic Unit Public Health Laboratory and Victorian Infectious Diseases Reference Laboratory, The Peter Doherty Institute for Infection and Immunity	Caly L. et al	https://www.gisaid.org	Tracking the COVID-19 pandemic in Australia using genomics	https://dx.doi.org/10.1101/2020.05.12.20099929	27/04/2020
Australia/VIC10180/2020	ncov	EPI_ISL_561626	?	2020-08-26	Oceania	Australia	Victoria		Oceania	Australia	Victoria	genome	29709	Human	92	Male	20B	B.1.1	GR	Microbiological Diagnostic Unit - Public Health Laboratory (MDU-PHL)	MDU-PHL	Seemann et al	https://www.gisaid.org	?	?	30/09/2020
Australia/VIC10182/2020	ncov	EPI_ISL_562817	?	2020-08-27	Oceania	Australia	Victoria		Oceania	Australia	Victoria	genome	29783	Human	96	Female	20B	D.2	GR	Microbiological Diagnostic Unit - Public Health Laboratory (MDU-PHL)	MDU-PHL	Seemann et al	https://www.gisaid.org	?	?	30/09/2020
Australia/VIC10185/2020	ncov	EPI_ISL_561885	?	2020-08-26	Oceania	Australia	Victoria		Oceania	Australia	Victoria	genome	29789	Human	56	Female	20B	B.1.1	GR	Microbiological Diagnostic Unit - Public Health Laboratory (MDU-PHL)	MDU-PHL	Seemann et al	https://www.gisaid.org	?	?	30/09/2020
Australia/VIC10187/2020	ncov	EPI_ISL_562818	?	2020-08-27	Oceania	Australia	Victoria		Oceania	Australia	Victoria	genome	29804	Human	58	Female	20B	D.2	GR	Microbiological Diagnostic Unit - Public Health Laboratory (MDU-PHL)	MDU-PHL	Seemann et al	https://www.gisaid.org	?	?	30/09/2020
Australia/VIC10188/2020	ncov	EPI_ISL_562247	?	2020-08-26	Oceania	Australia	Victoria		Oceania	Australia	Victoria	genome	29610	Human	81	Female	20B	B.1.1	GR	Microbiological Diagnostic Unit - Public Health Laboratory (MDU-PHL)	MDU-PHL	Seemann et al	https://www.gisaid.org	?	?	30/09/2020
Australia/VIC10189/2020	ncov	EPI_ISL_562819	?	2020-08-27	Oceania	Australia	Victoria		Oceania	Australia	Victoria	genome	29783	Human	100	Female	20B	D.2	GR	Microbiological Diagnostic Unit - Public Health Laboratory (MDU-PHL)	MDU-PHL	Seemann et al	https://www.gisaid.org	?	?	30/09/2020
Australia/VIC10190/2020	ncov	EPI_ISL_561771	?	2020-08-26	Oceania	Australia	Victoria		Oceania	Australia	Victoria	genome	29791	Human	85	Male	20B	D.2	GR	Microbiological Diagnostic Unit - Public Health Laboratory (MDU-PHL)	MDU-PHL	Seemann et al	https://www.gisaid.org	?	?	30/09/2020
Australia/VIC10191/2020	ncov	EPI_ISL_562820	?	2020-08-26	Oceania	Australia	Victoria		Oceania	Australia	Victoria	genome	29812	Human	82	Female	20B	D.2	GR	Microbiological Diagnostic Unit - Public Health Laboratory (MDU-PHL)	MDU-PHL	Seemann et al	https://www.gisaid.org	?	?	30/09/2020
Australia/VIC10192/2020	ncov	EPI_ISL_562821	?	2020-08-27	Oceania	Australia	Victoria		Oceania	Australia	Victoria	genome	29748	Human	31	Female	20B	D.2	GR	Microbiological Diagnostic Unit - Public Health Laboratory (MDU-PHL)	MDU-PHL	Seemann et al	https://www.gisaid.org	?	?	30/09/2020
Australia/VIC10195/2020	ncov	EPI_ISL_561681	?	2020-08-26	Oceania	Australia	Victoria		Oceania	Australia	Victoria	genome	29722	Human	95	Male	20B	B.1.1	GR	Microbiological Diagnostic Unit - Public Health Laboratory (MDU-PHL)	MDU-PHL	Seemann et al	https://www.gisaid.org	?	?	30/09/2020
Australia/VIC10196/2020	ncov	EPI_ISL_561455	?	2020-08-22	Oceania	Australia	Victoria		Oceania	Australia	Victoria	genome	29632	Human	90	Female	20B	D.2	GR	Microbiological Diagnostic Unit - Public Health Laboratory (MDU-PHL)	MDU-PHL	Seemann et al	https://www.gisaid.org	?	?	30/09/2020
Australia/VIC10199/2020	ncov	EPI_ISL_561932	?	2020-08-26	Oceania	Australia	Victoria		Oceania	Australia	Victoria	genome	29797	Human	90	Female	20B	B.1.1	GR	Microbiological Diagnostic Unit - Public Health Laboratory (MDU-PHL)	MDU-PHL	Seemann et al	https://www.gisaid.org	?	?	30/09/2020
Australia/VIC102/2020	ncov	EPI_ISL_419817	?	2020-03-16	Oceania	Australia	Victoria		Oceania	Australia	Victoria	genome	29865	Human	22	Female	19A	B	L	Victorian Infectious Diseases Reference Laboratory (VIDRL)	Victorian Infectious Diseases Reference Laboratory and Microbiological Diagnostic Unit Public Health Laboratory, Doherty Institute	Caly L. et al	https://www.gisaid.org	Tracking the COVID-19 pandemic in Australia using genomics	https://dx.doi.org/10.1101/2020.05.12.20099929	03/04/2020
Australia/VIC1020/2020	ncov	EPI_ISL_430492	MT451700.1	2020-04-01	Oceania	Australia	Victoria		Oceania	Australia	Victoria	genome	29744	Human	20	Male	20B	B.1.1.35	GR	Victorian Infectious Diseases Reference Laboratory (VIDRL)	Microbiological Diagnostic Unit Public Health Laboratory and Victorian Infectious Diseases Reference Laboratory, The Peter Doherty Institute for Infection and Immunity	Caly L. et al	https://www.gisaid.org	Tracking the COVID-19 pandemic in Australia using genomics	https://dx.doi.org/10.1101/2020.05.12.20099929	27/04/2020
Australia/VIC10200/2020	ncov	EPI_ISL_562822	?	2020-08-26	Oceania	Australia	Victoria		Oceania	Australia	Victoria	genome	29800	Human	73	Female	20B	D.2	GR	Microbiological Diagnostic Unit - Public Health Laboratory (MDU-PHL)	MDU-PHL	Seemann et al	https://www.gisaid.org	?	?	30/09/2020
Australia/VIC10201/2020	ncov	EPI_ISL_562461	?	2020-08-26	Oceania	Australia	Victoria		Oceania	Australia	Victoria	genome	29505	Human	99	Female	20B	B.1.1	GR	Microbiological Diagnostic Unit - Public Health Laboratory (MDU-PHL)	MDU-PHL	Seemann et al	https://www.gisaid.org	?	?	30/09/2020
Australia/VIC10202/2020	ncov	EPI_ISL_562823	?	2020-08-27	Oceania	Australia	Victoria		Oceania	Australia	Victoria	genome	29791	Human	34	Female	20B	D.2	GR	Microbiological Diagnostic Unit - Public Health Laboratory (MDU-PHL)	MDU-PHL	Seemann et al	https://www.gisaid.org	?	?	30/09/2020
Australia/VIC10203/2020	ncov	EPI_ISL_561430	?	2020-08-27	Oceania	Australia	Victoria		Oceania	Australia	Victoria	genome	29742	Human	94	Male	20B	D.2	GR	Microbiological Diagnostic Unit - Public Health Laboratory (MDU-PHL)	MDU-PHL	Seemann et al	https://www.gisaid.org	?	?	30/09/2020
Australia/VIC10204/2020	ncov	EPI_ISL_561723	?	2020-08-27	Oceania	Australia	Victoria		Oceania	Australia	Victoria	genome	29735	Human	91	Male	20B	B.1.1	GR	Microbiological Diagnostic Unit - Public Health Laboratory (MDU-PHL)	MDU-PHL	Seemann et al	https://www.gisaid.org	?	?	30/09/2020
Australia/VIC10205/2020	ncov	EPI_ISL_562330	?	2020-08-26	Oceania	Australia	Victoria		Oceania	Australia	Victoria	genome	29728	Human	91	Female	20B	B.1.1	GR	Microbiological Diagnostic Unit - Public Health Laboratory (MDU-PHL)	MDU-PHL	Seemann et al	https://www.gisaid.org	?	?	30/09/2020
Australia/VIC10206/2020	ncov	EPI_ISL_561564	?	2020-08-26	Oceania	Australia	Victoria		Oceania	Australia	Victoria	genome	29762	Human	88	Female	20B	B.1.1	GR	Microbiological Diagnostic Unit - Public Health Laboratory (MDU-PHL)	MDU-PHL	Seemann et al	https://www.gisaid.org	?	?	30/09/2020
Australia/VIC10209/2020	ncov	EPI_ISL_561775	?	2020-08-23	Oceania	Australia	Victoria		Oceania	Australia	Victoria	genome	29792	Human	90	Female	20B	D.2	GR	Microbiological Diagnostic Unit - Public Health Laboratory (MDU-PHL)	MDU-PHL	Seemann et al	https://www.gisaid.org	?	?	30/09/2020
Australia/VIC1021/2020	ncov	EPI_ISL_430493	MT451701.1	2020-04-01	Oceania	Australia	Victoria		Oceania	Australia	Victoria	genome	29720	Human	38	Male	20A	B.1	G	Victorian Infectious Diseases Reference Laboratory (VIDRL)	Microbiological Diagnostic Unit Public Health Laboratory and Victorian Infectious Diseases Reference Laboratory, The Peter Doherty Institute for Infection and Immunity	Caly L. et al	https://www.gisaid.org	Tracking the COVID-19 pandemic in Australia using genomics	https://dx.doi.org/10.1101/2020.05.12.20099929	27/04/2020
Australia/VIC10210/2020	ncov	EPI_ISL_562278	?	2020-08-23	Oceania	Australia	Victoria		Oceania	Australia	Victoria	genome	29782	Human	90	Female	20B	B.1.1	GR	Microbiological Diagnostic Unit - Public Health Laboratory (MDU-PHL)	MDU-PHL	Seemann et al	https://www.gisaid.org	?	?	30/09/2020
Australia/VIC10212/2020	ncov	EPI_ISL_562824	?	2020-08-27	Oceania	Australia	Victoria		Oceania	Australia	Victoria	genome	29789	Human	94	Female	20B	D.2	GR	Microbiological Diagnostic Unit - Public Health Laboratory (MDU-PHL)	MDU-PHL	Seemann et al	https://www.gisaid.org	?	?	30/09/2020
Australia/VIC10213/2020	ncov	EPI_ISL_561735	?	2020-08-26	Oceania	Australia	Victoria		Oceania	Australia	Victoria	genome	29794	Human	88	Female	20B	B.1.1	GR	Microbiological Diagnostic Unit - Public Health Laboratory (MDU-PHL)	MDU-PHL	Seemann et al	https://www.gisaid.org	?	?	30/09/2020
Australia/VIC10215/2020	ncov	EPI_ISL_562825	?	2020-08-26	Oceania	Australia	Victoria		Oceania	Australia	Victoria	genome	29809	Human	66	Female	20B	D.2	GR	Microbiological Diagnostic Unit - Public Health Laboratory (MDU-PHL)	MDU-PHL	Seemann et al	https://www.gisaid.org	?	?	30/09/2020
Australia/VIC10216/2020	ncov	EPI_ISL_562826	?	2020-08-26	Oceania	Australia	Victoria		Oceania	Australia	Victoria	genome	29795	Human	51	Female	20B	D.3	GR	Microbiological Diagnostic Unit - Public Health Laboratory (MDU-PHL)	MDU-PHL	Seemann et al	https://www.gisaid.org	?	?	30/09/2020
Australia/VIC10218/2020	ncov	EPI_ISL_562827	?	2020-08-26	Oceania	Australia	Victoria		Oceania	Australia	Victoria	genome	29791	Human	83	Female	20B	D.2	GR	Microbiological Diagnostic Unit - Public Health Laboratory (MDU-PHL)	MDU-PHL	Seemann et al	https://www.gisaid.org	?	?	30/09/2020
Australia/VIC10219/2020	ncov	EPI_ISL_562828	?	2020-08-27	Oceania	Australia	Victoria		Oceania	Australia	Victoria	genome	29782	Human	96	Female	20B	D.2	GR	Microbiological Diagnostic Unit - Public Health Laboratory (MDU-PHL)	MDU-PHL	Seemann et al	https://www.gisaid.org	?	?	30/09/2020
Australia/VIC10220/2020	ncov	EPI_ISL_561486	?	2020-08-26	Oceania	Australia	Victoria		Oceania	Australia	Victoria	genome	29745	Human	81	Male	20B	B.1.1	GR	Microbiological Diagnostic Unit - Public Health Laboratory (MDU-PHL)	MDU-PHL	Seemann et al	https://www.gisaid.org	?	?	30/09/2020
Australia/VIC10221/2020	ncov	EPI_ISL_562829	?	2020-08-26	Oceania	Australia	Victoria		Oceania	Australia	Victoria	genome	29792	Human	46	Female	20B	D.3	GR	Microbiological Diagnostic Unit - Public Health Laboratory (MDU-PHL)	MDU-PHL	Seemann et al	https://www.gisaid.org	?	?	30/09/2020
Australia/VIC10222/2020	ncov	EPI_ISL_562374	?	2020-08-26	Oceania	Australia	Victoria		Oceania	Australia	Victoria	genome	29742	Human	82	Male	20B	B.1.1	GR	Microbiological Diagnostic Unit - Public Health Laboratory (MDU-PHL)	MDU-PHL	Seemann et al	https://www.gisaid.org	?	?	30/09/2020
Australia/VIC10223/2020	ncov	EPI_ISL_562830	?	2020-08-27	Oceania	Australia	Victoria		Oceania	Australia	Victoria	genome	29787	Human	89	Female	20B	D.2	GR	Microbiological Diagnostic Unit - Public Health Laboratory (MDU-PHL)	MDU-PHL	Seemann et al	https://www.gisaid.org	?	?	30/09/2020
Australia/VIC10225/2020	ncov	EPI_ISL_562532	?	2020-08-21	Oceania	Australia	Victoria		Oceania	Australia	Victoria	genome	28987	Human	92	Female	20B	B.1.1	GR	Microbiological Diagnostic Unit - Public Health Laboratory (MDU-PHL)	MDU-PHL	Seemann et al	https://www.gisaid.org	?	?	30/09/2020
Australia/VIC10226/2020	ncov	EPI_ISL_561895	?	2020-08-27	Oceania	Australia	Victoria		Oceania	Australia	Victoria	genome	29786	Human	20	Male	20B	B.1.1	GR	Microbiological Diagnostic Unit - Public Health Laboratory (MDU-PHL)	MDU-PHL	Seemann et al	https://www.gisaid.org	?	?	30/09/2020
Australia/VIC10227/2020	ncov	EPI_ISL_562831	?	2020-08-27	Oceania	Australia	Victoria		Oceania	Australia	Victoria	genome	29798	Human	94	Male	20B	D.2	GR	Microbiological Diagnostic Unit - Public Health Laboratory (MDU-PHL)	MDU-PHL	Seemann et al	https://www.gisaid.org	?	?	30/09/2020
Australia/VIC10228/2020	ncov	EPI_ISL_562555	?	2020-08-26	Oceania	Australia	Victoria		Oceania	Australia	Victoria	genome	29735	Human	80	Male	20B	B.1.1	GR	Microbiological Diagnostic Unit - Public Health Laboratory (MDU-PHL)	MDU-PHL	Seemann et al	https://www.gisaid.org	?	?	30/09/2020
Australia/VIC10229/2020	ncov	EPI_ISL_562832	?	2020-08-26	Oceania	Australia	Victoria		Oceania	Australia	Victoria	genome	29813	Human	63	Female	20B	D.3	GR	Microbiological Diagnostic Unit - Public Health Laboratory (MDU-PHL)	MDU-PHL	Seemann et al	https://www.gisaid.org	?	?	30/09/2020
Australia/VIC1023/2020	ncov	EPI_ISL_430530	MT451702.1	2020-04-02	Oceania	Australia	Victoria		Oceania	Australia	Victoria	genome	29812	Human	20	Female	19B	A.3	S	Victorian Infectious Diseases Reference Laboratory (VIDRL)	Microbiological Diagnostic Unit Public Health Laboratory and Victorian Infectious Diseases Reference Laboratory, The Peter Doherty Institute for Infection and Immunity	Caly L. et al	https://www.gisaid.org	Tracking the COVID-19 pandemic in Australia using genomics	https://dx.doi.org/10.1101/2020.05.12.20099929	27/04/2020
Australia/VIC10231/2020	ncov	EPI_ISL_561496	?	2020-08-11	Oceania	Australia	Victoria		Oceania	Australia	Victoria	genome	29762	Human	21	Male	20B	B.1.1	GR	Microbiological Diagnostic Unit - Public Health Laboratory (MDU-PHL)	MDU-PHL	Seemann et al	https://www.gisaid.org	?	?	30/09/2020
Australia/VIC10232/2020	ncov	EPI_ISL_562833	?	2020-08-13	Oceania	Australia	Victoria		Oceania	Australia	Victoria	genome	29791	Human	22	Male	20B	D.2	GR	Microbiological Diagnostic Unit - Public Health Laboratory (MDU-PHL)	MDU-PHL	Seemann et al	https://www.gisaid.org	?	?	30/09/2020
Australia/VIC10234/2020	ncov	EPI_ISL_562834	?	2020-08-28	Oceania	Australia	Victoria		Oceania	Australia	Victoria	genome	29799	Human	22	Female	20B	D.2	GR	Microbiological Diagnostic Unit - Public Health Laboratory (MDU-PHL)	MDU-PHL	Seemann et al	https://www.gisaid.org	?	?	30/09/2020
Australia/VIC10235/2020	ncov	EPI_ISL_562835	?	2020-08-28	Oceania	Australia	Victoria		Oceania	Australia	Victoria	genome	29804	Human	25	Female	20B	D.2	GR	Microbiological Diagnostic Unit - Public Health Laboratory (MDU-PHL)	MDU-PHL	Seemann et al	https://www.gisaid.org	?	?	30/09/2020
Australia/VIC10238/2020	ncov	EPI_ISL_562836	?	2020-08-28	Oceania	Australia	Victoria		Oceania	Australia	Victoria	genome	29804	Human	25	Female	20B	D.2	GR	Microbiological Diagnostic Unit - Public Health Laboratory (MDU-PHL)	MDU-PHL	Seemann et al	https://www.gisaid.org	?	?	30/09/2020
Australia/VIC1024/2020	ncov	EPI_ISL_430531	MT451703.1	2020-04-02	Oceania	Australia	Victoria		Oceania	Australia	Victoria	genome	29849	Human	83	Female	20C	B.1	GH	Victorian Infectious Diseases Reference Laboratory (VIDRL)	Microbiological Diagnostic Unit Public Health Laboratory and Victorian Infectious Diseases Reference Laboratory, The Peter Doherty Institute for Infection and Immunity	Caly L. et al	https://www.gisaid.org	Tracking the COVID-19 pandemic in Australia using genomics	https://dx.doi.org/10.1101/2020.05.12.20099929	27/04/2020
Australia/VIC10242/2020	ncov	EPI_ISL_562837	?	2020-08-26	Oceania	Australia	Victoria		Oceania	Australia	Victoria	genome	29810	Human	86	Female	20B	D.2	GR	Microbiological Diagnostic Unit - Public Health Laboratory (MDU-PHL)	MDU-PHL	Seemann et al	https://www.gisaid.org	?	?	30/09/2020
Australia/VIC10244/2020	ncov	EPI_ISL_562838	?	2020-08-14	Oceania	Australia	Victoria		Oceania	Australia	Victoria	genome	29828	Human	47	?	20B	D.2	GR	Victorian Infectious Diseases Reference Laboratory (VIDRL)	VIDRL and MDU-PHL	Caly et al	https://www.gisaid.org	?	?	30/09/2020
Australia/VIC10245/2020	ncov	EPI_ISL_562839	?	2020-08-14	Oceania	Australia	Victoria		Oceania	Australia	Victoria	genome	29802	Human	26	Male	20B	D.2	GR	Victorian Infectious Diseases Reference Laboratory (VIDRL)	VIDRL and MDU-PHL	Caly et al	https://www.gisaid.org	?	?	30/09/2020
Australia/VIC10247/2020	ncov	EPI_ISL_562840	?	2020-08-14	Oceania	Australia	Victoria		Oceania	Australia	Victoria	genome	29815	Human	63	?	20B	D.2	GR	Victorian Infectious Diseases Reference Laboratory (VIDRL)	VIDRL and MDU-PHL	Caly et al	https://www.gisaid.org	?	?	30/09/2020
Australia/VIC10249/2020	ncov	EPI_ISL_562841	?	2020-08-14	Oceania	Australia	Victoria		Oceania	Australia	Victoria	genome	29812	Human	44	?	20B	D.2	GR	Victorian Infectious Diseases Reference Laboratory (VIDRL)	VIDRL and MDU-PHL	Caly et al	https://www.gisaid.org	?	?	30/09/2020
Australia/VIC1025/2020	ncov	EPI_ISL_430532	MT451704.1	2020-04-02	Oceania	Australia	Victoria		Oceania	Australia	Victoria	genome	29810	Human	51	Male	20A	B.1	G	Victorian Infectious Diseases Reference Laboratory (VIDRL)	Microbiological Diagnostic Unit Public Health Laboratory and Victorian Infectious Diseases Reference Laboratory, The Peter Doherty Institute for Infection and Immunity	Caly L. et al	https://www.gisaid.org	Tracking the COVID-19 pandemic in Australia using genomics	https://dx.doi.org/10.1101/2020.05.12.20099929	27/04/2020
Australia/VIC10250/2020	ncov	EPI_ISL_562842	?	2020-08-14	Oceania	Australia	Victoria		Oceania	Australia	Victoria	genome	29813	Human	46	?	20B	D.2	GR	Victorian Infectious Diseases Reference Laboratory (VIDRL)	VIDRL and MDU-PHL	Caly et al	https://www.gisaid.org	?	?	30/09/2020
Australia/VIC10251/2020	ncov	EPI_ISL_562843	?	2020-08-14	Oceania	Australia	Victoria		Oceania	Australia	Victoria	genome	29813	Human	52	?	20B	D.2	GR	Victorian Infectious Diseases Reference Laboratory (VIDRL)	VIDRL and MDU-PHL	Caly et al	https://www.gisaid.org	?	?	30/09/2020
Australia/VIC10253/2020	ncov	EPI_ISL_562844	?	2020-08-14	Oceania	Australia	Victoria		Oceania	Australia	Victoria	genome	29813	Human	57	?	20B	D.2	GR	Victorian Infectious Diseases Reference Laboratory (VIDRL)	VIDRL and MDU-PHL	Caly et al	https://www.gisaid.org	?	?	30/09/2020
Australia/VIC10254/2020	ncov	EPI_ISL_562845	?	2020-08-14	Oceania	Australia	Victoria		Oceania	Australia	Victoria	genome	29808	Human	67	?	20B	D.2	GR	Victorian Infectious Diseases Reference Laboratory (VIDRL)	VIDRL and MDU-PHL	Caly et al	https://www.gisaid.org	?	?	30/09/2020
Australia/VIC10256/2020	ncov	EPI_ISL_562043	?	2020-08-27	Oceania	Australia	Victoria		Oceania	Australia	Victoria	genome	29787	Human	58	Female	20B	D.2	GR	Microbiological Diagnostic Unit - Public Health Laboratory (MDU-PHL)	MDU-PHL	Seemann et al	https://www.gisaid.org	?	?	30/09/2020
Australia/VIC1026/2020	ncov	EPI_ISL_561788	?	2020-04-02	Oceania	Australia	Victoria		Oceania	Australia	Victoria	genome	29797	Human	58	Male	19A	B.4.3	O	Victorian Infectious Diseases Reference Laboratory (VIDRL)	VIDRL and MDU-PHL	Caly et al	https://www.gisaid.org	?	?	30/09/2020
Australia/VIC10260/2020	ncov	EPI_ISL_562638	?	2020-08-08	Oceania	Australia	Victoria		Oceania	Australia	Victoria	genome	29780	Human	37	Male	20B	D.2	GR	Microbiological Diagnostic Unit - Public Health Laboratory (MDU-PHL)	MDU-PHL	Seemann et al	https://www.gisaid.org	?	?	30/09/2020
Australia/VIC10261/2020	ncov	EPI_ISL_561702	?	2020-08-27	Oceania	Australia	Victoria		Oceania	Australia	Victoria	genome	29764	Human	53	Male	20B	D.2	GR	Microbiological Diagnostic Unit - Public Health Laboratory (MDU-PHL)	MDU-PHL	Seemann et al	https://www.gisaid.org	?	?	30/09/2020
Australia/VIC10262/2020	ncov	EPI_ISL_561632	?	2020-08-26	Oceania	Australia	Victoria		Oceania	Australia	Victoria	genome	29782	Human	89	Female	20B	D.2	GR	Microbiological Diagnostic Unit - Public Health Laboratory (MDU-PHL)	MDU-PHL	Seemann et al	https://www.gisaid.org	?	?	30/09/2020
Australia/VIC10263/2020	ncov	EPI_ISL_562846	?	2020-08-28	Oceania	Australia	Victoria		Oceania	Australia	Victoria	genome	29789	Human	85	Female	20B	D.2	GR	Microbiological Diagnostic Unit - Public Health Laboratory (MDU-PHL)	MDU-PHL	Seemann et al	https://www.gisaid.org	?	?	30/09/2020
Australia/VIC10265/2020	ncov	EPI_ISL_562847	?	2020-08-26	Oceania	Australia	Victoria		Oceania	Australia	Victoria	genome	29798	Human	76	Male	20B	D.2	GR	Microbiological Diagnostic Unit - Public Health Laboratory (MDU-PHL)	MDU-PHL	Seemann et al	https://www.gisaid.org	?	?	30/09/2020
Australia/VIC10272/2020	ncov	EPI_ISL_562407	?	2020-08-11	Oceania	Australia	Victoria		Oceania	Australia	Victoria	genome	29751	Human	51	?	20B	B.1.1	GR	Microbiological Diagnostic Unit - Public Health Laboratory (MDU-PHL)	MDU-PHL	Seemann et al	https://www.gisaid.org	?	?	30/09/2020
Australia/VIC10273/2020	ncov	EPI_ISL_561718	?	2020-08-26	Oceania	Australia	Victoria		Oceania	Australia	Victoria	genome	29782	Human	73	Male	20B	D.2	GR	Microbiological Diagnostic Unit - Public Health Laboratory (MDU-PHL)	MDU-PHL	Seemann et al	https://www.gisaid.org	?	?	30/09/2020
Australia/VIC10274/2020	ncov	EPI_ISL_561469	?	2020-08-11	Oceania	Australia	Victoria		Oceania	Australia	Victoria	genome	29688	Human	20	?	20B	B.1.1	GR	Microbiological Diagnostic Unit - Public Health Laboratory (MDU-PHL)	MDU-PHL	Seemann et al	https://www.gisaid.org	?	?	30/09/2020
Australia/VIC10275/2020	ncov	EPI_ISL_561603	?	2020-08-11	Oceania	Australia	Victoria		Oceania	Australia	Victoria	genome	29768	Human	54	?	20B	B.1.1	GR	Microbiological Diagnostic Unit - Public Health Laboratory (MDU-PHL)	MDU-PHL	Seemann et al	https://www.gisaid.org	?	?	30/09/2020
Australia/VIC10279/2020	ncov	EPI_ISL_562848	?	2020-07-28	Oceania	Australia	Victoria		Oceania	Australia	Victoria	genome	29804	Human	?	?	20B	D.2	GR	Microbiological Diagnostic Unit - Public Health Laboratory (MDU-PHL)	MDU-PHL	Seemann et al	https://www.gisaid.org	?	?	30/09/2020
Australia/VIC10280/2020	ncov	EPI_ISL_562849	?	2020-09-01	Oceania	Australia	Victoria		Oceania	Australia	Victoria	genome	29805	Human	68	Male	20B	D.2	GR	Microbiological Diagnostic Unit - Public Health Laboratory (MDU-PHL)	MDU-PHL	Seemann et al	https://www.gisaid.org	?	?	30/09/2020
Australia/VIC10281/2020	ncov	EPI_ISL_562850	?	2020-07-30	Oceania	Australia	Victoria		Oceania	Australia	Victoria	genome	29801	Human	?	?	20B	D.2	GR	Microbiological Diagnostic Unit - Public Health Laboratory (MDU-PHL)	MDU-PHL	Seemann et al	https://www.gisaid.org	?	?	30/09/2020
Australia/VIC10283/2020	ncov	EPI_ISL_562851	?	2020-09-01	Oceania	Australia	Victoria		Oceania	Australia	Victoria	genome	29799	Human	54	Male	20B	D.2	GR	Microbiological Diagnostic Unit - Public Health Laboratory (MDU-PHL)	MDU-PHL	Seemann et al	https://www.gisaid.org	?	?	30/09/2020
Australia/VIC10284/2020	ncov	EPI_ISL_562852	?	2020-07-28	Oceania	Australia	Victoria		Oceania	Australia	Victoria	genome	29797	Human	?	?	20B	D.2	GR	Microbiological Diagnostic Unit - Public Health Laboratory (MDU-PHL)	MDU-PHL	Seemann et al	https://www.gisaid.org	?	?	30/09/2020
Australia/VIC10285/2020	ncov	EPI_ISL_562853	?	2020-08-31	Oceania	Australia	Victoria		Oceania	Australia	Victoria	genome	29814	Human	49	Female	20B	D.2	GR	Microbiological Diagnostic Unit - Public Health Laboratory (MDU-PHL)	MDU-PHL	Seemann et al	https://www.gisaid.org	?	?	30/09/2020
Australia/VIC10288/2020	ncov	EPI_ISL_562854	?	2020-07-31	Oceania	Australia	Victoria		Oceania	Australia	Victoria	genome	29792	Human	27	Female	20B	D.2	GR	Microbiological Diagnostic Unit - Public Health Laboratory (MDU-PHL)	MDU-PHL	Seemann et al	https://www.gisaid.org	?	?	30/09/2020
Australia/VIC10289/2020	ncov	EPI_ISL_561378	?	2020-09-02	Oceania	Australia	Victoria		Oceania	Australia	Victoria	genome	29777	Human	?	?	20B	B.1.1	GR	Microbiological Diagnostic Unit - Public Health Laboratory (MDU-PHL)	MDU-PHL	Seemann et al	https://www.gisaid.org	?	?	30/09/2020
Australia/VIC10290/2020	ncov	EPI_ISL_562855	?	2020-07-31	Oceania	Australia	Victoria		Oceania	Australia	Victoria	genome	29793	Human	?	?	20B	D.2	GR	Microbiological Diagnostic Unit - Public Health Laboratory (MDU-PHL)	MDU-PHL	Seemann et al	https://www.gisaid.org	?	?	30/09/2020
Australia/VIC10292/2020	ncov	EPI_ISL_562856	?	2020-07-30	Oceania	Australia	Victoria		Oceania	Australia	Victoria	genome	29806	Human	25	Female	20B	D.2	GR	Microbiological Diagnostic Unit - Public Health Laboratory (MDU-PHL)	MDU-PHL	Seemann et al	https://www.gisaid.org	?	?	30/09/2020
Australia/VIC10294/2020	ncov	EPI_ISL_562857	?	2020-07-30	Oceania	Australia	Victoria		Oceania	Australia	Victoria	genome	29791	Human	?	?	20B	D.2	GR	Microbiological Diagnostic Unit - Public Health Laboratory (MDU-PHL)	MDU-PHL	Seemann et al	https://www.gisaid.org	?	?	30/09/2020
Australia/VIC10296/2020	ncov	EPI_ISL_562858	?	2020-09-02	Oceania	Australia	Victoria		Oceania	Australia	Victoria	genome	29806	Human	22	Male	20B	D.2	GR	Microbiological Diagnostic Unit - Public Health Laboratory (MDU-PHL)	MDU-PHL	Seemann et al	https://www.gisaid.org	?	?	30/09/2020
Australia/VIC10297/2020	ncov	EPI_ISL_562691	?	2020-09-01	Oceania	Australia	Victoria		Oceania	Australia	Victoria	genome	29798	Human	40	Female	20B	D.2	GR	Microbiological Diagnostic Unit - Public Health Laboratory (MDU-PHL)	MDU-PHL	Seemann et al	https://www.gisaid.org	?	?	30/09/2020
Australia/VIC10298/2020	ncov	EPI_ISL_561739	?	2020-07-30	Oceania	Australia	Victoria		Oceania	Australia	Victoria	genome	29828	Human	26	Female	20B	B.1.1	GR	Microbiological Diagnostic Unit - Public Health Laboratory (MDU-PHL)	MDU-PHL	Seemann et al	https://www.gisaid.org	?	?	30/09/2020
Australia/VIC10299/2020	ncov	EPI_ISL_562859	?	2020-09-03	Oceania	Australia	Victoria		Oceania	Australia	Victoria	genome	29799	Human	28	Male	20B	D.3	GR	Microbiological Diagnostic Unit - Public Health Laboratory (MDU-PHL)	MDU-PHL	Seemann et al	https://www.gisaid.org	?	?	30/09/2020
Australia/VIC103/2020	ncov	EPI_ISL_419814	?	2020-03-17	Oceania	Australia	Victoria		Oceania	Australia	Victoria	genome	29867	Human	65	Female	19B	A.3	S	Victorian Infectious Diseases Reference Laboratory (VIDRL)	Victorian Infectious Diseases Reference Laboratory and Microbiological Diagnostic Unit Public Health Laboratory, Doherty Institute	Caly L. et al	https://www.gisaid.org	Tracking the COVID-19 pandemic in Australia using genomics	https://dx.doi.org/10.1101/2020.05.12.20099929	03/04/2020
Australia/VIC1030/2020	ncov	EPI_ISL_430664	MT451705.1	2020-04-02	Oceania	Australia	Victoria		Oceania	Australia	Victoria	genome	29819	Human	55	Male	20A	B.1	G	Microbiological Diagnostic Unit Public Health Laboratory	Microbiological Diagnostic Unit Public Health Laboratory	Seemann T. et al	https://www.gisaid.org	Tracking the COVID-19 pandemic in Australia using genomics	https://dx.doi.org/10.1101/2020.05.12.20099929	27/04/2020
Australia/VIC10301/2020	ncov	EPI_ISL_561827	?	2020-07-30	Oceania	Australia	Victoria		Oceania	Australia	Victoria	genome	29791	Human	28	Female	20B	B.1.1	GR	Microbiological Diagnostic Unit - Public Health Laboratory (MDU-PHL)	MDU-PHL	Seemann et al	https://www.gisaid.org	?	?	30/09/2020
Australia/VIC10302/2020	ncov	EPI_ISL_562860	?	2020-07-28	Oceania	Australia	Victoria		Oceania	Australia	Victoria	genome	29802	Human	20	Female	20B	D.2	GR	Microbiological Diagnostic Unit - Public Health Laboratory (MDU-PHL)	MDU-PHL	Seemann et al	https://www.gisaid.org	?	?	30/09/2020
Australia/VIC10304/2020	ncov	EPI_ISL_562861	?	2020-09-02	Oceania	Australia	Victoria		Oceania	Australia	Victoria	genome	29804	Human	24	Male	20B	D.2	GR	Microbiological Diagnostic Unit - Public Health Laboratory (MDU-PHL)	MDU-PHL	Seemann et al	https://www.gisaid.org	?	?	30/09/2020
Australia/VIC10306/2020	ncov	EPI_ISL_562862	?	2020-07-31	Oceania	Australia	Victoria		Oceania	Australia	Victoria	genome	29804	Human	18	Male	20B	D.2	GR	Microbiological Diagnostic Unit - Public Health Laboratory (MDU-PHL)	MDU-PHL	Seemann et al	https://www.gisaid.org	?	?	30/09/2020
Australia/VIC10307/2020	ncov	EPI_ISL_562863	?	2020-07-31	Oceania	Australia	Victoria		Oceania	Australia	Victoria	genome	29806	Human	?	?	20B	D.2	GR	Microbiological Diagnostic Unit - Public Health Laboratory (MDU-PHL)	MDU-PHL	Seemann et al	https://www.gisaid.org	?	?	30/09/2020
Australia/VIC10308/2020	ncov	EPI_ISL_562864	?	2020-08-31	Oceania	Australia	Victoria		Oceania	Australia	Victoria	genome	29850	Human	54	Male	20B	D.2	GR	Microbiological Diagnostic Unit - Public Health Laboratory (MDU-PHL)	MDU-PHL	Seemann et al	https://www.gisaid.org	?	?	30/09/2020
Australia/VIC1031/2020	ncov	EPI_ISL_562590	?	2020-04-02	Oceania	Australia	Victoria		Oceania	Australia	Victoria	genome	29507	Human	56	Male	20A	B.1	G	Microbiological Diagnostic Unit - Public Health Laboratory (MDU-PHL)	MDU-PHL	Seemann et al	https://www.gisaid.org	?	?	30/09/2020
Australia/VIC10311/2020	ncov	EPI_ISL_562865	?	2020-09-01	Oceania	Australia	Victoria		Oceania	Australia	Victoria	genome	29814	Human	43	Female	20B	D.2	GR	Microbiological Diagnostic Unit - Public Health Laboratory (MDU-PHL)	MDU-PHL	Seemann et al	https://www.gisaid.org	?	?	30/09/2020
Australia/VIC10316/2020	ncov	EPI_ISL_562866	?	2020-08-31	Oceania	Australia	Victoria		Oceania	Australia	Victoria	genome	29846	Human	61	Female	20B	D.2	GR	Microbiological Diagnostic Unit - Public Health Laboratory (MDU-PHL)	MDU-PHL	Seemann et al	https://www.gisaid.org	?	?	30/09/2020
Australia/VIC10318/2020	ncov	EPI_ISL_562867	?	2020-07-27	Oceania	Australia	Victoria		Oceania	Australia	Victoria	genome	29802	Human	64	Male	20B	D.2	GR	Microbiological Diagnostic Unit - Public Health Laboratory (MDU-PHL)	MDU-PHL	Seemann et al	https://www.gisaid.org	?	?	30/09/2020
Australia/VIC10319/2020	ncov	EPI_ISL_562868	?	2020-07-29	Oceania	Australia	Victoria		Oceania	Australia	Victoria	genome	29796	Human	?	?	20B	D.2	GR	Microbiological Diagnostic Unit - Public Health Laboratory (MDU-PHL)	MDU-PHL	Seemann et al	https://www.gisaid.org	?	?	30/09/2020
Australia/VIC1032/2020	ncov	EPI_ISL_430665	MT451706.1	2020-04-02	Oceania	Australia	Victoria		Oceania	Australia	Victoria	genome	29788	Human	44	Male	20A	B.1	G	Microbiological Diagnostic Unit Public Health Laboratory	Microbiological Diagnostic Unit Public Health Laboratory	Seemann T. et al	https://www.gisaid.org	Tracking the COVID-19 pandemic in Australia using genomics	https://dx.doi.org/10.1101/2020.05.12.20099929	27/04/2020
Australia/VIC10321/2020	ncov	EPI_ISL_562869	?	2020-07-28	Oceania	Australia	Victoria		Oceania	Australia	Victoria	genome	29806	Human	?	?	20B	D.2	GR	Microbiological Diagnostic Unit - Public Health Laboratory (MDU-PHL)	MDU-PHL	Seemann et al	https://www.gisaid.org	?	?	30/09/2020
Australia/VIC10322/2020	ncov	EPI_ISL_562870	?	2020-08-31	Oceania	Australia	Victoria		Oceania	Australia	Victoria	genome	29800	Human	?	?	20B	D.2	GR	Microbiological Diagnostic Unit - Public Health Laboratory (MDU-PHL)	MDU-PHL	Seemann et al	https://www.gisaid.org	?	?	30/09/2020
Australia/VIC10323/2020	ncov	EPI_ISL_562871	?	2020-08-31	Oceania	Australia	Victoria		Oceania	Australia	Victoria	genome	29814	Human	42	Female	20B	D.2	GR	Microbiological Diagnostic Unit - Public Health Laboratory (MDU-PHL)	MDU-PHL	Seemann et al	https://www.gisaid.org	?	?	30/09/2020
Australia/VIC10324/2020	ncov	EPI_ISL_562130	?	2020-07-31	Oceania	Australia	Victoria		Oceania	Australia	Victoria	genome	29788	Human	35	Male	20B	D.2	GR	Microbiological Diagnostic Unit - Public Health Laboratory (MDU-PHL)	MDU-PHL	Seemann et al	https://www.gisaid.org	?	?	30/09/2020
Australia/VIC10325/2020	ncov	EPI_ISL_562489	?	2020-09-01	Oceania	Australia	Victoria		Oceania	Australia	Victoria	genome	29712	Human	?	?	20B	B.1.1	GR	Microbiological Diagnostic Unit - Public Health Laboratory (MDU-PHL)	MDU-PHL	Seemann et al	https://www.gisaid.org	?	?	30/09/2020
Australia/VIC10326/2020	ncov	EPI_ISL_562312	?	2020-09-03	Oceania	Australia	Victoria		Oceania	Australia	Victoria	genome	29789	Human	39	Male	20B	B.1.1	GR	Microbiological Diagnostic Unit - Public Health Laboratory (MDU-PHL)	MDU-PHL	Seemann et al	https://www.gisaid.org	?	?	30/09/2020
Australia/VIC1033/2020	ncov	EPI_ISL_430537	MT451707.1	2020-04-03	Oceania	Australia	Victoria		Oceania	Australia	Victoria	genome	29789	Human	23	Female	20A	B.1	G	Victorian Infectious Diseases Reference Laboratory (VIDRL)	Microbiological Diagnostic Unit Public Health Laboratory and Victorian Infectious Diseases Reference Laboratory, The Peter Doherty Institute for Infection and Immunity	Caly L. et al	https://www.gisaid.org	Tracking the COVID-19 pandemic in Australia using genomics	https://dx.doi.org/10.1101/2020.05.12.20099929	27/04/2020
Australia/VIC10330/2020	ncov	EPI_ISL_561979	?	2020-07-28	Oceania	Australia	Victoria		Oceania	Australia	Victoria	genome	29786	Human	73	Female	20B	B.1.1	GR	Microbiological Diagnostic Unit - Public Health Laboratory (MDU-PHL)	MDU-PHL	Seemann et al	https://www.gisaid.org	?	?	30/09/2020
Australia/VIC10331/2020	ncov	EPI_ISL_562872	?	2020-09-01	Oceania	Australia	Victoria		Oceania	Australia	Victoria	genome	29802	Human	60	Male	20B	D.2	GR	Microbiological Diagnostic Unit - Public Health Laboratory (MDU-PHL)	MDU-PHL	Seemann et al	https://www.gisaid.org	?	?	30/09/2020
Australia/VIC10332/2020	ncov	EPI_ISL_562307	?	2020-07-29	Oceania	Australia	Victoria		Oceania	Australia	Victoria	genome	29710	Human	26	Male	20B	B.1.1	GR	Microbiological Diagnostic Unit - Public Health Laboratory (MDU-PHL)	MDU-PHL	Seemann et al	https://www.gisaid.org	?	?	30/09/2020
Australia/VIC10333/2020	ncov	EPI_ISL_562873	?	2020-07-31	Oceania	Australia	Victoria		Oceania	Australia	Victoria	genome	29789	Human	42	Female	20B	D.2	GR	Microbiological Diagnostic Unit - Public Health Laboratory (MDU-PHL)	MDU-PHL	Seemann et al	https://www.gisaid.org	?	?	30/09/2020
Australia/VIC10334/2020	ncov	EPI_ISL_562874	?	2020-07-30	Oceania	Australia	Victoria		Oceania	Australia	Victoria	genome	29795	Human	19	Male	20B	D.2	GR	Microbiological Diagnostic Unit - Public Health Laboratory (MDU-PHL)	MDU-PHL	Seemann et al	https://www.gisaid.org	?	?	30/09/2020
Australia/VIC10335/2020	ncov	EPI_ISL_562875	?	2020-09-01	Oceania	Australia	Victoria		Oceania	Australia	Victoria	genome	29812	Human	?	?	20B	D.2	GR	Microbiological Diagnostic Unit - Public Health Laboratory (MDU-PHL)	MDU-PHL	Seemann et al	https://www.gisaid.org	?	?	30/09/2020
Australia/VIC10336/2020	ncov	EPI_ISL_562876	?	2020-07-30	Oceania	Australia	Victoria		Oceania	Australia	Victoria	genome	29790	Human	47	Female	20B	D.2	GR	Microbiological Diagnostic Unit - Public Health Laboratory (MDU-PHL)	MDU-PHL	Seemann et al	https://www.gisaid.org	?	?	30/09/2020
Australia/VIC10337/2020	ncov	EPI_ISL_562877	?	2020-07-28	Oceania	Australia	Victoria		Oceania	Australia	Victoria	genome	29797	Human	46	Male	20B	D.2	GR	Microbiological Diagnostic Unit - Public Health Laboratory (MDU-PHL)	MDU-PHL	Seemann et al	https://www.gisaid.org	?	?	30/09/2020
Australia/VIC10339/2020	ncov	EPI_ISL_562878	?	2020-07-30	Oceania	Australia	Victoria		Oceania	Australia	Victoria	genome	29807	Human	49	Male	20B	D.2	GR	Microbiological Diagnostic Unit - Public Health Laboratory (MDU-PHL)	MDU-PHL	Seemann et al	https://www.gisaid.org	?	?	30/09/2020
Australia/VIC10342/2020	ncov	EPI_ISL_562879	?	2020-07-30	Oceania	Australia	Victoria		Oceania	Australia	Victoria	genome	29798	Human	32	Male	20B	D.2	GR	Microbiological Diagnostic Unit - Public Health Laboratory (MDU-PHL)	MDU-PHL	Seemann et al	https://www.gisaid.org	?	?	30/09/2020
Australia/VIC10343/2020	ncov	EPI_ISL_562880	?	2020-07-27	Oceania	Australia	Victoria		Oceania	Australia	Victoria	genome	29797	Human	49	Male	20B	D.2	GR	Microbiological Diagnostic Unit - Public Health Laboratory (MDU-PHL)	MDU-PHL	Seemann et al	https://www.gisaid.org	?	?	30/09/2020
Australia/VIC10344/2020	ncov	EPI_ISL_562881	?	2020-07-30	Oceania	Australia	Victoria		Oceania	Australia	Victoria	genome	29799	Human	43	Female	20B	D.2	GR	Microbiological Diagnostic Unit - Public Health Laboratory (MDU-PHL)	MDU-PHL	Seemann et al	https://www.gisaid.org	?	?	30/09/2020
Australia/VIC10346/2020	ncov	EPI_ISL_561558	?	2020-07-30	Oceania	Australia	Victoria		Oceania	Australia	Victoria	genome	29762	Human	?	?	20B	B.1.1	GR	Microbiological Diagnostic Unit - Public Health Laboratory (MDU-PHL)	MDU-PHL	Seemann et al	https://www.gisaid.org	?	?	30/09/2020
Australia/VIC10347/2020	ncov	EPI_ISL_562149	?	2020-07-30	Oceania	Australia	Victoria		Oceania	Australia	Victoria	genome	29776	Human	44	Female	20B	B.1.1	GR	Microbiological Diagnostic Unit - Public Health Laboratory (MDU-PHL)	MDU-PHL	Seemann et al	https://www.gisaid.org	?	?	30/09/2020
Australia/VIC10349/2020	ncov	EPI_ISL_561703	?	2020-07-30	Oceania	Australia	Victoria		Oceania	Australia	Victoria	genome	29723	Human	19	Female	20B	D.2	GR	Microbiological Diagnostic Unit - Public Health Laboratory (MDU-PHL)	MDU-PHL	Seemann et al	https://www.gisaid.org	?	?	30/09/2020
Australia/VIC10350/2020	ncov	EPI_ISL_562882	?	2020-07-30	Oceania	Australia	Victoria		Oceania	Australia	Victoria	genome	29796	Human	84	Female	20B	D.2	GR	Microbiological Diagnostic Unit - Public Health Laboratory (MDU-PHL)	MDU-PHL	Seemann et al	https://www.gisaid.org	?	?	30/09/2020
Australia/VIC10351/2020	ncov	EPI_ISL_562883	?	2020-07-30	Oceania	Australia	Victoria		Oceania	Australia	Victoria	genome	29789	Human	?	?	20B	D.2	GR	Microbiological Diagnostic Unit - Public Health Laboratory (MDU-PHL)	MDU-PHL	Seemann et al	https://www.gisaid.org	?	?	30/09/2020
Australia/VIC10352/2020	ncov	EPI_ISL_562234	?	2020-07-30	Oceania	Australia	Victoria		Oceania	Australia	Victoria	genome	29782	Human	49	Male	20B	B.1.1	GR	Microbiological Diagnostic Unit - Public Health Laboratory (MDU-PHL)	MDU-PHL	Seemann et al	https://www.gisaid.org	?	?	30/09/2020
Australia/VIC10353/2020	ncov	EPI_ISL_562884	?	2020-07-31	Oceania	Australia	Victoria		Oceania	Australia	Victoria	genome	29797	Human	26	Female	20B	D.2	GR	Microbiological Diagnostic Unit - Public Health Laboratory (MDU-PHL)	MDU-PHL	Seemann et al	https://www.gisaid.org	?	?	30/09/2020
Australia/VIC10354/2020	ncov	EPI_ISL_562885	?	2020-07-30	Oceania	Australia	Victoria		Oceania	Australia	Victoria	genome	29812	Human	38	Male	20B	D.2	GR	Microbiological Diagnostic Unit - Public Health Laboratory (MDU-PHL)	MDU-PHL	Seemann et al	https://www.gisaid.org	?	?	30/09/2020
Australia/VIC10355/2020	ncov	EPI_ISL_562598	?	2020-09-01	Oceania	Australia	Victoria		Oceania	Australia	Victoria	genome	29807	Human	23	Male	20B	D.2	GR	Microbiological Diagnostic Unit - Public Health Laboratory (MDU-PHL)	MDU-PHL	Seemann et al	https://www.gisaid.org	?	?	30/09/2020
Australia/VIC10356/2020	ncov	EPI_ISL_562886	?	2020-07-31	Oceania	Australia	Victoria		Oceania	Australia	Victoria	genome	29798	Human	47	Male	20B	D.2	GR	Microbiological Diagnostic Unit - Public Health Laboratory (MDU-PHL)	MDU-PHL	Seemann et al	https://www.gisaid.org	?	?	30/09/2020
Australia/VIC10357/2020	ncov	EPI_ISL_562887	?	2020-08-31	Oceania	Australia	Victoria		Oceania	Australia	Victoria	genome	29813	Human	54	Male	20B	D.2	GR	Microbiological Diagnostic Unit - Public Health Laboratory (MDU-PHL)	MDU-PHL	Seemann et al	https://www.gisaid.org	?	?	30/09/2020
Australia/VIC10358/2020	ncov	EPI_ISL_562456	?	2020-09-01	Oceania	Australia	Victoria		Oceania	Australia	Victoria	genome	29505	Human	?	?	20B	B.1.1	GR	Microbiological Diagnostic Unit - Public Health Laboratory (MDU-PHL)	MDU-PHL	Seemann et al	https://www.gisaid.org	?	?	30/09/2020
Australia/VIC10359/2020	ncov	EPI_ISL_562888	?	2020-07-31	Oceania	Australia	Victoria		Oceania	Australia	Victoria	genome	29792	Human	38	Male	20B	D.2	GR	Microbiological Diagnostic Unit - Public Health Laboratory (MDU-PHL)	MDU-PHL	Seemann et al	https://www.gisaid.org	?	?	30/09/2020
Australia/VIC10361/2020	ncov	EPI_ISL_562889	?	2020-07-27	Oceania	Australia	Victoria		Oceania	Australia	Victoria	genome	29796	Human	40	Female	20B	D.2	GR	Microbiological Diagnostic Unit - Public Health Laboratory (MDU-PHL)	MDU-PHL	Seemann et al	https://www.gisaid.org	?	?	30/09/2020
Australia/VIC10362/2020	ncov	EPI_ISL_562890	?	2020-07-30	Oceania	Australia	Victoria		Oceania	Australia	Victoria	genome	29789	Human	18	Female	20B	D.2	GR	Microbiological Diagnostic Unit - Public Health Laboratory (MDU-PHL)	MDU-PHL	Seemann et al	https://www.gisaid.org	?	?	30/09/2020
Australia/VIC10363/2020	ncov	EPI_ISL_562891	?	2020-08-14	Oceania	Australia	Victoria		Oceania	Australia	Victoria	genome	29812	Human	55	Female	20B	D.2	GR	Microbiological Diagnostic Unit - Public Health Laboratory (MDU-PHL)	MDU-PHL	Seemann et al	https://www.gisaid.org	?	?	30/09/2020
Australia/VIC10365/2020	ncov	EPI_ISL_562692	?	2020-09-03	Oceania	Australia	Victoria		Oceania	Australia	Victoria	genome	29807	Human	?	?	20B	D.2	GR	Microbiological Diagnostic Unit - Public Health Laboratory (MDU-PHL)	MDU-PHL	Seemann et al	https://www.gisaid.org	?	?	30/09/2020
Australia/VIC10366/2020	ncov	EPI_ISL_562257	?	2020-09-02	Oceania	Australia	Victoria		Oceania	Australia	Victoria	genome	29582	Human	26	Female	20B	B.1.1	GR	Microbiological Diagnostic Unit - Public Health Laboratory (MDU-PHL)	MDU-PHL	Seemann et al	https://www.gisaid.org	?	?	30/09/2020
Australia/VIC10367/2020	ncov	EPI_ISL_561545	?	2020-07-30	Oceania	Australia	Victoria		Oceania	Australia	Victoria	genome	29787	Human	50	Female	20B	B.1.1	GR	Microbiological Diagnostic Unit - Public Health Laboratory (MDU-PHL)	MDU-PHL	Seemann et al	https://www.gisaid.org	?	?	30/09/2020
Australia/VIC10368/2020	ncov	EPI_ISL_561709	?	2020-09-01	Oceania	Australia	Victoria		Oceania	Australia	Victoria	genome	29797	Human	66	Female	20B	B.1.1	GR	Microbiological Diagnostic Unit - Public Health Laboratory (MDU-PHL)	MDU-PHL	Seemann et al	https://www.gisaid.org	?	?	30/09/2020
Australia/VIC1037/2020	ncov	EPI_ISL_430533	MT451708.1	2020-04-03	Oceania	Australia	Victoria		Oceania	Australia	Victoria	genome	29815	Human	27	Male	20B	B.1.1	GR	Victorian Infectious Diseases Reference Laboratory (VIDRL)	Microbiological Diagnostic Unit Public Health Laboratory and Victorian Infectious Diseases Reference Laboratory, The Peter Doherty Institute for Infection and Immunity	Caly L. et al	https://www.gisaid.org	Tracking the COVID-19 pandemic in Australia using genomics	https://dx.doi.org/10.1101/2020.05.12.20099929	27/04/2020
Australia/VIC10372/2020	ncov	EPI_ISL_562325	?	2020-08-24	Oceania	Australia	Victoria		Oceania	Australia	Victoria	genome	29615	Human	25	Female	20B	B.1.1	GR	Microbiological Diagnostic Unit - Public Health Laboratory (MDU-PHL)	MDU-PHL	Seemann et al	https://www.gisaid.org	?	?	30/09/2020
Australia/VIC10373/2020	ncov	EPI_ISL_562892	?	2020-08-28	Oceania	Australia	Victoria		Oceania	Australia	Victoria	genome	29802	Human	74	Male	20B	D.2	GR	Microbiological Diagnostic Unit - Public Health Laboratory (MDU-PHL)	MDU-PHL	Seemann et al	https://www.gisaid.org	?	?	30/09/2020
Australia/VIC10374/2020	ncov	EPI_ISL_562424	?	2020-08-29	Oceania	Australia	Victoria		Oceania	Australia	Victoria	genome	29356	Human	57	Female	20B	B.1.1	GR	Microbiological Diagnostic Unit - Public Health Laboratory (MDU-PHL)	MDU-PHL	Seemann et al	https://www.gisaid.org	?	?	30/09/2020
Australia/VIC10376/2020	ncov	EPI_ISL_562709	?	2020-08-31	Oceania	Australia	Victoria		Oceania	Australia	Victoria	genome	29779	Human	28	Male	20B	D.2	GR	Microbiological Diagnostic Unit - Public Health Laboratory (MDU-PHL)	MDU-PHL	Seemann et al	https://www.gisaid.org	?	?	30/09/2020
Australia/VIC10377/2020	ncov	EPI_ISL_562053	?	2020-08-30	Oceania	Australia	Victoria		Oceania	Australia	Victoria	genome	29762	Human	92	Female	20B	B.1.1	GR	Microbiological Diagnostic Unit - Public Health Laboratory (MDU-PHL)	MDU-PHL	Seemann et al	https://www.gisaid.org	?	?	30/09/2020
Australia/VIC10378/2020	ncov	EPI_ISL_562893	?	2020-08-16	Oceania	Australia	Victoria		Oceania	Australia	Victoria	genome	29783	Human	25	Male	20B	D.2	GR	Microbiological Diagnostic Unit - Public Health Laboratory (MDU-PHL)	MDU-PHL	Seemann et al	https://www.gisaid.org	?	?	30/09/2020
Australia/VIC1038/2020	ncov	EPI_ISL_430534	MT451709.1	2020-04-03	Oceania	Australia	Victoria		Oceania	Australia	Victoria	genome	29809	Human	47	Male	20B	B.1.1	GR	Victorian Infectious Diseases Reference Laboratory (VIDRL)	Microbiological Diagnostic Unit Public Health Laboratory and Victorian Infectious Diseases Reference Laboratory, The Peter Doherty Institute for Infection and Immunity	Caly L. et al	https://www.gisaid.org	Tracking the COVID-19 pandemic in Australia using genomics	https://dx.doi.org/10.1101/2020.05.12.20099929	27/04/2020
Australia/VIC10380/2020	ncov	EPI_ISL_562894	?	2020-08-15	Oceania	Australia	Victoria		Oceania	Australia	Victoria	genome	29791	Human	26	Male	20B	D.2	GR	Microbiological Diagnostic Unit - Public Health Laboratory (MDU-PHL)	MDU-PHL	Seemann et al	https://www.gisaid.org	?	?	30/09/2020
Australia/VIC10381/2020	ncov	EPI_ISL_562895	?	2020-08-13	Oceania	Australia	Victoria		Oceania	Australia	Victoria	genome	29782	Human	52	Male	20B	D.2	GR	Microbiological Diagnostic Unit - Public Health Laboratory (MDU-PHL)	MDU-PHL	Seemann et al	https://www.gisaid.org	?	?	30/09/2020
Australia/VIC10384/2020	ncov	EPI_ISL_562733	?	2020-08-31	Oceania	Australia	Victoria		Oceania	Australia	Victoria	genome	29784	Human	28	Female	20B	D.2	GR	Microbiological Diagnostic Unit - Public Health Laboratory (MDU-PHL)	MDU-PHL	Seemann et al	https://www.gisaid.org	?	?	30/09/2020
Australia/VIC10386/2020	ncov	EPI_ISL_561575	?	2020-08-21	Oceania	Australia	Victoria		Oceania	Australia	Victoria	genome	29775	Human	34	Female	20B	B.1.1	GR	Microbiological Diagnostic Unit - Public Health Laboratory (MDU-PHL)	MDU-PHL	Seemann et al	https://www.gisaid.org	?	?	30/09/2020
Australia/VIC10387/2020	ncov	EPI_ISL_561980	?	2020-08-19	Oceania	Australia	Victoria		Oceania	Australia	Victoria	genome	29782	Human	40	Female	20B	B.1.1	GR	Microbiological Diagnostic Unit - Public Health Laboratory (MDU-PHL)	MDU-PHL	Seemann et al	https://www.gisaid.org	?	?	30/09/2020
Australia/VIC10388/2020	ncov	EPI_ISL_562896	?	2020-08-17	Oceania	Australia	Victoria		Oceania	Australia	Victoria	genome	29796	Human	83	Male	20B	D.2	GR	Microbiological Diagnostic Unit - Public Health Laboratory (MDU-PHL)	MDU-PHL	Seemann et al	https://www.gisaid.org	?	?	30/09/2020
Australia/VIC10389/2020	ncov	EPI_ISL_562897	?	2020-08-20	Oceania	Australia	Victoria		Oceania	Australia	Victoria	genome	29803	Human	29	Female	20B	D.2	GR	Microbiological Diagnostic Unit - Public Health Laboratory (MDU-PHL)	MDU-PHL	Seemann et al	https://www.gisaid.org	?	?	30/09/2020
Australia/VIC1039/2020	ncov	EPI_ISL_430535	MT451710.1	2020-04-03	Oceania	Australia	Victoria		Oceania	Australia	Victoria	genome	29814	Human	56	Female	20B	B.1.1.8	GR	Victorian Infectious Diseases Reference Laboratory (VIDRL)	Microbiological Diagnostic Unit Public Health Laboratory and Victorian Infectious Diseases Reference Laboratory, The Peter Doherty Institute for Infection and Immunity	Caly L. et al	https://www.gisaid.org	Tracking the COVID-19 pandemic in Australia using genomics	https://dx.doi.org/10.1101/2020.05.12.20099929	27/04/2020
Australia/VIC10390/2020	ncov	EPI_ISL_562734	?	2020-08-26	Oceania	Australia	Victoria		Oceania	Australia	Victoria	genome	29795	Human	77	Male	20B	D.2	GR	Microbiological Diagnostic Unit - Public Health Laboratory (MDU-PHL)	MDU-PHL	Seemann et al	https://www.gisaid.org	?	?	30/09/2020
Australia/VIC10391/2020	ncov	EPI_ISL_561556	?	2020-08-13	Oceania	Australia	Victoria		Oceania	Australia	Victoria	genome	29713	Human	53	Female	20B	B.1.1	GR	Microbiological Diagnostic Unit - Public Health Laboratory (MDU-PHL)	MDU-PHL	Seemann et al	https://www.gisaid.org	?	?	30/09/2020
Australia/VIC10393/2020	ncov	EPI_ISL_562735	?	2020-08-25	Oceania	Australia	Victoria		Oceania	Australia	Victoria	genome	29799	Human	81	Female	20B	D.2	GR	Microbiological Diagnostic Unit - Public Health Laboratory (MDU-PHL)	MDU-PHL	Seemann et al	https://www.gisaid.org	?	?	30/09/2020
Australia/VIC10394/2020	ncov	EPI_ISL_562898	?	2020-08-20	Oceania	Australia	Victoria		Oceania	Australia	Victoria	genome	29797	Human	75	Male	20B	D.2	GR	Microbiological Diagnostic Unit - Public Health Laboratory (MDU-PHL)	MDU-PHL	Seemann et al	https://www.gisaid.org	?	?	30/09/2020
Australia/VIC10395/2020	ncov	EPI_ISL_562233	?	2020-08-26	Oceania	Australia	Victoria		Oceania	Australia	Victoria	genome	29717	Human	69	Male	20B	B.1.1	GR	Microbiological Diagnostic Unit - Public Health Laboratory (MDU-PHL)	MDU-PHL	Seemann et al	https://www.gisaid.org	?	?	30/09/2020
Australia/VIC10396/2020	ncov	EPI_ISL_562082	?	2020-08-15	Oceania	Australia	Victoria		Oceania	Australia	Victoria	genome	29783	Human	29	Female	20B	B.1.1	GR	Microbiological Diagnostic Unit - Public Health Laboratory (MDU-PHL)	MDU-PHL	Seemann et al	https://www.gisaid.org	?	?	30/09/2020
Australia/VIC10397/2020	ncov	EPI_ISL_562899	?	2020-08-25	Oceania	Australia	Victoria		Oceania	Australia	Victoria	genome	29787	Human	32	Male	20B	D.2	GR	Microbiological Diagnostic Unit - Public Health Laboratory (MDU-PHL)	MDU-PHL	Seemann et al	https://www.gisaid.org	?	?	30/09/2020
Australia/VIC10398/2020	ncov	EPI_ISL_562900	?	2020-08-28	Oceania	Australia	Victoria		Oceania	Australia	Victoria	genome	29797	Human	47	Male	20B	D.2	GR	Microbiological Diagnostic Unit - Public Health Laboratory (MDU-PHL)	MDU-PHL	Seemann et al	https://www.gisaid.org	?	?	30/09/2020
Australia/VIC10399/2020	ncov	EPI_ISL_562008	?	2020-08-13	Oceania	Australia	Victoria		Oceania	Australia	Victoria	genome	29789	Human	87	Female	20B	B.1.1	GR	Microbiological Diagnostic Unit - Public Health Laboratory (MDU-PHL)	MDU-PHL	Seemann et al	https://www.gisaid.org	?	?	30/09/2020
Australia/VIC104/2020	ncov	EPI_ISL_419818	?	2020-03-17	Oceania	Australia	Victoria		Oceania	Australia	Victoria	genome	29873	Human	56	Male	20C	B.1	GH	Victorian Infectious Diseases Reference Laboratory (VIDRL)	Victorian Infectious Diseases Reference Laboratory and Microbiological Diagnostic Unit Public Health Laboratory, Doherty Institute	Caly L. et al	https://www.gisaid.org	Tracking the COVID-19 pandemic in Australia using genomics	https://dx.doi.org/10.1101/2020.05.12.20099929	03/04/2020
Australia/VIC10401/2020	ncov	EPI_ISL_562901	?	2020-08-17	Oceania	Australia	Victoria		Oceania	Australia	Victoria	genome	29797	Human	85	?	20B	D.2	GR	Microbiological Diagnostic Unit - Public Health Laboratory (MDU-PHL)	MDU-PHL	Seemann et al	https://www.gisaid.org	?	?	30/09/2020
Australia/VIC10402/2020	ncov	EPI_ISL_562902	?	2020-08-12	Oceania	Australia	Victoria		Oceania	Australia	Victoria	genome	29798	Human	57	?	20B	D.2	GR	Microbiological Diagnostic Unit - Public Health Laboratory (MDU-PHL)	MDU-PHL	Seemann et al	https://www.gisaid.org	?	?	30/09/2020
Australia/VIC10403/2020	ncov	EPI_ISL_562903	?	2020-08-09	Oceania	Australia	Victoria		Oceania	Australia	Victoria	genome	29797	Human	29	Female	20B	D.2	GR	Microbiological Diagnostic Unit - Public Health Laboratory (MDU-PHL)	MDU-PHL	Seemann et al	https://www.gisaid.org	?	?	30/09/2020
Australia/VIC10405/2020	ncov	EPI_ISL_561797	?	2020-08-27	Oceania	Australia	Victoria		Oceania	Australia	Victoria	genome	29762	Human	98	?	20B	B.1.1	GR	Microbiological Diagnostic Unit - Public Health Laboratory (MDU-PHL)	MDU-PHL	Seemann et al	https://www.gisaid.org	?	?	30/09/2020
Australia/VIC10406/2020	ncov	EPI_ISL_562904	?	2020-08-05	Oceania	Australia	Victoria		Oceania	Australia	Victoria	genome	29795	Human	72	?	20B	D.2	GR	Microbiological Diagnostic Unit - Public Health Laboratory (MDU-PHL)	MDU-PHL	Seemann et al	https://www.gisaid.org	?	?	30/09/2020
Australia/VIC10409/2020	ncov	EPI_ISL_561677	?	2020-08-20	Oceania	Australia	Victoria		Oceania	Australia	Victoria	genome	29727	Human	61	?	20B	B.1.1	GR	Microbiological Diagnostic Unit - Public Health Laboratory (MDU-PHL)	MDU-PHL	Seemann et al	https://www.gisaid.org	?	?	30/09/2020
Australia/VIC1041/2020	ncov	EPI_ISL_430536	MT451711.1	2020-04-03	Oceania	Australia	Victoria		Oceania	Australia	Victoria	genome	29818	Human	42	Female	20C	B.1	GH	Victorian Infectious Diseases Reference Laboratory (VIDRL)	Microbiological Diagnostic Unit Public Health Laboratory and Victorian Infectious Diseases Reference Laboratory, The Peter Doherty Institute for Infection and Immunity	Caly L. et al	https://www.gisaid.org	Tracking the COVID-19 pandemic in Australia using genomics	https://dx.doi.org/10.1101/2020.05.12.20099929	27/04/2020
Australia/VIC10410/2020	ncov	EPI_ISL_561418	?	2020-08-27	Oceania	Australia	Victoria		Oceania	Australia	Victoria	genome	29507	Human	20	?	20B	B.1.1	GR	Microbiological Diagnostic Unit - Public Health Laboratory (MDU-PHL)	MDU-PHL	Seemann et al	https://www.gisaid.org	?	?	30/09/2020
Australia/VIC10411/2020	ncov	EPI_ISL_561753	?	2020-08-11	Oceania	Australia	Victoria		Oceania	Australia	Victoria	genome	29716	Human	45	?	20B	B.1.1	GR	Microbiological Diagnostic Unit - Public Health Laboratory (MDU-PHL)	MDU-PHL	Seemann et al	https://www.gisaid.org	?	?	30/09/2020
Australia/VIC10413/2020	ncov	EPI_ISL_562905	?	2020-08-18	Oceania	Australia	Victoria		Oceania	Australia	Victoria	genome	29790	Human	77	Male	20B	D.2	GR	Microbiological Diagnostic Unit - Public Health Laboratory (MDU-PHL)	MDU-PHL	Seemann et al	https://www.gisaid.org	?	?	30/09/2020
Australia/VIC10415/2020	ncov	EPI_ISL_562186	?	2020-08-19	Oceania	Australia	Victoria		Oceania	Australia	Victoria	genome	29506	Human	42	?	20B	B.1.1	GR	Microbiological Diagnostic Unit - Public Health Laboratory (MDU-PHL)	MDU-PHL	Seemann et al	https://www.gisaid.org	?	?	30/09/2020
Australia/VIC10416/2020	ncov	EPI_ISL_561567	?	2020-08-10	Oceania	Australia	Victoria		Oceania	Australia	Victoria	genome	29736	Human	69	?	20B	B.1.1	GR	Microbiological Diagnostic Unit - Public Health Laboratory (MDU-PHL)	MDU-PHL	Seemann et al	https://www.gisaid.org	?	?	30/09/2020
Australia/VIC10417/2020	ncov	EPI_ISL_561483	?	2020-08-19	Oceania	Australia	Victoria		Oceania	Australia	Victoria	genome	29836	Human	41	?	20B	B.1.1	GR	Microbiological Diagnostic Unit - Public Health Laboratory (MDU-PHL)	MDU-PHL	Seemann et al	https://www.gisaid.org	?	?	30/09/2020
Australia/VIC10418/2020	ncov	EPI_ISL_561963	?	2020-08-09	Oceania	Australia	Victoria		Oceania	Australia	Victoria	genome	29507	Human	87	?	20B	B.1.1	GR	Microbiological Diagnostic Unit - Public Health Laboratory (MDU-PHL)	MDU-PHL	Seemann et al	https://www.gisaid.org	?	?	30/09/2020
Australia/VIC1042/2020	ncov	EPI_ISL_430538	MT451712.1	2020-04-03	Oceania	Australia	Victoria		Oceania	Australia	Victoria	genome	29816	Human	24	Male	19A	B.4.5	O	Victorian Infectious Diseases Reference Laboratory (VIDRL)	Microbiological Diagnostic Unit Public Health Laboratory and Victorian Infectious Diseases Reference Laboratory, The Peter Doherty Institute for Infection and Immunity	Caly L. et al	https://www.gisaid.org	Tracking the COVID-19 pandemic in Australia using genomics	https://dx.doi.org/10.1101/2020.05.12.20099929	27/04/2020
Australia/VIC10420/2020	ncov	EPI_ISL_561970	?	2020-08-06	Oceania	Australia	Victoria		Oceania	Australia	Victoria	genome	29718	Human	34	?	20B	B.1.1	GR	Microbiological Diagnostic Unit - Public Health Laboratory (MDU-PHL)	MDU-PHL	Seemann et al	https://www.gisaid.org	?	?	30/09/2020
Australia/VIC10421/2020	ncov	EPI_ISL_562907	?	2020-08-08	Oceania	Australia	Victoria		Oceania	Australia	Victoria	genome	29782	Human	91	?	20B	D.2	GR	Microbiological Diagnostic Unit - Public Health Laboratory (MDU-PHL)	MDU-PHL	Seemann et al	https://www.gisaid.org	?	?	30/09/2020
Australia/VIC10422/2020	ncov	EPI_ISL_562908	?	2020-08-06	Oceania	Australia	Victoria		Oceania	Australia	Victoria	genome	29787	Human	28	?	20B	D.2	GR	Microbiological Diagnostic Unit - Public Health Laboratory (MDU-PHL)	MDU-PHL	Seemann et al	https://www.gisaid.org	?	?	30/09/2020
Australia/VIC10426/2020	ncov	EPI_ISL_562909	?	2020-08-06	Oceania	Australia	Victoria		Oceania	Australia	Victoria	genome	29804	Human	29	?	20B	D.2	GR	Microbiological Diagnostic Unit - Public Health Laboratory (MDU-PHL)	MDU-PHL	Seemann et al	https://www.gisaid.org	?	?	30/09/2020
Australia/VIC10427/2020	ncov	EPI_ISL_562324	?	2020-08-05	Oceania	Australia	Victoria		Oceania	Australia	Victoria	genome	29762	Human	32	?	20B	B.1.1	GR	Microbiological Diagnostic Unit - Public Health Laboratory (MDU-PHL)	MDU-PHL	Seemann et al	https://www.gisaid.org	?	?	30/09/2020
Australia/VIC1043/2020	ncov	EPI_ISL_430539	MT451713.1	2020-04-03	Oceania	Australia	Victoria		Oceania	Australia	Victoria	genome	29815	Human	49	Female	19A	B.4.3	O	Victorian Infectious Diseases Reference Laboratory (VIDRL)	Microbiological Diagnostic Unit Public Health Laboratory and Victorian Infectious Diseases Reference Laboratory, The Peter Doherty Institute for Infection and Immunity	Caly L. et al	https://www.gisaid.org	Tracking the COVID-19 pandemic in Australia using genomics	https://dx.doi.org/10.1101/2020.05.12.20099929	27/04/2020
Australia/VIC10431/2020	ncov	EPI_ISL_562239	?	2020-08-22	Oceania	Australia	Victoria		Oceania	Australia	Victoria	genome	29516	Human	52	Male	20B	B.1.1	GR	Victorian Infectious Diseases Reference Laboratory (VIDRL)	VIDRL and MDU-PHL	Caly et al	https://www.gisaid.org	?	?	30/09/2020
Australia/VIC10432/2020	ncov	EPI_ISL_562546	?	2020-08-20	Oceania	Australia	Victoria		Oceania	Australia	Victoria	genome	29497	Human	69	Male	20B	B.1.1	GR	Victorian Infectious Diseases Reference Laboratory (VIDRL)	VIDRL and MDU-PHL	Caly et al	https://www.gisaid.org	?	?	30/09/2020
Australia/VIC10433/2020	ncov	EPI_ISL_562410	?	2020-08-20	Oceania	Australia	Victoria		Oceania	Australia	Victoria	genome	29700	Human	64	Male	20B	B.1.1	GR	Victorian Infectious Diseases Reference Laboratory (VIDRL)	VIDRL and MDU-PHL	Caly et al	https://www.gisaid.org	?	?	30/09/2020
Australia/VIC10434/2020	ncov	EPI_ISL_562326	?	2020-09-04	Oceania	Australia	Victoria		Oceania	Australia	Victoria	genome	29727	Human	?	?	20B	B.1.1	GR	Victorian Infectious Diseases Reference Laboratory (VIDRL)	VIDRL and MDU-PHL	Caly et al	https://www.gisaid.org	?	?	30/09/2020
Australia/VIC10437/2020	ncov	EPI_ISL_562910	?	2020-09-02	Oceania	Australia	Victoria		Oceania	Australia	Victoria	genome	29813	Human	32	Male	20B	D.2	GR	Victorian Infectious Diseases Reference Laboratory (VIDRL)	VIDRL and MDU-PHL	Caly et al	https://www.gisaid.org	?	?	30/09/2020
Australia/VIC10438/2020	ncov	EPI_ISL_562911	?	2020-09-05	Oceania	Australia	Victoria		Oceania	Australia	Victoria	genome	29797	Human	30	Female	20B	D.2	GR	Victorian Infectious Diseases Reference Laboratory (VIDRL)	VIDRL and MDU-PHL	Caly et al	https://www.gisaid.org	?	?	30/09/2020
Australia/VIC10439/2020	ncov	EPI_ISL_562912	?	2020-09-04	Oceania	Australia	Victoria		Oceania	Australia	Victoria	genome	29799	Human	73	Female	20B	D.2	GR	Victorian Infectious Diseases Reference Laboratory (VIDRL)	VIDRL and MDU-PHL	Caly et al	https://www.gisaid.org	?	?	30/09/2020
Australia/VIC1044/2020	ncov	EPI_ISL_430540	MT451714.1	2020-04-03	Oceania	Australia	Victoria		Oceania	Australia	Victoria	genome	29814	Human	53	Male	19A	B.3	O	Victorian Infectious Diseases Reference Laboratory (VIDRL)	Microbiological Diagnostic Unit Public Health Laboratory and Victorian Infectious Diseases Reference Laboratory, The Peter Doherty Institute for Infection and Immunity	Caly L. et al	https://www.gisaid.org	Tracking the COVID-19 pandemic in Australia using genomics	https://dx.doi.org/10.1101/2020.05.12.20099929	27/04/2020
Australia/VIC10440/2020	ncov	EPI_ISL_562913	?	2020-09-05	Oceania	Australia	Victoria		Oceania	Australia	Victoria	genome	29812	Human	?	?	20B	D.3	GR	Victorian Infectious Diseases Reference Laboratory (VIDRL)	VIDRL and MDU-PHL	Caly et al	https://www.gisaid.org	?	?	30/09/2020
Australia/VIC10441/2020	ncov	EPI_ISL_562250	?	2020-08-20	Oceania	Australia	Victoria		Oceania	Australia	Victoria	genome	29742	Human	?	?	20B	B.1.1	GR	Victorian Infectious Diseases Reference Laboratory (VIDRL)	VIDRL and MDU-PHL	Caly et al	https://www.gisaid.org	?	?	30/09/2020
Australia/VIC10443/2020	ncov	EPI_ISL_562914	?	2020-09-04	Oceania	Australia	Victoria		Oceania	Australia	Victoria	genome	29812	Human	84	Male	20B	D.2	GR	Microbiological Diagnostic Unit - Public Health Laboratory (MDU-PHL)	MDU-PHL	Seemann et al	https://www.gisaid.org	?	?	30/09/2020
Australia/VIC10444/2020	ncov	EPI_ISL_562915	?	2020-07-27	Oceania	Australia	Victoria		Oceania	Australia	Victoria	genome	29792	Human	28	Female	20B	D.2	GR	Microbiological Diagnostic Unit - Public Health Laboratory (MDU-PHL)	MDU-PHL	Seemann et al	https://www.gisaid.org	?	?	30/09/2020
Australia/VIC10445/2020	ncov	EPI_ISL_562462	?	2020-08-19	Oceania	Australia	Victoria		Oceania	Australia	Victoria	genome	28710	Human	67	Female	20B	B.1.107	G	Microbiological Diagnostic Unit - Public Health Laboratory (MDU-PHL)	MDU-PHL	Seemann et al	https://www.gisaid.org	?	?	30/09/2020
Australia/VIC10446/2020	ncov	EPI_ISL_562480	?	2020-08-31	Oceania	Australia	Victoria		Oceania	Australia	Victoria	genome	29506	Human	29	Female	20B	B.1.1	GR	Microbiological Diagnostic Unit - Public Health Laboratory (MDU-PHL)	MDU-PHL	Seemann et al	https://www.gisaid.org	?	?	30/09/2020
Australia/VIC10448/2020	ncov	EPI_ISL_562710	?	2020-08-29	Oceania	Australia	Victoria		Oceania	Australia	Victoria	genome	29779	Human	?	?	20B	D.2	GR	Microbiological Diagnostic Unit - Public Health Laboratory (MDU-PHL)	MDU-PHL	Seemann et al	https://www.gisaid.org	?	?	30/09/2020
Australia/VIC10449/2020	ncov	EPI_ISL_561729	?	2020-08-28	Oceania	Australia	Victoria		Oceania	Australia	Victoria	genome	29782	Human	70	Male	20B	B.1.1	GR	Microbiological Diagnostic Unit - Public Health Laboratory (MDU-PHL)	MDU-PHL	Seemann et al	https://www.gisaid.org	?	?	30/09/2020
Australia/VIC1045/2020	ncov	EPI_ISL_430546	MT451715.1	2020-04-03	Oceania	Australia	Victoria		Oceania	Australia	Victoria	genome	29804	Human	35	Female	20C	B.1	GH	Victorian Infectious Diseases Reference Laboratory (VIDRL)	Microbiological Diagnostic Unit Public Health Laboratory and Victorian Infectious Diseases Reference Laboratory, The Peter Doherty Institute for Infection and Immunity	Caly L. et al	https://www.gisaid.org	Tracking the COVID-19 pandemic in Australia using genomics	https://dx.doi.org/10.1101/2020.05.12.20099929	27/04/2020
Australia/VIC10450/2020	ncov	EPI_ISL_562544	?	2020-07-18	Oceania	Australia	Victoria		Oceania	Australia	Victoria	genome	29629	Human	49	Male	20B	B.1.1	GR	Microbiological Diagnostic Unit - Public Health Laboratory (MDU-PHL)	MDU-PHL	Seemann et al	https://www.gisaid.org	?	?	30/09/2020
Australia/VIC10451/2020	ncov	EPI_ISL_561767	?	2020-08-25	Oceania	Australia	Victoria		Oceania	Australia	Victoria	genome	29740	Human	65	Male	20B	B.1.1	GR	Microbiological Diagnostic Unit - Public Health Laboratory (MDU-PHL)	MDU-PHL	Seemann et al	https://www.gisaid.org	?	?	30/09/2020
Australia/VIC10452/2020	ncov	EPI_ISL_562550	?	2020-08-07	Oceania	Australia	Victoria		Oceania	Australia	Victoria	genome	29698	Human	48	Male	20B	B.1.1	GR	Microbiological Diagnostic Unit - Public Health Laboratory (MDU-PHL)	MDU-PHL	Seemann et al	https://www.gisaid.org	?	?	30/09/2020
Australia/VIC10453/2020	ncov	EPI_ISL_562432	?	2020-09-05	Oceania	Australia	Victoria		Oceania	Australia	Victoria	genome	29632	Human	26	Female	20B	B.1.1	GR	Microbiological Diagnostic Unit - Public Health Laboratory (MDU-PHL)	MDU-PHL	Seemann et al	https://www.gisaid.org	?	?	30/09/2020
Australia/VIC10454/2020	ncov	EPI_ISL_562916	?	2020-09-04	Oceania	Australia	Victoria		Oceania	Australia	Victoria	genome	29805	Human	?	?	20B	D.2	GR	Microbiological Diagnostic Unit - Public Health Laboratory (MDU-PHL)	MDU-PHL	Seemann et al	https://www.gisaid.org	?	?	30/09/2020
Australia/VIC10455/2020	ncov	EPI_ISL_562917	?	2020-08-31	Oceania	Australia	Victoria		Oceania	Australia	Victoria	genome	29804	Human	33	Male	20B	D.2	GR	Microbiological Diagnostic Unit - Public Health Laboratory (MDU-PHL)	MDU-PHL	Seemann et al	https://www.gisaid.org	?	?	30/09/2020
Australia/VIC10456/2020	ncov	EPI_ISL_562495	?	2020-09-03	Oceania	Australia	Victoria		Oceania	Australia	Victoria	genome	29494	Human	92	?	20B	B.1.1	GR	Microbiological Diagnostic Unit - Public Health Laboratory (MDU-PHL)	MDU-PHL	Seemann et al	https://www.gisaid.org	?	?	30/09/2020
Australia/VIC10457/2020	ncov	EPI_ISL_562918	?	2020-09-01	Oceania	Australia	Victoria		Oceania	Australia	Victoria	genome	29789	Human	?	?	20B	D.2	GR	Microbiological Diagnostic Unit - Public Health Laboratory (MDU-PHL)	MDU-PHL	Seemann et al	https://www.gisaid.org	?	?	30/09/2020
Australia/VIC10458/2020	ncov	EPI_ISL_562190	?	2020-08-31	Oceania	Australia	Victoria		Oceania	Australia	Victoria	genome	29776	Human	94	?	20B	B.1.1	GR	Microbiological Diagnostic Unit - Public Health Laboratory (MDU-PHL)	MDU-PHL	Seemann et al	https://www.gisaid.org	?	?	30/09/2020
Australia/VIC1046/2020	ncov	EPI_ISL_430550	MT451716.1	2020-04-03	Oceania	Australia	Victoria		Oceania	Australia	Victoria	genome	29849	Human	30	Female	20C	B.1	GH	Victorian Infectious Diseases Reference Laboratory (VIDRL)	Microbiological Diagnostic Unit Public Health Laboratory and Victorian Infectious Diseases Reference Laboratory, The Peter Doherty Institute for Infection and Immunity	Caly L. et al	https://www.gisaid.org	Tracking the COVID-19 pandemic in Australia using genomics	https://dx.doi.org/10.1101/2020.05.12.20099929	27/04/2020
Australia/VIC10460/2020	ncov	EPI_ISL_562711	?	2020-08-29	Oceania	Australia	Victoria		Oceania	Australia	Victoria	genome	29774	Human	?	?	20B	D.2	GR	Microbiological Diagnostic Unit - Public Health Laboratory (MDU-PHL)	MDU-PHL	Seemann et al	https://www.gisaid.org	?	?	30/09/2020
Australia/VIC10461/2020	ncov	EPI_ISL_562919	?	2020-07-13	Oceania	Australia	Victoria		Oceania	Australia	Victoria	genome	29803	Human	68	Male	20B	D.2	GR	Microbiological Diagnostic Unit - Public Health Laboratory (MDU-PHL)	MDU-PHL	Seemann et al	https://www.gisaid.org	?	?	30/09/2020
Australia/VIC10463/2020	ncov	EPI_ISL_562920	?	2020-09-04	Oceania	Australia	Victoria		Oceania	Australia	Victoria	genome	29801	Human	58	Female	20B	D.2	GR	Microbiological Diagnostic Unit - Public Health Laboratory (MDU-PHL)	MDU-PHL	Seemann et al	https://www.gisaid.org	?	?	30/09/2020
Australia/VIC10464/2020	ncov	EPI_ISL_562921	?	2020-07-14	Oceania	Australia	Victoria		Oceania	Australia	Victoria	genome	29796	Human	30	Female	20B	D.2	GR	Microbiological Diagnostic Unit - Public Health Laboratory (MDU-PHL)	MDU-PHL	Seemann et al	https://www.gisaid.org	?	?	30/09/2020
Australia/VIC10465/2020	ncov	EPI_ISL_562366	?	2020-08-25	Oceania	Australia	Victoria		Oceania	Australia	Victoria	genome	29743	Human	86	Female	20B	B.1.1	GR	Victorian Infectious Diseases Reference Laboratory (VIDRL)	VIDRL and MDU-PHL	Caly et al	https://www.gisaid.org	?	?	30/09/2020
Australia/VIC10466/2020	ncov	EPI_ISL_562922	?	2020-07-21	Oceania	Australia	Victoria		Oceania	Australia	Victoria	genome	29801	Human	44	Male	20B	D.2	GR	Microbiological Diagnostic Unit - Public Health Laboratory (MDU-PHL)	MDU-PHL	Seemann et al	https://www.gisaid.org	?	?	30/09/2020
Australia/VIC10467/2020	ncov	EPI_ISL_562923	?	2020-07-18	Oceania	Australia	Victoria		Oceania	Australia	Victoria	genome	29804	Human	50	Female	20B	D.2	GR	Microbiological Diagnostic Unit - Public Health Laboratory (MDU-PHL)	MDU-PHL	Seemann et al	https://www.gisaid.org	?	?	30/09/2020
Australia/VIC10468/2020	ncov	EPI_ISL_562924	?	2020-08-24	Oceania	Australia	Victoria		Oceania	Australia	Victoria	genome	29804	Human	75	Female	20B	D.2	GR	Victorian Infectious Diseases Reference Laboratory (VIDRL)	VIDRL and MDU-PHL	Caly et al	https://www.gisaid.org	?	?	30/09/2020
Australia/VIC10469/2020	ncov	EPI_ISL_562240	?	2020-07-18	Oceania	Australia	Victoria		Oceania	Australia	Victoria	genome	29824	Human	31	Male	20B	B.1.1	GR	Microbiological Diagnostic Unit - Public Health Laboratory (MDU-PHL)	MDU-PHL	Seemann et al	https://www.gisaid.org	?	?	30/09/2020
Australia/VIC1047/2020	ncov	EPI_ISL_430561	MT451717.1	2020-04-03	Oceania	Australia	Victoria		Oceania	Australia	Victoria	genome	29796	Human	53	Female	20A	B.1	G	Victorian Infectious Diseases Reference Laboratory (VIDRL)	Microbiological Diagnostic Unit Public Health Laboratory and Victorian Infectious Diseases Reference Laboratory, The Peter Doherty Institute for Infection and Immunity	Caly L. et al	https://www.gisaid.org	Tracking the COVID-19 pandemic in Australia using genomics	https://dx.doi.org/10.1101/2020.05.12.20099929	27/04/2020
Australia/VIC10471/2020	ncov	EPI_ISL_562925	?	2020-08-28	Oceania	Australia	Victoria		Oceania	Australia	Victoria	genome	29792	Human	?	?	20B	D.2	GR	Microbiological Diagnostic Unit - Public Health Laboratory (MDU-PHL)	MDU-PHL	Seemann et al	https://www.gisaid.org	?	?	30/09/2020
Australia/VIC10472/2020	ncov	EPI_ISL_562926	?	2020-08-31	Oceania	Australia	Victoria		Oceania	Australia	Victoria	genome	29796	Human	45	Female	20B	D.2	GR	Microbiological Diagnostic Unit - Public Health Laboratory (MDU-PHL)	MDU-PHL	Seemann et al	https://www.gisaid.org	?	?	30/09/2020
Australia/VIC10475/2020	ncov	EPI_ISL_562927	?	2020-07-18	Oceania	Australia	Victoria		Oceania	Australia	Victoria	genome	29801	Human	60	Female	20B	D.2	GR	Microbiological Diagnostic Unit - Public Health Laboratory (MDU-PHL)	MDU-PHL	Seemann et al	https://www.gisaid.org	?	?	30/09/2020
Australia/VIC10476/2020	ncov	EPI_ISL_561942	?	2020-09-04	Oceania	Australia	Victoria		Oceania	Australia	Victoria	genome	29779	Human	54	Male	20B	B.1.1	GR	Microbiological Diagnostic Unit - Public Health Laboratory (MDU-PHL)	MDU-PHL	Seemann et al	https://www.gisaid.org	?	?	30/09/2020
Australia/VIC10477/2020	ncov	EPI_ISL_562928	?	2020-07-17	Oceania	Australia	Victoria		Oceania	Australia	Victoria	genome	29806	Human	24	Female	20B	D.2	GR	Microbiological Diagnostic Unit - Public Health Laboratory (MDU-PHL)	MDU-PHL	Seemann et al	https://www.gisaid.org	?	?	30/09/2020
Australia/VIC10478/2020	ncov	EPI_ISL_561636	?	2020-09-03	Oceania	Australia	Victoria		Oceania	Australia	Victoria	genome	29730	Human	86	Female	20B	B.1.1	GR	Microbiological Diagnostic Unit - Public Health Laboratory (MDU-PHL)	MDU-PHL	Seemann et al	https://www.gisaid.org	?	?	30/09/2020
Australia/VIC10479/2020	ncov	EPI_ISL_562599	?	2020-09-05	Oceania	Australia	Victoria		Oceania	Australia	Victoria	genome	29810	Human	32	Female	20B	D.2	GR	Microbiological Diagnostic Unit - Public Health Laboratory (MDU-PHL)	MDU-PHL	Seemann et al	https://www.gisaid.org	?	?	30/09/2020
Australia/VIC1048/2020	ncov	EPI_ISL_430562	MT451718.1	2020-04-03	Oceania	Australia	Victoria		Oceania	Australia	Victoria	genome	29812	Human	?	?	20A	B.1	G	Victorian Infectious Diseases Reference Laboratory (VIDRL)	Microbiological Diagnostic Unit Public Health Laboratory and Victorian Infectious Diseases Reference Laboratory, The Peter Doherty Institute for Infection and Immunity	Caly L. et al	https://www.gisaid.org	Tracking the COVID-19 pandemic in Australia using genomics	https://dx.doi.org/10.1101/2020.05.12.20099929	27/04/2020
Australia/VIC10480/2020	ncov	EPI_ISL_562600	?	2020-08-13	Oceania	Australia	Victoria		Oceania	Australia	Victoria	genome	29809	Human	88	Female	20B	D.2	GR	Microbiological Diagnostic Unit - Public Health Laboratory (MDU-PHL)	MDU-PHL	Seemann et al	https://www.gisaid.org	?	?	30/09/2020
Australia/VIC10481/2020	ncov	EPI_ISL_561870	?	2020-08-09	Oceania	Australia	Victoria		Oceania	Australia	Victoria	genome	29797	Human	29	Female	20B	D.2	GR	Microbiological Diagnostic Unit - Public Health Laboratory (MDU-PHL)	MDU-PHL	Seemann et al	https://www.gisaid.org	?	?	30/09/2020
Australia/VIC10482/2020	ncov	EPI_ISL_562929	?	2020-08-24	Oceania	Australia	Victoria		Oceania	Australia	Victoria	genome	29812	Human	32	Female	20B	D.2	GR	Victorian Infectious Diseases Reference Laboratory (VIDRL)	VIDRL and MDU-PHL	Caly et al	https://www.gisaid.org	?	?	30/09/2020
Australia/VIC10484/2020	ncov	EPI_ISL_562373	?	2020-09-06	Oceania	Australia	Victoria		Oceania	Australia	Victoria	genome	29773	Human	28	Female	20B	B.1.1	GR	Microbiological Diagnostic Unit - Public Health Laboratory (MDU-PHL)	MDU-PHL	Seemann et al	https://www.gisaid.org	?	?	30/09/2020
Australia/VIC10485/2020	ncov	EPI_ISL_562930	?	2020-08-28	Oceania	Australia	Victoria		Oceania	Australia	Victoria	genome	29806	Human	76	Female	20B	D.2	GR	Microbiological Diagnostic Unit - Public Health Laboratory (MDU-PHL)	MDU-PHL	Seemann et al	https://www.gisaid.org	?	?	30/09/2020
Australia/VIC10486/2020	ncov	EPI_ISL_561776	?	2020-09-06	Oceania	Australia	Victoria		Oceania	Australia	Victoria	genome	29787	Human	89	Male	20B	B.1.1	GR	Microbiological Diagnostic Unit - Public Health Laboratory (MDU-PHL)	MDU-PHL	Seemann et al	https://www.gisaid.org	?	?	30/09/2020
Australia/VIC10488/2020	ncov	EPI_ISL_561782	?	2020-08-14	Oceania	Australia	Victoria		Oceania	Australia	Victoria	genome	29797	Human	67	Male	20B	B.1.1	GR	Microbiological Diagnostic Unit - Public Health Laboratory (MDU-PHL)	MDU-PHL	Seemann et al	https://www.gisaid.org	?	?	30/09/2020
Australia/VIC10489/2020	ncov	EPI_ISL_561481	?	2020-07-27	Oceania	Australia	Victoria		Oceania	Australia	Victoria	genome	29782	Human	37	Female	20B	B.1.1	GR	Microbiological Diagnostic Unit - Public Health Laboratory (MDU-PHL)	MDU-PHL	Seemann et al	https://www.gisaid.org	?	?	30/09/2020
Australia/VIC1049/2020	ncov	EPI_ISL_430563	MT451719.1	2020-04-03	Oceania	Australia	Victoria		Oceania	Australia	Victoria	genome	29788	Human	44	Male	20A	B.1	G	Victorian Infectious Diseases Reference Laboratory (VIDRL)	Microbiological Diagnostic Unit Public Health Laboratory and Victorian Infectious Diseases Reference Laboratory, The Peter Doherty Institute for Infection and Immunity	Caly L. et al	https://www.gisaid.org	Tracking the COVID-19 pandemic in Australia using genomics	https://dx.doi.org/10.1101/2020.05.12.20099929	27/04/2020
Australia/VIC10490/2020	ncov	EPI_ISL_562931	?	2020-07-13	Oceania	Australia	Victoria		Oceania	Australia	Victoria	genome	29804	Human	57	Male	20B	D.3	GR	Microbiological Diagnostic Unit - Public Health Laboratory (MDU-PHL)	MDU-PHL	Seemann et al	https://www.gisaid.org	?	?	30/09/2020
Australia/VIC10491/2020	ncov	EPI_ISL_562932	?	2020-09-02	Oceania	Australia	Victoria		Oceania	Australia	Victoria	genome	29805	Human	26	Female	20B	D.2	GR	Microbiological Diagnostic Unit - Public Health Laboratory (MDU-PHL)	MDU-PHL	Seemann et al	https://www.gisaid.org	?	?	30/09/2020
Australia/VIC10493/2020	ncov	EPI_ISL_562316	?	2020-08-26	Oceania	Australia	Victoria		Oceania	Australia	Victoria	genome	29791	Human	93	Male	20B	B.1.1	GR	Microbiological Diagnostic Unit - Public Health Laboratory (MDU-PHL)	MDU-PHL	Seemann et al	https://www.gisaid.org	?	?	30/09/2020
Australia/VIC10494/2020	ncov	EPI_ISL_562416	?	2020-08-07	Oceania	Australia	Victoria		Oceania	Australia	Victoria	genome	29802	Human	23	Female	20B	D.2	GR	Microbiological Diagnostic Unit - Public Health Laboratory (MDU-PHL)	MDU-PHL	Seemann et al	https://www.gisaid.org	?	?	30/09/2020
Australia/VIC10495/2020	ncov	EPI_ISL_562368	?	2020-08-31	Oceania	Australia	Victoria		Oceania	Australia	Victoria	genome	29703	Human	55	Female	20B	D.2	GR	Microbiological Diagnostic Unit - Public Health Laboratory (MDU-PHL)	MDU-PHL	Seemann et al	https://www.gisaid.org	?	?	30/09/2020
Australia/VIC10496/2020	ncov	EPI_ISL_562933	?	2020-09-07	Oceania	Australia	Victoria		Oceania	Australia	Victoria	genome	29807	Human	21	Male	20B	D.2	GR	Microbiological Diagnostic Unit - Public Health Laboratory (MDU-PHL)	MDU-PHL	Seemann et al	https://www.gisaid.org	?	?	30/09/2020
Australia/VIC10497/2020	ncov	EPI_ISL_562934	?	2020-09-04	Oceania	Australia	Victoria		Oceania	Australia	Victoria	genome	29812	Human	26	Female	20B	D.2	GR	Microbiological Diagnostic Unit - Public Health Laboratory (MDU-PHL)	MDU-PHL	Seemann et al	https://www.gisaid.org	?	?	30/09/2020
Australia/VIC10498/2020	ncov	EPI_ISL_562935	?	2020-09-04	Oceania	Australia	Victoria		Oceania	Australia	Victoria	genome	29812	Human	90	Female	20B	D.2	GR	Microbiological Diagnostic Unit - Public Health Laboratory (MDU-PHL)	MDU-PHL	Seemann et al	https://www.gisaid.org	?	?	30/09/2020
Australia/VIC10499/2020	ncov	EPI_ISL_562936	?	2020-08-31	Oceania	Australia	Victoria		Oceania	Australia	Victoria	genome	29813	Human	26	Female	20B	D.2	GR	Victorian Infectious Diseases Reference Laboratory (VIDRL)	VIDRL and MDU-PHL	Caly et al	https://www.gisaid.org	?	?	30/09/2020
Australia/VIC105/2020	ncov	EPI_ISL_419819	?	2020-03-17	Oceania	Australia	Victoria		Oceania	Australia	Victoria	genome	29902	Human	40	Female	20A	B.1.255	GH	Victorian Infectious Diseases Reference Laboratory (VIDRL)	Victorian Infectious Diseases Reference Laboratory and Microbiological Diagnostic Unit Public Health Laboratory, Doherty Institute	Caly L. et al	https://www.gisaid.org	Tracking the COVID-19 pandemic in Australia using genomics	https://dx.doi.org/10.1101/2020.05.12.20099929	03/04/2020
Australia/VIC1050/2020	ncov	EPI_ISL_430599	MT451720.1	2020-04-03	Oceania	Australia	Victoria		Oceania	Australia	Victoria	genome	29797	Human	47	Male	20A	B.1.5	G	Victorian Infectious Diseases Reference Laboratory (VIDRL)	Microbiological Diagnostic Unit Public Health Laboratory and Victorian Infectious Diseases Reference Laboratory, The Peter Doherty Institute for Infection and Immunity	Caly L. et al	https://www.gisaid.org	Tracking the COVID-19 pandemic in Australia using genomics	https://dx.doi.org/10.1101/2020.05.12.20099929	27/04/2020
Australia/VIC10501/2020	ncov	EPI_ISL_562601	?	2020-08-07	Oceania	Australia	Victoria		Oceania	Australia	Victoria	genome	29802	Human	62	Male	20B	D.2	GR	Microbiological Diagnostic Unit - Public Health Laboratory (MDU-PHL)	MDU-PHL	Seemann et al	https://www.gisaid.org	?	?	30/09/2020
Australia/VIC10502/2020	ncov	EPI_ISL_562580	?	2020-07-18	Oceania	Australia	Victoria		Oceania	Australia	Victoria	genome	29698	Human	40	Female	20B	D.2	GR	Microbiological Diagnostic Unit - Public Health Laboratory (MDU-PHL)	MDU-PHL	Seemann et al	https://www.gisaid.org	?	?	30/09/2020
Australia/VIC10503/2020	ncov	EPI_ISL_562327	?	2020-07-18	Oceania	Australia	Victoria		Oceania	Australia	Victoria	genome	29612	Human	39	Female	20B	B.1.1	GR	Microbiological Diagnostic Unit - Public Health Laboratory (MDU-PHL)	MDU-PHL	Seemann et al	https://www.gisaid.org	?	?	30/09/2020
Australia/VIC10504/2020	ncov	EPI_ISL_562937	?	2020-08-10	Oceania	Australia	Victoria		Oceania	Australia	Victoria	genome	29806	Human	43	Male	20B	D.2	GR	Microbiological Diagnostic Unit - Public Health Laboratory (MDU-PHL)	MDU-PHL	Seemann et al	https://www.gisaid.org	?	?	30/09/2020
Australia/VIC10505/2020	ncov	EPI_ISL_561747	?	2020-09-01	Oceania	Australia	Victoria		Oceania	Australia	Victoria	genome	29759	Human	?	?	20B	B.1.1	GR	Microbiological Diagnostic Unit - Public Health Laboratory (MDU-PHL)	MDU-PHL	Seemann et al	https://www.gisaid.org	?	?	30/09/2020
Australia/VIC10506/2020	ncov	EPI_ISL_562440	?	2020-08-25	Oceania	Australia	Victoria		Oceania	Australia	Victoria	genome	29520	Human	73	Male	20B	B.1.1	GR	Victorian Infectious Diseases Reference Laboratory (VIDRL)	VIDRL and MDU-PHL	Caly et al	https://www.gisaid.org	?	?	30/09/2020
Australia/VIC10508/2020	ncov	EPI_ISL_562483	?	2020-08-20	Oceania	Australia	Victoria		Oceania	Australia	Victoria	genome	29668	Human	48	Male	20B	B.1.1	GR	Victorian Infectious Diseases Reference Laboratory (VIDRL)	VIDRL and MDU-PHL	Caly et al	https://www.gisaid.org	?	?	30/09/2020
Australia/VIC10509/2020	ncov	EPI_ISL_562938	?	2020-09-07	Oceania	Australia	Victoria		Oceania	Australia	Victoria	genome	29787	Human	36	Female	20B	D.2	GR	Microbiological Diagnostic Unit - Public Health Laboratory (MDU-PHL)	MDU-PHL	Seemann et al	https://www.gisaid.org	?	?	30/09/2020
Australia/VIC10511/2020	ncov	EPI_ISL_562939	?	2020-08-31	Oceania	Australia	Victoria		Oceania	Australia	Victoria	genome	29790	Human	75	Female	20B	D.2	GR	Microbiological Diagnostic Unit - Public Health Laboratory (MDU-PHL)	MDU-PHL	Seemann et al	https://www.gisaid.org	?	?	30/09/2020
Australia/VIC10513/2020	ncov	EPI_ISL_561927	?	2020-07-26	Oceania	Australia	Victoria		Oceania	Australia	Victoria	genome	29791	Human	22	Male	20B	B.1.1	GR	Microbiological Diagnostic Unit - Public Health Laboratory (MDU-PHL)	MDU-PHL	Seemann et al	https://www.gisaid.org	?	?	30/09/2020
Australia/VIC10514/2020	ncov	EPI_ISL_561381	?	2020-09-07	Oceania	Australia	Victoria		Oceania	Australia	Victoria	genome	29792	Human	22	Female	20B	B.1.1	GR	Microbiological Diagnostic Unit - Public Health Laboratory (MDU-PHL)	MDU-PHL	Seemann et al	https://www.gisaid.org	?	?	30/09/2020
Australia/VIC10515/2020	ncov	EPI_ISL_562940	?	2020-09-01	Oceania	Australia	Victoria		Oceania	Australia	Victoria	genome	29798	Human	95	Female	20B	D.2	GR	Microbiological Diagnostic Unit - Public Health Laboratory (MDU-PHL)	MDU-PHL	Seemann et al	https://www.gisaid.org	?	?	30/09/2020
Australia/VIC10516/2020	ncov	EPI_ISL_562941	?	2020-09-06	Oceania	Australia	Victoria		Oceania	Australia	Victoria	genome	29787	Human	64	Male	20B	D.2	GR	Microbiological Diagnostic Unit - Public Health Laboratory (MDU-PHL)	MDU-PHL	Seemann et al	https://www.gisaid.org	?	?	30/09/2020
Australia/VIC10517/2020	ncov	EPI_ISL_562942	?	2020-09-02	Oceania	Australia	Victoria		Oceania	Australia	Victoria	genome	29784	Human	48	Male	20B	D.2	GR	Microbiological Diagnostic Unit - Public Health Laboratory (MDU-PHL)	MDU-PHL	Seemann et al	https://www.gisaid.org	?	?	30/09/2020
Australia/VIC10519/2020	ncov	EPI_ISL_562397	?	2020-08-15	Oceania	Australia	Victoria		Oceania	Australia	Victoria	genome	29797	Human	43	Male	20B	B.1.1	GR	Microbiological Diagnostic Unit - Public Health Laboratory (MDU-PHL)	MDU-PHL	Seemann et al	https://www.gisaid.org	?	?	30/09/2020
Australia/VIC10520/2020	ncov	EPI_ISL_562943	?	2020-09-04	Oceania	Australia	Victoria		Oceania	Australia	Victoria	genome	29797	Human	?	?	20B	D.2	GR	Microbiological Diagnostic Unit - Public Health Laboratory (MDU-PHL)	MDU-PHL	Seemann et al	https://www.gisaid.org	?	?	30/09/2020
Australia/VIC10521/2020	ncov	EPI_ISL_562944	?	2020-09-06	Oceania	Australia	Victoria		Oceania	Australia	Victoria	genome	29798	Human	33	Male	20B	D.2	GR	Microbiological Diagnostic Unit - Public Health Laboratory (MDU-PHL)	MDU-PHL	Seemann et al	https://www.gisaid.org	?	?	30/09/2020
Australia/VIC10522/2020	ncov	EPI_ISL_561988	?	2020-08-25	Oceania	Australia	Victoria		Oceania	Australia	Victoria	genome	29814	Human	23	Female	20B	D.2	GR	Victorian Infectious Diseases Reference Laboratory (VIDRL)	VIDRL and MDU-PHL	Caly et al	https://www.gisaid.org	?	?	30/09/2020
Australia/VIC10523/2020	ncov	EPI_ISL_562945	?	2020-08-07	Oceania	Australia	Victoria		Oceania	Australia	Victoria	genome	29799	Human	46	Male	20B	D.2	GR	Microbiological Diagnostic Unit - Public Health Laboratory (MDU-PHL)	MDU-PHL	Seemann et al	https://www.gisaid.org	?	?	30/09/2020
Australia/VIC10525/2020	ncov	EPI_ISL_562946	?	2020-08-27	Oceania	Australia	Victoria		Oceania	Australia	Victoria	genome	29813	Human	22	Female	20B	D.2	GR	Victorian Infectious Diseases Reference Laboratory (VIDRL)	VIDRL and MDU-PHL	Caly et al	https://www.gisaid.org	?	?	30/09/2020
Australia/VIC10526/2020	ncov	EPI_ISL_562538	?	2020-08-20	Oceania	Australia	Victoria		Oceania	Australia	Victoria	genome	29506	Human	19	Male	20B	B.1.1	GR	Victorian Infectious Diseases Reference Laboratory (VIDRL)	VIDRL and MDU-PHL	Caly et al	https://www.gisaid.org	?	?	30/09/2020
Australia/VIC10527/2020	ncov	EPI_ISL_562947	?	2020-07-13	Oceania	Australia	Victoria		Oceania	Australia	Victoria	genome	29812	Human	59	Male	20B	D.2	GR	Microbiological Diagnostic Unit - Public Health Laboratory (MDU-PHL)	MDU-PHL	Seemann et al	https://www.gisaid.org	?	?	30/09/2020
Australia/VIC10528/2020	ncov	EPI_ISL_561431	?	2020-09-01	Oceania	Australia	Victoria		Oceania	Australia	Victoria	genome	29782	Human	63	Female	20B	B.1.1	GR	Microbiological Diagnostic Unit - Public Health Laboratory (MDU-PHL)	MDU-PHL	Seemann et al	https://www.gisaid.org	?	?	30/09/2020
Australia/VIC10529/2020	ncov	EPI_ISL_562112	?	2020-07-18	Oceania	Australia	Victoria		Oceania	Australia	Victoria	genome	29789	Human	45	Male	20B	B.1.1	GR	Microbiological Diagnostic Unit - Public Health Laboratory (MDU-PHL)	MDU-PHL	Seemann et al	https://www.gisaid.org	?	?	30/09/2020
Australia/VIC10530/2020	ncov	EPI_ISL_562948	?	2020-08-02	Oceania	Australia	Victoria		Oceania	Australia	Victoria	genome	29792	Human	39	Female	20B	D.2	GR	Microbiological Diagnostic Unit - Public Health Laboratory (MDU-PHL)	MDU-PHL	Seemann et al	https://www.gisaid.org	?	?	30/09/2020
Australia/VIC10531/2020	ncov	EPI_ISL_561939	?	2020-07-18	Oceania	Australia	Victoria		Oceania	Australia	Victoria	genome	29791	Human	56	Male	20B	B.1.1	GR	Microbiological Diagnostic Unit - Public Health Laboratory (MDU-PHL)	MDU-PHL	Seemann et al	https://www.gisaid.org	?	?	30/09/2020
Australia/VIC10532/2020	ncov	EPI_ISL_562949	?	2020-07-17	Oceania	Australia	Victoria		Oceania	Australia	Victoria	genome	29797	Human	26	Male	20B	D.2	GR	Microbiological Diagnostic Unit - Public Health Laboratory (MDU-PHL)	MDU-PHL	Seemann et al	https://www.gisaid.org	?	?	30/09/2020
Australia/VIC10533/2020	ncov	EPI_ISL_562542	?	2020-08-19	Oceania	Australia	Victoria		Oceania	Australia	Victoria	genome	29708	Human	61	Male	20B	B.1.1	GR	Victorian Infectious Diseases Reference Laboratory (VIDRL)	VIDRL and MDU-PHL	Caly et al	https://www.gisaid.org	?	?	30/09/2020
Australia/VIC10535/2020	ncov	EPI_ISL_562950	?	2020-08-30	Oceania	Australia	Victoria		Oceania	Australia	Victoria	genome	29796	Human	71	Female	20B	D.2	GR	Microbiological Diagnostic Unit - Public Health Laboratory (MDU-PHL)	MDU-PHL	Seemann et al	https://www.gisaid.org	?	?	30/09/2020
Australia/VIC10536/2020	ncov	EPI_ISL_562951	?	2020-08-25	Oceania	Australia	Victoria		Oceania	Australia	Victoria	genome	29811	Human	22	Male	20B	D.2	GR	Victorian Infectious Diseases Reference Laboratory (VIDRL)	VIDRL and MDU-PHL	Caly et al	https://www.gisaid.org	?	?	30/09/2020
Australia/VIC10538/2020	ncov	EPI_ISL_562952	?	2020-09-07	Oceania	Australia	Victoria		Oceania	Australia	Victoria	genome	29807	Human	48	Female	20B	D.2	GR	Microbiological Diagnostic Unit - Public Health Laboratory (MDU-PHL)	MDU-PHL	Seemann et al	https://www.gisaid.org	?	?	30/09/2020
Australia/VIC10539/2020	ncov	EPI_ISL_562384	?	2020-09-04	Oceania	Australia	Victoria		Oceania	Australia	Victoria	genome	29762	Human	60	Male	20B	B.1.1	GR	Microbiological Diagnostic Unit - Public Health Laboratory (MDU-PHL)	MDU-PHL	Seemann et al	https://www.gisaid.org	?	?	30/09/2020
Australia/VIC1054/2020	ncov	EPI_ISL_430666	MT451721.1	2020-04-03	Oceania	Australia	Victoria		Oceania	Australia	Victoria	genome	29782	Human	31	Male	20A	B.1	G	Microbiological Diagnostic Unit Public Health Laboratory	Microbiological Diagnostic Unit Public Health Laboratory	Seemann T. et al	https://www.gisaid.org	Tracking the COVID-19 pandemic in Australia using genomics	https://dx.doi.org/10.1101/2020.05.12.20099929	27/04/2020
Australia/VIC10540/2020	ncov	EPI_ISL_562173	?	2020-09-03	Oceania	Australia	Victoria		Oceania	Australia	Victoria	genome	29795	Human	89	Female	20B	D.2	GR	Microbiological Diagnostic Unit - Public Health Laboratory (MDU-PHL)	MDU-PHL	Seemann et al	https://www.gisaid.org	?	?	30/09/2020
Australia/VIC10541/2020	ncov	EPI_ISL_561806	?	2020-08-31	Oceania	Australia	Victoria		Oceania	Australia	Victoria	genome	29518	Human	?	?	20B	B.1.1	GR	Microbiological Diagnostic Unit - Public Health Laboratory (MDU-PHL)	MDU-PHL	Seemann et al	https://www.gisaid.org	?	?	30/09/2020
Australia/VIC10542/2020	ncov	EPI_ISL_562953	?	2020-08-03	Oceania	Australia	Victoria		Oceania	Australia	Victoria	genome	29807	Human	90	Male	20B	D.2	GR	Microbiological Diagnostic Unit - Public Health Laboratory (MDU-PHL)	MDU-PHL	Seemann et al	https://www.gisaid.org	?	?	30/09/2020
Australia/VIC10545/2020	ncov	EPI_ISL_561850	?	2020-07-17	Oceania	Australia	Victoria		Oceania	Australia	Victoria	genome	29791	Human	58	Female	20B	B.1.1	GR	Microbiological Diagnostic Unit - Public Health Laboratory (MDU-PHL)	MDU-PHL	Seemann et al	https://www.gisaid.org	?	?	30/09/2020
Australia/VIC10547/2020	ncov	EPI_ISL_562251	?	2020-09-01	Oceania	Australia	Victoria		Oceania	Australia	Victoria	genome	29724	Human	29	Male	20B	B.1.1	GR	Microbiological Diagnostic Unit - Public Health Laboratory (MDU-PHL)	MDU-PHL	Seemann et al	https://www.gisaid.org	?	?	30/09/2020
Australia/VIC10548/2020	ncov	EPI_ISL_562954	?	2020-07-29	Oceania	Australia	Victoria		Oceania	Australia	Victoria	genome	29811	Human	34	Female	20B	D.2	GR	Microbiological Diagnostic Unit - Public Health Laboratory (MDU-PHL)	MDU-PHL	Seemann et al	https://www.gisaid.org	?	?	30/09/2020
Australia/VIC10549/2020	ncov	EPI_ISL_562435	?	2020-09-02	Oceania	Australia	Victoria		Oceania	Australia	Victoria	genome	29710	Human	21	Female	20B	B.1.1	GR	Victorian Infectious Diseases Reference Laboratory (VIDRL)	VIDRL and MDU-PHL	Caly et al	https://www.gisaid.org	?	?	30/09/2020
Australia/VIC1055/2020	ncov	EPI_ISL_430667	MT451722.1	2020-04-03	Oceania	Australia	Victoria		Oceania	Australia	Victoria	genome	29841	Human	66	Female	20A	B.1	G	Microbiological Diagnostic Unit Public Health Laboratory	Microbiological Diagnostic Unit Public Health Laboratory	Seemann T. et al	https://www.gisaid.org	Tracking the COVID-19 pandemic in Australia using genomics	https://dx.doi.org/10.1101/2020.05.12.20099929	27/04/2020
Australia/VIC10550/2020	ncov	EPI_ISL_561562	?	2020-08-18	Oceania	Australia	Victoria		Oceania	Australia	Victoria	genome	29787	Human	62	Female	20B	B.1.1	GR	Microbiological Diagnostic Unit - Public Health Laboratory (MDU-PHL)	MDU-PHL	Seemann et al	https://www.gisaid.org	?	?	30/09/2020
Australia/VIC10551/2020	ncov	EPI_ISL_562955	?	2020-09-04	Oceania	Australia	Victoria		Oceania	Australia	Victoria	genome	29841	Human	49	Female	20B	D.2	GR	Microbiological Diagnostic Unit - Public Health Laboratory (MDU-PHL)	MDU-PHL	Seemann et al	https://www.gisaid.org	?	?	30/09/2020
Australia/VIC10552/2020	ncov	EPI_ISL_562337	?	2020-07-13	Oceania	Australia	Victoria		Oceania	Australia	Victoria	genome	29755	Human	22	Male	20B	D.2	GR	Microbiological Diagnostic Unit - Public Health Laboratory (MDU-PHL)	MDU-PHL	Seemann et al	https://www.gisaid.org	?	?	30/09/2020
Australia/VIC10554/2020	ncov	EPI_ISL_562956	?	2020-07-16	Oceania	Australia	Victoria		Oceania	Australia	Victoria	genome	29804	Human	22	Male	20B	D.2	GR	Microbiological Diagnostic Unit - Public Health Laboratory (MDU-PHL)	MDU-PHL	Seemann et al	https://www.gisaid.org	?	?	30/09/2020
Australia/VIC10555/2020	ncov	EPI_ISL_561712	?	2020-08-31	Oceania	Australia	Victoria		Oceania	Australia	Victoria	genome	29785	Human	87	Female	20B	B.1.1	GR	Microbiological Diagnostic Unit - Public Health Laboratory (MDU-PHL)	MDU-PHL	Seemann et al	https://www.gisaid.org	?	?	30/09/2020
Australia/VIC10556/2020	ncov	EPI_ISL_562957	?	2020-09-04	Oceania	Australia	Victoria		Oceania	Australia	Victoria	genome	29812	Human	24	Female	20B	D.2	GR	Microbiological Diagnostic Unit - Public Health Laboratory (MDU-PHL)	MDU-PHL	Seemann et al	https://www.gisaid.org	?	?	30/09/2020
Australia/VIC10559/2020	ncov	EPI_ISL_562223	?	2020-07-18	Oceania	Australia	Victoria		Oceania	Australia	Victoria	genome	29729	Human	67	Female	20B	B.1.1	GR	Microbiological Diagnostic Unit - Public Health Laboratory (MDU-PHL)	MDU-PHL	Seemann et al	https://www.gisaid.org	?	?	30/09/2020
Australia/VIC1056/2020	ncov	EPI_ISL_430669	MT451723.1	2020-04-03	Oceania	Australia	Victoria		Oceania	Australia	Victoria	genome	29806	Human	34	Female	20A	B.1	G	Microbiological Diagnostic Unit Public Health Laboratory	Microbiological Diagnostic Unit Public Health Laboratory	Seemann T. et al	https://www.gisaid.org	Tracking the COVID-19 pandemic in Australia using genomics	https://dx.doi.org/10.1101/2020.05.12.20099929	27/04/2020
Australia/VIC10560/2020	ncov	EPI_ISL_562474	?	2020-08-25	Oceania	Australia	Victoria		Oceania	Australia	Victoria	genome	29786	Human	21	Female	20B	B.1.1.7	GR	Victorian Infectious Diseases Reference Laboratory (VIDRL)	VIDRL and MDU-PHL	Caly et al	https://www.gisaid.org	?	?	30/09/2020
Australia/VIC10561/2020	ncov	EPI_ISL_562309	?	2020-08-28	Oceania	Australia	Victoria		Oceania	Australia	Victoria	genome	29510	Human	?	?	20B	B.1.1	GR	Microbiological Diagnostic Unit - Public Health Laboratory (MDU-PHL)	MDU-PHL	Seemann et al	https://www.gisaid.org	?	?	30/09/2020
Australia/VIC10562/2020	ncov	EPI_ISL_562958	?	2020-08-22	Oceania	Australia	Victoria		Oceania	Australia	Victoria	genome	29789	Human	27	Male	20B	D.2	GR	Microbiological Diagnostic Unit - Public Health Laboratory (MDU-PHL)	MDU-PHL	Seemann et al	https://www.gisaid.org	?	?	30/09/2020
Australia/VIC10564/2020	ncov	EPI_ISL_562960	?	2020-08-02	Oceania	Australia	Victoria		Oceania	Australia	Victoria	genome	29802	Human	?	?	20B	D.2	GR	Microbiological Diagnostic Unit - Public Health Laboratory (MDU-PHL)	MDU-PHL	Seemann et al	https://www.gisaid.org	?	?	30/09/2020
Australia/VIC10565/2020	ncov	EPI_ISL_562961	?	2020-08-24	Oceania	Australia	Victoria		Oceania	Australia	Victoria	genome	29813	Human	70	Male	20B	D.2	GR	Victorian Infectious Diseases Reference Laboratory (VIDRL)	VIDRL and MDU-PHL	Caly et al	https://www.gisaid.org	?	?	30/09/2020
Australia/VIC10566/2020	ncov	EPI_ISL_561915	?	2020-09-04	Oceania	Australia	Victoria		Oceania	Australia	Victoria	genome	29792	Human	31	Female	20B	B.1.1	GR	Microbiological Diagnostic Unit - Public Health Laboratory (MDU-PHL)	MDU-PHL	Seemann et al	https://www.gisaid.org	?	?	30/09/2020
Australia/VIC10567/2020	ncov	EPI_ISL_561981	?	2020-08-30	Oceania	Australia	Victoria		Oceania	Australia	Victoria	genome	29787	Human	57	Female	20B	B.1.1	GR	Microbiological Diagnostic Unit - Public Health Laboratory (MDU-PHL)	MDU-PHL	Seemann et al	https://www.gisaid.org	?	?	30/09/2020
Australia/VIC10568/2020	ncov	EPI_ISL_561693	?	2020-09-07	Oceania	Australia	Victoria		Oceania	Australia	Victoria	genome	29782	Human	75	Female	20B	B.1.1	GR	Microbiological Diagnostic Unit - Public Health Laboratory (MDU-PHL)	MDU-PHL	Seemann et al	https://www.gisaid.org	?	?	30/09/2020
Australia/VIC10569/2020	ncov	EPI_ISL_562962	?	2020-08-07	Oceania	Australia	Victoria		Oceania	Australia	Victoria	genome	29809	Human	87	Male	20B	D.2	GR	Microbiological Diagnostic Unit - Public Health Laboratory (MDU-PHL)	MDU-PHL	Seemann et al	https://www.gisaid.org	?	?	30/09/2020
Australia/VIC1057/2020	ncov	EPI_ISL_430668	MT451724.1	2020-04-03	Oceania	Australia	Victoria		Oceania	Australia	Victoria	genome	29814	Human	64	Male	19B	A.1	S	Microbiological Diagnostic Unit Public Health Laboratory	Microbiological Diagnostic Unit Public Health Laboratory	Seemann T. et al	https://www.gisaid.org	Tracking the COVID-19 pandemic in Australia using genomics	https://dx.doi.org/10.1101/2020.05.12.20099929	27/04/2020
Australia/VIC10570/2020	ncov	EPI_ISL_561770	?	2020-08-02	Oceania	Australia	Victoria		Oceania	Australia	Victoria	genome	29779	Human	35	Female	20B	B.1.1	GR	Microbiological Diagnostic Unit - Public Health Laboratory (MDU-PHL)	MDU-PHL	Seemann et al	https://www.gisaid.org	?	?	30/09/2020
Australia/VIC10571/2020	ncov	EPI_ISL_562963	?	2020-09-02	Oceania	Australia	Victoria		Oceania	Australia	Victoria	genome	29797	Human	?	?	20B	D.2	GR	Microbiological Diagnostic Unit - Public Health Laboratory (MDU-PHL)	MDU-PHL	Seemann et al	https://www.gisaid.org	?	?	30/09/2020
Australia/VIC10572/2020	ncov	EPI_ISL_562274	?	2020-09-03	Oceania	Australia	Victoria		Oceania	Australia	Victoria	genome	29781	Human	70	Female	20B	B.1.1	GR	Victorian Infectious Diseases Reference Laboratory (VIDRL)	VIDRL and MDU-PHL	Caly et al	https://www.gisaid.org	?	?	30/09/2020
Australia/VIC10573/2020	ncov	EPI_ISL_561489	?	2020-08-03	Oceania	Australia	Victoria		Oceania	Australia	Victoria	genome	29782	Human	26	Female	20B	B.1.1	GR	Microbiological Diagnostic Unit - Public Health Laboratory (MDU-PHL)	MDU-PHL	Seemann et al	https://www.gisaid.org	?	?	30/09/2020
Australia/VIC10574/2020	ncov	EPI_ISL_562964	?	2020-07-12	Oceania	Australia	Victoria		Oceania	Australia	Victoria	genome	29791	Human	44	?	20B	D.2	GR	Microbiological Diagnostic Unit - Public Health Laboratory (MDU-PHL)	MDU-PHL	Seemann et al	https://www.gisaid.org	?	?	30/09/2020
Australia/VIC10575/2020	ncov	EPI_ISL_562965	?	2020-08-04	Oceania	Australia	Victoria		Oceania	Australia	Victoria	genome	29806	Human	35	?	20B	D.2	GR	Microbiological Diagnostic Unit - Public Health Laboratory (MDU-PHL)	MDU-PHL	Seemann et al	https://www.gisaid.org	?	?	30/09/2020
Australia/VIC10576/2020	ncov	EPI_ISL_562966	?	2020-08-04	Oceania	Australia	Victoria		Oceania	Australia	Victoria	genome	29797	Human	33	Female	20B	D.2	GR	Microbiological Diagnostic Unit - Public Health Laboratory (MDU-PHL)	MDU-PHL	Seemann et al	https://www.gisaid.org	?	?	30/09/2020
Australia/VIC10578/2020	ncov	EPI_ISL_561490	?	2020-08-03	Oceania	Australia	Victoria		Oceania	Australia	Victoria	genome	29687	Human	?	?	20B	B.1.1	GR	Microbiological Diagnostic Unit - Public Health Laboratory (MDU-PHL)	MDU-PHL	Seemann et al	https://www.gisaid.org	?	?	30/09/2020
Australia/VIC10579/2020	ncov	EPI_ISL_562967	?	2020-08-03	Oceania	Australia	Victoria		Oceania	Australia	Victoria	genome	29787	Human	23	Female	20B	D.2	GR	Microbiological Diagnostic Unit - Public Health Laboratory (MDU-PHL)	MDU-PHL	Seemann et al	https://www.gisaid.org	?	?	30/09/2020
Australia/VIC1058/2020	ncov	EPI_ISL_480617	?	2020-04-03	Oceania	Australia	Victoria		Oceania	Australia	Victoria	genome	29760	Human	74	Male	20A	B.1	G	Microbiological Diagnostic Unit - Public Health Laboratory (MDU-PHL)	MDU-PHL	Seemann T. et al	https://www.gisaid.org	?	?	02/07/2020
Australia/VIC10580/2020	ncov	EPI_ISL_562968	?	2020-08-03	Oceania	Australia	Victoria		Oceania	Australia	Victoria	genome	29799	Human	37	Female	20B	D.2	GR	Microbiological Diagnostic Unit - Public Health Laboratory (MDU-PHL)	MDU-PHL	Seemann et al	https://www.gisaid.org	?	?	30/09/2020
Australia/VIC10581/2020	ncov	EPI_ISL_562969	?	2020-08-04	Oceania	Australia	Victoria		Oceania	Australia	Victoria	genome	29795	Human	25	Male	20B	D.2	GR	Microbiological Diagnostic Unit - Public Health Laboratory (MDU-PHL)	MDU-PHL	Seemann et al	https://www.gisaid.org	?	?	30/09/2020
Australia/VIC10584/2020	ncov	EPI_ISL_562970	?	2020-08-03	Oceania	Australia	Victoria		Oceania	Australia	Victoria	genome	29797	Human	57	?	20B	D.2	GR	Microbiological Diagnostic Unit - Public Health Laboratory (MDU-PHL)	MDU-PHL	Seemann et al	https://www.gisaid.org	?	?	30/09/2020
Australia/VIC10585/2020	ncov	EPI_ISL_562971	?	2020-08-03	Oceania	Australia	Victoria		Oceania	Australia	Victoria	genome	29804	Human	30	Female	20B	D.2	GR	Microbiological Diagnostic Unit - Public Health Laboratory (MDU-PHL)	MDU-PHL	Seemann et al	https://www.gisaid.org	?	?	30/09/2020
Australia/VIC10586/2020	ncov	EPI_ISL_561460	?	2020-08-03	Oceania	Australia	Victoria		Oceania	Australia	Victoria	genome	29782	Human	21	Female	20B	D.2	GR	Microbiological Diagnostic Unit - Public Health Laboratory (MDU-PHL)	MDU-PHL	Seemann et al	https://www.gisaid.org	?	?	30/09/2020
Australia/VIC10587/2020	ncov	EPI_ISL_561503	?	2020-08-04	Oceania	Australia	Victoria		Oceania	Australia	Victoria	genome	29746	Human	45	Female	20B	B.1.1	GR	Microbiological Diagnostic Unit - Public Health Laboratory (MDU-PHL)	MDU-PHL	Seemann et al	https://www.gisaid.org	?	?	30/09/2020
Australia/VIC10588/2020	ncov	EPI_ISL_562972	?	2020-08-03	Oceania	Australia	Victoria		Oceania	Australia	Victoria	genome	29804	Human	71	Male	20B	D.2	GR	Microbiological Diagnostic Unit - Public Health Laboratory (MDU-PHL)	MDU-PHL	Seemann et al	https://www.gisaid.org	?	?	30/09/2020
Australia/VIC10589/2020	ncov	EPI_ISL_562973	?	2020-08-04	Oceania	Australia	Victoria		Oceania	Australia	Victoria	genome	29796	Human	28	?	20B	D.2	GR	Microbiological Diagnostic Unit - Public Health Laboratory (MDU-PHL)	MDU-PHL	Seemann et al	https://www.gisaid.org	?	?	30/09/2020
