## Supplementary tables for "Evolutionary and phenotypic characterization of spike mutations in a new SARS-CoV-2 Lineage reveals two Variants of Interest": Supplementary_table_5.tsv (part 2 of 3)

strain	virus	gisaid_epi_isl	genbank_accession	date	region	country	division	location	region_exposure	country_exposure	division_exposure	segment	length	host	age	sex	Nextstrain_clade	pangolin_lineage	GISAID_clade	originating_lab	submitting_lab	authors	url	title	paper_url	date_submitted
Australia/VIC1059/2020	ncov	EPI_ISL_430541	?	2020-04-04	Oceania	Australia	Victoria		Oceania	Australia	Victoria	genome	29785	Human	33	Female	19A	B.2	V	Victorian Infectious Diseases Reference Laboratory (VIDRL)	Microbiological Diagnostic Unit Public Health Laboratory and Victorian Infectious Diseases Reference Laboratory, The Peter Doherty Institute for Infection and Immunity	Caly L. et al	https://www.gisaid.org	Tracking the COVID-19 pandemic in Australia using genomics	https://dx.doi.org/10.1101/2020.05.12.20099929	27/04/2020
Australia/VIC10590/2020	ncov	EPI_ISL_562974	?	2020-08-28	Oceania	Australia	Victoria		Oceania	Australia	Victoria	genome	29797	Human	?	?	20B	D.2	GR	Microbiological Diagnostic Unit - Public Health Laboratory (MDU-PHL)	MDU-PHL	Seemann et al	https://www.gisaid.org	?	?	30/09/2020
Australia/VIC10591/2020	ncov	EPI_ISL_561933	?	2020-07-12	Oceania	Australia	Victoria		Oceania	Australia	Victoria	genome	29787	Human	29	?	20B	B.1.1	GR	Microbiological Diagnostic Unit - Public Health Laboratory (MDU-PHL)	MDU-PHL	Seemann et al	https://www.gisaid.org	?	?	30/09/2020
Australia/VIC10593/2020	ncov	EPI_ISL_562975	?	2020-08-04	Oceania	Australia	Victoria		Oceania	Australia	Victoria	genome	29807	Human	27	Male	20B	D.2	GR	Microbiological Diagnostic Unit - Public Health Laboratory (MDU-PHL)	MDU-PHL	Seemann et al	https://www.gisaid.org	?	?	30/09/2020
Australia/VIC10594/2020	ncov	EPI_ISL_562976	?	2020-08-04	Oceania	Australia	Victoria		Oceania	Australia	Victoria	genome	29809	Human	18	Male	20B	D.2	GR	Microbiological Diagnostic Unit - Public Health Laboratory (MDU-PHL)	MDU-PHL	Seemann et al	https://www.gisaid.org	?	?	30/09/2020
Australia/VIC10595/2020	ncov	EPI_ISL_562977	?	2020-08-03	Oceania	Australia	Victoria		Oceania	Australia	Victoria	genome	29802	Human	33	Female	20B	D.2	GR	Microbiological Diagnostic Unit - Public Health Laboratory (MDU-PHL)	MDU-PHL	Seemann et al	https://www.gisaid.org	?	?	30/09/2020
Australia/VIC10596/2020	ncov	EPI_ISL_562409	?	2020-08-04	Oceania	Australia	Victoria		Oceania	Australia	Victoria	genome	29753	Human	18	Female	20B	B.1.1	GR	Microbiological Diagnostic Unit - Public Health Laboratory (MDU-PHL)	MDU-PHL	Seemann et al	https://www.gisaid.org	?	?	30/09/2020
Australia/VIC10597/2020	ncov	EPI_ISL_562978	?	2020-08-03	Oceania	Australia	Victoria		Oceania	Australia	Victoria	genome	29789	Human	22	Female	20B	D.2	GR	Microbiological Diagnostic Unit - Public Health Laboratory (MDU-PHL)	MDU-PHL	Seemann et al	https://www.gisaid.org	?	?	30/09/2020
Australia/VIC10598/2020	ncov	EPI_ISL_562979	?	2020-08-02	Oceania	Australia	Victoria		Oceania	Australia	Victoria	genome	29812	Human	54	?	20B	D.2	GR	Microbiological Diagnostic Unit - Public Health Laboratory (MDU-PHL)	MDU-PHL	Seemann et al	https://www.gisaid.org	?	?	30/09/2020
Australia/VIC10599/2020	ncov	EPI_ISL_562980	?	2020-08-03	Oceania	Australia	Victoria		Oceania	Australia	Victoria	genome	29787	Human	60	Male	20B	D.2	GR	Microbiological Diagnostic Unit - Public Health Laboratory (MDU-PHL)	MDU-PHL	Seemann et al	https://www.gisaid.org	?	?	30/09/2020
Australia/VIC106/2020	ncov	EPI_ISL_419820	?	2020-03-17	Oceania	Australia	Victoria		Oceania	Australia	Victoria	genome	29873	Human	43	Male	20A	B.1.5	G	Victorian Infectious Diseases Reference Laboratory (VIDRL)	Victorian Infectious Diseases Reference Laboratory and Microbiological Diagnostic Unit Public Health Laboratory, Doherty Institute	Caly L. et al	https://www.gisaid.org	Tracking the COVID-19 pandemic in Australia using genomics	https://dx.doi.org/10.1101/2020.05.12.20099929	03/04/2020
Australia/VIC10600/2020	ncov	EPI_ISL_562981	?	2020-08-04	Oceania	Australia	Victoria		Oceania	Australia	Victoria	genome	29807	Human	47	Female	20B	D.2	GR	Microbiological Diagnostic Unit - Public Health Laboratory (MDU-PHL)	MDU-PHL	Seemann et al	https://www.gisaid.org	?	?	30/09/2020
Australia/VIC10601/2020	ncov	EPI_ISL_562982	?	2020-08-04	Oceania	Australia	Victoria		Oceania	Australia	Victoria	genome	29787	Human	22	Male	20B	D.2	GR	Microbiological Diagnostic Unit - Public Health Laboratory (MDU-PHL)	MDU-PHL	Seemann et al	https://www.gisaid.org	?	?	30/09/2020
Australia/VIC10603/2020	ncov	EPI_ISL_562983	?	2020-08-03	Oceania	Australia	Victoria		Oceania	Australia	Victoria	genome	29804	Human	26	Female	20B	D.2	GR	Microbiological Diagnostic Unit - Public Health Laboratory (MDU-PHL)	MDU-PHL	Seemann et al	https://www.gisaid.org	?	?	30/09/2020
Australia/VIC10604/2020	ncov	EPI_ISL_562984	?	2020-08-04	Oceania	Australia	Victoria		Oceania	Australia	Victoria	genome	29786	Human	?	?	20B	D.2	GR	Microbiological Diagnostic Unit - Public Health Laboratory (MDU-PHL)	MDU-PHL	Seemann et al	https://www.gisaid.org	?	?	30/09/2020
Australia/VIC10605/2020	ncov	EPI_ISL_562985	?	2020-08-03	Oceania	Australia	Victoria		Oceania	Australia	Victoria	genome	29803	Human	72	Male	20B	D.2	GR	Microbiological Diagnostic Unit - Public Health Laboratory (MDU-PHL)	MDU-PHL	Seemann et al	https://www.gisaid.org	?	?	30/09/2020
Australia/VIC10607/2020	ncov	EPI_ISL_561492	?	2020-08-04	Oceania	Australia	Victoria		Oceania	Australia	Victoria	genome	29782	Human	25	Male	20B	B.1.1	GR	Microbiological Diagnostic Unit - Public Health Laboratory (MDU-PHL)	MDU-PHL	Seemann et al	https://www.gisaid.org	?	?	30/09/2020
Australia/VIC10608/2020	ncov	EPI_ISL_562986	?	2020-08-04	Oceania	Australia	Victoria		Oceania	Australia	Victoria	genome	29804	Human	?	?	20B	D.2	GR	Microbiological Diagnostic Unit - Public Health Laboratory (MDU-PHL)	MDU-PHL	Seemann et al	https://www.gisaid.org	?	?	30/09/2020
Australia/VIC10609/2020	ncov	EPI_ISL_562987	?	2020-08-02	Oceania	Australia	Victoria		Oceania	Australia	Victoria	genome	29805	Human	35	?	20B	D.2	GR	Microbiological Diagnostic Unit - Public Health Laboratory (MDU-PHL)	MDU-PHL	Seemann et al	https://www.gisaid.org	?	?	30/09/2020
Australia/VIC1061/2020	ncov	EPI_ISL_430549	MT451725.1	2020-04-04	Oceania	Australia	Victoria		Oceania	Australia	Victoria	genome	29797	Human	36	Female	19B	A.2.2	S	Victorian Infectious Diseases Reference Laboratory (VIDRL)	Microbiological Diagnostic Unit Public Health Laboratory and Victorian Infectious Diseases Reference Laboratory, The Peter Doherty Institute for Infection and Immunity	Caly L. et al	https://www.gisaid.org	Tracking the COVID-19 pandemic in Australia using genomics	https://dx.doi.org/10.1101/2020.05.12.20099929	27/04/2020
Australia/VIC10610/2020	ncov	EPI_ISL_562988	?	2020-08-04	Oceania	Australia	Victoria		Oceania	Australia	Victoria	genome	29797	Human	27	Male	20B	D.2	GR	Microbiological Diagnostic Unit - Public Health Laboratory (MDU-PHL)	MDU-PHL	Seemann et al	https://www.gisaid.org	?	?	30/09/2020
Australia/VIC10611/2020	ncov	EPI_ISL_562989	?	2020-08-04	Oceania	Australia	Victoria		Oceania	Australia	Victoria	genome	29793	Human	25	Female	20B	D.2	GR	Microbiological Diagnostic Unit - Public Health Laboratory (MDU-PHL)	MDU-PHL	Seemann et al	https://www.gisaid.org	?	?	30/09/2020
Australia/VIC10612/2020	ncov	EPI_ISL_562990	?	2020-08-04	Oceania	Australia	Victoria		Oceania	Australia	Victoria	genome	29782	Human	?	?	20B	D.2	GR	Microbiological Diagnostic Unit - Public Health Laboratory (MDU-PHL)	MDU-PHL	Seemann et al	https://www.gisaid.org	?	?	30/09/2020
Australia/VIC10613/2020	ncov	EPI_ISL_562991	?	2020-08-03	Oceania	Australia	Victoria		Oceania	Australia	Victoria	genome	29796	Human	32	Female	20B	D.2	GR	Microbiological Diagnostic Unit - Public Health Laboratory (MDU-PHL)	MDU-PHL	Seemann et al	https://www.gisaid.org	?	?	30/09/2020
Australia/VIC10615/2020	ncov	EPI_ISL_562992	?	2020-08-04	Oceania	Australia	Victoria		Oceania	Australia	Victoria	genome	29808	Human	?	?	20B	D.2	GR	Microbiological Diagnostic Unit - Public Health Laboratory (MDU-PHL)	MDU-PHL	Seemann et al	https://www.gisaid.org	?	?	30/09/2020
Australia/VIC10616/2020	ncov	EPI_ISL_562993	?	2020-08-02	Oceania	Australia	Victoria		Oceania	Australia	Victoria	genome	29797	Human	36	Male	20B	D.2	GR	Microbiological Diagnostic Unit - Public Health Laboratory (MDU-PHL)	MDU-PHL	Seemann et al	https://www.gisaid.org	?	?	30/09/2020
Australia/VIC10618/2020	ncov	EPI_ISL_562994	?	2020-08-04	Oceania	Australia	Victoria		Oceania	Australia	Victoria	genome	29792	Human	?	?	20B	D.2	GR	Microbiological Diagnostic Unit - Public Health Laboratory (MDU-PHL)	MDU-PHL	Seemann et al	https://www.gisaid.org	?	?	30/09/2020
Australia/VIC10619/2020	ncov	EPI_ISL_562364	?	2020-08-04	Oceania	Australia	Victoria		Oceania	Australia	Victoria	genome	29762	Human	56	Female	20B	B.1.1	GR	Microbiological Diagnostic Unit - Public Health Laboratory (MDU-PHL)	MDU-PHL	Seemann et al	https://www.gisaid.org	?	?	30/09/2020
Australia/VIC1062/2020	ncov	EPI_ISL_430578	MT451726.1	2020-04-04	Oceania	Australia	Victoria		Oceania	Australia	Victoria	genome	29816	Human	89	Male	20A	B.1.5	G	Victorian Infectious Diseases Reference Laboratory (VIDRL)	Microbiological Diagnostic Unit Public Health Laboratory and Victorian Infectious Diseases Reference Laboratory, The Peter Doherty Institute for Infection and Immunity	Caly L. et al	https://www.gisaid.org	Tracking the COVID-19 pandemic in Australia using genomics	https://dx.doi.org/10.1101/2020.05.12.20099929	27/04/2020
Australia/VIC10620/2020	ncov	EPI_ISL_562995	?	2020-08-04	Oceania	Australia	Victoria		Oceania	Australia	Victoria	genome	29798	Human	32	Female	20B	D.2	GR	Microbiological Diagnostic Unit - Public Health Laboratory (MDU-PHL)	MDU-PHL	Seemann et al	https://www.gisaid.org	?	?	30/09/2020
Australia/VIC10621/2020	ncov	EPI_ISL_562996	?	2020-08-04	Oceania	Australia	Victoria		Oceania	Australia	Victoria	genome	29792	Human	54	Female	20B	D.2	GR	Microbiological Diagnostic Unit - Public Health Laboratory (MDU-PHL)	MDU-PHL	Seemann et al	https://www.gisaid.org	?	?	30/09/2020
Australia/VIC10622/2020	ncov	EPI_ISL_562997	?	2020-08-04	Oceania	Australia	Victoria		Oceania	Australia	Victoria	genome	29798	Human	23	Male	20B	D.2	GR	Microbiological Diagnostic Unit - Public Health Laboratory (MDU-PHL)	MDU-PHL	Seemann et al	https://www.gisaid.org	?	?	30/09/2020
Australia/VIC10623/2020	ncov	EPI_ISL_562998	?	2020-08-03	Oceania	Australia	Victoria		Oceania	Australia	Victoria	genome	29808	Human	70	Female	20B	D.2	GR	Microbiological Diagnostic Unit - Public Health Laboratory (MDU-PHL)	MDU-PHL	Seemann et al	https://www.gisaid.org	?	?	30/09/2020
Australia/VIC10624/2020	ncov	EPI_ISL_562999	?	2020-08-02	Oceania	Australia	Victoria		Oceania	Australia	Victoria	genome	29801	Human	26	?	20B	D.2	GR	Microbiological Diagnostic Unit - Public Health Laboratory (MDU-PHL)	MDU-PHL	Seemann et al	https://www.gisaid.org	?	?	30/09/2020
Australia/VIC10627/2020	ncov	EPI_ISL_563000	?	2020-09-05	Oceania	Australia	Victoria		Oceania	Australia	Victoria	genome	29814	Human	26	Male	20B	D.2	GR	Victorian Infectious Diseases Reference Laboratory (VIDRL)	VIDRL and MDU-PHL	Caly et al	https://www.gisaid.org	?	?	30/09/2020
Australia/VIC10629/2020	ncov	EPI_ISL_562545	?	2020-08-22	Oceania	Australia	Victoria		Oceania	Australia	Victoria	genome	29510	Human	?	?	20B	B.1.1	GR	Victorian Infectious Diseases Reference Laboratory (VIDRL)	VIDRL and MDU-PHL	Caly et al	https://www.gisaid.org	?	?	30/09/2020
Australia/VIC10631/2020	ncov	EPI_ISL_563001	?	2020-07-30	Oceania	Australia	Victoria		Oceania	Australia	Victoria	genome	29811	Human	21	Female	20B	D.2	GR	Microbiological Diagnostic Unit - Public Health Laboratory (MDU-PHL)	MDU-PHL	Seemann et al	https://www.gisaid.org	?	?	30/09/2020
Australia/VIC10632/2020	ncov	EPI_ISL_562127	?	2020-09-02	Oceania	Australia	Victoria		Oceania	Australia	Victoria	genome	29797	Human	?	?	20B	B.1.1	GR	Microbiological Diagnostic Unit - Public Health Laboratory (MDU-PHL)	MDU-PHL	Seemann et al	https://www.gisaid.org	?	?	30/09/2020
Australia/VIC10633/2020	ncov	EPI_ISL_563002	?	2020-08-31	Oceania	Australia	Victoria		Oceania	Australia	Victoria	genome	29802	Human	26	Female	20B	D.2	GR	Microbiological Diagnostic Unit - Public Health Laboratory (MDU-PHL)	MDU-PHL	Seemann et al	https://www.gisaid.org	?	?	30/09/2020
Australia/VIC10634/2020	ncov	EPI_ISL_562639	?	2020-07-30	Oceania	Australia	Victoria		Oceania	Australia	Victoria	genome	29782	Human	37	Male	20B	D.2	GR	Microbiological Diagnostic Unit - Public Health Laboratory (MDU-PHL)	MDU-PHL	Seemann et al	https://www.gisaid.org	?	?	30/09/2020
Australia/VIC10635/2020	ncov	EPI_ISL_562236	?	2020-07-30	Oceania	Australia	Victoria		Oceania	Australia	Victoria	genome	29712	Human	94	Male	20B	B.1.1	GR	Microbiological Diagnostic Unit - Public Health Laboratory (MDU-PHL)	MDU-PHL	Seemann et al	https://www.gisaid.org	?	?	30/09/2020
Australia/VIC10636/2020	ncov	EPI_ISL_563003	?	2020-09-06	Oceania	Australia	Victoria		Oceania	Australia	Victoria	genome	29792	Human	72	Male	20B	D.2	GR	Microbiological Diagnostic Unit - Public Health Laboratory (MDU-PHL)	MDU-PHL	Seemann et al	https://www.gisaid.org	?	?	30/09/2020
Australia/VIC10637/2020	ncov	EPI_ISL_563004	?	2020-09-05	Oceania	Australia	Victoria		Oceania	Australia	Victoria	genome	29802	Human	87	Male	20B	D.2	GR	Microbiological Diagnostic Unit - Public Health Laboratory (MDU-PHL)	MDU-PHL	Seemann et al	https://www.gisaid.org	?	?	30/09/2020
Australia/VIC10638/2020	ncov	EPI_ISL_563005	?	2020-07-30	Oceania	Australia	Victoria		Oceania	Australia	Victoria	genome	29813	Human	77	Female	20B	D.2	GR	Microbiological Diagnostic Unit - Public Health Laboratory (MDU-PHL)	MDU-PHL	Seemann et al	https://www.gisaid.org	?	?	30/09/2020
Australia/VIC1064/2020	ncov	EPI_ISL_430672	MT451727.1	2020-04-04	Oceania	Australia	Victoria		Oceania	Australia	Victoria	genome	29788	Human	60	Female	20A	B.1	G	Microbiological Diagnostic Unit Public Health Laboratory	Microbiological Diagnostic Unit Public Health Laboratory	Seemann T. et al	https://www.gisaid.org	Tracking the COVID-19 pandemic in Australia using genomics	https://dx.doi.org/10.1101/2020.05.12.20099929	27/04/2020
Australia/VIC10640/2020	ncov	EPI_ISL_563007	?	2020-09-01	Oceania	Australia	Victoria		Oceania	Australia	Victoria	genome	29799	Human	76	Female	20B	D.3	GR	Microbiological Diagnostic Unit - Public Health Laboratory (MDU-PHL)	MDU-PHL	Seemann et al	https://www.gisaid.org	?	?	30/09/2020
Australia/VIC10641/2020	ncov	EPI_ISL_563008	?	2020-09-01	Oceania	Australia	Victoria		Oceania	Australia	Victoria	genome	29798	Human	94	Male	20B	D.2	GR	Microbiological Diagnostic Unit - Public Health Laboratory (MDU-PHL)	MDU-PHL	Seemann et al	https://www.gisaid.org	?	?	30/09/2020
Australia/VIC10642/2020	ncov	EPI_ISL_563009	?	2020-07-31	Oceania	Australia	Victoria		Oceania	Australia	Victoria	genome	29812	Human	30	Female	20B	D.2	GR	Microbiological Diagnostic Unit - Public Health Laboratory (MDU-PHL)	MDU-PHL	Seemann et al	https://www.gisaid.org	?	?	30/09/2020
Australia/VIC10644/2020	ncov	EPI_ISL_563011	?	2020-09-01	Oceania	Australia	Victoria		Oceania	Australia	Victoria	genome	29796	Human	66	Male	20B	D.2	GR	Microbiological Diagnostic Unit - Public Health Laboratory (MDU-PHL)	MDU-PHL	Seemann et al	https://www.gisaid.org	?	?	30/09/2020
Australia/VIC10646/2020	ncov	EPI_ISL_562712	?	2020-09-05	Oceania	Australia	Victoria		Oceania	Australia	Victoria	genome	29790	Human	95	Female	20B	D.2	GR	Microbiological Diagnostic Unit - Public Health Laboratory (MDU-PHL)	MDU-PHL	Seemann et al	https://www.gisaid.org	?	?	30/09/2020
Australia/VIC10647/2020	ncov	EPI_ISL_563013	?	2020-09-02	Oceania	Australia	Victoria		Oceania	Australia	Victoria	genome	29791	Human	77	Male	20B	D.2	GR	Microbiological Diagnostic Unit - Public Health Laboratory (MDU-PHL)	MDU-PHL	Seemann et al	https://www.gisaid.org	?	?	30/09/2020
Australia/VIC10648/2020	ncov	EPI_ISL_563014	?	2020-09-04	Oceania	Australia	Victoria		Oceania	Australia	Victoria	genome	29784	Human	84	Female	20B	D.2	GR	Microbiological Diagnostic Unit - Public Health Laboratory (MDU-PHL)	MDU-PHL	Seemann et al	https://www.gisaid.org	?	?	30/09/2020
Australia/VIC10650/2020	ncov	EPI_ISL_563015	?	2020-09-02	Oceania	Australia	Victoria		Oceania	Australia	Victoria	genome	29790	Human	37	Female	20B	D.3	GR	Microbiological Diagnostic Unit - Public Health Laboratory (MDU-PHL)	MDU-PHL	Seemann et al	https://www.gisaid.org	?	?	30/09/2020
Australia/VIC10651/2020	ncov	EPI_ISL_563016	?	2020-07-31	Oceania	Australia	Victoria		Oceania	Australia	Victoria	genome	29812	Human	48	?	20B	D.2	GR	Microbiological Diagnostic Unit - Public Health Laboratory (MDU-PHL)	MDU-PHL	Seemann et al	https://www.gisaid.org	?	?	30/09/2020
Australia/VIC10653/2020	ncov	EPI_ISL_561993	?	2020-08-31	Oceania	Australia	Victoria		Oceania	Australia	Victoria	genome	29759	Human	89	Female	20B	B.1.1	GR	Microbiological Diagnostic Unit - Public Health Laboratory (MDU-PHL)	MDU-PHL	Seemann et al	https://www.gisaid.org	?	?	30/09/2020
Australia/VIC10655/2020	ncov	EPI_ISL_563018	?	2020-09-06	Oceania	Australia	Victoria		Oceania	Australia	Victoria	genome	29802	Human	50	Male	20B	D.2	GR	Microbiological Diagnostic Unit - Public Health Laboratory (MDU-PHL)	MDU-PHL	Seemann et al	https://www.gisaid.org	?	?	30/09/2020
Australia/VIC10657/2020	ncov	EPI_ISL_562153	?	2020-07-30	Oceania	Australia	Victoria		Oceania	Australia	Victoria	genome	29789	Human	91	Female	20B	D.2	GR	Microbiological Diagnostic Unit - Public Health Laboratory (MDU-PHL)	MDU-PHL	Seemann et al	https://www.gisaid.org	?	?	30/09/2020
Australia/VIC10658/2020	ncov	EPI_ISL_563019	?	2020-09-05	Oceania	Australia	Victoria		Oceania	Australia	Victoria	genome	29789	Human	26	Female	20B	D.2	GR	Microbiological Diagnostic Unit - Public Health Laboratory (MDU-PHL)	MDU-PHL	Seemann et al	https://www.gisaid.org	?	?	30/09/2020
Australia/VIC10659/2020	ncov	EPI_ISL_563020	?	2020-08-03	Oceania	Australia	Victoria		Oceania	Australia	Victoria	genome	29799	Human	91	Male	20B	D.2	GR	Microbiological Diagnostic Unit - Public Health Laboratory (MDU-PHL)	MDU-PHL	Seemann et al	https://www.gisaid.org	?	?	30/09/2020
Australia/VIC10660/2020	ncov	EPI_ISL_563021	?	2020-09-02	Oceania	Australia	Victoria		Oceania	Australia	Victoria	genome	29812	Human	95	Male	20B	D.2	GR	Microbiological Diagnostic Unit - Public Health Laboratory (MDU-PHL)	MDU-PHL	Seemann et al	https://www.gisaid.org	?	?	30/09/2020
Australia/VIC10661/2020	ncov	EPI_ISL_563022	?	2020-09-05	Oceania	Australia	Victoria		Oceania	Australia	Victoria	genome	29807	Human	88	Female	20B	D.2	GR	Microbiological Diagnostic Unit - Public Health Laboratory (MDU-PHL)	MDU-PHL	Seemann et al	https://www.gisaid.org	?	?	30/09/2020
Australia/VIC10663/2020	ncov	EPI_ISL_563024	?	2020-09-04	Oceania	Australia	Victoria		Oceania	Australia	Victoria	genome	29810	Human	29	Female	20B	D.3	GR	Microbiological Diagnostic Unit - Public Health Laboratory (MDU-PHL)	MDU-PHL	Seemann et al	https://www.gisaid.org	?	?	30/09/2020
Australia/VIC10665/2020	ncov	EPI_ISL_563025	?	2020-07-31	Oceania	Australia	Victoria		Oceania	Australia	Victoria	genome	29783	Human	58	Male	20B	D.2	GR	Microbiological Diagnostic Unit - Public Health Laboratory (MDU-PHL)	MDU-PHL	Seemann et al	https://www.gisaid.org	?	?	30/09/2020
Australia/VIC10666/2020	ncov	EPI_ISL_561411	?	2020-09-01	Oceania	Australia	Victoria		Oceania	Australia	Victoria	genome	29762	Human	86	Female	20B	D.2	GR	Microbiological Diagnostic Unit - Public Health Laboratory (MDU-PHL)	MDU-PHL	Seemann et al	https://www.gisaid.org	?	?	30/09/2020
Australia/VIC10668/2020	ncov	EPI_ISL_563026	?	2020-07-30	Oceania	Australia	Victoria		Oceania	Australia	Victoria	genome	29787	Human	90	Male	20B	D.2	GR	Microbiological Diagnostic Unit - Public Health Laboratory (MDU-PHL)	MDU-PHL	Seemann et al	https://www.gisaid.org	?	?	30/09/2020
Australia/VIC10669/2020	ncov	EPI_ISL_562185	?	2020-07-30	Oceania	Australia	Victoria		Oceania	Australia	Victoria	genome	29356	Human	79	Female	20B	B.1.1	GR	Microbiological Diagnostic Unit - Public Health Laboratory (MDU-PHL)	MDU-PHL	Seemann et al	https://www.gisaid.org	?	?	30/09/2020
Australia/VIC1067/2020	ncov	EPI_ISL_430670	MT451728.1	2020-04-04	Oceania	Australia	Victoria		Oceania	Australia	Victoria	genome	29812	Human	47	Female	20A	B.1	G	Microbiological Diagnostic Unit Public Health Laboratory	Microbiological Diagnostic Unit Public Health Laboratory	Seemann T. et al	https://www.gisaid.org	Tracking the COVID-19 pandemic in Australia using genomics	https://dx.doi.org/10.1101/2020.05.12.20099929	27/04/2020
Australia/VIC10670/2020	ncov	EPI_ISL_562367	?	2020-08-01	Oceania	Australia	Victoria		Oceania	Australia	Victoria	genome	29783	Human	94	Female	20B	B.1.1	GR	Microbiological Diagnostic Unit - Public Health Laboratory (MDU-PHL)	MDU-PHL	Seemann et al	https://www.gisaid.org	?	?	30/09/2020
Australia/VIC10671/2020	ncov	EPI_ISL_563027	?	2020-09-05	Oceania	Australia	Victoria		Oceania	Australia	Victoria	genome	29803	Human	26	Female	20B	D.2	GR	Microbiological Diagnostic Unit - Public Health Laboratory (MDU-PHL)	MDU-PHL	Seemann et al	https://www.gisaid.org	?	?	30/09/2020
Australia/VIC10672/2020	ncov	EPI_ISL_561694	?	2020-07-31	Oceania	Australia	Victoria		Oceania	Australia	Victoria	genome	29712	Human	89	Female	20B	B.1.1	GR	Microbiological Diagnostic Unit - Public Health Laboratory (MDU-PHL)	MDU-PHL	Seemann et al	https://www.gisaid.org	?	?	30/09/2020
Australia/VIC10673/2020	ncov	EPI_ISL_561760	?	2020-09-04	Oceania	Australia	Victoria		Oceania	Australia	Victoria	genome	29792	Human	71	Female	20B	B.1.1	GR	Microbiological Diagnostic Unit - Public Health Laboratory (MDU-PHL)	MDU-PHL	Seemann et al	https://www.gisaid.org	?	?	30/09/2020
Australia/VIC10675/2020	ncov	EPI_ISL_561828	?	2020-07-31	Oceania	Australia	Victoria		Oceania	Australia	Victoria	genome	29745	Human	21	Female	20B	B.1.1	GR	Microbiological Diagnostic Unit - Public Health Laboratory (MDU-PHL)	MDU-PHL	Seemann et al	https://www.gisaid.org	?	?	30/09/2020
Australia/VIC10676/2020	ncov	EPI_ISL_563028	?	2020-09-06	Oceania	Australia	Victoria		Oceania	Australia	Victoria	genome	29813	Human	20	Female	20B	D.2	GR	Microbiological Diagnostic Unit - Public Health Laboratory (MDU-PHL)	MDU-PHL	Seemann et al	https://www.gisaid.org	?	?	30/09/2020
Australia/VIC10677/2020	ncov	EPI_ISL_562713	?	2020-08-31	Oceania	Australia	Victoria		Oceania	Australia	Victoria	genome	29789	Human	79	Male	20B	D.2	GR	Microbiological Diagnostic Unit - Public Health Laboratory (MDU-PHL)	MDU-PHL	Seemann et al	https://www.gisaid.org	?	?	30/09/2020
Australia/VIC10678/2020	ncov	EPI_ISL_562293	?	2020-09-03	Oceania	Australia	Victoria		Oceania	Australia	Victoria	genome	29729	Human	35	Female	20B	B.1.1	GR	Microbiological Diagnostic Unit - Public Health Laboratory (MDU-PHL)	MDU-PHL	Seemann et al	https://www.gisaid.org	?	?	30/09/2020
Australia/VIC1068/2020	ncov	EPI_ISL_430671	?	2020-04-04	Oceania	Australia	Victoria		Oceania	Australia	Victoria	genome	29789	Human	62	Female	20A	B.1	G	Microbiological Diagnostic Unit Public Health Laboratory	Microbiological Diagnostic Unit Public Health Laboratory	Seemann T. et al	https://www.gisaid.org	Tracking the COVID-19 pandemic in Australia using genomics	https://dx.doi.org/10.1101/2020.05.12.20099929	27/04/2020
Australia/VIC10680/2020	ncov	EPI_ISL_563029	?	2020-08-01	Oceania	Australia	Victoria		Oceania	Australia	Victoria	genome	29803	Human	88	Female	20B	D.2	GR	Microbiological Diagnostic Unit - Public Health Laboratory (MDU-PHL)	MDU-PHL	Seemann et al	https://www.gisaid.org	?	?	30/09/2020
Australia/VIC10681/2020	ncov	EPI_ISL_563030	?	2020-09-05	Oceania	Australia	Victoria		Oceania	Australia	Victoria	genome	29794	Human	22	Female	20B	D.2	GR	Microbiological Diagnostic Unit - Public Health Laboratory (MDU-PHL)	MDU-PHL	Seemann et al	https://www.gisaid.org	?	?	30/09/2020
Australia/VIC10682/2020	ncov	EPI_ISL_563031	?	2020-07-30	Oceania	Australia	Victoria		Oceania	Australia	Victoria	genome	29796	Human	92	Male	20B	D.2	GR	Microbiological Diagnostic Unit - Public Health Laboratory (MDU-PHL)	MDU-PHL	Seemann et al	https://www.gisaid.org	?	?	30/09/2020
Australia/VIC10684/2020	ncov	EPI_ISL_562543	?	2020-09-01	Oceania	Australia	Victoria		Oceania	Australia	Victoria	genome	29712	Human	95	Female	20B	B.1.1	GR	Microbiological Diagnostic Unit - Public Health Laboratory (MDU-PHL)	MDU-PHL	Seemann et al	https://www.gisaid.org	?	?	30/09/2020
Australia/VIC10687/2020	ncov	EPI_ISL_562523	?	2020-08-31	Oceania	Australia	Victoria		Oceania	Australia	Victoria	genome	29443	Human	25	Male	20B	B.1.1	GR	Microbiological Diagnostic Unit - Public Health Laboratory (MDU-PHL)	MDU-PHL	Seemann et al	https://www.gisaid.org	?	?	30/09/2020
Australia/VIC10688/2020	ncov	EPI_ISL_562537	?	2020-09-01	Oceania	Australia	Victoria		Oceania	Australia	Victoria	genome	29786	Human	80	Female	20B	B.1.1	GR	Microbiological Diagnostic Unit - Public Health Laboratory (MDU-PHL)	MDU-PHL	Seemann et al	https://www.gisaid.org	?	?	30/09/2020
Australia/VIC10689/2020	ncov	EPI_ISL_563032	?	2020-08-01	Oceania	Australia	Victoria		Oceania	Australia	Victoria	genome	29804	Human	90	Male	20B	D.2	GR	Microbiological Diagnostic Unit - Public Health Laboratory (MDU-PHL)	MDU-PHL	Seemann et al	https://www.gisaid.org	?	?	30/09/2020
Australia/VIC10690/2020	ncov	EPI_ISL_563033	?	2020-09-03	Oceania	Australia	Victoria		Oceania	Australia	Victoria	genome	29814	Human	?	?	20B	D.2	GR	Microbiological Diagnostic Unit - Public Health Laboratory (MDU-PHL)	MDU-PHL	Seemann et al	https://www.gisaid.org	?	?	30/09/2020
Australia/VIC10691/2020	ncov	EPI_ISL_563034	?	2020-09-04	Oceania	Australia	Victoria		Oceania	Australia	Victoria	genome	29813	Human	92	Female	20B	D.2	GR	Microbiological Diagnostic Unit - Public Health Laboratory (MDU-PHL)	MDU-PHL	Seemann et al	https://www.gisaid.org	?	?	30/09/2020
Australia/VIC10692/2020	ncov	EPI_ISL_562591	?	2020-09-01	Oceania	Australia	Victoria		Oceania	Australia	Victoria	genome	29808	Human	25	Female	20B	D.2	GR	Microbiological Diagnostic Unit - Public Health Laboratory (MDU-PHL)	MDU-PHL	Seemann et al	https://www.gisaid.org	?	?	30/09/2020
Australia/VIC10693/2020	ncov	EPI_ISL_562714	?	2020-08-31	Oceania	Australia	Victoria		Oceania	Australia	Victoria	genome	29782	Human	29	Male	20B	D.2	GR	Microbiological Diagnostic Unit - Public Health Laboratory (MDU-PHL)	MDU-PHL	Seemann et al	https://www.gisaid.org	?	?	30/09/2020
Australia/VIC10694/2020	ncov	EPI_ISL_563035	?	2020-08-02	Oceania	Australia	Victoria		Oceania	Australia	Victoria	genome	29804	Human	25	Female	20B	D.2	GR	Microbiological Diagnostic Unit - Public Health Laboratory (MDU-PHL)	MDU-PHL	Seemann et al	https://www.gisaid.org	?	?	30/09/2020
Australia/VIC10695/2020	ncov	EPI_ISL_563036	?	2020-07-30	Oceania	Australia	Victoria		Oceania	Australia	Victoria	genome	29804	Human	61	Male	20B	D.2	GR	Microbiological Diagnostic Unit - Public Health Laboratory (MDU-PHL)	MDU-PHL	Seemann et al	https://www.gisaid.org	?	?	30/09/2020
Australia/VIC10696/2020	ncov	EPI_ISL_563037	?	2020-09-04	Oceania	Australia	Victoria		Oceania	Australia	Victoria	genome	29804	Human	40	Female	20B	D.2	GR	Microbiological Diagnostic Unit - Public Health Laboratory (MDU-PHL)	MDU-PHL	Seemann et al	https://www.gisaid.org	?	?	30/09/2020
Australia/VIC10697/2020	ncov	EPI_ISL_561394	?	2020-07-30	Oceania	Australia	Victoria		Oceania	Australia	Victoria	genome	29832	Human	40	Female	20B	B.1.1	GR	Microbiological Diagnostic Unit - Public Health Laboratory (MDU-PHL)	MDU-PHL	Seemann et al	https://www.gisaid.org	?	?	30/09/2020
Australia/VIC10698/2020	ncov	EPI_ISL_563038	?	2020-09-05	Oceania	Australia	Victoria		Oceania	Australia	Victoria	genome	29812	Human	83	Female	20B	D.2	GR	Microbiological Diagnostic Unit - Public Health Laboratory (MDU-PHL)	MDU-PHL	Seemann et al	https://www.gisaid.org	?	?	30/09/2020
Australia/VIC10699/2020	ncov	EPI_ISL_562107	?	2020-07-30	Oceania	Australia	Victoria		Oceania	Australia	Victoria	genome	29723	Human	76	Female	20B	D.2	GR	Microbiological Diagnostic Unit - Public Health Laboratory (MDU-PHL)	MDU-PHL	Seemann et al	https://www.gisaid.org	?	?	30/09/2020
Australia/VIC107/2020	ncov	EPI_ISL_419720	?	2020-03-19	Oceania	Australia	Victoria		Oceania	Australia	Victoria	genome	29865	Human	66	Male	20C	B.1	GH	Microbiological Diagnostic Unit Public Health Laboratory	Microbiological Diagnostic Unit Public Health Laboratory	Seemann T. et al	https://www.gisaid.org	Tracking the COVID-19 pandemic in Australia using genomics	https://dx.doi.org/10.1101/2020.05.12.20099929	03/04/2020
Australia/VIC1070/2020	ncov	EPI_ISL_480579	?	2020-04-05	Oceania	Australia	Victoria		Oceania	Australia	Victoria	genome	29496	Human	64	Male	20C	B.1	GH	Victorian Infectious Diseases Reference Laboratory (VIDRL)	VIDRL and MDU-PHL	Caly L. et al	https://www.gisaid.org	?	?	02/07/2020
Australia/VIC10700/2020	ncov	EPI_ISL_563039	?	2020-08-01	Oceania	Australia	Victoria		Oceania	Australia	Victoria	genome	29794	Human	96	Female	20B	D.2	GR	Microbiological Diagnostic Unit - Public Health Laboratory (MDU-PHL)	MDU-PHL	Seemann et al	https://www.gisaid.org	?	?	30/09/2020
Australia/VIC10701/2020	ncov	EPI_ISL_563040	?	2020-09-04	Oceania	Australia	Victoria		Oceania	Australia	Victoria	genome	29813	Human	82	Male	20B	D.2	GR	Microbiological Diagnostic Unit - Public Health Laboratory (MDU-PHL)	MDU-PHL	Seemann et al	https://www.gisaid.org	?	?	30/09/2020
Australia/VIC10703/2020	ncov	EPI_ISL_563042	?	2020-09-06	Oceania	Australia	Victoria		Oceania	Australia	Victoria	genome	29798	Human	80	Female	20B	D.2	GR	Microbiological Diagnostic Unit - Public Health Laboratory (MDU-PHL)	MDU-PHL	Seemann et al	https://www.gisaid.org	?	?	30/09/2020
Australia/VIC10704/2020	ncov	EPI_ISL_563043	?	2020-09-04	Oceania	Australia	Victoria		Oceania	Australia	Victoria	genome	29782	Human	37	Female	20B	D.2	GR	Microbiological Diagnostic Unit - Public Health Laboratory (MDU-PHL)	MDU-PHL	Seemann et al	https://www.gisaid.org	?	?	30/09/2020
Australia/VIC10705/2020	ncov	EPI_ISL_563044	?	2020-09-01	Oceania	Australia	Victoria		Oceania	Australia	Victoria	genome	29790	Human	98	Female	20B	D.2	GR	Microbiological Diagnostic Unit - Public Health Laboratory (MDU-PHL)	MDU-PHL	Seemann et al	https://www.gisaid.org	?	?	30/09/2020
Australia/VIC10706/2020	ncov	EPI_ISL_563045	?	2020-09-01	Oceania	Australia	Victoria		Oceania	Australia	Victoria	genome	29798	Human	67	Male	20B	D.2	GR	Microbiological Diagnostic Unit - Public Health Laboratory (MDU-PHL)	MDU-PHL	Seemann et al	https://www.gisaid.org	?	?	30/09/2020
Australia/VIC10707/2020	ncov	EPI_ISL_561872	?	2020-07-30	Oceania	Australia	Victoria		Oceania	Australia	Victoria	genome	29719	Human	84	Male	20B	B.1.1	GR	Microbiological Diagnostic Unit - Public Health Laboratory (MDU-PHL)	MDU-PHL	Seemann et al	https://www.gisaid.org	?	?	30/09/2020
Australia/VIC10708/2020	ncov	EPI_ISL_563046	?	2020-09-03	Oceania	Australia	Victoria		Oceania	Australia	Victoria	genome	29812	Human	29	Male	20B	D.2	GR	Microbiological Diagnostic Unit - Public Health Laboratory (MDU-PHL)	MDU-PHL	Seemann et al	https://www.gisaid.org	?	?	30/09/2020
Australia/VIC10709/2020	ncov	EPI_ISL_563047	?	2020-09-01	Oceania	Australia	Victoria		Oceania	Australia	Victoria	genome	29791	Human	31	?	20B	D.2	GR	Microbiological Diagnostic Unit - Public Health Laboratory (MDU-PHL)	MDU-PHL	Seemann et al	https://www.gisaid.org	?	?	30/09/2020
Australia/VIC1071/2020	ncov	EPI_ISL_430581	MT451730.1	2020-04-05	Oceania	Australia	Victoria		Oceania	Australia	Victoria	genome	29814	Human	27	Female	20A	B.1	G	Victorian Infectious Diseases Reference Laboratory (VIDRL)	Microbiological Diagnostic Unit Public Health Laboratory and Victorian Infectious Diseases Reference Laboratory, The Peter Doherty Institute for Infection and Immunity	Caly L. et al	https://www.gisaid.org	Tracking the COVID-19 pandemic in Australia using genomics	https://dx.doi.org/10.1101/2020.05.12.20099929	27/04/2020
Australia/VIC10710/2020	ncov	EPI_ISL_561745	?	2020-07-30	Oceania	Australia	Victoria		Oceania	Australia	Victoria	genome	29789	Human	96	Male	20B	B.1.1	GR	Microbiological Diagnostic Unit - Public Health Laboratory (MDU-PHL)	MDU-PHL	Seemann et al	https://www.gisaid.org	?	?	30/09/2020
Australia/VIC10711/2020	ncov	EPI_ISL_563048	?	2020-09-06	Oceania	Australia	Victoria		Oceania	Australia	Victoria	genome	29813	Human	82	Female	20B	D.2	GR	Microbiological Diagnostic Unit - Public Health Laboratory (MDU-PHL)	MDU-PHL	Seemann et al	https://www.gisaid.org	?	?	30/09/2020
Australia/VIC10712/2020	ncov	EPI_ISL_563049	?	2020-09-03	Oceania	Australia	Victoria		Oceania	Australia	Victoria	genome	29791	Human	44	?	20B	D.2	GR	Microbiological Diagnostic Unit - Public Health Laboratory (MDU-PHL)	MDU-PHL	Seemann et al	https://www.gisaid.org	?	?	30/09/2020
Australia/VIC10713/2020	ncov	EPI_ISL_561998	?	2020-08-06	Oceania	Australia	Victoria		Oceania	Australia	Victoria	genome	29797	Human	94	Female	20B	B.1.1	GR	Microbiological Diagnostic Unit - Public Health Laboratory (MDU-PHL)	MDU-PHL	Seemann et al	https://www.gisaid.org	?	?	30/09/2020
Australia/VIC10715/2020	ncov	EPI_ISL_562420	?	2020-07-31	Oceania	Australia	Victoria		Oceania	Australia	Victoria	genome	29355	Human	81	Female	20B	B.1.1	GR	Microbiological Diagnostic Unit - Public Health Laboratory (MDU-PHL)	MDU-PHL	Seemann et al	https://www.gisaid.org	?	?	30/09/2020
Australia/VIC10716/2020	ncov	EPI_ISL_563050	?	2020-09-01	Oceania	Australia	Victoria		Oceania	Australia	Victoria	genome	29795	Human	81	Female	20B	D.3	GR	Microbiological Diagnostic Unit - Public Health Laboratory (MDU-PHL)	MDU-PHL	Seemann et al	https://www.gisaid.org	?	?	30/09/2020
Australia/VIC10717/2020	ncov	EPI_ISL_562005	?	2020-09-01	Oceania	Australia	Victoria		Oceania	Australia	Victoria	genome	29782	Human	43	Female	20B	B.1.1	GR	Microbiological Diagnostic Unit - Public Health Laboratory (MDU-PHL)	MDU-PHL	Seemann et al	https://www.gisaid.org	?	?	30/09/2020
Australia/VIC10718/2020	ncov	EPI_ISL_563051	?	2020-08-03	Oceania	Australia	Victoria		Oceania	Australia	Victoria	genome	29783	Human	78	Female	20B	D.2	GR	Microbiological Diagnostic Unit - Public Health Laboratory (MDU-PHL)	MDU-PHL	Seemann et al	https://www.gisaid.org	?	?	30/09/2020
Australia/VIC10720/2020	ncov	EPI_ISL_563053	?	2020-09-03	Oceania	Australia	Victoria		Oceania	Australia	Victoria	genome	29804	Human	83	Male	20B	D.2	GR	Microbiological Diagnostic Unit - Public Health Laboratory (MDU-PHL)	MDU-PHL	Seemann et al	https://www.gisaid.org	?	?	30/09/2020
Australia/VIC10721/2020	ncov	EPI_ISL_563054	?	2020-09-01	Oceania	Australia	Victoria		Oceania	Australia	Victoria	genome	29796	Human	87	Female	20B	D.2	GR	Microbiological Diagnostic Unit - Public Health Laboratory (MDU-PHL)	MDU-PHL	Seemann et al	https://www.gisaid.org	?	?	30/09/2020
Australia/VIC10723/2020	ncov	EPI_ISL_563055	?	2020-09-06	Oceania	Australia	Victoria		Oceania	Australia	Victoria	genome	29812	Human	88	Male	20B	D.2	GR	Microbiological Diagnostic Unit - Public Health Laboratory (MDU-PHL)	MDU-PHL	Seemann et al	https://www.gisaid.org	?	?	30/09/2020
Australia/VIC10724/2020	ncov	EPI_ISL_561802	?	2020-07-30	Oceania	Australia	Victoria		Oceania	Australia	Victoria	genome	29511	Human	82	Female	20B	B.1.1	GR	Microbiological Diagnostic Unit - Public Health Laboratory (MDU-PHL)	MDU-PHL	Seemann et al	https://www.gisaid.org	?	?	30/09/2020
Australia/VIC10725/2020	ncov	EPI_ISL_563056	?	2020-07-31	Oceania	Australia	Victoria		Oceania	Australia	Victoria	genome	29807	Human	83	Male	20B	D.2	GR	Microbiological Diagnostic Unit - Public Health Laboratory (MDU-PHL)	MDU-PHL	Seemann et al	https://www.gisaid.org	?	?	30/09/2020
Australia/VIC10726/2020	ncov	EPI_ISL_563057	?	2020-07-30	Oceania	Australia	Victoria		Oceania	Australia	Victoria	genome	29798	Human	85	Male	20B	D.2	GR	Microbiological Diagnostic Unit - Public Health Laboratory (MDU-PHL)	MDU-PHL	Seemann et al	https://www.gisaid.org	?	?	30/09/2020
Australia/VIC10727/2020	ncov	EPI_ISL_563058	?	2020-08-02	Oceania	Australia	Victoria		Oceania	Australia	Victoria	genome	29797	Human	36	Male	20B	D.2	GR	Microbiological Diagnostic Unit - Public Health Laboratory (MDU-PHL)	MDU-PHL	Seemann et al	https://www.gisaid.org	?	?	30/09/2020
Australia/VIC10729/2020	ncov	EPI_ISL_562383	?	2020-09-02	Oceania	Australia	Victoria		Oceania	Australia	Victoria	genome	29782	Human	79	Female	20B	B.1.1	GR	Microbiological Diagnostic Unit - Public Health Laboratory (MDU-PHL)	MDU-PHL	Seemann et al	https://www.gisaid.org	?	?	30/09/2020
Australia/VIC10731/2020	ncov	EPI_ISL_563059	?	2020-09-05	Oceania	Australia	Victoria		Oceania	Australia	Victoria	genome	29789	Human	36	Male	20B	D.2	GR	Microbiological Diagnostic Unit - Public Health Laboratory (MDU-PHL)	MDU-PHL	Seemann et al	https://www.gisaid.org	?	?	30/09/2020
Australia/VIC10732/2020	ncov	EPI_ISL_561664	?	2020-07-31	Oceania	Australia	Victoria		Oceania	Australia	Victoria	genome	29782	Human	84	Female	20B	D.2	GR	Microbiological Diagnostic Unit - Public Health Laboratory (MDU-PHL)	MDU-PHL	Seemann et al	https://www.gisaid.org	?	?	30/09/2020
Australia/VIC10733/2020	ncov	EPI_ISL_561604	?	2020-09-01	Oceania	Australia	Victoria		Oceania	Australia	Victoria	genome	29782	Human	84	Female	20B	B.1.1	GR	Microbiological Diagnostic Unit - Public Health Laboratory (MDU-PHL)	MDU-PHL	Seemann et al	https://www.gisaid.org	?	?	30/09/2020
Australia/VIC10736/2020	ncov	EPI_ISL_563060	?	2020-09-03	Oceania	Australia	Victoria		Oceania	Australia	Victoria	genome	29804	Human	?	?	20B	D.2	GR	Microbiological Diagnostic Unit - Public Health Laboratory (MDU-PHL)	MDU-PHL	Seemann et al	https://www.gisaid.org	?	?	30/09/2020
Australia/VIC10737/2020	ncov	EPI_ISL_563061	?	2020-09-05	Oceania	Australia	Victoria		Oceania	Australia	Victoria	genome	29800	Human	75	Male	20B	D.2	GR	Microbiological Diagnostic Unit - Public Health Laboratory (MDU-PHL)	MDU-PHL	Seemann et al	https://www.gisaid.org	?	?	30/09/2020
Australia/VIC10738/2020	ncov	EPI_ISL_563062	?	2020-09-02	Oceania	Australia	Victoria		Oceania	Australia	Victoria	genome	29839	Human	96	Female	20B	D.2	GR	Microbiological Diagnostic Unit - Public Health Laboratory (MDU-PHL)	MDU-PHL	Seemann et al	https://www.gisaid.org	?	?	30/09/2020
Australia/VIC10739/2020	ncov	EPI_ISL_562059	?	2020-09-02	Oceania	Australia	Victoria		Oceania	Australia	Victoria	genome	29790	Human	88	Female	20B	D.2	GR	Microbiological Diagnostic Unit - Public Health Laboratory (MDU-PHL)	MDU-PHL	Seemann et al	https://www.gisaid.org	?	?	30/09/2020
Australia/VIC1074/2020	ncov	EPI_ISL_480577	?	2020-04-06	Oceania	Australia	Victoria		Oceania	Australia	Victoria	genome	29501	Human	26	Female	20C	B.1.2	O	Victorian Infectious Diseases Reference Laboratory (VIDRL)	VIDRL and MDU-PHL	Caly L. et al	https://www.gisaid.org	?	?	02/07/2020
Australia/VIC10740/2020	ncov	EPI_ISL_563063	?	2020-09-04	Oceania	Australia	Victoria		Oceania	Australia	Victoria	genome	29804	Human	86	Female	20B	D.2	GR	Microbiological Diagnostic Unit - Public Health Laboratory (MDU-PHL)	MDU-PHL	Seemann et al	https://www.gisaid.org	?	?	30/09/2020
Australia/VIC10741/2020	ncov	EPI_ISL_561854	?	2020-07-30	Oceania	Australia	Victoria		Oceania	Australia	Victoria	genome	29515	Human	58	Female	20B	B.1.1	GR	Microbiological Diagnostic Unit - Public Health Laboratory (MDU-PHL)	MDU-PHL	Seemann et al	https://www.gisaid.org	?	?	30/09/2020
Australia/VIC10742/2020	ncov	EPI_ISL_563064	?	2020-08-31	Oceania	Australia	Victoria		Oceania	Australia	Victoria	genome	29796	Human	29	Female	20B	D.2	GR	Microbiological Diagnostic Unit - Public Health Laboratory (MDU-PHL)	MDU-PHL	Seemann et al	https://www.gisaid.org	?	?	30/09/2020
Australia/VIC10743/2020	ncov	EPI_ISL_563065	?	2020-08-31	Oceania	Australia	Victoria		Oceania	Australia	Victoria	genome	29813	Human	?	?	20B	D.2	GR	Microbiological Diagnostic Unit - Public Health Laboratory (MDU-PHL)	MDU-PHL	Seemann et al	https://www.gisaid.org	?	?	30/09/2020
Australia/VIC10744/2020	ncov	EPI_ISL_562561	?	2020-09-04	Oceania	Australia	Victoria		Oceania	Australia	Victoria	genome	29506	Human	31	Female	20B	D.2	GR	Microbiological Diagnostic Unit - Public Health Laboratory (MDU-PHL)	MDU-PHL	Seemann et al	https://www.gisaid.org	?	?	30/09/2020
Australia/VIC10745/2020	ncov	EPI_ISL_562154	?	2020-08-02	Oceania	Australia	Victoria		Oceania	Australia	Victoria	genome	29790	Human	27	Male	20B	B.1.1	GR	Microbiological Diagnostic Unit - Public Health Laboratory (MDU-PHL)	MDU-PHL	Seemann et al	https://www.gisaid.org	?	?	30/09/2020
Australia/VIC10747/2020	ncov	EPI_ISL_563067	?	2020-07-31	Oceania	Australia	Victoria		Oceania	Australia	Victoria	genome	29797	Human	73	Female	20B	D.2	GR	Microbiological Diagnostic Unit - Public Health Laboratory (MDU-PHL)	MDU-PHL	Seemann et al	https://www.gisaid.org	?	?	30/09/2020
Australia/VIC10748/2020	ncov	EPI_ISL_561650	?	2020-09-03	Oceania	Australia	Victoria		Oceania	Australia	Victoria	genome	29782	Human	?	?	20B	B.1.1	GR	Microbiological Diagnostic Unit - Public Health Laboratory (MDU-PHL)	MDU-PHL	Seemann et al	https://www.gisaid.org	?	?	30/09/2020
Australia/VIC10749/2020	ncov	EPI_ISL_562087	?	2020-09-02	Oceania	Australia	Victoria		Oceania	Australia	Victoria	genome	29792	Human	?	?	20B	B.1.1	GR	Microbiological Diagnostic Unit - Public Health Laboratory (MDU-PHL)	MDU-PHL	Seemann et al	https://www.gisaid.org	?	?	30/09/2020
Australia/VIC10750/2020	ncov	EPI_ISL_563068	?	2020-09-01	Oceania	Australia	Victoria		Oceania	Australia	Victoria	genome	29786	Human	77	Female	20B	D.3	GR	Microbiological Diagnostic Unit - Public Health Laboratory (MDU-PHL)	MDU-PHL	Seemann et al	https://www.gisaid.org	?	?	30/09/2020
Australia/VIC10751/2020	ncov	EPI_ISL_563069	?	2020-08-03	Oceania	Australia	Victoria		Oceania	Australia	Victoria	genome	29791	Human	91	Female	20B	D.2	GR	Microbiological Diagnostic Unit - Public Health Laboratory (MDU-PHL)	MDU-PHL	Seemann et al	https://www.gisaid.org	?	?	30/09/2020
Australia/VIC10752/2020	ncov	EPI_ISL_563070	?	2020-08-03	Oceania	Australia	Victoria		Oceania	Australia	Victoria	genome	29789	Human	91	Female	20B	D.2	GR	Microbiological Diagnostic Unit - Public Health Laboratory (MDU-PHL)	MDU-PHL	Seemann et al	https://www.gisaid.org	?	?	30/09/2020
Australia/VIC10753/2020	ncov	EPI_ISL_563071	?	2020-09-01	Oceania	Australia	Victoria		Oceania	Australia	Victoria	genome	29807	Human	97	Female	20B	D.2	GR	Microbiological Diagnostic Unit - Public Health Laboratory (MDU-PHL)	MDU-PHL	Seemann et al	https://www.gisaid.org	?	?	30/09/2020
Australia/VIC10754/2020	ncov	EPI_ISL_563072	?	2020-07-30	Oceania	Australia	Victoria		Oceania	Australia	Victoria	genome	29782	Human	80	Female	20B	D.2	GR	Microbiological Diagnostic Unit - Public Health Laboratory (MDU-PHL)	MDU-PHL	Seemann et al	https://www.gisaid.org	?	?	30/09/2020
Australia/VIC10757/2020	ncov	EPI_ISL_563074	?	2020-09-03	Oceania	Australia	Victoria		Oceania	Australia	Victoria	genome	29803	Human	38	Female	20B	D.2	GR	Microbiological Diagnostic Unit - Public Health Laboratory (MDU-PHL)	MDU-PHL	Seemann et al	https://www.gisaid.org	?	?	30/09/2020
Australia/VIC10758/2020	ncov	EPI_ISL_563075	?	2020-09-02	Oceania	Australia	Victoria		Oceania	Australia	Victoria	genome	29797	Human	23	?	20B	D.2	GR	Microbiological Diagnostic Unit - Public Health Laboratory (MDU-PHL)	MDU-PHL	Seemann et al	https://www.gisaid.org	?	?	30/09/2020
Australia/VIC10759/2020	ncov	EPI_ISL_563076	?	2020-09-06	Oceania	Australia	Victoria		Oceania	Australia	Victoria	genome	29796	Human	72	Male	20B	D.2	GR	Microbiological Diagnostic Unit - Public Health Laboratory (MDU-PHL)	MDU-PHL	Seemann et al	https://www.gisaid.org	?	?	30/09/2020
Australia/VIC1076/2020	ncov	EPI_ISL_430566	?	2020-04-06	Oceania	Australia	Victoria		Oceania	Australia	Victoria	genome	29788	Human	27	Female	19A	B.4.3	O	Victorian Infectious Diseases Reference Laboratory (VIDRL)	Microbiological Diagnostic Unit Public Health Laboratory and Victorian Infectious Diseases Reference Laboratory, The Peter Doherty Institute for Infection and Immunity	Caly L. et al	https://www.gisaid.org	Tracking the COVID-19 pandemic in Australia using genomics	https://dx.doi.org/10.1101/2020.05.12.20099929	27/04/2020
Australia/VIC10760/2020	ncov	EPI_ISL_563077	?	2020-09-01	Oceania	Australia	Victoria		Oceania	Australia	Victoria	genome	29804	Human	87	Male	20B	D.2	GR	Microbiological Diagnostic Unit - Public Health Laboratory (MDU-PHL)	MDU-PHL	Seemann et al	https://www.gisaid.org	?	?	30/09/2020
Australia/VIC10761/2020	ncov	EPI_ISL_563078	?	2020-07-30	Oceania	Australia	Victoria		Oceania	Australia	Victoria	genome	29792	Human	91	Female	20B	D.2	GR	Microbiological Diagnostic Unit - Public Health Laboratory (MDU-PHL)	MDU-PHL	Seemann et al	https://www.gisaid.org	?	?	30/09/2020
Australia/VIC10762/2020	ncov	EPI_ISL_563079	?	2020-09-01	Oceania	Australia	Victoria		Oceania	Australia	Victoria	genome	29806	Human	51	Female	20B	D.3	GR	Microbiological Diagnostic Unit - Public Health Laboratory (MDU-PHL)	MDU-PHL	Seemann et al	https://www.gisaid.org	?	?	30/09/2020
Australia/VIC10764/2020	ncov	EPI_ISL_561713	?	2020-09-05	Oceania	Australia	Victoria		Oceania	Australia	Victoria	genome	29780	Human	21	Female	20B	D.2	GR	Microbiological Diagnostic Unit - Public Health Laboratory (MDU-PHL)	MDU-PHL	Seemann et al	https://www.gisaid.org	?	?	30/09/2020
Australia/VIC10765/2020	ncov	EPI_ISL_561488	?	2020-09-02	Oceania	Australia	Victoria		Oceania	Australia	Victoria	genome	29743	Human	93	Female	20B	B.1.1	GR	Microbiological Diagnostic Unit - Public Health Laboratory (MDU-PHL)	MDU-PHL	Seemann et al	https://www.gisaid.org	?	?	30/09/2020
Australia/VIC10769/2020	ncov	EPI_ISL_561660	?	2020-07-30	Oceania	Australia	Victoria		Oceania	Australia	Victoria	genome	29767	Human	19	?	20B	D.2	GR	Microbiological Diagnostic Unit - Public Health Laboratory (MDU-PHL)	MDU-PHL	Seemann et al	https://www.gisaid.org	?	?	30/09/2020
Australia/VIC10770/2020	ncov	EPI_ISL_563080	?	2020-09-03	Oceania	Australia	Victoria		Oceania	Australia	Victoria	genome	29799	Human	80	Female	20B	D.2	GR	Microbiological Diagnostic Unit - Public Health Laboratory (MDU-PHL)	MDU-PHL	Seemann et al	https://www.gisaid.org	?	?	30/09/2020
Australia/VIC10771/2020	ncov	EPI_ISL_563081	?	2020-08-02	Oceania	Australia	Victoria		Oceania	Australia	Victoria	genome	29787	Human	51	Female	20B	D.2	GR	Microbiological Diagnostic Unit - Public Health Laboratory (MDU-PHL)	MDU-PHL	Seemann et al	https://www.gisaid.org	?	?	30/09/2020
Australia/VIC10772/2020	ncov	EPI_ISL_561548	?	2020-09-03	Oceania	Australia	Victoria		Oceania	Australia	Victoria	genome	29782	Human	78	Male	20B	B.1.1	GR	Microbiological Diagnostic Unit - Public Health Laboratory (MDU-PHL)	MDU-PHL	Seemann et al	https://www.gisaid.org	?	?	30/09/2020
Australia/VIC10773/2020	ncov	EPI_ISL_563082	?	2020-08-31	Oceania	Australia	Victoria		Oceania	Australia	Victoria	genome	29803	Human	41	Female	20B	D.2	GR	Microbiological Diagnostic Unit - Public Health Laboratory (MDU-PHL)	MDU-PHL	Seemann et al	https://www.gisaid.org	?	?	30/09/2020
Australia/VIC10774/2020	ncov	EPI_ISL_563083	?	2020-09-02	Oceania	Australia	Victoria		Oceania	Australia	Victoria	genome	29796	Human	92	Female	20B	D.2	GR	Microbiological Diagnostic Unit - Public Health Laboratory (MDU-PHL)	MDU-PHL	Seemann et al	https://www.gisaid.org	?	?	30/09/2020
Australia/VIC10775/2020	ncov	EPI_ISL_563084	?	2020-09-05	Oceania	Australia	Victoria		Oceania	Australia	Victoria	genome	29804	Human	32	Male	20B	D.2	GR	Microbiological Diagnostic Unit - Public Health Laboratory (MDU-PHL)	MDU-PHL	Seemann et al	https://www.gisaid.org	?	?	30/09/2020
Australia/VIC10776/2020	ncov	EPI_ISL_562715	?	2020-08-31	Oceania	Australia	Victoria		Oceania	Australia	Victoria	genome	29775	Human	92	Female	20B	D.2	GR	Microbiological Diagnostic Unit - Public Health Laboratory (MDU-PHL)	MDU-PHL	Seemann et al	https://www.gisaid.org	?	?	30/09/2020
Australia/VIC10777/2020	ncov	EPI_ISL_563085	?	2020-09-06	Oceania	Australia	Victoria		Oceania	Australia	Victoria	genome	29796	Human	86	Female	20B	D.2	GR	Microbiological Diagnostic Unit - Public Health Laboratory (MDU-PHL)	MDU-PHL	Seemann et al	https://www.gisaid.org	?	?	30/09/2020
Australia/VIC10778/2020	ncov	EPI_ISL_562602	?	2020-08-02	Oceania	Australia	Victoria		Oceania	Australia	Victoria	genome	29785	Human	34	Female	20B	D.2	GR	Microbiological Diagnostic Unit - Public Health Laboratory (MDU-PHL)	MDU-PHL	Seemann et al	https://www.gisaid.org	?	?	30/09/2020
Australia/VIC10779/2020	ncov	EPI_ISL_562120	?	2020-07-30	Oceania	Australia	Victoria		Oceania	Australia	Victoria	genome	29790	Human	88	Female	20B	D.2	GR	Microbiological Diagnostic Unit - Public Health Laboratory (MDU-PHL)	MDU-PHL	Seemann et al	https://www.gisaid.org	?	?	30/09/2020
Australia/VIC1078/2020	ncov	EPI_ISL_430564	MT451731.1	2020-04-06	Oceania	Australia	Victoria		Oceania	Australia	Victoria	genome	29812	Human	46	Female	20C	B.1	GH	Victorian Infectious Diseases Reference Laboratory (VIDRL)	Microbiological Diagnostic Unit Public Health Laboratory and Victorian Infectious Diseases Reference Laboratory, The Peter Doherty Institute for Infection and Immunity	Caly L. et al	https://www.gisaid.org	Tracking the COVID-19 pandemic in Australia using genomics	https://dx.doi.org/10.1101/2020.05.12.20099929	27/04/2020
Australia/VIC10781/2020	ncov	EPI_ISL_563086	?	2020-09-03	Oceania	Australia	Victoria		Oceania	Australia	Victoria	genome	29796	Human	42	Female	20B	D.2	GR	Microbiological Diagnostic Unit - Public Health Laboratory (MDU-PHL)	MDU-PHL	Seemann et al	https://www.gisaid.org	?	?	30/09/2020
Australia/VIC10782/2020	ncov	EPI_ISL_563087	?	2020-08-31	Oceania	Australia	Victoria		Oceania	Australia	Victoria	genome	29802	Human	?	?	20B	D.2	GR	Microbiological Diagnostic Unit - Public Health Laboratory (MDU-PHL)	MDU-PHL	Seemann et al	https://www.gisaid.org	?	?	30/09/2020
Australia/VIC10783/2020	ncov	EPI_ISL_562358	?	2020-08-31	Oceania	Australia	Victoria		Oceania	Australia	Victoria	genome	29736	Human	28	Female	20B	B.1.1	GR	Microbiological Diagnostic Unit - Public Health Laboratory (MDU-PHL)	MDU-PHL	Seemann et al	https://www.gisaid.org	?	?	30/09/2020
Australia/VIC10784/2020	ncov	EPI_ISL_562062	?	2020-08-02	Oceania	Australia	Victoria		Oceania	Australia	Victoria	genome	29728	Human	?	?	20B	D.2	GR	Microbiological Diagnostic Unit - Public Health Laboratory (MDU-PHL)	MDU-PHL	Seemann et al	https://www.gisaid.org	?	?	30/09/2020
Australia/VIC10785/2020	ncov	EPI_ISL_561916	?	2020-09-06	Oceania	Australia	Victoria		Oceania	Australia	Victoria	genome	29830	Human	74	Male	20B	B.1.1	GR	Microbiological Diagnostic Unit - Public Health Laboratory (MDU-PHL)	MDU-PHL	Seemann et al	https://www.gisaid.org	?	?	30/09/2020
Australia/VIC10786/2020	ncov	EPI_ISL_563088	?	2020-09-01	Oceania	Australia	Victoria		Oceania	Australia	Victoria	genome	29802	Human	95	Male	20B	D.2	GR	Microbiological Diagnostic Unit - Public Health Laboratory (MDU-PHL)	MDU-PHL	Seemann et al	https://www.gisaid.org	?	?	30/09/2020
Australia/VIC10787/2020	ncov	EPI_ISL_563089	?	2020-07-30	Oceania	Australia	Victoria		Oceania	Australia	Victoria	genome	29802	Human	74	Female	20B	D.2	GR	Microbiological Diagnostic Unit - Public Health Laboratory (MDU-PHL)	MDU-PHL	Seemann et al	https://www.gisaid.org	?	?	30/09/2020
Australia/VIC10788/2020	ncov	EPI_ISL_563090	?	2020-09-02	Oceania	Australia	Victoria		Oceania	Australia	Victoria	genome	29813	Human	?	?	20B	D.2	GR	Microbiological Diagnostic Unit - Public Health Laboratory (MDU-PHL)	MDU-PHL	Seemann et al	https://www.gisaid.org	?	?	30/09/2020
Australia/VIC10789/2020	ncov	EPI_ISL_562592	?	2020-09-01	Oceania	Australia	Victoria		Oceania	Australia	Victoria	genome	29807	Human	28	Female	20B	D.2	GR	Microbiological Diagnostic Unit - Public Health Laboratory (MDU-PHL)	MDU-PHL	Seemann et al	https://www.gisaid.org	?	?	30/09/2020
Australia/VIC1079/2020	ncov	EPI_ISL_430565	MT451732.1	2020-04-06	Oceania	Australia	Victoria		Oceania	Australia	Victoria	genome	29798	Human	48	Female	19B	A.3	S	Victorian Infectious Diseases Reference Laboratory (VIDRL)	Microbiological Diagnostic Unit Public Health Laboratory and Victorian Infectious Diseases Reference Laboratory, The Peter Doherty Institute for Infection and Immunity	Caly L. et al	https://www.gisaid.org	Tracking the COVID-19 pandemic in Australia using genomics	https://dx.doi.org/10.1101/2020.05.12.20099929	27/04/2020
Australia/VIC10791/2020	ncov	EPI_ISL_563091	?	2020-07-31	Oceania	Australia	Victoria		Oceania	Australia	Victoria	genome	29788	Human	90	Female	20B	D.2	GR	Microbiological Diagnostic Unit - Public Health Laboratory (MDU-PHL)	MDU-PHL	Seemann et al	https://www.gisaid.org	?	?	30/09/2020
Australia/VIC10792/2020	ncov	EPI_ISL_563092	?	2020-07-30	Oceania	Australia	Victoria		Oceania	Australia	Victoria	genome	29812	Human	26	?	20B	D.2	GR	Microbiological Diagnostic Unit - Public Health Laboratory (MDU-PHL)	MDU-PHL	Seemann et al	https://www.gisaid.org	?	?	30/09/2020
Australia/VIC10794/2020	ncov	EPI_ISL_563093	?	2020-09-01	Oceania	Australia	Victoria		Oceania	Australia	Victoria	genome	29788	Human	90	Female	20B	D.2	GR	Microbiological Diagnostic Unit - Public Health Laboratory (MDU-PHL)	MDU-PHL	Seemann et al	https://www.gisaid.org	?	?	30/09/2020
Australia/VIC10795/2020	ncov	EPI_ISL_563094	?	2020-07-31	Oceania	Australia	Victoria		Oceania	Australia	Victoria	genome	29797	Human	80	Female	20B	D.2	GR	Microbiological Diagnostic Unit - Public Health Laboratory (MDU-PHL)	MDU-PHL	Seemann et al	https://www.gisaid.org	?	?	30/09/2020
Australia/VIC10796/2020	ncov	EPI_ISL_563095	?	2020-09-06	Oceania	Australia	Victoria		Oceania	Australia	Victoria	genome	29804	Human	28	Female	20B	D.2	GR	Microbiological Diagnostic Unit - Public Health Laboratory (MDU-PHL)	MDU-PHL	Seemann et al	https://www.gisaid.org	?	?	30/09/2020
Australia/VIC10798/2020	ncov	EPI_ISL_563096	?	2020-07-30	Oceania	Australia	Victoria		Oceania	Australia	Victoria	genome	29792	Human	93	Female	20B	D.2	GR	Microbiological Diagnostic Unit - Public Health Laboratory (MDU-PHL)	MDU-PHL	Seemann et al	https://www.gisaid.org	?	?	30/09/2020
Australia/VIC108/2020	ncov	EPI_ISL_419714	?	2020-03-18	Oceania	Australia	Victoria		Oceania	Australia	Victoria	genome	29865	Human	21	Female	19B	A.3	S	Microbiological Diagnostic Unit Public Health Laboratory	Microbiological Diagnostic Unit Public Health Laboratory	Seemann T. et al	https://www.gisaid.org	Tracking the COVID-19 pandemic in Australia using genomics	https://dx.doi.org/10.1101/2020.05.12.20099929	03/04/2020
Australia/VIC1080/2020	ncov	EPI_ISL_430579	MT451733.1	2020-04-06	Oceania	Australia	Victoria		Oceania	Australia	Victoria	genome	29817	Human	38	Male	20C	B.1	GH	Victorian Infectious Diseases Reference Laboratory (VIDRL)	Microbiological Diagnostic Unit Public Health Laboratory and Victorian Infectious Diseases Reference Laboratory, The Peter Doherty Institute for Infection and Immunity	Caly L. et al	https://www.gisaid.org	Tracking the COVID-19 pandemic in Australia using genomics	https://dx.doi.org/10.1101/2020.05.12.20099929	27/04/2020
Australia/VIC10800/2020	ncov	EPI_ISL_563097	?	2020-07-30	Oceania	Australia	Victoria		Oceania	Australia	Victoria	genome	29789	Human	32	Male	20B	D.2	GR	Microbiological Diagnostic Unit - Public Health Laboratory (MDU-PHL)	MDU-PHL	Seemann et al	https://www.gisaid.org	?	?	30/09/2020
Australia/VIC10801/2020	ncov	EPI_ISL_563098	?	2020-09-06	Oceania	Australia	Victoria		Oceania	Australia	Victoria	genome	29805	Human	89	Male	20B	D.2	GR	Microbiological Diagnostic Unit - Public Health Laboratory (MDU-PHL)	MDU-PHL	Seemann et al	https://www.gisaid.org	?	?	30/09/2020
Australia/VIC10802/2020	ncov	EPI_ISL_562277	?	2020-08-01	Oceania	Australia	Victoria		Oceania	Australia	Victoria	genome	29506	Human	77	Female	20B	B.1.1	GR	Microbiological Diagnostic Unit - Public Health Laboratory (MDU-PHL)	MDU-PHL	Seemann et al	https://www.gisaid.org	?	?	30/09/2020
Australia/VIC10804/2020	ncov	EPI_ISL_561573	?	2020-08-31	Oceania	Australia	Victoria		Oceania	Australia	Victoria	genome	29642	Human	90	Female	20B	D.2	GR	Microbiological Diagnostic Unit - Public Health Laboratory (MDU-PHL)	MDU-PHL	Seemann et al	https://www.gisaid.org	?	?	30/09/2020
Australia/VIC10806/2020	ncov	EPI_ISL_563099	?	2020-09-01	Oceania	Australia	Victoria		Oceania	Australia	Victoria	genome	29806	Human	91	Female	20B	D.3	GR	Microbiological Diagnostic Unit - Public Health Laboratory (MDU-PHL)	MDU-PHL	Seemann et al	https://www.gisaid.org	?	?	30/09/2020
Australia/VIC10807/2020	ncov	EPI_ISL_562263	?	2020-09-06	Oceania	Australia	Victoria		Oceania	Australia	Victoria	genome	29784	Human	87	Male	20B	B.1.1	GR	Microbiological Diagnostic Unit - Public Health Laboratory (MDU-PHL)	MDU-PHL	Seemann et al	https://www.gisaid.org	?	?	30/09/2020
Australia/VIC10808/2020	ncov	EPI_ISL_563100	?	2020-08-01	Oceania	Australia	Victoria		Oceania	Australia	Victoria	genome	29800	Human	94	Female	20B	D.2	GR	Microbiological Diagnostic Unit - Public Health Laboratory (MDU-PHL)	MDU-PHL	Seemann et al	https://www.gisaid.org	?	?	30/09/2020
Australia/VIC10809/2020	ncov	EPI_ISL_563101	?	2020-08-03	Oceania	Australia	Victoria		Oceania	Australia	Victoria	genome	29791	Human	86	Female	20B	D.2	GR	Microbiological Diagnostic Unit - Public Health Laboratory (MDU-PHL)	MDU-PHL	Seemann et al	https://www.gisaid.org	?	?	30/09/2020
Australia/VIC1081/2020	ncov	EPI_ISL_430580	MT451734.1	2020-04-06	Oceania	Australia	Victoria		Oceania	Australia	Victoria	genome	29814	Human	94	Female	20A	B.1	G	Victorian Infectious Diseases Reference Laboratory (VIDRL)	Microbiological Diagnostic Unit Public Health Laboratory and Victorian Infectious Diseases Reference Laboratory, The Peter Doherty Institute for Infection and Immunity	Caly L. et al	https://www.gisaid.org	Tracking the COVID-19 pandemic in Australia using genomics	https://dx.doi.org/10.1101/2020.05.12.20099929	27/04/2020
Australia/VIC10811/2020	ncov	EPI_ISL_563102	?	2020-09-01	Oceania	Australia	Victoria		Oceania	Australia	Victoria	genome	29789	Human	63	Female	20B	D.3	GR	Microbiological Diagnostic Unit - Public Health Laboratory (MDU-PHL)	MDU-PHL	Seemann et al	https://www.gisaid.org	?	?	30/09/2020
Australia/VIC10812/2020	ncov	EPI_ISL_563103	?	2020-08-02	Oceania	Australia	Victoria		Oceania	Australia	Victoria	genome	29777	Human	26	Female	20B	D.2	GR	Microbiological Diagnostic Unit - Public Health Laboratory (MDU-PHL)	MDU-PHL	Seemann et al	https://www.gisaid.org	?	?	30/09/2020
Australia/VIC10813/2020	ncov	EPI_ISL_563104	?	2020-07-30	Oceania	Australia	Victoria		Oceania	Australia	Victoria	genome	29796	Human	90	Female	20B	D.2	GR	Microbiological Diagnostic Unit - Public Health Laboratory (MDU-PHL)	MDU-PHL	Seemann et al	https://www.gisaid.org	?	?	30/09/2020
Australia/VIC10814/2020	ncov	EPI_ISL_563105	?	2020-07-31	Oceania	Australia	Victoria		Oceania	Australia	Victoria	genome	29813	Human	87	Male	20B	D.2	GR	Microbiological Diagnostic Unit - Public Health Laboratory (MDU-PHL)	MDU-PHL	Seemann et al	https://www.gisaid.org	?	?	30/09/2020
Australia/VIC10816/2020	ncov	EPI_ISL_562284	?	2020-07-30	Oceania	Australia	Victoria		Oceania	Australia	Victoria	genome	29782	Human	92	Female	20B	B.1.1	GR	Microbiological Diagnostic Unit - Public Health Laboratory (MDU-PHL)	MDU-PHL	Seemann et al	https://www.gisaid.org	?	?	30/09/2020
Australia/VIC10817/2020	ncov	EPI_ISL_563106	?	2020-07-31	Oceania	Australia	Victoria		Oceania	Australia	Victoria	genome	29797	Human	72	Male	20B	D.3	GR	Microbiological Diagnostic Unit - Public Health Laboratory (MDU-PHL)	MDU-PHL	Seemann et al	https://www.gisaid.org	?	?	30/09/2020
Australia/VIC10818/2020	ncov	EPI_ISL_563107	?	2020-07-30	Oceania	Australia	Victoria		Oceania	Australia	Victoria	genome	29789	Human	94	Female	20B	D.2	GR	Microbiological Diagnostic Unit - Public Health Laboratory (MDU-PHL)	MDU-PHL	Seemann et al	https://www.gisaid.org	?	?	30/09/2020
Australia/VIC10819/2020	ncov	EPI_ISL_563108	?	2020-07-30	Oceania	Australia	Victoria		Oceania	Australia	Victoria	genome	29796	Human	90	Female	20B	D.2	GR	Microbiological Diagnostic Unit - Public Health Laboratory (MDU-PHL)	MDU-PHL	Seemann et al	https://www.gisaid.org	?	?	30/09/2020
Australia/VIC10820/2020	ncov	EPI_ISL_563109	?	2020-08-03	Oceania	Australia	Victoria		Oceania	Australia	Victoria	genome	29784	Human	95	Female	20B	D.2	GR	Microbiological Diagnostic Unit - Public Health Laboratory (MDU-PHL)	MDU-PHL	Seemann et al	https://www.gisaid.org	?	?	30/09/2020
Australia/VIC10821/2020	ncov	EPI_ISL_563110	?	2020-08-01	Oceania	Australia	Victoria		Oceania	Australia	Victoria	genome	29782	Human	94	Female	20B	D.2	GR	Microbiological Diagnostic Unit - Public Health Laboratory (MDU-PHL)	MDU-PHL	Seemann et al	https://www.gisaid.org	?	?	30/09/2020
Australia/VIC10822/2020	ncov	EPI_ISL_563111	?	2020-09-01	Oceania	Australia	Victoria		Oceania	Australia	Victoria	genome	29804	Human	90	Male	20B	D.2	GR	Microbiological Diagnostic Unit - Public Health Laboratory (MDU-PHL)	MDU-PHL	Seemann et al	https://www.gisaid.org	?	?	30/09/2020
Australia/VIC10823/2020	ncov	EPI_ISL_562336	?	2020-07-30	Oceania	Australia	Victoria		Oceania	Australia	Victoria	genome	29571	Human	27	Female	20B	B.1.1	GR	Microbiological Diagnostic Unit - Public Health Laboratory (MDU-PHL)	MDU-PHL	Seemann et al	https://www.gisaid.org	?	?	30/09/2020
Australia/VIC10824/2020	ncov	EPI_ISL_562349	?	2020-09-04	Oceania	Australia	Victoria		Oceania	Australia	Victoria	genome	29779	Human	91	Female	20B	B.1.1	GR	Microbiological Diagnostic Unit - Public Health Laboratory (MDU-PHL)	MDU-PHL	Seemann et al	https://www.gisaid.org	?	?	30/09/2020
Australia/VIC10827/2020	ncov	EPI_ISL_561890	?	2020-09-02	Oceania	Australia	Victoria		Oceania	Australia	Victoria	genome	29781	Human	76	Female	20B	B.1.1	GR	Microbiological Diagnostic Unit - Public Health Laboratory (MDU-PHL)	MDU-PHL	Seemann et al	https://www.gisaid.org	?	?	30/09/2020
Australia/VIC10828/2020	ncov	EPI_ISL_563113	?	2020-08-30	Oceania	Australia	Victoria		Oceania	Australia	Victoria	genome	29807	Human	32	Male	20B	D.2	GR	Microbiological Diagnostic Unit - Public Health Laboratory (MDU-PHL)	MDU-PHL	Seemann et al	https://www.gisaid.org	?	?	30/09/2020
Australia/VIC10832/2020	ncov	EPI_ISL_563117	?	2020-08-02	Oceania	Australia	Victoria		Oceania	Australia	Victoria	genome	29804	Human	26	?	20B	D.2	GR	Microbiological Diagnostic Unit - Public Health Laboratory (MDU-PHL)	MDU-PHL	Seemann et al	https://www.gisaid.org	?	?	30/09/2020
Australia/VIC10833/2020	ncov	EPI_ISL_563118	?	2020-09-04	Oceania	Australia	Victoria		Oceania	Australia	Victoria	genome	29802	Human	94	Male	20B	D.3	GR	Microbiological Diagnostic Unit - Public Health Laboratory (MDU-PHL)	MDU-PHL	Seemann et al	https://www.gisaid.org	?	?	30/09/2020
Australia/VIC10834/2020	ncov	EPI_ISL_562306	?	2020-07-30	Oceania	Australia	Victoria		Oceania	Australia	Victoria	genome	29668	Human	81	Female	20B	B.1.1	GR	Microbiological Diagnostic Unit - Public Health Laboratory (MDU-PHL)	MDU-PHL	Seemann et al	https://www.gisaid.org	?	?	30/09/2020
Australia/VIC10835/2020	ncov	EPI_ISL_563119	?	2020-09-02	Oceania	Australia	Victoria		Oceania	Australia	Victoria	genome	29804	Human	85	Male	20B	D.2	GR	Microbiological Diagnostic Unit - Public Health Laboratory (MDU-PHL)	MDU-PHL	Seemann et al	https://www.gisaid.org	?	?	30/09/2020
Australia/VIC10836/2020	ncov	EPI_ISL_563120	?	2020-07-31	Oceania	Australia	Victoria		Oceania	Australia	Victoria	genome	29799	Human	37	?	20B	D.2	GR	Microbiological Diagnostic Unit - Public Health Laboratory (MDU-PHL)	MDU-PHL	Seemann et al	https://www.gisaid.org	?	?	30/09/2020
Australia/VIC10838/2020	ncov	EPI_ISL_563121	?	2020-07-30	Oceania	Australia	Victoria		Oceania	Australia	Victoria	genome	29791	Human	90	Female	20B	D.2	GR	Microbiological Diagnostic Unit - Public Health Laboratory (MDU-PHL)	MDU-PHL	Seemann et al	https://www.gisaid.org	?	?	30/09/2020
Australia/VIC10839/2020	ncov	EPI_ISL_562477	?	2020-07-30	Oceania	Australia	Victoria		Oceania	Australia	Victoria	genome	29507	Human	43	?	20B	B.1.1	GR	Microbiological Diagnostic Unit - Public Health Laboratory (MDU-PHL)	MDU-PHL	Seemann et al	https://www.gisaid.org	?	?	30/09/2020
Australia/VIC10840/2020	ncov	EPI_ISL_563122	?	2020-07-30	Oceania	Australia	Victoria		Oceania	Australia	Victoria	genome	29796	Human	89	Female	20B	D.2	GR	Microbiological Diagnostic Unit - Public Health Laboratory (MDU-PHL)	MDU-PHL	Seemann et al	https://www.gisaid.org	?	?	30/09/2020
Australia/VIC10841/2020	ncov	EPI_ISL_563123	?	2020-07-31	Oceania	Australia	Victoria		Oceania	Australia	Victoria	genome	29786	Human	87	Female	20B	D.2	GR	Microbiological Diagnostic Unit - Public Health Laboratory (MDU-PHL)	MDU-PHL	Seemann et al	https://www.gisaid.org	?	?	30/09/2020
Australia/VIC10842/2020	ncov	EPI_ISL_561448	?	2020-09-05	Oceania	Australia	Victoria		Oceania	Australia	Victoria	genome	29782	Human	82	Female	20B	B.1.1	GR	Microbiological Diagnostic Unit - Public Health Laboratory (MDU-PHL)	MDU-PHL	Seemann et al	https://www.gisaid.org	?	?	30/09/2020
Australia/VIC10847/2020	ncov	EPI_ISL_563124	?	2020-09-08	Oceania	Australia	Victoria		Oceania	Australia	Victoria	genome	29806	Human	29	Female	20B	D.2	GR	Microbiological Diagnostic Unit - Public Health Laboratory (MDU-PHL)	MDU-PHL	Seemann et al	https://www.gisaid.org	?	?	30/09/2020
Australia/VIC10848/2020	ncov	EPI_ISL_563125	?	2020-09-03	Oceania	Australia	Victoria		Oceania	Australia	Victoria	genome	29783	Human	?	?	20B	D.2	GR	Microbiological Diagnostic Unit - Public Health Laboratory (MDU-PHL)	MDU-PHL	Seemann et al	https://www.gisaid.org	?	?	30/09/2020
Australia/VIC10849/2020	ncov	EPI_ISL_563126	?	2020-09-07	Oceania	Australia	Victoria		Oceania	Australia	Victoria	genome	29813	Human	48	?	20B	D.2	GR	Microbiological Diagnostic Unit - Public Health Laboratory (MDU-PHL)	MDU-PHL	Seemann et al	https://www.gisaid.org	?	?	30/09/2020
Australia/VIC1085/2020	ncov	EPI_ISL_430587	MT451735.1	2020-04-06	Oceania	Australia	Victoria		Oceania	Australia	Victoria	genome	29802	Human	67	Female	19A	B.2	V	Victorian Infectious Diseases Reference Laboratory (VIDRL)	Microbiological Diagnostic Unit Public Health Laboratory and Victorian Infectious Diseases Reference Laboratory, The Peter Doherty Institute for Infection and Immunity	Caly L. et al	https://www.gisaid.org	Tracking the COVID-19 pandemic in Australia using genomics	https://dx.doi.org/10.1101/2020.05.12.20099929	27/04/2020
Australia/VIC10851/2020	ncov	EPI_ISL_562716	?	2020-09-03	Oceania	Australia	Victoria		Oceania	Australia	Victoria	genome	29773	Human	28	Female	20B	D.2	GR	Microbiological Diagnostic Unit - Public Health Laboratory (MDU-PHL)	MDU-PHL	Seemann et al	https://www.gisaid.org	?	?	30/09/2020
Australia/VIC10854/2020	ncov	EPI_ISL_562204	?	2020-09-04	Oceania	Australia	Victoria		Oceania	Australia	Victoria	genome	29749	Human	85	Male	20B	B.1.1	GR	Microbiological Diagnostic Unit - Public Health Laboratory (MDU-PHL)	MDU-PHL	Seemann et al	https://www.gisaid.org	?	?	30/09/2020
Australia/VIC10856/2020	ncov	EPI_ISL_563127	?	2020-09-01	Oceania	Australia	Victoria		Oceania	Australia	Victoria	genome	29787	Human	37	Female	20B	D.2	GR	Microbiological Diagnostic Unit - Public Health Laboratory (MDU-PHL)	MDU-PHL	Seemann et al	https://www.gisaid.org	?	?	30/09/2020
Australia/VIC10857/2020	ncov	EPI_ISL_563128	?	2020-09-03	Oceania	Australia	Victoria		Oceania	Australia	Victoria	genome	29794	Human	39	Female	20B	D.2	GR	Microbiological Diagnostic Unit - Public Health Laboratory (MDU-PHL)	MDU-PHL	Seemann et al	https://www.gisaid.org	?	?	30/09/2020
Australia/VIC10858/2020	ncov	EPI_ISL_563129	?	2020-09-01	Oceania	Australia	Victoria		Oceania	Australia	Victoria	genome	29799	Human	61	Male	20B	D.2	GR	Microbiological Diagnostic Unit - Public Health Laboratory (MDU-PHL)	MDU-PHL	Seemann et al	https://www.gisaid.org	?	?	30/09/2020
Australia/VIC10859/2020	ncov	EPI_ISL_562214	?	2020-09-03	Oceania	Australia	Victoria		Oceania	Australia	Victoria	genome	29710	Human	90	Female	20B	B.1.1	GR	Microbiological Diagnostic Unit - Public Health Laboratory (MDU-PHL)	MDU-PHL	Seemann et al	https://www.gisaid.org	?	?	30/09/2020
Australia/VIC1086/2020	ncov	EPI_ISL_430597	MT451736.1	2020-04-06	Oceania	Australia	Victoria		Oceania	Australia	Victoria	genome	29815	Human	61	Female	20A	B.1	G	Victorian Infectious Diseases Reference Laboratory (VIDRL)	Microbiological Diagnostic Unit Public Health Laboratory and Victorian Infectious Diseases Reference Laboratory, The Peter Doherty Institute for Infection and Immunity	Caly L. et al	https://www.gisaid.org	Tracking the COVID-19 pandemic in Australia using genomics	https://dx.doi.org/10.1101/2020.05.12.20099929	27/04/2020
Australia/VIC10862/2020	ncov	EPI_ISL_562448	?	2020-09-03	Oceania	Australia	Victoria		Oceania	Australia	Victoria	genome	29506	Human	25	Male	20B	B.1.1	GR	Microbiological Diagnostic Unit - Public Health Laboratory (MDU-PHL)	MDU-PHL	Seemann et al	https://www.gisaid.org	?	?	30/09/2020
Australia/VIC10863/2020	ncov	EPI_ISL_563130	?	2020-09-01	Oceania	Australia	Victoria		Oceania	Australia	Victoria	genome	29797	Human	60	Female	20B	D.2	GR	Microbiological Diagnostic Unit - Public Health Laboratory (MDU-PHL)	MDU-PHL	Seemann et al	https://www.gisaid.org	?	?	30/09/2020
Australia/VIC10866/2020	ncov	EPI_ISL_563131	?	2020-09-02	Oceania	Australia	Victoria		Oceania	Australia	Victoria	genome	29814	Human	21	Male	20B	D.2	GR	Victorian Infectious Diseases Reference Laboratory (VIDRL)	VIDRL and MDU-PHL	Caly et al	https://www.gisaid.org	?	?	30/09/2020
Australia/VIC10867/2020	ncov	EPI_ISL_563132	?	2020-09-02	Oceania	Australia	Victoria		Oceania	Australia	Victoria	genome	29804	Human	30	Male	20B	D.2	GR	Victorian Infectious Diseases Reference Laboratory (VIDRL)	VIDRL and MDU-PHL	Caly et al	https://www.gisaid.org	?	?	30/09/2020
Australia/VIC10869/2020	ncov	EPI_ISL_563133	?	2020-07-20	Oceania	Australia	Victoria		Oceania	Australia	Victoria	genome	29797	Human	24	Female	20B	D.2	GR	Victorian Infectious Diseases Reference Laboratory (VIDRL)	VIDRL and MDU-PHL	Caly et al	https://www.gisaid.org	?	?	30/09/2020
Australia/VIC1087/2020	ncov	EPI_ISL_430574	MT451737.1	2020-04-06	Oceania	Australia	Victoria		Oceania	Australia	Victoria	genome	29812	Human	64	Male	19B	A.1	S	Victorian Infectious Diseases Reference Laboratory (VIDRL)	Microbiological Diagnostic Unit Public Health Laboratory and Victorian Infectious Diseases Reference Laboratory, The Peter Doherty Institute for Infection and Immunity	Caly L. et al	https://www.gisaid.org	Tracking the COVID-19 pandemic in Australia using genomics	https://dx.doi.org/10.1101/2020.05.12.20099929	27/04/2020
Australia/VIC10871/2020	ncov	EPI_ISL_563134	?	2020-08-04	Oceania	Australia	Victoria		Oceania	Australia	Victoria	genome	29807	Human	29	Female	20B	D.2	GR	Microbiological Diagnostic Unit - Public Health Laboratory (MDU-PHL)	MDU-PHL	Seemann et al	https://www.gisaid.org	?	?	30/09/2020
Australia/VIC10874/2020	ncov	EPI_ISL_563135	?	2020-07-24	Oceania	Australia	Victoria		Oceania	Australia	Victoria	genome	29798	Human	36	Female	20B	D.2	GR	Microbiological Diagnostic Unit - Public Health Laboratory (MDU-PHL)	MDU-PHL	Seemann et al	https://www.gisaid.org	?	?	30/09/2020
Australia/VIC1088/2020	ncov	EPI_ISL_521864	MT972107.1	2020-04-06	Oceania	Australia	Victoria		Oceania	Australia	Victoria	genome	29806	Human	55	Female	19A	B.6	O	Victorian Infectious Diseases Reference Laboratory (VIDRL)	VIDRL and MDU-PHL	Caly L. et al	https://www.gisaid.org	?	?	25/08/2020
Australia/VIC10882/2020	ncov	EPI_ISL_563136	?	2020-08-14	Oceania	Australia	Victoria		Oceania	Australia	Victoria	genome	29802	Human	28	Male	20B	D.2	GR	Victorian Infectious Diseases Reference Laboratory (VIDRL)	VIDRL and MDU-PHL	Caly et al	https://www.gisaid.org	?	?	30/09/2020
Australia/VIC10883/2020	ncov	EPI_ISL_563137	?	2020-08-16	Oceania	Australia	Victoria		Oceania	Australia	Victoria	genome	29812	Human	35	Male	20B	D.2	GR	Victorian Infectious Diseases Reference Laboratory (VIDRL)	VIDRL and MDU-PHL	Caly et al	https://www.gisaid.org	?	?	30/09/2020
Australia/VIC10886/2020	ncov	EPI_ISL_563138	?	2020-08-17	Oceania	Australia	Victoria		Oceania	Australia	Victoria	genome	29793	Human	95	Female	20B	D.2	GR	Victorian Infectious Diseases Reference Laboratory (VIDRL)	VIDRL and MDU-PHL	Caly et al	https://www.gisaid.org	?	?	30/09/2020
Australia/VIC10888/2020	ncov	EPI_ISL_563139	?	2020-08-31	Oceania	Australia	Victoria		Oceania	Australia	Victoria	genome	29814	Human	28	Male	20B	D.2	GR	Victorian Infectious Diseases Reference Laboratory (VIDRL)	VIDRL and MDU-PHL	Caly et al	https://www.gisaid.org	?	?	30/09/2020
Australia/VIC10889/2020	ncov	EPI_ISL_563140	?	2020-08-15	Oceania	Australia	Victoria		Oceania	Australia	Victoria	genome	29798	Human	22	Male	20B	D.2	GR	Victorian Infectious Diseases Reference Laboratory (VIDRL)	VIDRL and MDU-PHL	Caly et al	https://www.gisaid.org	?	?	30/09/2020
Australia/VIC1089/2020	ncov	EPI_ISL_430673	MT451738.1	2020-04-06	Oceania	Australia	Victoria		Oceania	Australia	Victoria	genome	29794	Human	70	Female	20B	B.1.1	GR	Microbiological Diagnostic Unit Public Health Laboratory	Microbiological Diagnostic Unit Public Health Laboratory	Seemann T. et al	https://www.gisaid.org	Tracking the COVID-19 pandemic in Australia using genomics	https://dx.doi.org/10.1101/2020.05.12.20099929	27/04/2020
Australia/VIC10890/2020	ncov	EPI_ISL_563141	?	2020-08-17	Oceania	Australia	Victoria		Oceania	Australia	Victoria	genome	29797	Human	74	Male	20B	D.2	GR	Victorian Infectious Diseases Reference Laboratory (VIDRL)	VIDRL and MDU-PHL	Caly et al	https://www.gisaid.org	?	?	30/09/2020
Australia/VIC10891/2020	ncov	EPI_ISL_563142	?	2020-08-18	Oceania	Australia	Victoria		Oceania	Australia	Victoria	genome	29813	Human	30	Female	20B	D.2	GR	Victorian Infectious Diseases Reference Laboratory (VIDRL)	VIDRL and MDU-PHL	Caly et al	https://www.gisaid.org	?	?	30/09/2020
Australia/VIC10894/2020	ncov	EPI_ISL_562640	?	2020-08-20	Oceania	Australia	Victoria		Oceania	Australia	Victoria	genome	29795	Human	20	Female	20B	D.2	GR	Victorian Infectious Diseases Reference Laboratory (VIDRL)	VIDRL and MDU-PHL	Caly et al	https://www.gisaid.org	?	?	30/09/2020
Australia/VIC10895/2020	ncov	EPI_ISL_562593	?	2020-09-03	Oceania	Australia	Victoria		Oceania	Australia	Victoria	genome	29803	Human	29	Male	20B	D.2	GR	Victorian Infectious Diseases Reference Laboratory (VIDRL)	VIDRL and MDU-PHL	Caly et al	https://www.gisaid.org	?	?	30/09/2020
Australia/VIC10896/2020	ncov	EPI_ISL_563143	?	2020-08-22	Oceania	Australia	Victoria		Oceania	Australia	Victoria	genome	29812	Human	28	Male	20B	D.2	GR	Victorian Infectious Diseases Reference Laboratory (VIDRL)	VIDRL and MDU-PHL	Caly et al	https://www.gisaid.org	?	?	30/09/2020
Australia/VIC10897/2020	ncov	EPI_ISL_563144	?	2020-09-04	Oceania	Australia	Victoria		Oceania	Australia	Victoria	genome	29814	Human	40	Female	20B	D.2	GR	Victorian Infectious Diseases Reference Laboratory (VIDRL)	VIDRL and MDU-PHL	Caly et al	https://www.gisaid.org	?	?	30/09/2020
Australia/VIC109/2020	ncov	EPI_ISL_419718	?	2020-03-18	Oceania	Australia	Victoria		Oceania	Australia	Victoria	genome	29865	Human	62	Female	20B	B.1.1	GR	Microbiological Diagnostic Unit Public Health Laboratory	Microbiological Diagnostic Unit Public Health Laboratory	Seemann T. et al	https://www.gisaid.org	Tracking the COVID-19 pandemic in Australia using genomics	https://dx.doi.org/10.1101/2020.05.12.20099929	03/04/2020
Australia/VIC10900/2020	ncov	EPI_ISL_563145	?	2020-08-05	Oceania	Australia	Victoria		Oceania	Australia	Victoria	genome	29787	Human	28	Male	20B	D.2	GR	Microbiological Diagnostic Unit - Public Health Laboratory (MDU-PHL)	MDU-PHL	Seemann et al	https://www.gisaid.org	?	?	30/09/2020
Australia/VIC10901/2020	ncov	EPI_ISL_562434	?	2020-09-02	Oceania	Australia	Victoria		Oceania	Australia	Victoria	genome	28897	Human	78	Female	20B	B.1.107	G	Microbiological Diagnostic Unit - Public Health Laboratory (MDU-PHL)	MDU-PHL	Seemann et al	https://www.gisaid.org	?	?	30/09/2020
Australia/VIC10902/2020	ncov	EPI_ISL_562417	?	2020-08-04	Oceania	Australia	Victoria		Oceania	Australia	Victoria	genome	29751	Human	82	Male	20B	D.2	GR	Microbiological Diagnostic Unit - Public Health Laboratory (MDU-PHL)	MDU-PHL	Seemann et al	https://www.gisaid.org	?	?	30/09/2020
Australia/VIC10903/2020	ncov	EPI_ISL_563146	?	2020-08-05	Oceania	Australia	Victoria		Oceania	Australia	Victoria	genome	29798	Human	83	Female	20B	D.2	GR	Microbiological Diagnostic Unit - Public Health Laboratory (MDU-PHL)	MDU-PHL	Seemann et al	https://www.gisaid.org	?	?	30/09/2020
Australia/VIC10904/2020	ncov	EPI_ISL_563147	?	2020-08-05	Oceania	Australia	Victoria		Oceania	Australia	Victoria	genome	29792	Human	40	Female	20B	D.2	GR	Microbiological Diagnostic Unit - Public Health Laboratory (MDU-PHL)	MDU-PHL	Seemann et al	https://www.gisaid.org	?	?	30/09/2020
Australia/VIC10905/2020	ncov	EPI_ISL_563148	?	2020-09-04	Oceania	Australia	Victoria		Oceania	Australia	Victoria	genome	29815	Human	89	Female	20B	D.2	GR	Microbiological Diagnostic Unit - Public Health Laboratory (MDU-PHL)	MDU-PHL	Seemann et al	https://www.gisaid.org	?	?	30/09/2020
Australia/VIC10906/2020	ncov	EPI_ISL_563149	?	2020-08-04	Oceania	Australia	Victoria		Oceania	Australia	Victoria	genome	29792	Human	64	Female	20B	D.2	GR	Microbiological Diagnostic Unit - Public Health Laboratory (MDU-PHL)	MDU-PHL	Seemann et al	https://www.gisaid.org	?	?	30/09/2020
Australia/VIC10907/2020	ncov	EPI_ISL_562256	?	2020-09-05	Oceania	Australia	Victoria		Oceania	Australia	Victoria	genome	29797	Human	90	Female	20B	B.1.1	GR	Microbiological Diagnostic Unit - Public Health Laboratory (MDU-PHL)	MDU-PHL	Seemann et al	https://www.gisaid.org	?	?	30/09/2020
Australia/VIC10908/2020	ncov	EPI_ISL_562318	?	2020-09-03	Oceania	Australia	Victoria		Oceania	Australia	Victoria	genome	29673	Human	37	Female	20B	B.1.1	GR	Microbiological Diagnostic Unit - Public Health Laboratory (MDU-PHL)	MDU-PHL	Seemann et al	https://www.gisaid.org	?	?	30/09/2020
Australia/VIC10909/2020	ncov	EPI_ISL_562227	?	2020-09-03	Oceania	Australia	Victoria		Oceania	Australia	Victoria	genome	29555	Human	29	Female	20B	B.1.1	GR	Microbiological Diagnostic Unit - Public Health Laboratory (MDU-PHL)	MDU-PHL	Seemann et al	https://www.gisaid.org	?	?	30/09/2020
Australia/VIC1091/2020	ncov	EPI_ISL_430568	?	2020-04-07	Oceania	Australia	Victoria		Oceania	Australia	Victoria	genome	29789	Human	27	Male	19B	A.5	S	Victorian Infectious Diseases Reference Laboratory (VIDRL)	Microbiological Diagnostic Unit Public Health Laboratory and Victorian Infectious Diseases Reference Laboratory, The Peter Doherty Institute for Infection and Immunity	Caly L. et al	https://www.gisaid.org	Tracking the COVID-19 pandemic in Australia using genomics	https://dx.doi.org/10.1101/2020.05.12.20099929	27/04/2020
Australia/VIC10910/2020	ncov	EPI_ISL_563150	?	2020-09-05	Oceania	Australia	Victoria		Oceania	Australia	Victoria	genome	29813	Human	29	Male	20B	D.2	GR	Microbiological Diagnostic Unit - Public Health Laboratory (MDU-PHL)	MDU-PHL	Seemann et al	https://www.gisaid.org	?	?	30/09/2020
Australia/VIC10912/2020	ncov	EPI_ISL_561527	?	2020-08-04	Oceania	Australia	Victoria		Oceania	Australia	Victoria	genome	29782	Human	42	Male	20B	B.1.1	GR	Microbiological Diagnostic Unit - Public Health Laboratory (MDU-PHL)	MDU-PHL	Seemann et al	https://www.gisaid.org	?	?	30/09/2020
Australia/VIC10913/2020	ncov	EPI_ISL_563151	?	2020-08-04	Oceania	Australia	Victoria		Oceania	Australia	Victoria	genome	29791	Human	81	Female	20B	D.2	GR	Microbiological Diagnostic Unit - Public Health Laboratory (MDU-PHL)	MDU-PHL	Seemann et al	https://www.gisaid.org	?	?	30/09/2020
Australia/VIC10914/2020	ncov	EPI_ISL_562300	?	2020-08-05	Oceania	Australia	Victoria		Oceania	Australia	Victoria	genome	29742	Human	77	Male	20B	B.1.1	GR	Microbiological Diagnostic Unit - Public Health Laboratory (MDU-PHL)	MDU-PHL	Seemann et al	https://www.gisaid.org	?	?	30/09/2020
Australia/VIC10916/2020	ncov	EPI_ISL_563152	?	2020-09-03	Oceania	Australia	Victoria		Oceania	Australia	Victoria	genome	29773	Human	33	Female	20B	D.2	GR	Microbiological Diagnostic Unit - Public Health Laboratory (MDU-PHL)	MDU-PHL	Seemann et al	https://www.gisaid.org	?	?	30/09/2020
Australia/VIC10917/2020	ncov	EPI_ISL_563153	?	2020-09-05	Oceania	Australia	Victoria		Oceania	Australia	Victoria	genome	29804	Human	34	Female	20B	D.2	GR	Microbiological Diagnostic Unit - Public Health Laboratory (MDU-PHL)	MDU-PHL	Seemann et al	https://www.gisaid.org	?	?	30/09/2020
Australia/VIC1092/2020	ncov	EPI_ISL_430582	MT451739.1	2020-04-07	Oceania	Australia	Victoria		Oceania	Australia	Victoria	genome	29787	Human	44	Male	20A	B.1	G	Victorian Infectious Diseases Reference Laboratory (VIDRL)	Microbiological Diagnostic Unit Public Health Laboratory and Victorian Infectious Diseases Reference Laboratory, The Peter Doherty Institute for Infection and Immunity	Caly L. et al	https://www.gisaid.org	Tracking the COVID-19 pandemic in Australia using genomics	https://dx.doi.org/10.1101/2020.05.12.20099929	27/04/2020
Australia/VIC10922/2020	ncov	EPI_ISL_562603	?	2020-09-03	Oceania	Australia	Victoria		Oceania	Australia	Victoria	genome	29811	Human	23	Male	20B	D.2	GR	Microbiological Diagnostic Unit - Public Health Laboratory (MDU-PHL)	MDU-PHL	Seemann et al	https://www.gisaid.org	?	?	30/09/2020
Australia/VIC10923/2020	ncov	EPI_ISL_563154	?	2020-09-08	Oceania	Australia	Victoria		Oceania	Australia	Victoria	genome	29812	Human	41	Female	20B	D.2	GR	Microbiological Diagnostic Unit - Public Health Laboratory (MDU-PHL)	MDU-PHL	Seemann et al	https://www.gisaid.org	?	?	30/09/2020
Australia/VIC10924/2020	ncov	EPI_ISL_562395	?	2020-09-07	Oceania	Australia	Victoria		Oceania	Australia	Victoria	genome	29777	Human	31	Female	20B	B.1.1	GR	Microbiological Diagnostic Unit - Public Health Laboratory (MDU-PHL)	MDU-PHL	Seemann et al	https://www.gisaid.org	?	?	30/09/2020
Australia/VIC10925/2020	ncov	EPI_ISL_563155	?	2020-09-07	Oceania	Australia	Victoria		Oceania	Australia	Victoria	genome	29785	Human	55	Female	20B	D.2	GR	Microbiological Diagnostic Unit - Public Health Laboratory (MDU-PHL)	MDU-PHL	Seemann et al	https://www.gisaid.org	?	?	30/09/2020
Australia/VIC10926/2020	ncov	EPI_ISL_563156	?	2020-09-04	Oceania	Australia	Victoria		Oceania	Australia	Victoria	genome	29812	Human	53	Male	20B	D.2	GR	Microbiological Diagnostic Unit - Public Health Laboratory (MDU-PHL)	MDU-PHL	Seemann et al	https://www.gisaid.org	?	?	30/09/2020
Australia/VIC10927/2020	ncov	EPI_ISL_562604	?	2020-09-07	Oceania	Australia	Victoria		Oceania	Australia	Victoria	genome	29810	Human	24	Female	20B	D.2	GR	Microbiological Diagnostic Unit - Public Health Laboratory (MDU-PHL)	MDU-PHL	Seemann et al	https://www.gisaid.org	?	?	30/09/2020
Australia/VIC10928/2020	ncov	EPI_ISL_563157	?	2020-09-04	Oceania	Australia	Victoria		Oceania	Australia	Victoria	genome	29800	Human	37	Male	20B	D.2	GR	Microbiological Diagnostic Unit - Public Health Laboratory (MDU-PHL)	MDU-PHL	Seemann et al	https://www.gisaid.org	?	?	30/09/2020
Australia/VIC10929/2020	ncov	EPI_ISL_562693	?	2020-09-03	Oceania	Australia	Victoria		Oceania	Australia	Victoria	genome	29801	Human	?	?	20B	D.2	GR	Microbiological Diagnostic Unit - Public Health Laboratory (MDU-PHL)	MDU-PHL	Seemann et al	https://www.gisaid.org	?	?	30/09/2020
Australia/VIC10930/2020	ncov	EPI_ISL_562605	?	2020-09-04	Oceania	Australia	Victoria		Oceania	Australia	Victoria	genome	29805	Human	68	Female	20B	D.2	GR	Microbiological Diagnostic Unit - Public Health Laboratory (MDU-PHL)	MDU-PHL	Seemann et al	https://www.gisaid.org	?	?	30/09/2020
Australia/VIC10931/2020	ncov	EPI_ISL_563158	?	2020-09-04	Oceania	Australia	Victoria		Oceania	Australia	Victoria	genome	29807	Human	58	Female	20B	D.2	GR	Microbiological Diagnostic Unit - Public Health Laboratory (MDU-PHL)	MDU-PHL	Seemann et al	https://www.gisaid.org	?	?	30/09/2020
Australia/VIC10932/2020	ncov	EPI_ISL_563159	?	2020-09-06	Oceania	Australia	Victoria		Oceania	Australia	Victoria	genome	29795	Human	60	Male	20B	D.2	GR	Microbiological Diagnostic Unit - Public Health Laboratory (MDU-PHL)	MDU-PHL	Seemann et al	https://www.gisaid.org	?	?	30/09/2020
Australia/VIC10936/2020	ncov	EPI_ISL_563160	?	2020-09-06	Oceania	Australia	Victoria		Oceania	Australia	Victoria	genome	29798	Human	41	Female	20B	D.2	GR	Microbiological Diagnostic Unit - Public Health Laboratory (MDU-PHL)	MDU-PHL	Seemann et al	https://www.gisaid.org	?	?	30/09/2020
Australia/VIC10938/2020	ncov	EPI_ISL_562694	?	2020-09-03	Oceania	Australia	Victoria		Oceania	Australia	Victoria	genome	29790	Human	49	Male	20B	D.2	GR	Microbiological Diagnostic Unit - Public Health Laboratory (MDU-PHL)	MDU-PHL	Seemann et al	https://www.gisaid.org	?	?	30/09/2020
Australia/VIC1094/2020	ncov	EPI_ISL_430583	MT451740.1	2020-04-07	Oceania	Australia	Victoria		Oceania	Australia	Victoria	genome	29812	Human	68	Male	20A	B.1	G	Victorian Infectious Diseases Reference Laboratory (VIDRL)	Microbiological Diagnostic Unit Public Health Laboratory and Victorian Infectious Diseases Reference Laboratory, The Peter Doherty Institute for Infection and Immunity	Caly L. et al	https://www.gisaid.org	Tracking the COVID-19 pandemic in Australia using genomics	https://dx.doi.org/10.1101/2020.05.12.20099929	27/04/2020
Australia/VIC10942/2020	ncov	EPI_ISL_561750	?	2020-09-06	Oceania	Australia	Victoria		Oceania	Australia	Victoria	genome	29782	Human	20	Male	20B	D.2	GR	Victorian Infectious Diseases Reference Laboratory (VIDRL)	VIDRL and MDU-PHL	Caly et al	https://www.gisaid.org	?	?	30/09/2020
Australia/VIC10943/2020	ncov	EPI_ISL_562700	?	2020-09-07	Oceania	Australia	Victoria		Oceania	Australia	Victoria	genome	29795	Human	26	Male	20B	D.2	GR	Victorian Infectious Diseases Reference Laboratory (VIDRL)	VIDRL and MDU-PHL	Caly et al	https://www.gisaid.org	?	?	30/09/2020
Australia/VIC10944/2020	ncov	EPI_ISL_563161	?	2020-08-12	Oceania	Australia	Victoria		Oceania	Australia	Victoria	genome	29804	Human	31	Female	20B	D.2	GR	Microbiological Diagnostic Unit - Public Health Laboratory (MDU-PHL)	MDU-PHL	Seemann et al	https://www.gisaid.org	?	?	30/09/2020
Australia/VIC10947/2020	ncov	EPI_ISL_563162	?	2020-09-07	Oceania	Australia	Victoria		Oceania	Australia	Victoria	genome	29796	Human	85	Female	20B	D.2	GR	Microbiological Diagnostic Unit - Public Health Laboratory (MDU-PHL)	MDU-PHL	Seemann et al	https://www.gisaid.org	?	?	30/09/2020
Australia/VIC10948/2020	ncov	EPI_ISL_563163	?	2020-07-29	Oceania	Australia	Victoria		Oceania	Australia	Victoria	genome	29797	Human	69	Female	20B	D.2	GR	Microbiological Diagnostic Unit - Public Health Laboratory (MDU-PHL)	MDU-PHL	Seemann et al	https://www.gisaid.org	?	?	30/09/2020
Australia/VIC10949/2020	ncov	EPI_ISL_561494	?	2020-08-02	Oceania	Australia	Victoria		Oceania	Australia	Victoria	genome	29782	Human	83	?	20B	B.1.1	GR	Microbiological Diagnostic Unit - Public Health Laboratory (MDU-PHL)	MDU-PHL	Seemann et al	https://www.gisaid.org	?	?	30/09/2020
Australia/VIC10952/2020	ncov	EPI_ISL_594142	MW155177.1	2020-09-07	Oceania	Australia	Victoria		Oceania	Australia	Victoria	genome	29597	Human	?	?	20B	B.1.1	GR	MDU-PHL, The Peter Doherty Institute for Infection and Immunity	MDU-PHL, The Peter Doherty Institute for Infection and Immunity	Caly et al	https://www.gisaid.org	?	?	13/10/2020
Australia/VIC10954/2020	ncov	EPI_ISL_563164	?	2020-07-31	Oceania	Australia	Victoria		Oceania	Australia	Victoria	genome	29797	Human	30	Female	20B	D.2	GR	Microbiological Diagnostic Unit - Public Health Laboratory (MDU-PHL)	MDU-PHL	Seemann et al	https://www.gisaid.org	?	?	30/09/2020
Australia/VIC10955/2020	ncov	EPI_ISL_563165	?	2020-07-31	Oceania	Australia	Victoria		Oceania	Australia	Victoria	genome	29797	Human	?	?	20B	D.2	GR	Microbiological Diagnostic Unit - Public Health Laboratory (MDU-PHL)	MDU-PHL	Seemann et al	https://www.gisaid.org	?	?	30/09/2020
Australia/VIC10956/2020	ncov	EPI_ISL_563166	?	2020-09-07	Oceania	Australia	Victoria		Oceania	Australia	Victoria	genome	29786	Human	87	Male	20B	D.2	GR	Microbiological Diagnostic Unit - Public Health Laboratory (MDU-PHL)	MDU-PHL	Seemann et al	https://www.gisaid.org	?	?	30/09/2020
Australia/VIC10957/2020	ncov	EPI_ISL_563167	?	2020-07-31	Oceania	Australia	Victoria		Oceania	Australia	Victoria	genome	29787	Human	71	Male	20B	D.2	GR	Microbiological Diagnostic Unit - Public Health Laboratory (MDU-PHL)	MDU-PHL	Seemann et al	https://www.gisaid.org	?	?	30/09/2020
Australia/VIC10958/2020	ncov	EPI_ISL_563168	?	2020-09-07	Oceania	Australia	Victoria		Oceania	Australia	Victoria	genome	29802	Human	40	Male	20B	D.2	GR	Microbiological Diagnostic Unit - Public Health Laboratory (MDU-PHL)	MDU-PHL	Seemann et al	https://www.gisaid.org	?	?	30/09/2020
Australia/VIC10961/2020	ncov	EPI_ISL_563170	?	2020-07-29	Oceania	Australia	Victoria		Oceania	Australia	Victoria	genome	29798	Human	94	Female	20B	D.2	GR	Microbiological Diagnostic Unit - Public Health Laboratory (MDU-PHL)	MDU-PHL	Seemann et al	https://www.gisaid.org	?	?	30/09/2020
Australia/VIC10963/2020	ncov	EPI_ISL_563171	?	2020-09-07	Oceania	Australia	Victoria		Oceania	Australia	Victoria	genome	29807	Human	57	Male	20B	D.2	GR	Microbiological Diagnostic Unit - Public Health Laboratory (MDU-PHL)	MDU-PHL	Seemann et al	https://www.gisaid.org	?	?	30/09/2020
Australia/VIC10964/2020	ncov	EPI_ISL_562187	?	2020-09-08	Oceania	Australia	Victoria		Oceania	Australia	Victoria	genome	29782	Human	89	Female	20B	B.1.1	GR	Microbiological Diagnostic Unit - Public Health Laboratory (MDU-PHL)	MDU-PHL	Seemann et al	https://www.gisaid.org	?	?	30/09/2020
Australia/VIC10965/2020	ncov	EPI_ISL_563172	?	2020-07-31	Oceania	Australia	Victoria		Oceania	Australia	Victoria	genome	29782	Human	28	?	20B	D.2	GR	Microbiological Diagnostic Unit - Public Health Laboratory (MDU-PHL)	MDU-PHL	Seemann et al	https://www.gisaid.org	?	?	30/09/2020
Australia/VIC10968/2020	ncov	EPI_ISL_563174	?	2020-09-07	Oceania	Australia	Victoria		Oceania	Australia	Victoria	genome	29788	Human	43	Female	20B	D.2	GR	Microbiological Diagnostic Unit - Public Health Laboratory (MDU-PHL)	MDU-PHL	Seemann et al	https://www.gisaid.org	?	?	30/09/2020
Australia/VIC10969/2020	ncov	EPI_ISL_563175	?	2020-09-07	Oceania	Australia	Victoria		Oceania	Australia	Victoria	genome	29806	Human	85	Male	20B	D.2	GR	Microbiological Diagnostic Unit - Public Health Laboratory (MDU-PHL)	MDU-PHL	Seemann et al	https://www.gisaid.org	?	?	30/09/2020
Australia/VIC1097/2020	ncov	EPI_ISL_521865	?	2020-04-07	Oceania	Australia	Victoria		Oceania	Australia	Victoria	genome	29801	Human	33	Male	20C	B.1	GH	Victorian Infectious Diseases Reference Laboratory (VIDRL)	VIDRL and MDU-PHL	Caly L. et al	https://www.gisaid.org	?	?	25/08/2020
Australia/VIC10970/2020	ncov	EPI_ISL_563176	?	2020-09-07	Oceania	Australia	Victoria		Oceania	Australia	Victoria	genome	29787	Human	31	Female	20B	D.2	GR	Microbiological Diagnostic Unit - Public Health Laboratory (MDU-PHL)	MDU-PHL	Seemann et al	https://www.gisaid.org	?	?	30/09/2020
Australia/VIC10972/2020	ncov	EPI_ISL_561647	?	2020-07-30	Oceania	Australia	Victoria		Oceania	Australia	Victoria	genome	29757	Human	92	Male	20B	B.1.1	GR	Microbiological Diagnostic Unit - Public Health Laboratory (MDU-PHL)	MDU-PHL	Seemann et al	https://www.gisaid.org	?	?	30/09/2020
Australia/VIC10973/2020	ncov	EPI_ISL_563177	?	2020-09-08	Oceania	Australia	Victoria		Oceania	Australia	Victoria	genome	29812	Human	28	Female	20B	D.2	GR	Microbiological Diagnostic Unit - Public Health Laboratory (MDU-PHL)	MDU-PHL	Seemann et al	https://www.gisaid.org	?	?	30/09/2020
Australia/VIC10976/2020	ncov	EPI_ISL_561620	?	2020-08-28	Oceania	Australia	Victoria		Oceania	Australia	Victoria	genome	29727	Human	32	?	20B	B.1.1	GR	Microbiological Diagnostic Unit - Public Health Laboratory (MDU-PHL)	MDU-PHL	Seemann et al	https://www.gisaid.org	?	?	30/09/2020
Australia/VIC10979/2020	ncov	EPI_ISL_563178	?	2020-08-02	Oceania	Australia	Victoria		Oceania	Australia	Victoria	genome	29797	Human	70	Male	20B	D.2	GR	Microbiological Diagnostic Unit - Public Health Laboratory (MDU-PHL)	MDU-PHL	Seemann et al	https://www.gisaid.org	?	?	30/09/2020
Australia/VIC1098/2020	ncov	EPI_ISL_430589	MT451741.1	2020-04-07	Oceania	Australia	Victoria		Oceania	Australia	Victoria	genome	29788	Human	50	Male	19A	B.29	O	Victorian Infectious Diseases Reference Laboratory (VIDRL)	Microbiological Diagnostic Unit Public Health Laboratory and Victorian Infectious Diseases Reference Laboratory, The Peter Doherty Institute for Infection and Immunity	Caly L. et al	https://www.gisaid.org	Tracking the COVID-19 pandemic in Australia using genomics	https://dx.doi.org/10.1101/2020.05.12.20099929	27/04/2020
Australia/VIC10980/2020	ncov	EPI_ISL_563179	?	2020-09-07	Oceania	Australia	Victoria		Oceania	Australia	Victoria	genome	29783	Human	46	Female	20B	D.3	GR	Microbiological Diagnostic Unit - Public Health Laboratory (MDU-PHL)	MDU-PHL	Seemann et al	https://www.gisaid.org	?	?	30/09/2020
Australia/VIC10981/2020	ncov	EPI_ISL_563180	?	2020-09-08	Oceania	Australia	Victoria		Oceania	Australia	Victoria	genome	29811	Human	78	Female	20B	D.2	GR	Microbiological Diagnostic Unit - Public Health Laboratory (MDU-PHL)	MDU-PHL	Seemann et al	https://www.gisaid.org	?	?	30/09/2020
Australia/VIC10982/2020	ncov	EPI_ISL_563181	?	2020-07-30	Oceania	Australia	Victoria		Oceania	Australia	Victoria	genome	29798	Human	89	Female	20B	D.2	GR	Microbiological Diagnostic Unit - Public Health Laboratory (MDU-PHL)	MDU-PHL	Seemann et al	https://www.gisaid.org	?	?	30/09/2020
Australia/VIC10983/2020	ncov	EPI_ISL_563182	?	2020-09-07	Oceania	Australia	Victoria		Oceania	Australia	Victoria	genome	29791	Human	?	?	20B	D.2	GR	Microbiological Diagnostic Unit - Public Health Laboratory (MDU-PHL)	MDU-PHL	Seemann et al	https://www.gisaid.org	?	?	30/09/2020
Australia/VIC10984/2020	ncov	EPI_ISL_562507	?	2020-08-01	Oceania	Australia	Victoria		Oceania	Australia	Victoria	genome	29523	Human	59	Male	20B	B.1.1	GR	Microbiological Diagnostic Unit - Public Health Laboratory (MDU-PHL)	MDU-PHL	Seemann et al	https://www.gisaid.org	?	?	30/09/2020
Australia/VIC10985/2020	ncov	EPI_ISL_563183	?	2020-09-07	Oceania	Australia	Victoria		Oceania	Australia	Victoria	genome	29806	Human	28	Female	20B	D.2	GR	Microbiological Diagnostic Unit - Public Health Laboratory (MDU-PHL)	MDU-PHL	Seemann et al	https://www.gisaid.org	?	?	30/09/2020
Australia/VIC10986/2020	ncov	EPI_ISL_563184	?	2020-07-31	Oceania	Australia	Victoria		Oceania	Australia	Victoria	genome	29808	Human	24	Male	20B	D.2	GR	Microbiological Diagnostic Unit - Public Health Laboratory (MDU-PHL)	MDU-PHL	Seemann et al	https://www.gisaid.org	?	?	30/09/2020
Australia/VIC10987/2020	ncov	EPI_ISL_561390	?	2020-09-08	Oceania	Australia	Victoria		Oceania	Australia	Victoria	genome	29782	Human	90	Male	20B	B.1.1	GR	Microbiological Diagnostic Unit - Public Health Laboratory (MDU-PHL)	MDU-PHL	Seemann et al	https://www.gisaid.org	?	?	30/09/2020
Australia/VIC10988/2020	ncov	EPI_ISL_562717	?	2020-09-08	Oceania	Australia	Victoria		Oceania	Australia	Victoria	genome	29789	Human	23	Female	20B	D.2	GR	Microbiological Diagnostic Unit - Public Health Laboratory (MDU-PHL)	MDU-PHL	Seemann et al	https://www.gisaid.org	?	?	30/09/2020
Australia/VIC10989/2020	ncov	EPI_ISL_563185	?	2020-08-01	Oceania	Australia	Victoria		Oceania	Australia	Victoria	genome	29796	Human	81	Male	20B	D.2	GR	Microbiological Diagnostic Unit - Public Health Laboratory (MDU-PHL)	MDU-PHL	Seemann et al	https://www.gisaid.org	?	?	30/09/2020
Australia/VIC10992/2020	ncov	EPI_ISL_563187	?	2020-08-01	Oceania	Australia	Victoria		Oceania	Australia	Victoria	genome	29791	Human	80	Female	20B	D.2	GR	Microbiological Diagnostic Unit - Public Health Laboratory (MDU-PHL)	MDU-PHL	Seemann et al	https://www.gisaid.org	?	?	30/09/2020
Australia/VIC10993/2020	ncov	EPI_ISL_563188	?	2020-08-03	Oceania	Australia	Victoria		Oceania	Australia	Victoria	genome	29782	Human	86	Female	20B	D.2	GR	Microbiological Diagnostic Unit - Public Health Laboratory (MDU-PHL)	MDU-PHL	Seemann et al	https://www.gisaid.org	?	?	30/09/2020
Australia/VIC10994/2020	ncov	EPI_ISL_562177	?	2020-09-07	Oceania	Australia	Victoria		Oceania	Australia	Victoria	genome	29762	Human	39	Male	20B	B.1.1	GR	Microbiological Diagnostic Unit - Public Health Laboratory (MDU-PHL)	MDU-PHL	Seemann et al	https://www.gisaid.org	?	?	30/09/2020
Australia/VIC10995/2020	ncov	EPI_ISL_561549	?	2020-09-08	Oceania	Australia	Victoria		Oceania	Australia	Victoria	genome	29789	Human	18	Female	20B	D.2	GR	Microbiological Diagnostic Unit - Public Health Laboratory (MDU-PHL)	MDU-PHL	Seemann et al	https://www.gisaid.org	?	?	30/09/2020
Australia/VIC10997/2020	ncov	EPI_ISL_562291	?	2020-07-31	Oceania	Australia	Victoria		Oceania	Australia	Victoria	genome	29752	Human	59	?	20B	B.1.1	GR	Microbiological Diagnostic Unit - Public Health Laboratory (MDU-PHL)	MDU-PHL	Seemann et al	https://www.gisaid.org	?	?	30/09/2020
Australia/VIC10998/2020	ncov	EPI_ISL_563190	?	2020-07-30	Oceania	Australia	Victoria		Oceania	Australia	Victoria	genome	29797	Human	74	Male	20B	D.2	GR	Microbiological Diagnostic Unit - Public Health Laboratory (MDU-PHL)	MDU-PHL	Seemann et al	https://www.gisaid.org	?	?	30/09/2020
Australia/VIC10999/2020	ncov	EPI_ISL_563191	?	2020-08-03	Oceania	Australia	Victoria		Oceania	Australia	Victoria	genome	29796	Human	33	Male	20B	D.2	GR	Microbiological Diagnostic Unit - Public Health Laboratory (MDU-PHL)	MDU-PHL	Seemann et al	https://www.gisaid.org	?	?	30/09/2020
Australia/VIC11/2020	ncov	EPI_ISL_416517	?	2020-03-16	Oceania	Australia	Victoria	Melbourne	Oceania	Australia	Victoria	genome	29821	Human	27	Female	20A	B.1.13	GH	Victorian Infectious Diseases Reference Laboratory (VIDRL)	Victorian Infectious Diseases Reference Laboratory and Microbiological Diagnostic Unit Public Health Laboratory, Doherty Institute	Caly L. et al	https://www.gisaid.org	Tracking the COVID-19 pandemic in Australia using genomics	https://dx.doi.org/10.1101/2020.05.12.20099929	22/03/2020
Australia/VIC110/2020	ncov	EPI_ISL_419716	?	2020-03-18	Oceania	Australia	Victoria		Oceania	Australia	Victoria	genome	29900	Human	62	Female	19B	A.1	S	Microbiological Diagnostic Unit Public Health Laboratory	Microbiological Diagnostic Unit Public Health Laboratory	Seemann T. et al	https://www.gisaid.org	Tracking the COVID-19 pandemic in Australia using genomics	https://dx.doi.org/10.1101/2020.05.12.20099929	03/04/2020
Australia/VIC11000/2020	ncov	EPI_ISL_563192	?	2020-08-02	Oceania	Australia	Victoria		Oceania	Australia	Victoria	genome	29787	Human	89	Male	20B	D.2	GR	Microbiological Diagnostic Unit - Public Health Laboratory (MDU-PHL)	MDU-PHL	Seemann et al	https://www.gisaid.org	?	?	30/09/2020
Australia/VIC11001/2020	ncov	EPI_ISL_562606	?	2020-07-30	Oceania	Australia	Victoria		Oceania	Australia	Victoria	genome	29801	Human	91	Female	20B	D.2	GR	Microbiological Diagnostic Unit - Public Health Laboratory (MDU-PHL)	MDU-PHL	Seemann et al	https://www.gisaid.org	?	?	30/09/2020
Australia/VIC11002/2020	ncov	EPI_ISL_561572	?	2020-07-29	Oceania	Australia	Victoria		Oceania	Australia	Victoria	genome	29782	Human	23	Female	20B	D.2	GR	Microbiological Diagnostic Unit - Public Health Laboratory (MDU-PHL)	MDU-PHL	Seemann et al	https://www.gisaid.org	?	?	30/09/2020
Australia/VIC11003/2020	ncov	EPI_ISL_562004	?	2020-09-08	Oceania	Australia	Victoria		Oceania	Australia	Victoria	genome	29782	Human	74	Female	20B	B.1.1	GR	Microbiological Diagnostic Unit - Public Health Laboratory (MDU-PHL)	MDU-PHL	Seemann et al	https://www.gisaid.org	?	?	30/09/2020
Australia/VIC11004/2020	ncov	EPI_ISL_563193	?	2020-08-01	Oceania	Australia	Victoria		Oceania	Australia	Victoria	genome	29802	Human	94	Male	20B	D.2	GR	Microbiological Diagnostic Unit - Public Health Laboratory (MDU-PHL)	MDU-PHL	Seemann et al	https://www.gisaid.org	?	?	30/09/2020
Australia/VIC11005/2020	ncov	EPI_ISL_563194	?	2020-07-30	Oceania	Australia	Victoria		Oceania	Australia	Victoria	genome	29812	Human	93	Female	20B	D.2	GR	Microbiological Diagnostic Unit - Public Health Laboratory (MDU-PHL)	MDU-PHL	Seemann et al	https://www.gisaid.org	?	?	30/09/2020
Australia/VIC11006/2020	ncov	EPI_ISL_561831	?	2020-07-31	Oceania	Australia	Victoria		Oceania	Australia	Victoria	genome	29782	Human	22	Male	20B	B.1.1	GR	Microbiological Diagnostic Unit - Public Health Laboratory (MDU-PHL)	MDU-PHL	Seemann et al	https://www.gisaid.org	?	?	30/09/2020
Australia/VIC11007/2020	ncov	EPI_ISL_563195	?	2020-09-07	Oceania	Australia	Victoria		Oceania	Australia	Victoria	genome	29787	Human	57	Female	20B	D.2	GR	Microbiological Diagnostic Unit - Public Health Laboratory (MDU-PHL)	MDU-PHL	Seemann et al	https://www.gisaid.org	?	?	30/09/2020
Australia/VIC11010/2020	ncov	EPI_ISL_562718	?	2020-09-08	Oceania	Australia	Victoria		Oceania	Australia	Victoria	genome	29766	Human	31	Female	20B	D.2	GR	Microbiological Diagnostic Unit - Public Health Laboratory (MDU-PHL)	MDU-PHL	Seemann et al	https://www.gisaid.org	?	?	30/09/2020
Australia/VIC11013/2020	ncov	EPI_ISL_563198	?	2020-09-08	Oceania	Australia	Victoria		Oceania	Australia	Victoria	genome	29802	Human	90	Female	20B	D.2	GR	Microbiological Diagnostic Unit - Public Health Laboratory (MDU-PHL)	MDU-PHL	Seemann et al	https://www.gisaid.org	?	?	30/09/2020
Australia/VIC11014/2020	ncov	EPI_ISL_563199	?	2020-07-30	Oceania	Australia	Victoria		Oceania	Australia	Victoria	genome	29796	Human	?	?	20B	D.2	GR	Microbiological Diagnostic Unit - Public Health Laboratory (MDU-PHL)	MDU-PHL	Seemann et al	https://www.gisaid.org	?	?	30/09/2020
Australia/VIC11016/2020	ncov	EPI_ISL_562719	?	2020-09-07	Oceania	Australia	Victoria		Oceania	Australia	Victoria	genome	29781	Human	98	Female	20B	D.2	GR	Microbiological Diagnostic Unit - Public Health Laboratory (MDU-PHL)	MDU-PHL	Seemann et al	https://www.gisaid.org	?	?	30/09/2020
Australia/VIC11017/2020	ncov	EPI_ISL_563200	?	2020-09-08	Oceania	Australia	Victoria		Oceania	Australia	Victoria	genome	29806	Human	88	Female	20B	D.2	GR	Microbiological Diagnostic Unit - Public Health Laboratory (MDU-PHL)	MDU-PHL	Seemann et al	https://www.gisaid.org	?	?	30/09/2020
Australia/VIC11019/2020	ncov	EPI_ISL_563202	?	2020-07-31	Oceania	Australia	Victoria		Oceania	Australia	Victoria	genome	29791	Human	39	Male	20B	D.2	GR	Microbiological Diagnostic Unit - Public Health Laboratory (MDU-PHL)	MDU-PHL	Seemann et al	https://www.gisaid.org	?	?	30/09/2020
Australia/VIC11021/2020	ncov	EPI_ISL_563204	?	2020-09-08	Oceania	Australia	Victoria		Oceania	Australia	Victoria	genome	29797	Human	21	Male	20B	D.2	GR	Microbiological Diagnostic Unit - Public Health Laboratory (MDU-PHL)	MDU-PHL	Seemann et al	https://www.gisaid.org	?	?	30/09/2020
Australia/VIC11022/2020	ncov	EPI_ISL_563205	?	2020-07-29	Oceania	Australia	Victoria		Oceania	Australia	Victoria	genome	29795	Human	92	Female	20B	D.2	GR	Microbiological Diagnostic Unit - Public Health Laboratory (MDU-PHL)	MDU-PHL	Seemann et al	https://www.gisaid.org	?	?	30/09/2020
Australia/VIC11023/2020	ncov	EPI_ISL_563206	?	2020-08-03	Oceania	Australia	Victoria		Oceania	Australia	Victoria	genome	29797	Human	88	Female	20B	D.2	GR	Microbiological Diagnostic Unit - Public Health Laboratory (MDU-PHL)	MDU-PHL	Seemann et al	https://www.gisaid.org	?	?	30/09/2020
Australia/VIC11025/2020	ncov	EPI_ISL_563208	?	2020-09-08	Oceania	Australia	Victoria		Oceania	Australia	Victoria	genome	29791	Human	90	Female	20B	D.2	GR	Microbiological Diagnostic Unit - Public Health Laboratory (MDU-PHL)	MDU-PHL	Seemann et al	https://www.gisaid.org	?	?	30/09/2020
Australia/VIC11026/2020	ncov	EPI_ISL_561951	?	2020-09-07	Oceania	Australia	Victoria		Oceania	Australia	Victoria	genome	29782	Human	47	Male	20B	B.1.1	GR	Microbiological Diagnostic Unit - Public Health Laboratory (MDU-PHL)	MDU-PHL	Seemann et al	https://www.gisaid.org	?	?	30/09/2020
Australia/VIC11027/2020	ncov	EPI_ISL_562607	?	2020-07-30	Oceania	Australia	Victoria		Oceania	Australia	Victoria	genome	29785	Human	95	Male	20B	D.2	GR	Microbiological Diagnostic Unit - Public Health Laboratory (MDU-PHL)	MDU-PHL	Seemann et al	https://www.gisaid.org	?	?	30/09/2020
Australia/VIC11028/2020	ncov	EPI_ISL_563209	?	2020-07-29	Oceania	Australia	Victoria		Oceania	Australia	Victoria	genome	29797	Human	22	?	20B	D.2	GR	Microbiological Diagnostic Unit - Public Health Laboratory (MDU-PHL)	MDU-PHL	Seemann et al	https://www.gisaid.org	?	?	30/09/2020
Australia/VIC1103/2020	ncov	EPI_ISL_430584	MT451742.1	2020-04-07	Oceania	Australia	Victoria		Oceania	Australia	Victoria	genome	29815	Human	62	Male	19B	A.2.2	S	Victorian Infectious Diseases Reference Laboratory (VIDRL)	Microbiological Diagnostic Unit Public Health Laboratory and Victorian Infectious Diseases Reference Laboratory, The Peter Doherty Institute for Infection and Immunity	Caly L. et al	https://www.gisaid.org	Tracking the COVID-19 pandemic in Australia using genomics	https://dx.doi.org/10.1101/2020.05.12.20099929	27/04/2020
Australia/VIC11030/2020	ncov	EPI_ISL_563210	?	2020-08-03	Oceania	Australia	Victoria		Oceania	Australia	Victoria	genome	29787	Human	95	Female	20B	D.2	GR	Microbiological Diagnostic Unit - Public Health Laboratory (MDU-PHL)	MDU-PHL	Seemann et al	https://www.gisaid.org	?	?	30/09/2020
Australia/VIC11032/2020	ncov	EPI_ISL_563211	?	2020-08-03	Oceania	Australia	Victoria		Oceania	Australia	Victoria	genome	29797	Human	?	?	20B	D.2	GR	Microbiological Diagnostic Unit - Public Health Laboratory (MDU-PHL)	MDU-PHL	Seemann et al	https://www.gisaid.org	?	?	30/09/2020
Australia/VIC11033/2020	ncov	EPI_ISL_563212	?	2020-09-08	Oceania	Australia	Victoria		Oceania	Australia	Victoria	genome	29805	Human	57	Female	20B	D.2	GR	Microbiological Diagnostic Unit - Public Health Laboratory (MDU-PHL)	MDU-PHL	Seemann et al	https://www.gisaid.org	?	?	30/09/2020
Australia/VIC11034/2020	ncov	EPI_ISL_563213	?	2020-08-01	Oceania	Australia	Victoria		Oceania	Australia	Victoria	genome	29787	Human	77	Female	20B	D.2	GR	Microbiological Diagnostic Unit - Public Health Laboratory (MDU-PHL)	MDU-PHL	Seemann et al	https://www.gisaid.org	?	?	30/09/2020
Australia/VIC11035/2020	ncov	EPI_ISL_562248	?	2020-09-07	Oceania	Australia	Victoria		Oceania	Australia	Victoria	genome	29631	Human	95	Female	20B	B.1.1	GR	Microbiological Diagnostic Unit - Public Health Laboratory (MDU-PHL)	MDU-PHL	Seemann et al	https://www.gisaid.org	?	?	30/09/2020
Australia/VIC11036/2020	ncov	EPI_ISL_562403	?	2020-09-07	Oceania	Australia	Victoria		Oceania	Australia	Victoria	genome	29773	Human	27	Male	20B	D.2	GR	Microbiological Diagnostic Unit - Public Health Laboratory (MDU-PHL)	MDU-PHL	Seemann et al	https://www.gisaid.org	?	?	30/09/2020
Australia/VIC11037/2020	ncov	EPI_ISL_561789	?	2020-08-03	Oceania	Australia	Victoria		Oceania	Australia	Victoria	genome	29788	Human	87	Female	20B	B.1.1	GR	Microbiological Diagnostic Unit - Public Health Laboratory (MDU-PHL)	MDU-PHL	Seemann et al	https://www.gisaid.org	?	?	30/09/2020
Australia/VIC11038/2020	ncov	EPI_ISL_561768	?	2020-09-07	Oceania	Australia	Victoria		Oceania	Australia	Victoria	genome	29708	Human	?	?	20B	D.2	GR	Microbiological Diagnostic Unit - Public Health Laboratory (MDU-PHL)	MDU-PHL	Seemann et al	https://www.gisaid.org	?	?	30/09/2020
Australia/VIC11039/2020	ncov	EPI_ISL_562608	?	2020-07-30	Oceania	Australia	Victoria		Oceania	Australia	Victoria	genome	29801	Human	93	Male	20B	D.2	GR	Microbiological Diagnostic Unit - Public Health Laboratory (MDU-PHL)	MDU-PHL	Seemann et al	https://www.gisaid.org	?	?	30/09/2020
Australia/VIC1104/2020	ncov	EPI_ISL_430585	MT451743.1	2020-04-07	Oceania	Australia	Victoria		Oceania	Australia	Victoria	genome	29797	Human	65	Male	19B	A.2.2	S	Victorian Infectious Diseases Reference Laboratory (VIDRL)	Microbiological Diagnostic Unit Public Health Laboratory and Victorian Infectious Diseases Reference Laboratory, The Peter Doherty Institute for Infection and Immunity	Caly L. et al	https://www.gisaid.org	Tracking the COVID-19 pandemic in Australia using genomics	https://dx.doi.org/10.1101/2020.05.12.20099929	27/04/2020
Australia/VIC11040/2020	ncov	EPI_ISL_563214	?	2020-09-08	Oceania	Australia	Victoria		Oceania	Australia	Victoria	genome	29803	Human	94	Female	20B	D.2	GR	Microbiological Diagnostic Unit - Public Health Laboratory (MDU-PHL)	MDU-PHL	Seemann et al	https://www.gisaid.org	?	?	30/09/2020
Australia/VIC11041/2020	ncov	EPI_ISL_563215	?	2020-08-03	Oceania	Australia	Victoria		Oceania	Australia	Victoria	genome	29782	Human	87	Female	20B	D.2	GR	Microbiological Diagnostic Unit - Public Health Laboratory (MDU-PHL)	MDU-PHL	Seemann et al	https://www.gisaid.org	?	?	30/09/2020
Australia/VIC11042/2020	ncov	EPI_ISL_563216	?	2020-07-31	Oceania	Australia	Victoria		Oceania	Australia	Victoria	genome	29798	Human	?	?	20B	D.2	GR	Microbiological Diagnostic Unit - Public Health Laboratory (MDU-PHL)	MDU-PHL	Seemann et al	https://www.gisaid.org	?	?	30/09/2020
Australia/VIC11044/2020	ncov	EPI_ISL_563218	?	2020-07-31	Oceania	Australia	Victoria		Oceania	Australia	Victoria	genome	29789	Human	93	Female	20B	D.2	GR	Microbiological Diagnostic Unit - Public Health Laboratory (MDU-PHL)	MDU-PHL	Seemann et al	https://www.gisaid.org	?	?	30/09/2020
Australia/VIC11046/2020	ncov	EPI_ISL_562102	?	2020-08-01	Oceania	Australia	Victoria		Oceania	Australia	Victoria	genome	29782	Human	33	Female	20B	D.2	GR	Microbiological Diagnostic Unit - Public Health Laboratory (MDU-PHL)	MDU-PHL	Seemann et al	https://www.gisaid.org	?	?	30/09/2020
Australia/VIC11049/2020	ncov	EPI_ISL_563221	?	2020-08-01	Oceania	Australia	Victoria		Oceania	Australia	Victoria	genome	29761	Human	92	Female	20B	D.2	GR	Microbiological Diagnostic Unit - Public Health Laboratory (MDU-PHL)	MDU-PHL	Seemann et al	https://www.gisaid.org	?	?	30/09/2020
Australia/VIC1105/2020	ncov	EPI_ISL_430586	MT451744.1	2020-04-07	Oceania	Australia	Victoria		Oceania	Australia	Victoria	genome	29797	Human	61	Female	20B	B.1.1	GR	Victorian Infectious Diseases Reference Laboratory (VIDRL)	Microbiological Diagnostic Unit Public Health Laboratory and Victorian Infectious Diseases Reference Laboratory, The Peter Doherty Institute for Infection and Immunity	Caly L. et al	https://www.gisaid.org	Tracking the COVID-19 pandemic in Australia using genomics	https://dx.doi.org/10.1101/2020.05.12.20099929	27/04/2020
Australia/VIC11050/2020	ncov	EPI_ISL_563222	?	2020-07-31	Oceania	Australia	Victoria		Oceania	Australia	Victoria	genome	29791	Human	29	?	20B	D.2	GR	Microbiological Diagnostic Unit - Public Health Laboratory (MDU-PHL)	MDU-PHL	Seemann et al	https://www.gisaid.org	?	?	30/09/2020
Australia/VIC11052/2020	ncov	EPI_ISL_563224	?	2020-09-08	Oceania	Australia	Victoria		Oceania	Australia	Victoria	genome	29797	Human	90	Female	20B	D.2	GR	Microbiological Diagnostic Unit - Public Health Laboratory (MDU-PHL)	MDU-PHL	Seemann et al	https://www.gisaid.org	?	?	30/09/2020
Australia/VIC11053/2020	ncov	EPI_ISL_561589	?	2020-09-07	Oceania	Australia	Victoria		Oceania	Australia	Victoria	genome	29828	Human	89	Male	20B	B.1.1	O	Microbiological Diagnostic Unit - Public Health Laboratory (MDU-PHL)	MDU-PHL	Seemann et al	https://www.gisaid.org	?	?	30/09/2020
Australia/VIC11055/2020	ncov	EPI_ISL_561580	?	2020-07-30	Oceania	Australia	Victoria		Oceania	Australia	Victoria	genome	29782	Human	52	Male	20B	D.2	GR	Microbiological Diagnostic Unit - Public Health Laboratory (MDU-PHL)	MDU-PHL	Seemann et al	https://www.gisaid.org	?	?	30/09/2020
Australia/VIC11056/2020	ncov	EPI_ISL_563226	?	2020-07-29	Oceania	Australia	Victoria		Oceania	Australia	Victoria	genome	29798	Human	37	Male	20B	D.2	GR	Microbiological Diagnostic Unit - Public Health Laboratory (MDU-PHL)	MDU-PHL	Seemann et al	https://www.gisaid.org	?	?	30/09/2020
Australia/VIC1106/2020	ncov	EPI_ISL_430588	MT451745.1	2020-04-07	Oceania	Australia	Victoria		Oceania	Australia	Victoria	genome	29802	Human	57	Female	20C	B.1.265	GH	Victorian Infectious Diseases Reference Laboratory (VIDRL)	Microbiological Diagnostic Unit Public Health Laboratory and Victorian Infectious Diseases Reference Laboratory, The Peter Doherty Institute for Infection and Immunity	Caly L. et al	https://www.gisaid.org	Tracking the COVID-19 pandemic in Australia using genomics	https://dx.doi.org/10.1101/2020.05.12.20099929	27/04/2020
Australia/VIC11060/2020	ncov	EPI_ISL_563227	?	2020-08-02	Oceania	Australia	Victoria		Oceania	Australia	Victoria	genome	29802	Human	83	Female	20B	D.2	GR	Microbiological Diagnostic Unit - Public Health Laboratory (MDU-PHL)	MDU-PHL	Seemann et al	https://www.gisaid.org	?	?	30/09/2020
Australia/VIC11061/2020	ncov	EPI_ISL_563228	?	2020-09-07	Oceania	Australia	Victoria		Oceania	Australia	Victoria	genome	29792	Human	?	?	20B	D.2	GR	Microbiological Diagnostic Unit - Public Health Laboratory (MDU-PHL)	MDU-PHL	Seemann et al	https://www.gisaid.org	?	?	30/09/2020
Australia/VIC11062/2020	ncov	EPI_ISL_562609	?	2020-09-08	Oceania	Australia	Victoria		Oceania	Australia	Victoria	genome	29811	Human	22	Female	20B	D.2	GR	Microbiological Diagnostic Unit - Public Health Laboratory (MDU-PHL)	MDU-PHL	Seemann et al	https://www.gisaid.org	?	?	30/09/2020
Australia/VIC11064/2020	ncov	EPI_ISL_561402	?	2020-08-02	Oceania	Australia	Victoria		Oceania	Australia	Victoria	genome	29727	Human	78	Female	20B	B.1.1	GR	Microbiological Diagnostic Unit - Public Health Laboratory (MDU-PHL)	MDU-PHL	Seemann et al	https://www.gisaid.org	?	?	30/09/2020
Australia/VIC11066/2020	ncov	EPI_ISL_561953	?	2020-07-30	Oceania	Australia	Victoria		Oceania	Australia	Victoria	genome	29788	Human	81	Female	20B	D.2	GR	Microbiological Diagnostic Unit - Public Health Laboratory (MDU-PHL)	MDU-PHL	Seemann et al	https://www.gisaid.org	?	?	30/09/2020
Australia/VIC11067/2020	ncov	EPI_ISL_563229	?	2020-07-29	Oceania	Australia	Victoria		Oceania	Australia	Victoria	genome	29799	Human	18	Female	20B	D.2	GR	Microbiological Diagnostic Unit - Public Health Laboratory (MDU-PHL)	MDU-PHL	Seemann et al	https://www.gisaid.org	?	?	30/09/2020
Australia/VIC11068/2020	ncov	EPI_ISL_563230	?	2020-09-07	Oceania	Australia	Victoria		Oceania	Australia	Victoria	genome	29794	Human	89	Female	20B	D.2	GR	Microbiological Diagnostic Unit - Public Health Laboratory (MDU-PHL)	MDU-PHL	Seemann et al	https://www.gisaid.org	?	?	30/09/2020
Australia/VIC11069/2020	ncov	EPI_ISL_562079	?	2020-08-02	Oceania	Australia	Victoria		Oceania	Australia	Victoria	genome	29782	Human	93	Male	20B	D.2	GR	Microbiological Diagnostic Unit - Public Health Laboratory (MDU-PHL)	MDU-PHL	Seemann et al	https://www.gisaid.org	?	?	30/09/2020
Australia/VIC1107/2020	ncov	EPI_ISL_430590	MT451746.1	2020-04-07	Oceania	Australia	Victoria		Oceania	Australia	Victoria	genome	29813	Human	?	?	20A	B.1	G	Victorian Infectious Diseases Reference Laboratory (VIDRL)	Microbiological Diagnostic Unit Public Health Laboratory and Victorian Infectious Diseases Reference Laboratory, The Peter Doherty Institute for Infection and Immunity	Caly L. et al	https://www.gisaid.org	Tracking the COVID-19 pandemic in Australia using genomics	https://dx.doi.org/10.1101/2020.05.12.20099929	27/04/2020
Australia/VIC11071/2020	ncov	EPI_ISL_563231	?	2020-08-03	Oceania	Australia	Victoria		Oceania	Australia	Victoria	genome	29789	Human	59	Female	20B	D.2	GR	Microbiological Diagnostic Unit - Public Health Laboratory (MDU-PHL)	MDU-PHL	Seemann et al	https://www.gisaid.org	?	?	30/09/2020
Australia/VIC11072/2020	ncov	EPI_ISL_561909	?	2020-07-31	Oceania	Australia	Victoria		Oceania	Australia	Victoria	genome	29782	Human	19	Male	20B	B.1.1	GR	Microbiological Diagnostic Unit - Public Health Laboratory (MDU-PHL)	MDU-PHL	Seemann et al	https://www.gisaid.org	?	?	30/09/2020
Australia/VIC11073/2020	ncov	EPI_ISL_563232	?	2020-07-31	Oceania	Australia	Victoria		Oceania	Australia	Victoria	genome	29797	Human	19	Male	20B	D.2	GR	Microbiological Diagnostic Unit - Public Health Laboratory (MDU-PHL)	MDU-PHL	Seemann et al	https://www.gisaid.org	?	?	30/09/2020
Australia/VIC11074/2020	ncov	EPI_ISL_563233	?	2020-09-08	Oceania	Australia	Victoria		Oceania	Australia	Victoria	genome	29812	Human	92	Female	20B	D.2	GR	Microbiological Diagnostic Unit - Public Health Laboratory (MDU-PHL)	MDU-PHL	Seemann et al	https://www.gisaid.org	?	?	30/09/2020
Australia/VIC11075/2020	ncov	EPI_ISL_563234	?	2020-07-31	Oceania	Australia	Victoria		Oceania	Australia	Victoria	genome	29797	Human	82	Male	20B	D.2	GR	Microbiological Diagnostic Unit - Public Health Laboratory (MDU-PHL)	MDU-PHL	Seemann et al	https://www.gisaid.org	?	?	30/09/2020
Australia/VIC11076/2020	ncov	EPI_ISL_563235	?	2020-07-31	Oceania	Australia	Victoria		Oceania	Australia	Victoria	genome	29789	Human	47	Female	20B	D.2	GR	Microbiological Diagnostic Unit - Public Health Laboratory (MDU-PHL)	MDU-PHL	Seemann et al	https://www.gisaid.org	?	?	30/09/2020
Australia/VIC11077/2020	ncov	EPI_ISL_563236	?	2020-07-31	Oceania	Australia	Victoria		Oceania	Australia	Victoria	genome	29797	Human	34	Female	20B	D.2	GR	Microbiological Diagnostic Unit - Public Health Laboratory (MDU-PHL)	MDU-PHL	Seemann et al	https://www.gisaid.org	?	?	30/09/2020
Australia/VIC11078/2020	ncov	EPI_ISL_562736	?	2020-09-08	Oceania	Australia	Victoria		Oceania	Australia	Victoria	genome	29805	Human	23	Male	20B	D.2	GR	Microbiological Diagnostic Unit - Public Health Laboratory (MDU-PHL)	MDU-PHL	Seemann et al	https://www.gisaid.org	?	?	30/09/2020
Australia/VIC1108/2020	ncov	EPI_ISL_430591	MT451747.1	2020-04-07	Oceania	Australia	Victoria		Oceania	Australia	Victoria	genome	29797	Human	25	Female	20A	B.1	G	Victorian Infectious Diseases Reference Laboratory (VIDRL)	Microbiological Diagnostic Unit Public Health Laboratory and Victorian Infectious Diseases Reference Laboratory, The Peter Doherty Institute for Infection and Immunity	Caly L. et al	https://www.gisaid.org	Tracking the COVID-19 pandemic in Australia using genomics	https://dx.doi.org/10.1101/2020.05.12.20099929	27/04/2020
Australia/VIC11081/2020	ncov	EPI_ISL_563237	?	2020-09-07	Oceania	Australia	Victoria		Oceania	Australia	Victoria	genome	29804	Human	42	Female	20B	D.2	GR	Microbiological Diagnostic Unit - Public Health Laboratory (MDU-PHL)	MDU-PHL	Seemann et al	https://www.gisaid.org	?	?	30/09/2020
Australia/VIC11082/2020	ncov	EPI_ISL_563238	?	2020-08-01	Oceania	Australia	Victoria		Oceania	Australia	Victoria	genome	29833	Human	63	Male	20B	D.2	GR	Microbiological Diagnostic Unit - Public Health Laboratory (MDU-PHL)	MDU-PHL	Seemann et al	https://www.gisaid.org	?	?	30/09/2020
Australia/VIC11083/2020	ncov	EPI_ISL_563239	?	2020-07-31	Oceania	Australia	Victoria		Oceania	Australia	Victoria	genome	29797	Human	27	Male	20B	D.2	GR	Microbiological Diagnostic Unit - Public Health Laboratory (MDU-PHL)	MDU-PHL	Seemann et al	https://www.gisaid.org	?	?	30/09/2020
Australia/VIC11084/2020	ncov	EPI_ISL_563240	?	2020-07-29	Oceania	Australia	Victoria		Oceania	Australia	Victoria	genome	29782	Human	22	Female	20B	D.2	GR	Microbiological Diagnostic Unit - Public Health Laboratory (MDU-PHL)	MDU-PHL	Seemann et al	https://www.gisaid.org	?	?	30/09/2020
Australia/VIC11085/2020	ncov	EPI_ISL_563241	?	2020-07-29	Oceania	Australia	Victoria		Oceania	Australia	Victoria	genome	29787	Human	?	?	20B	D.2	GR	Microbiological Diagnostic Unit - Public Health Laboratory (MDU-PHL)	MDU-PHL	Seemann et al	https://www.gisaid.org	?	?	30/09/2020
Australia/VIC11087/2020	ncov	EPI_ISL_562571	?	2020-08-03	Oceania	Australia	Victoria		Oceania	Australia	Victoria	genome	29706	Human	?	?	20B	D.2	GR	Microbiological Diagnostic Unit - Public Health Laboratory (MDU-PHL)	MDU-PHL	Seemann et al	https://www.gisaid.org	?	?	30/09/2020
Australia/VIC11088/2020	ncov	EPI_ISL_563243	?	2020-08-01	Oceania	Australia	Victoria		Oceania	Australia	Victoria	genome	29788	Human	26	Female	20B	D.2	GR	Microbiological Diagnostic Unit - Public Health Laboratory (MDU-PHL)	MDU-PHL	Seemann et al	https://www.gisaid.org	?	?	30/09/2020
Australia/VIC1109/2020	ncov	EPI_ISL_430618	MT451748.1	2020-04-07	Oceania	Australia	Victoria		Oceania	Australia	Victoria	genome	29816	Human	38	Male	20C	B.1	GH	Victorian Infectious Diseases Reference Laboratory (VIDRL)	Microbiological Diagnostic Unit Public Health Laboratory and Victorian Infectious Diseases Reference Laboratory, The Peter Doherty Institute for Infection and Immunity	Caly L. et al	https://www.gisaid.org	Tracking the COVID-19 pandemic in Australia using genomics	https://dx.doi.org/10.1101/2020.05.12.20099929	27/04/2020
Australia/VIC11092/2020	ncov	EPI_ISL_562720	?	2020-09-08	Oceania	Australia	Victoria		Oceania	Australia	Victoria	genome	29783	Human	25	Female	20B	D.2	GR	Microbiological Diagnostic Unit - Public Health Laboratory (MDU-PHL)	MDU-PHL	Seemann et al	https://www.gisaid.org	?	?	30/09/2020
Australia/VIC11093/2020	ncov	EPI_ISL_562026	?	2020-09-08	Oceania	Australia	Victoria		Oceania	Australia	Victoria	genome	29782	Human	84	Female	20B	B.1.1	GR	Microbiological Diagnostic Unit - Public Health Laboratory (MDU-PHL)	MDU-PHL	Seemann et al	https://www.gisaid.org	?	?	30/09/2020
Australia/VIC11095/2020	ncov	EPI_ISL_562610	?	2020-08-12	Oceania	Australia	Victoria		Oceania	Australia	Victoria	genome	29795	Human	33	Female	20B	D.2	GR	Microbiological Diagnostic Unit - Public Health Laboratory (MDU-PHL)	MDU-PHL	Seemann et al	https://www.gisaid.org	?	?	30/09/2020
Australia/VIC11096/2020	ncov	EPI_ISL_562362	?	2020-08-12	Oceania	Australia	Victoria		Oceania	Australia	Victoria	genome	29789	Human	21	Male	20B	B.1.1	GR	Microbiological Diagnostic Unit - Public Health Laboratory (MDU-PHL)	MDU-PHL	Seemann et al	https://www.gisaid.org	?	?	30/09/2020
Australia/VIC11097/2020	ncov	EPI_ISL_562014	?	2020-09-08	Oceania	Australia	Victoria		Oceania	Australia	Victoria	genome	29782	Human	39	Male	20B	D.2	GR	Microbiological Diagnostic Unit - Public Health Laboratory (MDU-PHL)	MDU-PHL	Seemann et al	https://www.gisaid.org	?	?	30/09/2020
Australia/VIC11098/2020	ncov	EPI_ISL_562352	?	2020-08-12	Oceania	Australia	Victoria		Oceania	Australia	Victoria	genome	29762	Human	?	?	20B	B.1.1	GR	Microbiological Diagnostic Unit - Public Health Laboratory (MDU-PHL)	MDU-PHL	Seemann et al	https://www.gisaid.org	?	?	30/09/2020
Australia/VIC11099/2020	ncov	EPI_ISL_563245	?	2020-08-12	Oceania	Australia	Victoria		Oceania	Australia	Victoria	genome	29798	Human	?	?	20B	D.2	GR	Microbiological Diagnostic Unit - Public Health Laboratory (MDU-PHL)	MDU-PHL	Seemann et al	https://www.gisaid.org	?	?	30/09/2020
Australia/VIC111/2020	ncov	EPI_ISL_419715	?	2020-03-18	Oceania	Australia	Victoria		Oceania	Australia	Victoria	genome	29865	Human	65	Male	19B	A.1	S	Microbiological Diagnostic Unit Public Health Laboratory	Microbiological Diagnostic Unit Public Health Laboratory	Seemann T. et al	https://www.gisaid.org	Tracking the COVID-19 pandemic in Australia using genomics	https://dx.doi.org/10.1101/2020.05.12.20099929	03/04/2020
Australia/VIC1110/2020	ncov	EPI_ISL_430569	MT451749.1	2020-04-07	Oceania	Australia	Victoria		Oceania	Australia	Victoria	genome	29804	Human	20	Female	20B	B.1.1	GR	Victorian Infectious Diseases Reference Laboratory (VIDRL)	Microbiological Diagnostic Unit Public Health Laboratory and Victorian Infectious Diseases Reference Laboratory, The Peter Doherty Institute for Infection and Immunity	Caly L. et al	https://www.gisaid.org	Tracking the COVID-19 pandemic in Australia using genomics	https://dx.doi.org/10.1101/2020.05.12.20099929	27/04/2020
Australia/VIC11100/2020	ncov	EPI_ISL_563246	?	2020-08-12	Oceania	Australia	Victoria		Oceania	Australia	Victoria	genome	29787	Human	41	Male	20B	D.2	GR	Microbiological Diagnostic Unit - Public Health Laboratory (MDU-PHL)	MDU-PHL	Seemann et al	https://www.gisaid.org	?	?	30/09/2020
Australia/VIC11101/2020	ncov	EPI_ISL_563247	?	2020-08-12	Oceania	Australia	Victoria		Oceania	Australia	Victoria	genome	29801	Human	63	Male	20B	D.2	GR	Microbiological Diagnostic Unit - Public Health Laboratory (MDU-PHL)	MDU-PHL	Seemann et al	https://www.gisaid.org	?	?	30/09/2020
Australia/VIC11102/2020	ncov	EPI_ISL_563248	?	2020-08-12	Oceania	Australia	Victoria		Oceania	Australia	Victoria	genome	29797	Human	31	Female	20B	D.2	GR	Microbiological Diagnostic Unit - Public Health Laboratory (MDU-PHL)	MDU-PHL	Seemann et al	https://www.gisaid.org	?	?	30/09/2020
Australia/VIC11103/2020	ncov	EPI_ISL_563249	?	2020-08-12	Oceania	Australia	Victoria		Oceania	Australia	Victoria	genome	29804	Human	27	Female	20B	D.2	GR	Microbiological Diagnostic Unit - Public Health Laboratory (MDU-PHL)	MDU-PHL	Seemann et al	https://www.gisaid.org	?	?	30/09/2020
Australia/VIC11104/2020	ncov	EPI_ISL_563250	?	2020-08-12	Oceania	Australia	Victoria		Oceania	Australia	Victoria	genome	29787	Human	31	Male	20B	D.2	GR	Microbiological Diagnostic Unit - Public Health Laboratory (MDU-PHL)	MDU-PHL	Seemann et al	https://www.gisaid.org	?	?	30/09/2020
Australia/VIC11106/2020	ncov	EPI_ISL_563251	?	2020-08-12	Oceania	Australia	Victoria		Oceania	Australia	Victoria	genome	29791	Human	26	Female	20B	D.2	GR	Microbiological Diagnostic Unit - Public Health Laboratory (MDU-PHL)	MDU-PHL	Seemann et al	https://www.gisaid.org	?	?	30/09/2020
Australia/VIC11107/2020	ncov	EPI_ISL_561871	?	2020-08-12	Oceania	Australia	Victoria		Oceania	Australia	Victoria	genome	29787	Human	24	Male	20B	B.1.1	GR	Microbiological Diagnostic Unit - Public Health Laboratory (MDU-PHL)	MDU-PHL	Seemann et al	https://www.gisaid.org	?	?	30/09/2020
Australia/VIC11109/2020	ncov	EPI_ISL_563252	?	2020-08-12	Oceania	Australia	Victoria		Oceania	Australia	Victoria	genome	29806	Human	28	Male	20B	D.2	GR	Microbiological Diagnostic Unit - Public Health Laboratory (MDU-PHL)	MDU-PHL	Seemann et al	https://www.gisaid.org	?	?	30/09/2020
Australia/VIC1111/2020	ncov	EPI_ISL_430570	MT451750.1	2020-04-07	Oceania	Australia	Victoria		Oceania	Australia	Victoria	genome	29782	Human	19	Female	20C	B.1	GH	Victorian Infectious Diseases Reference Laboratory (VIDRL)	Microbiological Diagnostic Unit Public Health Laboratory and Victorian Infectious Diseases Reference Laboratory, The Peter Doherty Institute for Infection and Immunity	Caly L. et al	https://www.gisaid.org	Tracking the COVID-19 pandemic in Australia using genomics	https://dx.doi.org/10.1101/2020.05.12.20099929	27/04/2020
Australia/VIC11112/2020	ncov	EPI_ISL_563253	?	2020-08-31	Oceania	Australia	Victoria		Oceania	Australia	Victoria	genome	29804	Human	21	Male	20B	D.2	GR	Microbiological Diagnostic Unit - Public Health Laboratory (MDU-PHL)	MDU-PHL	Seemann et al	https://www.gisaid.org	?	?	30/09/2020
Australia/VIC11114/2020	ncov	EPI_ISL_563254	?	2020-08-06	Oceania	Australia	Victoria		Oceania	Australia	Victoria	genome	29794	Human	56	Male	20B	D.2	GR	Microbiological Diagnostic Unit - Public Health Laboratory (MDU-PHL)	MDU-PHL	Seemann et al	https://www.gisaid.org	?	?	30/09/2020
Australia/VIC11115/2020	ncov	EPI_ISL_563255	?	2020-07-29	Oceania	Australia	Victoria		Oceania	Australia	Victoria	genome	29798	Human	36	Female	20B	D.2	GR	Microbiological Diagnostic Unit - Public Health Laboratory (MDU-PHL)	MDU-PHL	Seemann et al	https://www.gisaid.org	?	?	30/09/2020
Australia/VIC11116/2020	ncov	EPI_ISL_562220	?	2020-07-24	Oceania	Australia	Victoria		Oceania	Australia	Victoria	genome	29631	Human	76	Male	20B	B.1.1	GR	Microbiological Diagnostic Unit - Public Health Laboratory (MDU-PHL)	MDU-PHL	Seemann et al	https://www.gisaid.org	?	?	30/09/2020
Australia/VIC11118/2020	ncov	EPI_ISL_562695	?	2020-09-09	Oceania	Australia	Victoria		Oceania	Australia	Victoria	genome	29800	Human	44	Female	20B	D.2	GR	Microbiological Diagnostic Unit - Public Health Laboratory (MDU-PHL)	MDU-PHL	Seemann et al	https://www.gisaid.org	?	?	30/09/2020
Australia/VIC11119/2020	ncov	EPI_ISL_563256	?	2020-07-29	Oceania	Australia	Victoria		Oceania	Australia	Victoria	genome	29788	Human	61	Male	20B	D.2	GR	Microbiological Diagnostic Unit - Public Health Laboratory (MDU-PHL)	MDU-PHL	Seemann et al	https://www.gisaid.org	?	?	30/09/2020
Australia/VIC1112/2020	ncov	EPI_ISL_430573	MT451751.1	2020-04-07	Oceania	Australia	Victoria		Oceania	Australia	Victoria	genome	29809	Human	58	Female	20C	B.1	GH	Victorian Infectious Diseases Reference Laboratory (VIDRL)	Microbiological Diagnostic Unit Public Health Laboratory and Victorian Infectious Diseases Reference Laboratory, The Peter Doherty Institute for Infection and Immunity	Caly L. et al	https://www.gisaid.org	Tracking the COVID-19 pandemic in Australia using genomics	https://dx.doi.org/10.1101/2020.05.12.20099929	27/04/2020
Australia/VIC11120/2020	ncov	EPI_ISL_563257	?	2020-08-31	Oceania	Australia	Victoria		Oceania	Australia	Victoria	genome	29807	Human	57	Female	20B	D.2	GR	Microbiological Diagnostic Unit - Public Health Laboratory (MDU-PHL)	MDU-PHL	Seemann et al	https://www.gisaid.org	?	?	30/09/2020
Australia/VIC11122/2020	ncov	EPI_ISL_563258	?	2020-09-07	Oceania	Australia	Victoria		Oceania	Australia	Victoria	genome	29806	Human	19	Female	20B	D.2	GR	Microbiological Diagnostic Unit - Public Health Laboratory (MDU-PHL)	MDU-PHL	Seemann et al	https://www.gisaid.org	?	?	30/09/2020
Australia/VIC11123/2020	ncov	EPI_ISL_562310	?	2020-08-31	Oceania	Australia	Victoria		Oceania	Australia	Victoria	genome	29632	Human	55	Female	20B	B.1.1	GR	Microbiological Diagnostic Unit - Public Health Laboratory (MDU-PHL)	MDU-PHL	Seemann et al	https://www.gisaid.org	?	?	30/09/2020
Australia/VIC11124/2020	ncov	EPI_ISL_562641	?	2020-08-11	Oceania	Australia	Victoria		Oceania	Australia	Victoria	genome	29787	Human	32	Male	20B	D.2	GR	Microbiological Diagnostic Unit - Public Health Laboratory (MDU-PHL)	MDU-PHL	Seemann et al	https://www.gisaid.org	?	?	30/09/2020
Australia/VIC11127/2020	ncov	EPI_ISL_563259	?	2020-08-29	Oceania	Australia	Victoria		Oceania	Australia	Victoria	genome	29812	Human	41	Female	20B	D.2	GR	Microbiological Diagnostic Unit - Public Health Laboratory (MDU-PHL)	MDU-PHL	Seemann et al	https://www.gisaid.org	?	?	30/09/2020
Australia/VIC11128/2020	ncov	EPI_ISL_561424	?	2020-08-04	Oceania	Australia	Victoria		Oceania	Australia	Victoria	genome	29781	Human	45	Female	20B	D.2	GR	Microbiological Diagnostic Unit - Public Health Laboratory (MDU-PHL)	MDU-PHL	Seemann et al	https://www.gisaid.org	?	?	30/09/2020
Australia/VIC11129/2020	ncov	EPI_ISL_563260	?	2020-08-07	Oceania	Australia	Victoria		Oceania	Australia	Victoria	genome	29786	Human	32	Male	20B	D.2	GR	Microbiological Diagnostic Unit - Public Health Laboratory (MDU-PHL)	MDU-PHL	Seemann et al	https://www.gisaid.org	?	?	30/09/2020
Australia/VIC1113/2020	ncov	EPI_ISL_430575	MT451752.1	2020-04-07	Oceania	Australia	Victoria		Oceania	Australia	Victoria	genome	29802	Human	38	Male	20C	B.1	GH	Victorian Infectious Diseases Reference Laboratory (VIDRL)	Microbiological Diagnostic Unit Public Health Laboratory and Victorian Infectious Diseases Reference Laboratory, The Peter Doherty Institute for Infection and Immunity	Caly L. et al	https://www.gisaid.org	Tracking the COVID-19 pandemic in Australia using genomics	https://dx.doi.org/10.1101/2020.05.12.20099929	27/04/2020
Australia/VIC11130/2020	ncov	EPI_ISL_563261	?	2020-08-04	Oceania	Australia	Victoria		Oceania	Australia	Victoria	genome	29802	Human	23	Female	20B	D.2	GR	Microbiological Diagnostic Unit - Public Health Laboratory (MDU-PHL)	MDU-PHL	Seemann et al	https://www.gisaid.org	?	?	30/09/2020
Australia/VIC11132/2020	ncov	EPI_ISL_563262	?	2020-08-07	Oceania	Australia	Victoria		Oceania	Australia	Victoria	genome	29793	Human	75	Male	20B	D.2	GR	Microbiological Diagnostic Unit - Public Health Laboratory (MDU-PHL)	MDU-PHL	Seemann et al	https://www.gisaid.org	?	?	30/09/2020
Australia/VIC11133/2020	ncov	EPI_ISL_562370	?	2020-07-24	Oceania	Australia	Victoria		Oceania	Australia	Victoria	genome	29782	Human	47	Female	20B	B.1.1	GR	Microbiological Diagnostic Unit - Public Health Laboratory (MDU-PHL)	MDU-PHL	Seemann et al	https://www.gisaid.org	?	?	30/09/2020
Australia/VIC11134/2020	ncov	EPI_ISL_563263	?	2020-07-25	Oceania	Australia	Victoria		Oceania	Australia	Victoria	genome	29789	Human	39	Female	20B	D.2	GR	Microbiological Diagnostic Unit - Public Health Laboratory (MDU-PHL)	MDU-PHL	Seemann et al	https://www.gisaid.org	?	?	30/09/2020
Australia/VIC11135/2020	ncov	EPI_ISL_563264	?	2020-08-08	Oceania	Australia	Victoria		Oceania	Australia	Victoria	genome	29798	Human	36	Female	20B	D.2	GR	Microbiological Diagnostic Unit - Public Health Laboratory (MDU-PHL)	MDU-PHL	Seemann et al	https://www.gisaid.org	?	?	30/09/2020
Australia/VIC11136/2020	ncov	EPI_ISL_563265	?	2020-07-16	Oceania	Australia	Victoria		Oceania	Australia	Victoria	genome	29804	Human	45	Male	20B	D.2	GR	Microbiological Diagnostic Unit - Public Health Laboratory (MDU-PHL)	MDU-PHL	Seemann et al	https://www.gisaid.org	?	?	30/09/2020
Australia/VIC11137/2020	ncov	EPI_ISL_562221	?	2020-08-06	Oceania	Australia	Victoria		Oceania	Australia	Victoria	genome	29579	Human	50	Female	20B	B.1.1	GR	Microbiological Diagnostic Unit - Public Health Laboratory (MDU-PHL)	MDU-PHL	Seemann et al	https://www.gisaid.org	?	?	30/09/2020
Australia/VIC1114/2020	ncov	EPI_ISL_430576	MT451753.1	2020-04-07	Oceania	Australia	Victoria		Oceania	Australia	Victoria	genome	29812	Human	43	Male	19A	B.4.3	O	Victorian Infectious Diseases Reference Laboratory (VIDRL)	Microbiological Diagnostic Unit Public Health Laboratory and Victorian Infectious Diseases Reference Laboratory, The Peter Doherty Institute for Infection and Immunity	Caly L. et al	https://www.gisaid.org	Tracking the COVID-19 pandemic in Australia using genomics	https://dx.doi.org/10.1101/2020.05.12.20099929	27/04/2020
Australia/VIC11140/2020	ncov	EPI_ISL_563266	?	2020-08-07	Oceania	Australia	Victoria		Oceania	Australia	Victoria	genome	29798	Human	90	Female	20B	D.2	GR	Microbiological Diagnostic Unit - Public Health Laboratory (MDU-PHL)	MDU-PHL	Seemann et al	https://www.gisaid.org	?	?	30/09/2020
Australia/VIC11141/2020	ncov	EPI_ISL_563267	?	2020-08-08	Oceania	Australia	Victoria		Oceania	Australia	Victoria	genome	29792	Human	40	Male	20B	D.2	GR	Microbiological Diagnostic Unit - Public Health Laboratory (MDU-PHL)	MDU-PHL	Seemann et al	https://www.gisaid.org	?	?	30/09/2020
Australia/VIC11142/2020	ncov	EPI_ISL_561546	?	2020-09-09	Oceania	Australia	Victoria		Oceania	Australia	Victoria	genome	29780	Human	36	Female	20B	B.1.1	GR	Microbiological Diagnostic Unit - Public Health Laboratory (MDU-PHL)	MDU-PHL	Seemann et al	https://www.gisaid.org	?	?	30/09/2020
Australia/VIC11143/2020	ncov	EPI_ISL_563268	?	2020-07-25	Oceania	Australia	Victoria		Oceania	Australia	Victoria	genome	29812	Human	88	Female	20B	D.2	GR	Microbiological Diagnostic Unit - Public Health Laboratory (MDU-PHL)	MDU-PHL	Seemann et al	https://www.gisaid.org	?	?	30/09/2020
Australia/VIC11145/2020	ncov	EPI_ISL_561478	?	2020-08-08	Oceania	Australia	Victoria		Oceania	Australia	Victoria	genome	29782	Human	?	?	20B	B.1.1	GR	Microbiological Diagnostic Unit - Public Health Laboratory (MDU-PHL)	MDU-PHL	Seemann et al	https://www.gisaid.org	?	?	30/09/2020
Australia/VIC11146/2020	ncov	EPI_ISL_563269	?	2020-08-10	Oceania	Australia	Victoria		Oceania	Australia	Victoria	genome	29788	Human	56	Male	20B	D.2	GR	Microbiological Diagnostic Unit - Public Health Laboratory (MDU-PHL)	MDU-PHL	Seemann et al	https://www.gisaid.org	?	?	30/09/2020
Australia/VIC11147/2020	ncov	EPI_ISL_563270	?	2020-08-11	Oceania	Australia	Victoria		Oceania	Australia	Victoria	genome	29798	Human	26	Female	20B	D.2	GR	Microbiological Diagnostic Unit - Public Health Laboratory (MDU-PHL)	MDU-PHL	Seemann et al	https://www.gisaid.org	?	?	30/09/2020
Australia/VIC11148/2020	ncov	EPI_ISL_563271	?	2020-07-28	Oceania	Australia	Victoria		Oceania	Australia	Victoria	genome	29782	Human	36	Female	20B	D.2	GR	Microbiological Diagnostic Unit - Public Health Laboratory (MDU-PHL)	MDU-PHL	Seemann et al	https://www.gisaid.org	?	?	30/09/2020
Australia/VIC1115/2020	ncov	EPI_ISL_430577	MT451754.1	2020-04-07	Oceania	Australia	Victoria		Oceania	Australia	Victoria	genome	29812	Human	68	Male	19A	B.4.3	O	Victorian Infectious Diseases Reference Laboratory (VIDRL)	Microbiological Diagnostic Unit Public Health Laboratory and Victorian Infectious Diseases Reference Laboratory, The Peter Doherty Institute for Infection and Immunity	Caly L. et al	https://www.gisaid.org	Tracking the COVID-19 pandemic in Australia using genomics	https://dx.doi.org/10.1101/2020.05.12.20099929	27/04/2020
Australia/VIC11150/2020	ncov	EPI_ISL_562195	?	2020-08-07	Oceania	Australia	Victoria		Oceania	Australia	Victoria	genome	29740	Human	?	?	20B	B.1.1	GR	Microbiological Diagnostic Unit - Public Health Laboratory (MDU-PHL)	MDU-PHL	Seemann et al	https://www.gisaid.org	?	?	30/09/2020
Australia/VIC11152/2020	ncov	EPI_ISL_563272	?	2020-08-06	Oceania	Australia	Victoria		Oceania	Australia	Victoria	genome	29805	Human	60	Male	20B	D.2	GR	Microbiological Diagnostic Unit - Public Health Laboratory (MDU-PHL)	MDU-PHL	Seemann et al	https://www.gisaid.org	?	?	30/09/2020
Australia/VIC11153/2020	ncov	EPI_ISL_563273	?	2020-08-03	Oceania	Australia	Victoria		Oceania	Australia	Victoria	genome	29782	Human	31	Female	20B	D.2	GR	Microbiological Diagnostic Unit - Public Health Laboratory (MDU-PHL)	MDU-PHL	Seemann et al	https://www.gisaid.org	?	?	30/09/2020
Australia/VIC11154/2020	ncov	EPI_ISL_561609	?	2020-08-29	Oceania	Australia	Victoria		Oceania	Australia	Victoria	genome	29782	Human	32	Male	20B	B.1.1	GR	Microbiological Diagnostic Unit - Public Health Laboratory (MDU-PHL)	MDU-PHL	Seemann et al	https://www.gisaid.org	?	?	30/09/2020
Australia/VIC11155/2020	ncov	EPI_ISL_563274	?	2020-07-26	Oceania	Australia	Victoria		Oceania	Australia	Victoria	genome	29797	Human	44	Male	20B	D.2	GR	Microbiological Diagnostic Unit - Public Health Laboratory (MDU-PHL)	MDU-PHL	Seemann et al	https://www.gisaid.org	?	?	30/09/2020
Australia/VIC11156/2020	ncov	EPI_ISL_563275	?	2020-07-23	Oceania	Australia	Victoria		Oceania	Australia	Victoria	genome	29797	Human	29	Female	20B	D.2	GR	Microbiological Diagnostic Unit - Public Health Laboratory (MDU-PHL)	MDU-PHL	Seemann et al	https://www.gisaid.org	?	?	30/09/2020
Australia/VIC11157/2020	ncov	EPI_ISL_562150	?	2020-08-10	Oceania	Australia	Victoria		Oceania	Australia	Victoria	genome	29782	Human	22	Male	20B	B.1.1	GR	Microbiological Diagnostic Unit - Public Health Laboratory (MDU-PHL)	MDU-PHL	Seemann et al	https://www.gisaid.org	?	?	30/09/2020
Australia/VIC11158/2020	ncov	EPI_ISL_563276	?	2020-08-08	Oceania	Australia	Victoria		Oceania	Australia	Victoria	genome	29802	Human	26	Female	20B	D.2	GR	Microbiological Diagnostic Unit - Public Health Laboratory (MDU-PHL)	MDU-PHL	Seemann et al	https://www.gisaid.org	?	?	30/09/2020
Australia/VIC1116/2020	ncov	EPI_ISL_430572	?	2020-04-07	Oceania	Australia	Victoria		Oceania	Australia	Victoria	genome	29781	Human	70	Female	20A	B.1.197	G	Victorian Infectious Diseases Reference Laboratory (VIDRL)	Microbiological Diagnostic Unit Public Health Laboratory and Victorian Infectious Diseases Reference Laboratory, The Peter Doherty Institute for Infection and Immunity	Caly L. et al	https://www.gisaid.org	Tracking the COVID-19 pandemic in Australia using genomics	https://dx.doi.org/10.1101/2020.05.12.20099929	27/04/2020
Australia/VIC11160/2020	ncov	EPI_ISL_562402	?	2020-08-07	Oceania	Australia	Victoria		Oceania	Australia	Victoria	genome	29779	Human	27	Female	20B	B.1.1	GR	Microbiological Diagnostic Unit - Public Health Laboratory (MDU-PHL)	MDU-PHL	Seemann et al	https://www.gisaid.org	?	?	30/09/2020
Australia/VIC11161/2020	ncov	EPI_ISL_561982	?	2020-08-08	Oceania	Australia	Victoria		Oceania	Australia	Victoria	genome	29782	Human	23	Female	20B	D.2	GR	Microbiological Diagnostic Unit - Public Health Laboratory (MDU-PHL)	MDU-PHL	Seemann et al	https://www.gisaid.org	?	?	30/09/2020
Australia/VIC11162/2020	ncov	EPI_ISL_563277	?	2020-08-11	Oceania	Australia	Victoria		Oceania	Australia	Victoria	genome	29809	Human	26	Female	20B	D.2	GR	Microbiological Diagnostic Unit - Public Health Laboratory (MDU-PHL)	MDU-PHL	Seemann et al	https://www.gisaid.org	?	?	30/09/2020
Australia/VIC11163/2020	ncov	EPI_ISL_563278	?	2020-08-04	Oceania	Australia	Victoria		Oceania	Australia	Victoria	genome	29802	Human	45	Female	20B	D.2	GR	Microbiological Diagnostic Unit - Public Health Laboratory (MDU-PHL)	MDU-PHL	Seemann et al	https://www.gisaid.org	?	?	30/09/2020
Australia/VIC11165/2020	ncov	EPI_ISL_563279	?	2020-07-26	Oceania	Australia	Victoria		Oceania	Australia	Victoria	genome	29802	Human	29	Female	20B	D.2	GR	Microbiological Diagnostic Unit - Public Health Laboratory (MDU-PHL)	MDU-PHL	Seemann et al	https://www.gisaid.org	?	?	30/09/2020
Australia/VIC11166/2020	ncov	EPI_ISL_562371	?	2020-08-07	Oceania	Australia	Victoria		Oceania	Australia	Victoria	genome	29753	Human	?	?	20B	B.1.1	GR	Microbiological Diagnostic Unit - Public Health Laboratory (MDU-PHL)	MDU-PHL	Seemann et al	https://www.gisaid.org	?	?	30/09/2020
Australia/VIC11167/2020	ncov	EPI_ISL_562611	?	2020-08-04	Oceania	Australia	Victoria		Oceania	Australia	Victoria	genome	29794	Human	36	Female	20B	D.2	GR	Microbiological Diagnostic Unit - Public Health Laboratory (MDU-PHL)	MDU-PHL	Seemann et al	https://www.gisaid.org	?	?	30/09/2020
Australia/VIC11168/2020	ncov	EPI_ISL_563280	?	2020-08-08	Oceania	Australia	Victoria		Oceania	Australia	Victoria	genome	29797	Human	81	Female	20B	D.2	GR	Microbiological Diagnostic Unit - Public Health Laboratory (MDU-PHL)	MDU-PHL	Seemann et al	https://www.gisaid.org	?	?	30/09/2020
Australia/VIC11169/2020	ncov	EPI_ISL_563281	?	2020-07-25	Oceania	Australia	Victoria		Oceania	Australia	Victoria	genome	29797	Human	54	Female	20B	D.2	GR	Microbiological Diagnostic Unit - Public Health Laboratory (MDU-PHL)	MDU-PHL	Seemann et al	https://www.gisaid.org	?	?	30/09/2020
Australia/VIC1117/2020	ncov	EPI_ISL_430571	?	2020-04-07	Oceania	Australia	Victoria		Oceania	Australia	Victoria	genome	29751	Human	65	Male	20C	B.1	GH	Victorian Infectious Diseases Reference Laboratory (VIDRL)	Microbiological Diagnostic Unit Public Health Laboratory and Victorian Infectious Diseases Reference Laboratory, The Peter Doherty Institute for Infection and Immunity	Caly L. et al	https://www.gisaid.org	Tracking the COVID-19 pandemic in Australia using genomics	https://dx.doi.org/10.1101/2020.05.12.20099929	27/04/2020
Australia/VIC11170/2020	ncov	EPI_ISL_562721	?	2020-09-09	Oceania	Australia	Victoria		Oceania	Australia	Victoria	genome	29780	Human	28	Female	20B	D.2	GR	Microbiological Diagnostic Unit - Public Health Laboratory (MDU-PHL)	MDU-PHL	Seemann et al	https://www.gisaid.org	?	?	30/09/2020
Australia/VIC11174/2020	ncov	EPI_ISL_563282	?	2020-07-24	Oceania	Australia	Victoria		Oceania	Australia	Victoria	genome	29788	Human	21	Female	20B	D.2	GR	Microbiological Diagnostic Unit - Public Health Laboratory (MDU-PHL)	MDU-PHL	Seemann et al	https://www.gisaid.org	?	?	30/09/2020
Australia/VIC11175/2020	ncov	EPI_ISL_563283	?	2020-08-07	Oceania	Australia	Victoria		Oceania	Australia	Victoria	genome	29798	Human	55	Female	20B	D.2	GR	Microbiological Diagnostic Unit - Public Health Laboratory (MDU-PHL)	MDU-PHL	Seemann et al	https://www.gisaid.org	?	?	30/09/2020
Australia/VIC11176/2020	ncov	EPI_ISL_563284	?	2020-07-25	Oceania	Australia	Victoria		Oceania	Australia	Victoria	genome	29828	Human	57	Female	20B	D.2	GR	Microbiological Diagnostic Unit - Public Health Laboratory (MDU-PHL)	MDU-PHL	Seemann et al	https://www.gisaid.org	?	?	30/09/2020
Australia/VIC11177/2020	ncov	EPI_ISL_561658	?	2020-08-08	Oceania	Australia	Victoria		Oceania	Australia	Victoria	genome	29762	Human	38	Female	20B	B.1.1	GR	Microbiological Diagnostic Unit - Public Health Laboratory (MDU-PHL)	MDU-PHL	Seemann et al	https://www.gisaid.org	?	?	30/09/2020
Australia/VIC11178/2020	ncov	EPI_ISL_563285	?	2020-07-23	Oceania	Australia	Victoria		Oceania	Australia	Victoria	genome	29794	Human	26	Female	20B	D.2	GR	Microbiological Diagnostic Unit - Public Health Laboratory (MDU-PHL)	MDU-PHL	Seemann et al	https://www.gisaid.org	?	?	30/09/2020
Australia/VIC11181/2020	ncov	EPI_ISL_563286	?	2020-07-29	Oceania	Australia	Victoria		Oceania	Australia	Victoria	genome	29787	Human	27	Female	20B	D.2	GR	Microbiological Diagnostic Unit - Public Health Laboratory (MDU-PHL)	MDU-PHL	Seemann et al	https://www.gisaid.org	?	?	30/09/2020
Australia/VIC11182/2020	ncov	EPI_ISL_561769	?	2020-07-25	Oceania	Australia	Victoria		Oceania	Australia	Victoria	genome	29790	Human	62	Female	20B	B.1.1	GR	Microbiological Diagnostic Unit - Public Health Laboratory (MDU-PHL)	MDU-PHL	Seemann et al	https://www.gisaid.org	?	?	30/09/2020
Australia/VIC11183/2020	ncov	EPI_ISL_563287	?	2020-07-29	Oceania	Australia	Victoria		Oceania	Australia	Victoria	genome	29789	Human	30	Female	20B	D.2	GR	Microbiological Diagnostic Unit - Public Health Laboratory (MDU-PHL)	MDU-PHL	Seemann et al	https://www.gisaid.org	?	?	30/09/2020
Australia/VIC11186/2020	ncov	EPI_ISL_563288	?	2020-09-01	Oceania	Australia	Victoria		Oceania	Australia	Victoria	genome	29802	Human	29	Male	20B	D.2	GR	Microbiological Diagnostic Unit - Public Health Laboratory (MDU-PHL)	MDU-PHL	Seemann et al	https://www.gisaid.org	?	?	30/09/2020
Australia/VIC11188/2020	ncov	EPI_ISL_563289	?	2020-08-31	Oceania	Australia	Victoria		Oceania	Australia	Victoria	genome	29804	Human	24	Female	20B	D.2	GR	Microbiological Diagnostic Unit - Public Health Laboratory (MDU-PHL)	MDU-PHL	Seemann et al	https://www.gisaid.org	?	?	30/09/2020
Australia/VIC1119/2020	ncov	EPI_ISL_430567	MT451755.1	2020-04-08	Oceania	Australia	Victoria		Oceania	Australia	Victoria	genome	29812	Human	42	Female	20A	B.1	GH	Victorian Infectious Diseases Reference Laboratory (VIDRL)	Microbiological Diagnostic Unit Public Health Laboratory and Victorian Infectious Diseases Reference Laboratory, The Peter Doherty Institute for Infection and Immunity	Caly L. et al	https://www.gisaid.org	Tracking the COVID-19 pandemic in Australia using genomics	https://dx.doi.org/10.1101/2020.05.12.20099929	27/04/2020
Australia/VIC11191/2020	ncov	EPI_ISL_563290	?	2020-07-26	Oceania	Australia	Victoria		Oceania	Australia	Victoria	genome	29792	Human	30	Female	20B	D.2	GR	Microbiological Diagnostic Unit - Public Health Laboratory (MDU-PHL)	MDU-PHL	Seemann et al	https://www.gisaid.org	?	?	30/09/2020
Australia/VIC11192/2020	ncov	EPI_ISL_561999	?	2020-07-28	Oceania	Australia	Victoria		Oceania	Australia	Victoria	genome	29782	Human	?	Female	20B	D.2	GR	Microbiological Diagnostic Unit - Public Health Laboratory (MDU-PHL)	MDU-PHL	Seemann et al	https://www.gisaid.org	?	?	30/09/2020
Australia/VIC11193/2020	ncov	EPI_ISL_563291	?	2020-07-24	Oceania	Australia	Victoria		Oceania	Australia	Victoria	genome	29812	Human	45	Male	20B	D.2	GR	Microbiological Diagnostic Unit - Public Health Laboratory (MDU-PHL)	MDU-PHL	Seemann et al	https://www.gisaid.org	?	?	30/09/2020
Australia/VIC11195/2020	ncov	EPI_ISL_563292	?	2020-07-25	Oceania	Australia	Victoria		Oceania	Australia	Victoria	genome	29782	Human	33	Female	20B	D.2	GR	Microbiological Diagnostic Unit - Public Health Laboratory (MDU-PHL)	MDU-PHL	Seemann et al	https://www.gisaid.org	?	?	30/09/2020
Australia/VIC11197/2020	ncov	EPI_ISL_563293	?	2020-07-25	Oceania	Australia	Victoria		Oceania	Australia	Victoria	genome	29792	Human	38	Female	20B	D.2	GR	Microbiological Diagnostic Unit - Public Health Laboratory (MDU-PHL)	MDU-PHL	Seemann et al	https://www.gisaid.org	?	?	30/09/2020
Australia/VIC11198/2020	ncov	EPI_ISL_563294	?	2020-07-25	Oceania	Australia	Victoria		Oceania	Australia	Victoria	genome	29802	Human	23	Female	20B	D.2	GR	Microbiological Diagnostic Unit - Public Health Laboratory (MDU-PHL)	MDU-PHL	Seemann et al	https://www.gisaid.org	?	?	30/09/2020
Australia/VIC112/2020	ncov	EPI_ISL_419821	?	2020-03-18	Oceania	Australia	Victoria		Oceania	Australia	Victoria	genome	29893	Human	57	Female	19B	A.3	S	Victorian Infectious Diseases Reference Laboratory (VIDRL)	Victorian Infectious Diseases Reference Laboratory and Microbiological Diagnostic Unit Public Health Laboratory, Doherty Institute	Caly L. et al	https://www.gisaid.org	Tracking the COVID-19 pandemic in Australia using genomics	https://dx.doi.org/10.1101/2020.05.12.20099929	03/04/2020
Australia/VIC1120/2020	ncov	EPI_ISL_430594	?	2020-04-08	Oceania	Australia	Victoria		Oceania	Australia	Victoria	genome	29840	Human	56	Male	20C	B.1	GH	Victorian Infectious Diseases Reference Laboratory (VIDRL)	Microbiological Diagnostic Unit Public Health Laboratory and Victorian Infectious Diseases Reference Laboratory, The Peter Doherty Institute for Infection and Immunity	Caly L. et al	https://www.gisaid.org	Tracking the COVID-19 pandemic in Australia using genomics	https://dx.doi.org/10.1101/2020.05.12.20099929	27/04/2020
Australia/VIC11202/2020	ncov	EPI_ISL_563295	?	2020-07-24	Oceania	Australia	Victoria		Oceania	Australia	Victoria	genome	29798	Human	23	Female	20B	D.2	GR	Microbiological Diagnostic Unit - Public Health Laboratory (MDU-PHL)	MDU-PHL	Seemann et al	https://www.gisaid.org	?	?	30/09/2020
Australia/VIC11203/2020	ncov	EPI_ISL_563296	?	2020-09-06	Oceania	Australia	Victoria		Oceania	Australia	Victoria	genome	29795	Human	37	Female	20B	D.2	GR	Microbiological Diagnostic Unit - Public Health Laboratory (MDU-PHL)	MDU-PHL	Seemann et al	https://www.gisaid.org	?	?	30/09/2020
Australia/VIC11207/2020	ncov	EPI_ISL_563297	?	2020-09-07	Oceania	Australia	Victoria		Oceania	Australia	Victoria	genome	29803	Human	42	?	20B	D.2	GR	Microbiological Diagnostic Unit - Public Health Laboratory (MDU-PHL)	MDU-PHL	Seemann et al	https://www.gisaid.org	?	?	30/09/2020
Australia/VIC11208/2020	ncov	EPI_ISL_562701	?	2020-09-07	Oceania	Australia	Victoria		Oceania	Australia	Victoria	genome	29807	Human	20	?	20B	D.2	GR	Microbiological Diagnostic Unit - Public Health Laboratory (MDU-PHL)	MDU-PHL	Seemann et al	https://www.gisaid.org	?	?	30/09/2020
Australia/VIC11209/2020	ncov	EPI_ISL_561839	?	2020-07-23	Oceania	Australia	Victoria		Oceania	Australia	Victoria	genome	29713	Human	51	Female	20B	B.1.1	GR	Microbiological Diagnostic Unit - Public Health Laboratory (MDU-PHL)	MDU-PHL	Seemann et al	https://www.gisaid.org	?	?	30/09/2020
Australia/VIC1121/2020	ncov	EPI_ISL_430595	MT451757.1	2020-04-08	Oceania	Australia	Victoria		Oceania	Australia	Victoria	genome	29782	Human	56	Male	20C	B.1	GH	Victorian Infectious Diseases Reference Laboratory (VIDRL)	Microbiological Diagnostic Unit Public Health Laboratory and Victorian Infectious Diseases Reference Laboratory, The Peter Doherty Institute for Infection and Immunity	Caly L. et al	https://www.gisaid.org	Tracking the COVID-19 pandemic in Australia using genomics	https://dx.doi.org/10.1101/2020.05.12.20099929	27/04/2020
Australia/VIC11211/2020	ncov	EPI_ISL_563298	?	2020-08-02	Oceania	Australia	Victoria		Oceania	Australia	Victoria	genome	29792	Human	33	Female	20B	D.2	GR	Microbiological Diagnostic Unit - Public Health Laboratory (MDU-PHL)	MDU-PHL	Seemann et al	https://www.gisaid.org	?	?	30/09/2020
Australia/VIC11214/2020	ncov	EPI_ISL_563299	?	2020-08-03	Oceania	Australia	Victoria		Oceania	Australia	Victoria	genome	29791	Human	45	Female	20B	D.2	GR	Microbiological Diagnostic Unit - Public Health Laboratory (MDU-PHL)	MDU-PHL	Seemann et al	https://www.gisaid.org	?	?	30/09/2020
Australia/VIC11215/2020	ncov	EPI_ISL_563300	?	2020-08-04	Oceania	Australia	Victoria		Oceania	Australia	Victoria	genome	29786	Human	58	Male	20B	D.2	GR	Microbiological Diagnostic Unit - Public Health Laboratory (MDU-PHL)	MDU-PHL	Seemann et al	https://www.gisaid.org	?	?	30/09/2020
Australia/VIC11217/2020	ncov	EPI_ISL_563301	?	2020-08-26	Oceania	Australia	Victoria		Oceania	Australia	Victoria	genome	29801	Human	57	Female	20B	D.2	GR	Microbiological Diagnostic Unit - Public Health Laboratory (MDU-PHL)	MDU-PHL	Seemann et al	https://www.gisaid.org	?	?	30/09/2020
Australia/VIC11218/2020	ncov	EPI_ISL_562737	?	2020-08-26	Oceania	Australia	Victoria		Oceania	Australia	Victoria	genome	29801	Human	47	Female	20B	D.2	GR	Microbiological Diagnostic Unit - Public Health Laboratory (MDU-PHL)	MDU-PHL	Seemann et al	https://www.gisaid.org	?	?	30/09/2020
Australia/VIC11219/2020	ncov	EPI_ISL_562161	?	2020-08-26	Oceania	Australia	Victoria		Oceania	Australia	Victoria	genome	29787	Human	35	Female	20B	B.1.1	GR	Microbiological Diagnostic Unit - Public Health Laboratory (MDU-PHL)	MDU-PHL	Seemann et al	https://www.gisaid.org	?	?	30/09/2020
Australia/VIC1122/2020	ncov	EPI_ISL_562518	?	2020-04-08	Oceania	Australia	Victoria		Oceania	Australia	Victoria	genome	29783	Human	53	Female	19B	A.3	S	Victorian Infectious Diseases Reference Laboratory (VIDRL)	VIDRL and MDU-PHL	Caly et al	https://www.gisaid.org	?	?	30/09/2020
Australia/VIC11220/2020	ncov	EPI_ISL_563302	?	2020-08-26	Oceania	Australia	Victoria		Oceania	Australia	Victoria	genome	29798	Human	63	Female	20B	D.2	GR	Microbiological Diagnostic Unit - Public Health Laboratory (MDU-PHL)	MDU-PHL	Seemann et al	https://www.gisaid.org	?	?	30/09/2020
Australia/VIC11221/2020	ncov	EPI_ISL_561593	?	2020-08-26	Oceania	Australia	Victoria		Oceania	Australia	Victoria	genome	29751	Human	56	Female	20B	B.1.1	GR	Microbiological Diagnostic Unit - Public Health Laboratory (MDU-PHL)	MDU-PHL	Seemann et al	https://www.gisaid.org	?	?	30/09/2020
Australia/VIC11222/2020	ncov	EPI_ISL_562121	?	2020-08-26	Oceania	Australia	Victoria		Oceania	Australia	Victoria	genome	29772	Human	23	Male	20B	D.2	GR	Microbiological Diagnostic Unit - Public Health Laboratory (MDU-PHL)	MDU-PHL	Seemann et al	https://www.gisaid.org	?	?	30/09/2020
Australia/VIC11223/2020	ncov	EPI_ISL_563303	?	2020-08-27	Oceania	Australia	Victoria		Oceania	Australia	Victoria	genome	29806	Human	42	Female	20B	D.2	GR	Microbiological Diagnostic Unit - Public Health Laboratory (MDU-PHL)	MDU-PHL	Seemann et al	https://www.gisaid.org	?	?	30/09/2020
Australia/VIC11224/2020	ncov	EPI_ISL_563304	?	2020-08-27	Oceania	Australia	Victoria		Oceania	Australia	Victoria	genome	29798	Human	31	Female	20B	D.2	GR	Microbiological Diagnostic Unit - Public Health Laboratory (MDU-PHL)	MDU-PHL	Seemann et al	https://www.gisaid.org	?	?	30/09/2020
Australia/VIC11228/2020	ncov	EPI_ISL_563305	?	2020-08-27	Oceania	Australia	Victoria		Oceania	Australia	Victoria	genome	29796	Human	33	Male	20B	D.2	GR	Microbiological Diagnostic Unit - Public Health Laboratory (MDU-PHL)	MDU-PHL	Seemann et al	https://www.gisaid.org	?	?	30/09/2020
Australia/VIC11230/2020	ncov	EPI_ISL_563306	?	2020-08-28	Oceania	Australia	Victoria		Oceania	Australia	Victoria	genome	29802	Human	48	Male	20B	D.2	GR	Microbiological Diagnostic Unit - Public Health Laboratory (MDU-PHL)	MDU-PHL	Seemann et al	https://www.gisaid.org	?	?	30/09/2020
Australia/VIC11231/2020	ncov	EPI_ISL_562359	?	2020-08-28	Oceania	Australia	Victoria		Oceania	Australia	Victoria	genome	29739	Human	31	Male	20B	B.1.1	GR	Microbiological Diagnostic Unit - Public Health Laboratory (MDU-PHL)	MDU-PHL	Seemann et al	https://www.gisaid.org	?	?	30/09/2020
Australia/VIC11234/2020	ncov	EPI_ISL_562455	?	2020-08-29	Oceania	Australia	Victoria		Oceania	Australia	Victoria	genome	29356	Human	58	Male	20B	B.1.1	GR	Microbiological Diagnostic Unit - Public Health Laboratory (MDU-PHL)	MDU-PHL	Seemann et al	https://www.gisaid.org	?	?	30/09/2020
Australia/VIC11237/2020	ncov	EPI_ISL_562365	?	2020-08-31	Oceania	Australia	Victoria		Oceania	Australia	Victoria	genome	29708	Human	33	Male	20B	B.1.1	GR	Microbiological Diagnostic Unit - Public Health Laboratory (MDU-PHL)	MDU-PHL	Seemann et al	https://www.gisaid.org	?	?	30/09/2020
Australia/VIC11239/2020	ncov	EPI_ISL_562567	?	2020-08-31	Oceania	Australia	Victoria		Oceania	Australia	Victoria	genome	29728	Human	46	Male	20B	D.2	GR	Microbiological Diagnostic Unit - Public Health Laboratory (MDU-PHL)	MDU-PHL	Seemann et al	https://www.gisaid.org	?	?	30/09/2020
Australia/VIC11240/2020	ncov	EPI_ISL_563307	?	2020-08-31	Oceania	Australia	Victoria		Oceania	Australia	Victoria	genome	29794	Human	?	?	20B	D.2	GR	Microbiological Diagnostic Unit - Public Health Laboratory (MDU-PHL)	MDU-PHL	Seemann et al	https://www.gisaid.org	?	?	30/09/2020
Australia/VIC11241/2020	ncov	EPI_ISL_563308	?	2020-08-13	Oceania	Australia	Victoria		Oceania	Australia	Victoria	genome	29806	Human	35	Male	20B	D.2	GR	Microbiological Diagnostic Unit - Public Health Laboratory (MDU-PHL)	MDU-PHL	Seemann et al	https://www.gisaid.org	?	?	30/09/2020
Australia/VIC11243/2020	ncov	EPI_ISL_563309	?	2020-08-13	Oceania	Australia	Victoria		Oceania	Australia	Victoria	genome	29791	Human	45	Male	20B	D.2	GR	Microbiological Diagnostic Unit - Public Health Laboratory (MDU-PHL)	MDU-PHL	Seemann et al	https://www.gisaid.org	?	?	30/09/2020
Australia/VIC11247/2020	ncov	EPI_ISL_561887	?	2020-08-14	Oceania	Australia	Victoria		Oceania	Australia	Victoria	genome	29789	Human	?	?	20B	B.1.1	GR	Microbiological Diagnostic Unit - Public Health Laboratory (MDU-PHL)	MDU-PHL	Seemann et al	https://www.gisaid.org	?	?	30/09/2020
Australia/VIC11248/2020	ncov	EPI_ISL_562549	?	2020-08-14	Oceania	Australia	Victoria		Oceania	Australia	Victoria	genome	29129	Human	?	?	20B	B.1.1	GR	Microbiological Diagnostic Unit - Public Health Laboratory (MDU-PHL)	MDU-PHL	Seemann et al	https://www.gisaid.org	?	?	30/09/2020
Australia/VIC11249/2020	ncov	EPI_ISL_562219	?	2020-08-14	Oceania	Australia	Victoria		Oceania	Australia	Victoria	genome	29677	Human	62	Male	20B	B.1.1	GR	Microbiological Diagnostic Unit - Public Health Laboratory (MDU-PHL)	MDU-PHL	Seemann et al	https://www.gisaid.org	?	?	30/09/2020
Australia/VIC11250/2020	ncov	EPI_ISL_561829	?	2020-08-14	Oceania	Australia	Victoria		Oceania	Australia	Victoria	genome	29796	Human	61	Male	20B	D.2	GR	Microbiological Diagnostic Unit - Public Health Laboratory (MDU-PHL)	MDU-PHL	Seemann et al	https://www.gisaid.org	?	?	30/09/2020
Australia/VIC11251/2020	ncov	EPI_ISL_562009	?	2020-08-15	Oceania	Australia	Victoria		Oceania	Australia	Victoria	genome	29787	Human	31	Female	20B	B.1.1	GR	Microbiological Diagnostic Unit - Public Health Laboratory (MDU-PHL)	MDU-PHL	Seemann et al	https://www.gisaid.org	?	?	30/09/2020
Australia/VIC11253/2020	ncov	EPI_ISL_561805	?	2020-08-17	Oceania	Australia	Victoria		Oceania	Australia	Victoria	genome	29708	Human	26	Male	20B	B.1.1	GR	Microbiological Diagnostic Unit - Public Health Laboratory (MDU-PHL)	MDU-PHL	Seemann et al	https://www.gisaid.org	?	?	30/09/2020
Australia/VIC11254/2020	ncov	EPI_ISL_563310	?	2020-08-17	Oceania	Australia	Victoria		Oceania	Australia	Victoria	genome	29766	Human	24	Male	20B	D.2	GR	Microbiological Diagnostic Unit - Public Health Laboratory (MDU-PHL)	MDU-PHL	Seemann et al	https://www.gisaid.org	?	?	30/09/2020
Australia/VIC11256/2020	ncov	EPI_ISL_562162	?	2020-08-21	Oceania	Australia	Victoria		Oceania	Australia	Victoria	genome	29791	Human	41	Male	20B	D.2	GR	Microbiological Diagnostic Unit - Public Health Laboratory (MDU-PHL)	MDU-PHL	Seemann et al	https://www.gisaid.org	?	?	30/09/2020
Australia/VIC11257/2020	ncov	EPI_ISL_563311	?	2020-08-21	Oceania	Australia	Victoria		Oceania	Australia	Victoria	genome	29787	Human	?	?	20B	D.2	GR	Microbiological Diagnostic Unit - Public Health Laboratory (MDU-PHL)	MDU-PHL	Seemann et al	https://www.gisaid.org	?	?	30/09/2020
Australia/VIC11258/2020	ncov	EPI_ISL_561410	?	2020-08-21	Oceania	Australia	Victoria		Oceania	Australia	Victoria	genome	29703	Human	?	?	20B	B.1.1	GR	Microbiological Diagnostic Unit - Public Health Laboratory (MDU-PHL)	MDU-PHL	Seemann et al	https://www.gisaid.org	?	?	30/09/2020
Australia/VIC11259/2020	ncov	EPI_ISL_561616	?	2020-08-23	Oceania	Australia	Victoria		Oceania	Australia	Victoria	genome	29733	Human	45	Female	20B	B.1.1	GR	Microbiological Diagnostic Unit - Public Health Laboratory (MDU-PHL)	MDU-PHL	Seemann et al	https://www.gisaid.org	?	?	30/09/2020
Australia/VIC1126/2020	ncov	EPI_ISL_521866	MT972108.1	2020-04-08	Oceania	Australia	Victoria		Oceania	Australia	Victoria	genome	29639	Human	24	Female	19A	B.2.1	O	Victorian Infectious Diseases Reference Laboratory (VIDRL)	VIDRL and MDU-PHL	Caly L. et al	https://www.gisaid.org	?	?	25/08/2020
Australia/VIC11264/2020	ncov	EPI_ISL_561733	?	2020-08-26	Oceania	Australia	Victoria		Oceania	Australia	Victoria	genome	29780	Human	64	Male	20B	D.2	GR	Microbiological Diagnostic Unit - Public Health Laboratory (MDU-PHL)	MDU-PHL	Seemann et al	https://www.gisaid.org	?	?	30/09/2020
Australia/VIC11265/2020	ncov	EPI_ISL_562230	?	2020-08-26	Oceania	Australia	Victoria		Oceania	Australia	Victoria	genome	29699	Human	67	Male	20B	B.1.1	GR	Microbiological Diagnostic Unit - Public Health Laboratory (MDU-PHL)	MDU-PHL	Seemann et al	https://www.gisaid.org	?	?	30/09/2020
Australia/VIC11266/2020	ncov	EPI_ISL_561669	?	2020-08-26	Oceania	Australia	Victoria		Oceania	Australia	Victoria	genome	29726	Human	46	Male	20B	B.1.1	GR	Microbiological Diagnostic Unit - Public Health Laboratory (MDU-PHL)	MDU-PHL	Seemann et al	https://www.gisaid.org	?	?	30/09/2020
Australia/VIC11267/2020	ncov	EPI_ISL_562305	?	2020-08-26	Oceania	Australia	Victoria		Oceania	Australia	Victoria	genome	29515	Human	44	Female	20B	B.1.1	GR	Microbiological Diagnostic Unit - Public Health Laboratory (MDU-PHL)	MDU-PHL	Seemann et al	https://www.gisaid.org	?	?	30/09/2020
Australia/VIC1127/2020	ncov	EPI_ISL_430608	MT451758.1	2020-04-08	Oceania	Australia	Victoria		Oceania	Australia	Victoria	genome	29782	Human	36	Female	20B	B.1.1	GR	Victorian Infectious Diseases Reference Laboratory (VIDRL)	Microbiological Diagnostic Unit Public Health Laboratory and Victorian Infectious Diseases Reference Laboratory, The Peter Doherty Institute for Infection and Immunity	Caly L. et al	https://www.gisaid.org	Tracking the COVID-19 pandemic in Australia using genomics	https://dx.doi.org/10.1101/2020.05.12.20099929	27/04/2020
Australia/VIC11281/2020	ncov	EPI_ISL_562578	?	2020-07-18	Oceania	Australia	Victoria		Oceania	Australia	Victoria	genome	29740	Human	39	?	20B	D.2	GR	Microbiological Diagnostic Unit - Public Health Laboratory (MDU-PHL)	MDU-PHL	Seemann et al	https://www.gisaid.org	?	?	30/09/2020
Australia/VIC11282/2020	ncov	EPI_ISL_562044	?	2020-07-18	Oceania	Australia	Victoria		Oceania	Australia	Victoria	genome	29782	Human	39	?	20B	B.1.1	GR	Microbiological Diagnostic Unit - Public Health Laboratory (MDU-PHL)	MDU-PHL	Seemann et al	https://www.gisaid.org	?	?	30/09/2020
Australia/VIC11283/2020	ncov	EPI_ISL_563312	?	2020-07-18	Oceania	Australia	Victoria		Oceania	Australia	Victoria	genome	29802	Human	35	?	20B	D.2	GR	Microbiological Diagnostic Unit - Public Health Laboratory (MDU-PHL)	MDU-PHL	Seemann et al	https://www.gisaid.org	?	?	30/09/2020
Australia/VIC11284/2020	ncov	EPI_ISL_563313	?	2020-07-18	Oceania	Australia	Victoria		Oceania	Australia	Victoria	genome	29796	Human	39	?	20B	D.2	GR	Microbiological Diagnostic Unit - Public Health Laboratory (MDU-PHL)	MDU-PHL	Seemann et al	https://www.gisaid.org	?	?	30/09/2020
Australia/VIC11285/2020	ncov	EPI_ISL_563314	?	2020-07-18	Oceania	Australia	Victoria		Oceania	Australia	Victoria	genome	29793	Human	25	?	20B	D.2	GR	Microbiological Diagnostic Unit - Public Health Laboratory (MDU-PHL)	MDU-PHL	Seemann et al	https://www.gisaid.org	?	?	30/09/2020
Australia/VIC11286/2020	ncov	EPI_ISL_563315	?	2020-07-18	Oceania	Australia	Victoria		Oceania	Australia	Victoria	genome	29786	Human	27	?	20B	D.2	GR	Microbiological Diagnostic Unit - Public Health Laboratory (MDU-PHL)	MDU-PHL	Seemann et al	https://www.gisaid.org	?	?	30/09/2020
Australia/VIC11287/2020	ncov	EPI_ISL_563316	?	2020-07-18	Oceania	Australia	Victoria		Oceania	Australia	Victoria	genome	29789	Human	26	?	20B	D.2	GR	Microbiological Diagnostic Unit - Public Health Laboratory (MDU-PHL)	MDU-PHL	Seemann et al	https://www.gisaid.org	?	?	30/09/2020
Australia/VIC11288/2020	ncov	EPI_ISL_563317	?	2020-07-18	Oceania	Australia	Victoria		Oceania	Australia	Victoria	genome	29794	Human	30	?	20B	D.2	GR	Microbiological Diagnostic Unit - Public Health Laboratory (MDU-PHL)	MDU-PHL	Seemann et al	https://www.gisaid.org	?	?	30/09/2020
Australia/VIC11289/2020	ncov	EPI_ISL_562268	?	2020-07-18	Oceania	Australia	Victoria		Oceania	Australia	Victoria	genome	29720	Human	30	?	20B	B.1.1	GR	Microbiological Diagnostic Unit - Public Health Laboratory (MDU-PHL)	MDU-PHL	Seemann et al	https://www.gisaid.org	?	?	30/09/2020
Australia/VIC1129/2020	ncov	EPI_ISL_480582	?	2020-04-08	Oceania	Australia	Victoria		Oceania	Australia	Victoria	genome	29368	Human	74	Female	19B	A.2.2	S	Victorian Infectious Diseases Reference Laboratory (VIDRL)	VIDRL and MDU-PHL	Caly L. et al	https://www.gisaid.org	?	?	02/07/2020
Australia/VIC11290/2020	ncov	EPI_ISL_563318	?	2020-07-18	Oceania	Australia	Victoria		Oceania	Australia	Victoria	genome	29794	Human	27	Male	20B	D.2	GR	Microbiological Diagnostic Unit - Public Health Laboratory (MDU-PHL)	MDU-PHL	Seemann et al	https://www.gisaid.org	?	?	30/09/2020
Australia/VIC11291/2020	ncov	EPI_ISL_563319	?	2020-07-18	Oceania	Australia	Victoria		Oceania	Australia	Victoria	genome	29789	Human	19	?	20B	D.2	GR	Microbiological Diagnostic Unit - Public Health Laboratory (MDU-PHL)	MDU-PHL	Seemann et al	https://www.gisaid.org	?	?	30/09/2020
Australia/VIC11293/2020	ncov	EPI_ISL_561817	?	2020-07-18	Oceania	Australia	Victoria		Oceania	Australia	Victoria	genome	29739	Human	29	?	20B	B.1.1	GR	Microbiological Diagnostic Unit - Public Health Laboratory (MDU-PHL)	MDU-PHL	Seemann et al	https://www.gisaid.org	?	?	30/09/2020
Australia/VIC11294/2020	ncov	EPI_ISL_563320	?	2020-07-18	Oceania	Australia	Victoria		Oceania	Australia	Victoria	genome	29799	Human	35	?	20B	D.2	GR	Microbiological Diagnostic Unit - Public Health Laboratory (MDU-PHL)	MDU-PHL	Seemann et al	https://www.gisaid.org	?	?	30/09/2020
Australia/VIC11295/2020	ncov	EPI_ISL_563321	?	2020-07-18	Oceania	Australia	Victoria		Oceania	Australia	Victoria	genome	29804	Human	36	?	20B	D.2	GR	Microbiological Diagnostic Unit - Public Health Laboratory (MDU-PHL)	MDU-PHL	Seemann et al	https://www.gisaid.org	?	?	30/09/2020
Australia/VIC11296/2020	ncov	EPI_ISL_562135	?	2020-08-07	Oceania	Australia	Victoria		Oceania	Australia	Victoria	genome	29791	Human	?	?	20B	D.2	GR	Microbiological Diagnostic Unit - Public Health Laboratory (MDU-PHL)	MDU-PHL	Seemann et al	https://www.gisaid.org	?	?	30/09/2020
Australia/VIC11297/2020	ncov	EPI_ISL_561832	?	2020-08-07	Oceania	Australia	Victoria		Oceania	Australia	Victoria	genome	29789	Human	?	?	20B	B.1.1	GR	Microbiological Diagnostic Unit - Public Health Laboratory (MDU-PHL)	MDU-PHL	Seemann et al	https://www.gisaid.org	?	?	30/09/2020
Australia/VIC11298/2020	ncov	EPI_ISL_561813	?	2020-08-09	Oceania	Australia	Victoria		Oceania	Australia	Victoria	genome	29513	Human	?	?	20B	B.1.1	GR	Microbiological Diagnostic Unit - Public Health Laboratory (MDU-PHL)	MDU-PHL	Seemann et al	https://www.gisaid.org	?	?	30/09/2020
Australia/VIC11299/2020	ncov	EPI_ISL_562301	?	2020-08-09	Oceania	Australia	Victoria		Oceania	Australia	Victoria	genome	29506	Human	?	?	20B	B.1.1	GR	Microbiological Diagnostic Unit - Public Health Laboratory (MDU-PHL)	MDU-PHL	Seemann et al	https://www.gisaid.org	?	?	30/09/2020
Australia/VIC113/2020	ncov	EPI_ISL_419822	?	2020-03-18	Oceania	Australia	Victoria		Oceania	Australia	Victoria	genome	29892	Human	67	Male	20C	B.1	GH	Victorian Infectious Diseases Reference Laboratory (VIDRL)	Victorian Infectious Diseases Reference Laboratory and Microbiological Diagnostic Unit Public Health Laboratory, Doherty Institute	Caly L. et al	https://www.gisaid.org	Tracking the COVID-19 pandemic in Australia using genomics	https://dx.doi.org/10.1101/2020.05.12.20099929	03/04/2020
Australia/VIC1130/2020	ncov	EPI_ISL_480583	?	2020-04-08	Oceania	Australia	Victoria		Oceania	Australia	Victoria	genome	29789	Human	67	Female	20A	B.1	G	Victorian Infectious Diseases Reference Laboratory (VIDRL)	VIDRL and MDU-PHL	Caly L. et al	https://www.gisaid.org	?	?	02/07/2020
Australia/VIC11301/2020	ncov	EPI_ISL_563322	?	2020-08-15	Oceania	Australia	Victoria		Oceania	Australia	Victoria	genome	29797	Human	?	?	20B	D.2	GR	Microbiological Diagnostic Unit - Public Health Laboratory (MDU-PHL)	MDU-PHL	Seemann et al	https://www.gisaid.org	?	?	30/09/2020
Australia/VIC11302/2020	ncov	EPI_ISL_562088	?	2020-08-15	Oceania	Australia	Victoria		Oceania	Australia	Victoria	genome	29761	Human	?	?	20B	D.2	GR	Microbiological Diagnostic Unit - Public Health Laboratory (MDU-PHL)	MDU-PHL	Seemann et al	https://www.gisaid.org	?	?	30/09/2020
Australia/VIC11303/2020	ncov	EPI_ISL_562479	?	2020-08-17	Oceania	Australia	Victoria		Oceania	Australia	Victoria	genome	29506	Human	?	?	20B	B.1.1	GR	Microbiological Diagnostic Unit - Public Health Laboratory (MDU-PHL)	MDU-PHL	Seemann et al	https://www.gisaid.org	?	?	30/09/2020
Australia/VIC11304/2020	ncov	EPI_ISL_563323	?	2020-08-25	Oceania	Australia	Victoria		Oceania	Australia	Victoria	genome	29787	Human	?	?	20B	D.2	GR	Microbiological Diagnostic Unit - Public Health Laboratory (MDU-PHL)	MDU-PHL	Seemann et al	https://www.gisaid.org	?	?	30/09/2020
Australia/VIC11305/2020	ncov	EPI_ISL_563324	?	2020-08-25	Oceania	Australia	Victoria		Oceania	Australia	Victoria	genome	29804	Human	?	?	20B	D.2	GR	Microbiological Diagnostic Unit - Public Health Laboratory (MDU-PHL)	MDU-PHL	Seemann et al	https://www.gisaid.org	?	?	30/09/2020
Australia/VIC11306/2020	ncov	EPI_ISL_561706	?	2020-07-03	Oceania	Australia	Victoria		Oceania	Australia	Victoria	genome	29834	Human	40	Female	20B	B.1.1	GR	Microbiological Diagnostic Unit - Public Health Laboratory (MDU-PHL)	MDU-PHL	Seemann et al	https://www.gisaid.org	?	?	30/09/2020
Australia/VIC1131/2020	ncov	EPI_ISL_430592	MT451759.1	2020-04-08	Oceania	Australia	Victoria		Oceania	Australia	Victoria	genome	29787	Human	64	Male	20A	B.1	G	Victorian Infectious Diseases Reference Laboratory (VIDRL)	Microbiological Diagnostic Unit Public Health Laboratory and Victorian Infectious Diseases Reference Laboratory, The Peter Doherty Institute for Infection and Immunity	Caly L. et al	https://www.gisaid.org	Tracking the COVID-19 pandemic in Australia using genomics	https://dx.doi.org/10.1101/2020.05.12.20099929	27/04/2020
Australia/VIC11310/2020	ncov	EPI_ISL_562551	?	2020-08-31	Oceania	Australia	Victoria		Oceania	Australia	Victoria	genome	29506	Human	87	Male	20B	B.1.1	GR	Microbiological Diagnostic Unit - Public Health Laboratory (MDU-PHL)	MDU-PHL	Seemann et al	https://www.gisaid.org	?	?	30/09/2020
Australia/VIC11311/2020	ncov	EPI_ISL_562355	?	2020-08-11	Oceania	Australia	Victoria		Oceania	Australia	Victoria	genome	29521	Human	27	Male	20B	B.1.1	GR	Microbiological Diagnostic Unit - Public Health Laboratory (MDU-PHL)	MDU-PHL	Seemann et al	https://www.gisaid.org	?	?	30/09/2020
Australia/VIC11312/2020	ncov	EPI_ISL_563325	?	2020-08-14	Oceania	Australia	Victoria		Oceania	Australia	Victoria	genome	29787	Human	33	Female	20B	D.2	GR	Microbiological Diagnostic Unit - Public Health Laboratory (MDU-PHL)	MDU-PHL	Seemann et al	https://www.gisaid.org	?	?	30/09/2020
Australia/VIC11315/2020	ncov	EPI_ISL_561563	?	2020-08-28	Oceania	Australia	Victoria		Oceania	Australia	Victoria	genome	29841	Human	69	Male	20B	B.1.1	GR	Microbiological Diagnostic Unit - Public Health Laboratory (MDU-PHL)	MDU-PHL	Seemann et al	https://www.gisaid.org	?	?	30/09/2020
Australia/VIC11316/2020	ncov	EPI_ISL_563326	?	2020-08-26	Oceania	Australia	Victoria		Oceania	Australia	Victoria	genome	29806	Human	65	Male	20B	D.2	GR	Microbiological Diagnostic Unit - Public Health Laboratory (MDU-PHL)	MDU-PHL	Seemann et al	https://www.gisaid.org	?	?	30/09/2020
Australia/VIC11317/2020	ncov	EPI_ISL_563327	?	2020-08-29	Oceania	Australia	Victoria		Oceania	Australia	Victoria	genome	29806	Human	?	?	20B	D.2	GR	Microbiological Diagnostic Unit - Public Health Laboratory (MDU-PHL)	MDU-PHL	Seemann et al	https://www.gisaid.org	?	?	30/09/2020
Australia/VIC11319/2020	ncov	EPI_ISL_562498	?	2020-07-24	Oceania	Australia	Victoria		Oceania	Australia	Victoria	genome	29632	Human	?	Male	20B	B.1.1	GR	Microbiological Diagnostic Unit - Public Health Laboratory (MDU-PHL)	MDU-PHL	Seemann et al	https://www.gisaid.org	?	?	30/09/2020
Australia/VIC1132/2020	ncov	EPI_ISL_430593	?	2020-04-08	Oceania	Australia	Victoria		Oceania	Australia	Victoria	genome	29800	Human	47	?	20C	B.1	GH	Victorian Infectious Diseases Reference Laboratory (VIDRL)	Microbiological Diagnostic Unit Public Health Laboratory and Victorian Infectious Diseases Reference Laboratory, The Peter Doherty Institute for Infection and Immunity	Caly L. et al	https://www.gisaid.org	Tracking the COVID-19 pandemic in Australia using genomics	https://dx.doi.org/10.1101/2020.05.12.20099929	27/04/2020
Australia/VIC11320/2020	ncov	EPI_ISL_563328	?	2020-07-13	Oceania	Australia	Victoria		Oceania	Australia	Victoria	genome	29804	Human	61	Male	20B	D.2	GR	Microbiological Diagnostic Unit - Public Health Laboratory (MDU-PHL)	MDU-PHL	Seemann et al	https://www.gisaid.org	?	?	30/09/2020
Australia/VIC11323/2020	ncov	EPI_ISL_563329	?	2020-07-24	Oceania	Australia	Victoria		Oceania	Australia	Victoria	genome	29802	Human	?	Male	20B	D.2	GR	Microbiological Diagnostic Unit - Public Health Laboratory (MDU-PHL)	MDU-PHL	Seemann et al	https://www.gisaid.org	?	?	30/09/2020
Australia/VIC11324/2020	ncov	EPI_ISL_563330	?	2020-07-24	Oceania	Australia	Victoria		Oceania	Australia	Victoria	genome	29804	Human	?	Male	20B	D.2	GR	Microbiological Diagnostic Unit - Public Health Laboratory (MDU-PHL)	MDU-PHL	Seemann et al	https://www.gisaid.org	?	?	30/09/2020
Australia/VIC11327/2020	ncov	EPI_ISL_562473	?	2020-08-13	Oceania	Australia	Victoria		Oceania	Australia	Victoria	genome	29723	Human	51	Male	20B	B.1.1	GR	Microbiological Diagnostic Unit - Public Health Laboratory (MDU-PHL)	MDU-PHL	Seemann et al	https://www.gisaid.org	?	?	30/09/2020
Australia/VIC11328/2020	ncov	EPI_ISL_562184	?	2020-08-13	Oceania	Australia	Victoria		Oceania	Australia	Victoria	genome	29727	Human	30	Male	20B	B.1.1	GR	Microbiological Diagnostic Unit - Public Health Laboratory (MDU-PHL)	MDU-PHL	Seemann et al	https://www.gisaid.org	?	?	30/09/2020
Australia/VIC11329/2020	ncov	EPI_ISL_563331	?	2020-08-13	Oceania	Australia	Victoria		Oceania	Australia	Victoria	genome	29782	Human	59	Female	20B	D.2	GR	Microbiological Diagnostic Unit - Public Health Laboratory (MDU-PHL)	MDU-PHL	Seemann et al	https://www.gisaid.org	?	?	30/09/2020
Australia/VIC1133/2020	ncov	EPI_ISL_430596	MT451760.1	2020-04-08	Oceania	Australia	Victoria		Oceania	Australia	Victoria	genome	29808	Human	55	Female	19A	B.2	V	Victorian Infectious Diseases Reference Laboratory (VIDRL)	Microbiological Diagnostic Unit Public Health Laboratory and Victorian Infectious Diseases Reference Laboratory, The Peter Doherty Institute for Infection and Immunity	Caly L. et al	https://www.gisaid.org	Tracking the COVID-19 pandemic in Australia using genomics	https://dx.doi.org/10.1101/2020.05.12.20099929	27/04/2020
Australia/VIC11334/2020	ncov	EPI_ISL_561807	?	2020-08-28	Oceania	Australia	Victoria		Oceania	Australia	Victoria	genome	29791	Human	?	?	20B	B.1.1	GR	Microbiological Diagnostic Unit - Public Health Laboratory (MDU-PHL)	MDU-PHL	Seemann et al	https://www.gisaid.org	?	?	30/09/2020
Australia/VIC11335/2020	ncov	EPI_ISL_563332	?	2020-08-29	Oceania	Australia	Victoria		Oceania	Australia	Victoria	genome	29790	Human	?	?	20B	D.2	GR	Microbiological Diagnostic Unit - Public Health Laboratory (MDU-PHL)	MDU-PHL	Seemann et al	https://www.gisaid.org	?	?	30/09/2020
Australia/VIC11336/2020	ncov	EPI_ISL_563333	?	2020-08-29	Oceania	Australia	Victoria		Oceania	Australia	Victoria	genome	29792	Human	?	?	20B	D.2	GR	Microbiological Diagnostic Unit - Public Health Laboratory (MDU-PHL)	MDU-PHL	Seemann et al	https://www.gisaid.org	?	?	30/09/2020
Australia/VIC11337/2020	ncov	EPI_ISL_563334	?	2020-08-27	Oceania	Australia	Victoria		Oceania	Australia	Victoria	genome	29789	Human	?	?	20B	D.2	GR	Microbiological Diagnostic Unit - Public Health Laboratory (MDU-PHL)	MDU-PHL	Seemann et al	https://www.gisaid.org	?	?	30/09/2020
Australia/VIC11338/2020	ncov	EPI_ISL_563335	?	2020-08-26	Oceania	Australia	Victoria		Oceania	Australia	Victoria	genome	29806	Human	?	?	20B	D.2	GR	Microbiological Diagnostic Unit - Public Health Laboratory (MDU-PHL)	MDU-PHL	Seemann et al	https://www.gisaid.org	?	?	30/09/2020
Australia/VIC11339/2020	ncov	EPI_ISL_563336	?	2020-08-24	Oceania	Australia	Victoria		Oceania	Australia	Victoria	genome	29794	Human	?	?	20B	D.2	GR	Microbiological Diagnostic Unit - Public Health Laboratory (MDU-PHL)	MDU-PHL	Seemann et al	https://www.gisaid.org	?	?	30/09/2020
Australia/VIC1134/2020	ncov	EPI_ISL_430600	MT451761.1	2020-04-08	Oceania	Australia	Victoria		Oceania	Australia	Victoria	genome	29806	Human	55	Female	20C	B.1	GH	Victorian Infectious Diseases Reference Laboratory (VIDRL)	Microbiological Diagnostic Unit Public Health Laboratory and Victorian Infectious Diseases Reference Laboratory, The Peter Doherty Institute for Infection and Immunity	Caly L. et al	https://www.gisaid.org	Tracking the COVID-19 pandemic in Australia using genomics	https://dx.doi.org/10.1101/2020.05.12.20099929	27/04/2020
Australia/VIC11340/2020	ncov	EPI_ISL_563337	?	2020-08-26	Oceania	Australia	Victoria		Oceania	Australia	Victoria	genome	29792	Human	?	?	20B	D.2	GR	Microbiological Diagnostic Unit - Public Health Laboratory (MDU-PHL)	MDU-PHL	Seemann et al	https://www.gisaid.org	?	?	30/09/2020
Australia/VIC11342/2020	ncov	EPI_ISL_563338	?	2020-08-24	Oceania	Australia	Victoria		Oceania	Australia	Victoria	genome	29797	Human	?	?	20B	D.2	GR	Microbiological Diagnostic Unit - Public Health Laboratory (MDU-PHL)	MDU-PHL	Seemann et al	https://www.gisaid.org	?	?	30/09/2020
Australia/VIC11343/2020	ncov	EPI_ISL_563339	?	2020-08-24	Oceania	Australia	Victoria		Oceania	Australia	Victoria	genome	29796	Human	?	?	20B	D.2	GR	Microbiological Diagnostic Unit - Public Health Laboratory (MDU-PHL)	MDU-PHL	Seemann et al	https://www.gisaid.org	?	?	30/09/2020
Australia/VIC11344/2020	ncov	EPI_ISL_563340	?	2020-08-24	Oceania	Australia	Victoria		Oceania	Australia	Victoria	genome	29794	Human	?	?	20B	D.2	GR	Microbiological Diagnostic Unit - Public Health Laboratory (MDU-PHL)	MDU-PHL	Seemann et al	https://www.gisaid.org	?	?	30/09/2020
Australia/VIC11345/2020	ncov	EPI_ISL_561386	?	2020-08-23	Oceania	Australia	Victoria		Oceania	Australia	Victoria	genome	29748	Human	?	?	20B	B.1.1	GR	Microbiological Diagnostic Unit - Public Health Laboratory (MDU-PHL)	MDU-PHL	Seemann et al	https://www.gisaid.org	?	?	30/09/2020
Australia/VIC11346/2020	ncov	EPI_ISL_562642	?	2020-08-23	Oceania	Australia	Victoria		Oceania	Australia	Victoria	genome	29780	Human	?	?	20B	D.2	GR	Microbiological Diagnostic Unit - Public Health Laboratory (MDU-PHL)	MDU-PHL	Seemann et al	https://www.gisaid.org	?	?	30/09/2020
Australia/VIC11347/2020	ncov	EPI_ISL_562346	?	2020-08-23	Oceania	Australia	Victoria		Oceania	Australia	Victoria	genome	29745	Human	?	?	20B	B.1.1	GR	Microbiological Diagnostic Unit - Public Health Laboratory (MDU-PHL)	MDU-PHL	Seemann et al	https://www.gisaid.org	?	?	30/09/2020
Australia/VIC11349/2020	ncov	EPI_ISL_563341	?	2020-08-26	Oceania	Australia	Victoria		Oceania	Australia	Victoria	genome	29810	Human	92	Male	20B	D.2	GR	Microbiological Diagnostic Unit - Public Health Laboratory (MDU-PHL)	MDU-PHL	Seemann et al	https://www.gisaid.org	?	?	30/09/2020
Australia/VIC1135/2020	ncov	EPI_ISL_430601	MT451762.1	2020-04-08	Oceania	Australia	Victoria		Oceania	Australia	Victoria	genome	29815	Human	34	Male	20C	B.1.370	GH	Victorian Infectious Diseases Reference Laboratory (VIDRL)	Microbiological Diagnostic Unit Public Health Laboratory and Victorian Infectious Diseases Reference Laboratory, The Peter Doherty Institute for Infection and Immunity	Caly L. et al	https://www.gisaid.org	Tracking the COVID-19 pandemic in Australia using genomics	https://dx.doi.org/10.1101/2020.05.12.20099929	27/04/2020
Australia/VIC11350/2020	ncov	EPI_ISL_561443	?	2020-08-05	Oceania	Australia	Victoria		Oceania	Australia	Victoria	genome	29791	Human	75	Female	20B	B.1.1	GR	Microbiological Diagnostic Unit - Public Health Laboratory (MDU-PHL)	MDU-PHL	Seemann et al	https://www.gisaid.org	?	?	30/09/2020
Australia/VIC11352/2020	ncov	EPI_ISL_563342	?	2020-08-05	Oceania	Australia	Victoria		Oceania	Australia	Victoria	genome	29800	Human	67	Female	20B	D.2	GR	Microbiological Diagnostic Unit - Public Health Laboratory (MDU-PHL)	MDU-PHL	Seemann et al	https://www.gisaid.org	?	?	30/09/2020
Australia/VIC11353/2020	ncov	EPI_ISL_563343	?	2020-08-05	Oceania	Australia	Victoria		Oceania	Australia	Victoria	genome	29835	Human	33	?	20B	D.2	GR	Microbiological Diagnostic Unit - Public Health Laboratory (MDU-PHL)	MDU-PHL	Seemann et al	https://www.gisaid.org	?	?	30/09/2020
Australia/VIC11354/2020	ncov	EPI_ISL_561934	?	2020-08-04	Oceania	Australia	Victoria		Oceania	Australia	Victoria	genome	29781	Human	?	?	20B	D.2	GR	Microbiological Diagnostic Unit - Public Health Laboratory (MDU-PHL)	MDU-PHL	Seemann et al	https://www.gisaid.org	?	?	30/09/2020
Australia/VIC11355/2020	ncov	EPI_ISL_562573	?	2020-08-26	Oceania	Australia	Victoria		Oceania	Australia	Victoria	genome	29509	Human	24	?	20B	D.2	GR	Microbiological Diagnostic Unit - Public Health Laboratory (MDU-PHL)	MDU-PHL	Seemann et al	https://www.gisaid.org	?	?	30/09/2020
Australia/VIC11357/2020	ncov	EPI_ISL_563344	?	2020-08-15	Oceania	Australia	Victoria		Oceania	Australia	Victoria	genome	29794	Human	19	Female	20B	D.2	GR	Microbiological Diagnostic Unit - Public Health Laboratory (MDU-PHL)	MDU-PHL	Seemann et al	https://www.gisaid.org	?	?	30/09/2020
Australia/VIC11358/2020	ncov	EPI_ISL_562108	?	2020-08-02	Oceania	Australia	Victoria		Oceania	Australia	Victoria	genome	29792	Human	44	Male	20B	D.2	GR	Microbiological Diagnostic Unit - Public Health Laboratory (MDU-PHL)	MDU-PHL	Seemann et al	https://www.gisaid.org	?	?	30/09/2020
Australia/VIC1136/2020	ncov	EPI_ISL_430606	MT451763.1	2020-04-08	Oceania	Australia	Victoria		Oceania	Australia	Victoria	genome	29802	Human	60	Female	19A	B	V	Victorian Infectious Diseases Reference Laboratory (VIDRL)	Microbiological Diagnostic Unit Public Health Laboratory and Victorian Infectious Diseases Reference Laboratory, The Peter Doherty Institute for Infection and Immunity	Caly L. et al	https://www.gisaid.org	Tracking the COVID-19 pandemic in Australia using genomics	https://dx.doi.org/10.1101/2020.05.12.20099929	27/04/2020
Australia/VIC11360/2020	ncov	EPI_ISL_561432	?	2020-08-02	Oceania	Australia	Victoria		Oceania	Australia	Victoria	genome	29725	Human	?	?	20B	B.1.1	GR	Microbiological Diagnostic Unit - Public Health Laboratory (MDU-PHL)	MDU-PHL	Seemann et al	https://www.gisaid.org	?	?	30/09/2020
Australia/VIC11362/2020	ncov	EPI_ISL_561534	?	2020-08-05	Oceania	Australia	Victoria		Oceania	Australia	Victoria	genome	29710	Human	21	Male	20B	B.1.1	GR	Microbiological Diagnostic Unit - Public Health Laboratory (MDU-PHL)	MDU-PHL	Seemann et al	https://www.gisaid.org	?	?	30/09/2020
Australia/VIC11364/2020	ncov	EPI_ISL_563345	?	2020-08-02	Oceania	Australia	Victoria		Oceania	Australia	Victoria	genome	29786	Human	39	Female	20B	D.2	GR	Microbiological Diagnostic Unit - Public Health Laboratory (MDU-PHL)	MDU-PHL	Seemann et al	https://www.gisaid.org	?	?	30/09/2020
Australia/VIC11365/2020	ncov	EPI_ISL_561539	?	2020-08-03	Oceania	Australia	Victoria		Oceania	Australia	Victoria	genome	29728	Human	?	?	20B	D.2	GR	Microbiological Diagnostic Unit - Public Health Laboratory (MDU-PHL)	MDU-PHL	Seemann et al	https://www.gisaid.org	?	?	30/09/2020
Australia/VIC11366/2020	ncov	EPI_ISL_561511	?	2020-08-21	Oceania	Australia	Victoria		Oceania	Australia	Victoria	genome	29711	Human	29	?	20B	B.1.1	GR	Microbiological Diagnostic Unit - Public Health Laboratory (MDU-PHL)	MDU-PHL	Seemann et al	https://www.gisaid.org	?	?	30/09/2020
Australia/VIC11367/2020	ncov	EPI_ISL_561631	?	2020-08-17	Oceania	Australia	Victoria		Oceania	Australia	Victoria	genome	29785	Human	19	Female	20B	B.1.1	GR	Microbiological Diagnostic Unit - Public Health Laboratory (MDU-PHL)	MDU-PHL	Seemann et al	https://www.gisaid.org	?	?	30/09/2020
Australia/VIC11369/2020	ncov	EPI_ISL_563346	?	2020-08-21	Oceania	Australia	Victoria		Oceania	Australia	Victoria	genome	29787	Human	38	?	20B	D.2	GR	Microbiological Diagnostic Unit - Public Health Laboratory (MDU-PHL)	MDU-PHL	Seemann et al	https://www.gisaid.org	?	?	30/09/2020
Australia/VIC1137/2020	ncov	EPI_ISL_430607	MT451764.1	2020-04-08	Oceania	Australia	Victoria		Oceania	Australia	Victoria	genome	29817	Human	77	Female	20C	B.1	GH	Victorian Infectious Diseases Reference Laboratory (VIDRL)	Microbiological Diagnostic Unit Public Health Laboratory and Victorian Infectious Diseases Reference Laboratory, The Peter Doherty Institute for Infection and Immunity	Caly L. et al	https://www.gisaid.org	Tracking the COVID-19 pandemic in Australia using genomics	https://dx.doi.org/10.1101/2020.05.12.20099929	27/04/2020
Australia/VIC11370/2020	ncov	EPI_ISL_562522	?	2020-08-21	Oceania	Australia	Victoria		Oceania	Australia	Victoria	genome	29506	Human	46	?	20B	B.1.1	GR	Microbiological Diagnostic Unit - Public Health Laboratory (MDU-PHL)	MDU-PHL	Seemann et al	https://www.gisaid.org	?	?	30/09/2020
Australia/VIC11371/2020	ncov	EPI_ISL_563347	?	2020-08-20	Oceania	Australia	Victoria		Oceania	Australia	Victoria	genome	29797	Human	45	Male	20B	D.2	GR	Microbiological Diagnostic Unit - Public Health Laboratory (MDU-PHL)	MDU-PHL	Seemann et al	https://www.gisaid.org	?	?	30/09/2020
Australia/VIC11375/2020	ncov	EPI_ISL_562520	?	2020-08-21	Oceania	Australia	Victoria		Oceania	Australia	Victoria	genome	29699	Human	26	Female	20B	B.1.1	GR	Microbiological Diagnostic Unit - Public Health Laboratory (MDU-PHL)	MDU-PHL	Seemann et al	https://www.gisaid.org	?	?	30/09/2020
Australia/VIC11376/2020	ncov	EPI_ISL_562117	?	2020-08-29	Oceania	Australia	Victoria		Oceania	Australia	Victoria	genome	29786	Human	61	Female	20B	D.2	GR	Microbiological Diagnostic Unit - Public Health Laboratory (MDU-PHL)	MDU-PHL	Seemann et al	https://www.gisaid.org	?	?	30/09/2020
Australia/VIC11377/2020	ncov	EPI_ISL_561641	?	2020-07-27	Oceania	Australia	Victoria		Oceania	Australia	Victoria	genome	29782	Human	52	?	20B	B.1.1	GR	Microbiological Diagnostic Unit - Public Health Laboratory (MDU-PHL)	MDU-PHL	Seemann et al	https://www.gisaid.org	?	?	30/09/2020
Australia/VIC11378/2020	ncov	EPI_ISL_563348	?	2020-08-23	Oceania	Australia	Victoria		Oceania	Australia	Victoria	genome	29794	Human	26	Female	20B	D.2	GR	Microbiological Diagnostic Unit - Public Health Laboratory (MDU-PHL)	MDU-PHL	Seemann et al	https://www.gisaid.org	?	?	30/09/2020
Australia/VIC11379/2020	ncov	EPI_ISL_563349	?	2020-08-23	Oceania	Australia	Victoria		Oceania	Australia	Victoria	genome	29802	Human	66	Female	20B	D.2	GR	Microbiological Diagnostic Unit - Public Health Laboratory (MDU-PHL)	MDU-PHL	Seemann et al	https://www.gisaid.org	?	?	30/09/2020
Australia/VIC1138/2020	ncov	EPI_ISL_430609	MT451765.1	2020-04-08	Oceania	Australia	Victoria		Oceania	Australia	Victoria	genome	29814	Human	37	Male	20B	B.1.1	GR	Victorian Infectious Diseases Reference Laboratory (VIDRL)	Microbiological Diagnostic Unit Public Health Laboratory and Victorian Infectious Diseases Reference Laboratory, The Peter Doherty Institute for Infection and Immunity	Caly L. et al	https://www.gisaid.org	Tracking the COVID-19 pandemic in Australia using genomics	https://dx.doi.org/10.1101/2020.05.12.20099929	27/04/2020
Australia/VIC11381/2020	ncov	EPI_ISL_561756	?	2020-08-21	Oceania	Australia	Victoria		Oceania	Australia	Victoria	genome	29732	Human	27	Male	20B	D.2	GR	Microbiological Diagnostic Unit - Public Health Laboratory (MDU-PHL)	MDU-PHL	Seemann et al	https://www.gisaid.org	?	?	30/09/2020
Australia/VIC11387/2020	ncov	EPI_ISL_563350	?	2020-08-21	Oceania	Australia	Victoria		Oceania	Australia	Victoria	genome	29796	Human	26	Female	20B	D.2	GR	Microbiological Diagnostic Unit - Public Health Laboratory (MDU-PHL)	MDU-PHL	Seemann et al	https://www.gisaid.org	?	?	30/09/2020
Australia/VIC11388/2020	ncov	EPI_ISL_563351	?	2020-08-21	Oceania	Australia	Victoria		Oceania	Australia	Victoria	genome	29796	Human	20	Female	20B	D.2	GR	Microbiological Diagnostic Unit - Public Health Laboratory (MDU-PHL)	MDU-PHL	Seemann et al	https://www.gisaid.org	?	?	30/09/2020
Australia/VIC1139/2020	ncov	EPI_ISL_430610	MT451766.1	2020-04-08	Oceania	Australia	Victoria		Oceania	Australia	Victoria	genome	29815	Human	?	?	20C	B.1	GH	Victorian Infectious Diseases Reference Laboratory (VIDRL)	Microbiological Diagnostic Unit Public Health Laboratory and Victorian Infectious Diseases Reference Laboratory, The Peter Doherty Institute for Infection and Immunity	Caly L. et al	https://www.gisaid.org	Tracking the COVID-19 pandemic in Australia using genomics	https://dx.doi.org/10.1101/2020.05.12.20099929	27/04/2020
Australia/VIC11391/2020	ncov	EPI_ISL_563352	?	2020-08-22	Oceania	Australia	Victoria		Oceania	Australia	Victoria	genome	29797	Human	40	Female	20B	D.3	GR	Microbiological Diagnostic Unit - Public Health Laboratory (MDU-PHL)	MDU-PHL	Seemann et al	https://www.gisaid.org	?	?	30/09/2020
Australia/VIC11392/2020	ncov	EPI_ISL_563353	?	2020-08-21	Oceania	Australia	Victoria		Oceania	Australia	Victoria	genome	29809	Human	29	Male	20B	D.2	GR	Microbiological Diagnostic Unit - Public Health Laboratory (MDU-PHL)	MDU-PHL	Seemann et al	https://www.gisaid.org	?	?	30/09/2020
Australia/VIC11395/2020	ncov	EPI_ISL_563354	?	2020-08-21	Oceania	Australia	Victoria		Oceania	Australia	Victoria	genome	29788	Human	37	Female	20B	D.2	GR	Microbiological Diagnostic Unit - Public Health Laboratory (MDU-PHL)	MDU-PHL	Seemann et al	https://www.gisaid.org	?	?	30/09/2020
Australia/VIC11396/2020	ncov	EPI_ISL_563355	?	2020-08-21	Oceania	Australia	Victoria		Oceania	Australia	Victoria	genome	29802	Human	45	?	20B	D.2	GR	Microbiological Diagnostic Unit - Public Health Laboratory (MDU-PHL)	MDU-PHL	Seemann et al	https://www.gisaid.org	?	?	30/09/2020
Australia/VIC11397/2020	ncov	EPI_ISL_563356	?	2020-08-22	Oceania	Australia	Victoria		Oceania	Australia	Victoria	genome	29797	Human	37	Male	20B	D.2	GR	Microbiological Diagnostic Unit - Public Health Laboratory (MDU-PHL)	MDU-PHL	Seemann et al	https://www.gisaid.org	?	?	30/09/2020
Australia/VIC11398/2020	ncov	EPI_ISL_561814	?	2020-08-28	Oceania	Australia	Victoria		Oceania	Australia	Victoria	genome	29703	Human	93	Female	20B	D.2	GR	Microbiological Diagnostic Unit - Public Health Laboratory (MDU-PHL)	MDU-PHL	Seemann et al	https://www.gisaid.org	?	?	30/09/2020
Australia/VIC11399/2020	ncov	EPI_ISL_563357	?	2020-08-30	Oceania	Australia	Victoria		Oceania	Australia	Victoria	genome	29788	Human	100	Female	20B	D.2	GR	Microbiological Diagnostic Unit - Public Health Laboratory (MDU-PHL)	MDU-PHL	Seemann et al	https://www.gisaid.org	?	?	30/09/2020
Australia/VIC114/2020	ncov	EPI_ISL_419725	?	2020-03-20	Oceania	Australia	Victoria		Oceania	Australia	Victoria	genome	29873	Human	57	Male	20A	B.1	G	Microbiological Diagnostic Unit Public Health Laboratory	Microbiological Diagnostic Unit Public Health Laboratory	Seemann T. et al	https://www.gisaid.org	Tracking the COVID-19 pandemic in Australia using genomics	https://dx.doi.org/10.1101/2020.05.12.20099929	03/04/2020
Australia/VIC1140/2020	ncov	EPI_ISL_430611	MT451767.1	2020-04-08	Oceania	Australia	Victoria		Oceania	Australia	Victoria	genome	29794	Human	39	Male	20C	B.1	GH	Victorian Infectious Diseases Reference Laboratory (VIDRL)	Microbiological Diagnostic Unit Public Health Laboratory and Victorian Infectious Diseases Reference Laboratory, The Peter Doherty Institute for Infection and Immunity	Caly L. et al	https://www.gisaid.org	Tracking the COVID-19 pandemic in Australia using genomics	https://dx.doi.org/10.1101/2020.05.12.20099929	27/04/2020
Australia/VIC11400/2020	ncov	EPI_ISL_562722	?	2020-08-28	Oceania	Australia	Victoria		Oceania	Australia	Victoria	genome	29775	Human	92	Female	20B	D.2	GR	Microbiological Diagnostic Unit - Public Health Laboratory (MDU-PHL)	MDU-PHL	Seemann et al	https://www.gisaid.org	?	?	30/09/2020
Australia/VIC11401/2020	ncov	EPI_ISL_561971	?	2020-08-30	Oceania	Australia	Victoria		Oceania	Australia	Victoria	genome	29782	Human	80	Female	20B	B.1.1	GR	Microbiological Diagnostic Unit - Public Health Laboratory (MDU-PHL)	MDU-PHL	Seemann et al	https://www.gisaid.org	?	?	30/09/2020
Australia/VIC11402/2020	ncov	EPI_ISL_563358	?	2020-08-29	Oceania	Australia	Victoria		Oceania	Australia	Victoria	genome	29792	Human	96	Female	20B	D.3	GR	Microbiological Diagnostic Unit - Public Health Laboratory (MDU-PHL)	MDU-PHL	Seemann et al	https://www.gisaid.org	?	?	30/09/2020
Australia/VIC11403/2020	ncov	EPI_ISL_563359	?	2020-08-22	Oceania	Australia	Victoria		Oceania	Australia	Victoria	genome	29796	Human	45	Female	20B	D.2	GR	Microbiological Diagnostic Unit - Public Health Laboratory (MDU-PHL)	MDU-PHL	Seemann et al	https://www.gisaid.org	?	?	30/09/2020
Australia/VIC11404/2020	ncov	EPI_ISL_562382	?	2020-08-28	Oceania	Australia	Victoria		Oceania	Australia	Victoria	genome	29675	Human	78	Female	20B	D.2	GR	Microbiological Diagnostic Unit - Public Health Laboratory (MDU-PHL)	MDU-PHL	Seemann et al	https://www.gisaid.org	?	?	30/09/2020
Australia/VIC11405/2020	ncov	EPI_ISL_561553	?	2020-08-28	Oceania	Australia	Victoria		Oceania	Australia	Victoria	genome	29697	Human	94	Female	20B	B.1.1	GR	Microbiological Diagnostic Unit - Public Health Laboratory (MDU-PHL)	MDU-PHL	Seemann et al	https://www.gisaid.org	?	?	30/09/2020
Australia/VIC11406/2020	ncov	EPI_ISL_561639	?	2020-08-30	Oceania	Australia	Victoria		Oceania	Australia	Victoria	genome	29748	Human	103	Female	20B	B.1.1	GR	Microbiological Diagnostic Unit - Public Health Laboratory (MDU-PHL)	MDU-PHL	Seemann et al	https://www.gisaid.org	?	?	30/09/2020
Australia/VIC11407/2020	ncov	EPI_ISL_561762	?	2020-08-30	Oceania	Australia	Victoria		Oceania	Australia	Victoria	genome	29796	Human	65	Male	20B	D.2	GR	Microbiological Diagnostic Unit - Public Health Laboratory (MDU-PHL)	MDU-PHL	Seemann et al	https://www.gisaid.org	?	?	30/09/2020
Australia/VIC11408/2020	ncov	EPI_ISL_562738	?	2020-08-30	Oceania	Australia	Victoria		Oceania	Australia	Victoria	genome	29804	Human	22	Male	20B	D.2	GR	Microbiological Diagnostic Unit - Public Health Laboratory (MDU-PHL)	MDU-PHL	Seemann et al	https://www.gisaid.org	?	?	30/09/2020
Australia/VIC11409/2020	ncov	EPI_ISL_561751	?	2020-08-22	Oceania	Australia	Victoria		Oceania	Australia	Victoria	genome	29782	Human	37	Male	20B	B.1.1	GR	Microbiological Diagnostic Unit - Public Health Laboratory (MDU-PHL)	MDU-PHL	Seemann et al	https://www.gisaid.org	?	?	30/09/2020
Australia/VIC1141/2020	ncov	EPI_ISL_430612	?	2020-04-08	Oceania	Australia	Victoria		Oceania	Australia	Victoria	genome	29786	Human	35	Female	20A	B.1	G	Victorian Infectious Diseases Reference Laboratory (VIDRL)	Microbiological Diagnostic Unit Public Health Laboratory and Victorian Infectious Diseases Reference Laboratory, The Peter Doherty Institute for Infection and Immunity	Caly L. et al	https://www.gisaid.org	Tracking the COVID-19 pandemic in Australia using genomics	https://dx.doi.org/10.1101/2020.05.12.20099929	27/04/2020
Australia/VIC11410/2020	ncov	EPI_ISL_563360	?	2020-08-22	Oceania	Australia	Victoria		Oceania	Australia	Victoria	genome	29742	Human	54	Female	20B	D.2	GR	Microbiological Diagnostic Unit - Public Health Laboratory (MDU-PHL)	MDU-PHL	Seemann et al	https://www.gisaid.org	?	?	30/09/2020
Australia/VIC11412/2020	ncov	EPI_ISL_563361	?	2020-08-24	Oceania	Australia	Victoria		Oceania	Australia	Victoria	genome	29794	Human	37	Male	20B	D.2	GR	Microbiological Diagnostic Unit - Public Health Laboratory (MDU-PHL)	MDU-PHL	Seemann et al	https://www.gisaid.org	?	?	30/09/2020
Australia/VIC11413/2020	ncov	EPI_ISL_563362	?	2020-08-29	Oceania	Australia	Victoria		Oceania	Australia	Victoria	genome	29805	Human	30	Female	20B	D.2	GR	Microbiological Diagnostic Unit - Public Health Laboratory (MDU-PHL)	MDU-PHL	Seemann et al	https://www.gisaid.org	?	?	30/09/2020
Australia/VIC11414/2020	ncov	EPI_ISL_563363	?	2020-08-29	Oceania	Australia	Victoria		Oceania	Australia	Victoria	genome	29789	Human	30	Female	20B	D.2	GR	Microbiological Diagnostic Unit - Public Health Laboratory (MDU-PHL)	MDU-PHL	Seemann et al	https://www.gisaid.org	?	?	30/09/2020
Australia/VIC11415/2020	ncov	EPI_ISL_563364	?	2020-08-29	Oceania	Australia	Victoria		Oceania	Australia	Victoria	genome	29783	Human	59	Female	20B	D.2	GR	Microbiological Diagnostic Unit - Public Health Laboratory (MDU-PHL)	MDU-PHL	Seemann et al	https://www.gisaid.org	?	?	30/09/2020
Australia/VIC11417/2020	ncov	EPI_ISL_561566	?	2020-08-23	Oceania	Australia	Victoria		Oceania	Australia	Victoria	genome	29787	Human	39	Female	20B	B.1.1	GR	Microbiological Diagnostic Unit - Public Health Laboratory (MDU-PHL)	MDU-PHL	Seemann et al	https://www.gisaid.org	?	?	30/09/2020
Australia/VIC11418/2020	ncov	EPI_ISL_563365	?	2020-08-29	Oceania	Australia	Victoria		Oceania	Australia	Victoria	genome	29804	Human	29	Female	20B	D.2	GR	Microbiological Diagnostic Unit - Public Health Laboratory (MDU-PHL)	MDU-PHL	Seemann et al	https://www.gisaid.org	?	?	30/09/2020
Australia/VIC11419/2020	ncov	EPI_ISL_562103	?	2020-08-23	Oceania	Australia	Victoria		Oceania	Australia	Victoria	genome	29786	Human	32	Male	20B	D.2	GR	Microbiological Diagnostic Unit - Public Health Laboratory (MDU-PHL)	MDU-PHL	Seemann et al	https://www.gisaid.org	?	?	30/09/2020
Australia/VIC1142/2020	ncov	EPI_ISL_430613	MT451769.1	2020-04-10	Oceania	Australia	Victoria		Oceania	Australia	Victoria	genome	29787	Human	66	Female	20A	B.1	G	Victorian Infectious Diseases Reference Laboratory (VIDRL)	Microbiological Diagnostic Unit Public Health Laboratory and Victorian Infectious Diseases Reference Laboratory, The Peter Doherty Institute for Infection and Immunity	Caly L. et al	https://www.gisaid.org	Tracking the COVID-19 pandemic in Australia using genomics	https://dx.doi.org/10.1101/2020.05.12.20099929	27/04/2020
Australia/VIC11421/2020	ncov	EPI_ISL_563367	?	2020-08-29	Oceania	Australia	Victoria		Oceania	Australia	Victoria	genome	29786	Human	59	Male	20B	D.2	GR	Microbiological Diagnostic Unit - Public Health Laboratory (MDU-PHL)	MDU-PHL	Seemann et al	https://www.gisaid.org	?	?	30/09/2020
Australia/VIC11423/2020	ncov	EPI_ISL_563368	?	2020-08-21	Oceania	Australia	Victoria		Oceania	Australia	Victoria	genome	29795	Human	33	Female	20B	D.2	GR	Microbiological Diagnostic Unit - Public Health Laboratory (MDU-PHL)	MDU-PHL	Seemann et al	https://www.gisaid.org	?	?	30/09/2020
Australia/VIC11424/2020	ncov	EPI_ISL_561600	?	2020-08-29	Oceania	Australia	Victoria		Oceania	Australia	Victoria	genome	29637	Human	26	Female	20B	B.1.1	GR	Microbiological Diagnostic Unit - Public Health Laboratory (MDU-PHL)	MDU-PHL	Seemann et al	https://www.gisaid.org	?	?	30/09/2020
Australia/VIC11425/2020	ncov	EPI_ISL_562612	?	2020-08-24	Oceania	Australia	Victoria		Oceania	Australia	Victoria	genome	29789	Human	59	Female	20B	D.2	GR	Microbiological Diagnostic Unit - Public Health Laboratory (MDU-PHL)	MDU-PHL	Seemann et al	https://www.gisaid.org	?	?	30/09/2020
Australia/VIC11426/2020	ncov	EPI_ISL_561798	?	2020-08-13	Oceania	Australia	Victoria		Oceania	Australia	Victoria	genome	29706	Human	61	Female	20B	D.2	GR	Microbiological Diagnostic Unit - Public Health Laboratory (MDU-PHL)	MDU-PHL	Seemann et al	https://www.gisaid.org	?	?	30/09/2020
Australia/VIC11428/2020	ncov	EPI_ISL_562303	?	2020-08-21	Oceania	Australia	Victoria		Oceania	Australia	Victoria	genome	29754	Human	48	Female	20B	B.1.1	GR	Microbiological Diagnostic Unit - Public Health Laboratory (MDU-PHL)	MDU-PHL	Seemann et al	https://www.gisaid.org	?	?	30/09/2020
Australia/VIC1143/2020	ncov	EPI_ISL_430614	MT451770.1	2020-04-08	Oceania	Australia	Victoria		Oceania	Australia	Victoria	genome	29813	Human	80	Male	20B	B.1.1	GR	Victorian Infectious Diseases Reference Laboratory (VIDRL)	Microbiological Diagnostic Unit Public Health Laboratory and Victorian Infectious Diseases Reference Laboratory, The Peter Doherty Institute for Infection and Immunity	Caly L. et al	https://www.gisaid.org	Tracking the COVID-19 pandemic in Australia using genomics	https://dx.doi.org/10.1101/2020.05.12.20099929	27/04/2020
Australia/VIC11430/2020	ncov	EPI_ISL_561855	?	2020-07-27	Oceania	Australia	Victoria		Oceania	Australia	Victoria	genome	29797	Human	62	Male	20B	B.1.1	GR	Microbiological Diagnostic Unit - Public Health Laboratory (MDU-PHL)	MDU-PHL	Seemann et al	https://www.gisaid.org	?	?	30/09/2020
Australia/VIC11431/2020	ncov	EPI_ISL_563369	?	2020-08-20	Oceania	Australia	Victoria		Oceania	Australia	Victoria	genome	29795	Human	42	Female	20B	D.2	GR	Microbiological Diagnostic Unit - Public Health Laboratory (MDU-PHL)	MDU-PHL	Seemann et al	https://www.gisaid.org	?	?	30/09/2020
Australia/VIC11432/2020	ncov	EPI_ISL_561701	?	2020-07-27	Oceania	Australia	Victoria		Oceania	Australia	Victoria	genome	29513	Human	29	Male	20B	B.1.1	GR	Microbiological Diagnostic Unit - Public Health Laboratory (MDU-PHL)	MDU-PHL	Seemann et al	https://www.gisaid.org	?	?	30/09/2020
Australia/VIC11433/2020	ncov	EPI_ISL_561555	?	2020-07-27	Oceania	Australia	Victoria		Oceania	Australia	Victoria	genome	29753	Human	34	Male	20B	D.2	GR	Microbiological Diagnostic Unit - Public Health Laboratory (MDU-PHL)	MDU-PHL	Seemann et al	https://www.gisaid.org	?	?	30/09/2020
Australia/VIC11434/2020	ncov	EPI_ISL_563370	?	2020-08-30	Oceania	Australia	Victoria		Oceania	Australia	Victoria	genome	29799	Human	?	?	20B	D.2	GR	Microbiological Diagnostic Unit - Public Health Laboratory (MDU-PHL)	MDU-PHL	Seemann et al	https://www.gisaid.org	?	?	30/09/2020
Australia/VIC11435/2020	ncov	EPI_ISL_562613	?	2020-08-29	Oceania	Australia	Victoria		Oceania	Australia	Victoria	genome	29789	Human	?	?	20B	D.2	GR	Microbiological Diagnostic Unit - Public Health Laboratory (MDU-PHL)	MDU-PHL	Seemann et al	https://www.gisaid.org	?	?	30/09/2020
Australia/VIC11436/2020	ncov	EPI_ISL_562643	?	2020-08-22	Oceania	Australia	Victoria		Oceania	Australia	Victoria	genome	29795	Human	?	?	20B	D.2	GR	Microbiological Diagnostic Unit - Public Health Laboratory (MDU-PHL)	MDU-PHL	Seemann et al	https://www.gisaid.org	?	?	30/09/2020
Australia/VIC11437/2020	ncov	EPI_ISL_563371	?	2020-08-29	Oceania	Australia	Victoria		Oceania	Australia	Victoria	genome	29787	Human	28	Male	20B	D.2	GR	Microbiological Diagnostic Unit - Public Health Laboratory (MDU-PHL)	MDU-PHL	Seemann et al	https://www.gisaid.org	?	?	30/09/2020
Australia/VIC11438/2020	ncov	EPI_ISL_562644	?	2020-08-28	Oceania	Australia	Victoria		Oceania	Australia	Victoria	genome	29783	Human	?	?	20B	D.2	GR	Microbiological Diagnostic Unit - Public Health Laboratory (MDU-PHL)	MDU-PHL	Seemann et al	https://www.gisaid.org	?	?	30/09/2020
Australia/VIC11439/2020	ncov	EPI_ISL_562614	?	2020-08-22	Oceania	Australia	Victoria		Oceania	Australia	Victoria	genome	29792	Human	?	?	20B	D.2	GR	Microbiological Diagnostic Unit - Public Health Laboratory (MDU-PHL)	MDU-PHL	Seemann et al	https://www.gisaid.org	?	?	30/09/2020
Australia/VIC1144/2020	ncov	EPI_ISL_430619	MT451771.1	2020-04-08	Oceania	Australia	Victoria		Oceania	Australia	Victoria	genome	29813	Human	43	Male	19A	B.4.3	O	Victorian Infectious Diseases Reference Laboratory (VIDRL)	Microbiological Diagnostic Unit Public Health Laboratory and Victorian Infectious Diseases Reference Laboratory, The Peter Doherty Institute for Infection and Immunity	Caly L. et al	https://www.gisaid.org	Tracking the COVID-19 pandemic in Australia using genomics	https://dx.doi.org/10.1101/2020.05.12.20099929	27/04/2020
Australia/VIC11440/2020	ncov	EPI_ISL_562232	?	2020-08-27	Oceania	Australia	Victoria		Oceania	Australia	Victoria	genome	29506	Human	70	Female	20B	B.1.1	GR	Microbiological Diagnostic Unit - Public Health Laboratory (MDU-PHL)	MDU-PHL	Seemann et al	https://www.gisaid.org	?	?	30/09/2020
Australia/VIC11441/2020	ncov	EPI_ISL_563372	?	2020-08-22	Oceania	Australia	Victoria		Oceania	Australia	Victoria	genome	29795	Human	21	Female	20B	D.2	GR	Microbiological Diagnostic Unit - Public Health Laboratory (MDU-PHL)	MDU-PHL	Seemann et al	https://www.gisaid.org	?	?	30/09/2020
Australia/VIC11442/2020	ncov	EPI_ISL_563373	?	2020-08-21	Oceania	Australia	Victoria		Oceania	Australia	Victoria	genome	29800	Human	33	Female	20B	D.2	GR	Microbiological Diagnostic Unit - Public Health Laboratory (MDU-PHL)	MDU-PHL	Seemann et al	https://www.gisaid.org	?	?	30/09/2020
Australia/VIC11445/2020	ncov	EPI_ISL_563374	?	2020-08-23	Oceania	Australia	Victoria		Oceania	Australia	Victoria	genome	29807	Human	37	Male	20B	D.2	GR	Microbiological Diagnostic Unit - Public Health Laboratory (MDU-PHL)	MDU-PHL	Seemann et al	https://www.gisaid.org	?	?	30/09/2020
Australia/VIC11446/2020	ncov	EPI_ISL_561401	?	2020-08-27	Oceania	Australia	Victoria		Oceania	Australia	Victoria	genome	29356	Human	45	Male	20B	D.2	GR	Microbiological Diagnostic Unit - Public Health Laboratory (MDU-PHL)	MDU-PHL	Seemann et al	https://www.gisaid.org	?	?	30/09/2020
Australia/VIC11448/2020	ncov	EPI_ISL_561521	?	2020-08-22	Oceania	Australia	Victoria		Oceania	Australia	Victoria	genome	29718	Human	21	Female	20B	B.1.1	GR	Microbiological Diagnostic Unit - Public Health Laboratory (MDU-PHL)	MDU-PHL	Seemann et al	https://www.gisaid.org	?	?	30/09/2020
Australia/VIC11449/2020	ncov	EPI_ISL_563375	?	2020-08-30	Oceania	Australia	Victoria		Oceania	Australia	Victoria	genome	29798	Human	84	Male	20B	D.2	GR	Microbiological Diagnostic Unit - Public Health Laboratory (MDU-PHL)	MDU-PHL	Seemann et al	https://www.gisaid.org	?	?	30/09/2020
Australia/VIC1145/2020	ncov	EPI_ISL_430620	MT451772.1	2020-04-08	Oceania	Australia	Victoria		Oceania	Australia	Victoria	genome	29813	Human	68	Male	19A	B.4.3	O	Victorian Infectious Diseases Reference Laboratory (VIDRL)	Microbiological Diagnostic Unit Public Health Laboratory and Victorian Infectious Diseases Reference Laboratory, The Peter Doherty Institute for Infection and Immunity	Caly L. et al	https://www.gisaid.org	Tracking the COVID-19 pandemic in Australia using genomics	https://dx.doi.org/10.1101/2020.05.12.20099929	27/04/2020
Australia/VIC11450/2020	ncov	EPI_ISL_563376	?	2020-08-30	Oceania	Australia	Victoria		Oceania	Australia	Victoria	genome	29786	Human	64	Female	20B	D.2	GR	Microbiological Diagnostic Unit - Public Health Laboratory (MDU-PHL)	MDU-PHL	Seemann et al	https://www.gisaid.org	?	?	30/09/2020
Australia/VIC11451/2020	ncov	EPI_ISL_563377	?	2020-08-24	Oceania	Australia	Victoria		Oceania	Australia	Victoria	genome	29794	Human	32	Male	20B	D.2	GR	Microbiological Diagnostic Unit - Public Health Laboratory (MDU-PHL)	MDU-PHL	Seemann et al	https://www.gisaid.org	?	?	30/09/2020
Australia/VIC11454/2020	ncov	EPI_ISL_563378	?	2020-08-22	Oceania	Australia	Victoria		Oceania	Australia	Victoria	genome	29790	Human	20	Female	20B	D.2	GR	Microbiological Diagnostic Unit - Public Health Laboratory (MDU-PHL)	MDU-PHL	Seemann et al	https://www.gisaid.org	?	?	30/09/2020
Australia/VIC11455/2020	ncov	EPI_ISL_563379	?	2020-08-29	Oceania	Australia	Victoria		Oceania	Australia	Victoria	genome	29789	Human	?	?	20B	D.2	GR	Microbiological Diagnostic Unit - Public Health Laboratory (MDU-PHL)	MDU-PHL	Seemann et al	https://www.gisaid.org	?	?	30/09/2020
Australia/VIC11457/2020	ncov	EPI_ISL_562411	?	2020-08-20	Oceania	Australia	Victoria		Oceania	Australia	Victoria	genome	29507	Human	?	?	20B	B.1.1	GR	Microbiological Diagnostic Unit - Public Health Laboratory (MDU-PHL)	MDU-PHL	Seemann et al	https://www.gisaid.org	?	?	30/09/2020
Australia/VIC11458/2020	ncov	EPI_ISL_563380	?	2020-08-20	Oceania	Australia	Victoria		Oceania	Australia	Victoria	genome	29803	Human	?	?	20B	D.2	GR	Microbiological Diagnostic Unit - Public Health Laboratory (MDU-PHL)	MDU-PHL	Seemann et al	https://www.gisaid.org	?	?	30/09/2020
Australia/VIC11459/2020	ncov	EPI_ISL_563381	?	2020-08-22	Oceania	Australia	Victoria		Oceania	Australia	Victoria	genome	29789	Human	?	?	20B	D.2	GR	Microbiological Diagnostic Unit - Public Health Laboratory (MDU-PHL)	MDU-PHL	Seemann et al	https://www.gisaid.org	?	?	30/09/2020
Australia/VIC11460/2020	ncov	EPI_ISL_561500	?	2020-08-22	Oceania	Australia	Victoria		Oceania	Australia	Victoria	genome	29782	Human	52	Male	20B	B.1.1	GR	Microbiological Diagnostic Unit - Public Health Laboratory (MDU-PHL)	MDU-PHL	Seemann et al	https://www.gisaid.org	?	?	30/09/2020
Australia/VIC11461/2020	ncov	EPI_ISL_563382	?	2020-08-21	Oceania	Australia	Victoria		Oceania	Australia	Victoria	genome	29782	Human	59	Female	20B	D.2	GR	Microbiological Diagnostic Unit - Public Health Laboratory (MDU-PHL)	MDU-PHL	Seemann et al	https://www.gisaid.org	?	?	30/09/2020
Australia/VIC11463/2020	ncov	EPI_ISL_563383	?	2020-08-28	Oceania	Australia	Victoria		Oceania	Australia	Victoria	genome	29801	Human	84	Male	20B	D.2	GR	Microbiological Diagnostic Unit - Public Health Laboratory (MDU-PHL)	MDU-PHL	Seemann et al	https://www.gisaid.org	?	?	30/09/2020
Australia/VIC11464/2020	ncov	EPI_ISL_562560	?	2020-08-29	Oceania	Australia	Victoria		Oceania	Australia	Victoria	genome	29611	Human	87	?	20B	D.2	GR	Microbiological Diagnostic Unit - Public Health Laboratory (MDU-PHL)	MDU-PHL	Seemann et al	https://www.gisaid.org	?	?	30/09/2020
Australia/VIC11465/2020	ncov	EPI_ISL_563384	?	2020-08-30	Oceania	Australia	Victoria		Oceania	Australia	Victoria	genome	29790	Human	21	Female	20B	D.2	GR	Microbiological Diagnostic Unit - Public Health Laboratory (MDU-PHL)	MDU-PHL	Seemann et al	https://www.gisaid.org	?	?	30/09/2020
Australia/VIC11467/2020	ncov	EPI_ISL_563385	?	2020-08-30	Oceania	Australia	Victoria		Oceania	Australia	Victoria	genome	29789	Human	31	Female	20B	D.2	GR	Microbiological Diagnostic Unit - Public Health Laboratory (MDU-PHL)	MDU-PHL	Seemann et al	https://www.gisaid.org	?	?	30/09/2020
Australia/VIC11469/2020	ncov	EPI_ISL_563386	?	2020-08-30	Oceania	Australia	Victoria		Oceania	Australia	Victoria	genome	29783	Human	30	Female	20B	D.2	GR	Microbiological Diagnostic Unit - Public Health Laboratory (MDU-PHL)	MDU-PHL	Seemann et al	https://www.gisaid.org	?	?	30/09/2020
Australia/VIC11470/2020	ncov	EPI_ISL_563387	?	2020-08-29	Oceania	Australia	Victoria		Oceania	Australia	Victoria	genome	29791	Human	?	?	20B	D.2	GR	Microbiological Diagnostic Unit - Public Health Laboratory (MDU-PHL)	MDU-PHL	Seemann et al	https://www.gisaid.org	?	?	30/09/2020
Australia/VIC11471/2020	ncov	EPI_ISL_562089	?	2020-08-28	Oceania	Australia	Victoria		Oceania	Australia	Victoria	genome	29789	Human	28	Male	20B	D.2	GR	Microbiological Diagnostic Unit - Public Health Laboratory (MDU-PHL)	MDU-PHL	Seemann et al	https://www.gisaid.org	?	?	30/09/2020
Australia/VIC11472/2020	ncov	EPI_ISL_563388	?	2020-08-28	Oceania	Australia	Victoria		Oceania	Australia	Victoria	genome	29791	Human	24	Female	20B	D.2	GR	Microbiological Diagnostic Unit - Public Health Laboratory (MDU-PHL)	MDU-PHL	Seemann et al	https://www.gisaid.org	?	?	30/09/2020
Australia/VIC11473/2020	ncov	EPI_ISL_563389	?	2020-08-28	Oceania	Australia	Victoria		Oceania	Australia	Victoria	genome	29806	Human	?	?	20B	D.2	GR	Microbiological Diagnostic Unit - Public Health Laboratory (MDU-PHL)	MDU-PHL	Seemann et al	https://www.gisaid.org	?	?	30/09/2020
Australia/VIC11475/2020	ncov	EPI_ISL_563390	?	2020-08-30	Oceania	Australia	Victoria		Oceania	Australia	Victoria	genome	29780	Human	21	Female	20B	D.2	GR	Microbiological Diagnostic Unit - Public Health Laboratory (MDU-PHL)	MDU-PHL	Seemann et al	https://www.gisaid.org	?	?	30/09/2020
Australia/VIC11476/2020	ncov	EPI_ISL_563391	?	2020-08-28	Oceania	Australia	Victoria		Oceania	Australia	Victoria	genome	29775	Human	26	Female	20B	D.2	GR	Microbiological Diagnostic Unit - Public Health Laboratory (MDU-PHL)	MDU-PHL	Seemann et al	https://www.gisaid.org	?	?	30/09/2020
Australia/VIC11478/2020	ncov	EPI_ISL_562422	?	2020-08-30	Oceania	Australia	Victoria		Oceania	Australia	Victoria	genome	29230	Human	93	Female	20B	B.1.5	G	Microbiological Diagnostic Unit - Public Health Laboratory (MDU-PHL)	MDU-PHL	Seemann et al	https://www.gisaid.org	?	?	30/09/2020
Australia/VIC11479/2020	ncov	EPI_ISL_562196	?	2020-08-29	Oceania	Australia	Victoria		Oceania	Australia	Victoria	genome	29712	Human	85	Female	20B	B.1.1	GR	Microbiological Diagnostic Unit - Public Health Laboratory (MDU-PHL)	MDU-PHL	Seemann et al	https://www.gisaid.org	?	?	30/09/2020
Australia/VIC11480/2020	ncov	EPI_ISL_562254	?	2020-08-29	Oceania	Australia	Victoria		Oceania	Australia	Victoria	genome	29693	Human	90	Male	20B	B.1.1	GR	Microbiological Diagnostic Unit - Public Health Laboratory (MDU-PHL)	MDU-PHL	Seemann et al	https://www.gisaid.org	?	?	30/09/2020
Australia/VIC11481/2020	ncov	EPI_ISL_563392	?	2020-08-29	Oceania	Australia	Victoria		Oceania	Australia	Victoria	genome	29789	Human	73	Male	20B	D.2	GR	Microbiological Diagnostic Unit - Public Health Laboratory (MDU-PHL)	MDU-PHL	Seemann et al	https://www.gisaid.org	?	?	30/09/2020
Australia/VIC11484/2020	ncov	EPI_ISL_561820	?	2020-08-29	Oceania	Australia	Victoria		Oceania	Australia	Victoria	genome	29686	Human	56	Male	20B	B.1	G	Microbiological Diagnostic Unit - Public Health Laboratory (MDU-PHL)	MDU-PHL	Seemann et al	https://www.gisaid.org	?	?	30/09/2020
Australia/VIC11485/2020	ncov	EPI_ISL_561663	?	2020-08-28	Oceania	Australia	Victoria		Oceania	Australia	Victoria	genome	29710	Human	69	Female	20B	B.1.1	GR	Microbiological Diagnostic Unit - Public Health Laboratory (MDU-PHL)	MDU-PHL	Seemann et al	https://www.gisaid.org	?	?	30/09/2020
Australia/VIC11486/2020	ncov	EPI_ISL_562226	?	2020-08-28	Oceania	Australia	Victoria		Oceania	Australia	Victoria	genome	29482	Human	19	Male	20B	B.1.1	GR	Microbiological Diagnostic Unit - Public Health Laboratory (MDU-PHL)	MDU-PHL	Seemann et al	https://www.gisaid.org	?	?	30/09/2020
Australia/VIC11487/2020	ncov	EPI_ISL_563393	?	2020-08-29	Oceania	Australia	Victoria		Oceania	Australia	Victoria	genome	29789	Human	80	Female	20B	D.3	GR	Microbiological Diagnostic Unit - Public Health Laboratory (MDU-PHL)	MDU-PHL	Seemann et al	https://www.gisaid.org	?	?	30/09/2020
Australia/VIC11488/2020	ncov	EPI_ISL_562506	?	2020-08-28	Oceania	Australia	Victoria		Oceania	Australia	Victoria	genome	29497	Human	57	Female	20B	B.1.1	GR	Microbiological Diagnostic Unit - Public Health Laboratory (MDU-PHL)	MDU-PHL	Seemann et al	https://www.gisaid.org	?	?	30/09/2020
Australia/VIC11489/2020	ncov	EPI_ISL_562511	?	2020-08-30	Oceania	Australia	Victoria		Oceania	Australia	Victoria	genome	29467	Human	19	?	20B	B.1.1	GR	Microbiological Diagnostic Unit - Public Health Laboratory (MDU-PHL)	MDU-PHL	Seemann et al	https://www.gisaid.org	?	?	30/09/2020
Australia/VIC11490/2020	ncov	EPI_ISL_563394	?	2020-08-28	Oceania	Australia	Victoria		Oceania	Australia	Victoria	genome	29790	Human	24	?	20B	D.2	GR	Microbiological Diagnostic Unit - Public Health Laboratory (MDU-PHL)	MDU-PHL	Seemann et al	https://www.gisaid.org	?	?	30/09/2020
Australia/VIC11491/2020	ncov	EPI_ISL_563395	?	2020-08-29	Oceania	Australia	Victoria		Oceania	Australia	Victoria	genome	29806	Human	34	Female	20B	D.2	GR	Microbiological Diagnostic Unit - Public Health Laboratory (MDU-PHL)	MDU-PHL	Seemann et al	https://www.gisaid.org	?	?	30/09/2020
Australia/VIC11492/2020	ncov	EPI_ISL_562723	?	2020-08-28	Oceania	Australia	Victoria		Oceania	Australia	Victoria	genome	29759	Human	57	Female	20B	D.2	GR	Microbiological Diagnostic Unit - Public Health Laboratory (MDU-PHL)	MDU-PHL	Seemann et al	https://www.gisaid.org	?	?	30/09/2020
Australia/VIC11494/2020	ncov	EPI_ISL_562739	?	2020-08-28	Oceania	Australia	Victoria		Oceania	Australia	Victoria	genome	29785	Human	25	Female	20B	D.2	GR	Microbiological Diagnostic Unit - Public Health Laboratory (MDU-PHL)	MDU-PHL	Seemann et al	https://www.gisaid.org	?	?	30/09/2020
Australia/VIC11495/2020	ncov	EPI_ISL_563396	?	2020-08-10	Oceania	Australia	Victoria		Oceania	Australia	Victoria	genome	29796	Human	30	Female	20B	D.2	GR	Microbiological Diagnostic Unit - Public Health Laboratory (MDU-PHL)	MDU-PHL	Seemann et al	https://www.gisaid.org	?	?	30/09/2020
Australia/VIC11496/2020	ncov	EPI_ISL_563397	?	2020-08-12	Oceania	Australia	Victoria		Oceania	Australia	Victoria	genome	29825	Human	31	Male	20B	D.2	GR	Microbiological Diagnostic Unit - Public Health Laboratory (MDU-PHL)	MDU-PHL	Seemann et al	https://www.gisaid.org	?	?	30/09/2020
Australia/VIC11497/2020	ncov	EPI_ISL_562260	?	2020-08-18	Oceania	Australia	Victoria		Oceania	Australia	Victoria	genome	29648	Human	31	Female	20B	B.1.1	GR	Microbiological Diagnostic Unit - Public Health Laboratory (MDU-PHL)	MDU-PHL	Seemann et al	https://www.gisaid.org	?	?	30/09/2020
Australia/VIC11498/2020	ncov	EPI_ISL_561695	?	2020-08-18	Oceania	Australia	Victoria		Oceania	Australia	Victoria	genome	29717	Human	68	Female	20B	B.1.1	GR	Microbiological Diagnostic Unit - Public Health Laboratory (MDU-PHL)	MDU-PHL	Seemann et al	https://www.gisaid.org	?	?	30/09/2020
Australia/VIC11499/2020	ncov	EPI_ISL_562302	?	2020-08-18	Oceania	Australia	Victoria		Oceania	Australia	Victoria	genome	29506	Human	56	Female	20B	B.1.1	GR	Microbiological Diagnostic Unit - Public Health Laboratory (MDU-PHL)	MDU-PHL	Seemann et al	https://www.gisaid.org	?	?	30/09/2020
Australia/VIC115/2020	ncov	EPI_ISL_419717	?	2020-03-18	Oceania	Australia	Victoria		Oceania	Australia	Victoria	genome	29902	Human	33	Male	19B	A.1	S	Microbiological Diagnostic Unit Public Health Laboratory	Microbiological Diagnostic Unit Public Health Laboratory	Seemann T. et al	https://www.gisaid.org	Tracking the COVID-19 pandemic in Australia using genomics	https://dx.doi.org/10.1101/2020.05.12.20099929	03/04/2020
Australia/VIC11501/2020	ncov	EPI_ISL_563398	?	2020-08-31	Oceania	Australia	Victoria		Oceania	Australia	Victoria	genome	29806	Human	27	Female	20B	D.2	GR	Microbiological Diagnostic Unit - Public Health Laboratory (MDU-PHL)	MDU-PHL	Seemann et al	https://www.gisaid.org	?	?	30/09/2020
Australia/VIC11502/2020	ncov	EPI_ISL_563399	?	2020-08-31	Oceania	Australia	Victoria		Oceania	Australia	Victoria	genome	29794	Human	26	Male	20B	D.2	GR	Microbiological Diagnostic Unit - Public Health Laboratory (MDU-PHL)	MDU-PHL	Seemann et al	https://www.gisaid.org	?	?	30/09/2020
Australia/VIC11503/2020	ncov	EPI_ISL_562084	?	2020-08-31	Oceania	Australia	Victoria		Oceania	Australia	Victoria	genome	29789	Human	92	Female	20B	D.2	GR	Microbiological Diagnostic Unit - Public Health Laboratory (MDU-PHL)	MDU-PHL	Seemann et al	https://www.gisaid.org	?	?	30/09/2020
Australia/VIC11504/2020	ncov	EPI_ISL_563400	?	2020-09-01	Oceania	Australia	Victoria		Oceania	Australia	Victoria	genome	29797	Human	?	?	20B	D.2	GR	Microbiological Diagnostic Unit - Public Health Laboratory (MDU-PHL)	MDU-PHL	Seemann et al	https://www.gisaid.org	?	?	30/09/2020
Australia/VIC11505/2020	ncov	EPI_ISL_563401	?	2020-09-01	Oceania	Australia	Victoria		Oceania	Australia	Victoria	genome	29795	Human	?	?	20B	D.2	GR	Microbiological Diagnostic Unit - Public Health Laboratory (MDU-PHL)	MDU-PHL	Seemann et al	https://www.gisaid.org	?	?	30/09/2020
Australia/VIC1151/2020	ncov	EPI_ISL_430603	MT451773.1	2020-04-09	Oceania	Australia	Victoria		Oceania	Australia	Victoria	genome	29782	Human	64	Female	20B	B.1.1	GR	Victorian Infectious Diseases Reference Laboratory (VIDRL)	Microbiological Diagnostic Unit Public Health Laboratory and Victorian Infectious Diseases Reference Laboratory, The Peter Doherty Institute for Infection and Immunity	Caly L. et al	https://www.gisaid.org	Tracking the COVID-19 pandemic in Australia using genomics	https://dx.doi.org/10.1101/2020.05.12.20099929	27/04/2020
Australia/VIC11511/2020	ncov	EPI_ISL_563402	?	2020-08-12	Oceania	Australia	Victoria		Oceania	Australia	Victoria	genome	29786	Human	26	Female	20B	D.2	GR	Microbiological Diagnostic Unit - Public Health Laboratory (MDU-PHL)	MDU-PHL	Seemann et al	https://www.gisaid.org	?	?	30/09/2020
Australia/VIC11516/2020	ncov	EPI_ISL_563403	?	2020-08-14	Oceania	Australia	Victoria		Oceania	Australia	Victoria	genome	29789	Human	46	Male	20B	D.2	GR	Microbiological Diagnostic Unit - Public Health Laboratory (MDU-PHL)	MDU-PHL	Seemann et al	https://www.gisaid.org	?	?	30/09/2020
Australia/VIC11517/2020	ncov	EPI_ISL_561833	?	2020-08-14	Oceania	Australia	Victoria		Oceania	Australia	Victoria	genome	29783	Human	23	Female	20B	B.1.1	GR	Microbiological Diagnostic Unit - Public Health Laboratory (MDU-PHL)	MDU-PHL	Seemann et al	https://www.gisaid.org	?	?	30/09/2020
Australia/VIC1152/2020	ncov	EPI_ISL_480581	?	2020-04-09	Oceania	Australia	Victoria		Oceania	Australia	Victoria	genome	29626	Human	62	Male	20B	B.1.1	GR	Victorian Infectious Diseases Reference Laboratory (VIDRL)	VIDRL and MDU-PHL	Caly L. et al	https://www.gisaid.org	?	?	02/07/2020
Australia/VIC11520/2020	ncov	EPI_ISL_562345	?	2020-08-14	Oceania	Australia	Victoria		Oceania	Australia	Victoria	genome	29717	Human	28	Male	20B	B.1.1	GR	Microbiological Diagnostic Unit - Public Health Laboratory (MDU-PHL)	MDU-PHL	Seemann et al	https://www.gisaid.org	?	?	30/09/2020
Australia/VIC11523/2020	ncov	EPI_ISL_562203	?	2020-08-12	Oceania	Australia	Victoria		Oceania	Australia	Victoria	genome	29712	Human	52	Female	20B	B.1.1	GR	Microbiological Diagnostic Unit - Public Health Laboratory (MDU-PHL)	MDU-PHL	Seemann et al	https://www.gisaid.org	?	?	30/09/2020
Australia/VIC11527/2020	ncov	EPI_ISL_561637	?	2020-08-31	Oceania	Australia	Victoria		Oceania	Australia	Victoria	genome	29724	Human	89	Female	20B	B.1.1	GR	Microbiological Diagnostic Unit - Public Health Laboratory (MDU-PHL)	MDU-PHL	Seemann et al	https://www.gisaid.org	?	?	30/09/2020
Australia/VIC11532/2020	ncov	EPI_ISL_561696	?	2020-08-01	Oceania	Australia	Victoria		Oceania	Australia	Victoria	genome	29523	Human	48	Female	20B	B.1.1	GR	Microbiological Diagnostic Unit - Public Health Laboratory (MDU-PHL)	MDU-PHL	Seemann et al	https://www.gisaid.org	?	?	30/09/2020
Australia/VIC11535/2020	ncov	EPI_ISL_563404	?	2020-08-31	Oceania	Australia	Victoria		Oceania	Australia	Victoria	genome	29787	Human	20	?	20B	D.2	GR	Microbiological Diagnostic Unit - Public Health Laboratory (MDU-PHL)	MDU-PHL	Seemann et al	https://www.gisaid.org	?	?	30/09/2020
Australia/VIC11536/2020	ncov	EPI_ISL_563405	?	2020-09-01	Oceania	Australia	Victoria		Oceania	Australia	Victoria	genome	29784	Human	33	Female	20B	D.2	GR	Microbiological Diagnostic Unit - Public Health Laboratory (MDU-PHL)	MDU-PHL	Seemann et al	https://www.gisaid.org	?	?	30/09/2020
Australia/VIC11537/2020	ncov	EPI_ISL_563406	?	2020-08-28	Oceania	Australia	Victoria		Oceania	Australia	Victoria	genome	29807	Human	41	?	20B	D.2	GR	Microbiological Diagnostic Unit - Public Health Laboratory (MDU-PHL)	MDU-PHL	Seemann et al	https://www.gisaid.org	?	?	30/09/2020
Australia/VIC11538/2020	ncov	EPI_ISL_562265	?	2020-08-28	Oceania	Australia	Victoria		Oceania	Australia	Victoria	genome	29733	Human	47	Female	20B	B.1.1	GR	Microbiological Diagnostic Unit - Public Health Laboratory (MDU-PHL)	MDU-PHL	Seemann et al	https://www.gisaid.org	?	?	30/09/2020
Australia/VIC11539/2020	ncov	EPI_ISL_561954	?	2020-08-30	Oceania	Australia	Victoria		Oceania	Australia	Victoria	genome	29787	Human	?	?	20B	B.1.1	GR	Microbiological Diagnostic Unit - Public Health Laboratory (MDU-PHL)	MDU-PHL	Seemann et al	https://www.gisaid.org	?	?	30/09/2020
Australia/VIC11540/2020	ncov	EPI_ISL_562702	?	2020-08-31	Oceania	Australia	Victoria		Oceania	Australia	Victoria	genome	29803	Human	26	?	20B	D.2	GR	Microbiological Diagnostic Unit - Public Health Laboratory (MDU-PHL)	MDU-PHL	Seemann et al	https://www.gisaid.org	?	?	30/09/2020
Australia/VIC11545/2020	ncov	EPI_ISL_563407	?	2020-08-08	Oceania	Australia	Victoria		Oceania	Australia	Victoria	genome	29812	Human	46	Female	20B	D.2	GR	Victorian Infectious Diseases Reference Laboratory (VIDRL)	VIDRL and MDU-PHL	Caly et al	https://www.gisaid.org	?	?	30/09/2020
Australia/VIC11546/2020	ncov	EPI_ISL_563408	?	2020-08-10	Oceania	Australia	Victoria		Oceania	Australia	Victoria	genome	29810	Human	54	Female	20B	D.2	GR	Victorian Infectious Diseases Reference Laboratory (VIDRL)	VIDRL and MDU-PHL	Caly et al	https://www.gisaid.org	?	?	30/09/2020
Australia/VIC11547/2020	ncov	EPI_ISL_561764	?	2020-08-25	Oceania	Australia	Victoria		Oceania	Australia	Victoria	genome	29781	Human	30	Female	20B	D.2	GR	Victorian Infectious Diseases Reference Laboratory (VIDRL)	VIDRL and MDU-PHL	Caly et al	https://www.gisaid.org	?	?	30/09/2020
Australia/VIC11548/2020	ncov	EPI_ISL_563409	?	2020-08-25	Oceania	Australia	Victoria		Oceania	Australia	Victoria	genome	29793	Human	33	Male	20B	D.2	GR	Victorian Infectious Diseases Reference Laboratory (VIDRL)	VIDRL and MDU-PHL	Caly et al	https://www.gisaid.org	?	?	30/09/2020
Australia/VIC11549/2020	ncov	EPI_ISL_563410	?	2020-08-25	Oceania	Australia	Victoria		Oceania	Australia	Victoria	genome	29788	Human	?	?	20B	D.2	GR	Victorian Infectious Diseases Reference Laboratory (VIDRL)	VIDRL and MDU-PHL	Caly et al	https://www.gisaid.org	?	?	30/09/2020
Australia/VIC11550/2020	ncov	EPI_ISL_563411	?	2020-08-25	Oceania	Australia	Victoria		Oceania	Australia	Victoria	genome	29786	Human	35	Female	20B	D.2	GR	Victorian Infectious Diseases Reference Laboratory (VIDRL)	VIDRL and MDU-PHL	Caly et al	https://www.gisaid.org	?	?	30/09/2020
Australia/VIC11551/2020	ncov	EPI_ISL_563412	?	2020-08-25	Oceania	Australia	Victoria		Oceania	Australia	Victoria	genome	29791	Human	38	Male	20B	D.2	GR	Victorian Infectious Diseases Reference Laboratory (VIDRL)	VIDRL and MDU-PHL	Caly et al	https://www.gisaid.org	?	?	30/09/2020
Australia/VIC11552/2020	ncov	EPI_ISL_563413	?	2020-08-25	Oceania	Australia	Victoria		Oceania	Australia	Victoria	genome	29794	Human	36	Male	20B	D.2	GR	Victorian Infectious Diseases Reference Laboratory (VIDRL)	VIDRL and MDU-PHL	Caly et al	https://www.gisaid.org	?	?	30/09/2020
Australia/VIC11553/2020	ncov	EPI_ISL_562163	?	2020-08-25	Oceania	Australia	Victoria		Oceania	Australia	Victoria	genome	29769	Human	19	Male	20B	B.1.1	GR	Victorian Infectious Diseases Reference Laboratory (VIDRL)	VIDRL and MDU-PHL	Caly et al	https://www.gisaid.org	?	?	30/09/2020
Australia/VIC11554/2020	ncov	EPI_ISL_563414	?	2020-08-26	Oceania	Australia	Victoria		Oceania	Australia	Victoria	genome	29788	Human	60	Male	20B	D.2	GR	Victorian Infectious Diseases Reference Laboratory (VIDRL)	VIDRL and MDU-PHL	Caly et al	https://www.gisaid.org	?	?	30/09/2020
Australia/VIC11555/2020	ncov	EPI_ISL_561856	?	2020-08-26	Oceania	Australia	Victoria		Oceania	Australia	Victoria	genome	29712	Human	52	Female	20B	B.1.1	GR	Victorian Infectious Diseases Reference Laboratory (VIDRL)	VIDRL and MDU-PHL	Caly et al	https://www.gisaid.org	?	?	30/09/2020
Australia/VIC11556/2020	ncov	EPI_ISL_561656	?	2020-08-26	Oceania	Australia	Victoria		Oceania	Australia	Victoria	genome	29710	Human	23	Male	20B	B.1.1	GR	Victorian Infectious Diseases Reference Laboratory (VIDRL)	VIDRL and MDU-PHL	Caly et al	https://www.gisaid.org	?	?	30/09/2020
Australia/VIC11557/2020	ncov	EPI_ISL_561840	?	2020-08-27	Oceania	Australia	Victoria		Oceania	Australia	Victoria	genome	29783	Human	22	Female	20B	B.1.1	GR	Victorian Infectious Diseases Reference Laboratory (VIDRL)	VIDRL and MDU-PHL	Caly et al	https://www.gisaid.org	?	?	30/09/2020
Australia/VIC1156/2020	ncov	EPI_ISL_430622	MT451774.1	2020-04-09	Oceania	Australia	Victoria		Oceania	Australia	Victoria	genome	29782	Human	56	Male	20A	B.1	G	Victorian Infectious Diseases Reference Laboratory (VIDRL)	Microbiological Diagnostic Unit Public Health Laboratory and Victorian Infectious Diseases Reference Laboratory, The Peter Doherty Institute for Infection and Immunity	Caly L. et al	https://www.gisaid.org	Tracking the COVID-19 pandemic in Australia using genomics	https://dx.doi.org/10.1101/2020.05.12.20099929	27/04/2020
Australia/VIC11560/2020	ncov	EPI_ISL_563415	?	2020-08-27	Oceania	Australia	Victoria		Oceania	Australia	Victoria	genome	29791	Human	23	Female	20B	D.2	GR	Victorian Infectious Diseases Reference Laboratory (VIDRL)	VIDRL and MDU-PHL	Caly et al	https://www.gisaid.org	?	?	30/09/2020
Australia/VIC11561/2020	ncov	EPI_ISL_561468	?	2020-08-27	Oceania	Australia	Victoria		Oceania	Australia	Victoria	genome	29774	Human	23	Female	20B	B.1.1	GR	Victorian Infectious Diseases Reference Laboratory (VIDRL)	VIDRL and MDU-PHL	Caly et al	https://www.gisaid.org	?	?	30/09/2020
Australia/VIC11562/2020	ncov	EPI_ISL_562645	?	2020-08-27	Oceania	Australia	Victoria		Oceania	Australia	Victoria	genome	29793	Human	65	Male	20B	D.2	GR	Victorian Infectious Diseases Reference Laboratory (VIDRL)	VIDRL and MDU-PHL	Caly et al	https://www.gisaid.org	?	?	30/09/2020
Australia/VIC11563/2020	ncov	EPI_ISL_562646	?	2020-08-27	Oceania	Australia	Victoria		Oceania	Australia	Victoria	genome	29788	Human	26	Male	20B	D.2	GR	Victorian Infectious Diseases Reference Laboratory (VIDRL)	VIDRL and MDU-PHL	Caly et al	https://www.gisaid.org	?	?	30/09/2020
Australia/VIC11564/2020	ncov	EPI_ISL_561392	?	2020-08-27	Oceania	Australia	Victoria		Oceania	Australia	Victoria	genome	29506	Human	23	Male	20B	B.1.1	GR	Victorian Infectious Diseases Reference Laboratory (VIDRL)	VIDRL and MDU-PHL	Caly et al	https://www.gisaid.org	?	?	30/09/2020
Australia/VIC11565/2020	ncov	EPI_ISL_563416	?	2020-08-27	Oceania	Australia	Victoria		Oceania	Australia	Victoria	genome	29803	Human	27	Male	20B	D.2	GR	Victorian Infectious Diseases Reference Laboratory (VIDRL)	VIDRL and MDU-PHL	Caly et al	https://www.gisaid.org	?	?	30/09/2020
Australia/VIC11568/2020	ncov	EPI_ISL_562259	?	2020-08-27	Oceania	Australia	Victoria		Oceania	Australia	Victoria	genome	29696	Human	27	Male	20B	B.1.1	GR	Victorian Infectious Diseases Reference Laboratory (VIDRL)	VIDRL and MDU-PHL	Caly et al	https://www.gisaid.org	?	?	30/09/2020
Australia/VIC1157/2020	ncov	EPI_ISL_430598	MT451775.1	2020-04-09	Oceania	Australia	Victoria		Oceania	Australia	Victoria	genome	29813	Human	52	Female	20A	B.1	G	Victorian Infectious Diseases Reference Laboratory (VIDRL)	Microbiological Diagnostic Unit Public Health Laboratory and Victorian Infectious Diseases Reference Laboratory, The Peter Doherty Institute for Infection and Immunity	Caly L. et al	https://www.gisaid.org	Tracking the COVID-19 pandemic in Australia using genomics	https://dx.doi.org/10.1101/2020.05.12.20099929	27/04/2020
Australia/VIC11571/2020	ncov	EPI_ISL_561651	?	2020-08-29	Oceania	Australia	Victoria		Oceania	Australia	Victoria	genome	29724	Human	55	Female	20B	B.1.1	GR	Victorian Infectious Diseases Reference Laboratory (VIDRL)	VIDRL and MDU-PHL	Caly et al	https://www.gisaid.org	?	?	30/09/2020
Australia/VIC11573/2020	ncov	EPI_ISL_563417	?	2020-08-28	Oceania	Australia	Victoria		Oceania	Australia	Victoria	genome	29789	Human	25	Female	20B	D.2	GR	Victorian Infectious Diseases Reference Laboratory (VIDRL)	VIDRL and MDU-PHL	Caly et al	https://www.gisaid.org	?	?	30/09/2020
Australia/VIC11575/2020	ncov	EPI_ISL_563418	?	2020-08-28	Oceania	Australia	Victoria		Oceania	Australia	Victoria	genome	29783	Human	?	?	20B	D.2	GR	Victorian Infectious Diseases Reference Laboratory (VIDRL)	VIDRL and MDU-PHL	Caly et al	https://www.gisaid.org	?	?	30/09/2020
Australia/VIC11577/2020	ncov	EPI_ISL_561994	?	2020-08-31	Oceania	Australia	Victoria		Oceania	Australia	Victoria	genome	29779	Human	32	Male	20B	D.2	GR	Victorian Infectious Diseases Reference Laboratory (VIDRL)	VIDRL and MDU-PHL	Caly et al	https://www.gisaid.org	?	?	30/09/2020
Australia/VIC11578/2020	ncov	EPI_ISL_562447	?	2020-08-28	Oceania	Australia	Victoria		Oceania	Australia	Victoria	genome	29494	Human	88	Female	20B	B.1.1	GR	Victorian Infectious Diseases Reference Laboratory (VIDRL)	VIDRL and MDU-PHL	Caly et al	https://www.gisaid.org	?	?	30/09/2020
Australia/VIC1158/2020	ncov	EPI_ISL_430602	MT451776.1	2020-04-09	Oceania	Australia	Victoria		Oceania	Australia	Victoria	genome	29814	Human	71	Male	20B	B.1.1	GR	Victorian Infectious Diseases Reference Laboratory (VIDRL)	Microbiological Diagnostic Unit Public Health Laboratory and Victorian Infectious Diseases Reference Laboratory, The Peter Doherty Institute for Infection and Immunity	Caly L. et al	https://www.gisaid.org	Tracking the COVID-19 pandemic in Australia using genomics	https://dx.doi.org/10.1101/2020.05.12.20099929	27/04/2020
Australia/VIC11581/2020	ncov	EPI_ISL_563419	?	2020-08-29	Oceania	Australia	Victoria		Oceania	Australia	Victoria	genome	29769	Human	?	?	20B	D.2	GR	Victorian Infectious Diseases Reference Laboratory (VIDRL)	VIDRL and MDU-PHL	Caly et al	https://www.gisaid.org	?	?	30/09/2020
Australia/VIC11582/2020	ncov	EPI_ISL_563420	?	2020-08-29	Oceania	Australia	Victoria		Oceania	Australia	Victoria	genome	29786	Human	?	?	20B	D.2	GR	Victorian Infectious Diseases Reference Laboratory (VIDRL)	VIDRL and MDU-PHL	Caly et al	https://www.gisaid.org	?	?	30/09/2020
Australia/VIC11583/2020	ncov	EPI_ISL_563421	?	2020-08-29	Oceania	Australia	Victoria		Oceania	Australia	Victoria	genome	29783	Human	39	Female	20B	D.2	GR	Victorian Infectious Diseases Reference Laboratory (VIDRL)	VIDRL and MDU-PHL	Caly et al	https://www.gisaid.org	?	?	30/09/2020
Australia/VIC11584/2020	ncov	EPI_ISL_562242	?	2020-08-29	Oceania	Australia	Victoria		Oceania	Australia	Victoria	genome	29716	Human	25	Male	20B	B.1.1	GR	Victorian Infectious Diseases Reference Laboratory (VIDRL)	VIDRL and MDU-PHL	Caly et al	https://www.gisaid.org	?	?	30/09/2020
Australia/VIC11585/2020	ncov	EPI_ISL_563422	?	2020-08-30	Oceania	Australia	Victoria		Oceania	Australia	Victoria	genome	29789	Human	27	?	20B	D.2	GR	Victorian Infectious Diseases Reference Laboratory (VIDRL)	VIDRL and MDU-PHL	Caly et al	https://www.gisaid.org	?	?	30/09/2020
Australia/VIC11586/2020	ncov	EPI_ISL_562502	?	2020-08-31	Oceania	Australia	Victoria		Oceania	Australia	Victoria	genome	29658	Human	77	Male	20B	B.1.1	GR	Victorian Infectious Diseases Reference Laboratory (VIDRL)	VIDRL and MDU-PHL	Caly et al	https://www.gisaid.org	?	?	30/09/2020
Australia/VIC11587/2020	ncov	EPI_ISL_561541	?	2020-08-31	Oceania	Australia	Victoria		Oceania	Australia	Victoria	genome	29750	Human	24	Male	20B	B.1.1	GR	Victorian Infectious Diseases Reference Laboratory (VIDRL)	VIDRL and MDU-PHL	Caly et al	https://www.gisaid.org	?	?	30/09/2020
Australia/VIC11588/2020	ncov	EPI_ISL_562290	?	2020-08-31	Oceania	Australia	Victoria		Oceania	Australia	Victoria	genome	29497	Human	38	Male	20B	B.1.1	GR	Victorian Infectious Diseases Reference Laboratory (VIDRL)	VIDRL and MDU-PHL	Caly et al	https://www.gisaid.org	?	?	30/09/2020
Australia/VIC1159/2020	ncov	EPI_ISL_430604	MT451777.1	2020-04-09	Oceania	Australia	Victoria		Oceania	Australia	Victoria	genome	29838	Human	67	Male	20C	B.1.370	GH	Victorian Infectious Diseases Reference Laboratory (VIDRL)	Microbiological Diagnostic Unit Public Health Laboratory and Victorian Infectious Diseases Reference Laboratory, The Peter Doherty Institute for Infection and Immunity	Caly L. et al	https://www.gisaid.org	Tracking the COVID-19 pandemic in Australia using genomics	https://dx.doi.org/10.1101/2020.05.12.20099929	27/04/2020
Australia/VIC11590/2020	ncov	EPI_ISL_563423	?	2020-09-01	Oceania	Australia	Victoria		Oceania	Australia	Victoria	genome	29806	Human	59	Female	20B	D.2	GR	Victorian Infectious Diseases Reference Laboratory (VIDRL)	VIDRL and MDU-PHL	Caly et al	https://www.gisaid.org	?	?	30/09/2020
Australia/VIC11592/2020	ncov	EPI_ISL_591775	?	2020-08-10	Oceania	Australia	Victoria		Oceania	Australia	Victoria	genome	29762	Human	28	Female	20B	D.2	GR	Victorian Infectious Diseases Reference Laboratory (VIDRL)	VIDRL and MDU-PHL	Caly L. et al	https://www.gisaid.org	?	?	22/10/2020
Australia/VIC11593/2020	ncov	EPI_ISL_640502	?	2020-07-18	Oceania	Australia	Victoria		Oceania	Australia	Victoria	genome	29799	Human	39	Male	20B	D.2	GR	Microbiological Diagnostic Unit - Public Health Laboratory (MDU-PHL)	MDU-PHL	Seemann T. et al	https://www.gisaid.org	?	?	18/11/2020
Australia/VIC11594/2020	ncov	EPI_ISL_641110	?	2020-07-17	Oceania	Australia	Victoria		Oceania	Australia	Victoria	genome	29781	Human	?	Female	20B	D.2	GR	Microbiological Diagnostic Unit - Public Health Laboratory (MDU-PHL)	MDU-PHL	Seemann T. et al	https://www.gisaid.org	?	?	18/11/2020
Australia/VIC11595/2020	ncov	EPI_ISL_563424	?	2020-07-26	Oceania	Australia	Victoria		Oceania	Australia	Victoria	genome	29802	Human	48	?	20B	D.2	GR	Microbiological Diagnostic Unit - Public Health Laboratory (MDU-PHL)	MDU-PHL	Seemann et al	https://www.gisaid.org	?	?	30/09/2020
Australia/VIC11596/2020	ncov	EPI_ISL_563425	?	2020-07-21	Oceania	Australia	Victoria		Oceania	Australia	Victoria	genome	29804	Human	?	Male	20B	D.2	GR	Microbiological Diagnostic Unit - Public Health Laboratory (MDU-PHL)	MDU-PHL	Seemann et al	https://www.gisaid.org	?	?	30/09/2020
Australia/VIC11597/2020	ncov	EPI_ISL_563426	?	2020-07-23	Oceania	Australia	Victoria		Oceania	Australia	Victoria	genome	29794	Human	?	Female	20B	D.2	GR	Microbiological Diagnostic Unit - Public Health Laboratory (MDU-PHL)	MDU-PHL	Seemann et al	https://www.gisaid.org	?	?	30/09/2020
Australia/VIC11598/2020	ncov	EPI_ISL_563427	?	2020-07-23	Oceania	Australia	Victoria		Oceania	Australia	Victoria	genome	29813	Human	54	Male	20B	D.2	GR	Microbiological Diagnostic Unit - Public Health Laboratory (MDU-PHL)	MDU-PHL	Seemann et al	https://www.gisaid.org	?	?	30/09/2020
Australia/VIC11599/2020	ncov	EPI_ISL_640835	?	2020-07-18	Oceania	Australia	Victoria		Oceania	Australia	Victoria	genome	29790	Human	?	Female	20B	D.2	GR	Microbiological Diagnostic Unit - Public Health Laboratory (MDU-PHL)	MDU-PHL	Seemann T. et al	https://www.gisaid.org	?	?	18/11/2020
Australia/VIC116/2020	ncov	EPI_ISL_419721	?	2020-03-19	Oceania	Australia	Victoria		Oceania	Australia	Victoria	genome	29891	Human	?	?	19A	B.40	V	Microbiological Diagnostic Unit Public Health Laboratory	Microbiological Diagnostic Unit Public Health Laboratory	Seemann T. et al	https://www.gisaid.org	Tracking the COVID-19 pandemic in Australia using genomics	https://dx.doi.org/10.1101/2020.05.12.20099929	03/04/2020
Australia/VIC1160/2020	ncov	EPI_ISL_430605	MT451778.1	2020-04-09	Oceania	Australia	Victoria		Oceania	Australia	Victoria	genome	29814	Human	65	Female	20C	B.1.2	GH	Victorian Infectious Diseases Reference Laboratory (VIDRL)	Microbiological Diagnostic Unit Public Health Laboratory and Victorian Infectious Diseases Reference Laboratory, The Peter Doherty Institute for Infection and Immunity	Caly L. et al	https://www.gisaid.org	Tracking the COVID-19 pandemic in Australia using genomics	https://dx.doi.org/10.1101/2020.05.12.20099929	27/04/2020
Australia/VIC11600/2020	ncov	EPI_ISL_563428	?	2020-07-22	Oceania	Australia	Victoria		Oceania	Australia	Victoria	genome	29813	Human	?	Male	20B	D.2	GR	Microbiological Diagnostic Unit - Public Health Laboratory (MDU-PHL)	MDU-PHL	Seemann et al	https://www.gisaid.org	?	?	30/09/2020
Australia/VIC11601/2020	ncov	EPI_ISL_640623	?	2020-07-18	Oceania	Australia	Victoria		Oceania	Australia	Victoria	genome	29804	Human	33	Male	20B	D.2	GR	Microbiological Diagnostic Unit - Public Health Laboratory (MDU-PHL)	MDU-PHL	Seemann T. et al	https://www.gisaid.org	?	?	18/11/2020
Australia/VIC11602/2020	ncov	EPI_ISL_563429	?	2020-07-22	Oceania	Australia	Victoria		Oceania	Australia	Victoria	genome	29783	Human	?	Male	20B	D.2	GR	Microbiological Diagnostic Unit - Public Health Laboratory (MDU-PHL)	MDU-PHL	Seemann et al	https://www.gisaid.org	?	?	30/09/2020
Australia/VIC11603/2020	ncov	EPI_ISL_562073	?	2020-07-25	Oceania	Australia	Victoria		Oceania	Australia	Victoria	genome	29801	Human	28	Female	20B	D.2	GR	Microbiological Diagnostic Unit - Public Health Laboratory (MDU-PHL)	MDU-PHL	Seemann et al	https://www.gisaid.org	?	?	30/09/2020
Australia/VIC11604/2020	ncov	EPI_ISL_561506	?	2020-07-25	Oceania	Australia	Victoria		Oceania	Australia	Victoria	genome	29787	Human	65	Male	20B	D.2	GR	Microbiological Diagnostic Unit - Public Health Laboratory (MDU-PHL)	MDU-PHL	Seemann et al	https://www.gisaid.org	?	?	30/09/2020
Australia/VIC11606/2020	ncov	EPI_ISL_591826	?	2020-07-23	Oceania	Australia	Victoria		Oceania	Australia	Victoria	genome	29802	Human	38	Female	20B	D.2	GR	Microbiological Diagnostic Unit - Public Health Laboratory (MDU-PHL)	MDU-PHL	Seemann T. et al	https://www.gisaid.org	?	?	22/10/2020
Australia/VIC11607/2020	ncov	EPI_ISL_563430	?	2020-07-25	Oceania	Australia	Victoria		Oceania	Australia	Victoria	genome	29795	Human	59	Male	20B	D.2	GR	Microbiological Diagnostic Unit - Public Health Laboratory (MDU-PHL)	MDU-PHL	Seemann et al	https://www.gisaid.org	?	?	30/09/2020
Australia/VIC11609/2020	ncov	EPI_ISL_640873	?	2020-07-18	Oceania	Australia	Victoria		Oceania	Australia	Victoria	genome	29789	Human	?	Female	20B	B.1.1	GR	Microbiological Diagnostic Unit - Public Health Laboratory (MDU-PHL)	MDU-PHL	Seemann T. et al	https://www.gisaid.org	?	?	18/11/2020
Australia/VIC1161/2020	ncov	EPI_ISL_430615	MT451779.1	2020-04-09	Oceania	Australia	Victoria		Oceania	Australia	Victoria	genome	29815	Human	34	Male	20C	B.1	GH	Victorian Infectious Diseases Reference Laboratory (VIDRL)	Microbiological Diagnostic Unit Public Health Laboratory and Victorian Infectious Diseases Reference Laboratory, The Peter Doherty Institute for Infection and Immunity	Caly L. et al	https://www.gisaid.org	Tracking the COVID-19 pandemic in Australia using genomics	https://dx.doi.org/10.1101/2020.05.12.20099929	27/04/2020
Australia/VIC11610/2020	ncov	EPI_ISL_591827	?	2020-07-23	Oceania	Australia	Victoria		Oceania	Australia	Victoria	genome	29807	Human	34	Male	20B	D.2	GR	Microbiological Diagnostic Unit - Public Health Laboratory (MDU-PHL)	MDU-PHL	Seemann T. et al	https://www.gisaid.org	?	?	22/10/2020
Australia/VIC11611/2020	ncov	EPI_ISL_563431	?	2020-07-25	Oceania	Australia	Victoria		Oceania	Australia	Victoria	genome	29794	Human	33	Male	20B	D.2	GR	Microbiological Diagnostic Unit - Public Health Laboratory (MDU-PHL)	MDU-PHL	Seemann et al	https://www.gisaid.org	?	?	30/09/2020
Australia/VIC11612/2020	ncov	EPI_ISL_640991	?	2020-07-17	Oceania	Australia	Victoria		Oceania	Australia	Victoria	genome	29806	Human	56	Female	20B	D.2	GR	Microbiological Diagnostic Unit - Public Health Laboratory (MDU-PHL)	MDU-PHL	Seemann T. et al	https://www.gisaid.org	?	?	18/11/2020
Australia/VIC11613/2020	ncov	EPI_ISL_563432	?	2020-07-25	Oceania	Australia	Victoria		Oceania	Australia	Victoria	genome	29804	Human	47	Female	20B	D.2	GR	Microbiological Diagnostic Unit - Public Health Laboratory (MDU-PHL)	MDU-PHL	Seemann et al	https://www.gisaid.org	?	?	30/09/2020
Australia/VIC11614/2020	ncov	EPI_ISL_563433	?	2020-07-25	Oceania	Australia	Victoria		Oceania	Australia	Victoria	genome	29796	Human	55	?	20B	D.2	GR	Microbiological Diagnostic Unit - Public Health Laboratory (MDU-PHL)	MDU-PHL	Seemann et al	https://www.gisaid.org	?	?	30/09/2020
Australia/VIC11615/2020	ncov	EPI_ISL_563434	?	2020-07-22	Oceania	Australia	Victoria		Oceania	Australia	Victoria	genome	29800	Human	?	Female	20B	D.2	GR	Microbiological Diagnostic Unit - Public Health Laboratory (MDU-PHL)	MDU-PHL	Seemann et al	https://www.gisaid.org	?	?	30/09/2020
Australia/VIC11616/2020	ncov	EPI_ISL_640680	?	2020-07-17	Oceania	Australia	Victoria		Oceania	Australia	Victoria	genome	29796	Human	48	Male	20B	B.1.1	GR	Microbiological Diagnostic Unit - Public Health Laboratory (MDU-PHL)	MDU-PHL	Seemann T. et al	https://www.gisaid.org	?	?	18/11/2020
Australia/VIC11617/2020	ncov	EPI_ISL_563435	?	2020-07-25	Oceania	Australia	Victoria		Oceania	Australia	Victoria	genome	29797	Human	26	Male	20B	D.2	GR	Microbiological Diagnostic Unit - Public Health Laboratory (MDU-PHL)	MDU-PHL	Seemann et al	https://www.gisaid.org	?	?	30/09/2020
Australia/VIC11618/2020	ncov	EPI_ISL_641000	?	2020-07-18	Oceania	Australia	Victoria		Oceania	Australia	Victoria	genome	29790	Human	?	Female	20B	D.2	GR	Microbiological Diagnostic Unit - Public Health Laboratory (MDU-PHL)	MDU-PHL	Seemann T. et al	https://www.gisaid.org	?	?	18/11/2020
Australia/VIC11619/2020	ncov	EPI_ISL_641060	?	2020-07-18	Oceania	Australia	Victoria		Oceania	Australia	Victoria	genome	29798	Human	38	Male	20B	D.2	GR	Microbiological Diagnostic Unit - Public Health Laboratory (MDU-PHL)	MDU-PHL	Seemann T. et al	https://www.gisaid.org	?	?	18/11/2020
Australia/VIC1162/2020	ncov	EPI_ISL_430616	MT451780.1	2020-04-09	Oceania	Australia	Victoria		Oceania	Australia	Victoria	genome	29812	Human	51	Male	20C	B.1	GH	Victorian Infectious Diseases Reference Laboratory (VIDRL)	Microbiological Diagnostic Unit Public Health Laboratory and Victorian Infectious Diseases Reference Laboratory, The Peter Doherty Institute for Infection and Immunity	Caly L. et al	https://www.gisaid.org	Tracking the COVID-19 pandemic in Australia using genomics	https://dx.doi.org/10.1101/2020.05.12.20099929	27/04/2020
Australia/VIC11620/2020	ncov	EPI_ISL_561821	?	2020-07-22	Oceania	Australia	Victoria		Oceania	Australia	Victoria	genome	29782	Human	?	Female	20B	B.1.1	GR	Microbiological Diagnostic Unit - Public Health Laboratory (MDU-PHL)	MDU-PHL	Seemann et al	https://www.gisaid.org	?	?	30/09/2020
Australia/VIC11622/2020	ncov	EPI_ISL_640890	?	2020-07-21	Oceania	Australia	Victoria		Oceania	Australia	Victoria	genome	29787	Human	?	Male	20B	D.2	GR	Microbiological Diagnostic Unit - Public Health Laboratory (MDU-PHL)	MDU-PHL	Seemann T. et al	https://www.gisaid.org	?	?	18/11/2020
Australia/VIC11623/2020	ncov	EPI_ISL_562000	?	2020-07-25	Oceania	Australia	Victoria		Oceania	Australia	Victoria	genome	29791	Human	42	Male	20B	D.2	GR	Microbiological Diagnostic Unit - Public Health Laboratory (MDU-PHL)	MDU-PHL	Seemann et al	https://www.gisaid.org	?	?	30/09/2020
Australia/VIC11624/2020	ncov	EPI_ISL_640617	?	2020-08-16	Oceania	Australia	Victoria		Oceania	Australia	Victoria	genome	29802	Human	42	Male	20B	D.2	GR	Microbiological Diagnostic Unit - Public Health Laboratory (MDU-PHL)	MDU-PHL	Seemann T. et al	https://www.gisaid.org	?	?	18/11/2020
Australia/VIC11625/2020	ncov	EPI_ISL_563436	?	2020-07-25	Oceania	Australia	Victoria		Oceania	Australia	Victoria	genome	29804	Human	67	Male	20B	D.2	GR	Microbiological Diagnostic Unit - Public Health Laboratory (MDU-PHL)	MDU-PHL	Seemann et al	https://www.gisaid.org	?	?	30/09/2020
Australia/VIC11626/2020	ncov	EPI_ISL_641264	?	2020-08-16	Oceania	Australia	Victoria		Oceania	Australia	Victoria	genome	29806	Human	51	Male	20B	D.2	GR	Microbiological Diagnostic Unit - Public Health Laboratory (MDU-PHL)	MDU-PHL	Seemann T. et al	https://www.gisaid.org	?	?	18/11/2020
Australia/VIC11627/2020	ncov	EPI_ISL_563437	?	2020-07-25	Oceania	Australia	Victoria		Oceania	Australia	Victoria	genome	29792	Human	60	Female	20B	D.2	GR	Microbiological Diagnostic Unit - Public Health Laboratory (MDU-PHL)	MDU-PHL	Seemann et al	https://www.gisaid.org	?	?	30/09/2020
Australia/VIC11628/2020	ncov	EPI_ISL_563438	?	2020-07-22	Oceania	Australia	Victoria		Oceania	Australia	Victoria	genome	29803	Human	?	Female	20B	D.2	GR	Microbiological Diagnostic Unit - Public Health Laboratory (MDU-PHL)	MDU-PHL	Seemann et al	https://www.gisaid.org	?	?	30/09/2020
Australia/VIC1163/2020	ncov	EPI_ISL_430617	MT451781.1	2020-04-09	Oceania	Australia	Victoria		Oceania	Australia	Victoria	genome	29805	Human	28	Male	19A	B.4.3	O	Victorian Infectious Diseases Reference Laboratory (VIDRL)	Microbiological Diagnostic Unit Public Health Laboratory and Victorian Infectious Diseases Reference Laboratory, The Peter Doherty Institute for Infection and Immunity	Caly L. et al	https://www.gisaid.org	Tracking the COVID-19 pandemic in Australia using genomics	https://dx.doi.org/10.1101/2020.05.12.20099929	27/04/2020
Australia/VIC11630/2020	ncov	EPI_ISL_591828	?	2020-07-24	Oceania	Australia	Victoria		Oceania	Australia	Victoria	genome	29804	Human	35	?	20B	D.2	GR	Microbiological Diagnostic Unit - Public Health Laboratory (MDU-PHL)	MDU-PHL	Seemann T. et al	https://www.gisaid.org	?	?	22/10/2020
Australia/VIC11631/2020	ncov	EPI_ISL_640667	?	2020-08-14	Oceania	Australia	Victoria		Oceania	Australia	Victoria	genome	29802	Human	49	Male	20B	D.2	GR	Microbiological Diagnostic Unit - Public Health Laboratory (MDU-PHL)	MDU-PHL	Seemann T. et al	https://www.gisaid.org	?	?	18/11/2020
Australia/VIC11634/2020	ncov	EPI_ISL_563439	?	2020-07-21	Oceania	Australia	Victoria		Oceania	Australia	Victoria	genome	29792	Human	?	Male	20B	D.2	GR	Microbiological Diagnostic Unit - Public Health Laboratory (MDU-PHL)	MDU-PHL	Seemann et al	https://www.gisaid.org	?	?	30/09/2020
Australia/VIC11636/2020	ncov	EPI_ISL_563440	?	2020-07-22	Oceania	Australia	Victoria		Oceania	Australia	Victoria	genome	29797	Human	?	Male	20B	D.2	GR	Microbiological Diagnostic Unit - Public Health Laboratory (MDU-PHL)	MDU-PHL	Seemann et al	https://www.gisaid.org	?	?	30/09/2020
Australia/VIC11637/2020	ncov	EPI_ISL_641003	?	2020-07-18	Oceania	Australia	Victoria		Oceania	Australia	Victoria	genome	29799	Human	23	?	20B	D.2	GR	Microbiological Diagnostic Unit - Public Health Laboratory (MDU-PHL)	MDU-PHL	Seemann T. et al	https://www.gisaid.org	?	?	18/11/2020
Australia/VIC11638/2020	ncov	EPI_ISL_563441	?	2020-07-25	Oceania	Australia	Victoria		Oceania	Australia	Victoria	genome	29805	Human	36	Male	20B	D.2	GR	Microbiological Diagnostic Unit - Public Health Laboratory (MDU-PHL)	MDU-PHL	Seemann et al	https://www.gisaid.org	?	?	30/09/2020
Australia/VIC11639/2020	ncov	EPI_ISL_563442	?	2020-07-25	Oceania	Australia	Victoria		Oceania	Australia	Victoria	genome	29806	Human	25	Male	20B	D.2	GR	Microbiological Diagnostic Unit - Public Health Laboratory (MDU-PHL)	MDU-PHL	Seemann et al	https://www.gisaid.org	?	?	30/09/2020
Australia/VIC1164/2020	ncov	EPI_ISL_430624	MT451782.1	2020-04-09	Oceania	Australia	Victoria		Oceania	Australia	Victoria	genome	29802	Human	73	Female	20A	B.1.22	GH	Victorian Infectious Diseases Reference Laboratory (VIDRL)	Microbiological Diagnostic Unit Public Health Laboratory and Victorian Infectious Diseases Reference Laboratory, The Peter Doherty Institute for Infection and Immunity	Caly L. et al	https://www.gisaid.org	Tracking the COVID-19 pandemic in Australia using genomics	https://dx.doi.org/10.1101/2020.05.12.20099929	27/04/2020
Australia/VIC11640/2020	ncov	EPI_ISL_563443	?	2020-07-25	Oceania	Australia	Victoria		Oceania	Australia	Victoria	genome	29803	Human	25	Female	20B	D.2	GR	Microbiological Diagnostic Unit - Public Health Laboratory (MDU-PHL)	MDU-PHL	Seemann et al	https://www.gisaid.org	?	?	30/09/2020
Australia/VIC11641/2020	ncov	EPI_ISL_563444	?	2020-07-25	Oceania	Australia	Victoria		Oceania	Australia	Victoria	genome	29805	Human	62	Female	20B	D.2	GR	Microbiological Diagnostic Unit - Public Health Laboratory (MDU-PHL)	MDU-PHL	Seemann et al	https://www.gisaid.org	?	?	30/09/2020
Australia/VIC11643/2020	ncov	EPI_ISL_641181	?	2020-07-18	Oceania	Australia	Victoria		Oceania	Australia	Victoria	genome	29792	Human	?	Male	20B	D.2	GR	Microbiological Diagnostic Unit - Public Health Laboratory (MDU-PHL)	MDU-PHL	Seemann T. et al	https://www.gisaid.org	?	?	18/11/2020
Australia/VIC11644/2020	ncov	EPI_ISL_561899	?	2020-07-25	Oceania	Australia	Victoria		Oceania	Australia	Victoria	genome	29797	Human	27	Male	20B	D.2	GR	Microbiological Diagnostic Unit - Public Health Laboratory (MDU-PHL)	MDU-PHL	Seemann et al	https://www.gisaid.org	?	?	30/09/2020
Australia/VIC11645/2020	ncov	EPI_ISL_641029	?	2020-08-14	Oceania	Australia	Victoria		Oceania	Australia	Victoria	genome	29799	Human	59	Female	20B	D.2	GR	Microbiological Diagnostic Unit - Public Health Laboratory (MDU-PHL)	MDU-PHL	Seemann T. et al	https://www.gisaid.org	?	?	18/11/2020
Australia/VIC11646/2020	ncov	EPI_ISL_561947	?	2020-07-22	Oceania	Australia	Victoria		Oceania	Australia	Victoria	genome	29785	Human	?	Male	20B	D.2	GR	Microbiological Diagnostic Unit - Public Health Laboratory (MDU-PHL)	MDU-PHL	Seemann et al	https://www.gisaid.org	?	?	30/09/2020
Australia/VIC11648/2020	ncov	EPI_ISL_563445	?	2020-07-25	Oceania	Australia	Victoria		Oceania	Australia	Victoria	genome	29806	Human	40	Male	20B	D.2	GR	Microbiological Diagnostic Unit - Public Health Laboratory (MDU-PHL)	MDU-PHL	Seemann et al	https://www.gisaid.org	?	?	30/09/2020
Australia/VIC11649/2020	ncov	EPI_ISL_563446	?	2020-07-25	Oceania	Australia	Victoria		Oceania	Australia	Victoria	genome	29812	Human	30	Female	20B	D.2	GR	Microbiological Diagnostic Unit - Public Health Laboratory (MDU-PHL)	MDU-PHL	Seemann et al	https://www.gisaid.org	?	?	30/09/2020
Australia/VIC11650/2020	ncov	EPI_ISL_561568	?	2020-07-21	Oceania	Australia	Victoria		Oceania	Australia	Victoria	genome	29715	Human	?	Female	20B	D.2	GR	Microbiological Diagnostic Unit - Public Health Laboratory (MDU-PHL)	MDU-PHL	Seemann et al	https://www.gisaid.org	?	?	30/09/2020
Australia/VIC11651/2020	ncov	EPI_ISL_563447	?	2020-07-23	Oceania	Australia	Victoria		Oceania	Australia	Victoria	genome	29802	Human	?	Female	20B	D.2	GR	Microbiological Diagnostic Unit - Public Health Laboratory (MDU-PHL)	MDU-PHL	Seemann et al	https://www.gisaid.org	?	?	30/09/2020
Australia/VIC11652/2020	ncov	EPI_ISL_561948	?	2020-07-23	Oceania	Australia	Victoria		Oceania	Australia	Victoria	genome	29747	Human	29	Male	20B	D.2	GR	Microbiological Diagnostic Unit - Public Health Laboratory (MDU-PHL)	MDU-PHL	Seemann et al	https://www.gisaid.org	?	?	30/09/2020
Australia/VIC11653/2020	ncov	EPI_ISL_591829	?	2020-07-24	Oceania	Australia	Victoria		Oceania	Australia	Victoria	genome	29812	Human	38	Female	20B	D.2	GR	Microbiological Diagnostic Unit - Public Health Laboratory (MDU-PHL)	MDU-PHL	Seemann T. et al	https://www.gisaid.org	?	?	22/10/2020
Australia/VIC11654/2020	ncov	EPI_ISL_563448	?	2020-07-22	Oceania	Australia	Victoria		Oceania	Australia	Victoria	genome	29813	Human	?	?	20B	D.2	GR	Microbiological Diagnostic Unit - Public Health Laboratory (MDU-PHL)	MDU-PHL	Seemann et al	https://www.gisaid.org	?	?	30/09/2020
Australia/VIC11655/2020	ncov	EPI_ISL_561456	?	2020-07-21	Oceania	Australia	Victoria		Oceania	Australia	Victoria	genome	29510	Human	?	?	20B	B.1.1	GR	Microbiological Diagnostic Unit - Public Health Laboratory (MDU-PHL)	MDU-PHL	Seemann et al	https://www.gisaid.org	?	?	30/09/2020
Australia/VIC11658/2020	ncov	EPI_ISL_563449	?	2020-07-23	Oceania	Australia	Victoria		Oceania	Australia	Victoria	genome	29807	Human	54	Female	20B	D.2	GR	Microbiological Diagnostic Unit - Public Health Laboratory (MDU-PHL)	MDU-PHL	Seemann et al	https://www.gisaid.org	?	?	30/09/2020
Australia/VIC11659/2020	ncov	EPI_ISL_640319	?	2020-08-16	Oceania	Australia	Victoria		Oceania	Australia	Victoria	genome	29582	Human	19	Male	20B	D.2	GR	Microbiological Diagnostic Unit - Public Health Laboratory (MDU-PHL)	MDU-PHL	Seemann T. et al	https://www.gisaid.org	?	?	18/11/2020
Australia/VIC11660/2020	ncov	EPI_ISL_591830	?	2020-07-24	Oceania	Australia	Victoria		Oceania	Australia	Victoria	genome	29812	Human	32	Male	20B	D.2	GR	Microbiological Diagnostic Unit - Public Health Laboratory (MDU-PHL)	MDU-PHL	Seemann T. et al	https://www.gisaid.org	?	?	22/10/2020
Australia/VIC11661/2020	ncov	EPI_ISL_640347	?	2020-07-18	Oceania	Australia	Victoria		Oceania	Australia	Victoria	genome	29801	Human	?	Female	20B	D.2	GR	Microbiological Diagnostic Unit - Public Health Laboratory (MDU-PHL)	MDU-PHL	Seemann T. et al	https://www.gisaid.org	?	?	18/11/2020
Australia/VIC11662/2020	ncov	EPI_ISL_563450	?	2020-07-25	Oceania	Australia	Victoria		Oceania	Australia	Victoria	genome	29804	Human	26	Female	20B	D.2	GR	Microbiological Diagnostic Unit - Public Health Laboratory (MDU-PHL)	MDU-PHL	Seemann et al	https://www.gisaid.org	?	?	30/09/2020
Australia/VIC11663/2020	ncov	EPI_ISL_562584	?	2020-07-18	Oceania	Australia	Victoria		Oceania	Australia	Victoria	genome	29568	Human	20	Male	20B	D.2	GR	Microbiological Diagnostic Unit - Public Health Laboratory (MDU-PHL)	MDU-PHL	Seemann et al	https://www.gisaid.org	?	?	30/09/2020
Australia/VIC11664/2020	ncov	EPI_ISL_591831	?	2020-07-24	Oceania	Australia	Victoria		Oceania	Australia	Victoria	genome	29807	Human	66	Female	20B	D.2	GR	Microbiological Diagnostic Unit - Public Health Laboratory (MDU-PHL)	MDU-PHL	Seemann T. et al	https://www.gisaid.org	?	?	22/10/2020
Australia/VIC11665/2020	ncov	EPI_ISL_563451	?	2020-07-23	Oceania	Australia	Victoria		Oceania	Australia	Victoria	genome	29802	Human	?	Female	20B	D.2	GR	Microbiological Diagnostic Unit - Public Health Laboratory (MDU-PHL)	MDU-PHL	Seemann et al	https://www.gisaid.org	?	?	30/09/2020
Australia/VIC11667/2020	ncov	EPI_ISL_563452	?	2020-07-22	Oceania	Australia	Victoria		Oceania	Australia	Victoria	genome	29804	Human	?	Female	20B	D.2	GR	Microbiological Diagnostic Unit - Public Health Laboratory (MDU-PHL)	MDU-PHL	Seemann et al	https://www.gisaid.org	?	?	30/09/2020
Australia/VIC11668/2020	ncov	EPI_ISL_591832	?	2020-07-23	Oceania	Australia	Victoria		Oceania	Australia	Victoria	genome	29805	Human	64	Male	20B	D.2	GR	Microbiological Diagnostic Unit - Public Health Laboratory (MDU-PHL)	MDU-PHL	Seemann T. et al	https://www.gisaid.org	?	?	22/10/2020
Australia/VIC11669/2020	ncov	EPI_ISL_640639	?	2020-07-18	Oceania	Australia	Victoria		Oceania	Australia	Victoria	genome	29632	Human	?	Female	20B	B.1.1	GR	Microbiological Diagnostic Unit - Public Health Laboratory (MDU-PHL)	MDU-PHL	Seemann T. et al	https://www.gisaid.org	?	?	18/11/2020
Australia/VIC1167/2020	ncov	EPI_ISL_480584	?	2020-04-10	Oceania	Australia	Victoria		Oceania	Australia	Victoria	genome	29721	Human	59	Male	20C	B.1.2	GH	Victorian Infectious Diseases Reference Laboratory (VIDRL)	VIDRL and MDU-PHL	Caly L. et al	https://www.gisaid.org	?	?	02/07/2020
Australia/VIC11670/2020	ncov	EPI_ISL_563453	?	2020-07-23	Oceania	Australia	Victoria		Oceania	Australia	Victoria	genome	29797	Human	?	Male	20B	D.2	GR	Microbiological Diagnostic Unit - Public Health Laboratory (MDU-PHL)	MDU-PHL	Seemann et al	https://www.gisaid.org	?	?	30/09/2020
Australia/VIC11671/2020	ncov	EPI_ISL_641161	?	2020-08-16	Oceania	Australia	Victoria		Oceania	Australia	Victoria	genome	29804	Human	67	Male	20B	D.2	GR	Microbiological Diagnostic Unit - Public Health Laboratory (MDU-PHL)	MDU-PHL	Seemann T. et al	https://www.gisaid.org	?	?	18/11/2020
Australia/VIC11672/2020	ncov	EPI_ISL_563454	?	2020-07-25	Oceania	Australia	Victoria		Oceania	Australia	Victoria	genome	29806	Human	25	Female	20B	D.2	GR	Microbiological Diagnostic Unit - Public Health Laboratory (MDU-PHL)	MDU-PHL	Seemann et al	https://www.gisaid.org	?	?	30/09/2020
Australia/VIC11673/2020	ncov	EPI_ISL_591605	?	2020-07-23	Oceania	Australia	Victoria		Oceania	Australia	Victoria	genome	29786	Human	63	Female	20B	D.2	GR	Microbiological Diagnostic Unit - Public Health Laboratory (MDU-PHL)	MDU-PHL	Seemann T. et al	https://www.gisaid.org	?	?	22/10/2020
Australia/VIC11674/2020	ncov	EPI_ISL_561528	?	2020-07-21	Oceania	Australia	Victoria		Oceania	Australia	Victoria	genome	29714	Human	?	Male	20B	D.2	GR	Microbiological Diagnostic Unit - Public Health Laboratory (MDU-PHL)	MDU-PHL	Seemann et al	https://www.gisaid.org	?	?	30/09/2020
Australia/VIC11676/2020	ncov	EPI_ISL_640538	?	2020-07-17	Oceania	Australia	Victoria		Oceania	Australia	Victoria	genome	29782	Human	?	Female	20B	B.1.1	GR	Microbiological Diagnostic Unit - Public Health Laboratory (MDU-PHL)	MDU-PHL	Seemann T. et al	https://www.gisaid.org	?	?	18/11/2020
Australia/VIC11677/2020	ncov	EPI_ISL_563455	?	2020-07-26	Oceania	Australia	Victoria		Oceania	Australia	Victoria	genome	29803	Human	50	Female	20B	D.2	GR	Microbiological Diagnostic Unit - Public Health Laboratory (MDU-PHL)	MDU-PHL	Seemann et al	https://www.gisaid.org	?	?	30/09/2020
Australia/VIC11678/2020	ncov	EPI_ISL_563456	?	2020-07-22	Oceania	Australia	Victoria		Oceania	Australia	Victoria	genome	29792	Human	?	Male	20B	D.2	GR	Microbiological Diagnostic Unit - Public Health Laboratory (MDU-PHL)	MDU-PHL	Seemann et al	https://www.gisaid.org	?	?	30/09/2020
Australia/VIC11679/2020	ncov	EPI_ISL_591833	?	2020-07-24	Oceania	Australia	Victoria		Oceania	Australia	Victoria	genome	29804	Human	31	Female	20B	D.2	GR	Microbiological Diagnostic Unit - Public Health Laboratory (MDU-PHL)	MDU-PHL	Seemann T. et al	https://www.gisaid.org	?	?	22/10/2020
Australia/VIC1168/2020	ncov	EPI_ISL_480585	?	2020-04-10	Oceania	Australia	Victoria		Oceania	Australia	Victoria	genome	29794	Human	61	Male	20B	B.1.1	GR	Victorian Infectious Diseases Reference Laboratory (VIDRL)	VIDRL and MDU-PHL	Caly L. et al	https://www.gisaid.org	?	?	02/07/2020
Australia/VIC11680/2020	ncov	EPI_ISL_563457	?	2020-07-23	Oceania	Australia	Victoria		Oceania	Australia	Victoria	genome	29802	Human	?	Female	20B	D.2	GR	Microbiological Diagnostic Unit - Public Health Laboratory (MDU-PHL)	MDU-PHL	Seemann et al	https://www.gisaid.org	?	?	30/09/2020
Australia/VIC11681/2020	ncov	EPI_ISL_563458	?	2020-07-22	Oceania	Australia	Victoria		Oceania	Australia	Victoria	genome	29812	Human	?	Male	20B	D.2	GR	Microbiological Diagnostic Unit - Public Health Laboratory (MDU-PHL)	MDU-PHL	Seemann et al	https://www.gisaid.org	?	?	30/09/2020
Australia/VIC11682/2020	ncov	EPI_ISL_563459	?	2020-07-23	Oceania	Australia	Victoria		Oceania	Australia	Victoria	genome	29797	Human	28	Male	20B	D.2	GR	Microbiological Diagnostic Unit - Public Health Laboratory (MDU-PHL)	MDU-PHL	Seemann et al	https://www.gisaid.org	?	?	30/09/2020
Australia/VIC11683/2020	ncov	EPI_ISL_563460	?	2020-07-22	Oceania	Australia	Victoria		Oceania	Australia	Victoria	genome	29801	Human	?	Male	20B	D.2	GR	Microbiological Diagnostic Unit - Public Health Laboratory (MDU-PHL)	MDU-PHL	Seemann et al	https://www.gisaid.org	?	?	30/09/2020
Australia/VIC11684/2020	ncov	EPI_ISL_641294	?	2020-07-18	Oceania	Australia	Victoria		Oceania	Australia	Victoria	genome	29808	Human	32	Male	20B	D.2	GR	Microbiological Diagnostic Unit - Public Health Laboratory (MDU-PHL)	MDU-PHL	Seemann T. et al	https://www.gisaid.org	?	?	18/11/2020
Australia/VIC11685/2020	ncov	EPI_ISL_562015	?	2020-07-22	Oceania	Australia	Victoria		Oceania	Australia	Victoria	genome	29769	Human	?	Male	20B	D.2	GR	Microbiological Diagnostic Unit - Public Health Laboratory (MDU-PHL)	MDU-PHL	Seemann et al	https://www.gisaid.org	?	?	30/09/2020
Australia/VIC11686/2020	ncov	EPI_ISL_641033	?	2020-07-18	Oceania	Australia	Victoria		Oceania	Australia	Victoria	genome	29736	Human	?	Male	20B	B.1.1	GR	Microbiological Diagnostic Unit - Public Health Laboratory (MDU-PHL)	MDU-PHL	Seemann T. et al	https://www.gisaid.org	?	?	18/11/2020
Australia/VIC11687/2020	ncov	EPI_ISL_591834	?	2020-07-24	Oceania	Australia	Victoria		Oceania	Australia	Victoria	genome	29806	Human	21	Female	20B	D.2	GR	Microbiological Diagnostic Unit - Public Health Laboratory (MDU-PHL)	MDU-PHL	Seemann T. et al	https://www.gisaid.org	?	?	22/10/2020
Australia/VIC11689/2020	ncov	EPI_ISL_640725	?	2020-07-18	Oceania	Australia	Victoria		Oceania	Australia	Victoria	genome	29801	Human	35	Male	20B	D.2	GR	Microbiological Diagnostic Unit - Public Health Laboratory (MDU-PHL)	MDU-PHL	Seemann T. et al	https://www.gisaid.org	?	?	18/11/2020
Australia/VIC11690/2020	ncov	EPI_ISL_563461	?	2020-07-22	Oceania	Australia	Victoria		Oceania	Australia	Victoria	genome	29790	Human	?	Female	20B	D.2	GR	Microbiological Diagnostic Unit - Public Health Laboratory (MDU-PHL)	MDU-PHL	Seemann et al	https://www.gisaid.org	?	?	30/09/2020
Australia/VIC11692/2020	ncov	EPI_ISL_591835	?	2020-07-24	Oceania	Australia	Victoria		Oceania	Australia	Victoria	genome	29812	Human	?	Female	20B	D.2	GR	Microbiological Diagnostic Unit - Public Health Laboratory (MDU-PHL)	MDU-PHL	Seemann T. et al	https://www.gisaid.org	?	?	22/10/2020
Australia/VIC11693/2020	ncov	EPI_ISL_563462	?	2020-07-22	Oceania	Australia	Victoria		Oceania	Australia	Victoria	genome	29812	Human	?	Male	20B	D.2	GR	Microbiological Diagnostic Unit - Public Health Laboratory (MDU-PHL)	MDU-PHL	Seemann et al	https://www.gisaid.org	?	?	30/09/2020
Australia/VIC11695/2020	ncov	EPI_ISL_591836	?	2020-07-24	Oceania	Australia	Victoria		Oceania	Australia	Victoria	genome	29801	Human	19	Male	20B	D.2	GR	Microbiological Diagnostic Unit - Public Health Laboratory (MDU-PHL)	MDU-PHL	Seemann T. et al	https://www.gisaid.org	?	?	22/10/2020
Australia/VIC11696/2020	ncov	EPI_ISL_591837	?	2020-07-24	Oceania	Australia	Victoria		Oceania	Australia	Victoria	genome	29812	Human	21	Male	20B	D.2	GR	Microbiological Diagnostic Unit - Public Health Laboratory (MDU-PHL)	MDU-PHL	Seemann T. et al	https://www.gisaid.org	?	?	22/10/2020
Australia/VIC11697/2020	ncov	EPI_ISL_563463	?	2020-07-23	Oceania	Australia	Victoria		Oceania	Australia	Victoria	genome	29807	Human	?	Male	20B	D.2	GR	Microbiological Diagnostic Unit - Public Health Laboratory (MDU-PHL)	MDU-PHL	Seemann et al	https://www.gisaid.org	?	?	30/09/2020
Australia/VIC117/2020	ncov	EPI_ISL_419727	?	2020-03-19	Oceania	Australia	Victoria		Oceania	Australia	Victoria	genome	29865	Human	64	Female	19B	A.3	S	Microbiological Diagnostic Unit Public Health Laboratory	Microbiological Diagnostic Unit Public Health Laboratory	Seemann T. et al	https://www.gisaid.org	Tracking the COVID-19 pandemic in Australia using genomics	https://dx.doi.org/10.1101/2020.05.12.20099929	03/04/2020
Australia/VIC11700/2020	ncov	EPI_ISL_563464	?	2020-07-22	Oceania	Australia	Victoria		Oceania	Australia	Victoria	genome	29791	Human	?	Female	20B	D.2	GR	Microbiological Diagnostic Unit - Public Health Laboratory (MDU-PHL)	MDU-PHL	Seemann et al	https://www.gisaid.org	?	?	30/09/2020
Australia/VIC11701/2020	ncov	EPI_ISL_640338	?	2020-08-15	Oceania	Australia	Victoria		Oceania	Australia	Victoria	genome	29814	Human	49	Female	20B	D.2	GR	Microbiological Diagnostic Unit - Public Health Laboratory (MDU-PHL)	MDU-PHL	Seemann T. et al	https://www.gisaid.org	?	?	18/11/2020
Australia/VIC11703/2020	ncov	EPI_ISL_640867	?	2020-07-17	Oceania	Australia	Victoria		Oceania	Australia	Victoria	genome	29794	Human	56	Female	20B	D.2	GR	Microbiological Diagnostic Unit - Public Health Laboratory (MDU-PHL)	MDU-PHL	Seemann T. et al	https://www.gisaid.org	?	?	18/11/2020
Australia/VIC11705/2020	ncov	EPI_ISL_563465	?	2020-07-25	Oceania	Australia	Victoria		Oceania	Australia	Victoria	genome	29794	Human	29	Male	20B	D.2	GR	Microbiological Diagnostic Unit - Public Health Laboratory (MDU-PHL)	MDU-PHL	Seemann et al	https://www.gisaid.org	?	?	30/09/2020
Australia/VIC11706/2020	ncov	EPI_ISL_562118	?	2020-07-23	Oceania	Australia	Victoria		Oceania	Australia	Victoria	genome	29719	Human	19	Female	20B	B.1.1	GR	Microbiological Diagnostic Unit - Public Health Laboratory (MDU-PHL)	MDU-PHL	Seemann et al	https://www.gisaid.org	?	?	30/09/2020
Australia/VIC11707/2020	ncov	EPI_ISL_563466	?	2020-07-25	Oceania	Australia	Victoria		Oceania	Australia	Victoria	genome	29814	Human	27	?	20B	D.2	GR	Microbiological Diagnostic Unit - Public Health Laboratory (MDU-PHL)	MDU-PHL	Seemann et al	https://www.gisaid.org	?	?	30/09/2020
Australia/VIC11708/2020	ncov	EPI_ISL_563467	?	2020-07-25	Oceania	Australia	Victoria		Oceania	Australia	Victoria	genome	29806	Human	50	Female	20B	D.2	GR	Microbiological Diagnostic Unit - Public Health Laboratory (MDU-PHL)	MDU-PHL	Seemann et al	https://www.gisaid.org	?	?	30/09/2020
Australia/VIC11709/2020	ncov	EPI_ISL_561510	?	2020-07-22	Oceania	Australia	Victoria		Oceania	Australia	Victoria	genome	29675	Human	?	Female	20B	B.1.1	GR	Microbiological Diagnostic Unit - Public Health Laboratory (MDU-PHL)	MDU-PHL	Seemann et al	https://www.gisaid.org	?	?	30/09/2020
Australia/VIC11710/2020	ncov	EPI_ISL_563468	?	2020-07-22	Oceania	Australia	Victoria		Oceania	Australia	Victoria	genome	29784	Human	?	Male	20B	D.2	GR	Microbiological Diagnostic Unit - Public Health Laboratory (MDU-PHL)	MDU-PHL	Seemann et al	https://www.gisaid.org	?	?	30/09/2020
Australia/VIC11711/2020	ncov	EPI_ISL_563469	?	2020-07-23	Oceania	Australia	Victoria		Oceania	Australia	Victoria	genome	29812	Human	45	Male	20B	D.2	GR	Microbiological Diagnostic Unit - Public Health Laboratory (MDU-PHL)	MDU-PHL	Seemann et al	https://www.gisaid.org	?	?	30/09/2020
Australia/VIC11712/2020	ncov	EPI_ISL_640869	?	2020-07-18	Oceania	Australia	Victoria		Oceania	Australia	Victoria	genome	29806	Human	?	Female	20B	D.2	GR	Microbiological Diagnostic Unit - Public Health Laboratory (MDU-PHL)	MDU-PHL	Seemann T. et al	https://www.gisaid.org	?	?	18/11/2020
Australia/VIC11713/2020	ncov	EPI_ISL_591838	?	2020-07-24	Oceania	Australia	Victoria		Oceania	Australia	Victoria	genome	29812	Human	35	?	20B	D.2	GR	Microbiological Diagnostic Unit - Public Health Laboratory (MDU-PHL)	MDU-PHL	Seemann T. et al	https://www.gisaid.org	?	?	22/10/2020
Australia/VIC11714/2020	ncov	EPI_ISL_591839	?	2020-07-24	Oceania	Australia	Victoria		Oceania	Australia	Victoria	genome	29804	Human	62	Male	20B	D.2	GR	Microbiological Diagnostic Unit - Public Health Laboratory (MDU-PHL)	MDU-PHL	Seemann T. et al	https://www.gisaid.org	?	?	22/10/2020
Australia/VIC11715/2020	ncov	EPI_ISL_591671	?	2020-07-24	Oceania	Australia	Victoria		Oceania	Australia	Victoria	genome	29793	Human	28	Male	20B	D.2	GR	Microbiological Diagnostic Unit - Public Health Laboratory (MDU-PHL)	MDU-PHL	Seemann T. et al	https://www.gisaid.org	?	?	22/10/2020
Australia/VIC11716/2020	ncov	EPI_ISL_640383	?	2020-07-18	Oceania	Australia	Victoria		Oceania	Australia	Victoria	genome	29799	Human	?	Female	20B	D.2	GR	Microbiological Diagnostic Unit - Public Health Laboratory (MDU-PHL)	MDU-PHL	Seemann T. et al	https://www.gisaid.org	?	?	18/11/2020
Australia/VIC11717/2020	ncov	EPI_ISL_640847	?	2020-08-14	Oceania	Australia	Victoria		Oceania	Australia	Victoria	genome	29801	Human	62	Male	20B	D.2	GR	Microbiological Diagnostic Unit - Public Health Laboratory (MDU-PHL)	MDU-PHL	Seemann T. et al	https://www.gisaid.org	?	?	18/11/2020
Australia/VIC11719/2020	ncov	EPI_ISL_591566	?	2020-07-24	Oceania	Australia	Victoria		Oceania	Australia	Victoria	genome	29780	Human	28	Female	20B	D.2	GR	Microbiological Diagnostic Unit - Public Health Laboratory (MDU-PHL)	MDU-PHL	Seemann T. et al	https://www.gisaid.org	?	?	22/10/2020
Australia/VIC11720/2020	ncov	EPI_ISL_561889	?	2020-07-25	Oceania	Australia	Victoria		Oceania	Australia	Victoria	genome	29801	Human	43	?	20B	D.2	GR	Microbiological Diagnostic Unit - Public Health Laboratory (MDU-PHL)	MDU-PHL	Seemann et al	https://www.gisaid.org	?	?	30/09/2020
Australia/VIC11721/2020	ncov	EPI_ISL_563470	?	2020-07-22	Oceania	Australia	Victoria		Oceania	Australia	Victoria	genome	29799	Human	?	Female	20B	D.2	GR	Microbiological Diagnostic Unit - Public Health Laboratory (MDU-PHL)	MDU-PHL	Seemann et al	https://www.gisaid.org	?	?	30/09/2020
Australia/VIC11722/2020	ncov	EPI_ISL_563471	?	2020-07-25	Oceania	Australia	Victoria		Oceania	Australia	Victoria	genome	29795	Human	57	Female	20B	D.2	GR	Microbiological Diagnostic Unit - Public Health Laboratory (MDU-PHL)	MDU-PHL	Seemann et al	https://www.gisaid.org	?	?	30/09/2020
Australia/VIC11723/2020	ncov	EPI_ISL_640344	?	2020-07-18	Oceania	Australia	Victoria		Oceania	Australia	Victoria	genome	29800	Human	50	Male	20B	D.2	GR	Microbiological Diagnostic Unit - Public Health Laboratory (MDU-PHL)	MDU-PHL	Seemann T. et al	https://www.gisaid.org	?	?	18/11/2020
Australia/VIC11726/2020	ncov	EPI_ISL_563472	?	2020-07-22	Oceania	Australia	Victoria		Oceania	Australia	Victoria	genome	29789	Human	?	Male	20B	D.2	GR	Microbiological Diagnostic Unit - Public Health Laboratory (MDU-PHL)	MDU-PHL	Seemann et al	https://www.gisaid.org	?	?	30/09/2020
Australia/VIC11727/2020	ncov	EPI_ISL_591840	?	2020-07-23	Oceania	Australia	Victoria		Oceania	Australia	Victoria	genome	29804	Human	61	Female	20B	D.2	GR	Microbiological Diagnostic Unit - Public Health Laboratory (MDU-PHL)	MDU-PHL	Seemann T. et al	https://www.gisaid.org	?	?	22/10/2020
Australia/VIC11728/2020	ncov	EPI_ISL_563473	?	2020-07-23	Oceania	Australia	Victoria		Oceania	Australia	Victoria	genome	29802	Human	60	Male	20B	D.2	GR	Microbiological Diagnostic Unit - Public Health Laboratory (MDU-PHL)	MDU-PHL	Seemann et al	https://www.gisaid.org	?	?	30/09/2020
Australia/VIC11729/2020	ncov	EPI_ISL_641107	?	2020-07-18	Oceania	Australia	Victoria		Oceania	Australia	Victoria	genome	29787	Human	18	Female	20B	D.2	GR	Microbiological Diagnostic Unit - Public Health Laboratory (MDU-PHL)	MDU-PHL	Seemann T. et al	https://www.gisaid.org	?	?	18/11/2020
Australia/VIC1173/2020	ncov	EPI_ISL_430621	?	2020-04-10	Oceania	Australia	Victoria		Oceania	Australia	Victoria	genome	29802	Human	24	Male	19A	B.4.3	O	Victorian Infectious Diseases Reference Laboratory (VIDRL)	Microbiological Diagnostic Unit Public Health Laboratory and Victorian Infectious Diseases Reference Laboratory, The Peter Doherty Institute for Infection and Immunity	Caly L. et al	https://www.gisaid.org	Tracking the COVID-19 pandemic in Australia using genomics	https://dx.doi.org/10.1101/2020.05.12.20099929	27/04/2020
Australia/VIC11730/2020	ncov	EPI_ISL_641196	?	2020-08-14	Oceania	Australia	Victoria		Oceania	Australia	Victoria	genome	29807	Human	36	Male	20B	D.2	GR	Microbiological Diagnostic Unit - Public Health Laboratory (MDU-PHL)	MDU-PHL	Seemann T. et al	https://www.gisaid.org	?	?	18/11/2020
Australia/VIC11731/2020	ncov	EPI_ISL_591663	?	2020-07-24	Oceania	Australia	Victoria		Oceania	Australia	Victoria	genome	29802	Human	48	Female	20B	D.2	GR	Microbiological Diagnostic Unit - Public Health Laboratory (MDU-PHL)	MDU-PHL	Seemann T. et al	https://www.gisaid.org	?	?	22/10/2020
Australia/VIC11732/2020	ncov	EPI_ISL_641002	?	2020-08-15	Oceania	Australia	Victoria		Oceania	Australia	Victoria	genome	29747	Human	51	Female	20B	B.1.1	GR	Microbiological Diagnostic Unit - Public Health Laboratory (MDU-PHL)	MDU-PHL	Seemann T. et al	https://www.gisaid.org	?	?	18/11/2020
Australia/VIC11733/2020	ncov	EPI_ISL_563474	?	2020-07-23	Oceania	Australia	Victoria		Oceania	Australia	Victoria	genome	29813	Human	?	?	20B	D.2	GR	Microbiological Diagnostic Unit - Public Health Laboratory (MDU-PHL)	MDU-PHL	Seemann et al	https://www.gisaid.org	?	?	30/09/2020
Australia/VIC11734/2020	ncov	EPI_ISL_563475	?	2020-07-21	Oceania	Australia	Victoria		Oceania	Australia	Victoria	genome	29796	Human	?	?	20B	D.2	GR	Microbiological Diagnostic Unit - Public Health Laboratory (MDU-PHL)	MDU-PHL	Seemann et al	https://www.gisaid.org	?	?	30/09/2020
Australia/VIC11735/2020	ncov	EPI_ISL_563476	?	2020-07-23	Oceania	Australia	Victoria		Oceania	Australia	Victoria	genome	29812	Human	19	Female	20B	D.2	GR	Microbiological Diagnostic Unit - Public Health Laboratory (MDU-PHL)	MDU-PHL	Seemann et al	https://www.gisaid.org	?	?	30/09/2020
Australia/VIC11736/2020	ncov	EPI_ISL_641080	?	2020-08-16	Oceania	Australia	Victoria		Oceania	Australia	Victoria	genome	29786	Human	41	?	20B	B.1.1	GR	Microbiological Diagnostic Unit - Public Health Laboratory (MDU-PHL)	MDU-PHL	Seemann T. et al	https://www.gisaid.org	?	?	18/11/2020
Australia/VIC11737/2020	ncov	EPI_ISL_591841	?	2020-07-24	Oceania	Australia	Victoria		Oceania	Australia	Victoria	genome	29804	Human	38	Female	20B	D.2	GR	Microbiological Diagnostic Unit - Public Health Laboratory (MDU-PHL)	MDU-PHL	Seemann T. et al	https://www.gisaid.org	?	?	22/10/2020
Australia/VIC11738/2020	ncov	EPI_ISL_591661	?	2020-07-23	Oceania	Australia	Victoria		Oceania	Australia	Victoria	genome	29802	Human	52	Female	20B	D.2	GR	Microbiological Diagnostic Unit - Public Health Laboratory (MDU-PHL)	MDU-PHL	Seemann T. et al	https://www.gisaid.org	?	?	22/10/2020
Australia/VIC11739/2020	ncov	EPI_ISL_563477	?	2020-07-22	Oceania	Australia	Victoria		Oceania	Australia	Victoria	genome	29801	Human	?	Male	20B	D.2	GR	Microbiological Diagnostic Unit - Public Health Laboratory (MDU-PHL)	MDU-PHL	Seemann et al	https://www.gisaid.org	?	?	30/09/2020
Australia/VIC1174/2020	ncov	EPI_ISL_430623	MT451783.1	2020-04-10	Oceania	Australia	Victoria		Oceania	Australia	Victoria	genome	29802	Human	72	Male	20C	B.1.2	GH	Victorian Infectious Diseases Reference Laboratory (VIDRL)	Microbiological Diagnostic Unit Public Health Laboratory and Victorian Infectious Diseases Reference Laboratory, The Peter Doherty Institute for Infection and Immunity	Caly L. et al	https://www.gisaid.org	Tracking the COVID-19 pandemic in Australia using genomics	https://dx.doi.org/10.1101/2020.05.12.20099929	27/04/2020
Australia/VIC11740/2020	ncov	EPI_ISL_563478	?	2020-07-22	Oceania	Australia	Victoria		Oceania	Australia	Victoria	genome	29806	Human	?	Male	20B	D.2	GR	Microbiological Diagnostic Unit - Public Health Laboratory (MDU-PHL)	MDU-PHL	Seemann et al	https://www.gisaid.org	?	?	30/09/2020
Australia/VIC11741/2020	ncov	EPI_ISL_563479	?	2020-07-25	Oceania	Australia	Victoria		Oceania	Australia	Victoria	genome	29801	Human	46	Male	20B	D.2	GR	Microbiological Diagnostic Unit - Public Health Laboratory (MDU-PHL)	MDU-PHL	Seemann et al	https://www.gisaid.org	?	?	30/09/2020
Australia/VIC11742/2020	ncov	EPI_ISL_562020	?	2020-07-23	Oceania	Australia	Victoria		Oceania	Australia	Victoria	genome	29797	Human	24	Female	20B	D.2	GR	Microbiological Diagnostic Unit - Public Health Laboratory (MDU-PHL)	MDU-PHL	Seemann et al	https://www.gisaid.org	?	?	30/09/2020
Australia/VIC11743/2020	ncov	EPI_ISL_563480	?	2020-07-23	Oceania	Australia	Victoria		Oceania	Australia	Victoria	genome	29727	Human	?	?	20B	D.2	GR	Microbiological Diagnostic Unit - Public Health Laboratory (MDU-PHL)	MDU-PHL	Seemann et al	https://www.gisaid.org	?	?	30/09/2020
Australia/VIC11744/2020	ncov	EPI_ISL_591690	?	2020-07-24	Oceania	Australia	Victoria		Oceania	Australia	Victoria	genome	29796	Human	43	Male	20B	D.2	GR	Microbiological Diagnostic Unit - Public Health Laboratory (MDU-PHL)	MDU-PHL	Seemann T. et al	https://www.gisaid.org	?	?	22/10/2020
Australia/VIC11745/2020	ncov	EPI_ISL_563481	?	2020-07-22	Oceania	Australia	Victoria		Oceania	Australia	Victoria	genome	29800	Human	?	Female	20B	D.2	GR	Microbiological Diagnostic Unit - Public Health Laboratory (MDU-PHL)	MDU-PHL	Seemann et al	https://www.gisaid.org	?	?	30/09/2020
Australia/VIC11746/2020	ncov	EPI_ISL_561873	?	2020-07-22	Oceania	Australia	Victoria		Oceania	Australia	Victoria	genome	29738	Human	?	Male	20B	B.1.1	GR	Microbiological Diagnostic Unit - Public Health Laboratory (MDU-PHL)	MDU-PHL	Seemann et al	https://www.gisaid.org	?	?	30/09/2020
Australia/VIC11747/2020	ncov	EPI_ISL_563482	?	2020-07-18	Oceania	Australia	Victoria		Oceania	Australia	Victoria	genome	29796	Human	77	Male	20B	D.2	GR	Microbiological Diagnostic Unit - Public Health Laboratory (MDU-PHL)	MDU-PHL	Seemann et al	https://www.gisaid.org	?	?	30/09/2020
Australia/VIC11748/2020	ncov	EPI_ISL_591842	?	2020-07-24	Oceania	Australia	Victoria		Oceania	Australia	Victoria	genome	29804	Human	33	Male	20B	D.2	GR	Microbiological Diagnostic Unit - Public Health Laboratory (MDU-PHL)	MDU-PHL	Seemann T. et al	https://www.gisaid.org	?	?	22/10/2020
Australia/VIC11749/2020	ncov	EPI_ISL_563483	?	2020-07-18	Oceania	Australia	Victoria		Oceania	Australia	Victoria	genome	29800	Human	35	Female	20B	D.2	GR	Microbiological Diagnostic Unit - Public Health Laboratory (MDU-PHL)	MDU-PHL	Seemann et al	https://www.gisaid.org	?	?	30/09/2020
Australia/VIC1175/2020	ncov	EPI_ISL_430625	MT451784.1	2020-04-10	Oceania	Australia	Victoria		Oceania	Australia	Victoria	genome	29797	Human	73	Female	20A	B.1.22	GH	Victorian Infectious Diseases Reference Laboratory (VIDRL)	Microbiological Diagnostic Unit Public Health Laboratory and Victorian Infectious Diseases Reference Laboratory, The Peter Doherty Institute for Infection and Immunity	Caly L. et al	https://www.gisaid.org	Tracking the COVID-19 pandemic in Australia using genomics	https://dx.doi.org/10.1101/2020.05.12.20099929	27/04/2020
Australia/VIC11750/2020	ncov	EPI_ISL_640843	?	2020-08-14	Oceania	Australia	Victoria		Oceania	Australia	Victoria	genome	29807	Human	40	Female	20B	D.2	GR	Microbiological Diagnostic Unit - Public Health Laboratory (MDU-PHL)	MDU-PHL	Seemann T. et al	https://www.gisaid.org	?	?	18/11/2020
Australia/VIC11751/2020	ncov	EPI_ISL_591843	?	2020-07-24	Oceania	Australia	Victoria		Oceania	Australia	Victoria	genome	29796	Human	26	?	20B	D.2	GR	Microbiological Diagnostic Unit - Public Health Laboratory (MDU-PHL)	MDU-PHL	Seemann T. et al	https://www.gisaid.org	?	?	22/10/2020
Australia/VIC11753/2020	ncov	EPI_ISL_563484	?	2020-07-22	Oceania	Australia	Victoria		Oceania	Australia	Victoria	genome	29804	Human	?	Female	20B	D.2	GR	Microbiological Diagnostic Unit - Public Health Laboratory (MDU-PHL)	MDU-PHL	Seemann et al	https://www.gisaid.org	?	?	30/09/2020
Australia/VIC11754/2020	ncov	EPI_ISL_563485	?	2020-07-22	Oceania	Australia	Victoria		Oceania	Australia	Victoria	genome	29798	Human	?	Male	20B	D.2	GR	Microbiological Diagnostic Unit - Public Health Laboratory (MDU-PHL)	MDU-PHL	Seemann et al	https://www.gisaid.org	?	?	30/09/2020
Australia/VIC11755/2020	ncov	EPI_ISL_591844	?	2020-07-24	Oceania	Australia	Victoria		Oceania	Australia	Victoria	genome	29804	Human	34	Male	20B	D.2	GR	Microbiological Diagnostic Unit - Public Health Laboratory (MDU-PHL)	MDU-PHL	Seemann T. et al	https://www.gisaid.org	?	?	22/10/2020
Australia/VIC11756/2020	ncov	EPI_ISL_563486	?	2020-07-23	Oceania	Australia	Victoria		Oceania	Australia	Victoria	genome	29807	Human	19	Female	20B	D.2	GR	Microbiological Diagnostic Unit - Public Health Laboratory (MDU-PHL)	MDU-PHL	Seemann et al	https://www.gisaid.org	?	?	30/09/2020
Australia/VIC11757/2020	ncov	EPI_ISL_563487	?	2020-07-21	Oceania	Australia	Victoria		Oceania	Australia	Victoria	genome	29803	Human	?	?	20B	D.2	GR	Microbiological Diagnostic Unit - Public Health Laboratory (MDU-PHL)	MDU-PHL	Seemann et al	https://www.gisaid.org	?	?	30/09/2020
Australia/VIC11758/2020	ncov	EPI_ISL_591575	?	2020-07-24	Oceania	Australia	Victoria		Oceania	Australia	Victoria	genome	29792	Human	22	?	20B	D.2	GR	Microbiological Diagnostic Unit - Public Health Laboratory (MDU-PHL)	MDU-PHL	Seemann T. et al	https://www.gisaid.org	?	?	22/10/2020
Australia/VIC11759/2020	ncov	EPI_ISL_563488	?	2020-07-17	Oceania	Australia	Victoria		Oceania	Australia	Victoria	genome	29805	Human	22	Female	20B	D.2	GR	Microbiological Diagnostic Unit - Public Health Laboratory (MDU-PHL)	MDU-PHL	Seemann et al	https://www.gisaid.org	?	?	30/09/2020
Australia/VIC1176/2020	ncov	EPI_ISL_430630	MT451785.1	2020-04-10	Oceania	Australia	Victoria		Oceania	Australia	Victoria	genome	29802	Human	64	Female	20A	B.1	G	Victorian Infectious Diseases Reference Laboratory (VIDRL)	Microbiological Diagnostic Unit Public Health Laboratory and Victorian Infectious Diseases Reference Laboratory, The Peter Doherty Institute for Infection and Immunity	Caly L. et al	https://www.gisaid.org	Tracking the COVID-19 pandemic in Australia using genomics	https://dx.doi.org/10.1101/2020.05.12.20099929	27/04/2020
Australia/VIC11760/2020	ncov	EPI_ISL_563489	?	2020-07-22	Oceania	Australia	Victoria		Oceania	Australia	Victoria	genome	29805	Human	?	Female	20B	D.2	GR	Microbiological Diagnostic Unit - Public Health Laboratory (MDU-PHL)	MDU-PHL	Seemann et al	https://www.gisaid.org	?	?	30/09/2020
Australia/VIC11761/2020	ncov	EPI_ISL_563490	?	2020-07-22	Oceania	Australia	Victoria		Oceania	Australia	Victoria	genome	29796	Human	?	Female	20B	D.2	GR	Microbiological Diagnostic Unit - Public Health Laboratory (MDU-PHL)	MDU-PHL	Seemann et al	https://www.gisaid.org	?	?	30/09/2020
Australia/VIC11762/2020	ncov	EPI_ISL_563491	?	2020-07-25	Oceania	Australia	Victoria		Oceania	Australia	Victoria	genome	29812	Human	30	Female	20B	D.2	GR	Microbiological Diagnostic Unit - Public Health Laboratory (MDU-PHL)	MDU-PHL	Seemann et al	https://www.gisaid.org	?	?	30/09/2020
Australia/VIC11763/2020	ncov	EPI_ISL_563492	?	2020-07-22	Oceania	Australia	Victoria		Oceania	Australia	Victoria	genome	29799	Human	?	Female	20B	D.2	GR	Microbiological Diagnostic Unit - Public Health Laboratory (MDU-PHL)	MDU-PHL	Seemann et al	https://www.gisaid.org	?	?	30/09/2020
Australia/VIC11764/2020	ncov	EPI_ISL_562360	?	2020-07-21	Oceania	Australia	Victoria		Oceania	Australia	Victoria	genome	29508	Human	?	?	20B	B.1.1	GR	Microbiological Diagnostic Unit - Public Health Laboratory (MDU-PHL)	MDU-PHL	Seemann et al	https://www.gisaid.org	?	?	30/09/2020
Australia/VIC11765/2020	ncov	EPI_ISL_591695	?	2020-07-24	Oceania	Australia	Victoria		Oceania	Australia	Victoria	genome	29794	Human	29	Female	20B	D.2	GR	Microbiological Diagnostic Unit - Public Health Laboratory (MDU-PHL)	MDU-PHL	Seemann T. et al	https://www.gisaid.org	?	?	22/10/2020
Australia/VIC11766/2020	ncov	EPI_ISL_591845	?	2020-07-24	Oceania	Australia	Victoria		Oceania	Australia	Victoria	genome	29812	Human	21	Female	20B	D.2	GR	Microbiological Diagnostic Unit - Public Health Laboratory (MDU-PHL)	MDU-PHL	Seemann T. et al	https://www.gisaid.org	?	?	22/10/2020
Australia/VIC11767/2020	ncov	EPI_ISL_563493	?	2020-07-18	Oceania	Australia	Victoria		Oceania	Australia	Victoria	genome	29802	Human	38	Female	20B	D.2	GR	Microbiological Diagnostic Unit - Public Health Laboratory (MDU-PHL)	MDU-PHL	Seemann et al	https://www.gisaid.org	?	?	30/09/2020
Australia/VIC11769/2020	ncov	EPI_ISL_561588	?	2020-07-25	Oceania	Australia	Victoria		Oceania	Australia	Victoria	genome	29783	Human	44	Female	20B	D.2	GR	Microbiological Diagnostic Unit - Public Health Laboratory (MDU-PHL)	MDU-PHL	Seemann et al	https://www.gisaid.org	?	?	30/09/2020
Australia/VIC11771/2020	ncov	EPI_ISL_591611	?	2020-07-24	Oceania	Australia	Victoria		Oceania	Australia	Victoria	genome	29792	Human	52	Female	20B	D.2	GR	Microbiological Diagnostic Unit - Public Health Laboratory (MDU-PHL)	MDU-PHL	Seemann T. et al	https://www.gisaid.org	?	?	22/10/2020
Australia/VIC11772/2020	ncov	EPI_ISL_591600	?	2020-07-23	Oceania	Australia	Victoria		Oceania	Australia	Victoria	genome	29797	Human	23	Female	20B	D.2	GR	Microbiological Diagnostic Unit - Public Health Laboratory (MDU-PHL)	MDU-PHL	Seemann T. et al	https://www.gisaid.org	?	?	22/10/2020
Australia/VIC11773/2020	ncov	EPI_ISL_563494	?	2020-07-22	Oceania	Australia	Victoria		Oceania	Australia	Victoria	genome	29789	Human	?	Female	20B	D.2	GR	Microbiological Diagnostic Unit - Public Health Laboratory (MDU-PHL)	MDU-PHL	Seemann et al	https://www.gisaid.org	?	?	30/09/2020
Australia/VIC11774/2020	ncov	EPI_ISL_563495	?	2020-07-22	Oceania	Australia	Victoria		Oceania	Australia	Victoria	genome	29788	Human	?	Male	20B	D.2	GR	Microbiological Diagnostic Unit - Public Health Laboratory (MDU-PHL)	MDU-PHL	Seemann et al	https://www.gisaid.org	?	?	30/09/2020
Australia/VIC11775/2020	ncov	EPI_ISL_591846	?	2020-07-24	Oceania	Australia	Victoria		Oceania	Australia	Victoria	genome	29812	Human	25	Male	20B	D.2	GR	Microbiological Diagnostic Unit - Public Health Laboratory (MDU-PHL)	MDU-PHL	Seemann T. et al	https://www.gisaid.org	?	?	22/10/2020
Australia/VIC11776/2020	ncov	EPI_ISL_591847	?	2020-07-24	Oceania	Australia	Victoria		Oceania	Australia	Victoria	genome	29803	Human	21	Male	20B	D.2	GR	Microbiological Diagnostic Unit - Public Health Laboratory (MDU-PHL)	MDU-PHL	Seemann T. et al	https://www.gisaid.org	?	?	22/10/2020
Australia/VIC11777/2020	ncov	EPI_ISL_591848	?	2020-07-24	Oceania	Australia	Victoria		Oceania	Australia	Victoria	genome	29804	Human	31	Female	20B	D.2	GR	Microbiological Diagnostic Unit - Public Health Laboratory (MDU-PHL)	MDU-PHL	Seemann T. et al	https://www.gisaid.org	?	?	22/10/2020
Australia/VIC11778/2020	ncov	EPI_ISL_563496	?	2020-07-25	Oceania	Australia	Victoria		Oceania	Australia	Victoria	genome	29806	Human	22	Male	20B	D.2	GR	Microbiological Diagnostic Unit - Public Health Laboratory (MDU-PHL)	MDU-PHL	Seemann et al	https://www.gisaid.org	?	?	30/09/2020
Australia/VIC11779/2020	ncov	EPI_ISL_641112	?	2020-07-18	Oceania	Australia	Victoria		Oceania	Australia	Victoria	genome	29789	Human	44	Female	20B	D.2	GR	Microbiological Diagnostic Unit - Public Health Laboratory (MDU-PHL)	MDU-PHL	Seemann T. et al	https://www.gisaid.org	?	?	18/11/2020
Australia/VIC1178/2020	ncov	EPI_ISL_430674	MT451786.1	2020-04-10	Oceania	Australia	Victoria		Oceania	Australia	Victoria	genome	29834	Human	56	Female	20B	B.1.1	GR	Microbiological Diagnostic Unit Public Health Laboratory	Microbiological Diagnostic Unit Public Health Laboratory	Seemann T. et al	https://www.gisaid.org	Tracking the COVID-19 pandemic in Australia using genomics	https://dx.doi.org/10.1101/2020.05.12.20099929	27/04/2020
Australia/VIC11780/2020	ncov	EPI_ISL_641216	?	2020-07-18	Oceania	Australia	Victoria		Oceania	Australia	Victoria	genome	29808	Human	58	Male	20B	D.2	GR	Microbiological Diagnostic Unit - Public Health Laboratory (MDU-PHL)	MDU-PHL	Seemann T. et al	https://www.gisaid.org	?	?	18/11/2020
Australia/VIC11781/2020	ncov	EPI_ISL_591849	?	2020-07-28	Oceania	Australia	Victoria		Oceania	Australia	Victoria	genome	29810	Human	49	Male	20B	D.2	GR	Victorian Infectious Diseases Reference Laboratory (VIDRL)	VIDRL and MDU-PHL	Caly L. et al	https://www.gisaid.org	?	?	22/10/2020
Australia/VIC11782/2020	ncov	EPI_ISL_591850	?	2020-08-01	Oceania	Australia	Victoria		Oceania	Australia	Victoria	genome	29812	Human	30	Female	20B	D.2	GR	Victorian Infectious Diseases Reference Laboratory (VIDRL)	VIDRL and MDU-PHL	Caly L. et al	https://www.gisaid.org	?	?	22/10/2020
Australia/VIC11783/2020	ncov	EPI_ISL_591791	?	2020-08-11	Oceania	Australia	Victoria		Oceania	Australia	Victoria	genome	29810	Human	28	Female	20B	D.2	GR	Victorian Infectious Diseases Reference Laboratory (VIDRL)	VIDRL and MDU-PHL	Caly L. et al	https://www.gisaid.org	?	?	22/10/2020
Australia/VIC11784/2020	ncov	EPI_ISL_591851	?	2020-08-10	Oceania	Australia	Victoria		Oceania	Australia	Victoria	genome	29805	Human	?	Male	20B	D.2	GR	Victorian Infectious Diseases Reference Laboratory (VIDRL)	VIDRL and MDU-PHL	Caly L. et al	https://www.gisaid.org	?	?	22/10/2020
Australia/VIC11787/2020	ncov	EPI_ISL_591852	?	2020-08-08	Oceania	Australia	Victoria		Oceania	Australia	Victoria	genome	29806	Human	23	Female	20B	D.2	GR	Victorian Infectious Diseases Reference Laboratory (VIDRL)	VIDRL and MDU-PHL	Caly L. et al	https://www.gisaid.org	?	?	22/10/2020
Australia/VIC11791/2020	ncov	EPI_ISL_591853	?	2020-08-05	Oceania	Australia	Victoria		Oceania	Australia	Victoria	genome	29804	Human	44	?	20B	D.2	GR	Microbiological Diagnostic Unit - Public Health Laboratory (MDU-PHL)	MDU-PHL	Seemann T. et al	https://www.gisaid.org	?	?	22/10/2020
Australia/VIC11793/2020	ncov	EPI_ISL_591684	?	2020-08-01	Oceania	Australia	Victoria		Oceania	Australia	Victoria	genome	29772	Human	49	Female	20B	D.2	GR	Victorian Infectious Diseases Reference Laboratory (VIDRL)	VIDRL and MDU-PHL	Caly L. et al	https://www.gisaid.org	?	?	22/10/2020
Australia/VIC11794/2020	ncov	EPI_ISL_591592	?	2020-08-01	Oceania	Australia	Victoria		Oceania	Australia	Victoria	genome	29796	Human	31	Female	20B	D.2	GR	Victorian Infectious Diseases Reference Laboratory (VIDRL)	VIDRL and MDU-PHL	Caly L. et al	https://www.gisaid.org	?	?	22/10/2020
Australia/VIC11795/2020	ncov	EPI_ISL_591698	?	2020-08-10	Oceania	Australia	Victoria		Oceania	Australia	Victoria	genome	29802	Human	47	Male	20B	D.2	GR	Victorian Infectious Diseases Reference Laboratory (VIDRL)	VIDRL and MDU-PHL	Caly L. et al	https://www.gisaid.org	?	?	22/10/2020
Australia/VIC11796/2020	ncov	EPI_ISL_591824	?	2020-08-01	Oceania	Australia	Victoria		Oceania	Australia	Victoria	genome	29793	Human	27	Female	20B	D.2	GR	Victorian Infectious Diseases Reference Laboratory (VIDRL)	VIDRL and MDU-PHL	Caly L. et al	https://www.gisaid.org	?	?	22/10/2020
Australia/VIC11797/2020	ncov	EPI_ISL_591854	?	2020-08-01	Oceania	Australia	Victoria		Oceania	Australia	Victoria	genome	29804	Human	45	Female	20B	D.2	GR	Victorian Infectious Diseases Reference Laboratory (VIDRL)	VIDRL and MDU-PHL	Caly L. et al	https://www.gisaid.org	?	?	22/10/2020
Australia/VIC11798/2020	ncov	EPI_ISL_591855	?	2020-08-11	Oceania	Australia	Victoria		Oceania	Australia	Victoria	genome	29812	Human	37	Male	20B	D.2	GR	Victorian Infectious Diseases Reference Laboratory (VIDRL)	VIDRL and MDU-PHL	Caly L. et al	https://www.gisaid.org	?	?	22/10/2020
Australia/VIC11799/2020	ncov	EPI_ISL_591623	?	2020-08-01	Oceania	Australia	Victoria		Oceania	Australia	Victoria	genome	29797	Human	30	Female	20B	D.2	GR	Victorian Infectious Diseases Reference Laboratory (VIDRL)	VIDRL and MDU-PHL	Caly L. et al	https://www.gisaid.org	?	?	22/10/2020
Australia/VIC118/2020	ncov	EPI_ISL_419719	?	2020-03-17	Oceania	Australia	Victoria		Oceania	Australia	Victoria	genome	29865	Human	58	Male	19B	A.1	S	Microbiological Diagnostic Unit Public Health Laboratory	Microbiological Diagnostic Unit Public Health Laboratory	Seemann T. et al	https://www.gisaid.org	Tracking the COVID-19 pandemic in Australia using genomics	https://dx.doi.org/10.1101/2020.05.12.20099929	03/04/2020
Australia/VIC1180/2020	ncov	EPI_ISL_430626	MT451787.1	2020-04-11	Oceania	Australia	Victoria		Oceania	Australia	Victoria	genome	29782	Human	38	Male	20B	B.1.1	GR	Victorian Infectious Diseases Reference Laboratory (VIDRL)	Microbiological Diagnostic Unit Public Health Laboratory and Victorian Infectious Diseases Reference Laboratory, The Peter Doherty Institute for Infection and Immunity	Caly L. et al	https://www.gisaid.org	Tracking the COVID-19 pandemic in Australia using genomics	https://dx.doi.org/10.1101/2020.05.12.20099929	27/04/2020
Australia/VIC11800/2020	ncov	EPI_ISL_591856	?	2020-08-01	Oceania	Australia	Victoria		Oceania	Australia	Victoria	genome	29789	Human	45	Female	20B	D.2	GR	Victorian Infectious Diseases Reference Laboratory (VIDRL)	VIDRL and MDU-PHL	Caly L. et al	https://www.gisaid.org	?	?	22/10/2020
Australia/VIC11801/2020	ncov	EPI_ISL_591857	?	2020-08-10	Oceania	Australia	Victoria		Oceania	Australia	Victoria	genome	29812	Human	?	Female	20B	D.2	GR	Victorian Infectious Diseases Reference Laboratory (VIDRL)	VIDRL and MDU-PHL	Caly L. et al	https://www.gisaid.org	?	?	22/10/2020
Australia/VIC11803/2020	ncov	EPI_ISL_591858	?	2020-08-01	Oceania	Australia	Victoria		Oceania	Australia	Victoria	genome	29808	Human	30	?	20B	D.2	GR	Victorian Infectious Diseases Reference Laboratory (VIDRL)	VIDRL and MDU-PHL	Caly L. et al	https://www.gisaid.org	?	?	22/10/2020
Australia/VIC11804/2020	ncov	EPI_ISL_591792	?	2020-08-04	Oceania	Australia	Victoria		Oceania	Australia	Victoria	genome	29809	Human	25	Female	20B	D.2	GR	Victorian Infectious Diseases Reference Laboratory (VIDRL)	VIDRL and MDU-PHL	Caly L. et al	https://www.gisaid.org	?	?	22/10/2020
Australia/VIC11805/2020	ncov	EPI_ISL_640909	?	2020-08-16	Oceania	Australia	Victoria		Oceania	Australia	Victoria	genome	29798	Human	28	Male	20B	D.2	GR	Microbiological Diagnostic Unit - Public Health Laboratory (MDU-PHL)	MDU-PHL	Seemann T. et al	https://www.gisaid.org	?	?	18/11/2020
Australia/VIC1181/2020	ncov	EPI_ISL_430627	MT451788.1	2020-04-11	Oceania	Australia	Victoria		Oceania	Australia	Victoria	genome	29797	Human	76	Male	20B	B.1.1	GR	Victorian Infectious Diseases Reference Laboratory (VIDRL)	Microbiological Diagnostic Unit Public Health Laboratory and Victorian Infectious Diseases Reference Laboratory, The Peter Doherty Institute for Infection and Immunity	Caly L. et al	https://www.gisaid.org	Tracking the COVID-19 pandemic in Australia using genomics	https://dx.doi.org/10.1101/2020.05.12.20099929	27/04/2020
Australia/VIC11810/2020	ncov	EPI_ISL_591859	?	2020-08-09	Oceania	Australia	Victoria		Oceania	Australia	Victoria	genome	29814	Human	29	?	20B	D.2	GR	Victorian Infectious Diseases Reference Laboratory (VIDRL)	VIDRL and MDU-PHL	Caly L. et al	https://www.gisaid.org	?	?	22/10/2020
Australia/VIC11811/2020	ncov	EPI_ISL_591860	?	2020-07-31	Oceania	Australia	Victoria		Oceania	Australia	Victoria	genome	29812	Human	58	Male	20B	D.2	GR	Victorian Infectious Diseases Reference Laboratory (VIDRL)	VIDRL and MDU-PHL	Caly L. et al	https://www.gisaid.org	?	?	22/10/2020
Australia/VIC11815/2020	ncov	EPI_ISL_640391	?	2020-08-12	Oceania	Australia	Victoria		Oceania	Australia	Victoria	genome	29806	Human	67	Female	20B	D.2	GR	Victorian Infectious Diseases Reference Laboratory (VIDRL)	VIDRL and MDU-PHL	Caly L. et al	https://www.gisaid.org	?	?	18/11/2020
Australia/VIC11817/2020	ncov	EPI_ISL_591861	?	2020-08-08	Oceania	Australia	Victoria		Oceania	Australia	Victoria	genome	29813	Human	32	Male	20B	D.2	GR	Victorian Infectious Diseases Reference Laboratory (VIDRL)	VIDRL and MDU-PHL	Caly L. et al	https://www.gisaid.org	?	?	22/10/2020
Australia/VIC11819/2020	ncov	EPI_ISL_591862	?	2020-08-08	Oceania	Australia	Victoria		Oceania	Australia	Victoria	genome	29797	Human	76	Male	20B	D.2	GR	Victorian Infectious Diseases Reference Laboratory (VIDRL)	VIDRL and MDU-PHL	Caly L. et al	https://www.gisaid.org	?	?	22/10/2020
Australia/VIC1182/2020	ncov	EPI_ISL_480586	?	2020-04-11	Oceania	Australia	Victoria		Oceania	Australia	Victoria	genome	29515	Human	60	Male	20C	B.1.2	GH	Victorian Infectious Diseases Reference Laboratory (VIDRL)	VIDRL and MDU-PHL	Caly L. et al	https://www.gisaid.org	?	?	02/07/2020
Australia/VIC11820/2020	ncov	EPI_ISL_591863	?	2020-08-08	Oceania	Australia	Victoria		Oceania	Australia	Victoria	genome	29815	Human	46	Female	20B	D.2	GR	Victorian Infectious Diseases Reference Laboratory (VIDRL)	VIDRL and MDU-PHL	Caly L. et al	https://www.gisaid.org	?	?	22/10/2020
Australia/VIC11821/2020	ncov	EPI_ISL_591595	?	2020-08-08	Oceania	Australia	Victoria		Oceania	Australia	Victoria	genome	29817	Human	96	Male	20B	D.2	GR	Victorian Infectious Diseases Reference Laboratory (VIDRL)	VIDRL and MDU-PHL	Caly L. et al	https://www.gisaid.org	?	?	22/10/2020
Australia/VIC11822/2020	ncov	EPI_ISL_591864	?	2020-08-02	Oceania	Australia	Victoria		Oceania	Australia	Victoria	genome	29802	Human	19	Female	20B	D.2	GR	Victorian Infectious Diseases Reference Laboratory (VIDRL)	VIDRL and MDU-PHL	Caly L. et al	https://www.gisaid.org	?	?	22/10/2020
Australia/VIC11824/2020	ncov	EPI_ISL_591865	?	2020-08-09	Oceania	Australia	Victoria		Oceania	Australia	Victoria	genome	29797	Human	51	Female	20B	D.2	GR	Victorian Infectious Diseases Reference Laboratory (VIDRL)	VIDRL and MDU-PHL	Caly L. et al	https://www.gisaid.org	?	?	22/10/2020
Australia/VIC11825/2020	ncov	EPI_ISL_641102	?	2020-08-12	Oceania	Australia	Victoria		Oceania	Australia	Victoria	genome	29797	Human	29	Male	20B	D.2	GR	Victorian Infectious Diseases Reference Laboratory (VIDRL)	VIDRL and MDU-PHL	Caly L. et al	https://www.gisaid.org	?	?	18/11/2020
Australia/VIC11826/2020	ncov	EPI_ISL_591866	?	2020-08-01	Oceania	Australia	Victoria		Oceania	Australia	Victoria	genome	29806	Human	58	Female	20B	D.2	GR	Victorian Infectious Diseases Reference Laboratory (VIDRL)	VIDRL and MDU-PHL	Caly L. et al	https://www.gisaid.org	?	?	22/10/2020
Australia/VIC11827/2020	ncov	EPI_ISL_591867	?	2020-08-10	Oceania	Australia	Victoria		Oceania	Australia	Victoria	genome	29802	Human	62	Male	20B	D.2	GR	Victorian Infectious Diseases Reference Laboratory (VIDRL)	VIDRL and MDU-PHL	Caly L. et al	https://www.gisaid.org	?	?	22/10/2020
Australia/VIC11828/2020	ncov	EPI_ISL_640939	?	2020-08-11	Oceania	Australia	Victoria		Oceania	Australia	Victoria	genome	29814	Human	34	Female	20B	D.2	GR	Victorian Infectious Diseases Reference Laboratory (VIDRL)	VIDRL and MDU-PHL	Caly L. et al	https://www.gisaid.org	?	?	18/11/2020
Australia/VIC11829/2020	ncov	EPI_ISL_591868	?	2020-08-11	Oceania	Australia	Victoria		Oceania	Australia	Victoria	genome	29815	Human	55	Female	20B	D.2	GR	Victorian Infectious Diseases Reference Laboratory (VIDRL)	VIDRL and MDU-PHL	Caly L. et al	https://www.gisaid.org	?	?	22/10/2020
Australia/VIC1183/2020	ncov	EPI_ISL_430628	MT451789.1	2020-04-11	Oceania	Australia	Victoria		Oceania	Australia	Victoria	genome	29785	Human	73	Female	20B	B.1.1	GR	Victorian Infectious Diseases Reference Laboratory (VIDRL)	Microbiological Diagnostic Unit Public Health Laboratory and Victorian Infectious Diseases Reference Laboratory, The Peter Doherty Institute for Infection and Immunity	Caly L. et al	https://www.gisaid.org	Tracking the COVID-19 pandemic in Australia using genomics	https://dx.doi.org/10.1101/2020.05.12.20099929	27/04/2020
Australia/VIC11830/2020	ncov	EPI_ISL_591869	?	2020-08-09	Oceania	Australia	Victoria		Oceania	Australia	Victoria	genome	29814	Human	62	Female	20B	D.2	GR	Victorian Infectious Diseases Reference Laboratory (VIDRL)	VIDRL and MDU-PHL	Caly L. et al	https://www.gisaid.org	?	?	22/10/2020
Australia/VIC11831/2020	ncov	EPI_ISL_591652	?	2020-08-10	Oceania	Australia	Victoria		Oceania	Australia	Victoria	genome	29804	Human	21	Male	20B	D.2	GR	Victorian Infectious Diseases Reference Laboratory (VIDRL)	VIDRL and MDU-PHL	Caly L. et al	https://www.gisaid.org	?	?	22/10/2020
Australia/VIC11833/2020	ncov	EPI_ISL_591870	?	2020-08-10	Oceania	Australia	Victoria		Oceania	Australia	Victoria	genome	29814	Human	54	Female	20B	D.2	GR	Victorian Infectious Diseases Reference Laboratory (VIDRL)	VIDRL and MDU-PHL	Caly L. et al	https://www.gisaid.org	?	?	22/10/2020
Australia/VIC11835/2020	ncov	EPI_ISL_591871	?	2020-07-28	Oceania	Australia	Victoria		Oceania	Australia	Victoria	genome	29835	Human	26	Female	20B	D.2	GR	Victorian Infectious Diseases Reference Laboratory (VIDRL)	VIDRL and MDU-PHL	Caly L. et al	https://www.gisaid.org	?	?	22/10/2020
Australia/VIC11836/2020	ncov	EPI_ISL_591688	?	2020-07-29	Oceania	Australia	Victoria		Oceania	Australia	Victoria	genome	29797	Human	41	Male	20B	D.2	GR	Victorian Infectious Diseases Reference Laboratory (VIDRL)	VIDRL and MDU-PHL	Caly L. et al	https://www.gisaid.org	?	?	22/10/2020
Australia/VIC11841/2020	ncov	EPI_ISL_591872	?	2020-08-04	Oceania	Australia	Victoria		Oceania	Australia	Victoria	genome	29812	Human	31	Male	20B	D.2	GR	Victorian Infectious Diseases Reference Laboratory (VIDRL)	VIDRL and MDU-PHL	Caly L. et al	https://www.gisaid.org	?	?	22/10/2020
Australia/VIC11844/2020	ncov	EPI_ISL_591590	?	2020-08-10	Oceania	Australia	Victoria		Oceania	Australia	Victoria	genome	29794	Human	?	Female	20B	D.2	GR	Victorian Infectious Diseases Reference Laboratory (VIDRL)	VIDRL and MDU-PHL	Caly L. et al	https://www.gisaid.org	?	?	22/10/2020
Australia/VIC11847/2020	ncov	EPI_ISL_591721	?	2020-08-11	Oceania	Australia	Victoria		Oceania	Australia	Victoria	genome	29601	Human	24	Female	20B	B.1.1	GR	Victorian Infectious Diseases Reference Laboratory (VIDRL)	VIDRL and MDU-PHL	Caly L. et al	https://www.gisaid.org	?	?	22/10/2020
Australia/VIC11850/2020	ncov	EPI_ISL_563497	?	2020-09-09	Oceania	Australia	Victoria		Oceania	Australia	Victoria	genome	29806	Human	?	?	20B	D.2	GR	Victorian Infectious Diseases Reference Laboratory (VIDRL)	VIDRL and MDU-PHL	Caly et al	https://www.gisaid.org	?	?	30/09/2020
Australia/VIC11852/2020	ncov	EPI_ISL_591723	?	2020-08-07	Oceania	Australia	Victoria		Oceania	Australia	Victoria	genome	29774	Human	22	Male	20B	B.1.1	GR	Victorian Infectious Diseases Reference Laboratory (VIDRL)	VIDRL and MDU-PHL	Caly L. et al	https://www.gisaid.org	?	?	22/10/2020
Australia/VIC11853/2020	ncov	EPI_ISL_591703	?	2020-08-10	Oceania	Australia	Victoria		Oceania	Australia	Victoria	genome	29802	Human	?	Male	20B	D.2	GR	Victorian Infectious Diseases Reference Laboratory (VIDRL)	VIDRL and MDU-PHL	Caly L. et al	https://www.gisaid.org	?	?	22/10/2020
Australia/VIC11854/2020	ncov	EPI_ISL_591873	?	2020-08-10	Oceania	Australia	Victoria		Oceania	Australia	Victoria	genome	29809	Human	40	Female	20B	D.2	GR	Victorian Infectious Diseases Reference Laboratory (VIDRL)	VIDRL and MDU-PHL	Caly L. et al	https://www.gisaid.org	?	?	22/10/2020
Australia/VIC11855/2020	ncov	EPI_ISL_591769	?	2020-08-03	Oceania	Australia	Victoria		Oceania	Australia	Victoria	genome	29356	Human	39	?	20B	B.1.1	GR	Victorian Infectious Diseases Reference Laboratory (VIDRL)	VIDRL and MDU-PHL	Caly L. et al	https://www.gisaid.org	?	?	22/10/2020
Australia/VIC11856/2020	ncov	EPI_ISL_591874	?	2020-08-05	Oceania	Australia	Victoria		Oceania	Australia	Victoria	genome	29802	Human	23	Male	20B	D.2	GR	Victorian Infectious Diseases Reference Laboratory (VIDRL)	VIDRL and MDU-PHL	Caly L. et al	https://www.gisaid.org	?	?	22/10/2020
Australia/VIC11857/2020	ncov	EPI_ISL_591875	?	2020-08-10	Oceania	Australia	Victoria		Oceania	Australia	Victoria	genome	29802	Human	?	Female	20B	D.2	GR	Victorian Infectious Diseases Reference Laboratory (VIDRL)	VIDRL and MDU-PHL	Caly L. et al	https://www.gisaid.org	?	?	22/10/2020
Australia/VIC11858/2020	ncov	EPI_ISL_591763	?	2020-08-04	Oceania	Australia	Victoria		Oceania	Australia	Victoria	genome	29789	Human	44	?	20B	B.1.1	GR	Victorian Infectious Diseases Reference Laboratory (VIDRL)	VIDRL and MDU-PHL	Caly L. et al	https://www.gisaid.org	?	?	22/10/2020
Australia/VIC11859/2020	ncov	EPI_ISL_591626	?	2020-08-12	Oceania	Australia	Victoria		Oceania	Australia	Victoria	genome	29794	Human	21	Male	20B	D.2	GR	Victorian Infectious Diseases Reference Laboratory (VIDRL)	VIDRL and MDU-PHL	Caly L. et al	https://www.gisaid.org	?	?	22/10/2020
Australia/VIC1186/2020	ncov	EPI_ISL_430629	MT451790.1	2020-04-11	Oceania	Australia	Victoria		Oceania	Australia	Victoria	genome	29797	Human	66	Male	20A	B.1	G	Victorian Infectious Diseases Reference Laboratory (VIDRL)	Microbiological Diagnostic Unit Public Health Laboratory and Victorian Infectious Diseases Reference Laboratory, The Peter Doherty Institute for Infection and Immunity	Caly L. et al	https://www.gisaid.org	Tracking the COVID-19 pandemic in Australia using genomics	https://dx.doi.org/10.1101/2020.05.12.20099929	27/04/2020
Australia/VIC11860/2020	ncov	EPI_ISL_640763	?	2020-08-13	Oceania	Australia	Victoria		Oceania	Australia	Victoria	genome	29800	Human	?	Female	20B	B.1.1	GR	Victorian Infectious Diseases Reference Laboratory (VIDRL)	VIDRL and MDU-PHL	Caly L. et al	https://www.gisaid.org	?	?	18/11/2020
Australia/VIC11864/2020	ncov	EPI_ISL_591715	?	2020-08-11	Oceania	Australia	Victoria		Oceania	Australia	Victoria	genome	29789	Human	?	Male	20B	D.2	GR	Victorian Infectious Diseases Reference Laboratory (VIDRL)	VIDRL and MDU-PHL	Caly L. et al	https://www.gisaid.org	?	?	22/10/2020
Australia/VIC11867/2020	ncov	EPI_ISL_591876	?	2020-08-04	Oceania	Australia	Victoria		Oceania	Australia	Victoria	genome	29813	Human	36	?	20B	D.2	GR	Victorian Infectious Diseases Reference Laboratory (VIDRL)	VIDRL and MDU-PHL	Caly L. et al	https://www.gisaid.org	?	?	22/10/2020
Australia/VIC11868/2020	ncov	EPI_ISL_591877	?	2020-08-11	Oceania	Australia	Victoria		Oceania	Australia	Victoria	genome	29815	Human	23	Male	20B	D.2	GR	Victorian Infectious Diseases Reference Laboratory (VIDRL)	VIDRL and MDU-PHL	Caly L. et al	https://www.gisaid.org	?	?	22/10/2020
Australia/VIC1187/2020	ncov	EPI_ISL_430675	MT451791.1	2020-04-11	Oceania	Australia	Victoria		Oceania	Australia	Victoria	genome	29789	Human	69	Male	20C	B.1	GH	Microbiological Diagnostic Unit Public Health Laboratory	Microbiological Diagnostic Unit Public Health Laboratory	Seemann T. et al	https://www.gisaid.org	Tracking the COVID-19 pandemic in Australia using genomics	https://dx.doi.org/10.1101/2020.05.12.20099929	27/04/2020
Australia/VIC11871/2020	ncov	EPI_ISL_591878	?	2020-08-09	Oceania	Australia	Victoria		Oceania	Australia	Victoria	genome	29812	Human	60	Female	20B	D.2	GR	Victorian Infectious Diseases Reference Laboratory (VIDRL)	VIDRL and MDU-PHL	Caly L. et al	https://www.gisaid.org	?	?	22/10/2020
Australia/VIC11872/2020	ncov	EPI_ISL_591879	?	2020-08-04	Oceania	Australia	Victoria		Oceania	Australia	Victoria	genome	29812	Human	43	?	20B	D.2	GR	Victorian Infectious Diseases Reference Laboratory (VIDRL)	VIDRL and MDU-PHL	Caly L. et al	https://www.gisaid.org	?	?	22/10/2020
Australia/VIC11874/2020	ncov	EPI_ISL_591744	?	2020-08-04	Oceania	Australia	Victoria		Oceania	Australia	Victoria	genome	29797	Human	36	Female	20B	B.1.1	GR	Victorian Infectious Diseases Reference Laboratory (VIDRL)	VIDRL and MDU-PHL	Caly L. et al	https://www.gisaid.org	?	?	22/10/2020
Australia/VIC11877/2020	ncov	EPI_ISL_591880	?	2020-08-10	Oceania	Australia	Victoria		Oceania	Australia	Victoria	genome	29804	Human	19	Female	20B	D.2	GR	Victorian Infectious Diseases Reference Laboratory (VIDRL)	VIDRL and MDU-PHL	Caly L. et al	https://www.gisaid.org	?	?	22/10/2020
Australia/VIC11878/2020	ncov	EPI_ISL_591881	?	2020-08-03	Oceania	Australia	Victoria		Oceania	Australia	Victoria	genome	29812	Human	25	?	20B	D.2	GR	Victorian Infectious Diseases Reference Laboratory (VIDRL)	VIDRL and MDU-PHL	Caly L. et al	https://www.gisaid.org	?	?	22/10/2020
Australia/VIC11879/2020	ncov	EPI_ISL_591882	?	2020-08-05	Oceania	Australia	Victoria		Oceania	Australia	Victoria	genome	29812	Human	53	Male	20B	D.2	GR	Victorian Infectious Diseases Reference Laboratory (VIDRL)	VIDRL and MDU-PHL	Caly L. et al	https://www.gisaid.org	?	?	22/10/2020
Australia/VIC11881/2020	ncov	EPI_ISL_591883	?	2020-08-01	Oceania	Australia	Victoria		Oceania	Australia	Victoria	genome	29794	Human	32	?	20B	D.2	GR	Victorian Infectious Diseases Reference Laboratory (VIDRL)	VIDRL and MDU-PHL	Caly L. et al	https://www.gisaid.org	?	?	22/10/2020
Australia/VIC11883/2020	ncov	EPI_ISL_591603	?	2020-08-07	Oceania	Australia	Victoria		Oceania	Australia	Victoria	genome	29786	Human	27	Female	20B	B.1.1	GR	Victorian Infectious Diseases Reference Laboratory (VIDRL)	VIDRL and MDU-PHL	Caly L. et al	https://www.gisaid.org	?	?	22/10/2020
Australia/VIC1189/2020	ncov	EPI_ISL_430521	MT451792.1	2020-03-23	Oceania	Australia	Victoria		Oceania	Australia	Victoria	genome	29804	Human	32	Male	19A	B.6	O	Victorian Infectious Diseases Reference Laboratory (VIDRL)	Microbiological Diagnostic Unit Public Health Laboratory and Victorian Infectious Diseases Reference Laboratory, The Peter Doherty Institute for Infection and Immunity	Caly L. et al	https://www.gisaid.org	Tracking the COVID-19 pandemic in Australia using genomics	https://dx.doi.org/10.1101/2020.05.12.20099929	27/04/2020
Australia/VIC11890/2020	ncov	EPI_ISL_591884	?	2020-08-05	Oceania	Australia	Victoria		Oceania	Australia	Victoria	genome	29799	Human	58	?	20B	D.2	GR	Victorian Infectious Diseases Reference Laboratory (VIDRL)	VIDRL and MDU-PHL	Caly L. et al	https://www.gisaid.org	?	?	22/10/2020
Australia/VIC11891/2020	ncov	EPI_ISL_591885	?	2020-08-11	Oceania	Australia	Victoria		Oceania	Australia	Victoria	genome	29806	Human	43	Female	20B	D.2	GR	Victorian Infectious Diseases Reference Laboratory (VIDRL)	VIDRL and MDU-PHL	Caly L. et al	https://www.gisaid.org	?	?	22/10/2020
Australia/VIC11894/2020	ncov	EPI_ISL_591779	?	2020-08-06	Oceania	Australia	Victoria		Oceania	Australia	Victoria	genome	29507	Human	39	?	20B	B.1.1	GR	Victorian Infectious Diseases Reference Laboratory (VIDRL)	VIDRL and MDU-PHL	Caly L. et al	https://www.gisaid.org	?	?	22/10/2020
Australia/VIC11895/2020	ncov	EPI_ISL_562261	?	2020-09-11	Oceania	Australia	Victoria		Oceania	Australia	Victoria	genome	29782	Human	29	Male	20B	B.1.1	GR	Victorian Infectious Diseases Reference Laboratory (VIDRL)	VIDRL and MDU-PHL	Caly et al	https://www.gisaid.org	?	?	30/09/2020
Australia/VIC11896/2020	ncov	EPI_ISL_591613	?	2020-08-04	Oceania	Australia	Victoria		Oceania	Australia	Victoria	genome	29792	Human	31	Female	20B	B.1.1	GR	Victorian Infectious Diseases Reference Laboratory (VIDRL)	VIDRL and MDU-PHL	Caly L. et al	https://www.gisaid.org	?	?	22/10/2020
Australia/VIC11897/2020	ncov	EPI_ISL_591886	?	2020-08-11	Oceania	Australia	Victoria		Oceania	Australia	Victoria	genome	29804	Human	?	Male	20B	D.2	GR	Victorian Infectious Diseases Reference Laboratory (VIDRL)	VIDRL and MDU-PHL	Caly L. et al	https://www.gisaid.org	?	?	22/10/2020
Australia/VIC11899/2020	ncov	EPI_ISL_591887	?	2020-08-03	Oceania	Australia	Victoria		Oceania	Australia	Victoria	genome	29802	Human	27	Female	20B	D.2	GR	Victorian Infectious Diseases Reference Laboratory (VIDRL)	VIDRL and MDU-PHL	Caly L. et al	https://www.gisaid.org	?	?	22/10/2020
Australia/VIC119/2020	ncov	EPI_ISL_419726	?	2020-03-20	Oceania	Australia	Victoria		Oceania	Australia	Victoria	genome	29866	Human	49	Male	20A	B.1	G	Microbiological Diagnostic Unit Public Health Laboratory	Microbiological Diagnostic Unit Public Health Laboratory	Seemann T. et al	https://www.gisaid.org	Tracking the COVID-19 pandemic in Australia using genomics	https://dx.doi.org/10.1101/2020.05.12.20099929	03/04/2020
Australia/VIC11900/2020	ncov	EPI_ISL_591657	?	2020-08-05	Oceania	Australia	Victoria		Oceania	Australia	Victoria	genome	29797	Human	26	Male	20B	B.1.1	GR	Victorian Infectious Diseases Reference Laboratory (VIDRL)	VIDRL and MDU-PHL	Caly L. et al	https://www.gisaid.org	?	?	22/10/2020
Australia/VIC11901/2020	ncov	EPI_ISL_591888	?	2020-08-04	Oceania	Australia	Victoria		Oceania	Australia	Victoria	genome	29802	Human	43	?	20B	D.2	GR	Victorian Infectious Diseases Reference Laboratory (VIDRL)	VIDRL and MDU-PHL	Caly L. et al	https://www.gisaid.org	?	?	22/10/2020
Australia/VIC11902/2020	ncov	EPI_ISL_591889	?	2020-08-04	Oceania	Australia	Victoria		Oceania	Australia	Victoria	genome	29813	Human	57	Male	20B	D.2	GR	Victorian Infectious Diseases Reference Laboratory (VIDRL)	VIDRL and MDU-PHL	Caly L. et al	https://www.gisaid.org	?	?	22/10/2020
Australia/VIC11903/2020	ncov	EPI_ISL_591740	?	2020-08-10	Oceania	Australia	Victoria		Oceania	Australia	Victoria	genome	29787	Human	26	Female	20B	D.2	GR	Victorian Infectious Diseases Reference Laboratory (VIDRL)	VIDRL and MDU-PHL	Caly L. et al	https://www.gisaid.org	?	?	22/10/2020
Australia/VIC11905/2020	ncov	EPI_ISL_591767	?	2020-08-04	Oceania	Australia	Victoria		Oceania	Australia	Victoria	genome	29782	Human	20	Male	20B	B.1.1	GR	Victorian Infectious Diseases Reference Laboratory (VIDRL)	VIDRL and MDU-PHL	Caly L. et al	https://www.gisaid.org	?	?	22/10/2020
Australia/VIC11906/2020	ncov	EPI_ISL_591890	?	2020-08-04	Oceania	Australia	Victoria		Oceania	Australia	Victoria	genome	29804	Human	34	?	20B	D.2	GR	Victorian Infectious Diseases Reference Laboratory (VIDRL)	VIDRL and MDU-PHL	Caly L. et al	https://www.gisaid.org	?	?	22/10/2020
Australia/VIC11908/2020	ncov	EPI_ISL_591585	?	2020-08-04	Oceania	Australia	Victoria		Oceania	Australia	Victoria	genome	29797	Human	21	Female	20B	B.1.1	GR	Victorian Infectious Diseases Reference Laboratory (VIDRL)	VIDRL and MDU-PHL	Caly L. et al	https://www.gisaid.org	?	?	22/10/2020
Australia/VIC11909/2020	ncov	EPI_ISL_591891	?	2020-08-03	Oceania	Australia	Victoria		Oceania	Australia	Victoria	genome	29821	Human	22	?	20B	D.2	GR	Victorian Infectious Diseases Reference Laboratory (VIDRL)	VIDRL and MDU-PHL	Caly L. et al	https://www.gisaid.org	?	?	22/10/2020
Australia/VIC1191/2020	ncov	EPI_ISL_561825	?	2020-03-27	Oceania	Australia	Victoria		Oceania	Australia	Victoria	genome	29797	Human	41	Female	20B	B.1.1.10	GR	Victorian Infectious Diseases Reference Laboratory (VIDRL)	VIDRL and MDU-PHL	Caly et al	https://www.gisaid.org	?	?	30/09/2020
Australia/VIC11910/2020	ncov	EPI_ISL_591561	?	2020-08-03	Oceania	Australia	Victoria		Oceania	Australia	Victoria	genome	29768	Human	32	Female	20B	D.2	GR	Victorian Infectious Diseases Reference Laboratory (VIDRL)	VIDRL and MDU-PHL	Caly L. et al	https://www.gisaid.org	?	?	22/10/2020
Australia/VIC11912/2020	ncov	EPI_ISL_591892	?	2020-08-11	Oceania	Australia	Victoria		Oceania	Australia	Victoria	genome	29802	Human	?	Female	20B	D.2	GR	Victorian Infectious Diseases Reference Laboratory (VIDRL)	VIDRL and MDU-PHL	Caly L. et al	https://www.gisaid.org	?	?	22/10/2020
Australia/VIC11913/2020	ncov	EPI_ISL_591893	?	2020-08-05	Oceania	Australia	Victoria		Oceania	Australia	Victoria	genome	29804	Human	31	?	20B	D.2	GR	Victorian Infectious Diseases Reference Laboratory (VIDRL)	VIDRL and MDU-PHL	Caly L. et al	https://www.gisaid.org	?	?	22/10/2020
Australia/VIC11914/2020	ncov	EPI_ISL_591894	?	2020-08-02	Oceania	Australia	Victoria		Oceania	Australia	Victoria	genome	29807	Human	37	Female	20B	D.2	GR	Victorian Infectious Diseases Reference Laboratory (VIDRL)	VIDRL and MDU-PHL	Caly L. et al	https://www.gisaid.org	?	?	22/10/2020
Australia/VIC11918/2020	ncov	EPI_ISL_591895	?	2020-08-09	Oceania	Australia	Victoria		Oceania	Australia	Victoria	genome	29803	Human	61	Female	20B	D.2	GR	Victorian Infectious Diseases Reference Laboratory (VIDRL)	VIDRL and MDU-PHL	Caly L. et al	https://www.gisaid.org	?	?	22/10/2020
Australia/VIC11919/2020	ncov	EPI_ISL_640607	?	2020-08-13	Oceania	Australia	Victoria		Oceania	Australia	Victoria	genome	29724	Human	88	Male	20B	D.2	GR	Victorian Infectious Diseases Reference Laboratory (VIDRL)	VIDRL and MDU-PHL	Caly L. et al	https://www.gisaid.org	?	?	18/11/2020
Australia/VIC1192/2020	ncov	EPI_ISL_430528	MT451793.1	2020-03-30	Oceania	Australia	Victoria		Oceania	Australia	Victoria	genome	29812	Human	66	Male	20C	B.1	GH	Victorian Infectious Diseases Reference Laboratory (VIDRL)	Microbiological Diagnostic Unit Public Health Laboratory and Victorian Infectious Diseases Reference Laboratory, The Peter Doherty Institute for Infection and Immunity	Caly L. et al	https://www.gisaid.org	Tracking the COVID-19 pandemic in Australia using genomics	https://dx.doi.org/10.1101/2020.05.12.20099929	27/04/2020
Australia/VIC11921/2020	ncov	EPI_ISL_591896	?	2020-07-28	Oceania	Australia	Victoria		Oceania	Australia	Victoria	genome	29813	Human	31	Male	20B	D.2	GR	Victorian Infectious Diseases Reference Laboratory (VIDRL)	VIDRL and MDU-PHL	Caly L. et al	https://www.gisaid.org	?	?	22/10/2020
Australia/VIC11923/2020	ncov	EPI_ISL_591584	?	2020-07-29	Oceania	Australia	Victoria		Oceania	Australia	Victoria	genome	29774	Human	42	?	20B	D.2	GR	Victorian Infectious Diseases Reference Laboratory (VIDRL)	VIDRL and MDU-PHL	Caly L. et al	https://www.gisaid.org	?	?	22/10/2020
Australia/VIC11927/2020	ncov	EPI_ISL_563498	?	2020-09-09	Oceania	Australia	Victoria		Oceania	Australia	Victoria	genome	29812	Human	18	Female	20B	D.2	GR	Victorian Infectious Diseases Reference Laboratory (VIDRL)	VIDRL and MDU-PHL	Caly et al	https://www.gisaid.org	?	?	30/09/2020
Australia/VIC1193/2020	ncov	EPI_ISL_521867	MT972106.1	2020-03-31	Oceania	Australia	Victoria		Oceania	Australia	Victoria	genome	29639	Human	29	Female	19A	B.1	O	Victorian Infectious Diseases Reference Laboratory (VIDRL)	VIDRL and MDU-PHL	Caly L. et al	https://www.gisaid.org	?	?	25/08/2020
Australia/VIC11930/2020	ncov	EPI_ISL_591778	?	2020-07-29	Oceania	Australia	Victoria		Oceania	Australia	Victoria	genome	29669	Human	29	Female	20B	B.1.1	GR	Victorian Infectious Diseases Reference Laboratory (VIDRL)	VIDRL and MDU-PHL	Caly L. et al	https://www.gisaid.org	?	?	22/10/2020
Australia/VIC11931/2020	ncov	EPI_ISL_591704	?	2020-08-11	Oceania	Australia	Victoria		Oceania	Australia	Victoria	genome	29810	Human	44	Female	20B	D.2	GR	Victorian Infectious Diseases Reference Laboratory (VIDRL)	VIDRL and MDU-PHL	Caly L. et al	https://www.gisaid.org	?	?	22/10/2020
Australia/VIC11934/2020	ncov	EPI_ISL_591897	?	2020-08-03	Oceania	Australia	Victoria		Oceania	Australia	Victoria	genome	29813	Human	52	?	20B	D.2	GR	Victorian Infectious Diseases Reference Laboratory (VIDRL)	VIDRL and MDU-PHL	Caly L. et al	https://www.gisaid.org	?	?	22/10/2020
Australia/VIC11935/2020	ncov	EPI_ISL_591898	?	2020-08-05	Oceania	Australia	Victoria		Oceania	Australia	Victoria	genome	29796	Human	44	?	20B	D.2	GR	Victorian Infectious Diseases Reference Laboratory (VIDRL)	VIDRL and MDU-PHL	Caly L. et al	https://www.gisaid.org	?	?	22/10/2020
Australia/VIC11936/2020	ncov	EPI_ISL_591640	?	2020-08-11	Oceania	Australia	Victoria		Oceania	Australia	Victoria	genome	29802	Human	?	Male	20B	D.2	GR	Victorian Infectious Diseases Reference Laboratory (VIDRL)	VIDRL and MDU-PHL	Caly L. et al	https://www.gisaid.org	?	?	22/10/2020
Australia/VIC11937/2020	ncov	EPI_ISL_563499	?	2020-09-10	Oceania	Australia	Victoria		Oceania	Australia	Victoria	genome	29804	Human	76	Female	20B	D.2	GR	Victorian Infectious Diseases Reference Laboratory (VIDRL)	VIDRL and MDU-PHL	Caly et al	https://www.gisaid.org	?	?	30/09/2020
Australia/VIC11938/2020	ncov	EPI_ISL_591615	?	2020-08-04	Oceania	Australia	Victoria		Oceania	Australia	Victoria	genome	29794	Human	27	Female	20B	B.1.1	GR	Victorian Infectious Diseases Reference Laboratory (VIDRL)	VIDRL and MDU-PHL	Caly L. et al	https://www.gisaid.org	?	?	22/10/2020
Australia/VIC11942/2020	ncov	EPI_ISL_591899	?	2020-08-04	Oceania	Australia	Victoria		Oceania	Australia	Victoria	genome	29803	Human	18	Female	20B	D.2	GR	Victorian Infectious Diseases Reference Laboratory (VIDRL)	VIDRL and MDU-PHL	Caly L. et al	https://www.gisaid.org	?	?	22/10/2020
Australia/VIC11943/2020	ncov	EPI_ISL_591900	?	2020-08-04	Oceania	Australia	Victoria		Oceania	Australia	Victoria	genome	29802	Human	44	?	20B	D.2	GR	Victorian Infectious Diseases Reference Laboratory (VIDRL)	VIDRL and MDU-PHL	Caly L. et al	https://www.gisaid.org	?	?	22/10/2020
Australia/VIC11944/2020	ncov	EPI_ISL_640942	?	2020-08-12	Oceania	Australia	Victoria		Oceania	Australia	Victoria	genome	29521	Human	29	Female	20B	B.1.1	GR	Victorian Infectious Diseases Reference Laboratory (VIDRL)	VIDRL and MDU-PHL	Caly L. et al	https://www.gisaid.org	?	?	18/11/2020
Australia/VIC11948/2020	ncov	EPI_ISL_641121	?	2020-09-09	Oceania	Australia	Victoria		Oceania	Australia	Victoria	genome	29797	Human	?	Male	20B	D.2	GR	Victorian Infectious Diseases Reference Laboratory (VIDRL)	VIDRL and MDU-PHL	Caly L. et al	https://www.gisaid.org	?	?	18/11/2020
Australia/VIC11950/2020	ncov	EPI_ISL_591901	?	2020-08-12	Oceania	Australia	Victoria		Oceania	Australia	Victoria	genome	29806	Human	70	Male	20B	D.2	GR	Victorian Infectious Diseases Reference Laboratory (VIDRL)	VIDRL and MDU-PHL	Caly L. et al	https://www.gisaid.org	?	?	22/10/2020
Australia/VIC11952/2020	ncov	EPI_ISL_591681	?	2020-08-09	Oceania	Australia	Victoria		Oceania	Australia	Victoria	genome	29812	Human	?	Female	20B	D.2	GR	Victorian Infectious Diseases Reference Laboratory (VIDRL)	VIDRL and MDU-PHL	Caly L. et al	https://www.gisaid.org	?	?	22/10/2020
Australia/VIC11953/2020	ncov	EPI_ISL_591902	?	2020-08-11	Oceania	Australia	Victoria		Oceania	Australia	Victoria	genome	29812	Human	37	Female	20B	D.2	GR	Victorian Infectious Diseases Reference Laboratory (VIDRL)	VIDRL and MDU-PHL	Caly L. et al	https://www.gisaid.org	?	?	22/10/2020
Australia/VIC11955/2020	ncov	EPI_ISL_591903	?	2020-08-11	Oceania	Australia	Victoria		Oceania	Australia	Victoria	genome	29806	Human	56	Male	20B	D.2	GR	Victorian Infectious Diseases Reference Laboratory (VIDRL)	VIDRL and MDU-PHL	Caly L. et al	https://www.gisaid.org	?	?	22/10/2020
Australia/VIC11958/2020	ncov	EPI_ISL_640449	?	2020-07-25	Oceania	Australia	Victoria		Oceania	Australia	Victoria	genome	29805	Human	?	?	20B	D.2	GR	Microbiological Diagnostic Unit - Public Health Laboratory (MDU-PHL)	MDU-PHL	Seemann T. et al	https://www.gisaid.org	?	?	18/11/2020
Australia/VIC1196/2020	ncov	EPI_ISL_430504	?	2020-03-31	Oceania	Australia	Victoria		Oceania	Australia	Victoria	genome	29796	Human	49	Female	19A	B.40	O	Victorian Infectious Diseases Reference Laboratory (VIDRL)	Microbiological Diagnostic Unit Public Health Laboratory and Victorian Infectious Diseases Reference Laboratory, The Peter Doherty Institute for Infection and Immunity	Caly L. et al	https://www.gisaid.org	Tracking the COVID-19 pandemic in Australia using genomics	https://dx.doi.org/10.1101/2020.05.12.20099929	27/04/2020
Australia/VIC11960/2020	ncov	EPI_ISL_561810	?	2020-09-08	Oceania	Australia	Victoria		Oceania	Australia	Victoria	genome	29782	Human	41	Male	20B	D.2	GR	Microbiological Diagnostic Unit - Public Health Laboratory (MDU-PHL)	MDU-PHL	Seemann et al	https://www.gisaid.org	?	?	30/09/2020
Australia/VIC11961/2020	ncov	EPI_ISL_591904	?	2020-07-28	Oceania	Australia	Victoria		Oceania	Australia	Victoria	genome	29812	Human	32	Female	20B	D.2	GR	Victorian Infectious Diseases Reference Laboratory (VIDRL)	VIDRL and MDU-PHL	Caly L. et al	https://www.gisaid.org	?	?	22/10/2020
Australia/VIC11962/2020	ncov	EPI_ISL_591750	?	2020-07-23	Oceania	Australia	Victoria		Oceania	Australia	Victoria	genome	29796	Human	?	Female	20B	B.1.1	GR	Microbiological Diagnostic Unit - Public Health Laboratory (MDU-PHL)	MDU-PHL	Seemann T. et al	https://www.gisaid.org	?	?	22/10/2020
Australia/VIC11963/2020	ncov	EPI_ISL_591628	?	2020-07-21	Oceania	Australia	Victoria		Oceania	Australia	Victoria	genome	29792	Human	?	Female	20B	B.1.1	GR	Microbiological Diagnostic Unit - Public Health Laboratory (MDU-PHL)	MDU-PHL	Seemann T. et al	https://www.gisaid.org	?	?	22/10/2020
Australia/VIC11966/2020	ncov	EPI_ISL_640562	?	2020-08-13	Oceania	Australia	Victoria		Oceania	Australia	Victoria	genome	29576	Human	70	Male	20B	B.1.1	GR	Microbiological Diagnostic Unit - Public Health Laboratory (MDU-PHL)	MDU-PHL	Seemann T. et al	https://www.gisaid.org	?	?	18/11/2020
Australia/VIC11968/2020	ncov	EPI_ISL_591712	?	2020-07-27	Oceania	Australia	Victoria		Oceania	Australia	Victoria	genome	29791	Human	29	Female	20B	D.2	GR	Microbiological Diagnostic Unit - Public Health Laboratory (MDU-PHL)	MDU-PHL	Seemann T. et al	https://www.gisaid.org	?	?	22/10/2020
Australia/VIC1197/2020	ncov	EPI_ISL_430506	MT451794.1	2020-03-31	Oceania	Australia	Victoria		Oceania	Australia	Victoria	genome	29798	Human	40	Male	20A	B.1	G	Victorian Infectious Diseases Reference Laboratory (VIDRL)	Microbiological Diagnostic Unit Public Health Laboratory and Victorian Infectious Diseases Reference Laboratory, The Peter Doherty Institute for Infection and Immunity	Caly L. et al	https://www.gisaid.org	Tracking the COVID-19 pandemic in Australia using genomics	https://dx.doi.org/10.1101/2020.05.12.20099929	27/04/2020
Australia/VIC11972/2020	ncov	EPI_ISL_640614	?	2020-08-11	Oceania	Australia	Victoria		Oceania	Australia	Victoria	genome	29802	Human	58	Female	20B	D.2	GR	Microbiological Diagnostic Unit - Public Health Laboratory (MDU-PHL)	MDU-PHL	Seemann T. et al	https://www.gisaid.org	?	?	18/11/2020
Australia/VIC11973/2020	ncov	EPI_ISL_563500	?	2020-07-26	Oceania	Australia	Victoria		Oceania	Australia	Victoria	genome	29802	Human	50	Male	20B	D.2	GR	Microbiological Diagnostic Unit - Public Health Laboratory (MDU-PHL)	MDU-PHL	Seemann et al	https://www.gisaid.org	?	?	30/09/2020
Australia/VIC11974/2020	ncov	EPI_ISL_640444	?	2020-07-25	Oceania	Australia	Victoria		Oceania	Australia	Victoria	genome	29793	Human	?	Female	20B	D.2	GR	Microbiological Diagnostic Unit - Public Health Laboratory (MDU-PHL)	MDU-PHL	Seemann T. et al	https://www.gisaid.org	?	?	18/11/2020
Australia/VIC11975/2020	ncov	EPI_ISL_640924	?	2020-08-11	Oceania	Australia	Victoria		Oceania	Australia	Victoria	genome	29812	Human	20	Female	20B	D.2	GR	Microbiological Diagnostic Unit - Public Health Laboratory (MDU-PHL)	MDU-PHL	Seemann T. et al	https://www.gisaid.org	?	?	18/11/2020
Australia/VIC11976/2020	ncov	EPI_ISL_563501	?	2020-07-18	Oceania	Australia	Victoria		Oceania	Australia	Victoria	genome	29810	Human	20	Female	20B	D.2	GR	Microbiological Diagnostic Unit - Public Health Laboratory (MDU-PHL)	MDU-PHL	Seemann et al	https://www.gisaid.org	?	?	30/09/2020
Australia/VIC11977/2020	ncov	EPI_ISL_591565	?	2020-08-06	Oceania	Australia	Victoria		Oceania	Australia	Victoria	genome	29789	Human	71	Male	20B	D.2	GR	Victorian Infectious Diseases Reference Laboratory (VIDRL)	VIDRL and MDU-PHL	Caly L. et al	https://www.gisaid.org	?	?	22/10/2020
Australia/VIC11978/2020	ncov	EPI_ISL_563502	?	2020-07-17	Oceania	Australia	Victoria		Oceania	Australia	Victoria	genome	29789	Human	?	?	20B	D.2	GR	Microbiological Diagnostic Unit - Public Health Laboratory (MDU-PHL)	MDU-PHL	Seemann et al	https://www.gisaid.org	?	?	30/09/2020
Australia/VIC1198/2020	ncov	EPI_ISL_430507	MT451795.1	2020-03-31	Oceania	Australia	Victoria		Oceania	Australia	Victoria	genome	29799	Human	56	Female	20A	B.1.22	GH	Victorian Infectious Diseases Reference Laboratory (VIDRL)	Microbiological Diagnostic Unit Public Health Laboratory and Victorian Infectious Diseases Reference Laboratory, The Peter Doherty Institute for Infection and Immunity	Caly L. et al	https://www.gisaid.org	Tracking the COVID-19 pandemic in Australia using genomics	https://dx.doi.org/10.1101/2020.05.12.20099929	27/04/2020
Australia/VIC11981/2020	ncov	EPI_ISL_641045	?	2020-08-09	Oceania	Australia	Victoria		Oceania	Australia	Victoria	genome	29812	Human	35	Female	20B	D.2	GR	Microbiological Diagnostic Unit - Public Health Laboratory (MDU-PHL)	MDU-PHL	Seemann T. et al	https://www.gisaid.org	?	?	18/11/2020
Australia/VIC11983/2020	ncov	EPI_ISL_591905	?	2020-07-22	Oceania	Australia	Victoria		Oceania	Australia	Victoria	genome	29801	Human	?	Female	20B	D.2	GR	Microbiological Diagnostic Unit - Public Health Laboratory (MDU-PHL)	MDU-PHL	Seemann T. et al	https://www.gisaid.org	?	?	22/10/2020
Australia/VIC11985/2020	ncov	EPI_ISL_640557	?	2020-07-27	Oceania	Australia	Victoria		Oceania	Australia	Victoria	genome	29802	Human	?	Male	20B	D.2	GR	Microbiological Diagnostic Unit - Public Health Laboratory (MDU-PHL)	MDU-PHL	Seemann T. et al	https://www.gisaid.org	?	?	18/11/2020
Australia/VIC11988/2020	ncov	EPI_ISL_591906	?	2020-07-23	Oceania	Australia	Victoria		Oceania	Australia	Victoria	genome	29804	Human	?	Female	20B	D.2	GR	Microbiological Diagnostic Unit - Public Health Laboratory (MDU-PHL)	MDU-PHL	Seemann T. et al	https://www.gisaid.org	?	?	22/10/2020
Australia/VIC1199/2020	ncov	EPI_ISL_430523	MT451796.1	2020-03-31	Oceania	Australia	Victoria		Oceania	Australia	Victoria	genome	29812	Human	56	Male	20C	B.1	GH	Victorian Infectious Diseases Reference Laboratory (VIDRL)	Microbiological Diagnostic Unit Public Health Laboratory and Victorian Infectious Diseases Reference Laboratory, The Peter Doherty Institute for Infection and Immunity	Caly L. et al	https://www.gisaid.org	Tracking the COVID-19 pandemic in Australia using genomics	https://dx.doi.org/10.1101/2020.05.12.20099929	27/04/2020
Australia/VIC11990/2020	ncov	EPI_ISL_640313	?	2020-08-11	Oceania	Australia	Victoria		Oceania	Australia	Victoria	genome	29801	Human	39	Female	20B	D.2	GR	Microbiological Diagnostic Unit - Public Health Laboratory (MDU-PHL)	MDU-PHL	Seemann T. et al	https://www.gisaid.org	?	?	18/11/2020
Australia/VIC11991/2020	ncov	EPI_ISL_640855	?	2020-07-25	Oceania	Australia	Victoria		Oceania	Australia	Victoria	genome	29753	Human	?	Male	20B	D.2	GR	Microbiological Diagnostic Unit - Public Health Laboratory (MDU-PHL)	MDU-PHL	Seemann T. et al	https://www.gisaid.org	?	?	18/11/2020
Australia/VIC11992/2020	ncov	EPI_ISL_591656	?	2020-07-26	Oceania	Australia	Victoria		Oceania	Australia	Victoria	genome	29804	Human	27	Male	20B	D.2	GR	Victorian Infectious Diseases Reference Laboratory (VIDRL)	VIDRL and MDU-PHL	Caly L. et al	https://www.gisaid.org	?	?	22/10/2020
Australia/VIC11993/2020	ncov	EPI_ISL_640473	?	2020-08-12	Oceania	Australia	Victoria		Oceania	Australia	Victoria	genome	29802	Human	41	Female	20B	D.2	GR	Microbiological Diagnostic Unit - Public Health Laboratory (MDU-PHL)	MDU-PHL	Seemann T. et al	https://www.gisaid.org	?	?	18/11/2020
Australia/VIC11994/2020	ncov	EPI_ISL_591907	?	2020-07-28	Oceania	Australia	Victoria		Oceania	Australia	Victoria	genome	29813	Human	27	Male	20B	D.2	GR	Victorian Infectious Diseases Reference Laboratory (VIDRL)	VIDRL and MDU-PHL	Caly L. et al	https://www.gisaid.org	?	?	22/10/2020
Australia/VIC11996/2020	ncov	EPI_ISL_563503	?	2020-07-26	Oceania	Australia	Victoria		Oceania	Australia	Victoria	genome	29804	Human	20	Female	20B	D.2	GR	Microbiological Diagnostic Unit - Public Health Laboratory (MDU-PHL)	MDU-PHL	Seemann et al	https://www.gisaid.org	?	?	30/09/2020
Australia/VIC11997/2020	ncov	EPI_ISL_563504	?	2020-07-13	Oceania	Australia	Victoria		Oceania	Australia	Victoria	genome	29807	Human	66	Male	20B	D.2	GR	Microbiological Diagnostic Unit - Public Health Laboratory (MDU-PHL)	MDU-PHL	Seemann et al	https://www.gisaid.org	?	?	30/09/2020
Australia/VIC11998/2020	ncov	EPI_ISL_640916	?	2020-07-25	Oceania	Australia	Victoria		Oceania	Australia	Victoria	genome	29792	Human	?	Female	20B	D.2	GR	Microbiological Diagnostic Unit - Public Health Laboratory (MDU-PHL)	MDU-PHL	Seemann T. et al	https://www.gisaid.org	?	?	18/11/2020
Australia/VIC11999/2020	ncov	EPI_ISL_591908	?	2020-07-28	Oceania	Australia	Victoria		Oceania	Australia	Victoria	genome	29804	Human	33	Female	20B	D.2	GR	Victorian Infectious Diseases Reference Laboratory (VIDRL)	VIDRL and MDU-PHL	Caly L. et al	https://www.gisaid.org	?	?	22/10/2020
Australia/VIC12/2020	ncov	EPI_ISL_416518	?	2020-03-16	Oceania	Australia	Victoria	Melbourne	Oceania	Australia	Victoria	genome	29872	Human	?	?	19A	B.2.1	V	Victorian Infectious Diseases Reference Laboratory (VIDRL)	Victorian Infectious Diseases Reference Laboratory and Microbiological Diagnostic Unit Public Health Laboratory, Doherty Institute	Caly L. et al	https://www.gisaid.org	Tracking the COVID-19 pandemic in Australia using genomics	https://dx.doi.org/10.1101/2020.05.12.20099929	22/03/2020
Australia/VIC120/2020	ncov	EPI_ISL_419722	?	2020-03-19	Oceania	Australia	Victoria		Oceania	Australia	Victoria	genome	29865	Human	32	Male	19A	B.2	V	Microbiological Diagnostic Unit Public Health Laboratory	Microbiological Diagnostic Unit Public Health Laboratory	Seemann T. et al	https://www.gisaid.org	Tracking the COVID-19 pandemic in Australia using genomics	https://dx.doi.org/10.1101/2020.05.12.20099929	03/04/2020
Australia/VIC1200/2020	ncov	EPI_ISL_430527	MT451797.1	2020-03-31	Oceania	Australia	Victoria		Oceania	Australia	Victoria	genome	29812	Human	23	Male	19B	A.1	S	Victorian Infectious Diseases Reference Laboratory (VIDRL)	Microbiological Diagnostic Unit Public Health Laboratory and Victorian Infectious Diseases Reference Laboratory, The Peter Doherty Institute for Infection and Immunity	Caly L. et al	https://www.gisaid.org	Tracking the COVID-19 pandemic in Australia using genomics	https://dx.doi.org/10.1101/2020.05.12.20099929	27/04/2020
Australia/VIC12000/2020	ncov	EPI_ISL_640579	?	2020-08-11	Oceania	Australia	Victoria		Oceania	Australia	Victoria	genome	29813	Human	26	Male	20B	D.2	GR	Microbiological Diagnostic Unit - Public Health Laboratory (MDU-PHL)	MDU-PHL	Seemann T. et al	https://www.gisaid.org	?	?	18/11/2020
Australia/VIC12001/2020	ncov	EPI_ISL_561727	?	2020-07-24	Oceania	Australia	Victoria		Oceania	Australia	Victoria	genome	29632	Human	?	Female	20B	D.2	GR	Microbiological Diagnostic Unit - Public Health Laboratory (MDU-PHL)	MDU-PHL	Seemann et al	https://www.gisaid.org	?	?	30/09/2020
Australia/VIC12002/2020	ncov	EPI_ISL_640908	?	2020-07-21	Oceania	Australia	Victoria		Oceania	Australia	Victoria	genome	29786	Human	?	Female	20B	D.2	GR	Microbiological Diagnostic Unit - Public Health Laboratory (MDU-PHL)	MDU-PHL	Seemann T. et al	https://www.gisaid.org	?	?	18/11/2020
Australia/VIC12003/2020	ncov	EPI_ISL_640309	?	2020-08-10	Oceania	Australia	Victoria		Oceania	Australia	Victoria	genome	29761	Human	20	Male	20B	B.1.1	GR	Microbiological Diagnostic Unit - Public Health Laboratory (MDU-PHL)	MDU-PHL	Seemann T. et al	https://www.gisaid.org	?	?	18/11/2020
Australia/VIC12005/2020	ncov	EPI_ISL_640544	?	2020-07-26	Oceania	Australia	Victoria		Oceania	Australia	Victoria	genome	29790	Human	?	Female	20B	D.2	GR	Microbiological Diagnostic Unit - Public Health Laboratory (MDU-PHL)	MDU-PHL	Seemann T. et al	https://www.gisaid.org	?	?	18/11/2020
Australia/VIC12009/2020	ncov	EPI_ISL_640513	?	2020-08-10	Oceania	Australia	Victoria		Oceania	Australia	Victoria	genome	29801	Human	30	Female	20B	D.2	GR	Microbiological Diagnostic Unit - Public Health Laboratory (MDU-PHL)	MDU-PHL	Seemann T. et al	https://www.gisaid.org	?	?	18/11/2020
Australia/VIC12010/2020	ncov	EPI_ISL_563505	?	2020-09-10	Oceania	Australia	Victoria		Oceania	Australia	Victoria	genome	29803	Human	?	?	20B	D.2	GR	Microbiological Diagnostic Unit - Public Health Laboratory (MDU-PHL)	MDU-PHL	Seemann et al	https://www.gisaid.org	?	?	30/09/2020
Australia/VIC12011/2020	ncov	EPI_ISL_562021	?	2020-09-06	Oceania	Australia	Victoria		Oceania	Australia	Victoria	genome	29782	Human	89	Male	20B	B.1.1	GR	Victorian Infectious Diseases Reference Laboratory (VIDRL)	VIDRL and MDU-PHL	Caly et al	https://www.gisaid.org	?	?	30/09/2020
Australia/VIC12012/2020	ncov	EPI_ISL_640743	?	2020-07-24	Oceania	Australia	Victoria		Oceania	Australia	Victoria	genome	29796	Human	?	Female	20B	D.3	GR	Microbiological Diagnostic Unit - Public Health Laboratory (MDU-PHL)	MDU-PHL	Seemann T. et al	https://www.gisaid.org	?	?	18/11/2020
Australia/VIC12013/2020	ncov	EPI_ISL_640529	?	2020-07-22	Oceania	Australia	Victoria		Oceania	Australia	Victoria	genome	29796	Human	?	Male	20B	D.2	GR	Microbiological Diagnostic Unit - Public Health Laboratory (MDU-PHL)	MDU-PHL	Seemann T. et al	https://www.gisaid.org	?	?	18/11/2020
Australia/VIC12014/2020	ncov	EPI_ISL_563506	?	2020-07-26	Oceania	Australia	Victoria		Oceania	Australia	Victoria	genome	29805	Human	30	Male	20B	D.2	GR	Microbiological Diagnostic Unit - Public Health Laboratory (MDU-PHL)	MDU-PHL	Seemann et al	https://www.gisaid.org	?	?	30/09/2020
Australia/VIC12015/2020	ncov	EPI_ISL_640957	?	2020-07-25	Oceania	Australia	Victoria		Oceania	Australia	Victoria	genome	29812	Human	?	Female	20B	D.2	GR	Microbiological Diagnostic Unit - Public Health Laboratory (MDU-PHL)	MDU-PHL	Seemann T. et al	https://www.gisaid.org	?	?	18/11/2020
Australia/VIC12016/2020	ncov	EPI_ISL_640726	?	2020-08-11	Oceania	Australia	Victoria		Oceania	Australia	Victoria	genome	29799	Human	24	Male	20B	D.2	GR	Microbiological Diagnostic Unit - Public Health Laboratory (MDU-PHL)	MDU-PHL	Seemann T. et al	https://www.gisaid.org	?	?	18/11/2020
Australia/VIC12017/2020	ncov	EPI_ISL_640838	?	2020-08-13	Oceania	Australia	Victoria		Oceania	Australia	Victoria	genome	29801	Human	61	Female	20B	D.2	GR	Microbiological Diagnostic Unit - Public Health Laboratory (MDU-PHL)	MDU-PHL	Seemann T. et al	https://www.gisaid.org	?	?	18/11/2020
Australia/VIC12018/2020	ncov	EPI_ISL_563507	?	2020-09-12	Oceania	Australia	Victoria		Oceania	Australia	Victoria	genome	29802	Human	61	Male	20B	D.2	GR	Microbiological Diagnostic Unit - Public Health Laboratory (MDU-PHL)	MDU-PHL	Seemann et al	https://www.gisaid.org	?	?	30/09/2020
Australia/VIC1202/2020	ncov	EPI_ISL_521868	MT972105.1	2020-04-01	Oceania	Australia	Victoria		Oceania	Australia	Victoria	genome	29799	Human	74	Female	20C	B.1	GH	Victorian Infectious Diseases Reference Laboratory (VIDRL)	VIDRL and MDU-PHL	Caly L. et al	https://www.gisaid.org	?	?	25/08/2020
Australia/VIC12020/2020	ncov	EPI_ISL_563508	?	2020-09-08	Oceania	Australia	Victoria		Oceania	Australia	Victoria	genome	29783	Human	23	Female	20B	D.2	GR	Microbiological Diagnostic Unit - Public Health Laboratory (MDU-PHL)	MDU-PHL	Seemann et al	https://www.gisaid.org	?	?	30/09/2020
Australia/VIC12021/2020	ncov	EPI_ISL_562252	?	2020-09-11	Oceania	Australia	Victoria		Oceania	Australia	Victoria	genome	29632	Human	66	Male	20B	B.1.1	GR	Microbiological Diagnostic Unit - Public Health Laboratory (MDU-PHL)	MDU-PHL	Seemann et al	https://www.gisaid.org	?	?	30/09/2020
Australia/VIC12022/2020	ncov	EPI_ISL_641096	?	2020-08-09	Oceania	Australia	Victoria		Oceania	Australia	Victoria	genome	29807	Human	55	Female	20B	D.2	GR	Microbiological Diagnostic Unit - Public Health Laboratory (MDU-PHL)	MDU-PHL	Seemann T. et al	https://www.gisaid.org	?	?	18/11/2020
Australia/VIC12023/2020	ncov	EPI_ISL_640834	?	2020-07-25	Oceania	Australia	Victoria		Oceania	Australia	Victoria	genome	29805	Human	?	Male	20B	D.2	GR	Microbiological Diagnostic Unit - Public Health Laboratory (MDU-PHL)	MDU-PHL	Seemann T. et al	https://www.gisaid.org	?	?	18/11/2020
Australia/VIC12026/2020	ncov	EPI_ISL_640524	?	2020-07-24	Oceania	Australia	Victoria		Oceania	Australia	Victoria	genome	29803	Human	?	Female	20B	D.2	GR	Microbiological Diagnostic Unit - Public Health Laboratory (MDU-PHL)	MDU-PHL	Seemann T. et al	https://www.gisaid.org	?	?	18/11/2020
Australia/VIC12027/2020	ncov	EPI_ISL_641046	?	2020-07-24	Oceania	Australia	Victoria		Oceania	Australia	Victoria	genome	29806	Human	?	Male	20B	D.2	GR	Microbiological Diagnostic Unit - Public Health Laboratory (MDU-PHL)	MDU-PHL	Seemann T. et al	https://www.gisaid.org	?	?	18/11/2020
Australia/VIC12028/2020	ncov	EPI_ISL_640923	?	2020-08-11	Oceania	Australia	Victoria		Oceania	Australia	Victoria	genome	29804	Human	38	?	20B	D.2	GR	Microbiological Diagnostic Unit - Public Health Laboratory (MDU-PHL)	MDU-PHL	Seemann T. et al	https://www.gisaid.org	?	?	18/11/2020
Australia/VIC12029/2020	ncov	EPI_ISL_591558	?	2020-07-28	Oceania	Australia	Victoria		Oceania	Australia	Victoria	genome	29788	Human	27	Female	20B	B.1.1	GR	Victorian Infectious Diseases Reference Laboratory (VIDRL)	VIDRL and MDU-PHL	Caly L. et al	https://www.gisaid.org	?	?	22/10/2020
Australia/VIC1203/2020	ncov	EPI_ISL_430509	MT451798.1	2020-04-01	Oceania	Australia	Victoria		Oceania	Australia	Victoria	genome	29632	Human	34	Male	19A	B.4.3	O	Victorian Infectious Diseases Reference Laboratory (VIDRL)	Microbiological Diagnostic Unit Public Health Laboratory and Victorian Infectious Diseases Reference Laboratory, The Peter Doherty Institute for Infection and Immunity	Caly L. et al	https://www.gisaid.org	Tracking the COVID-19 pandemic in Australia using genomics	https://dx.doi.org/10.1101/2020.05.12.20099929	27/04/2020
Australia/VIC12030/2020	ncov	EPI_ISL_561841	?	2020-07-17	Oceania	Australia	Victoria		Oceania	Australia	Victoria	genome	29787	Human	26	Male	20B	D.2	GR	Microbiological Diagnostic Unit - Public Health Laboratory (MDU-PHL)	MDU-PHL	Seemann et al	https://www.gisaid.org	?	?	30/09/2020
Australia/VIC12031/2020	ncov	EPI_ISL_563509	?	2020-09-10	Oceania	Australia	Victoria		Oceania	Australia	Victoria	genome	29795	Human	34	Male	20B	D.2	GR	Microbiological Diagnostic Unit - Public Health Laboratory (MDU-PHL)	MDU-PHL	Seemann et al	https://www.gisaid.org	?	?	30/09/2020
Australia/VIC12032/2020	ncov	EPI_ISL_641059	?	2020-08-11	Oceania	Australia	Victoria		Oceania	Australia	Victoria	genome	29507	Human	72	Female	20B	B.1.1	GR	Microbiological Diagnostic Unit - Public Health Laboratory (MDU-PHL)	MDU-PHL	Seemann T. et al	https://www.gisaid.org	?	?	18/11/2020
Australia/VIC12033/2020	ncov	EPI_ISL_591909	?	2020-07-28	Oceania	Australia	Victoria		Oceania	Australia	Victoria	genome	29812	Human	32	Female	20B	D.2	GR	Victorian Infectious Diseases Reference Laboratory (VIDRL)	VIDRL and MDU-PHL	Caly L. et al	https://www.gisaid.org	?	?	22/10/2020
Australia/VIC12034/2020	ncov	EPI_ISL_563510	?	2020-09-09	Oceania	Australia	Victoria		Oceania	Australia	Victoria	genome	29806	Human	84	Female	20B	D.2	GR	Microbiological Diagnostic Unit - Public Health Laboratory (MDU-PHL)	MDU-PHL	Seemann et al	https://www.gisaid.org	?	?	30/09/2020
Australia/VIC12036/2020	ncov	EPI_ISL_563511	?	2020-07-26	Oceania	Australia	Victoria		Oceania	Australia	Victoria	genome	29806	Human	68	Male	20B	D.2	GR	Microbiological Diagnostic Unit - Public Health Laboratory (MDU-PHL)	MDU-PHL	Seemann et al	https://www.gisaid.org	?	?	30/09/2020
Australia/VIC12037/2020	ncov	EPI_ISL_563512	?	2020-07-13	Oceania	Australia	Victoria		Oceania	Australia	Victoria	genome	29795	Human	61	Male	20B	D.2	GR	Microbiological Diagnostic Unit - Public Health Laboratory (MDU-PHL)	MDU-PHL	Seemann et al	https://www.gisaid.org	?	?	30/09/2020
Australia/VIC12038/2020	ncov	EPI_ISL_561795	?	2020-09-10	Oceania	Australia	Victoria		Oceania	Australia	Victoria	genome	29754	Human	35	Female	20B	D.2	GR	Microbiological Diagnostic Unit - Public Health Laboratory (MDU-PHL)	MDU-PHL	Seemann et al	https://www.gisaid.org	?	?	30/09/2020
Australia/VIC12039/2020	ncov	EPI_ISL_563513	?	2020-07-27	Oceania	Australia	Victoria		Oceania	Australia	Victoria	genome	29812	Human	56	Male	20B	D.2	GR	Microbiological Diagnostic Unit - Public Health Laboratory (MDU-PHL)	MDU-PHL	Seemann et al	https://www.gisaid.org	?	?	30/09/2020
Australia/VIC1204/2020	ncov	EPI_ISL_562588	?	2020-04-01	Oceania	Australia	Victoria		Oceania	Australia	Victoria	genome	29797	Human	79	Female	19B	A.1	S	Victorian Infectious Diseases Reference Laboratory (VIDRL)	VIDRL and MDU-PHL	Caly et al	https://www.gisaid.org	?	?	30/09/2020
Australia/VIC12040/2020	ncov	EPI_ISL_591771	?	2020-08-08	Oceania	Australia	Victoria		Oceania	Australia	Victoria	genome	29796	Human	52	Male	20B	B.1.1	GR	Victorian Infectious Diseases Reference Laboratory (VIDRL)	VIDRL and MDU-PHL	Caly L. et al	https://www.gisaid.org	?	?	22/10/2020
Australia/VIC12043/2020	ncov	EPI_ISL_562063	?	2020-07-26	Oceania	Australia	Victoria		Oceania	Australia	Victoria	genome	29787	Human	20	Male	20B	D.2	GR	Microbiological Diagnostic Unit - Public Health Laboratory (MDU-PHL)	MDU-PHL	Seemann et al	https://www.gisaid.org	?	?	30/09/2020
Australia/VIC12044/2020	ncov	EPI_ISL_641218	?	2020-08-11	Oceania	Australia	Victoria		Oceania	Australia	Victoria	genome	29789	Human	48	Female	20B	D.2	GR	Microbiological Diagnostic Unit - Public Health Laboratory (MDU-PHL)	MDU-PHL	Seemann T. et al	https://www.gisaid.org	?	?	18/11/2020
Australia/VIC12046/2020	ncov	EPI_ISL_641233	?	2020-08-12	Oceania	Australia	Victoria		Oceania	Australia	Victoria	genome	29801	Human	45	Male	20B	D.2	GR	Microbiological Diagnostic Unit - Public Health Laboratory (MDU-PHL)	MDU-PHL	Seemann T. et al	https://www.gisaid.org	?	?	18/11/2020
Australia/VIC12047/2020	ncov	EPI_ISL_640451	?	2020-07-23	Oceania	Australia	Victoria		Oceania	Australia	Victoria	genome	29802	Human	?	Male	20B	D.2	GR	Microbiological Diagnostic Unit - Public Health Laboratory (MDU-PHL)	MDU-PHL	Seemann T. et al	https://www.gisaid.org	?	?	18/11/2020
Australia/VIC12049/2020	ncov	EPI_ISL_641066	?	2020-07-23	Oceania	Australia	Victoria		Oceania	Australia	Victoria	genome	29801	Human	?	Female	20B	D.2	GR	Microbiological Diagnostic Unit - Public Health Laboratory (MDU-PHL)	MDU-PHL	Seemann T. et al	https://www.gisaid.org	?	?	18/11/2020
Australia/VIC12052/2020	ncov	EPI_ISL_641091	?	2020-07-17	Oceania	Australia	Victoria		Oceania	Australia	Victoria	genome	29786	Human	77	?	20B	B.1.1	GR	Microbiological Diagnostic Unit - Public Health Laboratory (MDU-PHL)	MDU-PHL	Seemann T. et al	https://www.gisaid.org	?	?	18/11/2020
Australia/VIC12053/2020	ncov	EPI_ISL_641101	?	2020-07-23	Oceania	Australia	Victoria		Oceania	Australia	Victoria	genome	29801	Human	?	Male	20B	D.2	GR	Microbiological Diagnostic Unit - Public Health Laboratory (MDU-PHL)	MDU-PHL	Seemann T. et al	https://www.gisaid.org	?	?	18/11/2020
Australia/VIC12054/2020	ncov	EPI_ISL_641173	?	2020-07-26	Oceania	Australia	Victoria		Oceania	Australia	Victoria	genome	29796	Human	?	Female	20B	D.2	GR	Microbiological Diagnostic Unit - Public Health Laboratory (MDU-PHL)	MDU-PHL	Seemann T. et al	https://www.gisaid.org	?	?	18/11/2020
Australia/VIC12055/2020	ncov	EPI_ISL_641199	?	2020-07-25	Oceania	Australia	Victoria		Oceania	Australia	Victoria	genome	29802	Human	?	?	20B	D.2	GR	Microbiological Diagnostic Unit - Public Health Laboratory (MDU-PHL)	MDU-PHL	Seemann T. et al	https://www.gisaid.org	?	?	18/11/2020
Australia/VIC12056/2020	ncov	EPI_ISL_591910	?	2020-07-23	Oceania	Australia	Victoria		Oceania	Australia	Victoria	genome	29804	Human	?	Male	20B	D.2	GR	Microbiological Diagnostic Unit - Public Health Laboratory (MDU-PHL)	MDU-PHL	Seemann T. et al	https://www.gisaid.org	?	?	22/10/2020
Australia/VIC12057/2020	ncov	EPI_ISL_640998	?	2020-08-13	Oceania	Australia	Victoria		Oceania	Australia	Victoria	genome	29797	Human	56	Male	20B	D.2	GR	Microbiological Diagnostic Unit - Public Health Laboratory (MDU-PHL)	MDU-PHL	Seemann T. et al	https://www.gisaid.org	?	?	18/11/2020
Australia/VIC12059/2020	ncov	EPI_ISL_591911	?	2020-07-24	Oceania	Australia	Victoria		Oceania	Australia	Victoria	genome	29782	Human	?	Male	20B	D.2	GR	Microbiological Diagnostic Unit - Public Health Laboratory (MDU-PHL)	MDU-PHL	Seemann T. et al	https://www.gisaid.org	?	?	22/10/2020
Australia/VIC12061/2020	ncov	EPI_ISL_563514	?	2020-07-26	Oceania	Australia	Victoria		Oceania	Australia	Victoria	genome	29787	Human	?	?	20B	D.2	GR	Microbiological Diagnostic Unit - Public Health Laboratory (MDU-PHL)	MDU-PHL	Seemann et al	https://www.gisaid.org	?	?	30/09/2020
Australia/VIC12062/2020	ncov	EPI_ISL_640817	?	2020-08-10	Oceania	Australia	Victoria		Oceania	Australia	Victoria	genome	29793	Human	22	Male	20B	D.2	GR	Microbiological Diagnostic Unit - Public Health Laboratory (MDU-PHL)	MDU-PHL	Seemann T. et al	https://www.gisaid.org	?	?	18/11/2020
Australia/VIC12063/2020	ncov	EPI_ISL_563515	?	2020-07-14	Oceania	Australia	Victoria		Oceania	Australia	Victoria	genome	29807	Human	25	Female	20B	D.2	GR	Microbiological Diagnostic Unit - Public Health Laboratory (MDU-PHL)	MDU-PHL	Seemann et al	https://www.gisaid.org	?	?	30/09/2020
Australia/VIC12064/2020	ncov	EPI_ISL_591591	?	2020-07-28	Oceania	Australia	Victoria		Oceania	Australia	Victoria	genome	29802	Human	34	Male	20B	D.2	GR	Victorian Infectious Diseases Reference Laboratory (VIDRL)	VIDRL and MDU-PHL	Caly L. et al	https://www.gisaid.org	?	?	22/10/2020
Australia/VIC12065/2020	ncov	EPI_ISL_641090	?	2020-07-25	Oceania	Australia	Victoria		Oceania	Australia	Victoria	genome	29739	Human	?	Male	20B	B.1.1	GR	Microbiological Diagnostic Unit - Public Health Laboratory (MDU-PHL)	MDU-PHL	Seemann T. et al	https://www.gisaid.org	?	?	18/11/2020
Australia/VIC12066/2020	ncov	EPI_ISL_563516	?	2020-07-27	Oceania	Australia	Victoria		Oceania	Australia	Victoria	genome	29792	Human	92	Female	20B	D.2	GR	Microbiological Diagnostic Unit - Public Health Laboratory (MDU-PHL)	MDU-PHL	Seemann et al	https://www.gisaid.org	?	?	30/09/2020
Australia/VIC12067/2020	ncov	EPI_ISL_640492	?	2020-07-25	Oceania	Australia	Victoria		Oceania	Australia	Victoria	genome	29792	Human	?	Female	20B	D.2	GR	Microbiological Diagnostic Unit - Public Health Laboratory (MDU-PHL)	MDU-PHL	Seemann T. et al	https://www.gisaid.org	?	?	18/11/2020
Australia/VIC12069/2020	ncov	EPI_ISL_561518	?	2020-09-11	Oceania	Australia	Victoria		Oceania	Australia	Victoria	genome	29730	Human	71	Male	20B	B.1.1	GR	Microbiological Diagnostic Unit - Public Health Laboratory (MDU-PHL)	MDU-PHL	Seemann et al	https://www.gisaid.org	?	?	30/09/2020
Australia/VIC12070/2020	ncov	EPI_ISL_641062	?	2020-07-26	Oceania	Australia	Victoria		Oceania	Australia	Victoria	genome	29789	Human	?	Male	20B	D.2	GR	Microbiological Diagnostic Unit - Public Health Laboratory (MDU-PHL)	MDU-PHL	Seemann T. et al	https://www.gisaid.org	?	?	18/11/2020
Australia/VIC12071/2020	ncov	EPI_ISL_641034	?	2020-08-11	Oceania	Australia	Victoria		Oceania	Australia	Victoria	genome	29812	Human	27	Female	20B	D.2	GR	Microbiological Diagnostic Unit - Public Health Laboratory (MDU-PHL)	MDU-PHL	Seemann T. et al	https://www.gisaid.org	?	?	18/11/2020
Australia/VIC12073/2020	ncov	EPI_ISL_641209	?	2020-08-10	Oceania	Australia	Victoria		Oceania	Australia	Victoria	genome	29812	Human	34	Female	20B	D.2	GR	Microbiological Diagnostic Unit - Public Health Laboratory (MDU-PHL)	MDU-PHL	Seemann T. et al	https://www.gisaid.org	?	?	18/11/2020
Australia/VIC12075/2020	ncov	EPI_ISL_641242	?	2020-07-23	Oceania	Australia	Victoria		Oceania	Australia	Victoria	genome	29792	Human	?	Female	20B	D.2	GR	Microbiological Diagnostic Unit - Public Health Laboratory (MDU-PHL)	MDU-PHL	Seemann T. et al	https://www.gisaid.org	?	?	18/11/2020
Australia/VIC12077/2020	ncov	EPI_ISL_563517	?	2020-09-11	Oceania	Australia	Victoria		Oceania	Australia	Victoria	genome	29805	Human	?	?	20B	D.2	GR	Microbiological Diagnostic Unit - Public Health Laboratory (MDU-PHL)	MDU-PHL	Seemann et al	https://www.gisaid.org	?	?	30/09/2020
Australia/VIC12078/2020	ncov	EPI_ISL_640514	?	2020-07-27	Oceania	Australia	Victoria		Oceania	Australia	Victoria	genome	29811	Human	27	Female	20B	D.2	GR	Microbiological Diagnostic Unit - Public Health Laboratory (MDU-PHL)	MDU-PHL	Seemann T. et al	https://www.gisaid.org	?	?	18/11/2020
Australia/VIC12079/2020	ncov	EPI_ISL_603043	MW184467.1	2020-07-28	Oceania	Australia	Victoria		Oceania	Australia	Victoria	genome	29818	Human	?	?	20B	D.2	GR	MDU-PHL, The Peter Doherty Institute for Infection and Immunity	MDU-PHL, The Peter Doherty Institute for Infection and Immunity	Seemann et al	https://www.gisaid.org	?	?	28/10/2020
Australia/VIC1208/2020	ncov	EPI_ISL_430498	MT451799.1	2020-04-01	Oceania	Australia	Victoria		Oceania	Australia	Victoria	genome	29810	Human	50	Male	20C	B.1.5	GH	Victorian Infectious Diseases Reference Laboratory (VIDRL)	Microbiological Diagnostic Unit Public Health Laboratory and Victorian Infectious Diseases Reference Laboratory, The Peter Doherty Institute for Infection and Immunity	Caly L. et al	https://www.gisaid.org	Tracking the COVID-19 pandemic in Australia using genomics	https://dx.doi.org/10.1101/2020.05.12.20099929	27/04/2020
Australia/VIC12080/2020	ncov	EPI_ISL_641154	?	2020-07-23	Oceania	Australia	Victoria		Oceania	Australia	Victoria	genome	29804	Human	?	Female	20B	D.2	GR	Microbiological Diagnostic Unit - Public Health Laboratory (MDU-PHL)	MDU-PHL	Seemann T. et al	https://www.gisaid.org	?	?	18/11/2020
Australia/VIC12081/2020	ncov	EPI_ISL_563518	?	2020-09-10	Oceania	Australia	Victoria		Oceania	Australia	Victoria	genome	29789	Human	25	Female	20B	D.2	GR	Microbiological Diagnostic Unit - Public Health Laboratory (MDU-PHL)	MDU-PHL	Seemann et al	https://www.gisaid.org	?	?	30/09/2020
Australia/VIC12082/2020	ncov	EPI_ISL_591912	?	2020-07-28	Oceania	Australia	Victoria		Oceania	Australia	Victoria	genome	29812	Human	39	Female	20B	D.2	GR	Victorian Infectious Diseases Reference Laboratory (VIDRL)	VIDRL and MDU-PHL	Caly L. et al	https://www.gisaid.org	?	?	22/10/2020
Australia/VIC12083/2020	ncov	EPI_ISL_591913	?	2020-07-26	Oceania	Australia	Victoria		Oceania	Australia	Victoria	genome	29813	Human	27	Male	20B	D.2	GR	Microbiological Diagnostic Unit - Public Health Laboratory (MDU-PHL)	MDU-PHL	Seemann T. et al	https://www.gisaid.org	?	?	22/10/2020
Australia/VIC12084/2020	ncov	EPI_ISL_563519	?	2020-09-11	Oceania	Australia	Victoria		Oceania	Australia	Victoria	genome	29802	Human	41	Male	20B	D.2	GR	Microbiological Diagnostic Unit - Public Health Laboratory (MDU-PHL)	MDU-PHL	Seemann et al	https://www.gisaid.org	?	?	30/09/2020
Australia/VIC12085/2020	ncov	EPI_ISL_591914	?	2020-07-21	Oceania	Australia	Victoria		Oceania	Australia	Victoria	genome	29804	Human	?	Female	20B	D.2	GR	Microbiological Diagnostic Unit - Public Health Laboratory (MDU-PHL)	MDU-PHL	Seemann T. et al	https://www.gisaid.org	?	?	22/10/2020
Australia/VIC12086/2020	ncov	EPI_ISL_563520	?	2020-07-18	Oceania	Australia	Victoria		Oceania	Australia	Victoria	genome	29801	Human	37	Female	20B	D.2	GR	Microbiological Diagnostic Unit - Public Health Laboratory (MDU-PHL)	MDU-PHL	Seemann et al	https://www.gisaid.org	?	?	30/09/2020
Australia/VIC12087/2020	ncov	EPI_ISL_640925	?	2020-08-13	Oceania	Australia	Victoria		Oceania	Australia	Victoria	genome	29812	Human	30	Female	20B	D.2	GR	Microbiological Diagnostic Unit - Public Health Laboratory (MDU-PHL)	MDU-PHL	Seemann T. et al	https://www.gisaid.org	?	?	18/11/2020
Australia/VIC12088/2020	ncov	EPI_ISL_563521	?	2020-09-11	Oceania	Australia	Victoria		Oceania	Australia	Victoria	genome	29798	Human	60	Female	20B	D.2	GR	Microbiological Diagnostic Unit - Public Health Laboratory (MDU-PHL)	MDU-PHL	Seemann et al	https://www.gisaid.org	?	?	30/09/2020
Australia/VIC12089/2020	ncov	EPI_ISL_591915	?	2020-07-24	Oceania	Australia	Victoria		Oceania	Australia	Victoria	genome	29797	Human	25	Male	20B	D.2	GR	Microbiological Diagnostic Unit - Public Health Laboratory (MDU-PHL)	MDU-PHL	Seemann T. et al	https://www.gisaid.org	?	?	22/10/2020
Australia/VIC1209/2020	ncov	EPI_ISL_430499	MT451800.1	2020-04-01	Oceania	Australia	Victoria		Oceania	Australia	Victoria	genome	29793	Human	40	Male	20B	B.1.1	GR	Victorian Infectious Diseases Reference Laboratory (VIDRL)	Microbiological Diagnostic Unit Public Health Laboratory and Victorian Infectious Diseases Reference Laboratory, The Peter Doherty Institute for Infection and Immunity	Caly L. et al	https://www.gisaid.org	Tracking the COVID-19 pandemic in Australia using genomics	https://dx.doi.org/10.1101/2020.05.12.20099929	27/04/2020
Australia/VIC12090/2020	ncov	EPI_ISL_640714	?	2020-08-09	Oceania	Australia	Victoria		Oceania	Australia	Victoria	genome	29806	Human	78	?	20B	D.2	GR	Microbiological Diagnostic Unit - Public Health Laboratory (MDU-PHL)	MDU-PHL	Seemann T. et al	https://www.gisaid.org	?	?	18/11/2020
Australia/VIC12091/2020	ncov	EPI_ISL_640999	?	2020-08-11	Oceania	Australia	Victoria		Oceania	Australia	Victoria	genome	29797	Human	25	Male	20B	D.2	GR	Microbiological Diagnostic Unit - Public Health Laboratory (MDU-PHL)	MDU-PHL	Seemann T. et al	https://www.gisaid.org	?	?	18/11/2020
Australia/VIC12092/2020	ncov	EPI_ISL_640624	?	2020-07-20	Oceania	Australia	Victoria		Oceania	Australia	Victoria	genome	29804	Human	?	Male	20B	D.2	GR	Microbiological Diagnostic Unit - Public Health Laboratory (MDU-PHL)	MDU-PHL	Seemann T. et al	https://www.gisaid.org	?	?	18/11/2020
Australia/VIC12095/2020	ncov	EPI_ISL_640595	?	2020-08-12	Oceania	Australia	Victoria		Oceania	Australia	Victoria	genome	29815	Human	71	Male	20B	D.2	GR	Microbiological Diagnostic Unit - Public Health Laboratory (MDU-PHL)	MDU-PHL	Seemann T. et al	https://www.gisaid.org	?	?	18/11/2020
Australia/VIC12096/2020	ncov	EPI_ISL_641006	?	2020-08-11	Oceania	Australia	Victoria		Oceania	Australia	Victoria	genome	29792	Human	52	Male	20B	B.1.1	GR	Microbiological Diagnostic Unit - Public Health Laboratory (MDU-PHL)	MDU-PHL	Seemann T. et al	https://www.gisaid.org	?	?	18/11/2020
Australia/VIC12097/2020	ncov	EPI_ISL_641103	?	2020-08-10	Oceania	Australia	Victoria		Oceania	Australia	Victoria	genome	29812	Human	32	Male	20B	D.2	GR	Microbiological Diagnostic Unit - Public Health Laboratory (MDU-PHL)	MDU-PHL	Seemann T. et al	https://www.gisaid.org	?	?	18/11/2020
Australia/VIC12098/2020	ncov	EPI_ISL_640933	?	2020-07-21	Oceania	Australia	Victoria		Oceania	Australia	Victoria	genome	29786	Human	?	Female	20B	D.2	GR	Microbiological Diagnostic Unit - Public Health Laboratory (MDU-PHL)	MDU-PHL	Seemann T. et al	https://www.gisaid.org	?	?	18/11/2020
Australia/VIC12099/2020	ncov	EPI_ISL_641086	?	2020-07-13	Oceania	Australia	Victoria		Oceania	Australia	Victoria	genome	29749	Human	72	Male	20B	B.1.1	GR	Microbiological Diagnostic Unit - Public Health Laboratory (MDU-PHL)	MDU-PHL	Seemann T. et al	https://www.gisaid.org	?	?	18/11/2020
Australia/VIC121/2020	ncov	EPI_ISL_419723	?	2020-03-19	Oceania	Australia	Victoria		Oceania	Australia	Victoria	genome	29887	Human	33	Female	19A	B	V	Microbiological Diagnostic Unit Public Health Laboratory	Microbiological Diagnostic Unit Public Health Laboratory	Seemann T. et al	https://www.gisaid.org	Tracking the COVID-19 pandemic in Australia using genomics	https://dx.doi.org/10.1101/2020.05.12.20099929	03/04/2020
Australia/VIC1210/2020	ncov	EPI_ISL_430500	MT451801.1	2020-04-01	Oceania	Australia	Victoria		Oceania	Australia	Victoria	genome	29796	Human	24	Female	19A	B.4.3	O	Victorian Infectious Diseases Reference Laboratory (VIDRL)	Microbiological Diagnostic Unit Public Health Laboratory and Victorian Infectious Diseases Reference Laboratory, The Peter Doherty Institute for Infection and Immunity	Caly L. et al	https://www.gisaid.org	Tracking the COVID-19 pandemic in Australia using genomics	https://dx.doi.org/10.1101/2020.05.12.20099929	27/04/2020
Australia/VIC12100/2020	ncov	EPI_ISL_563522	?	2020-07-26	Oceania	Australia	Victoria		Oceania	Australia	Victoria	genome	29812	Human	72	Female	20B	D.2	GR	Microbiological Diagnostic Unit - Public Health Laboratory (MDU-PHL)	MDU-PHL	Seemann et al	https://www.gisaid.org	?	?	30/09/2020
Australia/VIC12101/2020	ncov	EPI_ISL_562575	?	2020-09-12	Oceania	Australia	Victoria		Oceania	Australia	Victoria	genome	29542	Human	33	Female	20B	D.2	GR	Microbiological Diagnostic Unit - Public Health Laboratory (MDU-PHL)	MDU-PHL	Seemann et al	https://www.gisaid.org	?	?	30/09/2020
Australia/VIC12104/2020	ncov	EPI_ISL_563523	?	2020-07-13	Oceania	Australia	Victoria		Oceania	Australia	Victoria	genome	29791	Human	79	Male	20B	D.2	GR	Microbiological Diagnostic Unit - Public Health Laboratory (MDU-PHL)	MDU-PHL	Seemann et al	https://www.gisaid.org	?	?	30/09/2020
Australia/VIC12105/2020	ncov	EPI_ISL_640353	?	2020-07-23	Oceania	Australia	Victoria		Oceania	Australia	Victoria	genome	29794	Human	?	Male	20B	D.2	GR	Microbiological Diagnostic Unit - Public Health Laboratory (MDU-PHL)	MDU-PHL	Seemann T. et al	https://www.gisaid.org	?	?	18/11/2020
Australia/VIC12106/2020	ncov	EPI_ISL_641025	?	2020-08-10	Oceania	Australia	Victoria		Oceania	Australia	Victoria	genome	29812	Human	46	Male	20B	D.2	GR	Microbiological Diagnostic Unit - Public Health Laboratory (MDU-PHL)	MDU-PHL	Seemann T. et al	https://www.gisaid.org	?	?	18/11/2020
Australia/VIC12107/2020	ncov	EPI_ISL_591916	?	2020-07-22	Oceania	Australia	Victoria		Oceania	Australia	Victoria	genome	29808	Human	?	?	20B	D.2	GR	Microbiological Diagnostic Unit - Public Health Laboratory (MDU-PHL)	MDU-PHL	Seemann T. et al	https://www.gisaid.org	?	?	22/10/2020
Australia/VIC12108/2020	ncov	EPI_ISL_640892	?	2020-08-11	Oceania	Australia	Victoria		Oceania	Australia	Victoria	genome	29813	Human	38	?	20B	D.2	GR	Microbiological Diagnostic Unit - Public Health Laboratory (MDU-PHL)	MDU-PHL	Seemann T. et al	https://www.gisaid.org	?	?	18/11/2020
Australia/VIC1211/2020	ncov	EPI_ISL_430501	MT451802.1	2020-04-01	Oceania	Australia	Victoria		Oceania	Australia	Victoria	genome	29798	Human	43	Female	20C	B.1	GH	Victorian Infectious Diseases Reference Laboratory (VIDRL)	Microbiological Diagnostic Unit Public Health Laboratory and Victorian Infectious Diseases Reference Laboratory, The Peter Doherty Institute for Infection and Immunity	Caly L. et al	https://www.gisaid.org	Tracking the COVID-19 pandemic in Australia using genomics	https://dx.doi.org/10.1101/2020.05.12.20099929	27/04/2020
Australia/VIC12110/2020	ncov	EPI_ISL_591917	?	2020-07-26	Oceania	Australia	Victoria		Oceania	Australia	Victoria	genome	29796	Human	29	Female	20B	D.2	GR	Victorian Infectious Diseases Reference Laboratory (VIDRL)	VIDRL and MDU-PHL	Caly L. et al	https://www.gisaid.org	?	?	22/10/2020
Australia/VIC12114/2020	ncov	EPI_ISL_563524	?	2020-07-27	Oceania	Australia	Victoria		Oceania	Australia	Victoria	genome	29810	Human	55	Female	20B	D.2	GR	Microbiological Diagnostic Unit - Public Health Laboratory (MDU-PHL)	MDU-PHL	Seemann et al	https://www.gisaid.org	?	?	30/09/2020
Australia/VIC12115/2020	ncov	EPI_ISL_641011	?	2020-07-25	Oceania	Australia	Victoria		Oceania	Australia	Victoria	genome	29806	Human	?	Male	20B	D.2	GR	Microbiological Diagnostic Unit - Public Health Laboratory (MDU-PHL)	MDU-PHL	Seemann T. et al	https://www.gisaid.org	?	?	18/11/2020
Australia/VIC12116/2020	ncov	EPI_ISL_641065	?	2020-08-14	Oceania	Australia	Victoria		Oceania	Australia	Victoria	genome	29804	Human	19	Female	20B	D.2	GR	Microbiological Diagnostic Unit - Public Health Laboratory (MDU-PHL)	MDU-PHL	Seemann T. et al	https://www.gisaid.org	?	?	18/11/2020
Australia/VIC12117/2020	ncov	EPI_ISL_641228	?	2020-07-24	Oceania	Australia	Victoria		Oceania	Australia	Victoria	genome	29796	Human	?	Male	20B	D.2	GR	Microbiological Diagnostic Unit - Public Health Laboratory (MDU-PHL)	MDU-PHL	Seemann T. et al	https://www.gisaid.org	?	?	18/11/2020
Australia/VIC12119/2020	ncov	EPI_ISL_562494	?	2020-09-12	Oceania	Australia	Victoria		Oceania	Australia	Victoria	genome	29476	Human	93	Female	20B	B.1.1	GR	Microbiological Diagnostic Unit - Public Health Laboratory (MDU-PHL)	MDU-PHL	Seemann et al	https://www.gisaid.org	?	?	30/09/2020
Australia/VIC1212/2020	ncov	EPI_ISL_430502	MT451803.1	2020-04-01	Oceania	Australia	Victoria		Oceania	Australia	Victoria	genome	29810	Human	83	Female	20A	B.1.13	GH	Victorian Infectious Diseases Reference Laboratory (VIDRL)	Microbiological Diagnostic Unit Public Health Laboratory and Victorian Infectious Diseases Reference Laboratory, The Peter Doherty Institute for Infection and Immunity	Caly L. et al	https://www.gisaid.org	Tracking the COVID-19 pandemic in Australia using genomics	https://dx.doi.org/10.1101/2020.05.12.20099929	27/04/2020
Australia/VIC12120/2020	ncov	EPI_ISL_591918	?	2020-07-26	Oceania	Australia	Victoria		Oceania	Australia	Victoria	genome	29802	Human	24	Male	20B	D.2	GR	Microbiological Diagnostic Unit - Public Health Laboratory (MDU-PHL)	MDU-PHL	Seemann T. et al	https://www.gisaid.org	?	?	22/10/2020
Australia/VIC12122/2020	ncov	EPI_ISL_563525	?	2020-07-14	Oceania	Australia	Victoria		Oceania	Australia	Victoria	genome	29806	Human	36	Male	20B	D.2	GR	Microbiological Diagnostic Unit - Public Health Laboratory (MDU-PHL)	MDU-PHL	Seemann et al	https://www.gisaid.org	?	?	30/09/2020
Australia/VIC12123/2020	ncov	EPI_ISL_591773	?	2020-08-06	Oceania	Australia	Victoria		Oceania	Australia	Victoria	genome	29791	Human	49	Male	20B	B.1.107	G	Victorian Infectious Diseases Reference Laboratory (VIDRL)	VIDRL and MDU-PHL	Caly L. et al	https://www.gisaid.org	?	?	22/10/2020
Australia/VIC12125/2020	ncov	EPI_ISL_591919	?	2020-07-28	Oceania	Australia	Victoria		Oceania	Australia	Victoria	genome	29812	Human	45	Female	20B	D.2	GR	Victorian Infectious Diseases Reference Laboratory (VIDRL)	VIDRL and MDU-PHL	Caly L. et al	https://www.gisaid.org	?	?	22/10/2020
Australia/VIC12126/2020	ncov	EPI_ISL_563526	?	2020-09-11	Oceania	Australia	Victoria		Oceania	Australia	Victoria	genome	29793	Human	81	Female	20B	D.2	GR	Microbiological Diagnostic Unit - Public Health Laboratory (MDU-PHL)	MDU-PHL	Seemann et al	https://www.gisaid.org	?	?	30/09/2020
Australia/VIC12128/2020	ncov	EPI_ISL_591746	?	2020-08-01	Oceania	Australia	Victoria		Oceania	Australia	Victoria	genome	29788	Human	59	Female	20B	D.2	GR	Victorian Infectious Diseases Reference Laboratory (VIDRL)	VIDRL and MDU-PHL	Caly L. et al	https://www.gisaid.org	?	?	22/10/2020
Australia/VIC12129/2020	ncov	EPI_ISL_563527	?	2020-07-13	Oceania	Australia	Victoria		Oceania	Australia	Victoria	genome	29806	Human	49	Female	20B	D.2	GR	Microbiological Diagnostic Unit - Public Health Laboratory (MDU-PHL)	MDU-PHL	Seemann et al	https://www.gisaid.org	?	?	30/09/2020
Australia/VIC1213/2020	ncov	EPI_ISL_430503	MT451804.1	2020-04-01	Oceania	Australia	Victoria		Oceania	Australia	Victoria	genome	29802	Human	50	Male	20A	B.1.13	GH	Victorian Infectious Diseases Reference Laboratory (VIDRL)	Microbiological Diagnostic Unit Public Health Laboratory and Victorian Infectious Diseases Reference Laboratory, The Peter Doherty Institute for Infection and Immunity	Caly L. et al	https://www.gisaid.org	Tracking the COVID-19 pandemic in Australia using genomics	https://dx.doi.org/10.1101/2020.05.12.20099929	27/04/2020
Australia/VIC12131/2020	ncov	EPI_ISL_641251	?	2020-07-23	Oceania	Australia	Victoria		Oceania	Australia	Victoria	genome	29786	Human	?	Female	20B	D.2	GR	Microbiological Diagnostic Unit - Public Health Laboratory (MDU-PHL)	MDU-PHL	Seemann T. et al	https://www.gisaid.org	?	?	18/11/2020
Australia/VIC12132/2020	ncov	EPI_ISL_591920	?	2020-07-26	Oceania	Australia	Victoria		Oceania	Australia	Victoria	genome	29797	Human	27	Male	20B	D.2	GR	Microbiological Diagnostic Unit - Public Health Laboratory (MDU-PHL)	MDU-PHL	Seemann T. et al	https://www.gisaid.org	?	?	22/10/2020
Australia/VIC12133/2020	ncov	EPI_ISL_561505	?	2020-07-27	Oceania	Australia	Victoria		Oceania	Australia	Victoria	genome	29787	Human	36	Female	20B	D.2	GR	Microbiological Diagnostic Unit - Public Health Laboratory (MDU-PHL)	MDU-PHL	Seemann et al	https://www.gisaid.org	?	?	30/09/2020
Australia/VIC12135/2020	ncov	EPI_ISL_641133	?	2020-08-09	Oceania	Australia	Victoria		Oceania	Australia	Victoria	genome	29842	Human	31	Male	20B	D.2	GR	Microbiological Diagnostic Unit - Public Health Laboratory (MDU-PHL)	MDU-PHL	Seemann T. et al	https://www.gisaid.org	?	?	18/11/2020
Australia/VIC12136/2020	ncov	EPI_ISL_641108	?	2020-08-13	Oceania	Australia	Victoria		Oceania	Australia	Victoria	genome	29812	Human	54	Female	20B	D.2	GR	Microbiological Diagnostic Unit - Public Health Laboratory (MDU-PHL)	MDU-PHL	Seemann T. et al	https://www.gisaid.org	?	?	18/11/2020
Australia/VIC12137/2020	ncov	EPI_ISL_563528	?	2020-07-13	Oceania	Australia	Victoria		Oceania	Australia	Victoria	genome	29813	Human	26	Male	20B	D.2	GR	Microbiological Diagnostic Unit - Public Health Laboratory (MDU-PHL)	MDU-PHL	Seemann et al	https://www.gisaid.org	?	?	30/09/2020
Australia/VIC12139/2020	ncov	EPI_ISL_641160	?	2020-07-25	Oceania	Australia	Victoria		Oceania	Australia	Victoria	genome	29803	Human	?	?	20B	D.2	GR	Microbiological Diagnostic Unit - Public Health Laboratory (MDU-PHL)	MDU-PHL	Seemann T. et al	https://www.gisaid.org	?	?	18/11/2020
Australia/VIC1214/2020	ncov	EPI_ISL_430505	MT451805.1	2020-04-01	Oceania	Australia	Victoria		Oceania	Australia	Victoria	genome	29804	Human	43	Female	20A	B.1	G	Victorian Infectious Diseases Reference Laboratory (VIDRL)	Microbiological Diagnostic Unit Public Health Laboratory and Victorian Infectious Diseases Reference Laboratory, The Peter Doherty Institute for Infection and Immunity	Caly L. et al	https://www.gisaid.org	Tracking the COVID-19 pandemic in Australia using genomics	https://dx.doi.org/10.1101/2020.05.12.20099929	27/04/2020
Australia/VIC12141/2020	ncov	EPI_ISL_641099	?	2020-08-11	Oceania	Australia	Victoria		Oceania	Australia	Victoria	genome	29798	Human	22	Male	20B	D.2	GR	Microbiological Diagnostic Unit - Public Health Laboratory (MDU-PHL)	MDU-PHL	Seemann T. et al	https://www.gisaid.org	?	?	18/11/2020
Australia/VIC12142/2020	ncov	EPI_ISL_640410	?	2020-08-13	Oceania	Australia	Victoria		Oceania	Australia	Victoria	genome	29802	Human	52	Female	20B	D.2	GR	Microbiological Diagnostic Unit - Public Health Laboratory (MDU-PHL)	MDU-PHL	Seemann T. et al	https://www.gisaid.org	?	?	18/11/2020
Australia/VIC12143/2020	ncov	EPI_ISL_563529	?	2020-07-18	Oceania	Australia	Victoria		Oceania	Australia	Victoria	genome	29802	Human	62	Female	20B	D.2	GR	Microbiological Diagnostic Unit - Public Health Laboratory (MDU-PHL)	MDU-PHL	Seemann et al	https://www.gisaid.org	?	?	30/09/2020
Australia/VIC12144/2020	ncov	EPI_ISL_591707	?	2020-07-28	Oceania	Australia	Victoria		Oceania	Australia	Victoria	genome	29812	Human	42	Female	20B	D.2	GR	Victorian Infectious Diseases Reference Laboratory (VIDRL)	VIDRL and MDU-PHL	Caly L. et al	https://www.gisaid.org	?	?	22/10/2020
Australia/VIC12145/2020	ncov	EPI_ISL_640380	?	2020-07-23	Oceania	Australia	Victoria		Oceania	Australia	Victoria	genome	29794	Human	?	Female	20B	D.2	GR	Microbiological Diagnostic Unit - Public Health Laboratory (MDU-PHL)	MDU-PHL	Seemann T. et al	https://www.gisaid.org	?	?	18/11/2020
Australia/VIC12147/2020	ncov	EPI_ISL_640635	?	2020-07-25	Oceania	Australia	Victoria		Oceania	Australia	Victoria	genome	29806	Human	?	Male	20B	D.2	GR	Microbiological Diagnostic Unit - Public Health Laboratory (MDU-PHL)	MDU-PHL	Seemann T. et al	https://www.gisaid.org	?	?	18/11/2020
Australia/VIC12148/2020	ncov	EPI_ISL_591921	?	2020-07-20	Oceania	Australia	Victoria		Oceania	Australia	Victoria	genome	29783	Human	?	Female	20B	D.2	GR	Microbiological Diagnostic Unit - Public Health Laboratory (MDU-PHL)	MDU-PHL	Seemann T. et al	https://www.gisaid.org	?	?	22/10/2020
Australia/VIC1215/2020	ncov	EPI_ISL_430508	MT451806.1	2020-04-01	Oceania	Australia	Victoria		Oceania	Australia	Victoria	genome	29783	Human	29	Male	20C	B.1	GH	Victorian Infectious Diseases Reference Laboratory (VIDRL)	Microbiological Diagnostic Unit Public Health Laboratory and Victorian Infectious Diseases Reference Laboratory, The Peter Doherty Institute for Infection and Immunity	Caly L. et al	https://www.gisaid.org	Tracking the COVID-19 pandemic in Australia using genomics	https://dx.doi.org/10.1101/2020.05.12.20099929	27/04/2020
Australia/VIC12150/2020	ncov	EPI_ISL_641147	?	2020-08-10	Oceania	Australia	Victoria		Oceania	Australia	Victoria	genome	29812	Human	32	Male	20B	D.2	GR	Microbiological Diagnostic Unit - Public Health Laboratory (MDU-PHL)	MDU-PHL	Seemann T. et al	https://www.gisaid.org	?	?	18/11/2020
Australia/VIC12151/2020	ncov	EPI_ISL_640435	?	2020-07-23	Oceania	Australia	Victoria		Oceania	Australia	Victoria	genome	29806	Human	?	Female	20B	D.2	GR	Microbiological Diagnostic Unit - Public Health Laboratory (MDU-PHL)	MDU-PHL	Seemann T. et al	https://www.gisaid.org	?	?	18/11/2020
Australia/VIC12152/2020	ncov	EPI_ISL_641063	?	2020-07-25	Oceania	Australia	Victoria		Oceania	Australia	Victoria	genome	29786	Human	?	?	20B	D.2	GR	Microbiological Diagnostic Unit - Public Health Laboratory (MDU-PHL)	MDU-PHL	Seemann T. et al	https://www.gisaid.org	?	?	18/11/2020
Australia/VIC12153/2020	ncov	EPI_ISL_640549	?	2020-07-25	Oceania	Australia	Victoria		Oceania	Australia	Victoria	genome	29800	Human	?	Female	20B	D.2	GR	Microbiological Diagnostic Unit - Public Health Laboratory (MDU-PHL)	MDU-PHL	Seemann T. et al	https://www.gisaid.org	?	?	18/11/2020
Australia/VIC12154/2020	ncov	EPI_ISL_641289	?	2020-08-09	Oceania	Australia	Victoria		Oceania	Australia	Victoria	genome	29805	Human	50	Male	20B	D.2	GR	Microbiological Diagnostic Unit - Public Health Laboratory (MDU-PHL)	MDU-PHL	Seemann T. et al	https://www.gisaid.org	?	?	18/11/2020
Australia/VIC12157/2020	ncov	EPI_ISL_563530	?	2020-07-27	Oceania	Australia	Victoria		Oceania	Australia	Victoria	genome	29802	Human	66	Female	20B	D.2	GR	Microbiological Diagnostic Unit - Public Health Laboratory (MDU-PHL)	MDU-PHL	Seemann et al	https://www.gisaid.org	?	?	30/09/2020
Australia/VIC1216/2020	ncov	EPI_ISL_430513	MT451807.1	2020-04-01	Oceania	Australia	Victoria		Oceania	Australia	Victoria	genome	29780	Human	41	Female	20C	B.1	GH	Victorian Infectious Diseases Reference Laboratory (VIDRL)	Microbiological Diagnostic Unit Public Health Laboratory and Victorian Infectious Diseases Reference Laboratory, The Peter Doherty Institute for Infection and Immunity	Caly L. et al	https://www.gisaid.org	Tracking the COVID-19 pandemic in Australia using genomics	https://dx.doi.org/10.1101/2020.05.12.20099929	27/04/2020
Australia/VIC12160/2020	ncov	EPI_ISL_640388	?	2020-08-09	Oceania	Australia	Victoria		Oceania	Australia	Victoria	genome	29806	Human	94	Male	20B	D.2	GR	Microbiological Diagnostic Unit - Public Health Laboratory (MDU-PHL)	MDU-PHL	Seemann T. et al	https://www.gisaid.org	?	?	18/11/2020
Australia/VIC12163/2020	ncov	EPI_ISL_563531	?	2020-07-17	Oceania	Australia	Victoria		Oceania	Australia	Victoria	genome	29796	Human	75	Female	20B	D.2	GR	Microbiological Diagnostic Unit - Public Health Laboratory (MDU-PHL)	MDU-PHL	Seemann et al	https://www.gisaid.org	?	?	30/09/2020
Australia/VIC12166/2020	ncov	EPI_ISL_641004	?	2020-07-25	Oceania	Australia	Victoria		Oceania	Australia	Victoria	genome	29798	Human	?	Female	20B	D.2	GR	Microbiological Diagnostic Unit - Public Health Laboratory (MDU-PHL)	MDU-PHL	Seemann T. et al	https://www.gisaid.org	?	?	18/11/2020
Australia/VIC12167/2020	ncov	EPI_ISL_640328	?	2020-07-26	Oceania	Australia	Victoria		Oceania	Australia	Victoria	genome	29795	Human	?	Female	20B	D.2	GR	Microbiological Diagnostic Unit - Public Health Laboratory (MDU-PHL)	MDU-PHL	Seemann T. et al	https://www.gisaid.org	?	?	18/11/2020
Australia/VIC12168/2020	ncov	EPI_ISL_563532	?	2020-07-27	Oceania	Australia	Victoria		Oceania	Australia	Victoria	genome	29839	Human	33	Male	20B	D.2	GR	Microbiological Diagnostic Unit - Public Health Laboratory (MDU-PHL)	MDU-PHL	Seemann et al	https://www.gisaid.org	?	?	30/09/2020
Australia/VIC12169/2020	ncov	EPI_ISL_563533	?	2020-07-13	Oceania	Australia	Victoria		Oceania	Australia	Victoria	genome	29804	Human	41	Male	20B	D.2	GR	Microbiological Diagnostic Unit - Public Health Laboratory (MDU-PHL)	MDU-PHL	Seemann et al	https://www.gisaid.org	?	?	30/09/2020
Australia/VIC1217/2020	ncov	EPI_ISL_430514	?	2020-04-01	Oceania	Australia	Victoria		Oceania	Australia	Victoria	genome	29785	Human	64	Male	19B	A.2	S	Victorian Infectious Diseases Reference Laboratory (VIDRL)	Microbiological Diagnostic Unit Public Health Laboratory and Victorian Infectious Diseases Reference Laboratory, The Peter Doherty Institute for Infection and Immunity	Caly L. et al	https://www.gisaid.org	Tracking the COVID-19 pandemic in Australia using genomics	https://dx.doi.org/10.1101/2020.05.12.20099929	27/04/2020
Australia/VIC12170/2020	ncov	EPI_ISL_591666	?	2020-07-30	Oceania	Australia	Victoria		Oceania	Australia	Victoria	genome	29804	Human	53	Male	20B	D.2	GR	Victorian Infectious Diseases Reference Laboratory (VIDRL)	VIDRL and MDU-PHL	Caly L. et al	https://www.gisaid.org	?	?	22/10/2020
Australia/VIC12171/2020	ncov	EPI_ISL_640318	?	2020-08-11	Oceania	Australia	Victoria		Oceania	Australia	Victoria	genome	29813	Human	38	Male	20B	D.2	GR	Microbiological Diagnostic Unit - Public Health Laboratory (MDU-PHL)	MDU-PHL	Seemann T. et al	https://www.gisaid.org	?	?	18/11/2020
Australia/VIC12172/2020	ncov	EPI_ISL_591662	?	2020-07-22	Oceania	Australia	Victoria		Oceania	Australia	Victoria	genome	29782	Human	?	Male	20B	B.1.1	GR	Microbiological Diagnostic Unit - Public Health Laboratory (MDU-PHL)	MDU-PHL	Seemann T. et al	https://www.gisaid.org	?	?	22/10/2020
Australia/VIC12174/2020	ncov	EPI_ISL_640983	?	2020-08-10	Oceania	Australia	Victoria		Oceania	Australia	Victoria	genome	29790	Human	44	Male	20B	D.2	GR	Microbiological Diagnostic Unit - Public Health Laboratory (MDU-PHL)	MDU-PHL	Seemann T. et al	https://www.gisaid.org	?	?	18/11/2020
Australia/VIC12175/2020	ncov	EPI_ISL_591922	?	2020-07-21	Oceania	Australia	Victoria		Oceania	Australia	Victoria	genome	29796	Human	?	Female	20B	D.2	GR	Microbiological Diagnostic Unit - Public Health Laboratory (MDU-PHL)	MDU-PHL	Seemann T. et al	https://www.gisaid.org	?	?	22/10/2020
Australia/VIC12176/2020	ncov	EPI_ISL_640486	?	2020-08-11	Oceania	Australia	Victoria		Oceania	Australia	Victoria	genome	29792	Human	32	Male	20B	D.2	GR	Microbiological Diagnostic Unit - Public Health Laboratory (MDU-PHL)	MDU-PHL	Seemann T. et al	https://www.gisaid.org	?	?	18/11/2020
Australia/VIC12177/2020	ncov	EPI_ISL_563534	?	2020-09-12	Oceania	Australia	Victoria		Oceania	Australia	Victoria	genome	29790	Human	39	?	20B	D.2	GR	Microbiological Diagnostic Unit - Public Health Laboratory (MDU-PHL)	MDU-PHL	Seemann et al	https://www.gisaid.org	?	?	30/09/2020
Australia/VIC12178/2020	ncov	EPI_ISL_561704	?	2020-07-27	Oceania	Australia	Victoria		Oceania	Australia	Victoria	genome	29782	Human	78	Male	20B	B.1.1	GR	Microbiological Diagnostic Unit - Public Health Laboratory (MDU-PHL)	MDU-PHL	Seemann et al	https://www.gisaid.org	?	?	30/09/2020
Australia/VIC1218/2020	ncov	EPI_ISL_430515	MT451808.1	2020-04-01	Oceania	Australia	Victoria		Oceania	Australia	Victoria	genome	29799	Human	28	Male	20A	B.1	G	Victorian Infectious Diseases Reference Laboratory (VIDRL)	Microbiological Diagnostic Unit Public Health Laboratory and Victorian Infectious Diseases Reference Laboratory, The Peter Doherty Institute for Infection and Immunity	Caly L. et al	https://www.gisaid.org	Tracking the COVID-19 pandemic in Australia using genomics	https://dx.doi.org/10.1101/2020.05.12.20099929	27/04/2020
Australia/VIC12180/2020	ncov	EPI_ISL_641248	?	2020-07-23	Oceania	Australia	Victoria		Oceania	Australia	Victoria	genome	29784	Human	?	Female	20B	D.2	GR	Microbiological Diagnostic Unit - Public Health Laboratory (MDU-PHL)	MDU-PHL	Seemann T. et al	https://www.gisaid.org	?	?	18/11/2020
Australia/VIC12181/2020	ncov	EPI_ISL_563535	?	2020-09-11	Oceania	Australia	Victoria		Oceania	Australia	Victoria	genome	29802	Human	?	?	20B	D.2	GR	Microbiological Diagnostic Unit - Public Health Laboratory (MDU-PHL)	MDU-PHL	Seemann et al	https://www.gisaid.org	?	?	30/09/2020
Australia/VIC12182/2020	ncov	EPI_ISL_591923	?	2020-07-27	Oceania	Australia	Victoria		Oceania	Australia	Victoria	genome	29797	Human	32	Female	20B	D.2	GR	Microbiological Diagnostic Unit - Public Health Laboratory (MDU-PHL)	MDU-PHL	Seemann T. et al	https://www.gisaid.org	?	?	22/10/2020
Australia/VIC12183/2020	ncov	EPI_ISL_563536	?	2020-07-26	Oceania	Australia	Victoria		Oceania	Australia	Victoria	genome	29812	Human	35	Male	20B	D.2	GR	Microbiological Diagnostic Unit - Public Health Laboratory (MDU-PHL)	MDU-PHL	Seemann et al	https://www.gisaid.org	?	?	30/09/2020
Australia/VIC12187/2020	ncov	EPI_ISL_641125	?	2020-07-27	Oceania	Australia	Victoria		Oceania	Australia	Victoria	genome	29804	Human	?	Male	20B	D.2	GR	Victorian Infectious Diseases Reference Laboratory (VIDRL)	VIDRL and MDU-PHL	Caly L. et al	https://www.gisaid.org	?	?	18/11/2020
Australia/VIC12188/2020	ncov	EPI_ISL_591701	?	2020-07-26	Oceania	Australia	Victoria		Oceania	Australia	Victoria	genome	29805	Human	34	Female	20B	D.2	GR	Microbiological Diagnostic Unit - Public Health Laboratory (MDU-PHL)	MDU-PHL	Seemann T. et al	https://www.gisaid.org	?	?	22/10/2020
Australia/VIC12189/2020	ncov	EPI_ISL_591924	?	2020-07-24	Oceania	Australia	Victoria		Oceania	Australia	Victoria	genome	29791	Human	?	Male	20B	D.2	GR	Microbiological Diagnostic Unit - Public Health Laboratory (MDU-PHL)	MDU-PHL	Seemann T. et al	https://www.gisaid.org	?	?	22/10/2020
Australia/VIC1219/2020	ncov	EPI_ISL_430516	MT451809.1	2020-04-01	Oceania	Australia	Victoria		Oceania	Australia	Victoria	genome	29803	Human	?	?	20A	B.1.22	GH	Victorian Infectious Diseases Reference Laboratory (VIDRL)	Microbiological Diagnostic Unit Public Health Laboratory and Victorian Infectious Diseases Reference Laboratory, The Peter Doherty Institute for Infection and Immunity	Caly L. et al	https://www.gisaid.org	Tracking the COVID-19 pandemic in Australia using genomics	https://dx.doi.org/10.1101/2020.05.12.20099929	27/04/2020
Australia/VIC12191/2020	ncov	EPI_ISL_591643	?	2020-07-28	Oceania	Australia	Victoria		Oceania	Australia	Victoria	genome	29804	Human	43	Female	20B	D.2	GR	Victorian Infectious Diseases Reference Laboratory (VIDRL)	VIDRL and MDU-PHL	Caly L. et al	https://www.gisaid.org	?	?	22/10/2020
Australia/VIC12193/2020	ncov	EPI_ISL_591925	?	2020-07-28	Oceania	Australia	Victoria		Oceania	Australia	Victoria	genome	29807	Human	39	Male	20B	D.2	GR	Victorian Infectious Diseases Reference Laboratory (VIDRL)	VIDRL and MDU-PHL	Caly L. et al	https://www.gisaid.org	?	?	22/10/2020
Australia/VIC12195/2020	ncov	EPI_ISL_563537	?	2020-07-13	Oceania	Australia	Victoria		Oceania	Australia	Victoria	genome	29794	Human	46	Female	20B	D.2	GR	Microbiological Diagnostic Unit - Public Health Laboratory (MDU-PHL)	MDU-PHL	Seemann et al	https://www.gisaid.org	?	?	30/09/2020
Australia/VIC12198/2020	ncov	EPI_ISL_640411	?	2020-07-24	Oceania	Australia	Victoria		Oceania	Australia	Victoria	genome	29799	Human	?	Male	20B	D.2	GR	Microbiological Diagnostic Unit - Public Health Laboratory (MDU-PHL)	MDU-PHL	Seemann T. et al	https://www.gisaid.org	?	?	18/11/2020
Australia/VIC12199/2020	ncov	EPI_ISL_591926	?	2020-07-23	Oceania	Australia	Victoria		Oceania	Australia	Victoria	genome	29812	Human	?	Female	20B	D.2	GR	Microbiological Diagnostic Unit - Public Health Laboratory (MDU-PHL)	MDU-PHL	Seemann T. et al	https://www.gisaid.org	?	?	22/10/2020
Australia/VIC122/2020	ncov	EPI_ISL_419724	?	2020-03-18	Oceania	Australia	Victoria		Oceania	Australia	Victoria	genome	29866	Human	40	Male	20C	B.1	GH	Microbiological Diagnostic Unit Public Health Laboratory	Microbiological Diagnostic Unit Public Health Laboratory	Seemann T. et al	https://www.gisaid.org	Tracking the COVID-19 pandemic in Australia using genomics	https://dx.doi.org/10.1101/2020.05.12.20099929	03/04/2020
Australia/VIC1220/2020	ncov	EPI_ISL_430517	MT451810.1	2020-04-01	Oceania	Australia	Victoria		Oceania	Australia	Victoria	genome	29804	Human	28	Male	19B	A.1	S	Victorian Infectious Diseases Reference Laboratory (VIDRL)	Microbiological Diagnostic Unit Public Health Laboratory and Victorian Infectious Diseases Reference Laboratory, The Peter Doherty Institute for Infection and Immunity	Caly L. et al	https://www.gisaid.org	Tracking the COVID-19 pandemic in Australia using genomics	https://dx.doi.org/10.1101/2020.05.12.20099929	27/04/2020
Australia/VIC12200/2020	ncov	EPI_ISL_640716	?	2020-08-13	Oceania	Australia	Victoria		Oceania	Australia	Victoria	genome	29801	Human	67	Female	20B	D.2	GR	Microbiological Diagnostic Unit - Public Health Laboratory (MDU-PHL)	MDU-PHL	Seemann T. et al	https://www.gisaid.org	?	?	18/11/2020
Australia/VIC12201/2020	ncov	EPI_ISL_562045	?	2020-07-27	Oceania	Australia	Victoria		Oceania	Australia	Victoria	genome	29787	Human	86	Female	20B	B.1.1	GR	Microbiological Diagnostic Unit - Public Health Laboratory (MDU-PHL)	MDU-PHL	Seemann et al	https://www.gisaid.org	?	?	30/09/2020
Australia/VIC12202/2020	ncov	EPI_ISL_591927	?	2020-07-23	Oceania	Australia	Victoria		Oceania	Australia	Victoria	genome	29806	Human	?	Female	20B	D.2	GR	Microbiological Diagnostic Unit - Public Health Laboratory (MDU-PHL)	MDU-PHL	Seemann T. et al	https://www.gisaid.org	?	?	22/10/2020
Australia/VIC12203/2020	ncov	EPI_ISL_591928	?	2020-07-28	Oceania	Australia	Victoria		Oceania	Australia	Victoria	genome	29814	Human	46	Male	20B	D.2	GR	Victorian Infectious Diseases Reference Laboratory (VIDRL)	VIDRL and MDU-PHL	Caly L. et al	https://www.gisaid.org	?	?	22/10/2020
Australia/VIC12204/2020	ncov	EPI_ISL_591929	?	2020-07-23	Oceania	Australia	Victoria		Oceania	Australia	Victoria	genome	29812	Human	?	Male	20B	D.2	GR	Microbiological Diagnostic Unit - Public Health Laboratory (MDU-PHL)	MDU-PHL	Seemann T. et al	https://www.gisaid.org	?	?	22/10/2020
Australia/VIC12205/2020	ncov	EPI_ISL_591930	?	2020-07-26	Oceania	Australia	Victoria		Oceania	Australia	Victoria	genome	29797	Human	38	Male	20B	D.2	GR	Microbiological Diagnostic Unit - Public Health Laboratory (MDU-PHL)	MDU-PHL	Seemann T. et al	https://www.gisaid.org	?	?	22/10/2020
Australia/VIC12206/2020	ncov	EPI_ISL_641020	?	2020-07-26	Oceania	Australia	Victoria		Oceania	Australia	Victoria	genome	29806	Human	?	Female	20B	D.2	GR	Microbiological Diagnostic Unit - Public Health Laboratory (MDU-PHL)	MDU-PHL	Seemann T. et al	https://www.gisaid.org	?	?	18/11/2020
Australia/VIC12207/2020	ncov	EPI_ISL_563538	?	2020-09-11	Oceania	Australia	Victoria		Oceania	Australia	Victoria	genome	29802	Human	?	?	20B	D.2	GR	Microbiological Diagnostic Unit - Public Health Laboratory (MDU-PHL)	MDU-PHL	Seemann et al	https://www.gisaid.org	?	?	30/09/2020
Australia/VIC12208/2020	ncov	EPI_ISL_561415	?	2020-07-18	Oceania	Australia	Victoria		Oceania	Australia	Victoria	genome	29783	Human	47	Female	20B	B.1.1	GR	Microbiological Diagnostic Unit - Public Health Laboratory (MDU-PHL)	MDU-PHL	Seemann et al	https://www.gisaid.org	?	?	30/09/2020
Australia/VIC12209/2020	ncov	EPI_ISL_563539	?	2020-07-26	Oceania	Australia	Victoria		Oceania	Australia	Victoria	genome	29806	Human	25	Female	20B	D.2	GR	Microbiological Diagnostic Unit - Public Health Laboratory (MDU-PHL)	MDU-PHL	Seemann et al	https://www.gisaid.org	?	?	30/09/2020
Australia/VIC1221/2020	ncov	EPI_ISL_430518	MT451811.1	2020-04-01	Oceania	Australia	Victoria		Oceania	Australia	Victoria	genome	29787	Human	25	Female	19B	A.1	S	Victorian Infectious Diseases Reference Laboratory (VIDRL)	Microbiological Diagnostic Unit Public Health Laboratory and Victorian Infectious Diseases Reference Laboratory, The Peter Doherty Institute for Infection and Immunity	Caly L. et al	https://www.gisaid.org	Tracking the COVID-19 pandemic in Australia using genomics	https://dx.doi.org/10.1101/2020.05.12.20099929	27/04/2020
Australia/VIC12210/2020	ncov	EPI_ISL_563540	?	2020-09-10	Oceania	Australia	Victoria		Oceania	Australia	Victoria	genome	29787	Human	19	Male	20B	D.2	GR	Microbiological Diagnostic Unit - Public Health Laboratory (MDU-PHL)	MDU-PHL	Seemann et al	https://www.gisaid.org	?	?	30/09/2020
Australia/VIC12211/2020	ncov	EPI_ISL_591931	?	2020-07-27	Oceania	Australia	Victoria		Oceania	Australia	Victoria	genome	29732	Human	45	Male	20B	D.2	GR	Microbiological Diagnostic Unit - Public Health Laboratory (MDU-PHL)	MDU-PHL	Seemann T. et al	https://www.gisaid.org	?	?	22/10/2020
Australia/VIC12213/2020	ncov	EPI_ISL_562075	?	2020-09-12	Oceania	Australia	Victoria		Oceania	Australia	Victoria	genome	29807	Human	34	Male	20B	B.1.1	GR	Microbiological Diagnostic Unit - Public Health Laboratory (MDU-PHL)	MDU-PHL	Seemann et al	https://www.gisaid.org	?	?	30/09/2020
Australia/VIC12214/2020	ncov	EPI_ISL_563541	?	2020-07-26	Oceania	Australia	Victoria		Oceania	Australia	Victoria	genome	29810	Human	56	Female	20B	D.2	GR	Microbiological Diagnostic Unit - Public Health Laboratory (MDU-PHL)	MDU-PHL	Seemann et al	https://www.gisaid.org	?	?	30/09/2020
Australia/VIC12217/2020	ncov	EPI_ISL_591932	?	2020-07-28	Oceania	Australia	Victoria		Oceania	Australia	Victoria	genome	29812	Human	58	Female	20B	D.2	GR	Victorian Infectious Diseases Reference Laboratory (VIDRL)	VIDRL and MDU-PHL	Caly L. et al	https://www.gisaid.org	?	?	22/10/2020
Australia/VIC12218/2020	ncov	EPI_ISL_640679	?	2020-07-26	Oceania	Australia	Victoria		Oceania	Australia	Victoria	genome	29791	Human	?	Female	20B	D.2	GR	Microbiological Diagnostic Unit - Public Health Laboratory (MDU-PHL)	MDU-PHL	Seemann T. et al	https://www.gisaid.org	?	?	18/11/2020
Australia/VIC1222/2020	ncov	EPI_ISL_430519	MT451812.1	2020-04-01	Oceania	Australia	Victoria		Oceania	Australia	Victoria	genome	29812	Human	63	Male	20A	B.1	G	Victorian Infectious Diseases Reference Laboratory (VIDRL)	Microbiological Diagnostic Unit Public Health Laboratory and Victorian Infectious Diseases Reference Laboratory, The Peter Doherty Institute for Infection and Immunity	Caly L. et al	https://www.gisaid.org	Tracking the COVID-19 pandemic in Australia using genomics	https://dx.doi.org/10.1101/2020.05.12.20099929	27/04/2020
Australia/VIC12220/2020	ncov	EPI_ISL_640856	?	2020-07-26	Oceania	Australia	Victoria		Oceania	Australia	Victoria	genome	29804	Human	?	Male	20B	D.2	GR	Microbiological Diagnostic Unit - Public Health Laboratory (MDU-PHL)	MDU-PHL	Seemann T. et al	https://www.gisaid.org	?	?	18/11/2020
Australia/VIC12221/2020	ncov	EPI_ISL_591933	?	2020-07-26	Oceania	Australia	Victoria		Oceania	Australia	Victoria	genome	29799	Human	23	Female	20B	D.2	GR	Microbiological Diagnostic Unit - Public Health Laboratory (MDU-PHL)	MDU-PHL	Seemann T. et al	https://www.gisaid.org	?	?	22/10/2020
Australia/VIC12222/2020	ncov	EPI_ISL_640994	?	2020-08-12	Oceania	Australia	Victoria		Oceania	Australia	Victoria	genome	29804	Human	48	Female	20B	D.2	GR	Microbiological Diagnostic Unit - Public Health Laboratory (MDU-PHL)	MDU-PHL	Seemann T. et al	https://www.gisaid.org	?	?	18/11/2020
Australia/VIC12223/2020	ncov	EPI_ISL_563542	?	2020-07-25	Oceania	Australia	Victoria		Oceania	Australia	Victoria	genome	29793	Human	?	?	20B	D.2	GR	Microbiological Diagnostic Unit - Public Health Laboratory (MDU-PHL)	MDU-PHL	Seemann et al	https://www.gisaid.org	?	?	30/09/2020
Australia/VIC12224/2020	ncov	EPI_ISL_561896	?	2020-07-24	Oceania	Australia	Victoria		Oceania	Australia	Victoria	genome	29794	Human	41	Female	20B	D.2	GR	Microbiological Diagnostic Unit - Public Health Laboratory (MDU-PHL)	MDU-PHL	Seemann et al	https://www.gisaid.org	?	?	30/09/2020
Australia/VIC12225/2020	ncov	EPI_ISL_591934	?	2020-07-22	Oceania	Australia	Victoria		Oceania	Australia	Victoria	genome	29798	Human	?	Male	20B	D.2	GR	Microbiological Diagnostic Unit - Public Health Laboratory (MDU-PHL)	MDU-PHL	Seemann T. et al	https://www.gisaid.org	?	?	22/10/2020
Australia/VIC12226/2020	ncov	EPI_ISL_563543	?	2020-09-11	Oceania	Australia	Victoria		Oceania	Australia	Victoria	genome	29802	Human	65	Male	20B	D.2	GR	Microbiological Diagnostic Unit - Public Health Laboratory (MDU-PHL)	MDU-PHL	Seemann et al	https://www.gisaid.org	?	?	30/09/2020
Australia/VIC12227/2020	ncov	EPI_ISL_640811	?	2020-07-22	Oceania	Australia	Victoria		Oceania	Australia	Victoria	genome	29810	Human	?	Female	20B	D.2	GR	Microbiological Diagnostic Unit - Public Health Laboratory (MDU-PHL)	MDU-PHL	Seemann T. et al	https://www.gisaid.org	?	?	18/11/2020
Australia/VIC12228/2020	ncov	EPI_ISL_563544	?	2020-07-27	Oceania	Australia	Victoria		Oceania	Australia	Victoria	genome	29806	Human	25	Female	20B	D.2	GR	Microbiological Diagnostic Unit - Public Health Laboratory (MDU-PHL)	MDU-PHL	Seemann et al	https://www.gisaid.org	?	?	30/09/2020
Australia/VIC12229/2020	ncov	EPI_ISL_640367	?	2020-07-24	Oceania	Australia	Victoria		Oceania	Australia	Victoria	genome	29806	Human	?	Male	20B	D.2	GR	Microbiological Diagnostic Unit - Public Health Laboratory (MDU-PHL)	MDU-PHL	Seemann T. et al	https://www.gisaid.org	?	?	18/11/2020
Australia/VIC12230/2020	ncov	EPI_ISL_591935	?	2020-07-21	Oceania	Australia	Victoria		Oceania	Australia	Victoria	genome	29796	Human	?	Female	20B	D.2	GR	Microbiological Diagnostic Unit - Public Health Laboratory (MDU-PHL)	MDU-PHL	Seemann T. et al	https://www.gisaid.org	?	?	22/10/2020
Australia/VIC12231/2020	ncov	EPI_ISL_640462	?	2020-07-25	Oceania	Australia	Victoria		Oceania	Australia	Victoria	genome	29794	Human	?	?	20B	B.1.1	GR	Microbiological Diagnostic Unit - Public Health Laboratory (MDU-PHL)	MDU-PHL	Seemann T. et al	https://www.gisaid.org	?	?	18/11/2020
Australia/VIC12234/2020	ncov	EPI_ISL_640750	?	2020-08-13	Oceania	Australia	Victoria		Oceania	Australia	Victoria	genome	29806	Human	27	Male	20B	D.2	GR	Microbiological Diagnostic Unit - Public Health Laboratory (MDU-PHL)	MDU-PHL	Seemann T. et al	https://www.gisaid.org	?	?	18/11/2020
Australia/VIC12235/2020	ncov	EPI_ISL_561585	?	2020-07-26	Oceania	Australia	Victoria		Oceania	Australia	Victoria	genome	29787	Human	43	Male	20B	D.2	GR	Microbiological Diagnostic Unit - Public Health Laboratory (MDU-PHL)	MDU-PHL	Seemann et al	https://www.gisaid.org	?	?	30/09/2020
Australia/VIC12236/2020	ncov	EPI_ISL_563545	?	2020-07-24	Oceania	Australia	Victoria		Oceania	Australia	Victoria	genome	29795	Human	?	Male	20B	D.2	GR	Microbiological Diagnostic Unit - Public Health Laboratory (MDU-PHL)	MDU-PHL	Seemann et al	https://www.gisaid.org	?	?	30/09/2020
Australia/VIC12237/2020	ncov	EPI_ISL_563546	?	2020-07-25	Oceania	Australia	Victoria		Oceania	Australia	Victoria	genome	29797	Human	48	Male	20B	D.2	GR	Microbiological Diagnostic Unit - Public Health Laboratory (MDU-PHL)	MDU-PHL	Seemann et al	https://www.gisaid.org	?	?	30/09/2020
Australia/VIC12239/2020	ncov	EPI_ISL_591610	?	2020-07-27	Oceania	Australia	Victoria		Oceania	Australia	Victoria	genome	29743	Human	25	Male	20B	D.2	GR	Microbiological Diagnostic Unit - Public Health Laboratory (MDU-PHL)	MDU-PHL	Seemann T. et al	https://www.gisaid.org	?	?	22/10/2020
Australia/VIC1224/2020	ncov	EPI_ISL_430522	MT451813.1	2020-04-01	Oceania	Australia	Victoria		Oceania	Australia	Victoria	genome	29800	Human	51	Male	20A	B.1	G	Victorian Infectious Diseases Reference Laboratory (VIDRL)	Microbiological Diagnostic Unit Public Health Laboratory and Victorian Infectious Diseases Reference Laboratory, The Peter Doherty Institute for Infection and Immunity	Caly L. et al	https://www.gisaid.org	Tracking the COVID-19 pandemic in Australia using genomics	https://dx.doi.org/10.1101/2020.05.12.20099929	27/04/2020
Australia/VIC12240/2020	ncov	EPI_ISL_563547	?	2020-07-27	Oceania	Australia	Victoria		Oceania	Australia	Victoria	genome	29812	Human	44	Female	20B	D.2	GR	Microbiological Diagnostic Unit - Public Health Laboratory (MDU-PHL)	MDU-PHL	Seemann et al	https://www.gisaid.org	?	?	30/09/2020
Australia/VIC12241/2020	ncov	EPI_ISL_640663	?	2020-07-24	Oceania	Australia	Victoria		Oceania	Australia	Victoria	genome	29787	Human	?	Female	20B	D.2	GR	Microbiological Diagnostic Unit - Public Health Laboratory (MDU-PHL)	MDU-PHL	Seemann T. et al	https://www.gisaid.org	?	?	18/11/2020
Australia/VIC12242/2020	ncov	EPI_ISL_640666	?	2020-07-26	Oceania	Australia	Victoria		Oceania	Australia	Victoria	genome	29794	Human	?	Female	20B	D.2	GR	Microbiological Diagnostic Unit - Public Health Laboratory (MDU-PHL)	MDU-PHL	Seemann T. et al	https://www.gisaid.org	?	?	18/11/2020
Australia/VIC12243/2020	ncov	EPI_ISL_561883	?	2020-07-21	Oceania	Australia	Victoria		Oceania	Australia	Victoria	genome	29782	Human	?	Female	20B	D.2	GR	Microbiological Diagnostic Unit - Public Health Laboratory (MDU-PHL)	MDU-PHL	Seemann et al	https://www.gisaid.org	?	?	30/09/2020
Australia/VIC12244/2020	ncov	EPI_ISL_563548	?	2020-09-12	Oceania	Australia	Victoria		Oceania	Australia	Victoria	genome	29812	Human	81	Female	20B	D.2	GR	Microbiological Diagnostic Unit - Public Health Laboratory (MDU-PHL)	MDU-PHL	Seemann et al	https://www.gisaid.org	?	?	30/09/2020
Australia/VIC12246/2020	ncov	EPI_ISL_563549	?	2020-07-25	Oceania	Australia	Victoria		Oceania	Australia	Victoria	genome	29783	Human	?	Female	20B	D.2	GR	Microbiological Diagnostic Unit - Public Health Laboratory (MDU-PHL)	MDU-PHL	Seemann et al	https://www.gisaid.org	?	?	30/09/2020
Australia/VIC12248/2020	ncov	EPI_ISL_563550	?	2020-09-09	Oceania	Australia	Victoria		Oceania	Australia	Victoria	genome	29807	Human	78	Female	20B	D.2	GR	Microbiological Diagnostic Unit - Public Health Laboratory (MDU-PHL)	MDU-PHL	Seemann et al	https://www.gisaid.org	?	?	30/09/2020
Australia/VIC12249/2020	ncov	EPI_ISL_640512	?	2020-07-25	Oceania	Australia	Victoria		Oceania	Australia	Victoria	genome	29356	Human	?	Female	20B	B.1.1	GR	Microbiological Diagnostic Unit - Public Health Laboratory (MDU-PHL)	MDU-PHL	Seemann T. et al	https://www.gisaid.org	?	?	18/11/2020
Australia/VIC12250/2020	ncov	EPI_ISL_640500	?	2020-07-26	Oceania	Australia	Victoria		Oceania	Australia	Victoria	genome	29787	Human	?	Female	20B	D.2	GR	Microbiological Diagnostic Unit - Public Health Laboratory (MDU-PHL)	MDU-PHL	Seemann T. et al	https://www.gisaid.org	?	?	18/11/2020
Australia/VIC12251/2020	ncov	EPI_ISL_640453	?	2020-09-01	Oceania	Australia	Victoria		Oceania	Australia	Victoria	genome	29603	Human	22	Female	20B	B.1.1	GR	Microbiological Diagnostic Unit - Public Health Laboratory (MDU-PHL)	MDU-PHL	Seemann T. et al	https://www.gisaid.org	?	?	18/11/2020
Australia/VIC12253/2020	ncov	EPI_ISL_591783	?	2020-07-31	Oceania	Australia	Victoria		Oceania	Australia	Victoria	genome	29350	Human	29	?	20B	B.1	G	Victorian Infectious Diseases Reference Laboratory (VIDRL)	VIDRL and MDU-PHL	Caly L. et al	https://www.gisaid.org	?	?	22/10/2020
Australia/VIC12254/2020	ncov	EPI_ISL_591936	?	2020-07-27	Oceania	Australia	Victoria		Oceania	Australia	Victoria	genome	29789	Human	50	Male	20B	D.2	GR	Microbiological Diagnostic Unit - Public Health Laboratory (MDU-PHL)	MDU-PHL	Seemann T. et al	https://www.gisaid.org	?	?	22/10/2020
Australia/VIC12256/2020	ncov	EPI_ISL_591937	?	2020-07-27	Oceania	Australia	Victoria		Oceania	Australia	Victoria	genome	29798	Human	47	Female	20B	D.2	GR	Microbiological Diagnostic Unit - Public Health Laboratory (MDU-PHL)	MDU-PHL	Seemann T. et al	https://www.gisaid.org	?	?	22/10/2020
Australia/VIC12258/2020	ncov	EPI_ISL_591938	?	2020-07-23	Oceania	Australia	Victoria		Oceania	Australia	Victoria	genome	29812	Human	?	Male	20B	D.2	GR	Microbiological Diagnostic Unit - Public Health Laboratory (MDU-PHL)	MDU-PHL	Seemann T. et al	https://www.gisaid.org	?	?	22/10/2020
Australia/VIC12259/2020	ncov	EPI_ISL_640592	?	2020-07-24	Oceania	Australia	Victoria		Oceania	Australia	Victoria	genome	29804	Human	?	Male	20B	D.2	GR	Microbiological Diagnostic Unit - Public Health Laboratory (MDU-PHL)	MDU-PHL	Seemann T. et al	https://www.gisaid.org	?	?	18/11/2020
Australia/VIC1226/2020	ncov	EPI_ISL_562482	?	2020-04-02	Oceania	Australia	Victoria		Oceania	Australia	Victoria	genome	29782	Human	27	Female	19A	B.4.3	O	Victorian Infectious Diseases Reference Laboratory (VIDRL)	VIDRL and MDU-PHL	Caly et al	https://www.gisaid.org	?	?	30/09/2020
Australia/VIC12265/2020	ncov	EPI_ISL_640379	?	2020-08-12	Oceania	Australia	Victoria		Oceania	Australia	Victoria	genome	29802	Human	32	Female	20B	D.2	GR	Microbiological Diagnostic Unit - Public Health Laboratory (MDU-PHL)	MDU-PHL	Seemann T. et al	https://www.gisaid.org	?	?	18/11/2020
Australia/VIC12266/2020	ncov	EPI_ISL_640402	?	2020-07-23	Oceania	Australia	Victoria		Oceania	Australia	Victoria	genome	29802	Human	?	Male	20B	D.2	GR	Microbiological Diagnostic Unit - Public Health Laboratory (MDU-PHL)	MDU-PHL	Seemann T. et al	https://www.gisaid.org	?	?	18/11/2020
Australia/VIC12267/2020	ncov	EPI_ISL_591939	?	2020-07-24	Oceania	Australia	Victoria		Oceania	Australia	Victoria	genome	29809	Human	?	Male	20B	D.2	GR	Microbiological Diagnostic Unit - Public Health Laboratory (MDU-PHL)	MDU-PHL	Seemann T. et al	https://www.gisaid.org	?	?	22/10/2020
Australia/VIC12268/2020	ncov	EPI_ISL_640384	?	2020-07-23	Oceania	Australia	Victoria		Oceania	Australia	Victoria	genome	29813	Human	?	?	20B	D.2	GR	Microbiological Diagnostic Unit - Public Health Laboratory (MDU-PHL)	MDU-PHL	Seemann T. et al	https://www.gisaid.org	?	?	18/11/2020
Australia/VIC12269/2020	ncov	EPI_ISL_640884	?	2020-07-23	Oceania	Australia	Victoria		Oceania	Australia	Victoria	genome	29800	Human	?	Female	20B	D.2	GR	Microbiological Diagnostic Unit - Public Health Laboratory (MDU-PHL)	MDU-PHL	Seemann T. et al	https://www.gisaid.org	?	?	18/11/2020
Australia/VIC12271/2020	ncov	EPI_ISL_591940	?	2020-08-11	Oceania	Australia	Victoria		Oceania	Australia	Victoria	genome	29804	Human	85	Female	20B	D.2	GR	Victorian Infectious Diseases Reference Laboratory (VIDRL)	VIDRL and MDU-PHL	Caly L. et al	https://www.gisaid.org	?	?	22/10/2020
Australia/VIC12272/2020	ncov	EPI_ISL_591941	?	2020-08-11	Oceania	Australia	Victoria		Oceania	Australia	Victoria	genome	29812	Human	84	Female	20B	D.2	GR	Victorian Infectious Diseases Reference Laboratory (VIDRL)	VIDRL and MDU-PHL	Caly L. et al	https://www.gisaid.org	?	?	22/10/2020
Australia/VIC12273/2020	ncov	EPI_ISL_591942	?	2020-08-10	Oceania	Australia	Victoria		Oceania	Australia	Victoria	genome	29812	Human	71	Male	20B	D.2	GR	Victorian Infectious Diseases Reference Laboratory (VIDRL)	VIDRL and MDU-PHL	Caly L. et al	https://www.gisaid.org	?	?	22/10/2020
Australia/VIC12274/2020	ncov	EPI_ISL_591943	?	2020-08-07	Oceania	Australia	Victoria		Oceania	Australia	Victoria	genome	29797	Human	19	Male	20B	D.2	GR	Victorian Infectious Diseases Reference Laboratory (VIDRL)	VIDRL and MDU-PHL	Caly L. et al	https://www.gisaid.org	?	?	22/10/2020
Australia/VIC12275/2020	ncov	EPI_ISL_591944	?	2020-08-08	Oceania	Australia	Victoria		Oceania	Australia	Victoria	genome	29804	Human	20	Female	20B	D.2	GR	Victorian Infectious Diseases Reference Laboratory (VIDRL)	VIDRL and MDU-PHL	Caly L. et al	https://www.gisaid.org	?	?	22/10/2020
Australia/VIC12276/2020	ncov	EPI_ISL_591945	?	2020-08-10	Oceania	Australia	Victoria		Oceania	Australia	Victoria	genome	29810	Human	56	Female	20B	D.2	GR	Victorian Infectious Diseases Reference Laboratory (VIDRL)	VIDRL and MDU-PHL	Caly L. et al	https://www.gisaid.org	?	?	22/10/2020
Australia/VIC12277/2020	ncov	EPI_ISL_591946	?	2020-08-08	Oceania	Australia	Victoria		Oceania	Australia	Victoria	genome	29815	Human	18	Female	20B	D.2	GR	Victorian Infectious Diseases Reference Laboratory (VIDRL)	VIDRL and MDU-PHL	Caly L. et al	https://www.gisaid.org	?	?	22/10/2020
Australia/VIC1228/2020	ncov	EPI_ISL_430520	MT451814.1	2020-04-02	Oceania	Australia	Victoria		Oceania	Australia	Victoria	genome	29787	Human	23	Female	20C	B.1	GH	Victorian Infectious Diseases Reference Laboratory (VIDRL)	Microbiological Diagnostic Unit Public Health Laboratory and Victorian Infectious Diseases Reference Laboratory, The Peter Doherty Institute for Infection and Immunity	Caly L. et al	https://www.gisaid.org	Tracking the COVID-19 pandemic in Australia using genomics	https://dx.doi.org/10.1101/2020.05.12.20099929	27/04/2020
Australia/VIC12280/2020	ncov	EPI_ISL_591947	?	2020-08-10	Oceania	Australia	Victoria		Oceania	Australia	Victoria	genome	29802	Human	60	Male	20B	D.2	GR	Victorian Infectious Diseases Reference Laboratory (VIDRL)	VIDRL and MDU-PHL	Caly L. et al	https://www.gisaid.org	?	?	22/10/2020
Australia/VIC12281/2020	ncov	EPI_ISL_591948	?	2020-08-03	Oceania	Australia	Victoria		Oceania	Australia	Victoria	genome	29812	Human	20	Male	20B	D.2	GR	Victorian Infectious Diseases Reference Laboratory (VIDRL)	VIDRL and MDU-PHL	Caly L. et al	https://www.gisaid.org	?	?	22/10/2020
Australia/VIC12283/2020	ncov	EPI_ISL_591949	?	2020-08-09	Oceania	Australia	Victoria		Oceania	Australia	Victoria	genome	29802	Human	43	Female	20B	D.2	GR	Victorian Infectious Diseases Reference Laboratory (VIDRL)	VIDRL and MDU-PHL	Caly L. et al	https://www.gisaid.org	?	?	22/10/2020
Australia/VIC12284/2020	ncov	EPI_ISL_641073	?	2020-08-06	Oceania	Australia	Victoria		Oceania	Australia	Victoria	genome	29811	Human	58	Female	20B	D.2	GR	Microbiological Diagnostic Unit - Public Health Laboratory (MDU-PHL)	MDU-PHL	Seemann T. et al	https://www.gisaid.org	?	?	18/11/2020
Australia/VIC12285/2020	ncov	EPI_ISL_640572	?	2020-08-05	Oceania	Australia	Victoria		Oceania	Australia	Victoria	genome	29812	Human	55	Female	20B	D.2	GR	Microbiological Diagnostic Unit - Public Health Laboratory (MDU-PHL)	MDU-PHL	Seemann T. et al	https://www.gisaid.org	?	?	18/11/2020
Australia/VIC12286/2020	ncov	EPI_ISL_640609	?	2020-08-12	Oceania	Australia	Victoria		Oceania	Australia	Victoria	genome	29787	Human	57	Female	20B	B.1.1	GR	Microbiological Diagnostic Unit - Public Health Laboratory (MDU-PHL)	MDU-PHL	Seemann T. et al	https://www.gisaid.org	?	?	18/11/2020
Australia/VIC12287/2020	ncov	EPI_ISL_640729	?	2020-08-06	Oceania	Australia	Victoria		Oceania	Australia	Victoria	genome	29813	Human	48	Male	20B	D.2	GR	Microbiological Diagnostic Unit - Public Health Laboratory (MDU-PHL)	MDU-PHL	Seemann T. et al	https://www.gisaid.org	?	?	18/11/2020
Australia/VIC12288/2020	ncov	EPI_ISL_640852	?	2020-08-06	Oceania	Australia	Victoria		Oceania	Australia	Victoria	genome	29802	Human	61	Male	20B	D.2	GR	Microbiological Diagnostic Unit - Public Health Laboratory (MDU-PHL)	MDU-PHL	Seemann T. et al	https://www.gisaid.org	?	?	18/11/2020
Australia/VIC12289/2020	ncov	EPI_ISL_640938	?	2020-08-06	Oceania	Australia	Victoria		Oceania	Australia	Victoria	genome	29805	Human	46	Male	20B	D.2	GR	Microbiological Diagnostic Unit - Public Health Laboratory (MDU-PHL)	MDU-PHL	Seemann T. et al	https://www.gisaid.org	?	?	18/11/2020
Australia/VIC12295/2020	ncov	EPI_ISL_591737	?	2020-08-03	Oceania	Australia	Victoria		Oceania	Australia	Victoria	genome	29779	Human	31	Male	20B	D.2	GR	Victorian Infectious Diseases Reference Laboratory (VIDRL)	VIDRL and MDU-PHL	Caly L. et al	https://www.gisaid.org	?	?	22/10/2020
Australia/VIC12296/2020	ncov	EPI_ISL_591672	?	2020-08-11	Oceania	Australia	Victoria		Oceania	Australia	Victoria	genome	29802	Human	44	Male	20B	D.2	GR	Victorian Infectious Diseases Reference Laboratory (VIDRL)	VIDRL and MDU-PHL	Caly L. et al	https://www.gisaid.org	?	?	22/10/2020
Australia/VIC12297/2020	ncov	EPI_ISL_591950	?	2020-08-05	Oceania	Australia	Victoria		Oceania	Australia	Victoria	genome	29801	Human	23	Male	20B	D.2	GR	Victorian Infectious Diseases Reference Laboratory (VIDRL)	VIDRL and MDU-PHL	Caly L. et al	https://www.gisaid.org	?	?	22/10/2020
Australia/VIC123/2020	ncov	EPI_ISL_419731	?	2020-03-20	Oceania	Australia	Victoria		Oceania	Australia	Victoria	genome	29856	Human	69	Male	20B	B.1.1	O	Microbiological Diagnostic Unit Public Health Laboratory	Microbiological Diagnostic Unit Public Health Laboratory	Seemann T. et al	https://www.gisaid.org	Tracking the COVID-19 pandemic in Australia using genomics	https://dx.doi.org/10.1101/2020.05.12.20099929	03/04/2020
Australia/VIC1230/2020	ncov	EPI_ISL_436688	MT451815.1	2020-04-02	Oceania	Australia	Victoria		Oceania	Australia	Victoria	genome	29804	Human	20	Female	19B	A.3	S	Victorian Infectious Diseases Reference Laboratory (VIDRL)	Microbiological Diagnostic Unit Public Health Laboratory and Victorian Infectious Diseases Reference Laboratory, The Peter Doherty Institute for Infection & Immunity	Caly L. et al	https://www.gisaid.org	Tracking the COVID-19 pandemic in Australia using genomics	https://dx.doi.org/10.1101/2020.05.12.20099929	07/05/2020
Australia/VIC12302/2020	ncov	EPI_ISL_591951	?	2020-08-08	Oceania	Australia	Victoria		Oceania	Australia	Victoria	genome	29802	Human	42	Female	20B	D.2	GR	Victorian Infectious Diseases Reference Laboratory (VIDRL)	VIDRL and MDU-PHL	Caly L. et al	https://www.gisaid.org	?	?	22/10/2020
Australia/VIC12306/2020	ncov	EPI_ISL_591952	?	2020-08-10	Oceania	Australia	Victoria		Oceania	Australia	Victoria	genome	29813	Human	18	Male	20B	D.2	GR	Victorian Infectious Diseases Reference Laboratory (VIDRL)	VIDRL and MDU-PHL	Caly L. et al	https://www.gisaid.org	?	?	22/10/2020
Australia/VIC12307/2020	ncov	EPI_ISL_591953	?	2020-08-12	Oceania	Australia	Victoria		Oceania	Australia	Victoria	genome	29816	Human	37	Male	20B	D.2	GR	Victorian Infectious Diseases Reference Laboratory (VIDRL)	VIDRL and MDU-PHL	Caly L. et al	https://www.gisaid.org	?	?	22/10/2020
Australia/VIC1231/2020	ncov	EPI_ISL_561957	?	2020-04-02	Oceania	Australia	Victoria		Oceania	Australia	Victoria	genome	29793	Human	83	Female	20C	B.1	GH	Victorian Infectious Diseases Reference Laboratory (VIDRL)	VIDRL and MDU-PHL	Caly et al	https://www.gisaid.org	?	?	30/09/2020
Australia/VIC12310/2020	ncov	EPI_ISL_591954	?	2020-08-03	Oceania	Australia	Victoria		Oceania	Australia	Victoria	genome	29816	Human	45	Female	20B	D.2	GR	Victorian Infectious Diseases Reference Laboratory (VIDRL)	VIDRL and MDU-PHL	Caly L. et al	https://www.gisaid.org	?	?	22/10/2020
Australia/VIC12311/2020	ncov	EPI_ISL_591955	?	2020-08-03	Oceania	Australia	Victoria		Oceania	Australia	Victoria	genome	29802	Human	26	Female	20B	D.2	GR	Victorian Infectious Diseases Reference Laboratory (VIDRL)	VIDRL and MDU-PHL	Caly L. et al	https://www.gisaid.org	?	?	22/10/2020
Australia/VIC12314/2020	ncov	EPI_ISL_591956	?	2020-07-29	Oceania	Australia	Victoria		Oceania	Australia	Victoria	genome	29787	Human	51	Female	20B	D.2	GR	Victorian Infectious Diseases Reference Laboratory (VIDRL)	VIDRL and MDU-PHL	Caly L. et al	https://www.gisaid.org	?	?	22/10/2020
Australia/VIC12318/2020	ncov	EPI_ISL_591822	?	2020-08-10	Oceania	Australia	Victoria		Oceania	Australia	Victoria	genome	29794	Human	34	Female	20B	D.2	GR	Victorian Infectious Diseases Reference Laboratory (VIDRL)	VIDRL and MDU-PHL	Caly L. et al	https://www.gisaid.org	?	?	22/10/2020
Australia/VIC12319/2020	ncov	EPI_ISL_591957	?	2020-08-11	Oceania	Australia	Victoria		Oceania	Australia	Victoria	genome	29804	Human	20	Male	20B	D.2	GR	Victorian Infectious Diseases Reference Laboratory (VIDRL)	VIDRL and MDU-PHL	Caly L. et al	https://www.gisaid.org	?	?	22/10/2020
Australia/VIC1232/2020	ncov	EPI_ISL_563551	?	2020-04-02	Oceania	Australia	Victoria		Oceania	Australia	Victoria	genome	29806	Human	51	Male	20A	B.1	G	Victorian Infectious Diseases Reference Laboratory (VIDRL)	VIDRL and MDU-PHL	Caly et al	https://www.gisaid.org	?	?	30/09/2020
Australia/VIC12323/2020	ncov	EPI_ISL_591958	?	2020-08-11	Oceania	Australia	Victoria		Oceania	Australia	Victoria	genome	29829	Human	?	Male	20B	B.1.1	GR	Victorian Infectious Diseases Reference Laboratory (VIDRL)	VIDRL and MDU-PHL	Caly L. et al	https://www.gisaid.org	?	?	22/10/2020
Australia/VIC12324/2020	ncov	EPI_ISL_591959	?	2020-08-10	Oceania	Australia	Victoria		Oceania	Australia	Victoria	genome	29810	Human	?	Female	20B	D.2	GR	Victorian Infectious Diseases Reference Laboratory (VIDRL)	VIDRL and MDU-PHL	Caly L. et al	https://www.gisaid.org	?	?	22/10/2020
Australia/VIC12327/2020	ncov	EPI_ISL_591734	?	2020-08-10	Oceania	Australia	Victoria		Oceania	Australia	Victoria	genome	29766	Human	18	Male	20B	D.2	GR	Victorian Infectious Diseases Reference Laboratory (VIDRL)	VIDRL and MDU-PHL	Caly L. et al	https://www.gisaid.org	?	?	22/10/2020
Australia/VIC12328/2020	ncov	EPI_ISL_591960	?	2020-08-05	Oceania	Australia	Victoria		Oceania	Australia	Victoria	genome	29802	Human	49	Male	20B	D.2	GR	Victorian Infectious Diseases Reference Laboratory (VIDRL)	VIDRL and MDU-PHL	Caly L. et al	https://www.gisaid.org	?	?	22/10/2020
Australia/VIC1233/2020	ncov	EPI_ISL_430510	MT451816.1	2020-04-02	Oceania	Australia	Victoria		Oceania	Australia	Victoria	genome	29792	Human	58	Male	19A	B.4.3	O	Victorian Infectious Diseases Reference Laboratory (VIDRL)	Microbiological Diagnostic Unit Public Health Laboratory and Victorian Infectious Diseases Reference Laboratory, The Peter Doherty Institute for Infection and Immunity	Caly L. et al	https://www.gisaid.org	Tracking the COVID-19 pandemic in Australia using genomics	https://dx.doi.org/10.1101/2020.05.12.20099929	27/04/2020
Australia/VIC12331/2020	ncov	EPI_ISL_640494	?	2020-07-29	Oceania	Australia	Victoria		Oceania	Australia	Victoria	genome	29804	Human	46	Female	20B	D.2	GR	Microbiological Diagnostic Unit - Public Health Laboratory (MDU-PHL)	MDU-PHL	Seemann T. et al	https://www.gisaid.org	?	?	18/11/2020
Australia/VIC12332/2020	ncov	EPI_ISL_640886	?	2020-07-28	Oceania	Australia	Victoria		Oceania	Australia	Victoria	genome	29786	Human	96	Female	20B	D.2	GR	Microbiological Diagnostic Unit - Public Health Laboratory (MDU-PHL)	MDU-PHL	Seemann T. et al	https://www.gisaid.org	?	?	18/11/2020
Australia/VIC12336/2020	ncov	EPI_ISL_641290	?	2020-07-30	Oceania	Australia	Victoria		Oceania	Australia	Victoria	genome	29806	Human	89	Female	20B	D.2	GR	Microbiological Diagnostic Unit - Public Health Laboratory (MDU-PHL)	MDU-PHL	Seemann T. et al	https://www.gisaid.org	?	?	18/11/2020
Australia/VIC12338/2020	ncov	EPI_ISL_591713	?	2020-07-26	Oceania	Australia	Victoria		Oceania	Australia	Victoria	genome	29789	Human	54	?	20B	D.2	GR	Microbiological Diagnostic Unit - Public Health Laboratory (MDU-PHL)	MDU-PHL	Seemann T. et al	https://www.gisaid.org	?	?	22/10/2020
Australia/VIC12339/2020	ncov	EPI_ISL_591961	?	2020-07-25	Oceania	Australia	Victoria		Oceania	Australia	Victoria	genome	29792	Human	?	Female	20B	D.2	GR	Microbiological Diagnostic Unit - Public Health Laboratory (MDU-PHL)	MDU-PHL	Seemann T. et al	https://www.gisaid.org	?	?	22/10/2020
Australia/VIC1234/2020	ncov	EPI_ISL_430511	MT451817.1	2020-04-02	Oceania	Australia	Victoria		Oceania	Australia	Victoria	genome	29802	Human	25	Female	20B	B.1.1	GR	Victorian Infectious Diseases Reference Laboratory (VIDRL)	Microbiological Diagnostic Unit Public Health Laboratory and Victorian Infectious Diseases Reference Laboratory, The Peter Doherty Institute for Infection and Immunity	Caly L. et al	https://www.gisaid.org	Tracking the COVID-19 pandemic in Australia using genomics	https://dx.doi.org/10.1101/2020.05.12.20099929	27/04/2020
Australia/VIC12340/2020	ncov	EPI_ISL_640681	?	2020-07-30	Oceania	Australia	Victoria		Oceania	Australia	Victoria	genome	29506	Human	89	Male	20B	B.1.1	GR	Microbiological Diagnostic Unit - Public Health Laboratory (MDU-PHL)	MDU-PHL	Seemann T. et al	https://www.gisaid.org	?	?	18/11/2020
Australia/VIC12341/2020	ncov	EPI_ISL_591962	?	2020-07-28	Oceania	Australia	Victoria		Oceania	Australia	Victoria	genome	29804	Human	54	?	20B	D.2	GR	Microbiological Diagnostic Unit - Public Health Laboratory (MDU-PHL)	MDU-PHL	Seemann T. et al	https://www.gisaid.org	?	?	22/10/2020
Australia/VIC12342/2020	ncov	EPI_ISL_591963	?	2020-07-23	Oceania	Australia	Victoria		Oceania	Australia	Victoria	genome	29812	Human	19	?	20B	D.2	GR	Microbiological Diagnostic Unit - Public Health Laboratory (MDU-PHL)	MDU-PHL	Seemann T. et al	https://www.gisaid.org	?	?	22/10/2020
Australia/VIC12343/2020	ncov	EPI_ISL_640570	?	2020-07-30	Oceania	Australia	Victoria		Oceania	Australia	Victoria	genome	29814	Human	59	Male	20B	D.2	GR	Microbiological Diagnostic Unit - Public Health Laboratory (MDU-PHL)	MDU-PHL	Seemann T. et al	https://www.gisaid.org	?	?	18/11/2020
Australia/VIC12345/2020	ncov	EPI_ISL_591964	?	2020-07-26	Oceania	Australia	Victoria		Oceania	Australia	Victoria	genome	29840	Human	58	?	20B	D.2	GR	Microbiological Diagnostic Unit - Public Health Laboratory (MDU-PHL)	MDU-PHL	Seemann T. et al	https://www.gisaid.org	?	?	22/10/2020
Australia/VIC12346/2020	ncov	EPI_ISL_640865	?	2020-07-29	Oceania	Australia	Victoria		Oceania	Australia	Victoria	genome	29787	Human	24	Male	20B	B.1.1	GR	Microbiological Diagnostic Unit - Public Health Laboratory (MDU-PHL)	MDU-PHL	Seemann T. et al	https://www.gisaid.org	?	?	18/11/2020
Australia/VIC12348/2020	ncov	EPI_ISL_591965	?	2020-07-28	Oceania	Australia	Victoria		Oceania	Australia	Victoria	genome	29815	Human	93	Female	20B	D.2	GR	Microbiological Diagnostic Unit - Public Health Laboratory (MDU-PHL)	MDU-PHL	Seemann T. et al	https://www.gisaid.org	?	?	22/10/2020
Australia/VIC12349/2020	ncov	EPI_ISL_591966	?	2020-07-26	Oceania	Australia	Victoria		Oceania	Australia	Victoria	genome	29812	Human	59	Male	20B	D.2	GR	Microbiological Diagnostic Unit - Public Health Laboratory (MDU-PHL)	MDU-PHL	Seemann T. et al	https://www.gisaid.org	?	?	22/10/2020
Australia/VIC1235/2020	ncov	EPI_ISL_430512	MT451818.1	2020-04-02	Oceania	Australia	Victoria		Oceania	Australia	Victoria	genome	29801	Human	67	Female	19B	A.1	S	Victorian Infectious Diseases Reference Laboratory (VIDRL)	Microbiological Diagnostic Unit Public Health Laboratory and Victorian Infectious Diseases Reference Laboratory, The Peter Doherty Institute for Infection and Immunity	Caly L. et al	https://www.gisaid.org	Tracking the COVID-19 pandemic in Australia using genomics	https://dx.doi.org/10.1101/2020.05.12.20099929	27/04/2020
Australia/VIC12350/2020	ncov	EPI_ISL_563552	?	2020-09-13	Oceania	Australia	Victoria		Oceania	Australia	Victoria	genome	29812	Human	19	Male	20B	D.2	GR	Microbiological Diagnostic Unit - Public Health Laboratory (MDU-PHL)	MDU-PHL	Seemann et al	https://www.gisaid.org	?	?	30/09/2020
Australia/VIC12352/2020	ncov	EPI_ISL_563553	?	2020-09-13	Oceania	Australia	Victoria		Oceania	Australia	Victoria	genome	29813	Human	41	Female	20B	D.2	GR	Microbiological Diagnostic Unit - Public Health Laboratory (MDU-PHL)	MDU-PHL	Seemann et al	https://www.gisaid.org	?	?	30/09/2020
Australia/VIC12353/2020	ncov	EPI_ISL_591598	?	2020-07-27	Oceania	Australia	Victoria		Oceania	Australia	Victoria	genome	29782	Human	24	Male	20B	B.1.1	GR	Microbiological Diagnostic Unit - Public Health Laboratory (MDU-PHL)	MDU-PHL	Seemann T. et al	https://www.gisaid.org	?	?	22/10/2020
Australia/VIC12354/2020	ncov	EPI_ISL_640905	?	2020-07-29	Oceania	Australia	Victoria		Oceania	Australia	Victoria	genome	29795	Human	36	Male	20B	D.2	GR	Microbiological Diagnostic Unit - Public Health Laboratory (MDU-PHL)	MDU-PHL	Seemann T. et al	https://www.gisaid.org	?	?	18/11/2020
Australia/VIC12355/2020	ncov	EPI_ISL_641225	?	2020-08-01	Oceania	Australia	Victoria		Oceania	Australia	Victoria	genome	29787	Human	53	Female	20B	D.2	GR	Microbiological Diagnostic Unit - Public Health Laboratory (MDU-PHL)	MDU-PHL	Seemann T. et al	https://www.gisaid.org	?	?	18/11/2020
Australia/VIC12356/2020	ncov	EPI_ISL_563554	?	2020-09-10	Oceania	Australia	Victoria		Oceania	Australia	Victoria	genome	29806	Human	51	Female	20B	D.3	GR	Microbiological Diagnostic Unit - Public Health Laboratory (MDU-PHL)	MDU-PHL	Seemann et al	https://www.gisaid.org	?	?	30/09/2020
Australia/VIC12357/2020	ncov	EPI_ISL_640723	?	2020-07-29	Oceania	Australia	Victoria		Oceania	Australia	Victoria	genome	29801	Human	38	Female	20B	D.2	GR	Microbiological Diagnostic Unit - Public Health Laboratory (MDU-PHL)	MDU-PHL	Seemann T. et al	https://www.gisaid.org	?	?	18/11/2020
Australia/VIC1236/2020	ncov	EPI_ISL_430524	MT451819.1	2020-04-02	Oceania	Australia	Victoria		Oceania	Australia	Victoria	genome	29790	Human	47	Female	20A	B.1	G	Victorian Infectious Diseases Reference Laboratory (VIDRL)	Microbiological Diagnostic Unit Public Health Laboratory and Victorian Infectious Diseases Reference Laboratory, The Peter Doherty Institute for Infection and Immunity	Caly L. et al	https://www.gisaid.org	Tracking the COVID-19 pandemic in Australia using genomics	https://dx.doi.org/10.1101/2020.05.12.20099929	27/04/2020
Australia/VIC12360/2020	ncov	EPI_ISL_641027	?	2020-07-29	Oceania	Australia	Victoria		Oceania	Australia	Victoria	genome	29794	Human	21	Female	20B	B.1.1	GR	Microbiological Diagnostic Unit - Public Health Laboratory (MDU-PHL)	MDU-PHL	Seemann T. et al	https://www.gisaid.org	?	?	18/11/2020
Australia/VIC12361/2020	ncov	EPI_ISL_563555	?	2020-09-09	Oceania	Australia	Victoria		Oceania	Australia	Victoria	genome	29789	Human	70	Male	20B	D.2	GR	Microbiological Diagnostic Unit - Public Health Laboratory (MDU-PHL)	MDU-PHL	Seemann et al	https://www.gisaid.org	?	?	30/09/2020
Australia/VIC12362/2020	ncov	EPI_ISL_640314	?	2020-08-02	Oceania	Australia	Victoria		Oceania	Australia	Victoria	genome	29794	Human	35	?	20B	D.2	GR	Microbiological Diagnostic Unit - Public Health Laboratory (MDU-PHL)	MDU-PHL	Seemann T. et al	https://www.gisaid.org	?	?	18/11/2020
Australia/VIC12363/2020	ncov	EPI_ISL_640576	?	2020-08-03	Oceania	Australia	Victoria		Oceania	Australia	Victoria	genome	29793	Human	77	Female	20B	D.2	GR	Microbiological Diagnostic Unit - Public Health Laboratory (MDU-PHL)	MDU-PHL	Seemann T. et al	https://www.gisaid.org	?	?	18/11/2020
Australia/VIC12365/2020	ncov	EPI_ISL_640324	?	2020-08-02	Oceania	Australia	Victoria		Oceania	Australia	Victoria	genome	29804	Human	?	?	20B	D.2	GR	Microbiological Diagnostic Unit - Public Health Laboratory (MDU-PHL)	MDU-PHL	Seemann T. et al	https://www.gisaid.org	?	?	18/11/2020
Australia/VIC12367/2020	ncov	EPI_ISL_591967	?	2020-07-25	Oceania	Australia	Victoria		Oceania	Australia	Victoria	genome	29812	Human	64	Female	20B	D.2	GR	Microbiological Diagnostic Unit - Public Health Laboratory (MDU-PHL)	MDU-PHL	Seemann T. et al	https://www.gisaid.org	?	?	22/10/2020
Australia/VIC12368/2020	ncov	EPI_ISL_591969	?	2020-07-28	Oceania	Australia	Victoria		Oceania	Australia	Victoria	genome	29813	Human	52	?	20B	D.2	GR	Microbiological Diagnostic Unit - Public Health Laboratory (MDU-PHL)	MDU-PHL	Seemann T. et al	https://www.gisaid.org	?	?	22/10/2020
Australia/VIC12369/2020	ncov	EPI_ISL_640877	?	2020-07-28	Oceania	Australia	Victoria		Oceania	Australia	Victoria	genome	29796	Human	87	Female	20B	D.2	GR	Microbiological Diagnostic Unit - Public Health Laboratory (MDU-PHL)	MDU-PHL	Seemann T. et al	https://www.gisaid.org	?	?	18/11/2020
Australia/VIC1237/2020	ncov	EPI_ISL_430525	MT451820.1	2020-04-02	Oceania	Australia	Victoria		Oceania	Australia	Victoria	genome	29797	Human	26	Male	19B	A.1	S	Victorian Infectious Diseases Reference Laboratory (VIDRL)	Microbiological Diagnostic Unit Public Health Laboratory and Victorian Infectious Diseases Reference Laboratory, The Peter Doherty Institute for Infection and Immunity	Caly L. et al	https://www.gisaid.org	Tracking the COVID-19 pandemic in Australia using genomics	https://dx.doi.org/10.1101/2020.05.12.20099929	27/04/2020
Australia/VIC12370/2020	ncov	EPI_ISL_641117	?	2020-07-30	Oceania	Australia	Victoria		Oceania	Australia	Victoria	genome	29810	Human	44	Male	20B	D.2	GR	Microbiological Diagnostic Unit - Public Health Laboratory (MDU-PHL)	MDU-PHL	Seemann T. et al	https://www.gisaid.org	?	?	18/11/2020
Australia/VIC12371/2020	ncov	EPI_ISL_640913	?	2020-07-30	Oceania	Australia	Victoria		Oceania	Australia	Victoria	genome	29812	Human	70	Male	20B	D.2	GR	Microbiological Diagnostic Unit - Public Health Laboratory (MDU-PHL)	MDU-PHL	Seemann T. et al	https://www.gisaid.org	?	?	18/11/2020
Australia/VIC12373/2020	ncov	EPI_ISL_640717	?	2020-07-29	Oceania	Australia	Victoria		Oceania	Australia	Victoria	genome	29815	Human	92	Female	20B	D.2	GR	Microbiological Diagnostic Unit - Public Health Laboratory (MDU-PHL)	MDU-PHL	Seemann T. et al	https://www.gisaid.org	?	?	18/11/2020
Australia/VIC12374/2020	ncov	EPI_ISL_591970	?	2020-07-24	Oceania	Australia	Victoria		Oceania	Australia	Victoria	genome	29799	Human	?	?	20B	D.2	GR	Microbiological Diagnostic Unit - Public Health Laboratory (MDU-PHL)	MDU-PHL	Seemann T. et al	https://www.gisaid.org	?	?	22/10/2020
Australia/VIC12375/2020	ncov	EPI_ISL_640417	?	2020-07-31	Oceania	Australia	Victoria		Oceania	Australia	Victoria	genome	29815	Human	98	Female	20B	D.2	GR	Microbiological Diagnostic Unit - Public Health Laboratory (MDU-PHL)	MDU-PHL	Seemann T. et al	https://www.gisaid.org	?	?	18/11/2020
Australia/VIC12376/2020	ncov	EPI_ISL_640733	?	2020-07-29	Oceania	Australia	Victoria		Oceania	Australia	Victoria	genome	29813	Human	54	Male	20B	D.2	GR	Microbiological Diagnostic Unit - Public Health Laboratory (MDU-PHL)	MDU-PHL	Seemann T. et al	https://www.gisaid.org	?	?	18/11/2020
Australia/VIC12377/2020	ncov	EPI_ISL_640765	?	2020-07-29	Oceania	Australia	Victoria		Oceania	Australia	Victoria	genome	29816	Human	50	Male	20B	D.2	GR	Microbiological Diagnostic Unit - Public Health Laboratory (MDU-PHL)	MDU-PHL	Seemann T. et al	https://www.gisaid.org	?	?	18/11/2020
Australia/VIC12378/2020	ncov	EPI_ISL_591971	?	2020-07-28	Oceania	Australia	Victoria		Oceania	Australia	Victoria	genome	29783	Human	36	?	20B	D.2	GR	Microbiological Diagnostic Unit - Public Health Laboratory (MDU-PHL)	MDU-PHL	Seemann T. et al	https://www.gisaid.org	?	?	22/10/2020
Australia/VIC12380/2020	ncov	EPI_ISL_563556	?	2020-07-25	Oceania	Australia	Victoria		Oceania	Australia	Victoria	genome	29802	Human	83	Female	20B	D.2	GR	Microbiological Diagnostic Unit - Public Health Laboratory (MDU-PHL)	MDU-PHL	Seemann et al	https://www.gisaid.org	?	?	30/09/2020
Australia/VIC12381/2020	ncov	EPI_ISL_561537	?	2020-09-12	Oceania	Australia	Victoria		Oceania	Australia	Victoria	genome	29783	Human	90	Female	20B	B.1.1	GR	Microbiological Diagnostic Unit - Public Health Laboratory (MDU-PHL)	MDU-PHL	Seemann et al	https://www.gisaid.org	?	?	30/09/2020
Australia/VIC12382/2020	ncov	EPI_ISL_591972	?	2020-07-26	Oceania	Australia	Victoria		Oceania	Australia	Victoria	genome	29813	Human	28	Male	20B	D.2	GR	Microbiological Diagnostic Unit - Public Health Laboratory (MDU-PHL)	MDU-PHL	Seemann T. et al	https://www.gisaid.org	?	?	22/10/2020
Australia/VIC12383/2020	ncov	EPI_ISL_591973	?	2020-07-28	Oceania	Australia	Victoria		Oceania	Australia	Victoria	genome	29798	Human	92	Male	20B	D.2	GR	Microbiological Diagnostic Unit - Public Health Laboratory (MDU-PHL)	MDU-PHL	Seemann T. et al	https://www.gisaid.org	?	?	22/10/2020
Australia/VIC12384/2020	ncov	EPI_ISL_640669	?	2020-07-30	Oceania	Australia	Victoria		Oceania	Australia	Victoria	genome	29797	Human	87	Female	20B	D.2	GR	Microbiological Diagnostic Unit - Public Health Laboratory (MDU-PHL)	MDU-PHL	Seemann T. et al	https://www.gisaid.org	?	?	18/11/2020
Australia/VIC12385/2020	ncov	EPI_ISL_563557	?	2020-09-12	Oceania	Australia	Victoria		Oceania	Australia	Victoria	genome	29807	Human	82	Female	20B	D.2	GR	Microbiological Diagnostic Unit - Public Health Laboratory (MDU-PHL)	MDU-PHL	Seemann et al	https://www.gisaid.org	?	?	30/09/2020
Australia/VIC12386/2020	ncov	EPI_ISL_562421	?	2020-09-13	Oceania	Australia	Victoria		Oceania	Australia	Victoria	genome	29559	Human	?	?	20B	B.1.1	GR	Microbiological Diagnostic Unit - Public Health Laboratory (MDU-PHL)	MDU-PHL	Seemann et al	https://www.gisaid.org	?	?	30/09/2020
Australia/VIC12387/2020	ncov	EPI_ISL_591974	?	2020-07-24	Oceania	Australia	Victoria		Oceania	Australia	Victoria	genome	29815	Human	34	?	20B	D.2	GR	Microbiological Diagnostic Unit - Public Health Laboratory (MDU-PHL)	MDU-PHL	Seemann T. et al	https://www.gisaid.org	?	?	22/10/2020
Australia/VIC12388/2020	ncov	EPI_ISL_591975	?	2020-07-27	Oceania	Australia	Victoria		Oceania	Australia	Victoria	genome	29802	Human	58	?	20B	D.2	GR	Microbiological Diagnostic Unit - Public Health Laboratory (MDU-PHL)	MDU-PHL	Seemann T. et al	https://www.gisaid.org	?	?	22/10/2020
Australia/VIC12389/2020	ncov	EPI_ISL_563558	?	2020-09-10	Oceania	Australia	Victoria		Oceania	Australia	Victoria	genome	29803	Human	49	Female	20B	D.2	GR	Microbiological Diagnostic Unit - Public Health Laboratory (MDU-PHL)	MDU-PHL	Seemann et al	https://www.gisaid.org	?	?	30/09/2020
Australia/VIC1239/2020	ncov	EPI_ISL_430526	MT451821.1	2020-04-02	Oceania	Australia	Victoria		Oceania	Australia	Victoria	genome	29782	Human	73	Male	20A	B.1	G	Victorian Infectious Diseases Reference Laboratory (VIDRL)	Microbiological Diagnostic Unit Public Health Laboratory and Victorian Infectious Diseases Reference Laboratory, The Peter Doherty Institute for Infection and Immunity	Caly L. et al	https://www.gisaid.org	Tracking the COVID-19 pandemic in Australia using genomics	https://dx.doi.org/10.1101/2020.05.12.20099929	27/04/2020
Australia/VIC12390/2020	ncov	EPI_ISL_640495	?	2020-07-31	Oceania	Australia	Victoria		Oceania	Australia	Victoria	genome	29796	Human	19	Female	20B	D.2	GR	Microbiological Diagnostic Unit - Public Health Laboratory (MDU-PHL)	MDU-PHL	Seemann T. et al	https://www.gisaid.org	?	?	18/11/2020
Australia/VIC12391/2020	ncov	EPI_ISL_591601	?	2020-07-28	Oceania	Australia	Victoria		Oceania	Australia	Victoria	genome	29805	Human	35	Male	20B	D.2	GR	Microbiological Diagnostic Unit - Public Health Laboratory (MDU-PHL)	MDU-PHL	Seemann T. et al	https://www.gisaid.org	?	?	22/10/2020
Australia/VIC12392/2020	ncov	EPI_ISL_640605	?	2020-07-29	Oceania	Australia	Victoria		Oceania	Australia	Victoria	genome	29356	Human	26	Female	20B	B.1.1	GR	Microbiological Diagnostic Unit - Public Health Laboratory (MDU-PHL)	MDU-PHL	Seemann T. et al	https://www.gisaid.org	?	?	18/11/2020
Australia/VIC12393/2020	ncov	EPI_ISL_640423	?	2020-07-28	Oceania	Australia	Victoria		Oceania	Australia	Victoria	genome	29802	Human	81	Male	20B	D.2	GR	Microbiological Diagnostic Unit - Public Health Laboratory (MDU-PHL)	MDU-PHL	Seemann T. et al	https://www.gisaid.org	?	?	18/11/2020
Australia/VIC12394/2020	ncov	EPI_ISL_640712	?	2020-07-30	Oceania	Australia	Victoria		Oceania	Australia	Victoria	genome	29632	Human	92	Female	20B	B.1.1	GR	Microbiological Diagnostic Unit - Public Health Laboratory (MDU-PHL)	MDU-PHL	Seemann T. et al	https://www.gisaid.org	?	?	18/11/2020
Australia/VIC12395/2020	ncov	EPI_ISL_591976	?	2020-07-24	Oceania	Australia	Victoria		Oceania	Australia	Victoria	genome	29802	Human	60	Female	20B	D.2	GR	Microbiological Diagnostic Unit - Public Health Laboratory (MDU-PHL)	MDU-PHL	Seemann T. et al	https://www.gisaid.org	?	?	22/10/2020
Australia/VIC12397/2020	ncov	EPI_ISL_562496	?	2020-09-10	Oceania	Australia	Victoria		Oceania	Australia	Victoria	genome	29323	Human	97	Male	20B	B.1.1	GR	Microbiological Diagnostic Unit - Public Health Laboratory (MDU-PHL)	MDU-PHL	Seemann et al	https://www.gisaid.org	?	?	30/09/2020
Australia/VIC12398/2020	ncov	EPI_ISL_640664	?	2020-07-29	Oceania	Australia	Victoria		Oceania	Australia	Victoria	genome	29802	Human	57	?	20B	D.2	GR	Microbiological Diagnostic Unit - Public Health Laboratory (MDU-PHL)	MDU-PHL	Seemann T. et al	https://www.gisaid.org	?	?	18/11/2020
Australia/VIC12399/2020	ncov	EPI_ISL_591977	?	2020-07-28	Oceania	Australia	Victoria		Oceania	Australia	Victoria	genome	29812	Human	26	?	20B	D.2	GR	Microbiological Diagnostic Unit - Public Health Laboratory (MDU-PHL)	MDU-PHL	Seemann T. et al	https://www.gisaid.org	?	?	22/10/2020
Australia/VIC12400/2020	ncov	EPI_ISL_563559	?	2020-07-28	Oceania	Australia	Victoria		Oceania	Australia	Victoria	genome	29809	Human	89	Male	20B	D.2	GR	Microbiological Diagnostic Unit - Public Health Laboratory (MDU-PHL)	MDU-PHL	Seemann et al	https://www.gisaid.org	?	?	30/09/2020
Australia/VIC12401/2020	ncov	EPI_ISL_641075	?	2020-07-31	Oceania	Australia	Victoria		Oceania	Australia	Victoria	genome	29491	Human	55	Male	20B	B.1	G	Microbiological Diagnostic Unit - Public Health Laboratory (MDU-PHL)	MDU-PHL	Seemann T. et al	https://www.gisaid.org	?	?	18/11/2020
Australia/VIC12402/2020	ncov	EPI_ISL_562519	?	2020-09-11	Oceania	Australia	Victoria		Oceania	Australia	Victoria	genome	29333	Human	93	Female	20B	B.1.1	GR	Microbiological Diagnostic Unit - Public Health Laboratory (MDU-PHL)	MDU-PHL	Seemann et al	https://www.gisaid.org	?	?	30/09/2020
Australia/VIC12403/2020	ncov	EPI_ISL_641130	?	2020-07-30	Oceania	Australia	Victoria		Oceania	Australia	Victoria	genome	29802	Human	24	Male	20B	D.2	GR	Microbiological Diagnostic Unit - Public Health Laboratory (MDU-PHL)	MDU-PHL	Seemann T. et al	https://www.gisaid.org	?	?	18/11/2020
Australia/VIC12404/2020	ncov	EPI_ISL_591978	?	2020-07-29	Oceania	Australia	Victoria		Oceania	Australia	Victoria	genome	29812	Human	32	?	20B	D.2	GR	Microbiological Diagnostic Unit - Public Health Laboratory (MDU-PHL)	MDU-PHL	Seemann T. et al	https://www.gisaid.org	?	?	22/10/2020
Australia/VIC12405/2020	ncov	EPI_ISL_640622	?	2020-07-29	Oceania	Australia	Victoria		Oceania	Australia	Victoria	genome	29813	Human	49	Female	20B	D.2	GR	Microbiological Diagnostic Unit - Public Health Laboratory (MDU-PHL)	MDU-PHL	Seemann T. et al	https://www.gisaid.org	?	?	18/11/2020
Australia/VIC12407/2020	ncov	EPI_ISL_563560	?	2020-07-27	Oceania	Australia	Victoria		Oceania	Australia	Victoria	genome	29797	Human	18	Male	20B	D.2	GR	Microbiological Diagnostic Unit - Public Health Laboratory (MDU-PHL)	MDU-PHL	Seemann et al	https://www.gisaid.org	?	?	30/09/2020
Australia/VIC12408/2020	ncov	EPI_ISL_591979	?	2020-07-29	Oceania	Australia	Victoria		Oceania	Australia	Victoria	genome	29725	Human	27	Male	20B	D.2	GR	Microbiological Diagnostic Unit - Public Health Laboratory (MDU-PHL)	MDU-PHL	Seemann T. et al	https://www.gisaid.org	?	?	22/10/2020
Australia/VIC12409/2020	ncov	EPI_ISL_591980	?	2020-07-28	Oceania	Australia	Victoria		Oceania	Australia	Victoria	genome	29812	Human	51	Female	20B	D.2	GR	Microbiological Diagnostic Unit - Public Health Laboratory (MDU-PHL)	MDU-PHL	Seemann T. et al	https://www.gisaid.org	?	?	22/10/2020
Australia/VIC12410/2020	ncov	EPI_ISL_563561	?	2020-07-28	Oceania	Australia	Victoria		Oceania	Australia	Victoria	genome	29805	Human	78	Male	20B	D.2	GR	Microbiological Diagnostic Unit - Public Health Laboratory (MDU-PHL)	MDU-PHL	Seemann et al	https://www.gisaid.org	?	?	30/09/2020
Australia/VIC12412/2020	ncov	EPI_ISL_640433	?	2020-08-01	Oceania	Australia	Victoria		Oceania	Australia	Victoria	genome	29793	Human	30	Female	20B	D.2	GR	Microbiological Diagnostic Unit - Public Health Laboratory (MDU-PHL)	MDU-PHL	Seemann T. et al	https://www.gisaid.org	?	?	18/11/2020
Australia/VIC12413/2020	ncov	EPI_ISL_591981	?	2020-07-28	Oceania	Australia	Victoria		Oceania	Australia	Victoria	genome	29796	Human	34	Male	20B	D.2	GR	Microbiological Diagnostic Unit - Public Health Laboratory (MDU-PHL)	MDU-PHL	Seemann T. et al	https://www.gisaid.org	?	?	22/10/2020
Australia/VIC12414/2020	ncov	EPI_ISL_640830	?	2020-07-25	Oceania	Australia	Victoria		Oceania	Australia	Victoria	genome	29788	Human	78	Female	20B	D.2	GR	Microbiological Diagnostic Unit - Public Health Laboratory (MDU-PHL)	MDU-PHL	Seemann T. et al	https://www.gisaid.org	?	?	18/11/2020
Australia/VIC12415/2020	ncov	EPI_ISL_640912	?	2020-07-28	Oceania	Australia	Victoria		Oceania	Australia	Victoria	genome	29762	Human	?	Female	20B	B.1.1	GR	Microbiological Diagnostic Unit - Public Health Laboratory (MDU-PHL)	MDU-PHL	Seemann T. et al	https://www.gisaid.org	?	?	18/11/2020
Australia/VIC12416/2020	ncov	EPI_ISL_640365	?	2020-07-29	Oceania	Australia	Victoria		Oceania	Australia	Victoria	genome	29804	Human	18	Male	20B	D.2	GR	Microbiological Diagnostic Unit - Public Health Laboratory (MDU-PHL)	MDU-PHL	Seemann T. et al	https://www.gisaid.org	?	?	18/11/2020
Australia/VIC12418/2020	ncov	EPI_ISL_563562	?	2020-09-13	Oceania	Australia	Victoria		Oceania	Australia	Victoria	genome	29805	Human	38	Male	20B	D.2	GR	Microbiological Diagnostic Unit - Public Health Laboratory (MDU-PHL)	MDU-PHL	Seemann et al	https://www.gisaid.org	?	?	30/09/2020
Australia/VIC12419/2020	ncov	EPI_ISL_591983	?	2020-07-27	Oceania	Australia	Victoria		Oceania	Australia	Victoria	genome	29802	Human	39	Female	20B	D.2	GR	Microbiological Diagnostic Unit - Public Health Laboratory (MDU-PHL)	MDU-PHL	Seemann T. et al	https://www.gisaid.org	?	?	22/10/2020
Australia/VIC12420/2020	ncov	EPI_ISL_591984	?	2020-07-28	Oceania	Australia	Victoria		Oceania	Australia	Victoria	genome	29758	Human	62	Female	20B	D.2	GR	Microbiological Diagnostic Unit - Public Health Laboratory (MDU-PHL)	MDU-PHL	Seemann T. et al	https://www.gisaid.org	?	?	22/10/2020
Australia/VIC12421/2020	ncov	EPI_ISL_641250	?	2020-07-30	Oceania	Australia	Victoria		Oceania	Australia	Victoria	genome	29804	Human	30	Male	20B	D.2	GR	Microbiological Diagnostic Unit - Public Health Laboratory (MDU-PHL)	MDU-PHL	Seemann T. et al	https://www.gisaid.org	?	?	18/11/2020
Australia/VIC12422/2020	ncov	EPI_ISL_640767	?	2020-07-29	Oceania	Australia	Victoria		Oceania	Australia	Victoria	genome	29800	Human	82	Female	20B	D.2	GR	Microbiological Diagnostic Unit - Public Health Laboratory (MDU-PHL)	MDU-PHL	Seemann T. et al	https://www.gisaid.org	?	?	18/11/2020
Australia/VIC12423/2020	ncov	EPI_ISL_641270	?	2020-08-02	Oceania	Australia	Victoria		Oceania	Australia	Victoria	genome	29787	Human	24	Male	20B	D.2	GR	Microbiological Diagnostic Unit - Public Health Laboratory (MDU-PHL)	MDU-PHL	Seemann T. et al	https://www.gisaid.org	?	?	18/11/2020
Australia/VIC12424/2020	ncov	EPI_ISL_591985	?	2020-07-28	Oceania	Australia	Victoria		Oceania	Australia	Victoria	genome	29811	Human	32	Male	20B	D.2	GR	Microbiological Diagnostic Unit - Public Health Laboratory (MDU-PHL)	MDU-PHL	Seemann T. et al	https://www.gisaid.org	?	?	22/10/2020
Australia/VIC12425/2020	ncov	EPI_ISL_640659	?	2020-07-31	Oceania	Australia	Victoria		Oceania	Australia	Victoria	genome	29802	Human	31	Female	20B	D.2	GR	Microbiological Diagnostic Unit - Public Health Laboratory (MDU-PHL)	MDU-PHL	Seemann T. et al	https://www.gisaid.org	?	?	18/11/2020
Australia/VIC12426/2020	ncov	EPI_ISL_640558	?	2020-07-31	Oceania	Australia	Victoria		Oceania	Australia	Victoria	genome	29795	Human	45	Female	20B	D.2	GR	Microbiological Diagnostic Unit - Public Health Laboratory (MDU-PHL)	MDU-PHL	Seemann T. et al	https://www.gisaid.org	?	?	18/11/2020
Australia/VIC12427/2020	ncov	EPI_ISL_591986	?	2020-07-25	Oceania	Australia	Victoria		Oceania	Australia	Victoria	genome	29806	Human	80	Female	20B	D.2	GR	Microbiological Diagnostic Unit - Public Health Laboratory (MDU-PHL)	MDU-PHL	Seemann T. et al	https://www.gisaid.org	?	?	22/10/2020
Australia/VIC12428/2020	ncov	EPI_ISL_591987	?	2020-07-27	Oceania	Australia	Victoria		Oceania	Australia	Victoria	genome	29800	Human	68	Female	20B	D.2	GR	Microbiological Diagnostic Unit - Public Health Laboratory (MDU-PHL)	MDU-PHL	Seemann T. et al	https://www.gisaid.org	?	?	22/10/2020
Australia/VIC12429/2020	ncov	EPI_ISL_562344	?	2020-09-09	Oceania	Australia	Victoria		Oceania	Australia	Victoria	genome	29632	Human	49	Male	20B	B.1.1	GR	Microbiological Diagnostic Unit - Public Health Laboratory (MDU-PHL)	MDU-PHL	Seemann et al	https://www.gisaid.org	?	?	30/09/2020
Australia/VIC12430/2020	ncov	EPI_ISL_591988	?	2020-07-28	Oceania	Australia	Victoria		Oceania	Australia	Victoria	genome	29792	Human	35	Female	20B	D.2	GR	Microbiological Diagnostic Unit - Public Health Laboratory (MDU-PHL)	MDU-PHL	Seemann T. et al	https://www.gisaid.org	?	?	22/10/2020
Australia/VIC12431/2020	ncov	EPI_ISL_591989	?	2020-07-27	Oceania	Australia	Victoria		Oceania	Australia	Victoria	genome	29777	Human	27	Female	20B	D.2	GR	Microbiological Diagnostic Unit - Public Health Laboratory (MDU-PHL)	MDU-PHL	Seemann T. et al	https://www.gisaid.org	?	?	22/10/2020
Australia/VIC12432/2020	ncov	EPI_ISL_640369	?	2020-07-29	Oceania	Australia	Victoria		Oceania	Australia	Victoria	genome	29796	Human	21	Female	20B	D.2	GR	Microbiological Diagnostic Unit - Public Health Laboratory (MDU-PHL)	MDU-PHL	Seemann T. et al	https://www.gisaid.org	?	?	18/11/2020
Australia/VIC12434/2020	ncov	EPI_ISL_641168	?	2020-07-29	Oceania	Australia	Victoria		Oceania	Australia	Victoria	genome	29812	Human	90	Male	20B	D.2	GR	Microbiological Diagnostic Unit - Public Health Laboratory (MDU-PHL)	MDU-PHL	Seemann T. et al	https://www.gisaid.org	?	?	18/11/2020
Australia/VIC12435/2020	ncov	EPI_ISL_641042	?	2020-08-01	Oceania	Australia	Victoria		Oceania	Australia	Victoria	genome	29812	Human	69	Male	20B	D.2	GR	Microbiological Diagnostic Unit - Public Health Laboratory (MDU-PHL)	MDU-PHL	Seemann T. et al	https://www.gisaid.org	?	?	18/11/2020
Australia/VIC12436/2020	ncov	EPI_ISL_591756	?	2020-07-28	Oceania	Australia	Victoria		Oceania	Australia	Victoria	genome	29750	Human	30	Male	20B	D.2	GR	Microbiological Diagnostic Unit - Public Health Laboratory (MDU-PHL)	MDU-PHL	Seemann T. et al	https://www.gisaid.org	?	?	22/10/2020
Australia/VIC12437/2020	ncov	EPI_ISL_641040	?	2020-07-29	Oceania	Australia	Victoria		Oceania	Australia	Victoria	genome	29815	Human	96	?	20B	D.2	GR	Microbiological Diagnostic Unit - Public Health Laboratory (MDU-PHL)	MDU-PHL	Seemann T. et al	https://www.gisaid.org	?	?	18/11/2020
Australia/VIC12438/2020	ncov	EPI_ISL_563563	?	2020-09-12	Oceania	Australia	Victoria		Oceania	Australia	Victoria	genome	29782	Human	82	Female	20B	D.2	GR	Microbiological Diagnostic Unit - Public Health Laboratory (MDU-PHL)	MDU-PHL	Seemann et al	https://www.gisaid.org	?	?	30/09/2020
Australia/VIC1244/2020	ncov	EPI_ISL_436111	MT451822.1	2020-04-07	Oceania	Australia	Victoria		Oceania	Australia	Victoria	genome	29782	Human	66	Female	20B	B.1.1	GR	Victorian Infectious Diseases Reference Laboratory (VIDRL)	Microbiological Diagnostic Unit Public Health Laboratory and Victorian Infectious Diseases Reference Laboratory, Doherty Institute	Caly L. et al	https://www.gisaid.org	Tracking the COVID-19 pandemic in Australia using genomics	https://dx.doi.org/10.1101/2020.05.12.20099929	06/05/2020
Australia/VIC12440/2020	ncov	EPI_ISL_640816	?	2020-07-29	Oceania	Australia	Victoria		Oceania	Australia	Victoria	genome	29812	Human	?	?	20B	D.2	GR	Microbiological Diagnostic Unit - Public Health Laboratory (MDU-PHL)	MDU-PHL	Seemann T. et al	https://www.gisaid.org	?	?	18/11/2020
Australia/VIC12442/2020	ncov	EPI_ISL_640577	?	2020-07-30	Oceania	Australia	Victoria		Oceania	Australia	Victoria	genome	29815	Human	31	Female	20B	D.2	GR	Microbiological Diagnostic Unit - Public Health Laboratory (MDU-PHL)	MDU-PHL	Seemann T. et al	https://www.gisaid.org	?	?	18/11/2020
Australia/VIC12443/2020	ncov	EPI_ISL_591990	?	2020-07-26	Oceania	Australia	Victoria		Oceania	Australia	Victoria	genome	29812	Human	67	Female	20B	D.2	GR	Microbiological Diagnostic Unit - Public Health Laboratory (MDU-PHL)	MDU-PHL	Seemann T. et al	https://www.gisaid.org	?	?	22/10/2020
Australia/VIC12444/2020	ncov	EPI_ISL_640434	?	2020-08-02	Oceania	Australia	Victoria		Oceania	Australia	Victoria	genome	29793	Human	92	Male	20B	D.2	GR	Microbiological Diagnostic Unit - Public Health Laboratory (MDU-PHL)	MDU-PHL	Seemann T. et al	https://www.gisaid.org	?	?	18/11/2020
Australia/VIC12445/2020	ncov	EPI_ISL_641291	?	2020-07-29	Oceania	Australia	Victoria		Oceania	Australia	Victoria	genome	29804	Human	88	Female	20B	D.2	GR	Microbiological Diagnostic Unit - Public Health Laboratory (MDU-PHL)	MDU-PHL	Seemann T. et al	https://www.gisaid.org	?	?	18/11/2020
Australia/VIC12446/2020	ncov	EPI_ISL_640363	?	2020-08-01	Oceania	Australia	Victoria		Oceania	Australia	Victoria	genome	29812	Human	84	Female	20B	D.2	GR	Microbiological Diagnostic Unit - Public Health Laboratory (MDU-PHL)	MDU-PHL	Seemann T. et al	https://www.gisaid.org	?	?	18/11/2020
Australia/VIC12448/2020	ncov	EPI_ISL_640536	?	2020-07-31	Oceania	Australia	Victoria		Oceania	Australia	Victoria	genome	29805	Human	20	?	20B	D.2	GR	Microbiological Diagnostic Unit - Public Health Laboratory (MDU-PHL)	MDU-PHL	Seemann T. et al	https://www.gisaid.org	?	?	18/11/2020
Australia/VIC12449/2020	ncov	EPI_ISL_563564	?	2020-07-27	Oceania	Australia	Victoria		Oceania	Australia	Victoria	genome	29812	Human	89	Female	20B	D.2	GR	Microbiological Diagnostic Unit - Public Health Laboratory (MDU-PHL)	MDU-PHL	Seemann et al	https://www.gisaid.org	?	?	30/09/2020
Australia/VIC1245/2020	ncov	EPI_ISL_436112	MT451823.1	2020-04-09	Oceania	Australia	Victoria		Oceania	Australia	Victoria	genome	29757	Human	42	Female	20A	B.1	G	Victorian Infectious Diseases Reference Laboratory (VIDRL)	Microbiological Diagnostic Unit Public Health Laboratory and Victorian Infectious Diseases Reference Laboratory, Doherty Institute	Caly L. et al	https://www.gisaid.org	Tracking the COVID-19 pandemic in Australia using genomics	https://dx.doi.org/10.1101/2020.05.12.20099929	06/05/2020
Australia/VIC12450/2020	ncov	EPI_ISL_591991	?	2020-07-28	Oceania	Australia	Victoria		Oceania	Australia	Victoria	genome	29797	Human	29	Male	20B	D.2	GR	Microbiological Diagnostic Unit - Public Health Laboratory (MDU-PHL)	MDU-PHL	Seemann T. et al	https://www.gisaid.org	?	?	22/10/2020
Australia/VIC12451/2020	ncov	EPI_ISL_591992	?	2020-07-24	Oceania	Australia	Victoria		Oceania	Australia	Victoria	genome	29812	Human	58	?	20B	D.2	GR	Microbiological Diagnostic Unit - Public Health Laboratory (MDU-PHL)	MDU-PHL	Seemann T. et al	https://www.gisaid.org	?	?	22/10/2020
Australia/VIC12452/2020	ncov	EPI_ISL_591993	?	2020-07-27	Oceania	Australia	Victoria		Oceania	Australia	Victoria	genome	29806	Human	34	?	20B	D.2	GR	Microbiological Diagnostic Unit - Public Health Laboratory (MDU-PHL)	MDU-PHL	Seemann T. et al	https://www.gisaid.org	?	?	22/10/2020
Australia/VIC12453/2020	ncov	EPI_ISL_563565	?	2020-07-27	Oceania	Australia	Victoria		Oceania	Australia	Victoria	genome	29788	Human	89	Male	20B	D.2	GR	Microbiological Diagnostic Unit - Public Health Laboratory (MDU-PHL)	MDU-PHL	Seemann et al	https://www.gisaid.org	?	?	30/09/2020
Australia/VIC12454/2020	ncov	EPI_ISL_640505	?	2020-07-29	Oceania	Australia	Victoria		Oceania	Australia	Victoria	genome	29804	Human	25	Female	20B	D.2	GR	Microbiological Diagnostic Unit - Public Health Laboratory (MDU-PHL)	MDU-PHL	Seemann T. et al	https://www.gisaid.org	?	?	18/11/2020
Australia/VIC12455/2020	ncov	EPI_ISL_640469	?	2020-07-30	Oceania	Australia	Victoria		Oceania	Australia	Victoria	genome	29805	Human	87	Male	20B	D.2	GR	Microbiological Diagnostic Unit - Public Health Laboratory (MDU-PHL)	MDU-PHL	Seemann T. et al	https://www.gisaid.org	?	?	18/11/2020
Australia/VIC12456/2020	ncov	EPI_ISL_640929	?	2020-07-29	Oceania	Australia	Victoria		Oceania	Australia	Victoria	genome	29792	Human	57	Female	20B	D.2	GR	Microbiological Diagnostic Unit - Public Health Laboratory (MDU-PHL)	MDU-PHL	Seemann T. et al	https://www.gisaid.org	?	?	18/11/2020
Australia/VIC12457/2020	ncov	EPI_ISL_562724	?	2020-09-11	Oceania	Australia	Victoria		Oceania	Australia	Victoria	genome	29783	Human	34	Male	20B	D.2	GR	Microbiological Diagnostic Unit - Public Health Laboratory (MDU-PHL)	MDU-PHL	Seemann et al	https://www.gisaid.org	?	?	30/09/2020
Australia/VIC12458/2020	ncov	EPI_ISL_591994	?	2020-07-24	Oceania	Australia	Victoria		Oceania	Australia	Victoria	genome	29805	Human	41	?	20B	D.2	GR	Microbiological Diagnostic Unit - Public Health Laboratory (MDU-PHL)	MDU-PHL	Seemann T. et al	https://www.gisaid.org	?	?	22/10/2020
Australia/VIC12459/2020	ncov	EPI_ISL_641262	?	2020-07-30	Oceania	Australia	Victoria		Oceania	Australia	Victoria	genome	29783	Human	92	Female	20B	D.2	GR	Microbiological Diagnostic Unit - Public Health Laboratory (MDU-PHL)	MDU-PHL	Seemann T. et al	https://www.gisaid.org	?	?	18/11/2020
Australia/VIC12460/2020	ncov	EPI_ISL_591995	?	2020-07-28	Oceania	Australia	Victoria		Oceania	Australia	Victoria	genome	29812	Human	35	Male	20B	D.2	GR	Microbiological Diagnostic Unit - Public Health Laboratory (MDU-PHL)	MDU-PHL	Seemann T. et al	https://www.gisaid.org	?	?	22/10/2020
Australia/VIC12461/2020	ncov	EPI_ISL_591996	?	2020-07-28	Oceania	Australia	Victoria		Oceania	Australia	Victoria	genome	29803	Human	40	Female	20B	D.2	GR	Microbiological Diagnostic Unit - Public Health Laboratory (MDU-PHL)	MDU-PHL	Seemann T. et al	https://www.gisaid.org	?	?	22/10/2020
Australia/VIC12462/2020	ncov	EPI_ISL_591997	?	2020-07-27	Oceania	Australia	Victoria		Oceania	Australia	Victoria	genome	29812	Human	38	Female	20B	D.2	GR	Microbiological Diagnostic Unit - Public Health Laboratory (MDU-PHL)	MDU-PHL	Seemann T. et al	https://www.gisaid.org	?	?	22/10/2020
Australia/VIC12463/2020	ncov	EPI_ISL_640668	?	2020-07-30	Oceania	Australia	Victoria		Oceania	Australia	Victoria	genome	29816	Human	?	Female	20B	D.2	GR	Microbiological Diagnostic Unit - Public Health Laboratory (MDU-PHL)	MDU-PHL	Seemann T. et al	https://www.gisaid.org	?	?	18/11/2020
Australia/VIC12464/2020	ncov	EPI_ISL_591553	?	2020-07-26	Oceania	Australia	Victoria		Oceania	Australia	Victoria	genome	29782	Human	65	?	20B	B.1.1	GR	Microbiological Diagnostic Unit - Public Health Laboratory (MDU-PHL)	MDU-PHL	Seemann T. et al	https://www.gisaid.org	?	?	22/10/2020
Australia/VIC12465/2020	ncov	EPI_ISL_562615	?	2020-09-13	Oceania	Australia	Victoria		Oceania	Australia	Victoria	genome	29790	Human	28	Male	20B	D.2	GR	Microbiological Diagnostic Unit - Public Health Laboratory (MDU-PHL)	MDU-PHL	Seemann et al	https://www.gisaid.org	?	?	30/09/2020
Australia/VIC12466/2020	ncov	EPI_ISL_591998	?	2020-07-28	Oceania	Australia	Victoria		Oceania	Australia	Victoria	genome	29795	Human	39	Female	20B	D.2	GR	Microbiological Diagnostic Unit - Public Health Laboratory (MDU-PHL)	MDU-PHL	Seemann T. et al	https://www.gisaid.org	?	?	22/10/2020
Australia/VIC12467/2020	ncov	EPI_ISL_641282	?	2020-07-29	Oceania	Australia	Victoria		Oceania	Australia	Victoria	genome	29801	Human	45	?	20B	D.2	GR	Microbiological Diagnostic Unit - Public Health Laboratory (MDU-PHL)	MDU-PHL	Seemann T. et al	https://www.gisaid.org	?	?	18/11/2020
Australia/VIC12468/2020	ncov	EPI_ISL_591999	?	2020-06-27	Oceania	Australia	Victoria		Oceania	Australia	Victoria	genome	29802	Human	65	Female	20B	D.2	GR	Microbiological Diagnostic Unit - Public Health Laboratory (MDU-PHL)	MDU-PHL	Seemann T. et al	https://www.gisaid.org	?	?	22/10/2020
Australia/VIC12469/2020	ncov	EPI_ISL_591693	?	2020-07-28	Oceania	Australia	Victoria		Oceania	Australia	Victoria	genome	29782	Human	28	Male	20B	D.2	GR	Microbiological Diagnostic Unit - Public Health Laboratory (MDU-PHL)	MDU-PHL	Seemann T. et al	https://www.gisaid.org	?	?	22/10/2020
Australia/VIC1247/2020	ncov	EPI_ISL_436113	MT451824.1	2020-04-09	Oceania	Australia	Victoria		Oceania	Australia	Victoria	genome	29804	Human	53	Female	20B	B.1.1	GR	Victorian Infectious Diseases Reference Laboratory (VIDRL)	Microbiological Diagnostic Unit Public Health Laboratory and Victorian Infectious Diseases Reference Laboratory, Doherty Institute	Caly L. et al	https://www.gisaid.org	Tracking the COVID-19 pandemic in Australia using genomics	https://dx.doi.org/10.1101/2020.05.12.20099929	06/05/2020
Australia/VIC12470/2020	ncov	EPI_ISL_641128	?	2020-08-01	Oceania	Australia	Victoria		Oceania	Australia	Victoria	genome	29781	Human	82	Male	20B	D.2	GR	Microbiological Diagnostic Unit - Public Health Laboratory (MDU-PHL)	MDU-PHL	Seemann T. et al	https://www.gisaid.org	?	?	18/11/2020
Australia/VIC12471/2020	ncov	EPI_ISL_640397	?	2020-07-29	Oceania	Australia	Victoria		Oceania	Australia	Victoria	genome	29803	Human	29	?	20B	D.2	GR	Microbiological Diagnostic Unit - Public Health Laboratory (MDU-PHL)	MDU-PHL	Seemann T. et al	https://www.gisaid.org	?	?	18/11/2020
Australia/VIC12472/2020	ncov	EPI_ISL_592000	?	2020-07-25	Oceania	Australia	Victoria		Oceania	Australia	Victoria	genome	29802	Human	67	Male	20B	D.2	GR	Microbiological Diagnostic Unit - Public Health Laboratory (MDU-PHL)	MDU-PHL	Seemann T. et al	https://www.gisaid.org	?	?	22/10/2020
Australia/VIC12473/2020	ncov	EPI_ISL_641016	?	2020-08-01	Oceania	Australia	Victoria		Oceania	Australia	Victoria	genome	29698	Human	73	Female	20B	D.2	GR	Microbiological Diagnostic Unit - Public Health Laboratory (MDU-PHL)	MDU-PHL	Seemann T. et al	https://www.gisaid.org	?	?	18/11/2020
Australia/VIC12474/2020	ncov	EPI_ISL_592001	?	2020-07-27	Oceania	Australia	Victoria		Oceania	Australia	Victoria	genome	29803	Human	68	?	20B	D.2	GR	Microbiological Diagnostic Unit - Public Health Laboratory (MDU-PHL)	MDU-PHL	Seemann T. et al	https://www.gisaid.org	?	?	22/10/2020
Australia/VIC12475/2020	ncov	EPI_ISL_640710	?	2020-07-28	Oceania	Australia	Victoria		Oceania	Australia	Victoria	genome	29789	Human	83	Female	20B	D.2	GR	Microbiological Diagnostic Unit - Public Health Laboratory (MDU-PHL)	MDU-PHL	Seemann T. et al	https://www.gisaid.org	?	?	18/11/2020
Australia/VIC12476/2020	ncov	EPI_ISL_563566	?	2020-09-12	Oceania	Australia	Victoria		Oceania	Australia	Victoria	genome	29807	Human	33	Female	20B	D.2	GR	Microbiological Diagnostic Unit - Public Health Laboratory (MDU-PHL)	MDU-PHL	Seemann et al	https://www.gisaid.org	?	?	30/09/2020
Australia/VIC12477/2020	ncov	EPI_ISL_591674	?	2020-07-29	Oceania	Australia	Victoria		Oceania	Australia	Victoria	genome	29790	Human	25	Male	20B	B.1.1	GR	Microbiological Diagnostic Unit - Public Health Laboratory (MDU-PHL)	MDU-PHL	Seemann T. et al	https://www.gisaid.org	?	?	22/10/2020
Australia/VIC12478/2020	ncov	EPI_ISL_592002	?	2020-07-28	Oceania	Australia	Victoria		Oceania	Australia	Victoria	genome	29755	Human	36	Female	20B	D.2	GR	Microbiological Diagnostic Unit - Public Health Laboratory (MDU-PHL)	MDU-PHL	Seemann T. et al	https://www.gisaid.org	?	?	22/10/2020
Australia/VIC12479/2020	ncov	EPI_ISL_592003	?	2020-07-28	Oceania	Australia	Victoria		Oceania	Australia	Victoria	genome	29787	Human	22	Female	20B	D.2	GR	Microbiological Diagnostic Unit - Public Health Laboratory (MDU-PHL)	MDU-PHL	Seemann T. et al	https://www.gisaid.org	?	?	22/10/2020
Australia/VIC1248/2020	ncov	EPI_ISL_436114	MT451825.1	2020-04-09	Oceania	Australia	Victoria		Oceania	Australia	Victoria	genome	29804	Human	43	Female	20A	B.1	G	Victorian Infectious Diseases Reference Laboratory (VIDRL)	Microbiological Diagnostic Unit Public Health Laboratory and Victorian Infectious Diseases Reference Laboratory, Doherty Institute	Caly L. et al	https://www.gisaid.org	Tracking the COVID-19 pandemic in Australia using genomics	https://dx.doi.org/10.1101/2020.05.12.20099929	06/05/2020
Australia/VIC12480/2020	ncov	EPI_ISL_592004	?	2020-07-27	Oceania	Australia	Victoria		Oceania	Australia	Victoria	genome	29812	Human	23	Female	20B	D.2	GR	Microbiological Diagnostic Unit - Public Health Laboratory (MDU-PHL)	MDU-PHL	Seemann T. et al	https://www.gisaid.org	?	?	22/10/2020
Australia/VIC12481/2020	ncov	EPI_ISL_592005	?	2020-07-28	Oceania	Australia	Victoria		Oceania	Australia	Victoria	genome	29802	Human	26	?	20B	D.2	GR	Microbiological Diagnostic Unit - Public Health Laboratory (MDU-PHL)	MDU-PHL	Seemann T. et al	https://www.gisaid.org	?	?	22/10/2020
Australia/VIC12482/2020	ncov	EPI_ISL_640464	?	2020-08-02	Oceania	Australia	Victoria		Oceania	Australia	Victoria	genome	29788	Human	87	Female	20B	D.2	GR	Microbiological Diagnostic Unit - Public Health Laboratory (MDU-PHL)	MDU-PHL	Seemann T. et al	https://www.gisaid.org	?	?	18/11/2020
Australia/VIC12484/2020	ncov	EPI_ISL_563567	?	2020-09-09	Oceania	Australia	Victoria		Oceania	Australia	Victoria	genome	29791	Human	77	Male	20B	D.2	GR	Microbiological Diagnostic Unit - Public Health Laboratory (MDU-PHL)	MDU-PHL	Seemann et al	https://www.gisaid.org	?	?	30/09/2020
Australia/VIC12485/2020	ncov	EPI_ISL_641043	?	2020-07-30	Oceania	Australia	Victoria		Oceania	Australia	Victoria	genome	29816	Human	43	Female	20B	D.2	GR	Microbiological Diagnostic Unit - Public Health Laboratory (MDU-PHL)	MDU-PHL	Seemann T. et al	https://www.gisaid.org	?	?	18/11/2020
Australia/VIC12486/2020	ncov	EPI_ISL_592006	?	2020-07-27	Oceania	Australia	Victoria		Oceania	Australia	Victoria	genome	29813	Human	47	Female	20B	D.2	GR	Microbiological Diagnostic Unit - Public Health Laboratory (MDU-PHL)	MDU-PHL	Seemann T. et al	https://www.gisaid.org	?	?	22/10/2020
Australia/VIC12487/2020	ncov	EPI_ISL_592007	?	2020-07-25	Oceania	Australia	Victoria		Oceania	Australia	Victoria	genome	29802	Human	26	Female	20B	D.2	GR	Microbiological Diagnostic Unit - Public Health Laboratory (MDU-PHL)	MDU-PHL	Seemann T. et al	https://www.gisaid.org	?	?	22/10/2020
Australia/VIC12488/2020	ncov	EPI_ISL_640627	?	2020-08-03	Oceania	Australia	Victoria		Oceania	Australia	Victoria	genome	29506	Human	56	Male	20B	B.1.1	GR	Microbiological Diagnostic Unit - Public Health Laboratory (MDU-PHL)	MDU-PHL	Seemann T. et al	https://www.gisaid.org	?	?	18/11/2020
Australia/VIC12489/2020	ncov	EPI_ISL_591624	?	2020-07-25	Oceania	Australia	Victoria		Oceania	Australia	Victoria	genome	29786	Human	48	Male	20B	B.1.1	GR	Microbiological Diagnostic Unit - Public Health Laboratory (MDU-PHL)	MDU-PHL	Seemann T. et al	https://www.gisaid.org	?	?	22/10/2020
Australia/VIC12490/2020	ncov	EPI_ISL_641131	?	2020-08-01	Oceania	Australia	Victoria		Oceania	Australia	Victoria	genome	29736	Human	85	Female	20B	D.2	GR	Microbiological Diagnostic Unit - Public Health Laboratory (MDU-PHL)	MDU-PHL	Seemann T. et al	https://www.gisaid.org	?	?	18/11/2020
Australia/VIC12491/2020	ncov	EPI_ISL_592008	?	2020-07-28	Oceania	Australia	Victoria		Oceania	Australia	Victoria	genome	29804	Human	43	Female	20B	D.2	GR	Microbiological Diagnostic Unit - Public Health Laboratory (MDU-PHL)	MDU-PHL	Seemann T. et al	https://www.gisaid.org	?	?	22/10/2020
Australia/VIC12492/2020	ncov	EPI_ISL_592009	?	2020-07-27	Oceania	Australia	Victoria		Oceania	Australia	Victoria	genome	29790	Human	20	Male	20B	D.2	GR	Microbiological Diagnostic Unit - Public Health Laboratory (MDU-PHL)	MDU-PHL	Seemann T. et al	https://www.gisaid.org	?	?	22/10/2020
Australia/VIC12493/2020	ncov	EPI_ISL_592010	?	2020-07-27	Oceania	Australia	Victoria		Oceania	Australia	Victoria	genome	29801	Human	24	Male	20B	D.2	GR	Microbiological Diagnostic Unit - Public Health Laboratory (MDU-PHL)	MDU-PHL	Seemann T. et al	https://www.gisaid.org	?	?	22/10/2020
Australia/VIC12495/2020	ncov	EPI_ISL_640351	?	2020-07-29	Oceania	Australia	Victoria		Oceania	Australia	Victoria	genome	29802	Human	81	Male	20B	D.2	GR	Microbiological Diagnostic Unit - Public Health Laboratory (MDU-PHL)	MDU-PHL	Seemann T. et al	https://www.gisaid.org	?	?	18/11/2020
Australia/VIC12496/2020	ncov	EPI_ISL_592011	?	2020-07-24	Oceania	Australia	Victoria		Oceania	Australia	Victoria	genome	29813	Human	36	Female	20B	D.2	GR	Microbiological Diagnostic Unit - Public Health Laboratory (MDU-PHL)	MDU-PHL	Seemann T. et al	https://www.gisaid.org	?	?	22/10/2020
Australia/VIC12498/2020	ncov	EPI_ISL_592012	?	2020-07-24	Oceania	Australia	Victoria		Oceania	Australia	Victoria	genome	29812	Human	56	?	20B	D.2	GR	Microbiological Diagnostic Unit - Public Health Laboratory (MDU-PHL)	MDU-PHL	Seemann T. et al	https://www.gisaid.org	?	?	22/10/2020
Australia/VIC12499/2020	ncov	EPI_ISL_640910	?	2020-07-29	Oceania	Australia	Victoria		Oceania	Australia	Victoria	genome	29801	Human	33	Female	20B	D.2	GR	Microbiological Diagnostic Unit - Public Health Laboratory (MDU-PHL)	MDU-PHL	Seemann T. et al	https://www.gisaid.org	?	?	18/11/2020
Australia/VIC1250/2020	ncov	EPI_ISL_436115	MT451826.1	2020-04-10	Oceania	Australia	Victoria		Oceania	Australia	Victoria	genome	29796	Human	?	?	20B	B.1.1	GR	Victorian Infectious Diseases Reference Laboratory (VIDRL)	Microbiological Diagnostic Unit Public Health Laboratory and Victorian Infectious Diseases Reference Laboratory, Doherty Institute	Caly L. et al	https://www.gisaid.org	Tracking the COVID-19 pandemic in Australia using genomics	https://dx.doi.org/10.1101/2020.05.12.20099929	06/05/2020
Australia/VIC12500/2020	ncov	EPI_ISL_641019	?	2020-07-30	Oceania	Australia	Victoria		Oceania	Australia	Victoria	genome	29788	Human	88	Male	20B	D.2	GR	Microbiological Diagnostic Unit - Public Health Laboratory (MDU-PHL)	MDU-PHL	Seemann T. et al	https://www.gisaid.org	?	?	18/11/2020
Australia/VIC12501/2020	ncov	EPI_ISL_640354	?	2020-07-29	Oceania	Australia	Victoria		Oceania	Australia	Victoria	genome	29813	Human	33	Female	20B	D.2	GR	Microbiological Diagnostic Unit - Public Health Laboratory (MDU-PHL)	MDU-PHL	Seemann T. et al	https://www.gisaid.org	?	?	18/11/2020
Australia/VIC12502/2020	ncov	EPI_ISL_640880	?	2020-07-31	Oceania	Australia	Victoria		Oceania	Australia	Victoria	genome	29802	Human	71	Female	20B	D.2	GR	Microbiological Diagnostic Unit - Public Health Laboratory (MDU-PHL)	MDU-PHL	Seemann T. et al	https://www.gisaid.org	?	?	18/11/2020
Australia/VIC12503/2020	ncov	EPI_ISL_562556	?	2020-09-12	Oceania	Australia	Victoria		Oceania	Australia	Victoria	genome	29632	Human	18	Male	20B	D.2	GR	Microbiological Diagnostic Unit - Public Health Laboratory (MDU-PHL)	MDU-PHL	Seemann et al	https://www.gisaid.org	?	?	30/09/2020
Australia/VIC12504/2020	ncov	EPI_ISL_640329	?	2020-07-30	Oceania	Australia	Victoria		Oceania	Australia	Victoria	genome	29798	Human	88	Male	20B	D.2	GR	Microbiological Diagnostic Unit - Public Health Laboratory (MDU-PHL)	MDU-PHL	Seemann T. et al	https://www.gisaid.org	?	?	18/11/2020
Australia/VIC12505/2020	ncov	EPI_ISL_591812	?	2020-07-28	Oceania	Australia	Victoria		Oceania	Australia	Victoria	genome	29789	Human	25	Male	20B	D.2	GR	Microbiological Diagnostic Unit - Public Health Laboratory (MDU-PHL)	MDU-PHL	Seemann T. et al	https://www.gisaid.org	?	?	22/10/2020
Australia/VIC12507/2020	ncov	EPI_ISL_641032	?	2020-07-29	Oceania	Australia	Victoria		Oceania	Australia	Victoria	genome	29803	Human	39	Male	20B	D.2	GR	Microbiological Diagnostic Unit - Public Health Laboratory (MDU-PHL)	MDU-PHL	Seemann T. et al	https://www.gisaid.org	?	?	18/11/2020
Australia/VIC12508/2020	ncov	EPI_ISL_641231	?	2020-08-01	Oceania	Australia	Victoria		Oceania	Australia	Victoria	genome	29692	Human	79	Male	20B	D.2	GR	Microbiological Diagnostic Unit - Public Health Laboratory (MDU-PHL)	MDU-PHL	Seemann T. et al	https://www.gisaid.org	?	?	18/11/2020
Australia/VIC1251/2020	ncov	EPI_ISL_436116	MT451827.1	2020-04-10	Oceania	Australia	Victoria		Oceania	Australia	Victoria	genome	29777	Human	81	Male	19B	A.2.2	S	Victorian Infectious Diseases Reference Laboratory (VIDRL)	Microbiological Diagnostic Unit Public Health Laboratory and Victorian Infectious Diseases Reference Laboratory, Doherty Institute	Caly L. et al	https://www.gisaid.org	Tracking the COVID-19 pandemic in Australia using genomics	https://dx.doi.org/10.1101/2020.05.12.20099929	06/05/2020
Australia/VIC12510/2020	ncov	EPI_ISL_640534	?	2020-07-29	Oceania	Australia	Victoria		Oceania	Australia	Victoria	genome	29626	Human	33	Female	20B	B.1.1	GR	Microbiological Diagnostic Unit - Public Health Laboratory (MDU-PHL)	MDU-PHL	Seemann T. et al	https://www.gisaid.org	?	?	18/11/2020
Australia/VIC12511/2020	ncov	EPI_ISL_591692	?	2020-07-27	Oceania	Australia	Victoria		Oceania	Australia	Victoria	genome	29788	Human	25	Female	20B	D.2	GR	Microbiological Diagnostic Unit - Public Health Laboratory (MDU-PHL)	MDU-PHL	Seemann T. et al	https://www.gisaid.org	?	?	22/10/2020
Australia/VIC12513/2020	ncov	EPI_ISL_591552	?	2020-07-24	Oceania	Australia	Victoria		Oceania	Australia	Victoria	genome	29511	Human	34	Female	20B	D.2	GR	Microbiological Diagnostic Unit - Public Health Laboratory (MDU-PHL)	MDU-PHL	Seemann T. et al	https://www.gisaid.org	?	?	22/10/2020
Australia/VIC12514/2020	ncov	EPI_ISL_641159	?	2020-07-31	Oceania	Australia	Victoria		Oceania	Australia	Victoria	genome	29789	Human	?	?	20B	D.2	GR	Microbiological Diagnostic Unit - Public Health Laboratory (MDU-PHL)	MDU-PHL	Seemann T. et al	https://www.gisaid.org	?	?	18/11/2020
Australia/VIC12515/2020	ncov	EPI_ISL_641201	?	2020-07-27	Oceania	Australia	Victoria		Oceania	Australia	Victoria	genome	29804	Human	82	Male	20B	D.2	GR	Microbiological Diagnostic Unit - Public Health Laboratory (MDU-PHL)	MDU-PHL	Seemann T. et al	https://www.gisaid.org	?	?	18/11/2020
Australia/VIC12516/2020	ncov	EPI_ISL_640911	?	2020-07-31	Oceania	Australia	Victoria		Oceania	Australia	Victoria	genome	29802	Human	56	?	20B	D.2	GR	Microbiological Diagnostic Unit - Public Health Laboratory (MDU-PHL)	MDU-PHL	Seemann T. et al	https://www.gisaid.org	?	?	18/11/2020
Australia/VIC12519/2020	ncov	EPI_ISL_592014	?	2020-07-27	Oceania	Australia	Victoria		Oceania	Australia	Victoria	genome	29783	Human	49	Male	20B	D.2	GR	Microbiological Diagnostic Unit - Public Health Laboratory (MDU-PHL)	MDU-PHL	Seemann T. et al	https://www.gisaid.org	?	?	22/10/2020
Australia/VIC1252/2020	ncov	EPI_ISL_436117	MT451828.1	2020-04-10	Oceania	Australia	Victoria		Oceania	Australia	Victoria	genome	29787	Human	20	Female	19B	A.3	S	Victorian Infectious Diseases Reference Laboratory (VIDRL)	Microbiological Diagnostic Unit Public Health Laboratory and Victorian Infectious Diseases Reference Laboratory, Doherty Institute	Caly L. et al	https://www.gisaid.org	Tracking the COVID-19 pandemic in Australia using genomics	https://dx.doi.org/10.1101/2020.05.12.20099929	06/05/2020
Australia/VIC12521/2020	ncov	EPI_ISL_640335	?	2020-07-29	Oceania	Australia	Victoria		Oceania	Australia	Victoria	genome	29804	Human	29	Female	20B	D.2	GR	Microbiological Diagnostic Unit - Public Health Laboratory (MDU-PHL)	MDU-PHL	Seemann T. et al	https://www.gisaid.org	?	?	18/11/2020
Australia/VIC12522/2020	ncov	EPI_ISL_591724	?	2020-07-26	Oceania	Australia	Victoria		Oceania	Australia	Victoria	genome	29710	Human	57	Female	20B	B.1.1	GR	Microbiological Diagnostic Unit - Public Health Laboratory (MDU-PHL)	MDU-PHL	Seemann T. et al	https://www.gisaid.org	?	?	22/10/2020
Australia/VIC12523/2020	ncov	EPI_ISL_641087	?	2020-07-31	Oceania	Australia	Victoria		Oceania	Australia	Victoria	genome	29791	Human	29	Male	20B	B.1.1	GR	Microbiological Diagnostic Unit - Public Health Laboratory (MDU-PHL)	MDU-PHL	Seemann T. et al	https://www.gisaid.org	?	?	18/11/2020
Australia/VIC12524/2020	ncov	EPI_ISL_563568	?	2020-07-27	Oceania	Australia	Victoria		Oceania	Australia	Victoria	genome	29803	Human	92	Male	20B	D.2	GR	Microbiological Diagnostic Unit - Public Health Laboratory (MDU-PHL)	MDU-PHL	Seemann et al	https://www.gisaid.org	?	?	30/09/2020
Australia/VIC12525/2020	ncov	EPI_ISL_592015	?	2020-07-28	Oceania	Australia	Victoria		Oceania	Australia	Victoria	genome	29803	Human	57	Male	20B	D.2	GR	Microbiological Diagnostic Unit - Public Health Laboratory (MDU-PHL)	MDU-PHL	Seemann T. et al	https://www.gisaid.org	?	?	22/10/2020
Australia/VIC12526/2020	ncov	EPI_ISL_563569	?	2020-09-09	Oceania	Australia	Victoria		Oceania	Australia	Victoria	genome	29801	Human	81	Female	20B	D.2	GR	Microbiological Diagnostic Unit - Public Health Laboratory (MDU-PHL)	MDU-PHL	Seemann et al	https://www.gisaid.org	?	?	30/09/2020
Australia/VIC12527/2020	ncov	EPI_ISL_562218	?	2020-09-10	Oceania	Australia	Victoria		Oceania	Australia	Victoria	genome	29596	Human	42	Female	20B	B.1.141	G	Microbiological Diagnostic Unit - Public Health Laboratory (MDU-PHL)	MDU-PHL	Seemann et al	https://www.gisaid.org	?	?	30/09/2020
Australia/VIC12528/2020	ncov	EPI_ISL_592016	?	2020-07-26	Oceania	Australia	Victoria		Oceania	Australia	Victoria	genome	29810	Human	38	Male	20B	D.2	GR	Microbiological Diagnostic Unit - Public Health Laboratory (MDU-PHL)	MDU-PHL	Seemann T. et al	https://www.gisaid.org	?	?	22/10/2020
Australia/VIC12529/2020	ncov	EPI_ISL_592017	?	2020-07-25	Oceania	Australia	Victoria		Oceania	Australia	Victoria	genome	29813	Human	58	Female	20B	D.2	GR	Microbiological Diagnostic Unit - Public Health Laboratory (MDU-PHL)	MDU-PHL	Seemann T. et al	https://www.gisaid.org	?	?	22/10/2020
Australia/VIC1253/2020	ncov	EPI_ISL_436118	MT451829.1	2020-04-11	Oceania	Australia	Victoria		Oceania	Australia	Victoria	genome	29789	Human	72	Female	20A	B.1	G	Victorian Infectious Diseases Reference Laboratory (VIDRL)	Microbiological Diagnostic Unit Public Health Laboratory and Victorian Infectious Diseases Reference Laboratory, Doherty Institute	Caly L. et al	https://www.gisaid.org	Tracking the COVID-19 pandemic in Australia using genomics	https://dx.doi.org/10.1101/2020.05.12.20099929	06/05/2020
Australia/VIC12530/2020	ncov	EPI_ISL_640917	?	2020-07-29	Oceania	Australia	Victoria		Oceania	Australia	Victoria	genome	29782	Human	76	Female	20B	D.2	GR	Microbiological Diagnostic Unit - Public Health Laboratory (MDU-PHL)	MDU-PHL	Seemann T. et al	https://www.gisaid.org	?	?	18/11/2020
Australia/VIC12531/2020	ncov	EPI_ISL_641146	?	2020-07-29	Oceania	Australia	Victoria		Oceania	Australia	Victoria	genome	29797	Human	20	Male	20B	D.2	GR	Microbiological Diagnostic Unit - Public Health Laboratory (MDU-PHL)	MDU-PHL	Seemann T. et al	https://www.gisaid.org	?	?	18/11/2020
Australia/VIC12532/2020	ncov	EPI_ISL_592018	?	2020-07-27	Oceania	Australia	Victoria		Oceania	Australia	Victoria	genome	29813	Human	47	Male	20B	D.2	GR	Microbiological Diagnostic Unit - Public Health Laboratory (MDU-PHL)	MDU-PHL	Seemann T. et al	https://www.gisaid.org	?	?	22/10/2020
Australia/VIC12533/2020	ncov	EPI_ISL_640722	?	2020-07-31	Oceania	Australia	Victoria		Oceania	Australia	Victoria	genome	29506	Human	63	Female	20B	B.1.1	O	Microbiological Diagnostic Unit - Public Health Laboratory (MDU-PHL)	MDU-PHL	Seemann T. et al	https://www.gisaid.org	?	?	18/11/2020
Australia/VIC12534/2020	ncov	EPI_ISL_592019	?	2020-07-25	Oceania	Australia	Victoria		Oceania	Australia	Victoria	genome	29797	Human	31	Female	20B	D.2	GR	Microbiological Diagnostic Unit - Public Health Laboratory (MDU-PHL)	MDU-PHL	Seemann T. et al	https://www.gisaid.org	?	?	22/10/2020
Australia/VIC12535/2020	ncov	EPI_ISL_563570	?	2020-07-27	Oceania	Australia	Victoria		Oceania	Australia	Victoria	genome	29797	Human	85	Male	20B	D.2	GR	Microbiological Diagnostic Unit - Public Health Laboratory (MDU-PHL)	MDU-PHL	Seemann et al	https://www.gisaid.org	?	?	30/09/2020
Australia/VIC12536/2020	ncov	EPI_ISL_592020	?	2020-07-27	Oceania	Australia	Victoria		Oceania	Australia	Victoria	genome	29793	Human	21	Male	20B	D.2	GR	Microbiological Diagnostic Unit - Public Health Laboratory (MDU-PHL)	MDU-PHL	Seemann T. et al	https://www.gisaid.org	?	?	22/10/2020
Australia/VIC12537/2020	ncov	EPI_ISL_640312	?	2020-07-30	Oceania	Australia	Victoria		Oceania	Australia	Victoria	genome	29801	Human	95	Female	20B	D.2	GR	Microbiological Diagnostic Unit - Public Health Laboratory (MDU-PHL)	MDU-PHL	Seemann T. et al	https://www.gisaid.org	?	?	18/11/2020
Australia/VIC12538/2020	ncov	EPI_ISL_640394	?	2020-08-01	Oceania	Australia	Victoria		Oceania	Australia	Victoria	genome	29814	Human	92	Female	20B	D.2	GR	Microbiological Diagnostic Unit - Public Health Laboratory (MDU-PHL)	MDU-PHL	Seemann T. et al	https://www.gisaid.org	?	?	18/11/2020
Australia/VIC1254/2020	ncov	EPI_ISL_480588	?	2020-04-11	Oceania	Australia	Victoria		Oceania	Australia	Victoria	genome	29320	Human	63	Male	19A	A	O	Victorian Infectious Diseases Reference Laboratory (VIDRL)	VIDRL and MDU-PHL	Caly L. et al	https://www.gisaid.org	?	?	02/07/2020
Australia/VIC12541/2020	ncov	EPI_ISL_640874	?	2020-07-30	Oceania	Australia	Victoria		Oceania	Australia	Victoria	genome	29812	Human	50	Male	20B	D.2	GR	Microbiological Diagnostic Unit - Public Health Laboratory (MDU-PHL)	MDU-PHL	Seemann T. et al	https://www.gisaid.org	?	?	18/11/2020
Australia/VIC12542/2020	ncov	EPI_ISL_592021	?	2020-07-26	Oceania	Australia	Victoria		Oceania	Australia	Victoria	genome	29805	Human	34	?	20B	D.2	GR	Microbiological Diagnostic Unit - Public Health Laboratory (MDU-PHL)	MDU-PHL	Seemann T. et al	https://www.gisaid.org	?	?	22/10/2020
Australia/VIC12543/2020	ncov	EPI_ISL_640821	?	2020-07-30	Oceania	Australia	Victoria		Oceania	Australia	Victoria	genome	29798	Human	79	Female	20B	D.2	GR	Microbiological Diagnostic Unit - Public Health Laboratory (MDU-PHL)	MDU-PHL	Seemann T. et al	https://www.gisaid.org	?	?	18/11/2020
Australia/VIC12544/2020	ncov	EPI_ISL_640688	?	2020-07-29	Oceania	Australia	Victoria		Oceania	Australia	Victoria	genome	29815	Human	55	Male	20B	D.2	GR	Microbiological Diagnostic Unit - Public Health Laboratory (MDU-PHL)	MDU-PHL	Seemann T. et al	https://www.gisaid.org	?	?	18/11/2020
Australia/VIC12547/2020	ncov	EPI_ISL_561473	?	2020-09-10	Oceania	Australia	Victoria		Oceania	Australia	Victoria	genome	29786	Human	26	Male	20B	B.1.1	GR	Microbiological Diagnostic Unit - Public Health Laboratory (MDU-PHL)	MDU-PHL	Seemann et al	https://www.gisaid.org	?	?	30/09/2020
Australia/VIC12548/2020	ncov	EPI_ISL_591735	?	2020-07-28	Oceania	Australia	Victoria		Oceania	Australia	Victoria	genome	29511	Human	50	Female	20B	B.1.1	GR	Microbiological Diagnostic Unit - Public Health Laboratory (MDU-PHL)	MDU-PHL	Seemann T. et al	https://www.gisaid.org	?	?	22/10/2020
Australia/VIC12549/2020	ncov	EPI_ISL_592022	MW185359.1	2020-07-25	Oceania	Australia	Victoria		Oceania	Australia	Victoria	genome	29813	Human	85	Male	20B	D.2	GR	Microbiological Diagnostic Unit - Public Health Laboratory (MDU-PHL)	MDU-PHL	Seemann T. et al	https://www.gisaid.org	?	?	22/10/2020
Australia/VIC1255/2020	ncov	EPI_ISL_436119	MT451830.1	2020-04-11	Oceania	Australia	Victoria		Oceania	Australia	Victoria	genome	29804	Human	27	Male	19A	B.4.3	O	Victorian Infectious Diseases Reference Laboratory (VIDRL)	Microbiological Diagnostic Unit Public Health Laboratory and Victorian Infectious Diseases Reference Laboratory, Doherty Institute	Caly L. et al	https://www.gisaid.org	Tracking the COVID-19 pandemic in Australia using genomics	https://dx.doi.org/10.1101/2020.05.12.20099929	06/05/2020
Australia/VIC12551/2020	ncov	EPI_ISL_563571	?	2020-09-13	Oceania	Australia	Victoria		Oceania	Australia	Victoria	genome	29804	Human	35	Female	20B	D.2	GR	Microbiological Diagnostic Unit - Public Health Laboratory (MDU-PHL)	MDU-PHL	Seemann et al	https://www.gisaid.org	?	?	30/09/2020
Australia/VIC12552/2020	ncov	EPI_ISL_592023	?	2020-07-28	Oceania	Australia	Victoria		Oceania	Australia	Victoria	genome	29809	Human	24	Male	20B	D.2	GR	Microbiological Diagnostic Unit - Public Health Laboratory (MDU-PHL)	MDU-PHL	Seemann T. et al	https://www.gisaid.org	?	?	22/10/2020
Australia/VIC12553/2020	ncov	EPI_ISL_640441	?	2020-07-30	Oceania	Australia	Victoria		Oceania	Australia	Victoria	genome	29810	Human	41	Female	20B	D.2	GR	Microbiological Diagnostic Unit - Public Health Laboratory (MDU-PHL)	MDU-PHL	Seemann T. et al	https://www.gisaid.org	?	?	18/11/2020
Australia/VIC12555/2020	ncov	EPI_ISL_563572	?	2020-07-28	Oceania	Australia	Victoria		Oceania	Australia	Victoria	genome	29804	Human	18	Male	20B	D.2	GR	Microbiological Diagnostic Unit - Public Health Laboratory (MDU-PHL)	MDU-PHL	Seemann et al	https://www.gisaid.org	?	?	30/09/2020
Australia/VIC12556/2020	ncov	EPI_ISL_641274	?	2020-07-28	Oceania	Australia	Victoria		Oceania	Australia	Victoria	genome	29792	Human	81	Female	20B	D.3	GR	Microbiological Diagnostic Unit - Public Health Laboratory (MDU-PHL)	MDU-PHL	Seemann T. et al	https://www.gisaid.org	?	?	18/11/2020
Australia/VIC12558/2020	ncov	EPI_ISL_640888	?	2020-07-29	Oceania	Australia	Victoria		Oceania	Australia	Victoria	genome	29815	Human	35	Male	20B	D.2	GR	Microbiological Diagnostic Unit - Public Health Laboratory (MDU-PHL)	MDU-PHL	Seemann T. et al	https://www.gisaid.org	?	?	18/11/2020
Australia/VIC12559/2020	ncov	EPI_ISL_641068	?	2020-07-28	Oceania	Australia	Victoria		Oceania	Australia	Victoria	genome	29787	Human	84	Female	20B	D.2	GR	Microbiological Diagnostic Unit - Public Health Laboratory (MDU-PHL)	MDU-PHL	Seemann T. et al	https://www.gisaid.org	?	?	18/11/2020
Australia/VIC1256/2020	ncov	EPI_ISL_436120	MT451831.1	2020-04-11	Oceania	Australia	Victoria		Oceania	Australia	Victoria	genome	29806	Human	74	Male	20C	B.1.2	GH	Victorian Infectious Diseases Reference Laboratory (VIDRL)	Microbiological Diagnostic Unit Public Health Laboratory and Victorian Infectious Diseases Reference Laboratory, Doherty Institute	Caly L. et al	https://www.gisaid.org	Tracking the COVID-19 pandemic in Australia using genomics	https://dx.doi.org/10.1101/2020.05.12.20099929	06/05/2020
Australia/VIC12560/2020	ncov	EPI_ISL_640781	?	2020-07-27	Oceania	Australia	Victoria		Oceania	Australia	Victoria	genome	29807	Human	88	Male	20B	D.2	GR	Microbiological Diagnostic Unit - Public Health Laboratory (MDU-PHL)	MDU-PHL	Seemann T. et al	https://www.gisaid.org	?	?	18/11/2020
Australia/VIC12561/2020	ncov	EPI_ISL_641132	?	2020-07-30	Oceania	Australia	Victoria		Oceania	Australia	Victoria	genome	29816	Human	95	Female	20B	D.2	GR	Microbiological Diagnostic Unit - Public Health Laboratory (MDU-PHL)	MDU-PHL	Seemann T. et al	https://www.gisaid.org	?	?	18/11/2020
Australia/VIC12562/2020	ncov	EPI_ISL_640315	?	2020-07-29	Oceania	Australia	Victoria		Oceania	Australia	Victoria	genome	29802	Human	24	Male	20B	D.2	GR	Microbiological Diagnostic Unit - Public Health Laboratory (MDU-PHL)	MDU-PHL	Seemann T. et al	https://www.gisaid.org	?	?	18/11/2020
Australia/VIC12563/2020	ncov	EPI_ISL_640801	?	2020-07-27	Oceania	Australia	Victoria		Oceania	Australia	Victoria	genome	29805	Human	77	Female	20B	D.2	GR	Microbiological Diagnostic Unit - Public Health Laboratory (MDU-PHL)	MDU-PHL	Seemann T. et al	https://www.gisaid.org	?	?	18/11/2020
Australia/VIC12564/2020	ncov	EPI_ISL_591606	?	2020-07-27	Oceania	Australia	Victoria		Oceania	Australia	Victoria	genome	29734	Human	26	Female	20B	B.1.1	GR	Microbiological Diagnostic Unit - Public Health Laboratory (MDU-PHL)	MDU-PHL	Seemann T. et al	https://www.gisaid.org	?	?	22/10/2020
Australia/VIC12565/2020	ncov	EPI_ISL_592024	?	2020-07-29	Oceania	Australia	Victoria		Oceania	Australia	Victoria	genome	29812	Human	23	Female	20B	D.2	GR	Microbiological Diagnostic Unit - Public Health Laboratory (MDU-PHL)	MDU-PHL	Seemann T. et al	https://www.gisaid.org	?	?	22/10/2020
Australia/VIC12566/2020	ncov	EPI_ISL_640864	?	2020-07-30	Oceania	Australia	Victoria		Oceania	Australia	Victoria	genome	29808	Human	74	Female	20B	D.2	GR	Microbiological Diagnostic Unit - Public Health Laboratory (MDU-PHL)	MDU-PHL	Seemann T. et al	https://www.gisaid.org	?	?	18/11/2020
Australia/VIC12567/2020	ncov	EPI_ISL_641111	?	2020-08-01	Oceania	Australia	Victoria		Oceania	Australia	Victoria	genome	29789	Human	93	Female	20B	D.2	GR	Microbiological Diagnostic Unit - Public Health Laboratory (MDU-PHL)	MDU-PHL	Seemann T. et al	https://www.gisaid.org	?	?	18/11/2020
Australia/VIC1257/2020	ncov	EPI_ISL_436121	MT451832.1	2020-04-11	Oceania	Australia	Victoria		Oceania	Australia	Victoria	genome	29791	Human	43	Male	19A	B.4.3	O	Victorian Infectious Diseases Reference Laboratory (VIDRL)	Microbiological Diagnostic Unit Public Health Laboratory and Victorian Infectious Diseases Reference Laboratory, Doherty Institute	Caly L. et al	https://www.gisaid.org	Tracking the COVID-19 pandemic in Australia using genomics	https://dx.doi.org/10.1101/2020.05.12.20099929	06/05/2020
Australia/VIC12570/2020	ncov	EPI_ISL_640785	?	2020-07-29	Oceania	Australia	Victoria		Oceania	Australia	Victoria	genome	29813	Human	54	Female	20B	D.2	GR	Microbiological Diagnostic Unit - Public Health Laboratory (MDU-PHL)	MDU-PHL	Seemann T. et al	https://www.gisaid.org	?	?	18/11/2020
Australia/VIC12573/2020	ncov	EPI_ISL_592025	?	2020-07-27	Oceania	Australia	Victoria		Oceania	Australia	Victoria	genome	29790	Human	40	Male	20B	D.2	GR	Microbiological Diagnostic Unit - Public Health Laboratory (MDU-PHL)	MDU-PHL	Seemann T. et al	https://www.gisaid.org	?	?	22/10/2020
Australia/VIC12577/2020	ncov	EPI_ISL_641015	?	2020-08-01	Oceania	Australia	Victoria		Oceania	Australia	Victoria	genome	29796	Human	73	Female	20B	D.2	GR	Microbiological Diagnostic Unit - Public Health Laboratory (MDU-PHL)	MDU-PHL	Seemann T. et al	https://www.gisaid.org	?	?	18/11/2020
Australia/VIC12578/2020	ncov	EPI_ISL_592026	?	2020-07-25	Oceania	Australia	Victoria		Oceania	Australia	Victoria	genome	29802	Human	94	Female	20B	D.2	GR	Microbiological Diagnostic Unit - Public Health Laboratory (MDU-PHL)	MDU-PHL	Seemann T. et al	https://www.gisaid.org	?	?	22/10/2020
Australia/VIC12579/2020	ncov	EPI_ISL_641082	?	2020-07-29	Oceania	Australia	Victoria		Oceania	Australia	Victoria	genome	29812	Human	37	Male	20B	D.2	GR	Microbiological Diagnostic Unit - Public Health Laboratory (MDU-PHL)	MDU-PHL	Seemann T. et al	https://www.gisaid.org	?	?	18/11/2020
Australia/VIC1258/2020	ncov	EPI_ISL_436122	MT451833.1	2020-04-11	Oceania	Australia	Victoria		Oceania	Australia	Victoria	genome	29786	Human	51	Female	20C	B.1	GH	Victorian Infectious Diseases Reference Laboratory (VIDRL)	Microbiological Diagnostic Unit Public Health Laboratory and Victorian Infectious Diseases Reference Laboratory, Doherty Institute	Caly L. et al	https://www.gisaid.org	Tracking the COVID-19 pandemic in Australia using genomics	https://dx.doi.org/10.1101/2020.05.12.20099929	06/05/2020
Australia/VIC12580/2020	ncov	EPI_ISL_592027	?	2020-07-26	Oceania	Australia	Victoria		Oceania	Australia	Victoria	genome	29813	Human	59	Female	20B	D.2	GR	Microbiological Diagnostic Unit - Public Health Laboratory (MDU-PHL)	MDU-PHL	Seemann T. et al	https://www.gisaid.org	?	?	22/10/2020
Australia/VIC12581/2020	ncov	EPI_ISL_640661	?	2020-07-31	Oceania	Australia	Victoria		Oceania	Australia	Victoria	genome	29792	Human	37	Male	20B	D.2	GR	Microbiological Diagnostic Unit - Public Health Laboratory (MDU-PHL)	MDU-PHL	Seemann T. et al	https://www.gisaid.org	?	?	18/11/2020
Australia/VIC12582/2020	ncov	EPI_ISL_591648	?	2020-07-28	Oceania	Australia	Victoria		Oceania	Australia	Victoria	genome	29779	Human	45	?	20B	B.1.1	GR	Microbiological Diagnostic Unit - Public Health Laboratory (MDU-PHL)	MDU-PHL	Seemann T. et al	https://www.gisaid.org	?	?	22/10/2020
Australia/VIC12584/2020	ncov	EPI_ISL_561597	?	2020-07-27	Oceania	Australia	Victoria		Oceania	Australia	Victoria	genome	29223	Human	81	Female	20B	D.2	GR	Microbiological Diagnostic Unit - Public Health Laboratory (MDU-PHL)	MDU-PHL	Seemann et al	https://www.gisaid.org	?	?	30/09/2020
Australia/VIC12585/2020	ncov	EPI_ISL_563573	?	2020-09-12	Oceania	Australia	Victoria		Oceania	Australia	Victoria	genome	29807	Human	82	Female	20B	D.2	GR	Microbiological Diagnostic Unit - Public Health Laboratory (MDU-PHL)	MDU-PHL	Seemann et al	https://www.gisaid.org	?	?	30/09/2020
Australia/VIC12586/2020	ncov	EPI_ISL_641023	?	2020-07-29	Oceania	Australia	Victoria		Oceania	Australia	Victoria	genome	29788	Human	99	Female	20B	D.2	GR	Microbiological Diagnostic Unit - Public Health Laboratory (MDU-PHL)	MDU-PHL	Seemann T. et al	https://www.gisaid.org	?	?	18/11/2020
Australia/VIC12587/2020	ncov	EPI_ISL_592029	?	2020-07-27	Oceania	Australia	Victoria		Oceania	Australia	Victoria	genome	29803	Human	41	Female	20B	D.2	GR	Microbiological Diagnostic Unit - Public Health Laboratory (MDU-PHL)	MDU-PHL	Seemann T. et al	https://www.gisaid.org	?	?	22/10/2020
Australia/VIC12588/2020	ncov	EPI_ISL_592030	?	2020-07-28	Oceania	Australia	Victoria		Oceania	Australia	Victoria	genome	29808	Human	56	Female	20B	D.2	GR	Microbiological Diagnostic Unit - Public Health Laboratory (MDU-PHL)	MDU-PHL	Seemann T. et al	https://www.gisaid.org	?	?	22/10/2020
Australia/VIC12589/2020	ncov	EPI_ISL_640825	?	2020-08-02	Oceania	Australia	Victoria		Oceania	Australia	Victoria	genome	29778	Human	49	?	20B	D.2	GR	Microbiological Diagnostic Unit - Public Health Laboratory (MDU-PHL)	MDU-PHL	Seemann T. et al	https://www.gisaid.org	?	?	18/11/2020
Australia/VIC12590/2020	ncov	EPI_ISL_640430	?	2020-08-02	Oceania	Australia	Victoria		Oceania	Australia	Victoria	genome	29766	Human	90	Male	20B	D.2	GR	Microbiological Diagnostic Unit - Public Health Laboratory (MDU-PHL)	MDU-PHL	Seemann T. et al	https://www.gisaid.org	?	?	18/11/2020
Australia/VIC12591/2020	ncov	EPI_ISL_563574	?	2020-07-28	Oceania	Australia	Victoria		Oceania	Australia	Victoria	genome	29797	Human	88	Female	20B	D.2	GR	Microbiological Diagnostic Unit - Public Health Laboratory (MDU-PHL)	MDU-PHL	Seemann et al	https://www.gisaid.org	?	?	30/09/2020
Australia/VIC12592/2020	ncov	EPI_ISL_641272	?	2020-07-29	Oceania	Australia	Victoria		Oceania	Australia	Victoria	genome	29815	Human	32	Female	20B	D.2	GR	Microbiological Diagnostic Unit - Public Health Laboratory (MDU-PHL)	MDU-PHL	Seemann T. et al	https://www.gisaid.org	?	?	18/11/2020
Australia/VIC12593/2020	ncov	EPI_ISL_640787	?	2020-07-31	Oceania	Australia	Victoria		Oceania	Australia	Victoria	genome	29561	Human	28	?	20B	B.1.1	GR	Microbiological Diagnostic Unit - Public Health Laboratory (MDU-PHL)	MDU-PHL	Seemann T. et al	https://www.gisaid.org	?	?	18/11/2020
Australia/VIC12594/2020	ncov	EPI_ISL_592031	?	2020-07-27	Oceania	Australia	Victoria		Oceania	Australia	Victoria	genome	29799	Human	19	?	20B	D.2	GR	Microbiological Diagnostic Unit - Public Health Laboratory (MDU-PHL)	MDU-PHL	Seemann T. et al	https://www.gisaid.org	?	?	22/10/2020
Australia/VIC12596/2020	ncov	EPI_ISL_592032	?	2020-07-26	Oceania	Australia	Victoria		Oceania	Australia	Victoria	genome	29812	Human	58	?	20B	D.2	GR	Microbiological Diagnostic Unit - Public Health Laboratory (MDU-PHL)	MDU-PHL	Seemann T. et al	https://www.gisaid.org	?	?	22/10/2020
Australia/VIC12597/2020	ncov	EPI_ISL_563575	?	2020-07-29	Oceania	Australia	Victoria		Oceania	Australia	Victoria	genome	29801	Human	?	?	20B	D.2	GR	Microbiological Diagnostic Unit - Public Health Laboratory (MDU-PHL)	MDU-PHL	Seemann et al	https://www.gisaid.org	?	?	30/09/2020
Australia/VIC12598/2020	ncov	EPI_ISL_640672	?	2020-08-02	Oceania	Australia	Victoria		Oceania	Australia	Victoria	genome	29803	Human	73	Female	20B	D.2	GR	Microbiological Diagnostic Unit - Public Health Laboratory (MDU-PHL)	MDU-PHL	Seemann T. et al	https://www.gisaid.org	?	?	18/11/2020
Australia/VIC126/2020	ncov	EPI_ISL_419728	?	2020-03-20	Oceania	Australia	Victoria		Oceania	Australia	Victoria	genome	29870	Human	68	Female	19B	A.2.2	S	Microbiological Diagnostic Unit Public Health Laboratory	Microbiological Diagnostic Unit Public Health Laboratory	Seemann T. et al	https://www.gisaid.org	Tracking the COVID-19 pandemic in Australia using genomics	https://dx.doi.org/10.1101/2020.05.12.20099929	03/04/2020
Australia/VIC1260/2020	ncov	EPI_ISL_436123	MT451834.1	2020-04-11	Oceania	Australia	Victoria		Oceania	Australia	Victoria	genome	29786	Human	48	Male	19A	B.4	O	Victorian Infectious Diseases Reference Laboratory (VIDRL)	Microbiological Diagnostic Unit Public Health Laboratory and Victorian Infectious Diseases Reference Laboratory, Doherty Institute	Caly L. et al	https://www.gisaid.org	Tracking the COVID-19 pandemic in Australia using genomics	https://dx.doi.org/10.1101/2020.05.12.20099929	06/05/2020
Australia/VIC12600/2020	ncov	EPI_ISL_592033	?	2020-07-25	Oceania	Australia	Victoria		Oceania	Australia	Victoria	genome	29808	Human	62	Female	20B	D.2	GR	Microbiological Diagnostic Unit - Public Health Laboratory (MDU-PHL)	MDU-PHL	Seemann T. et al	https://www.gisaid.org	?	?	22/10/2020
Australia/VIC12602/2020	ncov	EPI_ISL_592034	?	2020-07-23	Oceania	Australia	Victoria		Oceania	Australia	Victoria	genome	29807	Human	?	Male	20B	D.2	GR	Microbiological Diagnostic Unit - Public Health Laboratory (MDU-PHL)	MDU-PHL	Seemann T. et al	https://www.gisaid.org	?	?	22/10/2020
Australia/VIC12603/2020	ncov	EPI_ISL_592035	?	2020-07-28	Oceania	Australia	Victoria		Oceania	Australia	Victoria	genome	29797	Human	21	Female	20B	D.2	GR	Microbiological Diagnostic Unit - Public Health Laboratory (MDU-PHL)	MDU-PHL	Seemann T. et al	https://www.gisaid.org	?	?	22/10/2020
Australia/VIC12604/2020	ncov	EPI_ISL_563576	?	2020-09-13	Oceania	Australia	Victoria		Oceania	Australia	Victoria	genome	29808	Human	31	Female	20B	D.2	GR	Microbiological Diagnostic Unit - Public Health Laboratory (MDU-PHL)	MDU-PHL	Seemann et al	https://www.gisaid.org	?	?	30/09/2020
Australia/VIC12605/2020	ncov	EPI_ISL_640601	?	2020-08-02	Oceania	Australia	Victoria		Oceania	Australia	Victoria	genome	29507	Human	57	Male	20B	B.1.1	GR	Microbiological Diagnostic Unit - Public Health Laboratory (MDU-PHL)	MDU-PHL	Seemann T. et al	https://www.gisaid.org	?	?	18/11/2020
Australia/VIC12607/2020	ncov	EPI_ISL_640396	?	2020-07-29	Oceania	Australia	Victoria		Oceania	Australia	Victoria	genome	29802	Human	94	Female	20B	D.2	GR	Microbiological Diagnostic Unit - Public Health Laboratory (MDU-PHL)	MDU-PHL	Seemann T. et al	https://www.gisaid.org	?	?	18/11/2020
Australia/VIC12608/2020	ncov	EPI_ISL_562392	?	2020-07-28	Oceania	Australia	Victoria		Oceania	Australia	Victoria	genome	29632	Human	96	Female	20B	B.1.1	GR	Microbiological Diagnostic Unit - Public Health Laboratory (MDU-PHL)	MDU-PHL	Seemann et al	https://www.gisaid.org	?	?	30/09/2020
Australia/VIC12609/2020	ncov	EPI_ISL_640598	?	2020-07-28	Oceania	Australia	Victoria		Oceania	Australia	Victoria	genome	29794	Human	29	Male	20B	D.2	GR	Microbiological Diagnostic Unit - Public Health Laboratory (MDU-PHL)	MDU-PHL	Seemann T. et al	https://www.gisaid.org	?	?	18/11/2020
Australia/VIC12611/2020	ncov	EPI_ISL_640897	?	2020-07-29	Oceania	Australia	Victoria		Oceania	Australia	Victoria	genome	29813	Human	23	?	20B	D.2	GR	Microbiological Diagnostic Unit - Public Health Laboratory (MDU-PHL)	MDU-PHL	Seemann T. et al	https://www.gisaid.org	?	?	18/11/2020
Australia/VIC12612/2020	ncov	EPI_ISL_592037	?	2020-07-26	Oceania	Australia	Victoria		Oceania	Australia	Victoria	genome	29789	Human	22	Female	20B	B.1.1	GR	Microbiological Diagnostic Unit - Public Health Laboratory (MDU-PHL)	MDU-PHL	Seemann T. et al	https://www.gisaid.org	?	?	22/10/2020
Australia/VIC12613/2020	ncov	EPI_ISL_592038	?	2020-07-28	Oceania	Australia	Victoria		Oceania	Australia	Victoria	genome	29813	Human	93	Female	20B	D.2	GR	Microbiological Diagnostic Unit - Public Health Laboratory (MDU-PHL)	MDU-PHL	Seemann T. et al	https://www.gisaid.org	?	?	22/10/2020
Australia/VIC12614/2020	ncov	EPI_ISL_640454	?	2020-07-30	Oceania	Australia	Victoria		Oceania	Australia	Victoria	genome	29797	Human	89	Female	20B	D.2	GR	Microbiological Diagnostic Unit - Public Health Laboratory (MDU-PHL)	MDU-PHL	Seemann T. et al	https://www.gisaid.org	?	?	18/11/2020
Australia/VIC12615/2020	ncov	EPI_ISL_592039	?	2020-07-28	Oceania	Australia	Victoria		Oceania	Australia	Victoria	genome	29795	Human	30	Female	20B	D.2	GR	Microbiological Diagnostic Unit - Public Health Laboratory (MDU-PHL)	MDU-PHL	Seemann T. et al	https://www.gisaid.org	?	?	22/10/2020
Australia/VIC12616/2020	ncov	EPI_ISL_592040	?	2020-07-25	Oceania	Australia	Victoria		Oceania	Australia	Victoria	genome	29810	Human	27	Male	20B	D.2	GR	Microbiological Diagnostic Unit - Public Health Laboratory (MDU-PHL)	MDU-PHL	Seemann T. et al	https://www.gisaid.org	?	?	22/10/2020
Australia/VIC12617/2020	ncov	EPI_ISL_640730	?	2020-07-29	Oceania	Australia	Victoria		Oceania	Australia	Victoria	genome	29816	Human	66	Male	20B	D.2	GR	Microbiological Diagnostic Unit - Public Health Laboratory (MDU-PHL)	MDU-PHL	Seemann T. et al	https://www.gisaid.org	?	?	18/11/2020
Australia/VIC12618/2020	ncov	EPI_ISL_640555	?	2020-07-29	Oceania	Australia	Victoria		Oceania	Australia	Victoria	genome	29813	Human	23	Female	20B	D.2	GR	Microbiological Diagnostic Unit - Public Health Laboratory (MDU-PHL)	MDU-PHL	Seemann T. et al	https://www.gisaid.org	?	?	18/11/2020
Australia/VIC1262/2020	ncov	EPI_ISL_430637	?	2020-04-12	Oceania	Australia	Victoria		Oceania	Australia	Victoria	genome	29743	Human	71	Male	20B	B.1.1	GR	Victorian Infectious Diseases Reference Laboratory (VIDRL)	Microbiological Diagnostic Unit Public Health Laboratory and Victorian Infectious Diseases Reference Laboratory, The Peter Doherty Institute for Infection and Immunity	Caly L. et al	https://www.gisaid.org	Tracking the COVID-19 pandemic in Australia using genomics	https://dx.doi.org/10.1101/2020.05.12.20099929	27/04/2020
Australia/VIC12621/2020	ncov	EPI_ISL_561659	?	2020-09-10	Oceania	Australia	Victoria		Oceania	Australia	Victoria	genome	29734	Human	89	Female	20B	D.2	GR	Microbiological Diagnostic Unit - Public Health Laboratory (MDU-PHL)	MDU-PHL	Seemann et al	https://www.gisaid.org	?	?	30/09/2020
Australia/VIC12622/2020	ncov	EPI_ISL_591563	?	2020-07-20	Oceania	Australia	Victoria		Oceania	Australia	Victoria	genome	29792	Human	25	?	20B	B.1.1	GR	Microbiological Diagnostic Unit - Public Health Laboratory (MDU-PHL)	MDU-PHL	Seemann T. et al	https://www.gisaid.org	?	?	22/10/2020
Australia/VIC12623/2020	ncov	EPI_ISL_640532	?	2020-07-29	Oceania	Australia	Victoria		Oceania	Australia	Victoria	genome	29802	Human	93	Female	20B	B.1.1	GR	Microbiological Diagnostic Unit - Public Health Laboratory (MDU-PHL)	MDU-PHL	Seemann T. et al	https://www.gisaid.org	?	?	18/11/2020
Australia/VIC12624/2020	ncov	EPI_ISL_641198	?	2020-08-01	Oceania	Australia	Victoria		Oceania	Australia	Victoria	genome	29802	Human	93	?	20B	D.2	GR	Microbiological Diagnostic Unit - Public Health Laboratory (MDU-PHL)	MDU-PHL	Seemann T. et al	https://www.gisaid.org	?	?	18/11/2020
Australia/VIC12626/2020	ncov	EPI_ISL_641237	?	2020-08-01	Oceania	Australia	Victoria		Oceania	Australia	Victoria	genome	29506	Human	28	Male	20B	D.2	GR	Microbiological Diagnostic Unit - Public Health Laboratory (MDU-PHL)	MDU-PHL	Seemann T. et al	https://www.gisaid.org	?	?	18/11/2020
Australia/VIC12627/2020	ncov	EPI_ISL_591649	?	2020-07-28	Oceania	Australia	Victoria		Oceania	Australia	Victoria	genome	29797	Human	34	Male	20B	B.1.1	GR	Microbiological Diagnostic Unit - Public Health Laboratory (MDU-PHL)	MDU-PHL	Seemann T. et al	https://www.gisaid.org	?	?	22/10/2020
Australia/VIC12630/2020	ncov	EPI_ISL_640762	?	2020-07-29	Oceania	Australia	Victoria		Oceania	Australia	Victoria	genome	29815	Human	30	Male	20B	D.2	GR	Microbiological Diagnostic Unit - Public Health Laboratory (MDU-PHL)	MDU-PHL	Seemann T. et al	https://www.gisaid.org	?	?	18/11/2020
Australia/VIC12631/2020	ncov	EPI_ISL_640546	?	2020-07-30	Oceania	Australia	Victoria		Oceania	Australia	Victoria	genome	29816	Human	27	Male	20B	D.2	GR	Microbiological Diagnostic Unit - Public Health Laboratory (MDU-PHL)	MDU-PHL	Seemann T. et al	https://www.gisaid.org	?	?	18/11/2020
Australia/VIC12633/2020	ncov	EPI_ISL_591597	?	2020-07-27	Oceania	Australia	Victoria		Oceania	Australia	Victoria	genome	29788	Human	69	?	20B	D.2	GR	Microbiological Diagnostic Unit - Public Health Laboratory (MDU-PHL)	MDU-PHL	Seemann T. et al	https://www.gisaid.org	?	?	22/10/2020
Australia/VIC12634/2020	ncov	EPI_ISL_591687	?	2020-07-25	Oceania	Australia	Victoria		Oceania	Australia	Victoria	genome	29782	Human	89	Male	20B	D.2	GR	Microbiological Diagnostic Unit - Public Health Laboratory (MDU-PHL)	MDU-PHL	Seemann T. et al	https://www.gisaid.org	?	?	22/10/2020
Australia/VIC12635/2020	ncov	EPI_ISL_641183	?	2020-07-30	Oceania	Australia	Victoria		Oceania	Australia	Victoria	genome	29788	Human	97	Female	20B	D.2	GR	Microbiological Diagnostic Unit - Public Health Laboratory (MDU-PHL)	MDU-PHL	Seemann T. et al	https://www.gisaid.org	?	?	18/11/2020
Australia/VIC12636/2020	ncov	EPI_ISL_640935	?	2020-08-02	Oceania	Australia	Victoria		Oceania	Australia	Victoria	genome	29724	Human	94	Female	20B	D.2	GR	Microbiological Diagnostic Unit - Public Health Laboratory (MDU-PHL)	MDU-PHL	Seemann T. et al	https://www.gisaid.org	?	?	18/11/2020
Australia/VIC12637/2020	ncov	EPI_ISL_561598	?	2020-09-11	Oceania	Australia	Victoria		Oceania	Australia	Victoria	genome	29752	Human	89	Male	20B	B.1.1	GR	Microbiological Diagnostic Unit - Public Health Laboratory (MDU-PHL)	MDU-PHL	Seemann et al	https://www.gisaid.org	?	?	30/09/2020
Australia/VIC12638/2020	ncov	EPI_ISL_640728	?	2020-07-31	Oceania	Australia	Victoria		Oceania	Australia	Victoria	genome	29795	Human	37	?	20B	D.2	GR	Microbiological Diagnostic Unit - Public Health Laboratory (MDU-PHL)	MDU-PHL	Seemann T. et al	https://www.gisaid.org	?	?	18/11/2020
Australia/VIC12639/2020	ncov	EPI_ISL_592041	?	2020-07-29	Oceania	Australia	Victoria		Oceania	Australia	Victoria	genome	29809	Human	31	Male	20B	D.2	GR	Microbiological Diagnostic Unit - Public Health Laboratory (MDU-PHL)	MDU-PHL	Seemann T. et al	https://www.gisaid.org	?	?	22/10/2020
Australia/VIC12640/2020	ncov	EPI_ISL_591564	?	2020-07-26	Oceania	Australia	Victoria		Oceania	Australia	Victoria	genome	29765	Human	19	Female	20B	B.1.1	GR	Microbiological Diagnostic Unit - Public Health Laboratory (MDU-PHL)	MDU-PHL	Seemann T. et al	https://www.gisaid.org	?	?	22/10/2020
Australia/VIC12642/2020	ncov	EPI_ISL_640336	?	2020-07-29	Oceania	Australia	Victoria		Oceania	Australia	Victoria	genome	29807	Human	94	Male	20B	D.2	GR	Microbiological Diagnostic Unit - Public Health Laboratory (MDU-PHL)	MDU-PHL	Seemann T. et al	https://www.gisaid.org	?	?	18/11/2020
Australia/VIC12643/2020	ncov	EPI_ISL_592042	?	2020-07-27	Oceania	Australia	Victoria		Oceania	Australia	Victoria	genome	29814	Human	28	Male	20B	D.2	GR	Microbiological Diagnostic Unit - Public Health Laboratory (MDU-PHL)	MDU-PHL	Seemann T. et al	https://www.gisaid.org	?	?	22/10/2020
Australia/VIC12645/2020	ncov	EPI_ISL_640590	?	2020-07-30	Oceania	Australia	Victoria		Oceania	Australia	Victoria	genome	29762	Human	49	Female	20B	D.2	GR	Microbiological Diagnostic Unit - Public Health Laboratory (MDU-PHL)	MDU-PHL	Seemann T. et al	https://www.gisaid.org	?	?	18/11/2020
Australia/VIC12647/2020	ncov	EPI_ISL_592043	?	2020-07-25	Oceania	Australia	Victoria		Oceania	Australia	Victoria	genome	29813	Human	78	Male	20B	D.2	GR	Microbiological Diagnostic Unit - Public Health Laboratory (MDU-PHL)	MDU-PHL	Seemann T. et al	https://www.gisaid.org	?	?	22/10/2020
Australia/VIC12649/2020	ncov	EPI_ISL_640795	?	2020-07-31	Oceania	Australia	Victoria		Oceania	Australia	Victoria	genome	29506	Human	89	Female	20B	B.1.1	GR	Microbiological Diagnostic Unit - Public Health Laboratory (MDU-PHL)	MDU-PHL	Seemann T. et al	https://www.gisaid.org	?	?	18/11/2020
Australia/VIC1265/2020	ncov	EPI_ISL_436124	MT451835.1	2020-04-12	Oceania	Australia	Victoria		Oceania	Australia	Victoria	genome	29786	Human	65	Male	19B	A.2.2	S	Victorian Infectious Diseases Reference Laboratory (VIDRL)	Microbiological Diagnostic Unit Public Health Laboratory and Victorian Infectious Diseases Reference Laboratory, Doherty Institute	Caly L. et al	https://www.gisaid.org	Tracking the COVID-19 pandemic in Australia using genomics	https://dx.doi.org/10.1101/2020.05.12.20099929	06/05/2020
Australia/VIC12650/2020	ncov	EPI_ISL_592044	?	2020-07-28	Oceania	Australia	Victoria		Oceania	Australia	Victoria	genome	29785	Human	61	Male	20B	D.2	GR	Microbiological Diagnostic Unit - Public Health Laboratory (MDU-PHL)	MDU-PHL	Seemann T. et al	https://www.gisaid.org	?	?	22/10/2020
Australia/VIC12651/2020	ncov	EPI_ISL_592045	?	2020-07-26	Oceania	Australia	Victoria		Oceania	Australia	Victoria	genome	29802	Human	33	?	20B	D.2	GR	Microbiological Diagnostic Unit - Public Health Laboratory (MDU-PHL)	MDU-PHL	Seemann T. et al	https://www.gisaid.org	?	?	22/10/2020
Australia/VIC12652/2020	ncov	EPI_ISL_640698	?	2020-07-29	Oceania	Australia	Victoria		Oceania	Australia	Victoria	genome	29798	Human	?	Female	20B	D.2	GR	Microbiological Diagnostic Unit - Public Health Laboratory (MDU-PHL)	MDU-PHL	Seemann T. et al	https://www.gisaid.org	?	?	18/11/2020
Australia/VIC12653/2020	ncov	EPI_ISL_592046	?	2020-07-28	Oceania	Australia	Victoria		Oceania	Australia	Victoria	genome	29513	Human	20	Male	20B	D.2	GR	Microbiological Diagnostic Unit - Public Health Laboratory (MDU-PHL)	MDU-PHL	Seemann T. et al	https://www.gisaid.org	?	?	22/10/2020
Australia/VIC12654/2020	ncov	EPI_ISL_640859	?	2020-07-29	Oceania	Australia	Victoria		Oceania	Australia	Victoria	genome	29800	Human	37	Female	20B	D.2	GR	Microbiological Diagnostic Unit - Public Health Laboratory (MDU-PHL)	MDU-PHL	Seemann T. et al	https://www.gisaid.org	?	?	18/11/2020
Australia/VIC12657/2020	ncov	EPI_ISL_641226	?	2020-08-01	Oceania	Australia	Victoria		Oceania	Australia	Victoria	genome	29788	Human	60	Female	20B	D.2	GR	Microbiological Diagnostic Unit - Public Health Laboratory (MDU-PHL)	MDU-PHL	Seemann T. et al	https://www.gisaid.org	?	?	18/11/2020
Australia/VIC12658/2020	ncov	EPI_ISL_592047	?	2020-07-25	Oceania	Australia	Victoria		Oceania	Australia	Victoria	genome	29809	Human	27	Female	20B	D.2	GR	Microbiological Diagnostic Unit - Public Health Laboratory (MDU-PHL)	MDU-PHL	Seemann T. et al	https://www.gisaid.org	?	?	22/10/2020
Australia/VIC12659/2020	ncov	EPI_ISL_641298	?	2020-07-31	Oceania	Australia	Victoria		Oceania	Australia	Victoria	genome	29743	Human	36	Male	20B	D.2	GR	Microbiological Diagnostic Unit - Public Health Laboratory (MDU-PHL)	MDU-PHL	Seemann T. et al	https://www.gisaid.org	?	?	18/11/2020
Australia/VIC1266/2020	ncov	EPI_ISL_436125	MT451836.1	2020-04-12	Oceania	Australia	Victoria		Oceania	Australia	Victoria	genome	29789	Human	84	Female	20A	B.1	G	Victorian Infectious Diseases Reference Laboratory (VIDRL)	Microbiological Diagnostic Unit Public Health Laboratory and Victorian Infectious Diseases Reference Laboratory, Doherty Institute	Caly L. et al	https://www.gisaid.org	Tracking the COVID-19 pandemic in Australia using genomics	https://dx.doi.org/10.1101/2020.05.12.20099929	06/05/2020
Australia/VIC12660/2020	ncov	EPI_ISL_592048	?	2020-07-27	Oceania	Australia	Victoria		Oceania	Australia	Victoria	genome	29802	Human	67	Female	20B	D.2	GR	Microbiological Diagnostic Unit - Public Health Laboratory (MDU-PHL)	MDU-PHL	Seemann T. et al	https://www.gisaid.org	?	?	22/10/2020
Australia/VIC12661/2020	ncov	EPI_ISL_563577	?	2020-07-28	Oceania	Australia	Victoria		Oceania	Australia	Victoria	genome	29792	Human	?	?	20B	D.3	GR	Microbiological Diagnostic Unit - Public Health Laboratory (MDU-PHL)	MDU-PHL	Seemann et al	https://www.gisaid.org	?	?	30/09/2020
Australia/VIC12663/2020	ncov	EPI_ISL_640574	?	2020-07-25	Oceania	Australia	Victoria		Oceania	Australia	Victoria	genome	29808	Human	87	Female	20B	D.2	GR	Microbiological Diagnostic Unit - Public Health Laboratory (MDU-PHL)	MDU-PHL	Seemann T. et al	https://www.gisaid.org	?	?	18/11/2020
Australia/VIC12664/2020	ncov	EPI_ISL_640678	?	2020-07-29	Oceania	Australia	Victoria		Oceania	Australia	Victoria	genome	29814	Human	?	?	20B	D.2	GR	Microbiological Diagnostic Unit - Public Health Laboratory (MDU-PHL)	MDU-PHL	Seemann T. et al	https://www.gisaid.org	?	?	18/11/2020
Australia/VIC12665/2020	ncov	EPI_ISL_640408	?	2020-07-30	Oceania	Australia	Victoria		Oceania	Australia	Victoria	genome	29814	Human	92	Male	20B	D.2	GR	Microbiological Diagnostic Unit - Public Health Laboratory (MDU-PHL)	MDU-PHL	Seemann T. et al	https://www.gisaid.org	?	?	18/11/2020
Australia/VIC12666/2020	ncov	EPI_ISL_591745	?	2020-07-28	Oceania	Australia	Victoria		Oceania	Australia	Victoria	genome	29506	Human	36	Male	20B	B.1.1	GR	Microbiological Diagnostic Unit - Public Health Laboratory (MDU-PHL)	MDU-PHL	Seemann T. et al	https://www.gisaid.org	?	?	22/10/2020
Australia/VIC12667/2020	ncov	EPI_ISL_640569	?	2020-07-28	Oceania	Australia	Victoria		Oceania	Australia	Victoria	genome	29804	Human	18	Female	20B	D.2	GR	Microbiological Diagnostic Unit - Public Health Laboratory (MDU-PHL)	MDU-PHL	Seemann T. et al	https://www.gisaid.org	?	?	18/11/2020
Australia/VIC12668/2020	ncov	EPI_ISL_592049	?	2020-07-25	Oceania	Australia	Victoria		Oceania	Australia	Victoria	genome	29804	Human	24	Female	20B	D.2	GR	Microbiological Diagnostic Unit - Public Health Laboratory (MDU-PHL)	MDU-PHL	Seemann T. et al	https://www.gisaid.org	?	?	22/10/2020
Australia/VIC12669/2020	ncov	EPI_ISL_641219	?	2020-07-26	Oceania	Australia	Victoria		Oceania	Australia	Victoria	genome	29794	Human	?	Male	20B	D.2	GR	Microbiological Diagnostic Unit - Public Health Laboratory (MDU-PHL)	MDU-PHL	Seemann T. et al	https://www.gisaid.org	?	?	18/11/2020
Australia/VIC1267/2020	ncov	EPI_ISL_436126	MT451837.1	2020-04-12	Oceania	Australia	Victoria		Oceania	Australia	Victoria	genome	29796	Human	87	Male	20C	B.1.2	GH	Victorian Infectious Diseases Reference Laboratory (VIDRL)	Microbiological Diagnostic Unit Public Health Laboratory and Victorian Infectious Diseases Reference Laboratory, Doherty Institute	Caly L. et al	https://www.gisaid.org	Tracking the COVID-19 pandemic in Australia using genomics	https://dx.doi.org/10.1101/2020.05.12.20099929	06/05/2020
Australia/VIC12671/2020	ncov	EPI_ISL_592051	?	2020-07-27	Oceania	Australia	Victoria		Oceania	Australia	Victoria	genome	29836	Human	33	Male	20B	D.2	GR	Microbiological Diagnostic Unit - Public Health Laboratory (MDU-PHL)	MDU-PHL	Seemann T. et al	https://www.gisaid.org	?	?	22/10/2020
Australia/VIC12672/2020	ncov	EPI_ISL_592052	?	2020-07-25	Oceania	Australia	Victoria		Oceania	Australia	Victoria	genome	29815	Human	95	Female	20B	D.2	GR	Microbiological Diagnostic Unit - Public Health Laboratory (MDU-PHL)	MDU-PHL	Seemann T. et al	https://www.gisaid.org	?	?	22/10/2020
Australia/VIC12673/2020	ncov	EPI_ISL_561441	?	2020-09-11	Oceania	Australia	Victoria		Oceania	Australia	Victoria	genome	29629	Human	29	Male	20B	D.2	GR	Microbiological Diagnostic Unit - Public Health Laboratory (MDU-PHL)	MDU-PHL	Seemann et al	https://www.gisaid.org	?	?	30/09/2020
Australia/VIC12674/2020	ncov	EPI_ISL_640405	?	2020-08-03	Oceania	Australia	Victoria		Oceania	Australia	Victoria	genome	29795	Human	53	Female	20B	D.2	GR	Microbiological Diagnostic Unit - Public Health Laboratory (MDU-PHL)	MDU-PHL	Seemann T. et al	https://www.gisaid.org	?	?	18/11/2020
Australia/VIC12675/2020	ncov	EPI_ISL_640955	?	2020-08-01	Oceania	Australia	Victoria		Oceania	Australia	Victoria	genome	29816	Human	86	Male	20B	D.2	GR	Microbiological Diagnostic Unit - Public Health Laboratory (MDU-PHL)	MDU-PHL	Seemann T. et al	https://www.gisaid.org	?	?	18/11/2020
Australia/VIC12677/2020	ncov	EPI_ISL_640611	?	2020-07-29	Oceania	Australia	Victoria		Oceania	Australia	Victoria	genome	29796	Human	81	Female	20B	D.2	GR	Microbiological Diagnostic Unit - Public Health Laboratory (MDU-PHL)	MDU-PHL	Seemann T. et al	https://www.gisaid.org	?	?	18/11/2020
Australia/VIC12679/2020	ncov	EPI_ISL_592053	?	2020-07-25	Oceania	Australia	Victoria		Oceania	Australia	Victoria	genome	29794	Human	27	Male	20B	D.2	GR	Microbiological Diagnostic Unit - Public Health Laboratory (MDU-PHL)	MDU-PHL	Seemann T. et al	https://www.gisaid.org	?	?	22/10/2020
Australia/VIC12680/2020	ncov	EPI_ISL_591719	?	2020-07-25	Oceania	Australia	Victoria		Oceania	Australia	Victoria	genome	29728	Human	24	Male	20B	D.2	GR	Microbiological Diagnostic Unit - Public Health Laboratory (MDU-PHL)	MDU-PHL	Seemann T. et al	https://www.gisaid.org	?	?	22/10/2020
Australia/VIC12682/2020	ncov	EPI_ISL_592054	?	2020-07-28	Oceania	Australia	Victoria		Oceania	Australia	Victoria	genome	29795	Human	24	Female	20B	D.2	GR	Microbiological Diagnostic Unit - Public Health Laboratory (MDU-PHL)	MDU-PHL	Seemann T. et al	https://www.gisaid.org	?	?	22/10/2020
Australia/VIC12683/2020	ncov	EPI_ISL_640904	?	2020-07-30	Oceania	Australia	Victoria		Oceania	Australia	Victoria	genome	29802	Human	28	Male	20B	D.2	GR	Microbiological Diagnostic Unit - Public Health Laboratory (MDU-PHL)	MDU-PHL	Seemann T. et al	https://www.gisaid.org	?	?	18/11/2020
Australia/VIC12684/2020	ncov	EPI_ISL_592055	?	2020-07-27	Oceania	Australia	Victoria		Oceania	Australia	Victoria	genome	29815	Human	56	Female	20B	D.2	GR	Microbiological Diagnostic Unit - Public Health Laboratory (MDU-PHL)	MDU-PHL	Seemann T. et al	https://www.gisaid.org	?	?	22/10/2020
Australia/VIC12685/2020	ncov	EPI_ISL_640732	?	2020-07-29	Oceania	Australia	Victoria		Oceania	Australia	Victoria	genome	29782	Human	85	Female	20B	B.1.1	GR	Microbiological Diagnostic Unit - Public Health Laboratory (MDU-PHL)	MDU-PHL	Seemann T. et al	https://www.gisaid.org	?	?	18/11/2020
Australia/VIC12686/2020	ncov	EPI_ISL_640421	?	2020-07-29	Oceania	Australia	Victoria		Oceania	Australia	Victoria	genome	29804	Human	27	Male	20B	D.2	GR	Microbiological Diagnostic Unit - Public Health Laboratory (MDU-PHL)	MDU-PHL	Seemann T. et al	https://www.gisaid.org	?	?	18/11/2020
Australia/VIC12687/2020	ncov	EPI_ISL_641238	?	2020-07-29	Oceania	Australia	Victoria		Oceania	Australia	Victoria	genome	29842	Human	55	Male	20B	D.2	GR	Microbiological Diagnostic Unit - Public Health Laboratory (MDU-PHL)	MDU-PHL	Seemann T. et al	https://www.gisaid.org	?	?	18/11/2020
Australia/VIC12688/2020	ncov	EPI_ISL_640922	?	2020-07-27	Oceania	Australia	Victoria		Oceania	Australia	Victoria	genome	29801	Human	75	Male	20B	D.2	GR	Microbiological Diagnostic Unit - Public Health Laboratory (MDU-PHL)	MDU-PHL	Seemann T. et al	https://www.gisaid.org	?	?	18/11/2020
Australia/VIC12689/2020	ncov	EPI_ISL_592056	?	2020-07-25	Oceania	Australia	Victoria		Oceania	Australia	Victoria	genome	29804	Human	39	Male	20B	D.2	GR	Microbiological Diagnostic Unit - Public Health Laboratory (MDU-PHL)	MDU-PHL	Seemann T. et al	https://www.gisaid.org	?	?	22/10/2020
Australia/VIC1269/2020	ncov	EPI_ISL_436127	?	2020-04-13	Oceania	Australia	Victoria		Oceania	Australia	Victoria	genome	29788	Human	25	Male	19B	A.5	S	Victorian Infectious Diseases Reference Laboratory (VIDRL)	Microbiological Diagnostic Unit Public Health Laboratory and Victorian Infectious Diseases Reference Laboratory, Doherty Institute	Caly L. et al	https://www.gisaid.org	Tracking the COVID-19 pandemic in Australia using genomics	https://dx.doi.org/10.1101/2020.05.12.20099929	06/05/2020
Australia/VIC12690/2020	ncov	EPI_ISL_640446	?	2020-07-29	Oceania	Australia	Victoria		Oceania	Australia	Victoria	genome	29803	Human	?	?	20B	D.2	GR	Microbiological Diagnostic Unit - Public Health Laboratory (MDU-PHL)	MDU-PHL	Seemann T. et al	https://www.gisaid.org	?	?	18/11/2020
Australia/VIC12691/2020	ncov	EPI_ISL_640934	?	2020-07-29	Oceania	Australia	Victoria		Oceania	Australia	Victoria	genome	29788	Human	22	Female	20B	D.2	GR	Microbiological Diagnostic Unit - Public Health Laboratory (MDU-PHL)	MDU-PHL	Seemann T. et al	https://www.gisaid.org	?	?	18/11/2020
Australia/VIC12692/2020	ncov	EPI_ISL_592057	?	2020-07-25	Oceania	Australia	Victoria		Oceania	Australia	Victoria	genome	29805	Human	78	Male	20B	D.2	GR	Microbiological Diagnostic Unit - Public Health Laboratory (MDU-PHL)	MDU-PHL	Seemann T. et al	https://www.gisaid.org	?	?	22/10/2020
Australia/VIC12694/2020	ncov	EPI_ISL_563578	?	2020-09-09	Oceania	Australia	Victoria		Oceania	Australia	Victoria	genome	29787	Human	95	Female	20B	D.2	GR	Microbiological Diagnostic Unit - Public Health Laboratory (MDU-PHL)	MDU-PHL	Seemann et al	https://www.gisaid.org	?	?	30/09/2020
Australia/VIC12695/2020	ncov	EPI_ISL_562064	?	2020-09-11	Oceania	Australia	Victoria		Oceania	Australia	Victoria	genome	29791	Human	52	Male	20B	B.1.1	GR	Microbiological Diagnostic Unit - Public Health Laboratory (MDU-PHL)	MDU-PHL	Seemann et al	https://www.gisaid.org	?	?	30/09/2020
Australia/VIC12696/2020	ncov	EPI_ISL_563579	?	2020-09-09	Oceania	Australia	Victoria		Oceania	Australia	Victoria	genome	29802	Human	29	Female	20B	D.2	GR	Microbiological Diagnostic Unit - Public Health Laboratory (MDU-PHL)	MDU-PHL	Seemann et al	https://www.gisaid.org	?	?	30/09/2020
Australia/VIC12697/2020	ncov	EPI_ISL_641152	?	2020-07-29	Oceania	Australia	Victoria		Oceania	Australia	Victoria	genome	29806	Human	18	Male	20B	D.2	GR	Microbiological Diagnostic Unit - Public Health Laboratory (MDU-PHL)	MDU-PHL	Seemann T. et al	https://www.gisaid.org	?	?	18/11/2020
Australia/VIC12698/2020	ncov	EPI_ISL_592058	?	2020-07-25	Oceania	Australia	Victoria		Oceania	Australia	Victoria	genome	29806	Human	104	Female	20B	D.2	GR	Microbiological Diagnostic Unit - Public Health Laboratory (MDU-PHL)	MDU-PHL	Seemann T. et al	https://www.gisaid.org	?	?	22/10/2020
Australia/VIC12699/2020	ncov	EPI_ISL_640456	?	2020-08-03	Oceania	Australia	Victoria		Oceania	Australia	Victoria	genome	29782	Human	30	?	20B	D.2	GR	Microbiological Diagnostic Unit - Public Health Laboratory (MDU-PHL)	MDU-PHL	Seemann T. et al	https://www.gisaid.org	?	?	18/11/2020
Australia/VIC127/2020	ncov	EPI_ISL_419729	?	2020-03-20	Oceania	Australia	Victoria		Oceania	Australia	Victoria	genome	29894	Human	48	Female	19A	B.2.1	V	Microbiological Diagnostic Unit Public Health Laboratory	Microbiological Diagnostic Unit Public Health Laboratory	Seemann T. et al	https://www.gisaid.org	Tracking the COVID-19 pandemic in Australia using genomics	https://dx.doi.org/10.1101/2020.05.12.20099929	03/04/2020
Australia/VIC1270/2020	ncov	EPI_ISL_436128	MT451838.1	2020-04-13	Oceania	Australia	Victoria		Oceania	Australia	Victoria	genome	29788	Human	58	Female	20C	B.1.2	GH	Victorian Infectious Diseases Reference Laboratory (VIDRL)	Microbiological Diagnostic Unit Public Health Laboratory and Victorian Infectious Diseases Reference Laboratory, Doherty Institute	Caly L. et al	https://www.gisaid.org	Tracking the COVID-19 pandemic in Australia using genomics	https://dx.doi.org/10.1101/2020.05.12.20099929	06/05/2020
Australia/VIC12700/2020	ncov	EPI_ISL_592059	?	2020-07-25	Oceania	Australia	Victoria		Oceania	Australia	Victoria	genome	29799	Human	47	?	20B	D.2	GR	Microbiological Diagnostic Unit - Public Health Laboratory (MDU-PHL)	MDU-PHL	Seemann T. et al	https://www.gisaid.org	?	?	22/10/2020
Australia/VIC12701/2020	ncov	EPI_ISL_592060	?	2020-07-27	Oceania	Australia	Victoria		Oceania	Australia	Victoria	genome	29807	Human	21	?	20B	D.2	GR	Microbiological Diagnostic Unit - Public Health Laboratory (MDU-PHL)	MDU-PHL	Seemann T. et al	https://www.gisaid.org	?	?	22/10/2020
Australia/VIC12703/2020	ncov	EPI_ISL_640691	?	2020-07-29	Oceania	Australia	Victoria		Oceania	Australia	Victoria	genome	29812	Human	36	?	20B	D.2	GR	Microbiological Diagnostic Unit - Public Health Laboratory (MDU-PHL)	MDU-PHL	Seemann T. et al	https://www.gisaid.org	?	?	18/11/2020
Australia/VIC12704/2020	ncov	EPI_ISL_640893	?	2020-07-29	Oceania	Australia	Victoria		Oceania	Australia	Victoria	genome	29804	Human	31	Male	20B	D.2	GR	Microbiological Diagnostic Unit - Public Health Laboratory (MDU-PHL)	MDU-PHL	Seemann T. et al	https://www.gisaid.org	?	?	18/11/2020
Australia/VIC12706/2020	ncov	EPI_ISL_640791	?	2020-07-29	Oceania	Australia	Victoria		Oceania	Australia	Victoria	genome	29790	Human	39	Male	20B	B.1.1	GR	Microbiological Diagnostic Unit - Public Health Laboratory (MDU-PHL)	MDU-PHL	Seemann T. et al	https://www.gisaid.org	?	?	18/11/2020
Australia/VIC12707/2020	ncov	EPI_ISL_640705	?	2020-08-01	Oceania	Australia	Victoria		Oceania	Australia	Victoria	genome	29728	Human	75	Male	20B	D.2	GR	Microbiological Diagnostic Unit - Public Health Laboratory (MDU-PHL)	MDU-PHL	Seemann T. et al	https://www.gisaid.org	?	?	18/11/2020
Australia/VIC12709/2020	ncov	EPI_ISL_640850	?	2020-07-31	Oceania	Australia	Victoria		Oceania	Australia	Victoria	genome	29798	Human	70	Male	20B	D.2	GR	Microbiological Diagnostic Unit - Public Health Laboratory (MDU-PHL)	MDU-PHL	Seemann T. et al	https://www.gisaid.org	?	?	18/11/2020
Australia/VIC1271/2020	ncov	EPI_ISL_436129	MT451839.1	2020-04-13	Oceania	Australia	Victoria		Oceania	Australia	Victoria	genome	29786	Human	65	Male	19B	A.2.2	S	Victorian Infectious Diseases Reference Laboratory (VIDRL)	Microbiological Diagnostic Unit Public Health Laboratory and Victorian Infectious Diseases Reference Laboratory, Doherty Institute	Caly L. et al	https://www.gisaid.org	Tracking the COVID-19 pandemic in Australia using genomics	https://dx.doi.org/10.1101/2020.05.12.20099929	06/05/2020
Australia/VIC12710/2020	ncov	EPI_ISL_563580	?	2020-07-29	Oceania	Australia	Victoria		Oceania	Australia	Victoria	genome	29806	Human	89	Female	20B	D.2	GR	Microbiological Diagnostic Unit - Public Health Laboratory (MDU-PHL)	MDU-PHL	Seemann et al	https://www.gisaid.org	?	?	30/09/2020
Australia/VIC12711/2020	ncov	EPI_ISL_640460	?	2020-07-29	Oceania	Australia	Victoria		Oceania	Australia	Victoria	genome	29813	Human	71	Female	20B	D.2	GR	Microbiological Diagnostic Unit - Public Health Laboratory (MDU-PHL)	MDU-PHL	Seemann T. et al	https://www.gisaid.org	?	?	18/11/2020
Australia/VIC12712/2020	ncov	EPI_ISL_563581	?	2020-07-26	Oceania	Australia	Victoria		Oceania	Australia	Victoria	genome	29802	Human	74	Male	20B	D.2	GR	Microbiological Diagnostic Unit - Public Health Laboratory (MDU-PHL)	MDU-PHL	Seemann et al	https://www.gisaid.org	?	?	30/09/2020
Australia/VIC12713/2020	ncov	EPI_ISL_640308	?	2020-08-02	Oceania	Australia	Victoria		Oceania	Australia	Victoria	genome	29783	Human	31	Female	20B	D.2	GR	Microbiological Diagnostic Unit - Public Health Laboratory (MDU-PHL)	MDU-PHL	Seemann T. et al	https://www.gisaid.org	?	?	18/11/2020
Australia/VIC12714/2020	ncov	EPI_ISL_640862	?	2020-07-29	Oceania	Australia	Victoria		Oceania	Australia	Victoria	genome	29804	Human	54	Male	20B	D.2	GR	Microbiological Diagnostic Unit - Public Health Laboratory (MDU-PHL)	MDU-PHL	Seemann T. et al	https://www.gisaid.org	?	?	18/11/2020
Australia/VIC12715/2020	ncov	EPI_ISL_563582	?	2020-09-11	Oceania	Australia	Victoria		Oceania	Australia	Victoria	genome	29802	Human	67	Female	20B	D.2	GR	Microbiological Diagnostic Unit - Public Health Laboratory (MDU-PHL)	MDU-PHL	Seemann et al	https://www.gisaid.org	?	?	30/09/2020
Australia/VIC12716/2020	ncov	EPI_ISL_640489	?	2020-07-31	Oceania	Australia	Victoria		Oceania	Australia	Victoria	genome	29738	Human	26	Male	20B	D.2	GR	Microbiological Diagnostic Unit - Public Health Laboratory (MDU-PHL)	MDU-PHL	Seemann T. et al	https://www.gisaid.org	?	?	18/11/2020
Australia/VIC12717/2020	ncov	EPI_ISL_641267	?	2020-07-27	Oceania	Australia	Victoria		Oceania	Australia	Victoria	genome	29794	Human	92	Female	20B	D.2	GR	Microbiological Diagnostic Unit - Public Health Laboratory (MDU-PHL)	MDU-PHL	Seemann T. et al	https://www.gisaid.org	?	?	18/11/2020
Australia/VIC12718/2020	ncov	EPI_ISL_640511	?	2020-08-02	Oceania	Australia	Victoria		Oceania	Australia	Victoria	genome	29791	Human	70	Male	20B	D.2	GR	Microbiological Diagnostic Unit - Public Health Laboratory (MDU-PHL)	MDU-PHL	Seemann T. et al	https://www.gisaid.org	?	?	18/11/2020
Australia/VIC12719/2020	ncov	EPI_ISL_591768	?	2020-07-29	Oceania	Australia	Victoria		Oceania	Australia	Victoria	genome	29506	Human	61	Female	20B	B.1.1	GR	Microbiological Diagnostic Unit - Public Health Laboratory (MDU-PHL)	MDU-PHL	Seemann T. et al	https://www.gisaid.org	?	?	22/10/2020
Australia/VIC1272/2020	ncov	EPI_ISL_436130	MT451840.1	2020-04-13	Oceania	Australia	Victoria		Oceania	Australia	Victoria	genome	29789	Human	25	Female	20B	B.1.1	GR	Victorian Infectious Diseases Reference Laboratory (VIDRL)	Microbiological Diagnostic Unit Public Health Laboratory and Victorian Infectious Diseases Reference Laboratory, Doherty Institute	Caly L. et al	https://www.gisaid.org	Tracking the COVID-19 pandemic in Australia using genomics	https://dx.doi.org/10.1101/2020.05.12.20099929	06/05/2020
Australia/VIC12721/2020	ncov	EPI_ISL_592061	?	2020-07-27	Oceania	Australia	Victoria		Oceania	Australia	Victoria	genome	29801	Human	43	Female	20B	D.2	GR	Microbiological Diagnostic Unit - Public Health Laboratory (MDU-PHL)	MDU-PHL	Seemann T. et al	https://www.gisaid.org	?	?	22/10/2020
Australia/VIC12722/2020	ncov	EPI_ISL_592062	?	2020-07-25	Oceania	Australia	Victoria		Oceania	Australia	Victoria	genome	29809	Human	48	Female	20B	D.2	GR	Microbiological Diagnostic Unit - Public Health Laboratory (MDU-PHL)	MDU-PHL	Seemann T. et al	https://www.gisaid.org	?	?	22/10/2020
Australia/VIC12723/2020	ncov	EPI_ISL_592063	?	2020-07-28	Oceania	Australia	Victoria		Oceania	Australia	Victoria	genome	29809	Human	57	Female	20B	D.2	GR	Microbiological Diagnostic Unit - Public Health Laboratory (MDU-PHL)	MDU-PHL	Seemann T. et al	https://www.gisaid.org	?	?	22/10/2020
Australia/VIC12724/2020	ncov	EPI_ISL_592064	?	2020-07-25	Oceania	Australia	Victoria		Oceania	Australia	Victoria	genome	29801	Human	62	?	20B	D.2	GR	Microbiological Diagnostic Unit - Public Health Laboratory (MDU-PHL)	MDU-PHL	Seemann T. et al	https://www.gisaid.org	?	?	22/10/2020
Australia/VIC12725/2020	ncov	EPI_ISL_640887	?	2020-08-01	Oceania	Australia	Victoria		Oceania	Australia	Victoria	genome	29785	Human	48	Female	20B	D.2	GR	Microbiological Diagnostic Unit - Public Health Laboratory (MDU-PHL)	MDU-PHL	Seemann T. et al	https://www.gisaid.org	?	?	18/11/2020
Australia/VIC12726/2020	ncov	EPI_ISL_640450	?	2020-07-29	Oceania	Australia	Victoria		Oceania	Australia	Victoria	genome	29809	Human	61	Male	20B	D.2	GR	Microbiological Diagnostic Unit - Public Health Laboratory (MDU-PHL)	MDU-PHL	Seemann T. et al	https://www.gisaid.org	?	?	18/11/2020
Australia/VIC12728/2020	ncov	EPI_ISL_640333	?	2020-07-29	Oceania	Australia	Victoria		Oceania	Australia	Victoria	genome	29805	Human	49	Male	20B	D.2	GR	Microbiological Diagnostic Unit - Public Health Laboratory (MDU-PHL)	MDU-PHL	Seemann T. et al	https://www.gisaid.org	?	?	18/11/2020
Australia/VIC12729/2020	ncov	EPI_ISL_592065	?	2020-07-27	Oceania	Australia	Victoria		Oceania	Australia	Victoria	genome	29792	Human	54	Female	20B	D.2	GR	Microbiological Diagnostic Unit - Public Health Laboratory (MDU-PHL)	MDU-PHL	Seemann T. et al	https://www.gisaid.org	?	?	22/10/2020
Australia/VIC1273/2020	ncov	EPI_ISL_436131	MT451841.1	2020-04-14	Oceania	Australia	Victoria		Oceania	Australia	Victoria	genome	29811	Human	32	Male	20C	B.1	GH	Victorian Infectious Diseases Reference Laboratory (VIDRL)	Microbiological Diagnostic Unit Public Health Laboratory and Victorian Infectious Diseases Reference Laboratory, Doherty Institute	Caly L. et al	https://www.gisaid.org	Tracking the COVID-19 pandemic in Australia using genomics	https://dx.doi.org/10.1101/2020.05.12.20099929	06/05/2020
Australia/VIC12730/2020	ncov	EPI_ISL_592066	?	2020-07-23	Oceania	Australia	Victoria		Oceania	Australia	Victoria	genome	29812	Human	51	Female	20B	D.2	GR	Microbiological Diagnostic Unit - Public Health Laboratory (MDU-PHL)	MDU-PHL	Seemann T. et al	https://www.gisaid.org	?	?	22/10/2020
Australia/VIC12731/2020	ncov	EPI_ISL_561461	?	2020-09-13	Oceania	Australia	Victoria		Oceania	Australia	Victoria	genome	29783	Human	84	Female	20B	B.1.1	GR	Microbiological Diagnostic Unit - Public Health Laboratory (MDU-PHL)	MDU-PHL	Seemann et al	https://www.gisaid.org	?	?	30/09/2020
Australia/VIC12732/2020	ncov	EPI_ISL_592067	?	2020-07-28	Oceania	Australia	Victoria		Oceania	Australia	Victoria	genome	29798	Human	28	Female	20B	D.2	GR	Microbiological Diagnostic Unit - Public Health Laboratory (MDU-PHL)	MDU-PHL	Seemann T. et al	https://www.gisaid.org	?	?	22/10/2020
Australia/VIC12733/2020	ncov	EPI_ISL_563583	?	2020-07-25	Oceania	Australia	Victoria		Oceania	Australia	Victoria	genome	29834	Human	?	?	20B	D.2	GR	Microbiological Diagnostic Unit - Public Health Laboratory (MDU-PHL)	MDU-PHL	Seemann et al	https://www.gisaid.org	?	?	30/09/2020
Australia/VIC12734/2020	ncov	EPI_ISL_563584	?	2020-09-13	Oceania	Australia	Victoria		Oceania	Australia	Victoria	genome	29796	Human	59	Female	20B	D.2	GR	Microbiological Diagnostic Unit - Public Health Laboratory (MDU-PHL)	MDU-PHL	Seemann et al	https://www.gisaid.org	?	?	30/09/2020
Australia/VIC12736/2020	ncov	EPI_ISL_592068	?	2020-07-26	Oceania	Australia	Victoria		Oceania	Australia	Victoria	genome	29794	Human	54	?	20B	D.2	GR	Microbiological Diagnostic Unit - Public Health Laboratory (MDU-PHL)	MDU-PHL	Seemann T. et al	https://www.gisaid.org	?	?	22/10/2020
Australia/VIC12737/2020	ncov	EPI_ISL_563585	?	2020-09-10	Oceania	Australia	Victoria		Oceania	Australia	Victoria	genome	29812	Human	28	Male	20B	D.2	GR	Microbiological Diagnostic Unit - Public Health Laboratory (MDU-PHL)	MDU-PHL	Seemann et al	https://www.gisaid.org	?	?	30/09/2020
Australia/VIC12739/2020	ncov	EPI_ISL_641296	?	2020-07-29	Oceania	Australia	Victoria		Oceania	Australia	Victoria	genome	29798	Human	26	?	20B	D.2	GR	Microbiological Diagnostic Unit - Public Health Laboratory (MDU-PHL)	MDU-PHL	Seemann T. et al	https://www.gisaid.org	?	?	18/11/2020
Australia/VIC1274/2020	ncov	EPI_ISL_436132	MT451842.1	2020-04-14	Oceania	Australia	Victoria		Oceania	Australia	Victoria	genome	29797	Human	81	Male	20C	B.1.2	GH	Victorian Infectious Diseases Reference Laboratory (VIDRL)	Microbiological Diagnostic Unit Public Health Laboratory and Victorian Infectious Diseases Reference Laboratory, Doherty Institute	Caly L. et al	https://www.gisaid.org	Tracking the COVID-19 pandemic in Australia using genomics	https://dx.doi.org/10.1101/2020.05.12.20099929	06/05/2020
Australia/VIC12740/2020	ncov	EPI_ISL_592070	?	2020-07-25	Oceania	Australia	Victoria		Oceania	Australia	Victoria	genome	29802	Human	24	?	20B	D.2	GR	Microbiological Diagnostic Unit - Public Health Laboratory (MDU-PHL)	MDU-PHL	Seemann T. et al	https://www.gisaid.org	?	?	22/10/2020
Australia/VIC12741/2020	ncov	EPI_ISL_640322	?	2020-07-24	Oceania	Australia	Victoria		Oceania	Australia	Victoria	genome	29787	Human	83	Female	20B	D.2	GR	Microbiological Diagnostic Unit - Public Health Laboratory (MDU-PHL)	MDU-PHL	Seemann T. et al	https://www.gisaid.org	?	?	18/11/2020
Australia/VIC12742/2020	ncov	EPI_ISL_563586	?	2020-07-28	Oceania	Australia	Victoria		Oceania	Australia	Victoria	genome	29806	Human	93	Female	20B	D.2	GR	Microbiological Diagnostic Unit - Public Health Laboratory (MDU-PHL)	MDU-PHL	Seemann et al	https://www.gisaid.org	?	?	30/09/2020
Australia/VIC12743/2020	ncov	EPI_ISL_563587	?	2020-09-10	Oceania	Australia	Victoria		Oceania	Australia	Victoria	genome	29804	Human	20	Male	20B	D.2	GR	Microbiological Diagnostic Unit - Public Health Laboratory (MDU-PHL)	MDU-PHL	Seemann et al	https://www.gisaid.org	?	?	30/09/2020
Australia/VIC12744/2020	ncov	EPI_ISL_641071	?	2020-07-29	Oceania	Australia	Victoria		Oceania	Australia	Victoria	genome	29815	Human	64	?	20B	D.2	GR	Microbiological Diagnostic Unit - Public Health Laboratory (MDU-PHL)	MDU-PHL	Seemann T. et al	https://www.gisaid.org	?	?	18/11/2020
Australia/VIC12745/2020	ncov	EPI_ISL_591673	?	2020-07-26	Oceania	Australia	Victoria		Oceania	Australia	Victoria	genome	29786	Human	27	Female	20B	B.1.1	GR	Microbiological Diagnostic Unit - Public Health Laboratory (MDU-PHL)	MDU-PHL	Seemann T. et al	https://www.gisaid.org	?	?	22/10/2020
Australia/VIC12746/2020	ncov	EPI_ISL_640507	?	2020-07-14	Oceania	Australia	Victoria		Oceania	Australia	Victoria	genome	29804	Human	?	Female	20B	D.2	GR	Microbiological Diagnostic Unit - Public Health Laboratory (MDU-PHL)	MDU-PHL	Seemann T. et al	https://www.gisaid.org	?	?	18/11/2020
Australia/VIC12747/2020	ncov	EPI_ISL_561874	?	2020-09-12	Oceania	Australia	Victoria		Oceania	Australia	Victoria	genome	29791	Human	33	Male	20B	B.1.1	GR	Microbiological Diagnostic Unit - Public Health Laboratory (MDU-PHL)	MDU-PHL	Seemann et al	https://www.gisaid.org	?	?	30/09/2020
Australia/VIC12748/2020	ncov	EPI_ISL_640530	?	2020-07-31	Oceania	Australia	Victoria		Oceania	Australia	Victoria	genome	29812	Human	80	Male	20B	D.2	GR	Microbiological Diagnostic Unit - Public Health Laboratory (MDU-PHL)	MDU-PHL	Seemann T. et al	https://www.gisaid.org	?	?	18/11/2020
Australia/VIC1275/2020	ncov	EPI_ISL_430687	?	2020-03-25	Oceania	Australia	Victoria		Oceania	Australia	Victoria	genome	29813	Human	64	Female	20C	B.1	GH	Microbiological Diagnostic Unit Public Health Laboratory	Microbiological Diagnostic Unit Public Health Laboratory	Seemann T. et al	https://www.gisaid.org	?	?	27/04/2020
Australia/VIC12750/2020	ncov	EPI_ISL_563588	?	2020-09-09	Oceania	Australia	Victoria		Oceania	Australia	Victoria	genome	29802	Human	29	Female	20B	D.2	GR	Microbiological Diagnostic Unit - Public Health Laboratory (MDU-PHL)	MDU-PHL	Seemann et al	https://www.gisaid.org	?	?	30/09/2020
Australia/VIC12751/2020	ncov	EPI_ISL_591570	?	2020-07-26	Oceania	Australia	Victoria		Oceania	Australia	Victoria	genome	29710	Human	54	Female	20B	B.1.1	GR	Microbiological Diagnostic Unit - Public Health Laboratory (MDU-PHL)	MDU-PHL	Seemann T. et al	https://www.gisaid.org	?	?	22/10/2020
Australia/VIC12753/2020	ncov	EPI_ISL_641235	?	2020-07-29	Oceania	Australia	Victoria		Oceania	Australia	Victoria	genome	29790	Human	86	?	20B	D.2	GR	Microbiological Diagnostic Unit - Public Health Laboratory (MDU-PHL)	MDU-PHL	Seemann T. et al	https://www.gisaid.org	?	?	18/11/2020
Australia/VIC12755/2020	ncov	EPI_ISL_640615	?	2020-07-30	Oceania	Australia	Victoria		Oceania	Australia	Victoria	genome	29800	Human	29	Male	20B	D.2	GR	Microbiological Diagnostic Unit - Public Health Laboratory (MDU-PHL)	MDU-PHL	Seemann T. et al	https://www.gisaid.org	?	?	18/11/2020
Australia/VIC12756/2020	ncov	EPI_ISL_563589	?	2020-09-10	Oceania	Australia	Victoria		Oceania	Australia	Victoria	genome	29806	Human	79	Male	20B	D.2	GR	Microbiological Diagnostic Unit - Public Health Laboratory (MDU-PHL)	MDU-PHL	Seemann et al	https://www.gisaid.org	?	?	30/09/2020
Australia/VIC12757/2020	ncov	EPI_ISL_592071	?	2020-07-24	Oceania	Australia	Victoria		Oceania	Australia	Victoria	genome	29812	Human	?	Female	20B	D.2	GR	Microbiological Diagnostic Unit - Public Health Laboratory (MDU-PHL)	MDU-PHL	Seemann T. et al	https://www.gisaid.org	?	?	22/10/2020
Australia/VIC12759/2020	ncov	EPI_ISL_592072	?	2020-07-28	Oceania	Australia	Victoria		Oceania	Australia	Victoria	genome	29791	Human	59	?	20B	D.2	GR	Microbiological Diagnostic Unit - Public Health Laboratory (MDU-PHL)	MDU-PHL	Seemann T. et al	https://www.gisaid.org	?	?	22/10/2020
Australia/VIC1276/2020	ncov	EPI_ISL_430685	?	2020-04-04	Oceania	Australia	Victoria		Oceania	Australia	Victoria	genome	29805	Human	41	Female	20B	B.1.1.10	GR	Microbiological Diagnostic Unit Public Health Laboratory	Microbiological Diagnostic Unit Public Health Laboratory	Seemann T. et al	https://www.gisaid.org	?	?	27/04/2020
Australia/VIC12760/2020	ncov	EPI_ISL_641084	?	2020-07-29	Oceania	Australia	Victoria		Oceania	Australia	Victoria	genome	29812	Human	79	Male	20B	D.2	GR	Microbiological Diagnostic Unit - Public Health Laboratory (MDU-PHL)	MDU-PHL	Seemann T. et al	https://www.gisaid.org	?	?	18/11/2020
Australia/VIC12761/2020	ncov	EPI_ISL_592073	?	2020-07-28	Oceania	Australia	Victoria		Oceania	Australia	Victoria	genome	29812	Human	37	Female	20B	D.2	GR	Microbiological Diagnostic Unit - Public Health Laboratory (MDU-PHL)	MDU-PHL	Seemann T. et al	https://www.gisaid.org	?	?	22/10/2020
Australia/VIC12762/2020	ncov	EPI_ISL_592074	?	2020-07-26	Oceania	Australia	Victoria		Oceania	Australia	Victoria	genome	29814	Human	24	Male	20B	D.2	GR	Microbiological Diagnostic Unit - Public Health Laboratory (MDU-PHL)	MDU-PHL	Seemann T. et al	https://www.gisaid.org	?	?	22/10/2020
Australia/VIC12763/2020	ncov	EPI_ISL_640837	?	2020-07-29	Oceania	Australia	Victoria		Oceania	Australia	Victoria	genome	29810	Human	21	Female	20B	D.2	GR	Microbiological Diagnostic Unit - Public Health Laboratory (MDU-PHL)	MDU-PHL	Seemann T. et al	https://www.gisaid.org	?	?	18/11/2020
Australia/VIC12764/2020	ncov	EPI_ISL_592075	?	2020-07-26	Oceania	Australia	Victoria		Oceania	Australia	Victoria	genome	29812	Human	31	Male	20B	D.2	GR	Microbiological Diagnostic Unit - Public Health Laboratory (MDU-PHL)	MDU-PHL	Seemann T. et al	https://www.gisaid.org	?	?	22/10/2020
Australia/VIC12765/2020	ncov	EPI_ISL_592076	?	2020-07-28	Oceania	Australia	Victoria		Oceania	Australia	Victoria	genome	29791	Human	28	Female	20B	D.2	GR	Microbiological Diagnostic Unit - Public Health Laboratory (MDU-PHL)	MDU-PHL	Seemann T. et al	https://www.gisaid.org	?	?	22/10/2020
Australia/VIC12766/2020	ncov	EPI_ISL_640490	?	2020-07-28	Oceania	Australia	Victoria		Oceania	Australia	Victoria	genome	29797	Human	96	Female	20B	D.2	GR	Microbiological Diagnostic Unit - Public Health Laboratory (MDU-PHL)	MDU-PHL	Seemann T. et al	https://www.gisaid.org	?	?	18/11/2020
Australia/VIC12767/2020	ncov	EPI_ISL_640416	?	2020-07-29	Oceania	Australia	Victoria		Oceania	Australia	Victoria	genome	29813	Human	?	Female	20B	D.2	GR	Microbiological Diagnostic Unit - Public Health Laboratory (MDU-PHL)	MDU-PHL	Seemann T. et al	https://www.gisaid.org	?	?	18/11/2020
Australia/VIC12768/2020	ncov	EPI_ISL_641192	?	2020-07-30	Oceania	Australia	Victoria		Oceania	Australia	Victoria	genome	29802	Human	98	?	20B	D.2	GR	Microbiological Diagnostic Unit - Public Health Laboratory (MDU-PHL)	MDU-PHL	Seemann T. et al	https://www.gisaid.org	?	?	18/11/2020
Australia/VIC12769/2020	ncov	EPI_ISL_640724	?	2020-08-01	Oceania	Australia	Victoria		Oceania	Australia	Victoria	genome	29792	Human	26	?	20B	D.2	GR	Microbiological Diagnostic Unit - Public Health Laboratory (MDU-PHL)	MDU-PHL	Seemann T. et al	https://www.gisaid.org	?	?	18/11/2020
Australia/VIC12770/2020	ncov	EPI_ISL_563590	?	2020-09-13	Oceania	Australia	Victoria		Oceania	Australia	Victoria	genome	29806	Human	29	Male	20B	D.2	GR	Microbiological Diagnostic Unit - Public Health Laboratory (MDU-PHL)	MDU-PHL	Seemann et al	https://www.gisaid.org	?	?	30/09/2020
Australia/VIC12771/2020	ncov	EPI_ISL_640452	?	2020-07-29	Oceania	Australia	Victoria		Oceania	Australia	Victoria	genome	29801	Human	27	Male	20B	D.2	GR	Microbiological Diagnostic Unit - Public Health Laboratory (MDU-PHL)	MDU-PHL	Seemann T. et al	https://www.gisaid.org	?	?	18/11/2020
Australia/VIC12772/2020	ncov	EPI_ISL_563591	?	2020-07-28	Oceania	Australia	Victoria		Oceania	Australia	Victoria	genome	29798	Human	92	Female	20B	D.2	GR	Microbiological Diagnostic Unit - Public Health Laboratory (MDU-PHL)	MDU-PHL	Seemann et al	https://www.gisaid.org	?	?	30/09/2020
Australia/VIC12773/2020	ncov	EPI_ISL_563592	?	2020-09-10	Oceania	Australia	Victoria		Oceania	Australia	Victoria	genome	29797	Human	?	?	20B	D.2	GR	Microbiological Diagnostic Unit - Public Health Laboratory (MDU-PHL)	MDU-PHL	Seemann et al	https://www.gisaid.org	?	?	30/09/2020
Australia/VIC12774/2020	ncov	EPI_ISL_640744	?	2020-07-28	Oceania	Australia	Victoria		Oceania	Australia	Victoria	genome	29783	Human	86	Male	20B	B.1.1	GR	Microbiological Diagnostic Unit - Public Health Laboratory (MDU-PHL)	MDU-PHL	Seemann T. et al	https://www.gisaid.org	?	?	18/11/2020
Australia/VIC12776/2020	ncov	EPI_ISL_563593	?	2020-09-10	Oceania	Australia	Victoria		Oceania	Australia	Victoria	genome	29813	Human	?	?	20B	D.2	GR	Microbiological Diagnostic Unit - Public Health Laboratory (MDU-PHL)	MDU-PHL	Seemann et al	https://www.gisaid.org	?	?	30/09/2020
Australia/VIC12777/2020	ncov	EPI_ISL_640597	?	2020-07-31	Oceania	Australia	Victoria		Oceania	Australia	Victoria	genome	29813	Human	28	Male	20B	D.2	GR	Microbiological Diagnostic Unit - Public Health Laboratory (MDU-PHL)	MDU-PHL	Seemann T. et al	https://www.gisaid.org	?	?	18/11/2020
Australia/VIC12778/2020	ncov	EPI_ISL_592077	?	2020-07-27	Oceania	Australia	Victoria		Oceania	Australia	Victoria	genome	29804	Human	34	Male	20B	D.2	GR	Microbiological Diagnostic Unit - Public Health Laboratory (MDU-PHL)	MDU-PHL	Seemann T. et al	https://www.gisaid.org	?	?	22/10/2020
Australia/VIC12779/2020	ncov	EPI_ISL_640899	?	2020-08-03	Oceania	Australia	Victoria		Oceania	Australia	Victoria	genome	29801	Human	92	Female	20B	D.2	GR	Microbiological Diagnostic Unit - Public Health Laboratory (MDU-PHL)	MDU-PHL	Seemann T. et al	https://www.gisaid.org	?	?	18/11/2020
Australia/VIC1278/2020	ncov	EPI_ISL_563594	?	2020-04-06	Oceania	Australia	Victoria		Oceania	Australia	Victoria	genome	29815	Human	71	Male	19A	B.4.3	O	Microbiological Diagnostic Unit - Public Health Laboratory (MDU-PHL)	MDU-PHL	Seemann et al	https://www.gisaid.org	?	?	30/09/2020
Australia/VIC12780/2020	ncov	EPI_ISL_592078	?	2020-07-27	Oceania	Australia	Victoria		Oceania	Australia	Victoria	genome	29802	Human	29	Female	20B	D.2	GR	Microbiological Diagnostic Unit - Public Health Laboratory (MDU-PHL)	MDU-PHL	Seemann T. et al	https://www.gisaid.org	?	?	22/10/2020
Australia/VIC12782/2020	ncov	EPI_ISL_640697	?	2020-07-30	Oceania	Australia	Victoria		Oceania	Australia	Victoria	genome	29814	Human	60	Female	20B	D.2	GR	Microbiological Diagnostic Unit - Public Health Laboratory (MDU-PHL)	MDU-PHL	Seemann T. et al	https://www.gisaid.org	?	?	18/11/2020
Australia/VIC12785/2020	ncov	EPI_ISL_641204	?	2020-08-02	Oceania	Australia	Victoria		Oceania	Australia	Victoria	genome	29723	Human	58	Male	20B	D.2	GR	Microbiological Diagnostic Unit - Public Health Laboratory (MDU-PHL)	MDU-PHL	Seemann T. et al	https://www.gisaid.org	?	?	18/11/2020
Australia/VIC12786/2020	ncov	EPI_ISL_640875	?	2020-07-28	Oceania	Australia	Victoria		Oceania	Australia	Victoria	genome	29790	Human	75	Female	20B	D.2	GR	Microbiological Diagnostic Unit - Public Health Laboratory (MDU-PHL)	MDU-PHL	Seemann T. et al	https://www.gisaid.org	?	?	18/11/2020
Australia/VIC12787/2020	ncov	EPI_ISL_592079	?	2020-07-28	Oceania	Australia	Victoria		Oceania	Australia	Victoria	genome	29792	Human	23	?	20B	D.2	GR	Microbiological Diagnostic Unit - Public Health Laboratory (MDU-PHL)	MDU-PHL	Seemann T. et al	https://www.gisaid.org	?	?	22/10/2020
Australia/VIC12788/2020	ncov	EPI_ISL_641229	?	2020-07-27	Oceania	Australia	Victoria		Oceania	Australia	Victoria	genome	29783	Human	86	Female	20B	D.2	GR	Microbiological Diagnostic Unit - Public Health Laboratory (MDU-PHL)	MDU-PHL	Seemann T. et al	https://www.gisaid.org	?	?	18/11/2020
Australia/VIC12789/2020	ncov	EPI_ISL_640331	?	2020-07-28	Oceania	Australia	Victoria		Oceania	Australia	Victoria	genome	29794	Human	77	Male	20B	D.2	GR	Microbiological Diagnostic Unit - Public Health Laboratory (MDU-PHL)	MDU-PHL	Seemann T. et al	https://www.gisaid.org	?	?	18/11/2020
Australia/VIC1279/2020	ncov	EPI_ISL_430678	?	2020-04-07	Oceania	Australia	Victoria		Oceania	Australia	Victoria	genome	29815	Human	?	Female	20B	B.1.1	GR	Microbiological Diagnostic Unit Public Health Laboratory	Microbiological Diagnostic Unit Public Health Laboratory	Seemann T. et al	https://www.gisaid.org	?	?	27/04/2020
Australia/VIC12790/2020	ncov	EPI_ISL_592080	?	2020-07-24	Oceania	Australia	Victoria		Oceania	Australia	Victoria	genome	29806	Human	34	Female	20B	D.2	GR	Microbiological Diagnostic Unit - Public Health Laboratory (MDU-PHL)	MDU-PHL	Seemann T. et al	https://www.gisaid.org	?	?	22/10/2020
Australia/VIC12791/2020	ncov	EPI_ISL_591696	?	2020-07-24	Oceania	Australia	Victoria		Oceania	Australia	Victoria	genome	29787	Human	34	Male	20B	D.2	GR	Microbiological Diagnostic Unit - Public Health Laboratory (MDU-PHL)	MDU-PHL	Seemann T. et al	https://www.gisaid.org	?	?	22/10/2020
Australia/VIC12792/2020	ncov	EPI_ISL_640901	?	2020-07-29	Oceania	Australia	Victoria		Oceania	Australia	Victoria	genome	29815	Human	39	?	20B	D.2	GR	Microbiological Diagnostic Unit - Public Health Laboratory (MDU-PHL)	MDU-PHL	Seemann T. et al	https://www.gisaid.org	?	?	18/11/2020
Australia/VIC12793/2020	ncov	EPI_ISL_562616	?	2020-09-09	Oceania	Australia	Victoria		Oceania	Australia	Victoria	genome	29794	Human	26	Female	20B	D.2	GR	Microbiological Diagnostic Unit - Public Health Laboratory (MDU-PHL)	MDU-PHL	Seemann et al	https://www.gisaid.org	?	?	30/09/2020
Australia/VIC12794/2020	ncov	EPI_ISL_591747	?	2020-07-28	Oceania	Australia	Victoria		Oceania	Australia	Victoria	genome	29506	Human	37	Male	20B	B.1.1	GR	Microbiological Diagnostic Unit - Public Health Laboratory (MDU-PHL)	MDU-PHL	Seemann T. et al	https://www.gisaid.org	?	?	22/10/2020
Australia/VIC12796/2020	ncov	EPI_ISL_563595	?	2020-09-13	Oceania	Australia	Victoria		Oceania	Australia	Victoria	genome	29795	Human	90	Female	20B	D.2	GR	Microbiological Diagnostic Unit - Public Health Laboratory (MDU-PHL)	MDU-PHL	Seemann et al	https://www.gisaid.org	?	?	30/09/2020
Australia/VIC12797/2020	ncov	EPI_ISL_592081	?	2020-07-28	Oceania	Australia	Victoria		Oceania	Australia	Victoria	genome	29800	Human	52	Male	20B	D.2	GR	Microbiological Diagnostic Unit - Public Health Laboratory (MDU-PHL)	MDU-PHL	Seemann T. et al	https://www.gisaid.org	?	?	22/10/2020
Australia/VIC12798/2020	ncov	EPI_ISL_641005	?	2020-07-31	Oceania	Australia	Victoria		Oceania	Australia	Victoria	genome	29788	Human	42	Male	20B	D.2	GR	Microbiological Diagnostic Unit - Public Health Laboratory (MDU-PHL)	MDU-PHL	Seemann T. et al	https://www.gisaid.org	?	?	18/11/2020
Australia/VIC12799/2020	ncov	EPI_ISL_640594	?	2020-07-29	Oceania	Australia	Victoria		Oceania	Australia	Victoria	genome	29814	Human	20	Female	20B	D.2	GR	Microbiological Diagnostic Unit - Public Health Laboratory (MDU-PHL)	MDU-PHL	Seemann T. et al	https://www.gisaid.org	?	?	18/11/2020
Australia/VIC128/2020	ncov	EPI_ISL_419730	?	2020-03-20	Oceania	Australia	Victoria		Oceania	Australia	Victoria	genome	29891	Human	27	Male	20B	B.1.1	GR	Microbiological Diagnostic Unit Public Health Laboratory	Microbiological Diagnostic Unit Public Health Laboratory	Seemann T. et al	https://www.gisaid.org	Tracking the COVID-19 pandemic in Australia using genomics	https://dx.doi.org/10.1101/2020.05.12.20099929	03/04/2020
Australia/VIC1280/2020	ncov	EPI_ISL_430709	?	2020-04-07	Oceania	Australia	Victoria		Oceania	Australia	Victoria	genome	29813	Human	66	Female	20B	B.1.1	GR	Victorian Infectious Diseases Reference Laboratory (VIDRL)	Microbiological Diagnostic Unit Public Health Laboratory and Victorian Infectious Diseases Reference Laboratory, The Peter Doherty Institute for Infection and Immunity	Caly L. et al	https://www.gisaid.org	?	?	27/04/2020
Australia/VIC12800/2020	ncov	EPI_ISL_640863	?	2020-07-29	Oceania	Australia	Victoria		Oceania	Australia	Victoria	genome	29787	Human	70	Male	20B	B.1.1	GR	Microbiological Diagnostic Unit - Public Health Laboratory (MDU-PHL)	MDU-PHL	Seemann T. et al	https://www.gisaid.org	?	?	18/11/2020
Australia/VIC12801/2020	ncov	EPI_ISL_592082	?	2020-07-27	Oceania	Australia	Victoria		Oceania	Australia	Victoria	genome	29805	Human	32	Female	20B	D.2	GR	Microbiological Diagnostic Unit - Public Health Laboratory (MDU-PHL)	MDU-PHL	Seemann T. et al	https://www.gisaid.org	?	?	22/10/2020
Australia/VIC12802/2020	ncov	EPI_ISL_592083	?	2020-07-26	Oceania	Australia	Victoria		Oceania	Australia	Victoria	genome	29813	Human	38	Female	20B	D.2	GR	Microbiological Diagnostic Unit - Public Health Laboratory (MDU-PHL)	MDU-PHL	Seemann T. et al	https://www.gisaid.org	?	?	22/10/2020
Australia/VIC12803/2020	ncov	EPI_ISL_563596	?	2020-09-10	Oceania	Australia	Victoria		Oceania	Australia	Victoria	genome	29812	Human	53	Male	20B	D.2	GR	Microbiological Diagnostic Unit - Public Health Laboratory (MDU-PHL)	MDU-PHL	Seemann et al	https://www.gisaid.org	?	?	30/09/2020
Australia/VIC12804/2020	ncov	EPI_ISL_561892	?	2020-09-10	Oceania	Australia	Victoria		Oceania	Australia	Victoria	genome	29782	Human	?	?	20B	B.1.1	GR	Microbiological Diagnostic Unit - Public Health Laboratory (MDU-PHL)	MDU-PHL	Seemann et al	https://www.gisaid.org	?	?	30/09/2020
Australia/VIC12805/2020	ncov	EPI_ISL_591579	?	2020-07-27	Oceania	Australia	Victoria		Oceania	Australia	Victoria	genome	29782	Human	20	Female	20B	D.2	GR	Microbiological Diagnostic Unit - Public Health Laboratory (MDU-PHL)	MDU-PHL	Seemann T. et al	https://www.gisaid.org	?	?	22/10/2020
Australia/VIC12806/2020	ncov	EPI_ISL_640826	?	2020-07-29	Oceania	Australia	Victoria		Oceania	Australia	Victoria	genome	29812	Human	29	Male	20B	D.2	GR	Microbiological Diagnostic Unit - Public Health Laboratory (MDU-PHL)	MDU-PHL	Seemann T. et al	https://www.gisaid.org	?	?	18/11/2020
Australia/VIC12808/2020	ncov	EPI_ISL_641089	?	2020-08-01	Oceania	Australia	Victoria		Oceania	Australia	Victoria	genome	29768	Human	75	Female	20B	D.2	GR	Microbiological Diagnostic Unit - Public Health Laboratory (MDU-PHL)	MDU-PHL	Seemann T. et al	https://www.gisaid.org	?	?	18/11/2020
Australia/VIC12809/2020	ncov	EPI_ISL_563597	?	2020-09-11	Oceania	Australia	Victoria		Oceania	Australia	Victoria	genome	29810	Human	58	Female	20B	D.2	GR	Microbiological Diagnostic Unit - Public Health Laboratory (MDU-PHL)	MDU-PHL	Seemann et al	https://www.gisaid.org	?	?	30/09/2020
Australia/VIC1281/2020	ncov	EPI_ISL_430676	?	2020-04-08	Oceania	Australia	Victoria		Oceania	Australia	Victoria	genome	29816	Human	?	Female	20B	B.1.1	GR	Microbiological Diagnostic Unit Public Health Laboratory	Microbiological Diagnostic Unit Public Health Laboratory	Seemann T. et al	https://www.gisaid.org	?	?	27/04/2020
Australia/VIC12810/2020	ncov	EPI_ISL_592084	?	2020-07-28	Oceania	Australia	Victoria		Oceania	Australia	Victoria	genome	29804	Human	23	Female	20B	D.2	GR	Microbiological Diagnostic Unit - Public Health Laboratory (MDU-PHL)	MDU-PHL	Seemann T. et al	https://www.gisaid.org	?	?	22/10/2020
Australia/VIC12811/2020	ncov	EPI_ISL_641195	?	2020-08-01	Oceania	Australia	Victoria		Oceania	Australia	Victoria	genome	29787	Human	57	?	20B	D.2	GR	Microbiological Diagnostic Unit - Public Health Laboratory (MDU-PHL)	MDU-PHL	Seemann T. et al	https://www.gisaid.org	?	?	18/11/2020
Australia/VIC12812/2020	ncov	EPI_ISL_591699	?	2020-07-28	Oceania	Australia	Victoria		Oceania	Australia	Victoria	genome	29791	Human	31	?	20B	B.1.1	GR	Microbiological Diagnostic Unit - Public Health Laboratory (MDU-PHL)	MDU-PHL	Seemann T. et al	https://www.gisaid.org	?	?	22/10/2020
Australia/VIC12814/2020	ncov	EPI_ISL_641129	?	2020-07-30	Oceania	Australia	Victoria		Oceania	Australia	Victoria	genome	29823	Human	?	Female	20B	D.2	GR	Microbiological Diagnostic Unit - Public Health Laboratory (MDU-PHL)	MDU-PHL	Seemann T. et al	https://www.gisaid.org	?	?	18/11/2020
Australia/VIC12815/2020	ncov	EPI_ISL_640878	?	2020-07-29	Oceania	Australia	Victoria		Oceania	Australia	Victoria	genome	29811	Human	65	Male	20B	D.2	GR	Microbiological Diagnostic Unit - Public Health Laboratory (MDU-PHL)	MDU-PHL	Seemann T. et al	https://www.gisaid.org	?	?	18/11/2020
Australia/VIC12816/2020	ncov	EPI_ISL_563598	?	2020-07-27	Oceania	Australia	Victoria		Oceania	Australia	Victoria	genome	29800	Human	91	Female	20B	D.2	GR	Microbiological Diagnostic Unit - Public Health Laboratory (MDU-PHL)	MDU-PHL	Seemann et al	https://www.gisaid.org	?	?	30/09/2020
Australia/VIC12819/2020	ncov	EPI_ISL_640527	?	2020-07-29	Oceania	Australia	Victoria		Oceania	Australia	Victoria	genome	29782	Human	37	Female	20B	B.1.1	GR	Microbiological Diagnostic Unit - Public Health Laboratory (MDU-PHL)	MDU-PHL	Seemann T. et al	https://www.gisaid.org	?	?	18/11/2020
Australia/VIC1282/2020	ncov	EPI_ISL_562585	?	2020-04-08	Oceania	Australia	Victoria		Oceania	Australia	Victoria	genome	29813	Human	54	Female	20A	B.1	G	Victorian Infectious Diseases Reference Laboratory (VIDRL)	VIDRL and MDU-PHL	Caly et al	https://www.gisaid.org	?	?	30/09/2020
Australia/VIC12820/2020	ncov	EPI_ISL_640773	?	2020-08-01	Oceania	Australia	Victoria		Oceania	Australia	Victoria	genome	29792	Human	90	Female	20B	D.2	GR	Microbiological Diagnostic Unit - Public Health Laboratory (MDU-PHL)	MDU-PHL	Seemann T. et al	https://www.gisaid.org	?	?	18/11/2020
Australia/VIC12821/2020	ncov	EPI_ISL_640996	?	2020-08-02	Oceania	Australia	Victoria		Oceania	Australia	Victoria	genome	29791	Human	89	Female	20B	D.2	GR	Microbiological Diagnostic Unit - Public Health Laboratory (MDU-PHL)	MDU-PHL	Seemann T. et al	https://www.gisaid.org	?	?	18/11/2020
Australia/VIC12823/2020	ncov	EPI_ISL_640377	?	2020-07-30	Oceania	Australia	Victoria		Oceania	Australia	Victoria	genome	29798	Human	83	Female	20B	D.2	GR	Microbiological Diagnostic Unit - Public Health Laboratory (MDU-PHL)	MDU-PHL	Seemann T. et al	https://www.gisaid.org	?	?	18/11/2020
Australia/VIC12825/2020	ncov	EPI_ISL_592085	?	2020-07-28	Oceania	Australia	Victoria		Oceania	Australia	Victoria	genome	29787	Human	20	Female	20B	D.2	GR	Microbiological Diagnostic Unit - Public Health Laboratory (MDU-PHL)	MDU-PHL	Seemann T. et al	https://www.gisaid.org	?	?	22/10/2020
Australia/VIC12826/2020	ncov	EPI_ISL_592086	?	2020-07-27	Oceania	Australia	Victoria		Oceania	Australia	Victoria	genome	29804	Human	36	Female	20B	D.2	GR	Microbiological Diagnostic Unit - Public Health Laboratory (MDU-PHL)	MDU-PHL	Seemann T. et al	https://www.gisaid.org	?	?	22/10/2020
Australia/VIC12827/2020	ncov	EPI_ISL_640677	?	2020-07-29	Oceania	Australia	Victoria		Oceania	Australia	Victoria	genome	29799	Human	?	Male	20B	D.2	GR	Microbiological Diagnostic Unit - Public Health Laboratory (MDU-PHL)	MDU-PHL	Seemann T. et al	https://www.gisaid.org	?	?	18/11/2020
Australia/VIC12828/2020	ncov	EPI_ISL_640755	?	2020-07-30	Oceania	Australia	Victoria		Oceania	Australia	Victoria	genome	29794	Human	52	?	20B	D.2	GR	Microbiological Diagnostic Unit - Public Health Laboratory (MDU-PHL)	MDU-PHL	Seemann T. et al	https://www.gisaid.org	?	?	18/11/2020
Australia/VIC1283/2020	ncov	EPI_ISL_430710	?	2020-04-08	Oceania	Australia	Victoria		Oceania	Australia	Victoria	genome	29813	Human	54	Female	20A	B.1	G	Victorian Infectious Diseases Reference Laboratory (VIDRL)	Microbiological Diagnostic Unit Public Health Laboratory and Victorian Infectious Diseases Reference Laboratory, The Peter Doherty Institute for Infection and Immunity	Caly L. et al	https://www.gisaid.org	?	?	27/04/2020
Australia/VIC12830/2020	ncov	EPI_ISL_640348	?	2020-08-03	Oceania	Australia	Victoria		Oceania	Australia	Victoria	genome	29795	Human	77	Male	20B	D.2	GR	Microbiological Diagnostic Unit - Public Health Laboratory (MDU-PHL)	MDU-PHL	Seemann T. et al	https://www.gisaid.org	?	?	18/11/2020
Australia/VIC12831/2020	ncov	EPI_ISL_592087	?	2020-07-28	Oceania	Australia	Victoria		Oceania	Australia	Victoria	genome	29813	Human	48	Female	20B	D.2	GR	Microbiological Diagnostic Unit - Public Health Laboratory (MDU-PHL)	MDU-PHL	Seemann T. et al	https://www.gisaid.org	?	?	22/10/2020
Australia/VIC12832/2020	ncov	EPI_ISL_592088	?	2020-07-27	Oceania	Australia	Victoria		Oceania	Australia	Victoria	genome	29793	Human	44	Female	20B	D.2	GR	Microbiological Diagnostic Unit - Public Health Laboratory (MDU-PHL)	MDU-PHL	Seemann T. et al	https://www.gisaid.org	?	?	22/10/2020
Australia/VIC12833/2020	ncov	EPI_ISL_563599	?	2020-09-13	Oceania	Australia	Victoria		Oceania	Australia	Victoria	genome	29807	Human	27	Female	20B	D.2	GR	Microbiological Diagnostic Unit - Public Health Laboratory (MDU-PHL)	MDU-PHL	Seemann et al	https://www.gisaid.org	?	?	30/09/2020
Australia/VIC12837/2020	ncov	EPI_ISL_592089	?	2020-07-27	Oceania	Australia	Victoria		Oceania	Australia	Victoria	genome	29807	Human	32	Male	20B	D.2	GR	Microbiological Diagnostic Unit - Public Health Laboratory (MDU-PHL)	MDU-PHL	Seemann T. et al	https://www.gisaid.org	?	?	22/10/2020
Australia/VIC12838/2020	ncov	EPI_ISL_640651	?	2020-07-25	Oceania	Australia	Victoria		Oceania	Australia	Victoria	genome	29790	Human	95	Male	20B	D.2	GR	Microbiological Diagnostic Unit - Public Health Laboratory (MDU-PHL)	MDU-PHL	Seemann T. et al	https://www.gisaid.org	?	?	18/11/2020
Australia/VIC12839/2020	ncov	EPI_ISL_563600	?	2020-09-12	Oceania	Australia	Victoria		Oceania	Australia	Victoria	genome	29806	Human	26	Female	20B	D.2	GR	Microbiological Diagnostic Unit - Public Health Laboratory (MDU-PHL)	MDU-PHL	Seemann et al	https://www.gisaid.org	?	?	30/09/2020
Australia/VIC1284/2020	ncov	EPI_ISL_430701	?	2020-04-09	Oceania	Australia	Victoria		Oceania	Australia	Victoria	genome	29819	Human	43	Female	20A	B.1	G	Victorian Infectious Diseases Reference Laboratory (VIDRL)	Microbiological Diagnostic Unit Public Health Laboratory and Victorian Infectious Diseases Reference Laboratory, The Peter Doherty Institute for Infection and Immunity	Caly L. et al	https://www.gisaid.org	?	?	27/04/2020
Australia/VIC12840/2020	ncov	EPI_ISL_641293	?	2020-07-27	Oceania	Australia	Victoria		Oceania	Australia	Victoria	genome	29789	Human	83	Male	20B	D.2	GR	Microbiological Diagnostic Unit - Public Health Laboratory (MDU-PHL)	MDU-PHL	Seemann T. et al	https://www.gisaid.org	?	?	18/11/2020
Australia/VIC12841/2020	ncov	EPI_ISL_640547	?	2020-07-30	Oceania	Australia	Victoria		Oceania	Australia	Victoria	genome	29802	Human	?	?	20B	D.2	GR	Microbiological Diagnostic Unit - Public Health Laboratory (MDU-PHL)	MDU-PHL	Seemann T. et al	https://www.gisaid.org	?	?	18/11/2020
Australia/VIC12842/2020	ncov	EPI_ISL_640655	?	2020-07-30	Oceania	Australia	Victoria		Oceania	Australia	Victoria	genome	29787	Human	76	Male	20B	D.2	GR	Microbiological Diagnostic Unit - Public Health Laboratory (MDU-PHL)	MDU-PHL	Seemann T. et al	https://www.gisaid.org	?	?	18/11/2020
Australia/VIC12843/2020	ncov	EPI_ISL_641203	?	2020-08-03	Oceania	Australia	Victoria		Oceania	Australia	Victoria	genome	29713	Human	90	Female	20B	D.2	GR	Microbiological Diagnostic Unit - Public Health Laboratory (MDU-PHL)	MDU-PHL	Seemann T. et al	https://www.gisaid.org	?	?	18/11/2020
Australia/VIC12844/2020	ncov	EPI_ISL_640303	?	2020-07-29	Oceania	Australia	Victoria		Oceania	Australia	Victoria	genome	29791	Human	23	Male	20B	B.1.1	GR	Microbiological Diagnostic Unit - Public Health Laboratory (MDU-PHL)	MDU-PHL	Seemann T. et al	https://www.gisaid.org	?	?	18/11/2020
Australia/VIC12845/2020	ncov	EPI_ISL_640976	?	2020-07-27	Oceania	Australia	Victoria		Oceania	Australia	Victoria	genome	29799	Human	91	Female	20B	D.2	GR	Microbiological Diagnostic Unit - Public Health Laboratory (MDU-PHL)	MDU-PHL	Seemann T. et al	https://www.gisaid.org	?	?	18/11/2020
Australia/VIC12846/2020	ncov	EPI_ISL_591797	?	2020-07-24	Oceania	Australia	Victoria		Oceania	Australia	Victoria	genome	29795	Human	26	Male	20B	D.2	GR	Microbiological Diagnostic Unit - Public Health Laboratory (MDU-PHL)	MDU-PHL	Seemann T. et al	https://www.gisaid.org	?	?	22/10/2020
Australia/VIC12847/2020	ncov	EPI_ISL_562594	?	2020-09-11	Oceania	Australia	Victoria		Oceania	Australia	Victoria	genome	29812	Human	59	Female	20B	D.2	GR	Microbiological Diagnostic Unit - Public Health Laboratory (MDU-PHL)	MDU-PHL	Seemann et al	https://www.gisaid.org	?	?	30/09/2020
Australia/VIC12848/2020	ncov	EPI_ISL_592090	?	2020-07-27	Oceania	Australia	Victoria		Oceania	Australia	Victoria	genome	29790	Human	47	Male	20B	D.2	GR	Microbiological Diagnostic Unit - Public Health Laboratory (MDU-PHL)	MDU-PHL	Seemann T. et al	https://www.gisaid.org	?	?	22/10/2020
Australia/VIC12849/2020	ncov	EPI_ISL_640560	?	2020-07-29	Oceania	Australia	Victoria		Oceania	Australia	Victoria	genome	29812	Human	54	Female	20B	D.2	GR	Microbiological Diagnostic Unit - Public Health Laboratory (MDU-PHL)	MDU-PHL	Seemann T. et al	https://www.gisaid.org	?	?	18/11/2020
Australia/VIC1285/2020	ncov	EPI_ISL_430702	?	2020-04-09	Oceania	Australia	Victoria		Oceania	Australia	Victoria	genome	29782	Human	42	Female	20A	B.1	G	Victorian Infectious Diseases Reference Laboratory (VIDRL)	Microbiological Diagnostic Unit Public Health Laboratory and Victorian Infectious Diseases Reference Laboratory, The Peter Doherty Institute for Infection and Immunity	Caly L. et al	https://www.gisaid.org	?	?	27/04/2020
Australia/VIC12850/2020	ncov	EPI_ISL_562493	?	2020-09-12	Oceania	Australia	Victoria		Oceania	Australia	Victoria	genome	29746	Human	?	?	20B	B.1.1	GR	Microbiological Diagnostic Unit - Public Health Laboratory (MDU-PHL)	MDU-PHL	Seemann et al	https://www.gisaid.org	?	?	30/09/2020
Australia/VIC12851/2020	ncov	EPI_ISL_563601	?	2020-09-10	Oceania	Australia	Victoria		Oceania	Australia	Victoria	genome	29807	Human	26	Male	20B	D.2	GR	Microbiological Diagnostic Unit - Public Health Laboratory (MDU-PHL)	MDU-PHL	Seemann et al	https://www.gisaid.org	?	?	30/09/2020
Australia/VIC12852/2020	ncov	EPI_ISL_641283	?	2020-07-30	Oceania	Australia	Victoria		Oceania	Australia	Victoria	genome	29806	Human	43	Female	20B	D.2	GR	Microbiological Diagnostic Unit - Public Health Laboratory (MDU-PHL)	MDU-PHL	Seemann T. et al	https://www.gisaid.org	?	?	18/11/2020
Australia/VIC12854/2020	ncov	EPI_ISL_640761	?	2020-08-02	Oceania	Australia	Victoria		Oceania	Australia	Victoria	genome	29785	Human	67	Female	20B	D.2	GR	Microbiological Diagnostic Unit - Public Health Laboratory (MDU-PHL)	MDU-PHL	Seemann T. et al	https://www.gisaid.org	?	?	18/11/2020
Australia/VIC12855/2020	ncov	EPI_ISL_561834	?	2020-09-13	Oceania	Australia	Victoria		Oceania	Australia	Victoria	genome	29787	Human	81	Male	20B	B.1.1	GR	Microbiological Diagnostic Unit - Public Health Laboratory (MDU-PHL)	MDU-PHL	Seemann et al	https://www.gisaid.org	?	?	30/09/2020
Australia/VIC12856/2020	ncov	EPI_ISL_640759	?	2020-07-31	Oceania	Australia	Victoria		Oceania	Australia	Victoria	genome	29724	Human	?	?	20B	D.2	GR	Microbiological Diagnostic Unit - Public Health Laboratory (MDU-PHL)	MDU-PHL	Seemann T. et al	https://www.gisaid.org	?	?	18/11/2020
Australia/VIC12858/2020	ncov	EPI_ISL_592091	?	2020-07-28	Oceania	Australia	Victoria		Oceania	Australia	Victoria	genome	29735	Human	51	Male	20B	B.1.1	GR	Microbiological Diagnostic Unit - Public Health Laboratory (MDU-PHL)	MDU-PHL	Seemann T. et al	https://www.gisaid.org	?	?	22/10/2020
Australia/VIC12859/2020	ncov	EPI_ISL_591798	?	2020-07-28	Oceania	Australia	Victoria		Oceania	Australia	Victoria	genome	29803	Human	24	Male	20B	D.2	GR	Microbiological Diagnostic Unit - Public Health Laboratory (MDU-PHL)	MDU-PHL	Seemann T. et al	https://www.gisaid.org	?	?	22/10/2020
Australia/VIC12862/2020	ncov	EPI_ISL_641245	?	2020-08-02	Oceania	Australia	Victoria		Oceania	Australia	Victoria	genome	29782	Human	19	?	20B	D.2	GR	Microbiological Diagnostic Unit - Public Health Laboratory (MDU-PHL)	MDU-PHL	Seemann T. et al	https://www.gisaid.org	?	?	18/11/2020
Australia/VIC12863/2020	ncov	EPI_ISL_592092	?	2020-07-29	Oceania	Australia	Victoria		Oceania	Australia	Victoria	genome	29812	Human	54	Male	20B	D.2	GR	Microbiological Diagnostic Unit - Public Health Laboratory (MDU-PHL)	MDU-PHL	Seemann T. et al	https://www.gisaid.org	?	?	22/10/2020
Australia/VIC12864/2020	ncov	EPI_ISL_592093	?	2020-07-25	Oceania	Australia	Victoria		Oceania	Australia	Victoria	genome	29807	Human	25	Female	20B	D.2	GR	Microbiological Diagnostic Unit - Public Health Laboratory (MDU-PHL)	MDU-PHL	Seemann T. et al	https://www.gisaid.org	?	?	22/10/2020
Australia/VIC12866/2020	ncov	EPI_ISL_592094	?	2020-07-26	Oceania	Australia	Victoria		Oceania	Australia	Victoria	genome	29804	Human	25	?	20B	D.2	GR	Microbiological Diagnostic Unit - Public Health Laboratory (MDU-PHL)	MDU-PHL	Seemann T. et al	https://www.gisaid.org	?	?	22/10/2020
Australia/VIC12867/2020	ncov	EPI_ISL_592095	?	2020-07-27	Oceania	Australia	Victoria		Oceania	Australia	Victoria	genome	29807	Human	49	Female	20B	D.2	GR	Microbiological Diagnostic Unit - Public Health Laboratory (MDU-PHL)	MDU-PHL	Seemann T. et al	https://www.gisaid.org	?	?	22/10/2020
Australia/VIC12868/2020	ncov	EPI_ISL_592096	?	2020-07-27	Oceania	Australia	Victoria		Oceania	Australia	Victoria	genome	29812	Human	61	Female	20B	D.2	GR	Microbiological Diagnostic Unit - Public Health Laboratory (MDU-PHL)	MDU-PHL	Seemann T. et al	https://www.gisaid.org	?	?	22/10/2020
Australia/VIC12869/2020	ncov	EPI_ISL_592097	?	2020-07-28	Oceania	Australia	Victoria		Oceania	Australia	Victoria	genome	29813	Human	24	Female	20B	D.2	GR	Microbiological Diagnostic Unit - Public Health Laboratory (MDU-PHL)	MDU-PHL	Seemann T. et al	https://www.gisaid.org	?	?	22/10/2020
Australia/VIC12870/2020	ncov	EPI_ISL_563602	?	2020-09-10	Oceania	Australia	Victoria		Oceania	Australia	Victoria	genome	29793	Human	21	Male	20B	D.2	GR	Microbiological Diagnostic Unit - Public Health Laboratory (MDU-PHL)	MDU-PHL	Seemann et al	https://www.gisaid.org	?	?	30/09/2020
Australia/VIC12871/2020	ncov	EPI_ISL_592098	?	2020-07-28	Oceania	Australia	Victoria		Oceania	Australia	Victoria	genome	29812	Human	23	?	20B	D.2	GR	Microbiological Diagnostic Unit - Public Health Laboratory (MDU-PHL)	MDU-PHL	Seemann T. et al	https://www.gisaid.org	?	?	22/10/2020
Australia/VIC12872/2020	ncov	EPI_ISL_640508	?	2020-07-31	Oceania	Australia	Victoria		Oceania	Australia	Victoria	genome	29802	Human	30	Male	20B	D.2	GR	Microbiological Diagnostic Unit - Public Health Laboratory (MDU-PHL)	MDU-PHL	Seemann T. et al	https://www.gisaid.org	?	?	18/11/2020
Australia/VIC12873/2020	ncov	EPI_ISL_563603	?	2020-09-13	Oceania	Australia	Victoria		Oceania	Australia	Victoria	genome	29802	Human	57	Female	20B	D.2	GR	Microbiological Diagnostic Unit - Public Health Laboratory (MDU-PHL)	MDU-PHL	Seemann et al	https://www.gisaid.org	?	?	30/09/2020
Australia/VIC12874/2020	ncov	EPI_ISL_640920	?	2020-08-02	Oceania	Australia	Victoria		Oceania	Australia	Victoria	genome	29678	Human	85	Female	20B	B.1.1	GR	Microbiological Diagnostic Unit - Public Health Laboratory (MDU-PHL)	MDU-PHL	Seemann T. et al	https://www.gisaid.org	?	?	18/11/2020
Australia/VIC12875/2020	ncov	EPI_ISL_640981	?	2020-07-31	Oceania	Australia	Victoria		Oceania	Australia	Victoria	genome	29785	Human	89	Female	20B	B.1.1	GR	Microbiological Diagnostic Unit - Public Health Laboratory (MDU-PHL)	MDU-PHL	Seemann T. et al	https://www.gisaid.org	?	?	18/11/2020
Australia/VIC12876/2020	ncov	EPI_ISL_592099	?	2020-07-28	Oceania	Australia	Victoria		Oceania	Australia	Victoria	genome	29798	Human	37	?	20B	D.2	GR	Microbiological Diagnostic Unit - Public Health Laboratory (MDU-PHL)	MDU-PHL	Seemann T. et al	https://www.gisaid.org	?	?	22/10/2020
Australia/VIC12878/2020	ncov	EPI_ISL_641252	?	2020-07-31	Oceania	Australia	Victoria		Oceania	Australia	Victoria	genome	29802	Human	32	Female	20B	D.2	GR	Microbiological Diagnostic Unit - Public Health Laboratory (MDU-PHL)	MDU-PHL	Seemann T. et al	https://www.gisaid.org	?	?	18/11/2020
Australia/VIC12879/2020	ncov	EPI_ISL_640360	?	2020-07-29	Oceania	Australia	Victoria		Oceania	Australia	Victoria	genome	29812	Human	23	Female	20B	D.2	GR	Microbiological Diagnostic Unit - Public Health Laboratory (MDU-PHL)	MDU-PHL	Seemann T. et al	https://www.gisaid.org	?	?	18/11/2020
Australia/VIC12881/2020	ncov	EPI_ISL_592100	?	2020-07-23	Oceania	Australia	Victoria		Oceania	Australia	Victoria	genome	29802	Human	20	Male	20B	D.2	GR	Microbiological Diagnostic Unit - Public Health Laboratory (MDU-PHL)	MDU-PHL	Seemann T. et al	https://www.gisaid.org	?	?	22/10/2020
Australia/VIC12882/2020	ncov	EPI_ISL_640327	?	2020-07-29	Oceania	Australia	Victoria		Oceania	Australia	Victoria	genome	29806	Human	43	Male	20B	D.2	GR	Microbiological Diagnostic Unit - Public Health Laboratory (MDU-PHL)	MDU-PHL	Seemann T. et al	https://www.gisaid.org	?	?	18/11/2020
Australia/VIC12883/2020	ncov	EPI_ISL_640326	?	2020-08-01	Oceania	Australia	Victoria		Oceania	Australia	Victoria	genome	29682	Human	68	Male	20B	B.1.1	GR	Microbiological Diagnostic Unit - Public Health Laboratory (MDU-PHL)	MDU-PHL	Seemann T. et al	https://www.gisaid.org	?	?	18/11/2020
Australia/VIC12885/2020	ncov	EPI_ISL_640776	?	2020-07-29	Oceania	Australia	Victoria		Oceania	Australia	Victoria	genome	29813	Human	94	Male	20B	D.2	GR	Microbiological Diagnostic Unit - Public Health Laboratory (MDU-PHL)	MDU-PHL	Seemann T. et al	https://www.gisaid.org	?	?	18/11/2020
Australia/VIC12888/2020	ncov	EPI_ISL_563604	?	2020-07-27	Oceania	Australia	Victoria		Oceania	Australia	Victoria	genome	29796	Human	87	Male	20B	D.2	GR	Microbiological Diagnostic Unit - Public Health Laboratory (MDU-PHL)	MDU-PHL	Seemann et al	https://www.gisaid.org	?	?	30/09/2020
Australia/VIC12889/2020	ncov	EPI_ISL_640694	?	2020-08-02	Oceania	Australia	Victoria		Oceania	Australia	Victoria	genome	29795	Human	25	Female	20B	D.2	GR	Microbiological Diagnostic Unit - Public Health Laboratory (MDU-PHL)	MDU-PHL	Seemann T. et al	https://www.gisaid.org	?	?	18/11/2020
Australia/VIC12890/2020	ncov	EPI_ISL_640960	?	2020-07-29	Oceania	Australia	Victoria		Oceania	Australia	Victoria	genome	29793	Human	23	Male	20B	D.2	GR	Microbiological Diagnostic Unit - Public Health Laboratory (MDU-PHL)	MDU-PHL	Seemann T. et al	https://www.gisaid.org	?	?	18/11/2020
Australia/VIC12892/2020	ncov	EPI_ISL_641297	?	2020-08-02	Oceania	Australia	Victoria		Oceania	Australia	Victoria	genome	29727	Human	77	Female	20B	D.2	GR	Microbiological Diagnostic Unit - Public Health Laboratory (MDU-PHL)	MDU-PHL	Seemann T. et al	https://www.gisaid.org	?	?	18/11/2020
Australia/VIC12893/2020	ncov	EPI_ISL_592101	?	2020-07-27	Oceania	Australia	Victoria		Oceania	Australia	Victoria	genome	29813	Human	45	Male	20B	D.2	GR	Microbiological Diagnostic Unit - Public Health Laboratory (MDU-PHL)	MDU-PHL	Seemann T. et al	https://www.gisaid.org	?	?	22/10/2020
Australia/VIC12894/2020	ncov	EPI_ISL_640618	?	2020-07-29	Oceania	Australia	Victoria		Oceania	Australia	Victoria	genome	29815	Human	91	Male	20B	D.2	GR	Microbiological Diagnostic Unit - Public Health Laboratory (MDU-PHL)	MDU-PHL	Seemann T. et al	https://www.gisaid.org	?	?	18/11/2020
Australia/VIC12895/2020	ncov	EPI_ISL_640501	?	2020-07-30	Oceania	Australia	Victoria		Oceania	Australia	Victoria	genome	29815	Human	79	Female	20B	D.2	GR	Microbiological Diagnostic Unit - Public Health Laboratory (MDU-PHL)	MDU-PHL	Seemann T. et al	https://www.gisaid.org	?	?	18/11/2020
Australia/VIC12896/2020	ncov	EPI_ISL_591762	?	2020-07-27	Oceania	Australia	Victoria		Oceania	Australia	Victoria	genome	29674	Human	20	Male	20B	D.2	GR	Microbiological Diagnostic Unit - Public Health Laboratory (MDU-PHL)	MDU-PHL	Seemann T. et al	https://www.gisaid.org	?	?	22/10/2020
Australia/VIC12897/2020	ncov	EPI_ISL_592102	?	2020-07-26	Oceania	Australia	Victoria		Oceania	Australia	Victoria	genome	29808	Human	36	?	20B	D.2	GR	Microbiological Diagnostic Unit - Public Health Laboratory (MDU-PHL)	MDU-PHL	Seemann T. et al	https://www.gisaid.org	?	?	22/10/2020
Australia/VIC12898/2020	ncov	EPI_ISL_640802	?	2020-07-29	Oceania	Australia	Victoria		Oceania	Australia	Victoria	genome	29812	Human	20	?	20B	D.2	GR	Microbiological Diagnostic Unit - Public Health Laboratory (MDU-PHL)	MDU-PHL	Seemann T. et al	https://www.gisaid.org	?	?	18/11/2020
Australia/VIC12899/2020	ncov	EPI_ISL_640828	?	2020-07-27	Oceania	Australia	Victoria		Oceania	Australia	Victoria	genome	29786	Human	83	Female	20B	B.1.1.7	GR	Microbiological Diagnostic Unit - Public Health Laboratory (MDU-PHL)	MDU-PHL	Seemann T. et al	https://www.gisaid.org	?	?	18/11/2020
Australia/VIC129/2020	ncov	EPI_ISL_419732	?	2020-03-20	Oceania	Australia	Victoria		Oceania	Australia	Victoria	genome	29872	Human	28	Female	19A	B	L	Microbiological Diagnostic Unit Public Health Laboratory	Microbiological Diagnostic Unit Public Health Laboratory	Seemann T. et al	https://www.gisaid.org	Tracking the COVID-19 pandemic in Australia using genomics	https://dx.doi.org/10.1101/2020.05.12.20099929	03/04/2020
Australia/VIC12900/2020	ncov	EPI_ISL_591694	?	2020-07-28	Oceania	Australia	Victoria		Oceania	Australia	Victoria	genome	29725	Human	57	Male	20B	D.2	GR	Microbiological Diagnostic Unit - Public Health Laboratory (MDU-PHL)	MDU-PHL	Seemann T. et al	https://www.gisaid.org	?	?	22/10/2020
Australia/VIC12901/2020	ncov	EPI_ISL_592103	?	2020-07-27	Oceania	Australia	Victoria		Oceania	Australia	Victoria	genome	29802	Human	29	Male	20B	D.2	GR	Microbiological Diagnostic Unit - Public Health Laboratory (MDU-PHL)	MDU-PHL	Seemann T. et al	https://www.gisaid.org	?	?	22/10/2020
Australia/VIC12904/2020	ncov	EPI_ISL_591811	?	2020-07-11	Oceania	Australia	Victoria		Oceania	Australia	Victoria	genome	29780	Human	67	?	20B	D.2	GR	Microbiological Diagnostic Unit - Public Health Laboratory (MDU-PHL)	MDU-PHL	Seemann T. et al	https://www.gisaid.org	?	?	22/10/2020
Australia/VIC12905/2020	ncov	EPI_ISL_640943	?	2020-07-27	Oceania	Australia	Victoria		Oceania	Australia	Victoria	genome	29802	Human	90	Female	20B	D.2	GR	Microbiological Diagnostic Unit - Public Health Laboratory (MDU-PHL)	MDU-PHL	Seemann T. et al	https://www.gisaid.org	?	?	18/11/2020
Australia/VIC12906/2020	ncov	EPI_ISL_640918	?	2020-07-29	Oceania	Australia	Victoria		Oceania	Australia	Victoria	genome	29812	Human	20	Male	20B	D.2	GR	Microbiological Diagnostic Unit - Public Health Laboratory (MDU-PHL)	MDU-PHL	Seemann T. et al	https://www.gisaid.org	?	?	18/11/2020
Australia/VIC12907/2020	ncov	EPI_ISL_640820	?	2020-07-29	Oceania	Australia	Victoria		Oceania	Australia	Victoria	genome	29794	Human	32	Female	20B	D.2	GR	Microbiological Diagnostic Unit - Public Health Laboratory (MDU-PHL)	MDU-PHL	Seemann T. et al	https://www.gisaid.org	?	?	18/11/2020
Australia/VIC12908/2020	ncov	EPI_ISL_641120	?	2020-07-28	Oceania	Australia	Victoria		Oceania	Australia	Victoria	genome	29807	Human	85	Male	20B	D.2	GR	Microbiological Diagnostic Unit - Public Health Laboratory (MDU-PHL)	MDU-PHL	Seemann T. et al	https://www.gisaid.org	?	?	18/11/2020
Australia/VIC12909/2020	ncov	EPI_ISL_649150	MW276971.1	2020-07-29	Oceania	Australia	Victoria		Oceania	Australia	Victoria	genome	29843	Human	?	?	20B	D.2	GR	Microbiological Diagnostic Unit - Public Health Laboratory (MDU-PHL), The Peter Doherty Institute for Infection and Immunity	Microbiological Diagnostic Unit - Public Health Laboratory (MDU-PHL), The Peter Doherty Institute for Infection and Immunity	Seemann et al	https://www.gisaid.org	?	?	19/11/2020
Australia/VIC12910/2020	ncov	EPI_ISL_641260	?	2020-08-01	Oceania	Australia	Victoria		Oceania	Australia	Victoria	genome	29659	Human	82	Male	20B	D.2	GR	Microbiological Diagnostic Unit - Public Health Laboratory (MDU-PHL)	MDU-PHL	Seemann T. et al	https://www.gisaid.org	?	?	18/11/2020
Australia/VIC12911/2020	ncov	EPI_ISL_640685	?	2020-07-29	Oceania	Australia	Victoria		Oceania	Australia	Victoria	genome	29804	Human	41	Male	20B	D.2	GR	Microbiological Diagnostic Unit - Public Health Laboratory (MDU-PHL)	MDU-PHL	Seemann T. et al	https://www.gisaid.org	?	?	18/11/2020
Australia/VIC12912/2020	ncov	EPI_ISL_640699	?	2020-08-02	Oceania	Australia	Victoria		Oceania	Australia	Victoria	genome	29788	Human	22	Male	20B	D.2	GR	Microbiological Diagnostic Unit - Public Health Laboratory (MDU-PHL)	MDU-PHL	Seemann T. et al	https://www.gisaid.org	?	?	18/11/2020
Australia/VIC12913/2020	ncov	EPI_ISL_563605	?	2020-09-13	Oceania	Australia	Victoria		Oceania	Australia	Victoria	genome	29833	Human	87	Female	20B	D.2	GR	Microbiological Diagnostic Unit - Public Health Laboratory (MDU-PHL)	MDU-PHL	Seemann et al	https://www.gisaid.org	?	?	30/09/2020
Australia/VIC12914/2020	ncov	EPI_ISL_592106	?	2020-07-25	Oceania	Australia	Victoria		Oceania	Australia	Victoria	genome	29805	Human	52	Female	20B	D.2	GR	Microbiological Diagnostic Unit - Public Health Laboratory (MDU-PHL)	MDU-PHL	Seemann T. et al	https://www.gisaid.org	?	?	22/10/2020
Australia/VIC12915/2020	ncov	EPI_ISL_592107	?	2020-07-28	Oceania	Australia	Victoria		Oceania	Australia	Victoria	genome	29807	Human	32	?	20B	D.2	GR	Microbiological Diagnostic Unit - Public Health Laboratory (MDU-PHL)	MDU-PHL	Seemann T. et al	https://www.gisaid.org	?	?	22/10/2020
Australia/VIC12916/2020	ncov	EPI_ISL_640844	?	2020-07-29	Oceania	Australia	Victoria		Oceania	Australia	Victoria	genome	29797	Human	44	?	20B	D.2	GR	Microbiological Diagnostic Unit - Public Health Laboratory (MDU-PHL)	MDU-PHL	Seemann T. et al	https://www.gisaid.org	?	?	18/11/2020
Australia/VIC12917/2020	ncov	EPI_ISL_640796	?	2020-07-30	Oceania	Australia	Victoria		Oceania	Australia	Victoria	genome	29810	Human	93	Female	20B	D.2	GR	Microbiological Diagnostic Unit - Public Health Laboratory (MDU-PHL)	MDU-PHL	Seemann T. et al	https://www.gisaid.org	?	?	18/11/2020
Australia/VIC12918/2020	ncov	EPI_ISL_641064	?	2020-07-29	Oceania	Australia	Victoria		Oceania	Australia	Victoria	genome	29805	Human	34	Male	20B	D.2	GR	Microbiological Diagnostic Unit - Public Health Laboratory (MDU-PHL)	MDU-PHL	Seemann T. et al	https://www.gisaid.org	?	?	18/11/2020
Australia/VIC12919/2020	ncov	EPI_ISL_592108	?	2020-07-28	Oceania	Australia	Victoria		Oceania	Australia	Victoria	genome	29802	Human	?	Male	20B	D.2	GR	Microbiological Diagnostic Unit - Public Health Laboratory (MDU-PHL)	MDU-PHL	Seemann T. et al	https://www.gisaid.org	?	?	22/10/2020
Australia/VIC1292/2020	ncov	EPI_ISL_430711	?	2020-04-09	Oceania	Australia	Victoria		Oceania	Australia	Victoria	genome	29851	Human	59	Female	19B	A.1	S	Victorian Infectious Diseases Reference Laboratory (VIDRL)	Microbiological Diagnostic Unit Public Health Laboratory and Victorian Infectious Diseases Reference Laboratory, The Peter Doherty Institute for Infection and Immunity	Caly L. et al	https://www.gisaid.org	?	?	27/04/2020
Australia/VIC12920/2020	ncov	EPI_ISL_592109	?	2020-07-31	Oceania	Australia	Victoria		Oceania	Australia	Victoria	genome	29802	Human	35	Female	20B	D.2	GR	Microbiological Diagnostic Unit - Public Health Laboratory (MDU-PHL)	MDU-PHL	Seemann T. et al	https://www.gisaid.org	?	?	22/10/2020
Australia/VIC12921/2020	ncov	EPI_ISL_563606	?	2020-07-28	Oceania	Australia	Victoria		Oceania	Australia	Victoria	genome	29802	Human	?	Male	20B	D.2	GR	Microbiological Diagnostic Unit - Public Health Laboratory (MDU-PHL)	MDU-PHL	Seemann et al	https://www.gisaid.org	?	?	30/09/2020
Australia/VIC12922/2020	ncov	EPI_ISL_563607	?	2020-09-11	Oceania	Australia	Victoria		Oceania	Australia	Victoria	genome	29782	Human	?	?	20B	D.2	GR	Microbiological Diagnostic Unit - Public Health Laboratory (MDU-PHL)	MDU-PHL	Seemann et al	https://www.gisaid.org	?	?	30/09/2020
Australia/VIC12923/2020	ncov	EPI_ISL_563608	MW155585.1	2020-07-28	Oceania	Australia	Victoria		Oceania	Australia	Victoria	genome	29813	Human	?	Male	20B	D.2	GR	Microbiological Diagnostic Unit - Public Health Laboratory (MDU-PHL)	MDU-PHL	Seemann et al	https://www.gisaid.org	?	?	30/09/2020
Australia/VIC12924/2020	ncov	EPI_ISL_592110	?	2020-07-28	Oceania	Australia	Victoria		Oceania	Australia	Victoria	genome	29793	Human	?	Female	20B	D.2	GR	Microbiological Diagnostic Unit - Public Health Laboratory (MDU-PHL)	MDU-PHL	Seemann T. et al	https://www.gisaid.org	?	?	22/10/2020
Australia/VIC12925/2020	ncov	EPI_ISL_591622	?	2020-07-31	Oceania	Australia	Victoria		Oceania	Australia	Victoria	genome	29720	Human	24	Male	20B	D.2	GR	Microbiological Diagnostic Unit - Public Health Laboratory (MDU-PHL)	MDU-PHL	Seemann T. et al	https://www.gisaid.org	?	?	22/10/2020
Australia/VIC12927/2020	ncov	EPI_ISL_591602	?	2020-07-31	Oceania	Australia	Victoria		Oceania	Australia	Victoria	genome	29711	Human	42	Male	20B	D.2	GR	Microbiological Diagnostic Unit - Public Health Laboratory (MDU-PHL)	MDU-PHL	Seemann T. et al	https://www.gisaid.org	?	?	22/10/2020
Australia/VIC12928/2020	ncov	EPI_ISL_592111	?	2020-07-27	Oceania	Australia	Victoria		Oceania	Australia	Victoria	genome	29796	Human	?	Female	20B	D.2	GR	Microbiological Diagnostic Unit - Public Health Laboratory (MDU-PHL)	MDU-PHL	Seemann T. et al	https://www.gisaid.org	?	?	22/10/2020
Australia/VIC12929/2020	ncov	EPI_ISL_592112	?	2020-07-28	Oceania	Australia	Victoria		Oceania	Australia	Victoria	genome	29796	Human	?	Male	20B	D.2	GR	Microbiological Diagnostic Unit - Public Health Laboratory (MDU-PHL)	MDU-PHL	Seemann T. et al	https://www.gisaid.org	?	?	22/10/2020
Australia/VIC1293/2020	ncov	EPI_ISL_563609	?	2020-04-09	Oceania	Australia	Victoria		Oceania	Australia	Victoria	genome	29819	Human	59	Female	19B	A.1	S	Victorian Infectious Diseases Reference Laboratory (VIDRL)	VIDRL and MDU-PHL	Caly et al	https://www.gisaid.org	?	?	30/09/2020
Australia/VIC12930/2020	ncov	EPI_ISL_640951	?	2020-07-31	Oceania	Australia	Victoria		Oceania	Australia	Victoria	genome	29803	Human	?	Male	20B	D.2	GR	Microbiological Diagnostic Unit - Public Health Laboratory (MDU-PHL)	MDU-PHL	Seemann T. et al	https://www.gisaid.org	?	?	18/11/2020
Australia/VIC12931/2020	ncov	EPI_ISL_592113	?	2020-07-30	Oceania	Australia	Victoria		Oceania	Australia	Victoria	genome	29798	Human	33	Male	20B	D.2	GR	Microbiological Diagnostic Unit - Public Health Laboratory (MDU-PHL)	MDU-PHL	Seemann T. et al	https://www.gisaid.org	?	?	22/10/2020
Australia/VIC12933/2020	ncov	EPI_ISL_592114	?	2020-07-28	Oceania	Australia	Victoria		Oceania	Australia	Victoria	genome	29798	Human	?	Female	20B	D.2	GR	Microbiological Diagnostic Unit - Public Health Laboratory (MDU-PHL)	MDU-PHL	Seemann T. et al	https://www.gisaid.org	?	?	22/10/2020
Australia/VIC12937/2020	ncov	EPI_ISL_562028	?	2020-07-29	Oceania	Australia	Victoria		Oceania	Australia	Victoria	genome	29769	Human	?	Female	20B	B.1.1	GR	Microbiological Diagnostic Unit - Public Health Laboratory (MDU-PHL)	MDU-PHL	Seemann et al	https://www.gisaid.org	?	?	30/09/2020
Australia/VIC12938/2020	ncov	EPI_ISL_591705	?	2020-07-27	Oceania	Australia	Victoria		Oceania	Australia	Victoria	genome	29786	Human	?	Female	20B	D.2	GR	Microbiological Diagnostic Unit - Public Health Laboratory (MDU-PHL)	MDU-PHL	Seemann T. et al	https://www.gisaid.org	?	?	22/10/2020
Australia/VIC12939/2020	ncov	EPI_ISL_592115	?	2020-07-31	Oceania	Australia	Victoria		Oceania	Australia	Victoria	genome	29796	Human	21	Male	20B	D.2	GR	Microbiological Diagnostic Unit - Public Health Laboratory (MDU-PHL)	MDU-PHL	Seemann T. et al	https://www.gisaid.org	?	?	22/10/2020
Australia/VIC1294/2020	ncov	EPI_ISL_562348	?	2020-04-09	Oceania	Australia	Victoria		Oceania	Australia	Victoria	genome	29813	Human	48	Female	19B	A.3	S	Victorian Infectious Diseases Reference Laboratory (VIDRL)	VIDRL and MDU-PHL	Caly et al	https://www.gisaid.org	?	?	30/09/2020
Australia/VIC12940/2020	ncov	EPI_ISL_592116	?	2020-07-30	Oceania	Australia	Victoria		Oceania	Australia	Victoria	genome	29793	Human	61	Female	20B	D.2	GR	Microbiological Diagnostic Unit - Public Health Laboratory (MDU-PHL)	MDU-PHL	Seemann T. et al	https://www.gisaid.org	?	?	22/10/2020
Australia/VIC12941/2020	ncov	EPI_ISL_592117	?	2020-07-28	Oceania	Australia	Victoria		Oceania	Australia	Victoria	genome	29805	Human	?	Male	20B	D.2	GR	Microbiological Diagnostic Unit - Public Health Laboratory (MDU-PHL)	MDU-PHL	Seemann T. et al	https://www.gisaid.org	?	?	22/10/2020
Australia/VIC12942/2020	ncov	EPI_ISL_591793	?	2020-07-30	Oceania	Australia	Victoria		Oceania	Australia	Victoria	genome	29808	Human	27	Female	20B	D.2	GR	Microbiological Diagnostic Unit - Public Health Laboratory (MDU-PHL)	MDU-PHL	Seemann T. et al	https://www.gisaid.org	?	?	22/10/2020
Australia/VIC12943/2020	ncov	EPI_ISL_592118	?	2020-07-26	Oceania	Australia	Victoria		Oceania	Australia	Victoria	genome	29796	Human	?	Female	20B	D.2	GR	Microbiological Diagnostic Unit - Public Health Laboratory (MDU-PHL)	MDU-PHL	Seemann T. et al	https://www.gisaid.org	?	?	22/10/2020
Australia/VIC12945/2020	ncov	EPI_ISL_591682	?	2020-07-29	Oceania	Australia	Victoria		Oceania	Australia	Victoria	genome	29791	Human	24	Female	20B	D.2	GR	Microbiological Diagnostic Unit - Public Health Laboratory (MDU-PHL)	MDU-PHL	Seemann T. et al	https://www.gisaid.org	?	?	22/10/2020
Australia/VIC12946/2020	ncov	EPI_ISL_592119	?	2020-07-30	Oceania	Australia	Victoria		Oceania	Australia	Victoria	genome	29804	Human	26	Female	20B	D.2	GR	Microbiological Diagnostic Unit - Public Health Laboratory (MDU-PHL)	MDU-PHL	Seemann T. et al	https://www.gisaid.org	?	?	22/10/2020
Australia/VIC12948/2020	ncov	EPI_ISL_591567	?	2020-07-30	Oceania	Australia	Victoria		Oceania	Australia	Victoria	genome	29786	Human	47	Female	20B	D.2	GR	Microbiological Diagnostic Unit - Public Health Laboratory (MDU-PHL)	MDU-PHL	Seemann T. et al	https://www.gisaid.org	?	?	22/10/2020
Australia/VIC12949/2020	ncov	EPI_ISL_563610	?	2020-07-28	Oceania	Australia	Victoria		Oceania	Australia	Victoria	genome	29813	Human	?	Male	20B	D.2	GR	Microbiological Diagnostic Unit - Public Health Laboratory (MDU-PHL)	MDU-PHL	Seemann et al	https://www.gisaid.org	?	?	30/09/2020
Australia/VIC1295/2020	ncov	EPI_ISL_430712	?	2020-04-09	Oceania	Australia	Victoria		Oceania	Australia	Victoria	genome	29815	Human	48	Female	19B	A.3	S	Victorian Infectious Diseases Reference Laboratory (VIDRL)	Microbiological Diagnostic Unit Public Health Laboratory and Victorian Infectious Diseases Reference Laboratory, The Peter Doherty Institute for Infection and Immunity	Caly L. et al	https://www.gisaid.org	?	?	27/04/2020
Australia/VIC12950/2020	ncov	EPI_ISL_592120	?	2020-07-30	Oceania	Australia	Victoria		Oceania	Australia	Victoria	genome	29804	Human	35	Male	20B	D.2	GR	Microbiological Diagnostic Unit - Public Health Laboratory (MDU-PHL)	MDU-PHL	Seemann T. et al	https://www.gisaid.org	?	?	22/10/2020
Australia/VIC12952/2020	ncov	EPI_ISL_592121	?	2020-07-30	Oceania	Australia	Victoria		Oceania	Australia	Victoria	genome	29789	Human	35	Male	20B	D.2	GR	Microbiological Diagnostic Unit - Public Health Laboratory (MDU-PHL)	MDU-PHL	Seemann T. et al	https://www.gisaid.org	?	?	22/10/2020
Australia/VIC12954/2020	ncov	EPI_ISL_591810	?	2020-07-30	Oceania	Australia	Victoria		Oceania	Australia	Victoria	genome	29776	Human	23	Female	20B	D.2	GR	Microbiological Diagnostic Unit - Public Health Laboratory (MDU-PHL)	MDU-PHL	Seemann T. et al	https://www.gisaid.org	?	?	22/10/2020
Australia/VIC12955/2020	ncov	EPI_ISL_563611	?	2020-07-28	Oceania	Australia	Victoria		Oceania	Australia	Victoria	genome	29791	Human	?	Male	20B	D.2	GR	Microbiological Diagnostic Unit - Public Health Laboratory (MDU-PHL)	MDU-PHL	Seemann et al	https://www.gisaid.org	?	?	30/09/2020
Australia/VIC12956/2020	ncov	EPI_ISL_592122	?	2020-07-29	Oceania	Australia	Victoria		Oceania	Australia	Victoria	genome	29803	Human	26	Female	20B	D.2	GR	Microbiological Diagnostic Unit - Public Health Laboratory (MDU-PHL)	MDU-PHL	Seemann T. et al	https://www.gisaid.org	?	?	22/10/2020
Australia/VIC12959/2020	ncov	EPI_ISL_592123	?	2020-07-28	Oceania	Australia	Victoria		Oceania	Australia	Victoria	genome	29834	Human	?	Female	20B	D.2	GR	Microbiological Diagnostic Unit - Public Health Laboratory (MDU-PHL)	MDU-PHL	Seemann T. et al	https://www.gisaid.org	?	?	22/10/2020
Australia/VIC12960/2020	ncov	EPI_ISL_563612	?	2020-07-28	Oceania	Australia	Victoria		Oceania	Australia	Victoria	genome	29783	Human	?	Male	20B	D.2	GR	Microbiological Diagnostic Unit - Public Health Laboratory (MDU-PHL)	MDU-PHL	Seemann et al	https://www.gisaid.org	?	?	30/09/2020
Australia/VIC12961/2020	ncov	EPI_ISL_592124	?	2020-08-01	Oceania	Australia	Victoria		Oceania	Australia	Victoria	genome	29792	Human	62	Male	20B	D.2	GR	Microbiological Diagnostic Unit - Public Health Laboratory (MDU-PHL)	MDU-PHL	Seemann T. et al	https://www.gisaid.org	?	?	22/10/2020
Australia/VIC12962/2020	ncov	EPI_ISL_592125	?	2020-07-31	Oceania	Australia	Victoria		Oceania	Australia	Victoria	genome	29804	Human	37	Male	20B	D.2	GR	Microbiological Diagnostic Unit - Public Health Laboratory (MDU-PHL)	MDU-PHL	Seemann T. et al	https://www.gisaid.org	?	?	22/10/2020
Australia/VIC12963/2020	ncov	EPI_ISL_640481	?	2020-07-31	Oceania	Australia	Victoria		Oceania	Australia	Victoria	genome	29730	Human	?	Male	20B	B.1.1	GR	Microbiological Diagnostic Unit - Public Health Laboratory (MDU-PHL)	MDU-PHL	Seemann T. et al	https://www.gisaid.org	?	?	18/11/2020
Australia/VIC12964/2020	ncov	EPI_ISL_592126	?	2020-07-31	Oceania	Australia	Victoria		Oceania	Australia	Victoria	genome	29800	Human	27	Female	20B	D.2	GR	Microbiological Diagnostic Unit - Public Health Laboratory (MDU-PHL)	MDU-PHL	Seemann T. et al	https://www.gisaid.org	?	?	22/10/2020
Australia/VIC12965/2020	ncov	EPI_ISL_592127	?	2020-07-28	Oceania	Australia	Victoria		Oceania	Australia	Victoria	genome	29794	Human	?	Female	20B	D.2	GR	Microbiological Diagnostic Unit - Public Health Laboratory (MDU-PHL)	MDU-PHL	Seemann T. et al	https://www.gisaid.org	?	?	22/10/2020
Australia/VIC12966/2020	ncov	EPI_ISL_563613	?	2020-07-29	Oceania	Australia	Victoria		Oceania	Australia	Victoria	genome	29804	Human	?	Male	20B	D.2	GR	Microbiological Diagnostic Unit - Public Health Laboratory (MDU-PHL)	MDU-PHL	Seemann et al	https://www.gisaid.org	?	?	30/09/2020
Australia/VIC12968/2020	ncov	EPI_ISL_592128	?	2020-08-01	Oceania	Australia	Victoria		Oceania	Australia	Victoria	genome	29792	Human	22	Female	20B	D.2	GR	Microbiological Diagnostic Unit - Public Health Laboratory (MDU-PHL)	MDU-PHL	Seemann T. et al	https://www.gisaid.org	?	?	22/10/2020
Australia/VIC12969/2020	ncov	EPI_ISL_591720	?	2020-07-31	Oceania	Australia	Victoria		Oceania	Australia	Victoria	genome	29514	Human	23	Female	20B	B.1.1	GR	Microbiological Diagnostic Unit - Public Health Laboratory (MDU-PHL)	MDU-PHL	Seemann T. et al	https://www.gisaid.org	?	?	22/10/2020
Australia/VIC1297/2020	ncov	EPI_ISL_430713	?	2020-04-09	Oceania	Australia	Victoria		Oceania	Australia	Victoria	genome	29813	Human	49	Female	19A	B.2.1	O	Victorian Infectious Diseases Reference Laboratory (VIDRL)	Microbiological Diagnostic Unit Public Health Laboratory and Victorian Infectious Diseases Reference Laboratory, The Peter Doherty Institute for Infection and Immunity	Caly L. et al	https://www.gisaid.org	?	?	27/04/2020
Australia/VIC12970/2020	ncov	EPI_ISL_592129	?	2020-07-28	Oceania	Australia	Victoria		Oceania	Australia	Victoria	genome	29804	Human	?	Male	20B	D.2	GR	Microbiological Diagnostic Unit - Public Health Laboratory (MDU-PHL)	MDU-PHL	Seemann T. et al	https://www.gisaid.org	?	?	22/10/2020
Australia/VIC12971/2020	ncov	EPI_ISL_592130	?	2020-07-31	Oceania	Australia	Victoria		Oceania	Australia	Victoria	genome	29737	Human	60	Female	20B	D.2	GR	Microbiological Diagnostic Unit - Public Health Laboratory (MDU-PHL)	MDU-PHL	Seemann T. et al	https://www.gisaid.org	?	?	22/10/2020
Australia/VIC12975/2020	ncov	EPI_ISL_563614	?	2020-07-28	Oceania	Australia	Victoria		Oceania	Australia	Victoria	genome	29804	Human	?	Male	20B	D.2	GR	Microbiological Diagnostic Unit - Public Health Laboratory (MDU-PHL)	MDU-PHL	Seemann et al	https://www.gisaid.org	?	?	30/09/2020
Australia/VIC12976/2020	ncov	EPI_ISL_592131	?	2020-07-27	Oceania	Australia	Victoria		Oceania	Australia	Victoria	genome	29804	Human	?	Male	20B	D.2	GR	Microbiological Diagnostic Unit - Public Health Laboratory (MDU-PHL)	MDU-PHL	Seemann T. et al	https://www.gisaid.org	?	?	22/10/2020
Australia/VIC12977/2020	ncov	EPI_ISL_563615	?	2020-09-14	Oceania	Australia	Victoria		Oceania	Australia	Victoria	genome	29807	Human	21	Female	20B	D.2	GR	Microbiological Diagnostic Unit - Public Health Laboratory (MDU-PHL)	MDU-PHL	Seemann et al	https://www.gisaid.org	?	?	30/09/2020
Australia/VIC12979/2020	ncov	EPI_ISL_592132	?	2020-07-31	Oceania	Australia	Victoria		Oceania	Australia	Victoria	genome	29804	Human	48	Female	20B	D.2	GR	Microbiological Diagnostic Unit - Public Health Laboratory (MDU-PHL)	MDU-PHL	Seemann T. et al	https://www.gisaid.org	?	?	22/10/2020
Australia/VIC1298/2020	ncov	EPI_ISL_480589	?	2020-04-09	Oceania	Australia	Victoria		Oceania	Australia	Victoria	genome	29813	Human	58	Male	19A	B.2	V	Victorian Infectious Diseases Reference Laboratory (VIDRL)	VIDRL and MDU-PHL	Caly L. et al	https://www.gisaid.org	?	?	02/07/2020
Australia/VIC12980/2020	ncov	EPI_ISL_592133	?	2020-07-31	Oceania	Australia	Victoria		Oceania	Australia	Victoria	genome	29810	Human	52	Female	20B	D.2	GR	Microbiological Diagnostic Unit - Public Health Laboratory (MDU-PHL)	MDU-PHL	Seemann T. et al	https://www.gisaid.org	?	?	22/10/2020
Australia/VIC12981/2020	ncov	EPI_ISL_592134	?	2020-07-28	Oceania	Australia	Victoria		Oceania	Australia	Victoria	genome	29798	Human	?	Male	20B	D.2	GR	Microbiological Diagnostic Unit - Public Health Laboratory (MDU-PHL)	MDU-PHL	Seemann T. et al	https://www.gisaid.org	?	?	22/10/2020
Australia/VIC12982/2020	ncov	EPI_ISL_592135	?	2020-08-01	Oceania	Australia	Victoria		Oceania	Australia	Victoria	genome	29797	Human	29	Male	20B	D.2	GR	Microbiological Diagnostic Unit - Public Health Laboratory (MDU-PHL)	MDU-PHL	Seemann T. et al	https://www.gisaid.org	?	?	22/10/2020
Australia/VIC12983/2020	ncov	EPI_ISL_591587	?	2020-08-02	Oceania	Australia	Victoria		Oceania	Australia	Victoria	genome	29789	Human	30	Male	20B	B.1.1	GR	Victorian Infectious Diseases Reference Laboratory (VIDRL)	VIDRL and MDU-PHL	Caly L. et al	https://www.gisaid.org	?	?	22/10/2020
Australia/VIC12986/2020	ncov	EPI_ISL_592136	?	2020-08-04	Oceania	Australia	Victoria		Oceania	Australia	Victoria	genome	29804	Human	34	Male	20B	D.2	GR	Victorian Infectious Diseases Reference Laboratory (VIDRL)	VIDRL and MDU-PHL	Caly L. et al	https://www.gisaid.org	?	?	22/10/2020
Australia/VIC12987/2020	ncov	EPI_ISL_592137	?	2020-08-02	Oceania	Australia	Victoria		Oceania	Australia	Victoria	genome	29811	Human	29	Male	20B	D.2	GR	Victorian Infectious Diseases Reference Laboratory (VIDRL)	VIDRL and MDU-PHL	Caly L. et al	https://www.gisaid.org	?	?	22/10/2020
Australia/VIC12988/2020	ncov	EPI_ISL_592138	?	2020-08-01	Oceania	Australia	Victoria		Oceania	Australia	Victoria	genome	29795	Human	32	Male	20B	D.2	GR	Victorian Infectious Diseases Reference Laboratory (VIDRL)	VIDRL and MDU-PHL	Caly L. et al	https://www.gisaid.org	?	?	22/10/2020
Australia/VIC12989/2020	ncov	EPI_ISL_592139	?	2020-07-28	Oceania	Australia	Victoria		Oceania	Australia	Victoria	genome	29804	Human	55	Female	20B	D.2	GR	Victorian Infectious Diseases Reference Laboratory (VIDRL)	VIDRL and MDU-PHL	Caly L. et al	https://www.gisaid.org	?	?	22/10/2020
Australia/VIC12992/2020	ncov	EPI_ISL_640970	?	2020-08-19	Oceania	Australia	Victoria		Oceania	Australia	Victoria	genome	29809	Human	33	Male	20B	D.2	GR	Microbiological Diagnostic Unit - Public Health Laboratory (MDU-PHL)	MDU-PHL	Seemann T. et al	https://www.gisaid.org	?	?	18/11/2020
Australia/VIC12993/2020	ncov	EPI_ISL_592140	?	2020-08-10	Oceania	Australia	Victoria		Oceania	Australia	Victoria	genome	29812	Human	32	Female	20B	D.2	GR	Victorian Infectious Diseases Reference Laboratory (VIDRL)	VIDRL and MDU-PHL	Caly L. et al	https://www.gisaid.org	?	?	22/10/2020
Australia/VIC12994/2020	ncov	EPI_ISL_592141	?	2020-08-04	Oceania	Australia	Victoria		Oceania	Australia	Victoria	genome	29806	Human	35	Male	20B	D.2	GR	Victorian Infectious Diseases Reference Laboratory (VIDRL)	VIDRL and MDU-PHL	Caly L. et al	https://www.gisaid.org	?	?	22/10/2020
Australia/VIC12995/2020	ncov	EPI_ISL_592142	?	2020-08-01	Oceania	Australia	Victoria		Oceania	Australia	Victoria	genome	29806	Human	29	Female	20B	D.2	GR	Victorian Infectious Diseases Reference Laboratory (VIDRL)	VIDRL and MDU-PHL	Caly L. et al	https://www.gisaid.org	?	?	22/10/2020
Australia/VIC12996/2020	ncov	EPI_ISL_591580	?	2020-08-02	Oceania	Australia	Victoria		Oceania	Australia	Victoria	genome	29783	Human	27	Female	20B	D.2	GR	Victorian Infectious Diseases Reference Laboratory (VIDRL)	VIDRL and MDU-PHL	Caly L. et al	https://www.gisaid.org	?	?	22/10/2020
Australia/VIC12997/2020	ncov	EPI_ISL_592143	?	2020-08-01	Oceania	Australia	Victoria		Oceania	Australia	Victoria	genome	29799	Human	30	Female	20B	D.2	GR	Victorian Infectious Diseases Reference Laboratory (VIDRL)	VIDRL and MDU-PHL	Caly L. et al	https://www.gisaid.org	?	?	22/10/2020
Australia/VIC12998/2020	ncov	EPI_ISL_591679	?	2020-08-03	Oceania	Australia	Victoria		Oceania	Australia	Victoria	genome	29804	Human	27	Female	20B	D.2	GR	Victorian Infectious Diseases Reference Laboratory (VIDRL)	VIDRL and MDU-PHL	Caly L. et al	https://www.gisaid.org	?	?	22/10/2020
Australia/VIC12999/2020	ncov	EPI_ISL_592144	?	2020-08-03	Oceania	Australia	Victoria		Oceania	Australia	Victoria	genome	29812	Human	30	Female	20B	D.2	GR	Victorian Infectious Diseases Reference Laboratory (VIDRL)	VIDRL and MDU-PHL	Caly L. et al	https://www.gisaid.org	?	?	22/10/2020
Australia/VIC13/2020	ncov	EPI_ISL_419733	?	2020-01-31	Oceania	Australia	Victoria		Oceania	Australia	Victoria	genome	29868	Human	47	Female	19B	A	S	Victorian Infectious Diseases Reference Laboratory (VIDRL)	Victorian Infectious Diseases Reference Laboratory and Microbiological Diagnostic Unit Public Health Laboratory, Doherty Institute	Caly L. et al	https://www.gisaid.org	Tracking the COVID-19 pandemic in Australia using genomics	https://dx.doi.org/10.1101/2020.05.12.20099929	03/04/2020
Australia/VIC130/2020	ncov	EPI_ISL_419823	?	2020-03-21	Oceania	Australia	Victoria		Oceania	Australia	Victoria	genome	29901	Human	74	Male	19B	A.1	S	Microbiological Diagnostic Unit Public Health Laboratory	Microbiological Diagnostic Unit Public Health Laboratory	Seemann T. et al	https://www.gisaid.org	Tracking the COVID-19 pandemic in Australia using genomics	https://dx.doi.org/10.1101/2020.05.12.20099929	03/04/2020
Australia/VIC1300/2020	ncov	EPI_ISL_430677	?	2020-04-10	Oceania	Australia	Victoria		Oceania	Australia	Victoria	genome	29817	Human	?	Female	20B	B.1.1	GR	Microbiological Diagnostic Unit Public Health Laboratory	Microbiological Diagnostic Unit Public Health Laboratory	Seemann T. et al	https://www.gisaid.org	?	?	27/04/2020
Australia/VIC13000/2020	ncov	EPI_ISL_592145	?	2020-08-02	Oceania	Australia	Victoria		Oceania	Australia	Victoria	genome	29812	Human	31	Female	20B	D.2	GR	Victorian Infectious Diseases Reference Laboratory (VIDRL)	VIDRL and MDU-PHL	Caly L. et al	https://www.gisaid.org	?	?	22/10/2020
Australia/VIC13001/2020	ncov	EPI_ISL_591786	?	2020-08-02	Oceania	Australia	Victoria		Oceania	Australia	Victoria	genome	29777	Human	37	Male	20B	B.1.1	GR	Victorian Infectious Diseases Reference Laboratory (VIDRL)	VIDRL and MDU-PHL	Caly L. et al	https://www.gisaid.org	?	?	22/10/2020
Australia/VIC13003/2020	ncov	EPI_ISL_592146	?	2020-07-27	Oceania	Australia	Victoria		Oceania	Australia	Victoria	genome	29812	Human	55	Male	20B	D.2	GR	Victorian Infectious Diseases Reference Laboratory (VIDRL)	VIDRL and MDU-PHL	Caly L. et al	https://www.gisaid.org	?	?	22/10/2020
Australia/VIC13004/2020	ncov	EPI_ISL_591573	?	2020-08-02	Oceania	Australia	Victoria		Oceania	Australia	Victoria	genome	29785	Human	41	Female	20B	D.2	GR	Victorian Infectious Diseases Reference Laboratory (VIDRL)	VIDRL and MDU-PHL	Caly L. et al	https://www.gisaid.org	?	?	22/10/2020
Australia/VIC13007/2020	ncov	EPI_ISL_640356	?	2020-08-19	Oceania	Australia	Victoria		Oceania	Australia	Victoria	genome	29782	Human	29	Female	20B	B.1.1	GR	Microbiological Diagnostic Unit - Public Health Laboratory (MDU-PHL)	MDU-PHL	Seemann T. et al	https://www.gisaid.org	?	?	18/11/2020
Australia/VIC13008/2020	ncov	EPI_ISL_592147	?	2020-07-27	Oceania	Australia	Victoria		Oceania	Australia	Victoria	genome	29810	Human	31	Male	20B	D.2	GR	Victorian Infectious Diseases Reference Laboratory (VIDRL)	VIDRL and MDU-PHL	Caly L. et al	https://www.gisaid.org	?	?	22/10/2020
Australia/VIC1301/2020	ncov	EPI_ISL_430679	?	2020-04-10	Oceania	Australia	Victoria		Oceania	Australia	Victoria	genome	29813	Human	68	Male	19A	B.29	V	Microbiological Diagnostic Unit Public Health Laboratory	Microbiological Diagnostic Unit Public Health Laboratory	Seemann T. et al	https://www.gisaid.org	?	?	27/04/2020
Australia/VIC13010/2020	ncov	EPI_ISL_641057	?	2020-08-19	Oceania	Australia	Victoria		Oceania	Australia	Victoria	genome	29782	Human	53	Female	20B	B.1.1	GR	Microbiological Diagnostic Unit - Public Health Laboratory (MDU-PHL)	MDU-PHL	Seemann T. et al	https://www.gisaid.org	?	?	18/11/2020
Australia/VIC13012/2020	ncov	EPI_ISL_592148	?	2020-08-03	Oceania	Australia	Victoria		Oceania	Australia	Victoria	genome	29812	Human	56	Male	20B	D.2	GR	Victorian Infectious Diseases Reference Laboratory (VIDRL)	VIDRL and MDU-PHL	Caly L. et al	https://www.gisaid.org	?	?	22/10/2020
Australia/VIC13013/2020	ncov	EPI_ISL_592149	?	2020-08-03	Oceania	Australia	Victoria		Oceania	Australia	Victoria	genome	29810	Human	36	Female	20B	D.2	GR	Victorian Infectious Diseases Reference Laboratory (VIDRL)	VIDRL and MDU-PHL	Caly L. et al	https://www.gisaid.org	?	?	22/10/2020
Australia/VIC13014/2020	ncov	EPI_ISL_592150	?	2020-07-28	Oceania	Australia	Victoria		Oceania	Australia	Victoria	genome	29807	Human	60	Male	20B	D.2	GR	Victorian Infectious Diseases Reference Laboratory (VIDRL)	VIDRL and MDU-PHL	Caly L. et al	https://www.gisaid.org	?	?	22/10/2020
Australia/VIC13016/2020	ncov	EPI_ISL_641061	?	2020-08-20	Oceania	Australia	Victoria		Oceania	Australia	Victoria	genome	29807	Human	60	Male	20B	D.2	GR	Microbiological Diagnostic Unit - Public Health Laboratory (MDU-PHL)	MDU-PHL	Seemann T. et al	https://www.gisaid.org	?	?	18/11/2020
Australia/VIC13019/2020	ncov	EPI_ISL_592151	?	2020-08-03	Oceania	Australia	Victoria		Oceania	Australia	Victoria	genome	29802	Human	48	Male	20B	D.2	GR	Victorian Infectious Diseases Reference Laboratory (VIDRL)	VIDRL and MDU-PHL	Caly L. et al	https://www.gisaid.org	?	?	22/10/2020
Australia/VIC1302/2020	ncov	EPI_ISL_430680	?	2020-04-10	Oceania	Australia	Victoria		Oceania	Australia	Victoria	genome	29841	Human	71	Male	19A	B.4.3	O	Microbiological Diagnostic Unit Public Health Laboratory	Microbiological Diagnostic Unit Public Health Laboratory	Seemann T. et al	https://www.gisaid.org	?	?	27/04/2020
Australia/VIC13020/2020	ncov	EPI_ISL_592152	?	2020-08-01	Oceania	Australia	Victoria		Oceania	Australia	Victoria	genome	29812	Human	31	Female	20B	D.2	GR	Victorian Infectious Diseases Reference Laboratory (VIDRL)	VIDRL and MDU-PHL	Caly L. et al	https://www.gisaid.org	?	?	22/10/2020
Australia/VIC13021/2020	ncov	EPI_ISL_592153	?	2020-08-10	Oceania	Australia	Victoria		Oceania	Australia	Victoria	genome	29804	Human	38	Male	20B	D.2	GR	Victorian Infectious Diseases Reference Laboratory (VIDRL)	VIDRL and MDU-PHL	Caly L. et al	https://www.gisaid.org	?	?	22/10/2020
Australia/VIC13022/2020	ncov	EPI_ISL_641036	?	2020-08-20	Oceania	Australia	Victoria		Oceania	Australia	Victoria	genome	29804	Human	22	Male	20B	D.2	GR	Microbiological Diagnostic Unit - Public Health Laboratory (MDU-PHL)	MDU-PHL	Seemann T. et al	https://www.gisaid.org	?	?	18/11/2020
Australia/VIC13023/2020	ncov	EPI_ISL_640961	?	2020-08-19	Oceania	Australia	Victoria		Oceania	Australia	Victoria	genome	29803	Human	38	Male	20B	D.2	GR	Microbiological Diagnostic Unit - Public Health Laboratory (MDU-PHL)	MDU-PHL	Seemann T. et al	https://www.gisaid.org	?	?	18/11/2020
Australia/VIC13024/2020	ncov	EPI_ISL_592154	?	2020-08-01	Oceania	Australia	Victoria		Oceania	Australia	Victoria	genome	29804	Human	37	Female	20B	D.2	GR	Victorian Infectious Diseases Reference Laboratory (VIDRL)	VIDRL and MDU-PHL	Caly L. et al	https://www.gisaid.org	?	?	22/10/2020
Australia/VIC13025/2020	ncov	EPI_ISL_591562	?	2020-07-27	Oceania	Australia	Victoria		Oceania	Australia	Victoria	genome	29783	Human	33	Male	20B	D.2	GR	Victorian Infectious Diseases Reference Laboratory (VIDRL)	VIDRL and MDU-PHL	Caly L. et al	https://www.gisaid.org	?	?	22/10/2020
Australia/VIC13026/2020	ncov	EPI_ISL_591706	?	2020-08-02	Oceania	Australia	Victoria		Oceania	Australia	Victoria	genome	29802	Human	51	Male	20B	D.2	GR	Victorian Infectious Diseases Reference Laboratory (VIDRL)	VIDRL and MDU-PHL	Caly L. et al	https://www.gisaid.org	?	?	22/10/2020
Australia/VIC13029/2020	ncov	EPI_ISL_591621	?	2020-07-27	Oceania	Australia	Victoria		Oceania	Australia	Victoria	genome	29797	Human	29	Male	20B	D.2	GR	Victorian Infectious Diseases Reference Laboratory (VIDRL)	VIDRL and MDU-PHL	Caly L. et al	https://www.gisaid.org	?	?	22/10/2020
Australia/VIC1303/2020	ncov	EPI_ISL_430694	?	2020-04-10	Oceania	Australia	Victoria		Oceania	Australia	Victoria	genome	29816	Human	?	?	20B	B.1.1	GR	Victorian Infectious Diseases Reference Laboratory (VIDRL)	Microbiological Diagnostic Unit Public Health Laboratory and Victorian Infectious Diseases Reference Laboratory, The Peter Doherty Institute for Infection and Immunity	Caly L. et al	https://www.gisaid.org	?	?	27/04/2020
Australia/VIC13030/2020	ncov	EPI_ISL_592155	?	2020-08-04	Oceania	Australia	Victoria		Oceania	Australia	Victoria	genome	29788	Human	19	Female	20B	D.2	GR	Victorian Infectious Diseases Reference Laboratory (VIDRL)	VIDRL and MDU-PHL	Caly L. et al	https://www.gisaid.org	?	?	22/10/2020
Australia/VIC13031/2020	ncov	EPI_ISL_592156	?	2020-08-01	Oceania	Australia	Victoria		Oceania	Australia	Victoria	genome	29813	Human	25	Male	20B	D.2	GR	Victorian Infectious Diseases Reference Laboratory (VIDRL)	VIDRL and MDU-PHL	Caly L. et al	https://www.gisaid.org	?	?	22/10/2020
Australia/VIC13033/2020	ncov	EPI_ISL_592157	?	2020-08-02	Oceania	Australia	Victoria		Oceania	Australia	Victoria	genome	29812	Human	28	Female	20B	D.2	GR	Victorian Infectious Diseases Reference Laboratory (VIDRL)	VIDRL and MDU-PHL	Caly L. et al	https://www.gisaid.org	?	?	22/10/2020
Australia/VIC13034/2020	ncov	EPI_ISL_592158	?	2020-08-10	Oceania	Australia	Victoria		Oceania	Australia	Victoria	genome	29814	Human	28	Male	20B	D.2	GR	Victorian Infectious Diseases Reference Laboratory (VIDRL)	VIDRL and MDU-PHL	Caly L. et al	https://www.gisaid.org	?	?	22/10/2020
Australia/VIC13035/2020	ncov	EPI_ISL_592159	?	2020-08-01	Oceania	Australia	Victoria		Oceania	Australia	Victoria	genome	29812	Human	31	Female	20B	D.2	GR	Victorian Infectious Diseases Reference Laboratory (VIDRL)	VIDRL and MDU-PHL	Caly L. et al	https://www.gisaid.org	?	?	22/10/2020
Australia/VIC13036/2020	ncov	EPI_ISL_592160	?	2020-07-20	Oceania	Australia	Victoria		Oceania	Australia	Victoria	genome	29796	Human	53	Female	20B	D.2	GR	Victorian Infectious Diseases Reference Laboratory (VIDRL)	VIDRL and MDU-PHL	Caly L. et al	https://www.gisaid.org	?	?	22/10/2020
Australia/VIC13037/2020	ncov	EPI_ISL_591729	?	2020-08-02	Oceania	Australia	Victoria		Oceania	Australia	Victoria	genome	29789	Human	44	Male	20B	B.1.1	GR	Victorian Infectious Diseases Reference Laboratory (VIDRL)	VIDRL and MDU-PHL	Caly L. et al	https://www.gisaid.org	?	?	22/10/2020
Australia/VIC13038/2020	ncov	EPI_ISL_591571	?	2020-08-02	Oceania	Australia	Victoria		Oceania	Australia	Victoria	genome	29791	Human	54	Female	20B	B.1.1	GR	Victorian Infectious Diseases Reference Laboratory (VIDRL)	VIDRL and MDU-PHL	Caly L. et al	https://www.gisaid.org	?	?	22/10/2020
Australia/VIC13039/2020	ncov	EPI_ISL_592161	?	2020-08-03	Oceania	Australia	Victoria		Oceania	Australia	Victoria	genome	29812	Human	23	Male	20B	D.2	GR	Victorian Infectious Diseases Reference Laboratory (VIDRL)	VIDRL and MDU-PHL	Caly L. et al	https://www.gisaid.org	?	?	22/10/2020
Australia/VIC1304/2020	ncov	EPI_ISL_430703	?	2020-04-10	Oceania	Australia	Victoria		Oceania	Australia	Victoria	genome	29815	Human	81	Male	19B	A.2.2	S	Victorian Infectious Diseases Reference Laboratory (VIDRL)	Microbiological Diagnostic Unit Public Health Laboratory and Victorian Infectious Diseases Reference Laboratory, The Peter Doherty Institute for Infection and Immunity	Caly L. et al	https://www.gisaid.org	?	?	27/04/2020
Australia/VIC13040/2020	ncov	EPI_ISL_591758	?	2020-08-03	Oceania	Australia	Victoria		Oceania	Australia	Victoria	genome	29793	Human	22	Female	20B	B.1.1	GR	Victorian Infectious Diseases Reference Laboratory (VIDRL)	VIDRL and MDU-PHL	Caly L. et al	https://www.gisaid.org	?	?	22/10/2020
Australia/VIC13041/2020	ncov	EPI_ISL_591772	?	2020-08-02	Oceania	Australia	Victoria		Oceania	Australia	Victoria	genome	29692	Human	58	Female	20B	B.1.1	GR	Victorian Infectious Diseases Reference Laboratory (VIDRL)	VIDRL and MDU-PHL	Caly L. et al	https://www.gisaid.org	?	?	22/10/2020
Australia/VIC13043/2020	ncov	EPI_ISL_592162	?	2020-08-02	Oceania	Australia	Victoria		Oceania	Australia	Victoria	genome	29808	Human	48	Female	20B	D.2	GR	Victorian Infectious Diseases Reference Laboratory (VIDRL)	VIDRL and MDU-PHL	Caly L. et al	https://www.gisaid.org	?	?	22/10/2020
Australia/VIC13044/2020	ncov	EPI_ISL_592163	?	2020-08-03	Oceania	Australia	Victoria		Oceania	Australia	Victoria	genome	29812	Human	19	Male	20B	D.2	GR	Victorian Infectious Diseases Reference Laboratory (VIDRL)	VIDRL and MDU-PHL	Caly L. et al	https://www.gisaid.org	?	?	22/10/2020
Australia/VIC13046/2020	ncov	EPI_ISL_591654	?	2020-07-28	Oceania	Australia	Victoria		Oceania	Australia	Victoria	genome	29802	Human	30	Male	20B	D.2	GR	Victorian Infectious Diseases Reference Laboratory (VIDRL)	VIDRL and MDU-PHL	Caly L. et al	https://www.gisaid.org	?	?	22/10/2020
Australia/VIC13047/2020	ncov	EPI_ISL_591619	?	2020-08-02	Oceania	Australia	Victoria		Oceania	Australia	Victoria	genome	29802	Human	53	Male	20B	D.2	GR	Victorian Infectious Diseases Reference Laboratory (VIDRL)	VIDRL and MDU-PHL	Caly L. et al	https://www.gisaid.org	?	?	22/10/2020
Australia/VIC13049/2020	ncov	EPI_ISL_592164	?	2020-07-26	Oceania	Australia	Victoria		Oceania	Australia	Victoria	genome	29802	Human	36	Female	20B	D.2	GR	Victorian Infectious Diseases Reference Laboratory (VIDRL)	VIDRL and MDU-PHL	Caly L. et al	https://www.gisaid.org	?	?	22/10/2020
Australia/VIC1305/2020	ncov	EPI_ISL_430705	?	2020-04-10	Oceania	Australia	Victoria		Oceania	Australia	Victoria	genome	29815	Human	20	Female	19B	A.3	S	Victorian Infectious Diseases Reference Laboratory (VIDRL)	Microbiological Diagnostic Unit Public Health Laboratory and Victorian Infectious Diseases Reference Laboratory, The Peter Doherty Institute for Infection and Immunity	Caly L. et al	https://www.gisaid.org	?	?	27/04/2020
Australia/VIC13050/2020	ncov	EPI_ISL_592165	?	2020-07-25	Oceania	Australia	Victoria		Oceania	Australia	Victoria	genome	29815	Human	44	Male	20B	D.2	GR	Victorian Infectious Diseases Reference Laboratory (VIDRL)	VIDRL and MDU-PHL	Caly L. et al	https://www.gisaid.org	?	?	22/10/2020
Australia/VIC13051/2020	ncov	EPI_ISL_592166	?	2020-07-27	Oceania	Australia	Victoria		Oceania	Australia	Victoria	genome	29800	Human	35	Male	20B	D.2	GR	Victorian Infectious Diseases Reference Laboratory (VIDRL)	VIDRL and MDU-PHL	Caly L. et al	https://www.gisaid.org	?	?	22/10/2020
Australia/VIC13053/2020	ncov	EPI_ISL_592167	?	2020-08-04	Oceania	Australia	Victoria		Oceania	Australia	Victoria	genome	29792	Human	89	Female	20B	D.2	GR	Victorian Infectious Diseases Reference Laboratory (VIDRL)	VIDRL and MDU-PHL	Caly L. et al	https://www.gisaid.org	?	?	22/10/2020
Australia/VIC13054/2020	ncov	EPI_ISL_592168	?	2020-08-08	Oceania	Australia	Victoria		Oceania	Australia	Victoria	genome	29523	Human	91	Female	20B	D.2	GR	Victorian Infectious Diseases Reference Laboratory (VIDRL)	VIDRL and MDU-PHL	Caly L. et al	https://www.gisaid.org	?	?	22/10/2020
Australia/VIC13055/2020	ncov	EPI_ISL_592169	?	2020-08-07	Oceania	Australia	Victoria		Oceania	Australia	Victoria	genome	29814	Human	87	Female	20B	D.2	GR	Victorian Infectious Diseases Reference Laboratory (VIDRL)	VIDRL and MDU-PHL	Caly L. et al	https://www.gisaid.org	?	?	22/10/2020
Australia/VIC13056/2020	ncov	EPI_ISL_641095	?	2020-07-28	Oceania	Australia	Victoria		Oceania	Australia	Victoria	genome	29791	Human	28	Male	20B	D.2	GR	Microbiological Diagnostic Unit - Public Health Laboratory (MDU-PHL)	MDU-PHL	Seemann T. et al	https://www.gisaid.org	?	?	18/11/2020
Australia/VIC13057/2020	ncov	EPI_ISL_562569	?	2020-07-28	Oceania	Australia	Victoria		Oceania	Australia	Victoria	genome	29723	Human	83	Female	20B	D.2	GR	Microbiological Diagnostic Unit - Public Health Laboratory (MDU-PHL)	MDU-PHL	Seemann et al	https://www.gisaid.org	?	?	30/09/2020
Australia/VIC13059/2020	ncov	EPI_ISL_562703	?	2020-07-28	Oceania	Australia	Victoria		Oceania	Australia	Victoria	genome	29788	Human	84	Male	20B	D.2	GR	Microbiological Diagnostic Unit - Public Health Laboratory (MDU-PHL)	MDU-PHL	Seemann et al	https://www.gisaid.org	?	?	30/09/2020
Australia/VIC13060/2020	ncov	EPI_ISL_641114	?	2020-07-29	Oceania	Australia	Victoria		Oceania	Australia	Victoria	genome	29783	Human	26	Female	20B	D.2	GR	Microbiological Diagnostic Unit - Public Health Laboratory (MDU-PHL)	MDU-PHL	Seemann T. et al	https://www.gisaid.org	?	?	18/11/2020
Australia/VIC13061/2020	ncov	EPI_ISL_592170	?	2020-08-08	Oceania	Australia	Victoria		Oceania	Australia	Victoria	genome	29812	Human	23	Female	20B	D.2	GR	Victorian Infectious Diseases Reference Laboratory (VIDRL)	VIDRL and MDU-PHL	Caly L. et al	https://www.gisaid.org	?	?	22/10/2020
Australia/VIC13062/2020	ncov	EPI_ISL_640629	?	2020-07-29	Oceania	Australia	Victoria		Oceania	Australia	Victoria	genome	29799	Human	22	Female	20B	D.2	GR	Microbiological Diagnostic Unit - Public Health Laboratory (MDU-PHL)	MDU-PHL	Seemann T. et al	https://www.gisaid.org	?	?	18/11/2020
Australia/VIC13063/2020	ncov	EPI_ISL_592171	?	2020-08-07	Oceania	Australia	Victoria		Oceania	Australia	Victoria	genome	29814	Human	23	Female	20B	D.2	GR	Victorian Infectious Diseases Reference Laboratory (VIDRL)	VIDRL and MDU-PHL	Caly L. et al	https://www.gisaid.org	?	?	22/10/2020
Australia/VIC13064/2020	ncov	EPI_ISL_592172	?	2020-08-06	Oceania	Australia	Victoria		Oceania	Australia	Victoria	genome	29801	Human	25	Male	20B	D.2	GR	Victorian Infectious Diseases Reference Laboratory (VIDRL)	VIDRL and MDU-PHL	Caly L. et al	https://www.gisaid.org	?	?	22/10/2020
Australia/VIC13065/2020	ncov	EPI_ISL_592173	?	2020-08-05	Oceania	Australia	Victoria		Oceania	Australia	Victoria	genome	29797	Human	30	Female	20B	D.2	GR	Victorian Infectious Diseases Reference Laboratory (VIDRL)	VIDRL and MDU-PHL	Caly L. et al	https://www.gisaid.org	?	?	22/10/2020
Australia/VIC13066/2020	ncov	EPI_ISL_563616	?	2020-07-30	Oceania	Australia	Victoria		Oceania	Australia	Victoria	genome	29784	Human	53	Female	20B	D.2	GR	Microbiological Diagnostic Unit - Public Health Laboratory (MDU-PHL)	MDU-PHL	Seemann et al	https://www.gisaid.org	?	?	30/09/2020
Australia/VIC13067/2020	ncov	EPI_ISL_592174	?	2020-08-06	Oceania	Australia	Victoria		Oceania	Australia	Victoria	genome	29810	Human	30	Female	20B	D.2	GR	Victorian Infectious Diseases Reference Laboratory (VIDRL)	VIDRL and MDU-PHL	Caly L. et al	https://www.gisaid.org	?	?	22/10/2020
Australia/VIC13069/2020	ncov	EPI_ISL_592175	?	2020-08-10	Oceania	Australia	Victoria		Oceania	Australia	Victoria	genome	29813	Human	32	Male	20B	D.2	GR	Victorian Infectious Diseases Reference Laboratory (VIDRL)	VIDRL and MDU-PHL	Caly L. et al	https://www.gisaid.org	?	?	22/10/2020
Australia/VIC13070/2020	ncov	EPI_ISL_592176	?	2020-08-04	Oceania	Australia	Victoria		Oceania	Australia	Victoria	genome	29802	Human	34	Male	20B	D.2	GR	Victorian Infectious Diseases Reference Laboratory (VIDRL)	VIDRL and MDU-PHL	Caly L. et al	https://www.gisaid.org	?	?	22/10/2020
Australia/VIC13073/2020	ncov	EPI_ISL_592177	?	2020-08-05	Oceania	Australia	Victoria		Oceania	Australia	Victoria	genome	29804	Human	73	Male	20B	D.2	GR	Victorian Infectious Diseases Reference Laboratory (VIDRL)	VIDRL and MDU-PHL	Caly L. et al	https://www.gisaid.org	?	?	22/10/2020
Australia/VIC13074/2020	ncov	EPI_ISL_592178	?	2020-08-07	Oceania	Australia	Victoria		Oceania	Australia	Victoria	genome	29813	Human	77	Female	20B	D.2	GR	Victorian Infectious Diseases Reference Laboratory (VIDRL)	VIDRL and MDU-PHL	Caly L. et al	https://www.gisaid.org	?	?	22/10/2020
Australia/VIC13075/2020	ncov	EPI_ISL_641286	?	2020-07-28	Oceania	Australia	Victoria		Oceania	Australia	Victoria	genome	29796	Human	25	Male	20B	D.2	GR	Microbiological Diagnostic Unit - Public Health Laboratory (MDU-PHL)	MDU-PHL	Seemann T. et al	https://www.gisaid.org	?	?	18/11/2020
Australia/VIC13076/2020	ncov	EPI_ISL_592179	?	2020-08-10	Oceania	Australia	Victoria		Oceania	Australia	Victoria	genome	29811	Human	54	Female	20B	D.2	GR	Victorian Infectious Diseases Reference Laboratory (VIDRL)	VIDRL and MDU-PHL	Caly L. et al	https://www.gisaid.org	?	?	22/10/2020
Australia/VIC13077/2020	ncov	EPI_ISL_641085	?	2020-07-28	Oceania	Australia	Victoria		Oceania	Australia	Victoria	genome	29792	Human	54	Female	20B	D.2	GR	Microbiological Diagnostic Unit - Public Health Laboratory (MDU-PHL)	MDU-PHL	Seemann T. et al	https://www.gisaid.org	?	?	18/11/2020
Australia/VIC13078/2020	ncov	EPI_ISL_592180	?	2020-08-07	Oceania	Australia	Victoria		Oceania	Australia	Victoria	genome	29814	Human	25	Female	20B	D.2	GR	Victorian Infectious Diseases Reference Laboratory (VIDRL)	VIDRL and MDU-PHL	Caly L. et al	https://www.gisaid.org	?	?	22/10/2020
Australia/VIC13079/2020	ncov	EPI_ISL_640946	?	2020-07-29	Oceania	Australia	Victoria		Oceania	Australia	Victoria	genome	29786	Human	59	Female	20B	D.2	GR	Microbiological Diagnostic Unit - Public Health Laboratory (MDU-PHL)	MDU-PHL	Seemann T. et al	https://www.gisaid.org	?	?	18/11/2020
Australia/VIC13080/2020	ncov	EPI_ISL_592181	?	2020-08-10	Oceania	Australia	Victoria		Oceania	Australia	Victoria	genome	29813	Human	20	Female	20B	D.2	GR	Victorian Infectious Diseases Reference Laboratory (VIDRL)	VIDRL and MDU-PHL	Caly L. et al	https://www.gisaid.org	?	?	22/10/2020
Australia/VIC13082/2020	ncov	EPI_ISL_563617	?	2020-07-29	Oceania	Australia	Victoria		Oceania	Australia	Victoria	genome	29793	Human	87	Male	20B	D.2	GR	Microbiological Diagnostic Unit - Public Health Laboratory (MDU-PHL)	MDU-PHL	Seemann et al	https://www.gisaid.org	?	?	30/09/2020
Australia/VIC13083/2020	ncov	EPI_ISL_592182	?	2020-08-05	Oceania	Australia	Victoria		Oceania	Australia	Victoria	genome	29814	Human	33	Female	20B	D.2	GR	Victorian Infectious Diseases Reference Laboratory (VIDRL)	VIDRL and MDU-PHL	Caly L. et al	https://www.gisaid.org	?	?	22/10/2020
Australia/VIC13084/2020	ncov	EPI_ISL_591799	?	2020-08-06	Oceania	Australia	Victoria		Oceania	Australia	Victoria	genome	29795	Human	75	Female	20B	D.2	GR	Victorian Infectious Diseases Reference Laboratory (VIDRL)	VIDRL and MDU-PHL	Caly L. et al	https://www.gisaid.org	?	?	22/10/2020
Australia/VIC13086/2020	ncov	EPI_ISL_640948	?	2020-07-29	Oceania	Australia	Victoria		Oceania	Australia	Victoria	genome	29801	Human	33	Female	20B	D.2	GR	Microbiological Diagnostic Unit - Public Health Laboratory (MDU-PHL)	MDU-PHL	Seemann T. et al	https://www.gisaid.org	?	?	18/11/2020
Australia/VIC13087/2020	ncov	EPI_ISL_563618	?	2020-07-28	Oceania	Australia	Victoria		Oceania	Australia	Victoria	genome	29787	Human	88	Male	20B	D.2	GR	Microbiological Diagnostic Unit - Public Health Laboratory (MDU-PHL)	MDU-PHL	Seemann et al	https://www.gisaid.org	?	?	30/09/2020
Australia/VIC13089/2020	ncov	EPI_ISL_641093	?	2020-07-30	Oceania	Australia	Victoria		Oceania	Australia	Victoria	genome	29805	Human	56	Male	20B	D.2	GR	Microbiological Diagnostic Unit - Public Health Laboratory (MDU-PHL)	MDU-PHL	Seemann T. et al	https://www.gisaid.org	?	?	18/11/2020
Australia/VIC1309/2020	ncov	EPI_ISL_562540	?	2020-04-10	Oceania	Australia	Victoria		Oceania	Australia	Victoria	genome	29804	Human	33	Female	20C	B.1	GH	Victorian Infectious Diseases Reference Laboratory (VIDRL)	VIDRL and MDU-PHL	Caly et al	https://www.gisaid.org	?	?	30/09/2020
Australia/VIC13090/2020	ncov	EPI_ISL_592183	?	2020-08-09	Oceania	Australia	Victoria		Oceania	Australia	Victoria	genome	29811	Human	29	Male	20B	D.2	GR	Victorian Infectious Diseases Reference Laboratory (VIDRL)	VIDRL and MDU-PHL	Caly L. et al	https://www.gisaid.org	?	?	22/10/2020
Australia/VIC13091/2020	ncov	EPI_ISL_592184	?	2020-08-08	Oceania	Australia	Victoria		Oceania	Australia	Victoria	genome	29813	Human	28	Male	20B	D.2	GR	Victorian Infectious Diseases Reference Laboratory (VIDRL)	VIDRL and MDU-PHL	Caly L. et al	https://www.gisaid.org	?	?	22/10/2020
Australia/VIC13092/2020	ncov	EPI_ISL_592185	?	2020-08-06	Oceania	Australia	Victoria		Oceania	Australia	Victoria	genome	29804	Human	59	Male	20B	D.2	GR	Victorian Infectious Diseases Reference Laboratory (VIDRL)	VIDRL and MDU-PHL	Caly L. et al	https://www.gisaid.org	?	?	22/10/2020
Australia/VIC13093/2020	ncov	EPI_ISL_563619	?	2020-07-30	Oceania	Australia	Victoria		Oceania	Australia	Victoria	genome	29796	Human	49	Male	20B	D.2	GR	Microbiological Diagnostic Unit - Public Health Laboratory (MDU-PHL)	MDU-PHL	Seemann et al	https://www.gisaid.org	?	?	30/09/2020
Australia/VIC13094/2020	ncov	EPI_ISL_592186	?	2020-07-31	Oceania	Australia	Victoria		Oceania	Australia	Victoria	genome	29802	Human	27	Male	20B	D.2	GR	Victorian Infectious Diseases Reference Laboratory (VIDRL)	VIDRL and MDU-PHL	Caly L. et al	https://www.gisaid.org	?	?	22/10/2020
Australia/VIC13095/2020	ncov	EPI_ISL_640316	?	2020-07-28	Oceania	Australia	Victoria		Oceania	Australia	Victoria	genome	29809	Human	44	Male	20B	D.2	GR	Microbiological Diagnostic Unit - Public Health Laboratory (MDU-PHL)	MDU-PHL	Seemann T. et al	https://www.gisaid.org	?	?	18/11/2020
Australia/VIC13097/2020	ncov	EPI_ISL_592187	?	2020-08-06	Oceania	Australia	Victoria		Oceania	Australia	Victoria	genome	29806	Human	61	Male	20B	D.2	GR	Victorian Infectious Diseases Reference Laboratory (VIDRL)	VIDRL and MDU-PHL	Caly L. et al	https://www.gisaid.org	?	?	22/10/2020
Australia/VIC13099/2020	ncov	EPI_ISL_641145	?	2020-07-28	Oceania	Australia	Victoria		Oceania	Australia	Victoria	genome	29793	Human	?	Female	20B	D.2	GR	Microbiological Diagnostic Unit - Public Health Laboratory (MDU-PHL)	MDU-PHL	Seemann T. et al	https://www.gisaid.org	?	?	18/11/2020
Australia/VIC131/2020	ncov	EPI_ISL_419824	?	2020-03-21	Oceania	Australia	Victoria		Oceania	Australia	Victoria	genome	29899	Human	56	Male	20C	B.1	GH	Microbiological Diagnostic Unit Public Health Laboratory	Microbiological Diagnostic Unit Public Health Laboratory	Seemann T. et al	https://www.gisaid.org	Tracking the COVID-19 pandemic in Australia using genomics	https://dx.doi.org/10.1101/2020.05.12.20099929	03/04/2020
Australia/VIC13100/2020	ncov	EPI_ISL_592188	?	2020-07-22	Oceania	Australia	Victoria		Oceania	Australia	Victoria	genome	29815	Human	24	Male	20B	D.2	GR	Victorian Infectious Diseases Reference Laboratory (VIDRL)	VIDRL and MDU-PHL	Caly L. et al	https://www.gisaid.org	?	?	22/10/2020
Australia/VIC13101/2020	ncov	EPI_ISL_591800	?	2020-08-07	Oceania	Australia	Victoria		Oceania	Australia	Victoria	genome	29805	Human	64	Male	20B	D.2	GR	Victorian Infectious Diseases Reference Laboratory (VIDRL)	VIDRL and MDU-PHL	Caly L. et al	https://www.gisaid.org	?	?	22/10/2020
Australia/VIC13102/2020	ncov	EPI_ISL_640746	?	2020-07-29	Oceania	Australia	Victoria		Oceania	Australia	Victoria	genome	29827	Human	73	Female	20B	D.2	GR	Microbiological Diagnostic Unit - Public Health Laboratory (MDU-PHL)	MDU-PHL	Seemann T. et al	https://www.gisaid.org	?	?	18/11/2020
Australia/VIC13106/2020	ncov	EPI_ISL_640956	?	2020-07-28	Oceania	Australia	Victoria		Oceania	Australia	Victoria	genome	29802	Human	36	Male	20B	D.2	GR	Microbiological Diagnostic Unit - Public Health Laboratory (MDU-PHL)	MDU-PHL	Seemann T. et al	https://www.gisaid.org	?	?	18/11/2020
Australia/VIC13108/2020	ncov	EPI_ISL_563620	?	2020-07-28	Oceania	Australia	Victoria		Oceania	Australia	Victoria	genome	29802	Human	83	Female	20B	D.2	GR	Microbiological Diagnostic Unit - Public Health Laboratory (MDU-PHL)	MDU-PHL	Seemann et al	https://www.gisaid.org	?	?	30/09/2020
Australia/VIC13110/2020	ncov	EPI_ISL_640919	?	2020-07-28	Oceania	Australia	Victoria		Oceania	Australia	Victoria	genome	29801	Human	26	Male	20B	D.2	GR	Microbiological Diagnostic Unit - Public Health Laboratory (MDU-PHL)	MDU-PHL	Seemann T. et al	https://www.gisaid.org	?	?	18/11/2020
Australia/VIC13112/2020	ncov	EPI_ISL_563621	?	2020-07-29	Oceania	Australia	Victoria		Oceania	Australia	Victoria	genome	29822	Human	83	Female	20B	D.2	GR	Microbiological Diagnostic Unit - Public Health Laboratory (MDU-PHL)	MDU-PHL	Seemann et al	https://www.gisaid.org	?	?	30/09/2020
Australia/VIC13114/2020	ncov	EPI_ISL_640620	?	2020-07-30	Oceania	Australia	Victoria		Oceania	Australia	Victoria	genome	29806	Human	74	Female	20B	D.2	GR	Microbiological Diagnostic Unit - Public Health Laboratory (MDU-PHL)	MDU-PHL	Seemann T. et al	https://www.gisaid.org	?	?	18/11/2020
Australia/VIC13115/2020	ncov	EPI_ISL_592189	?	2020-08-07	Oceania	Australia	Victoria		Oceania	Australia	Victoria	genome	29811	Human	21	Female	20B	D.2	GR	Victorian Infectious Diseases Reference Laboratory (VIDRL)	VIDRL and MDU-PHL	Caly L. et al	https://www.gisaid.org	?	?	22/10/2020
Australia/VIC13116/2020	ncov	EPI_ISL_562458	?	2020-07-28	Oceania	Australia	Victoria		Oceania	Australia	Victoria	genome	29257	Human	83	Female	20B	B.1.1	GR	Microbiological Diagnostic Unit - Public Health Laboratory (MDU-PHL)	MDU-PHL	Seemann et al	https://www.gisaid.org	?	?	30/09/2020
Australia/VIC13117/2020	ncov	EPI_ISL_640953	?	2020-07-29	Oceania	Australia	Victoria		Oceania	Australia	Victoria	genome	29812	Human	86	Female	20B	D.2	GR	Microbiological Diagnostic Unit - Public Health Laboratory (MDU-PHL)	MDU-PHL	Seemann T. et al	https://www.gisaid.org	?	?	18/11/2020
Australia/VIC13118/2020	ncov	EPI_ISL_591670	?	2020-08-07	Oceania	Australia	Victoria		Oceania	Australia	Victoria	genome	29802	Human	60	Male	20B	D.2	GR	Victorian Infectious Diseases Reference Laboratory (VIDRL)	VIDRL and MDU-PHL	Caly L. et al	https://www.gisaid.org	?	?	22/10/2020
Australia/VIC13119/2020	ncov	EPI_ISL_592190	?	2020-08-08	Oceania	Australia	Victoria		Oceania	Australia	Victoria	genome	29813	Human	38	Male	20B	D.2	GR	Victorian Infectious Diseases Reference Laboratory (VIDRL)	VIDRL and MDU-PHL	Caly L. et al	https://www.gisaid.org	?	?	22/10/2020
Australia/VIC1312/2020	ncov	EPI_ISL_562136	?	2020-04-10	Oceania	Australia	Victoria		Oceania	Australia	Victoria	genome	29813	Human	72	Female	20A	B.1	G	Victorian Infectious Diseases Reference Laboratory (VIDRL)	VIDRL and MDU-PHL	Caly et al	https://www.gisaid.org	?	?	30/09/2020
Australia/VIC13121/2020	ncov	EPI_ISL_591609	?	2020-08-09	Oceania	Australia	Victoria		Oceania	Australia	Victoria	genome	29792	Human	29	Female	20B	D.2	GR	Victorian Infectious Diseases Reference Laboratory (VIDRL)	VIDRL and MDU-PHL	Caly L. et al	https://www.gisaid.org	?	?	22/10/2020
Australia/VIC13122/2020	ncov	EPI_ISL_563622	?	2020-07-28	Oceania	Australia	Victoria		Oceania	Australia	Victoria	genome	29788	Human	89	Female	20B	D.2	GR	Microbiological Diagnostic Unit - Public Health Laboratory (MDU-PHL)	MDU-PHL	Seemann et al	https://www.gisaid.org	?	?	30/09/2020
Australia/VIC13123/2020	ncov	EPI_ISL_592191	?	2020-08-10	Oceania	Australia	Victoria		Oceania	Australia	Victoria	genome	29813	Human	55	Male	20B	D.2	GR	Victorian Infectious Diseases Reference Laboratory (VIDRL)	VIDRL and MDU-PHL	Caly L. et al	https://www.gisaid.org	?	?	22/10/2020
Australia/VIC13124/2020	ncov	EPI_ISL_641022	?	2020-07-28	Oceania	Australia	Victoria		Oceania	Australia	Victoria	genome	29804	Human	45	Male	20B	D.2	GR	Microbiological Diagnostic Unit - Public Health Laboratory (MDU-PHL)	MDU-PHL	Seemann T. et al	https://www.gisaid.org	?	?	18/11/2020
Australia/VIC13125/2020	ncov	EPI_ISL_592192	?	2020-08-10	Oceania	Australia	Victoria		Oceania	Australia	Victoria	genome	29812	Human	40	Male	20B	D.2	GR	Victorian Infectious Diseases Reference Laboratory (VIDRL)	VIDRL and MDU-PHL	Caly L. et al	https://www.gisaid.org	?	?	22/10/2020
Australia/VIC1313/2020	ncov	EPI_ISL_430714	?	2020-04-10	Oceania	Australia	Victoria		Oceania	Australia	Victoria	genome	29812	Human	72	Female	20A	B.1.5	G	Victorian Infectious Diseases Reference Laboratory (VIDRL)	Microbiological Diagnostic Unit Public Health Laboratory and Victorian Infectious Diseases Reference Laboratory, The Peter Doherty Institute for Infection and Immunity	Caly L. et al	https://www.gisaid.org	?	?	27/04/2020
Australia/VIC13133/2020	ncov	EPI_ISL_592193	?	2020-08-10	Oceania	Australia	Victoria		Oceania	Australia	Victoria	genome	29810	Human	55	Female	20B	D.2	GR	Victorian Infectious Diseases Reference Laboratory (VIDRL)	VIDRL and MDU-PHL	Caly L. et al	https://www.gisaid.org	?	?	22/10/2020
Australia/VIC13135/2020	ncov	EPI_ISL_592194	?	2020-08-02	Oceania	Australia	Victoria		Oceania	Australia	Victoria	genome	29795	Human	40	Male	20B	D.2	GR	Victorian Infectious Diseases Reference Laboratory (VIDRL)	VIDRL and MDU-PHL	Caly L. et al	https://www.gisaid.org	?	?	22/10/2020
Australia/VIC13136/2020	ncov	EPI_ISL_591743	?	2020-08-03	Oceania	Australia	Victoria		Oceania	Australia	Victoria	genome	29762	Human	31	Female	20B	B.1.1	GR	Victorian Infectious Diseases Reference Laboratory (VIDRL)	VIDRL and MDU-PHL	Caly L. et al	https://www.gisaid.org	?	?	22/10/2020
Australia/VIC13137/2020	ncov	EPI_ISL_592195	?	2020-08-02	Oceania	Australia	Victoria		Oceania	Australia	Victoria	genome	29812	Human	26	Male	20B	D.2	GR	Victorian Infectious Diseases Reference Laboratory (VIDRL)	VIDRL and MDU-PHL	Caly L. et al	https://www.gisaid.org	?	?	22/10/2020
Australia/VIC13138/2020	ncov	EPI_ISL_563623	?	2020-07-28	Oceania	Australia	Victoria		Oceania	Australia	Victoria	genome	29798	Human	?	Male	20B	D.2	GR	Microbiological Diagnostic Unit - Public Health Laboratory (MDU-PHL)	MDU-PHL	Seemann et al	https://www.gisaid.org	?	?	30/09/2020
Australia/VIC1314/2020	ncov	EPI_ISL_430681	?	2020-04-11	Oceania	Australia	Victoria		Oceania	Australia	Victoria	genome	29815	Human	71	Male	19A	B.4.3	O	Microbiological Diagnostic Unit Public Health Laboratory	Microbiological Diagnostic Unit Public Health Laboratory	Seemann T. et al	https://www.gisaid.org	?	?	27/04/2020
Australia/VIC13140/2020	ncov	EPI_ISL_563624	?	2020-08-14	Oceania	Australia	Victoria		Oceania	Australia	Victoria	genome	29802	Human	96	Female	20B	D.2	GR	Microbiological Diagnostic Unit - Public Health Laboratory (MDU-PHL)	MDU-PHL	Seemann et al	https://www.gisaid.org	?	?	30/09/2020
Australia/VIC13141/2020	ncov	EPI_ISL_562334	?	2020-08-13	Oceania	Australia	Victoria		Oceania	Australia	Victoria	genome	29607	Human	84	Female	20B	B.1.1	GR	Microbiological Diagnostic Unit - Public Health Laboratory (MDU-PHL)	MDU-PHL	Seemann et al	https://www.gisaid.org	?	?	30/09/2020
Australia/VIC13142/2020	ncov	EPI_ISL_561400	?	2020-07-29	Oceania	Australia	Victoria		Oceania	Australia	Victoria	genome	29514	Human	?	Female	20B	B.1.1	GR	Microbiological Diagnostic Unit - Public Health Laboratory (MDU-PHL)	MDU-PHL	Seemann et al	https://www.gisaid.org	?	?	30/09/2020
Australia/VIC13144/2020	ncov	EPI_ISL_561784	?	2020-07-27	Oceania	Australia	Victoria		Oceania	Australia	Victoria	genome	29652	Human	?	Male	20B	B.1.1	GR	Microbiological Diagnostic Unit - Public Health Laboratory (MDU-PHL)	MDU-PHL	Seemann et al	https://www.gisaid.org	?	?	30/09/2020
Australia/VIC13145/2020	ncov	EPI_ISL_561530	?	2020-08-13	Oceania	Australia	Victoria		Oceania	Australia	Victoria	genome	29782	Human	65	Female	20B	B.1.1	GR	Microbiological Diagnostic Unit - Public Health Laboratory (MDU-PHL)	MDU-PHL	Seemann et al	https://www.gisaid.org	?	?	30/09/2020
Australia/VIC13146/2020	ncov	EPI_ISL_563625	?	2020-08-14	Oceania	Australia	Victoria		Oceania	Australia	Victoria	genome	29808	Human	32	Male	20B	D.2	GR	Microbiological Diagnostic Unit - Public Health Laboratory (MDU-PHL)	MDU-PHL	Seemann et al	https://www.gisaid.org	?	?	30/09/2020
Australia/VIC13147/2020	ncov	EPI_ISL_592196	?	2020-07-30	Oceania	Australia	Victoria		Oceania	Australia	Victoria	genome	29783	Human	?	Male	20B	D.2	GR	Microbiological Diagnostic Unit - Public Health Laboratory (MDU-PHL)	MDU-PHL	Seemann T. et al	https://www.gisaid.org	?	?	22/10/2020
Australia/VIC13148/2020	ncov	EPI_ISL_561638	?	2020-07-28	Oceania	Australia	Victoria		Oceania	Australia	Victoria	genome	29742	Human	?	Female	20B	B.1.1	GR	Microbiological Diagnostic Unit - Public Health Laboratory (MDU-PHL)	MDU-PHL	Seemann et al	https://www.gisaid.org	?	?	30/09/2020
Australia/VIC13149/2020	ncov	EPI_ISL_591765	?	2020-08-01	Oceania	Australia	Victoria		Oceania	Australia	Victoria	genome	29719	Human	31	Female	20B	D.2	GR	Microbiological Diagnostic Unit - Public Health Laboratory (MDU-PHL)	MDU-PHL	Seemann T. et al	https://www.gisaid.org	?	?	22/10/2020
Australia/VIC1315/2020	ncov	EPI_ISL_430689	?	2020-04-11	Oceania	Australia	Victoria		Oceania	Australia	Victoria	genome	29819	Human	27	Male	19A	B.4.5	O	Victorian Infectious Diseases Reference Laboratory (VIDRL)	Microbiological Diagnostic Unit Public Health Laboratory and Victorian Infectious Diseases Reference Laboratory, The Peter Doherty Institute for Infection and Immunity	Caly L. et al	https://www.gisaid.org	?	?	27/04/2020
Australia/VIC13150/2020	ncov	EPI_ISL_641030	?	2020-07-31	Oceania	Australia	Victoria		Oceania	Australia	Victoria	genome	29804	Human	91	Female	20B	D.2	GR	Microbiological Diagnostic Unit - Public Health Laboratory (MDU-PHL)	MDU-PHL	Seemann T. et al	https://www.gisaid.org	?	?	18/11/2020
Australia/VIC13151/2020	ncov	EPI_ISL_591787	?	2020-07-30	Oceania	Australia	Victoria		Oceania	Australia	Victoria	genome	29693	Human	20	Female	20B	D.2	GR	Microbiological Diagnostic Unit - Public Health Laboratory (MDU-PHL)	MDU-PHL	Seemann T. et al	https://www.gisaid.org	?	?	22/10/2020
Australia/VIC13152/2020	ncov	EPI_ISL_592197	?	2020-07-30	Oceania	Australia	Victoria		Oceania	Australia	Victoria	genome	29794	Human	89	Female	20B	B.1.1	GR	Microbiological Diagnostic Unit - Public Health Laboratory (MDU-PHL)	MDU-PHL	Seemann T. et al	https://www.gisaid.org	?	?	22/10/2020
Australia/VIC13153/2020	ncov	EPI_ISL_563626	?	2020-07-27	Oceania	Australia	Victoria		Oceania	Australia	Victoria	genome	29797	Human	?	Female	20B	D.2	GR	Microbiological Diagnostic Unit - Public Health Laboratory (MDU-PHL)	MDU-PHL	Seemann et al	https://www.gisaid.org	?	?	30/09/2020
Australia/VIC13154/2020	ncov	EPI_ISL_592198	?	2020-07-29	Oceania	Australia	Victoria		Oceania	Australia	Victoria	genome	29803	Human	26	Female	20B	D.2	GR	Microbiological Diagnostic Unit - Public Health Laboratory (MDU-PHL)	MDU-PHL	Seemann T. et al	https://www.gisaid.org	?	?	22/10/2020
Australia/VIC13155/2020	ncov	EPI_ISL_641175	?	2020-07-31	Oceania	Australia	Victoria		Oceania	Australia	Victoria	genome	29798	Human	92	Male	20B	D.2	GR	Microbiological Diagnostic Unit - Public Health Laboratory (MDU-PHL)	MDU-PHL	Seemann T. et al	https://www.gisaid.org	?	?	18/11/2020
Australia/VIC13156/2020	ncov	EPI_ISL_563627	?	2020-08-15	Oceania	Australia	Victoria		Oceania	Australia	Victoria	genome	29811	Human	90	Male	20B	D.2	GR	Microbiological Diagnostic Unit - Public Health Laboratory (MDU-PHL)	MDU-PHL	Seemann et al	https://www.gisaid.org	?	?	30/09/2020
Australia/VIC13157/2020	ncov	EPI_ISL_562338	?	2020-07-29	Oceania	Australia	Victoria		Oceania	Australia	Victoria	genome	29518	Human	?	Male	20B	B.1.1	GR	Microbiological Diagnostic Unit - Public Health Laboratory (MDU-PHL)	MDU-PHL	Seemann et al	https://www.gisaid.org	?	?	30/09/2020
Australia/VIC13159/2020	ncov	EPI_ISL_561475	?	2020-08-16	Oceania	Australia	Victoria		Oceania	Australia	Victoria	genome	29786	Human	35	Female	20B	B.1.1	GR	Microbiological Diagnostic Unit - Public Health Laboratory (MDU-PHL)	MDU-PHL	Seemann et al	https://www.gisaid.org	?	?	30/09/2020
Australia/VIC1316/2020	ncov	EPI_ISL_430690	?	2020-04-11	Oceania	Australia	Victoria		Oceania	Australia	Victoria	genome	29816	Human	74	Male	20C	B.1.370	GH	Victorian Infectious Diseases Reference Laboratory (VIDRL)	Microbiological Diagnostic Unit Public Health Laboratory and Victorian Infectious Diseases Reference Laboratory, The Peter Doherty Institute for Infection and Immunity	Caly L. et al	https://www.gisaid.org	?	?	27/04/2020
Australia/VIC13160/2020	ncov	EPI_ISL_640927	?	2020-08-17	Oceania	Australia	Victoria		Oceania	Australia	Victoria	genome	29790	Human	57	Female	20B	D.2	GR	Microbiological Diagnostic Unit - Public Health Laboratory (MDU-PHL)	MDU-PHL	Seemann T. et al	https://www.gisaid.org	?	?	18/11/2020
Australia/VIC13161/2020	ncov	EPI_ISL_562595	?	2020-09-04	Oceania	Australia	Victoria		Oceania	Australia	Victoria	genome	29792	Human	45	Male	20B	D.2	GR	Victorian Infectious Diseases Reference Laboratory (VIDRL)	VIDRL and MDU-PHL	Caly et al	https://www.gisaid.org	?	?	30/09/2020
Australia/VIC13163/2020	ncov	EPI_ISL_640381	?	2020-07-27	Oceania	Australia	Victoria		Oceania	Australia	Victoria	genome	29742	Human	?	?	20B	B.1.1	GR	Microbiological Diagnostic Unit - Public Health Laboratory (MDU-PHL)	MDU-PHL	Seemann T. et al	https://www.gisaid.org	?	?	18/11/2020
Australia/VIC13165/2020	ncov	EPI_ISL_640949	?	2020-07-27	Oceania	Australia	Victoria		Oceania	Australia	Victoria	genome	29790	Human	?	Female	20B	D.2	G	Microbiological Diagnostic Unit - Public Health Laboratory (MDU-PHL)	MDU-PHL	Seemann T. et al	https://www.gisaid.org	?	?	18/11/2020
Australia/VIC13166/2020	ncov	EPI_ISL_641105	?	2020-08-17	Oceania	Australia	Victoria		Oceania	Australia	Victoria	genome	29802	Human	31	Female	20B	D.2	GR	Microbiological Diagnostic Unit - Public Health Laboratory (MDU-PHL)	MDU-PHL	Seemann T. et al	https://www.gisaid.org	?	?	18/11/2020
Australia/VIC13167/2020	ncov	EPI_ISL_592199	?	2020-07-26	Oceania	Australia	Victoria		Oceania	Australia	Victoria	genome	29804	Human	?	Female	20B	D.2	GR	Microbiological Diagnostic Unit - Public Health Laboratory (MDU-PHL)	MDU-PHL	Seemann T. et al	https://www.gisaid.org	?	?	22/10/2020
Australia/VIC13169/2020	ncov	EPI_ISL_591608	?	2020-07-30	Oceania	Australia	Victoria		Oceania	Australia	Victoria	genome	29496	Human	29	Male	20B	D.2	G	Microbiological Diagnostic Unit - Public Health Laboratory (MDU-PHL)	MDU-PHL	Seemann T. et al	https://www.gisaid.org	?	?	22/10/2020
Australia/VIC1317/2020	ncov	EPI_ISL_430691	?	2020-04-11	Oceania	Australia	Victoria		Oceania	Australia	Victoria	genome	29815	Human	72	Female	20A	B.1.1	G	Victorian Infectious Diseases Reference Laboratory (VIDRL)	Microbiological Diagnostic Unit Public Health Laboratory and Victorian Infectious Diseases Reference Laboratory, The Peter Doherty Institute for Infection and Immunity	Caly L. et al	https://www.gisaid.org	?	?	27/04/2020
Australia/VIC13170/2020	ncov	EPI_ISL_641127	?	2020-08-17	Oceania	Australia	Victoria		Oceania	Australia	Victoria	genome	29797	Human	60	Female	20B	D.2	GR	Microbiological Diagnostic Unit - Public Health Laboratory (MDU-PHL)	MDU-PHL	Seemann T. et al	https://www.gisaid.org	?	?	18/11/2020
Australia/VIC13171/2020	ncov	EPI_ISL_592200	?	2020-07-30	Oceania	Australia	Victoria		Oceania	Australia	Victoria	genome	29797	Human	24	Male	20B	D.2	GR	Microbiological Diagnostic Unit - Public Health Laboratory (MDU-PHL)	MDU-PHL	Seemann T. et al	https://www.gisaid.org	?	?	22/10/2020
Australia/VIC13172/2020	ncov	EPI_ISL_592201	?	2020-07-29	Oceania	Australia	Victoria		Oceania	Australia	Victoria	genome	29789	Human	26	Female	20B	D.2	GR	Microbiological Diagnostic Unit - Public Health Laboratory (MDU-PHL)	MDU-PHL	Seemann T. et al	https://www.gisaid.org	?	?	22/10/2020
Australia/VIC13173/2020	ncov	EPI_ISL_562617	?	2020-08-15	Oceania	Australia	Victoria		Oceania	Australia	Victoria	genome	29815	Human	21	Male	20B	D.2	GR	Microbiological Diagnostic Unit - Public Health Laboratory (MDU-PHL)	MDU-PHL	Seemann et al	https://www.gisaid.org	?	?	30/09/2020
Australia/VIC13175/2020	ncov	EPI_ISL_592202	?	2020-07-28	Oceania	Australia	Victoria		Oceania	Australia	Victoria	genome	29797	Human	28	Male	20B	D.2	GR	Microbiological Diagnostic Unit - Public Health Laboratory (MDU-PHL)	MDU-PHL	Seemann T. et al	https://www.gisaid.org	?	?	22/10/2020
Australia/VIC13176/2020	ncov	EPI_ISL_640812	?	2020-08-01	Oceania	Australia	Victoria		Oceania	Australia	Victoria	genome	29799	Human	87	Male	20B	D.2	GR	Microbiological Diagnostic Unit - Public Health Laboratory (MDU-PHL)	MDU-PHL	Seemann T. et al	https://www.gisaid.org	?	?	18/11/2020
Australia/VIC13177/2020	ncov	EPI_ISL_592203	?	2020-07-28	Oceania	Australia	Victoria		Oceania	Australia	Victoria	genome	29802	Human	43	Female	20B	D.2	GR	Microbiological Diagnostic Unit - Public Health Laboratory (MDU-PHL)	MDU-PHL	Seemann T. et al	https://www.gisaid.org	?	?	22/10/2020
Australia/VIC13178/2020	ncov	EPI_ISL_563628	?	2020-08-14	Oceania	Australia	Victoria		Oceania	Australia	Victoria	genome	29806	Human	28	Male	20B	D.2	GR	Microbiological Diagnostic Unit - Public Health Laboratory (MDU-PHL)	MDU-PHL	Seemann et al	https://www.gisaid.org	?	?	30/09/2020
Australia/VIC1318/2020	ncov	EPI_ISL_430693	?	2020-04-11	Oceania	Australia	Victoria		Oceania	Australia	Victoria	genome	29816	Human	43	Male	19A	B.4.3	O	Victorian Infectious Diseases Reference Laboratory (VIDRL)	Microbiological Diagnostic Unit Public Health Laboratory and Victorian Infectious Diseases Reference Laboratory, The Peter Doherty Institute for Infection and Immunity	Caly L. et al	https://www.gisaid.org	?	?	27/04/2020
Australia/VIC13180/2020	ncov	EPI_ISL_563629	?	2020-07-27	Oceania	Australia	Victoria		Oceania	Australia	Victoria	genome	29802	Human	?	Male	20B	D.2	GR	Microbiological Diagnostic Unit - Public Health Laboratory (MDU-PHL)	MDU-PHL	Seemann et al	https://www.gisaid.org	?	?	30/09/2020
Australia/VIC13181/2020	ncov	EPI_ISL_563630	?	2020-08-15	Oceania	Australia	Victoria		Oceania	Australia	Victoria	genome	29793	Human	27	Female	20B	D.2	GR	Microbiological Diagnostic Unit - Public Health Laboratory (MDU-PHL)	MDU-PHL	Seemann et al	https://www.gisaid.org	?	?	30/09/2020
Australia/VIC13182/2020	ncov	EPI_ISL_563631	?	2020-08-16	Oceania	Australia	Victoria		Oceania	Australia	Victoria	genome	29786	Human	52	Female	20B	D.2	GR	Microbiological Diagnostic Unit - Public Health Laboratory (MDU-PHL)	MDU-PHL	Seemann et al	https://www.gisaid.org	?	?	30/09/2020
Australia/VIC13183/2020	ncov	EPI_ISL_563632	?	2020-08-14	Oceania	Australia	Victoria		Oceania	Australia	Victoria	genome	29834	Human	80	Male	20B	D.2	GR	Microbiological Diagnostic Unit - Public Health Laboratory (MDU-PHL)	MDU-PHL	Seemann et al	https://www.gisaid.org	?	?	30/09/2020
Australia/VIC13184/2020	ncov	EPI_ISL_563633	?	2020-08-14	Oceania	Australia	Victoria		Oceania	Australia	Victoria	genome	29797	Human	64	Female	20B	D.2	GR	Microbiological Diagnostic Unit - Public Health Laboratory (MDU-PHL)	MDU-PHL	Seemann et al	https://www.gisaid.org	?	?	30/09/2020
Australia/VIC13185/2020	ncov	EPI_ISL_592204	?	2020-07-30	Oceania	Australia	Victoria		Oceania	Australia	Victoria	genome	29802	Human	28	Female	20B	D.2	GR	Microbiological Diagnostic Unit - Public Health Laboratory (MDU-PHL)	MDU-PHL	Seemann T. et al	https://www.gisaid.org	?	?	22/10/2020
Australia/VIC13186/2020	ncov	EPI_ISL_563634	?	2020-08-14	Oceania	Australia	Victoria		Oceania	Australia	Victoria	genome	29802	Human	36	Female	20B	D.2	GR	Microbiological Diagnostic Unit - Public Health Laboratory (MDU-PHL)	MDU-PHL	Seemann et al	https://www.gisaid.org	?	?	30/09/2020
Australia/VIC13188/2020	ncov	EPI_ISL_563635	?	2020-07-27	Oceania	Australia	Victoria		Oceania	Australia	Victoria	genome	29797	Human	?	?	20B	D.2	GR	Microbiological Diagnostic Unit - Public Health Laboratory (MDU-PHL)	MDU-PHL	Seemann et al	https://www.gisaid.org	?	?	30/09/2020
Australia/VIC13189/2020	ncov	EPI_ISL_563636	?	2020-08-15	Oceania	Australia	Victoria		Oceania	Australia	Victoria	genome	29791	Human	34	Male	20B	D.2	GR	Microbiological Diagnostic Unit - Public Health Laboratory (MDU-PHL)	MDU-PHL	Seemann et al	https://www.gisaid.org	?	?	30/09/2020
Australia/VIC1319/2020	ncov	EPI_ISL_430700	?	2020-04-11	Oceania	Australia	Victoria		Oceania	Australia	Victoria	genome	29814	Human	51	Female	20C	B.1	GH	Victorian Infectious Diseases Reference Laboratory (VIDRL)	Microbiological Diagnostic Unit Public Health Laboratory and Victorian Infectious Diseases Reference Laboratory, The Peter Doherty Institute for Infection and Immunity	Caly L. et al	https://www.gisaid.org	?	?	27/04/2020
Australia/VIC13190/2020	ncov	EPI_ISL_561387	?	2020-08-15	Oceania	Australia	Victoria		Oceania	Australia	Victoria	genome	29494	Human	23	Female	20B	B.1.1	GR	Microbiological Diagnostic Unit - Public Health Laboratory (MDU-PHL)	MDU-PHL	Seemann et al	https://www.gisaid.org	?	?	30/09/2020
Australia/VIC13191/2020	ncov	EPI_ISL_592205	?	2020-07-30	Oceania	Australia	Victoria		Oceania	Australia	Victoria	genome	29797	Human	62	Male	20B	D.2	GR	Microbiological Diagnostic Unit - Public Health Laboratory (MDU-PHL)	MDU-PHL	Seemann T. et al	https://www.gisaid.org	?	?	22/10/2020
Australia/VIC13192/2020	ncov	EPI_ISL_641081	?	2020-07-30	Oceania	Australia	Victoria		Oceania	Australia	Victoria	genome	29802	Human	18	Male	20B	D.2	GR	Microbiological Diagnostic Unit - Public Health Laboratory (MDU-PHL)	MDU-PHL	Seemann T. et al	https://www.gisaid.org	?	?	18/11/2020
Australia/VIC13193/2020	ncov	EPI_ISL_640584	?	2020-08-01	Oceania	Australia	Victoria		Oceania	Australia	Victoria	genome	29794	Human	92	Female	20B	D.2	GR	Microbiological Diagnostic Unit - Public Health Laboratory (MDU-PHL)	MDU-PHL	Seemann T. et al	https://www.gisaid.org	?	?	18/11/2020
Australia/VIC13194/2020	ncov	EPI_ISL_641190	?	2020-07-31	Oceania	Australia	Victoria		Oceania	Australia	Victoria	genome	29788	Human	87	Male	20B	D.2	GR	Microbiological Diagnostic Unit - Public Health Laboratory (MDU-PHL)	MDU-PHL	Seemann T. et al	https://www.gisaid.org	?	?	18/11/2020
Australia/VIC13195/2020	ncov	EPI_ISL_563637	?	2020-07-28	Oceania	Australia	Victoria		Oceania	Australia	Victoria	genome	29789	Human	?	Male	20B	D.2	GR	Microbiological Diagnostic Unit - Public Health Laboratory (MDU-PHL)	MDU-PHL	Seemann et al	https://www.gisaid.org	?	?	30/09/2020
Australia/VIC13196/2020	ncov	EPI_ISL_563638	?	2020-08-15	Oceania	Australia	Victoria		Oceania	Australia	Victoria	genome	29798	Human	96	Female	20B	D.2	GR	Microbiological Diagnostic Unit - Public Health Laboratory (MDU-PHL)	MDU-PHL	Seemann et al	https://www.gisaid.org	?	?	30/09/2020
Australia/VIC13197/2020	ncov	EPI_ISL_640582	?	2020-07-31	Oceania	Australia	Victoria		Oceania	Australia	Victoria	genome	29801	Human	80	Female	20B	D.2	GR	Microbiological Diagnostic Unit - Public Health Laboratory (MDU-PHL)	MDU-PHL	Seemann T. et al	https://www.gisaid.org	?	?	18/11/2020
Australia/VIC13199/2020	ncov	EPI_ISL_563639	?	2020-07-28	Oceania	Australia	Victoria		Oceania	Australia	Victoria	genome	29804	Human	?	Female	20B	D.2	GR	Microbiological Diagnostic Unit - Public Health Laboratory (MDU-PHL)	MDU-PHL	Seemann et al	https://www.gisaid.org	?	?	30/09/2020
Australia/VIC132/2020	ncov	EPI_ISL_419825	?	2020-03-21	Oceania	Australia	Victoria		Oceania	Australia	Victoria	genome	29891	Human	59	Female	19A	B	L	Microbiological Diagnostic Unit Public Health Laboratory	Microbiological Diagnostic Unit Public Health Laboratory	Seemann T. et al	https://www.gisaid.org	Tracking the COVID-19 pandemic in Australia using genomics	https://dx.doi.org/10.1101/2020.05.12.20099929	03/04/2020
Australia/VIC13200/2020	ncov	EPI_ISL_641302	?	2020-08-17	Oceania	Australia	Victoria		Oceania	Australia	Victoria	genome	29838	Human	49	Female	20B	D.2	GR	Microbiological Diagnostic Unit - Public Health Laboratory (MDU-PHL)	MDU-PHL	Seemann T. et al	https://www.gisaid.org	?	?	18/11/2020
Australia/VIC13201/2020	ncov	EPI_ISL_591554	?	2020-07-28	Oceania	Australia	Victoria		Oceania	Australia	Victoria	genome	29742	Human	?	Female	20B	B.1.1	GR	Microbiological Diagnostic Unit - Public Health Laboratory (MDU-PHL)	MDU-PHL	Seemann T. et al	https://www.gisaid.org	?	?	22/10/2020
Australia/VIC13202/2020	ncov	EPI_ISL_561995	?	2020-08-15	Oceania	Australia	Victoria		Oceania	Australia	Victoria	genome	29787	Human	78	Male	20B	B.1.1	GR	Microbiological Diagnostic Unit - Public Health Laboratory (MDU-PHL)	MDU-PHL	Seemann et al	https://www.gisaid.org	?	?	30/09/2020
Australia/VIC13204/2020	ncov	EPI_ISL_592206	?	2020-07-29	Oceania	Australia	Victoria		Oceania	Australia	Victoria	genome	29772	Human	23	Male	20B	D.2	GR	Microbiological Diagnostic Unit - Public Health Laboratory (MDU-PHL)	MDU-PHL	Seemann T. et al	https://www.gisaid.org	?	?	22/10/2020
Australia/VIC13205/2020	ncov	EPI_ISL_563640	?	2020-08-16	Oceania	Australia	Victoria		Oceania	Australia	Victoria	genome	29813	Human	28	Male	20B	D.2	GR	Microbiological Diagnostic Unit - Public Health Laboratory (MDU-PHL)	MDU-PHL	Seemann et al	https://www.gisaid.org	?	?	30/09/2020
Australia/VIC13206/2020	ncov	EPI_ISL_592207	?	2020-07-31	Oceania	Australia	Victoria		Oceania	Australia	Victoria	genome	29800	Human	21	Female	20B	D.2	GR	Microbiological Diagnostic Unit - Public Health Laboratory (MDU-PHL)	MDU-PHL	Seemann T. et al	https://www.gisaid.org	?	?	22/10/2020
Australia/VIC13207/2020	ncov	EPI_ISL_591753	?	2020-07-31	Oceania	Australia	Victoria		Oceania	Australia	Victoria	genome	29546	Human	23	Female	20B	D.2	GR	Microbiological Diagnostic Unit - Public Health Laboratory (MDU-PHL)	MDU-PHL	Seemann T. et al	https://www.gisaid.org	?	?	22/10/2020
Australia/VIC13208/2020	ncov	EPI_ISL_592208	?	2020-07-23	Oceania	Australia	Victoria		Oceania	Australia	Victoria	genome	29795	Human	?	Male	20B	D.2	GR	Microbiological Diagnostic Unit - Public Health Laboratory (MDU-PHL)	MDU-PHL	Seemann T. et al	https://www.gisaid.org	?	?	22/10/2020
Australia/VIC13209/2020	ncov	EPI_ISL_592209	?	2020-07-29	Oceania	Australia	Victoria		Oceania	Australia	Victoria	genome	29796	Human	23	Male	20B	D.2	GR	Microbiological Diagnostic Unit - Public Health Laboratory (MDU-PHL)	MDU-PHL	Seemann T. et al	https://www.gisaid.org	?	?	22/10/2020
Australia/VIC1321/2020	ncov	EPI_ISL_430704	?	2020-04-11	Oceania	Australia	Victoria		Oceania	Australia	Victoria	genome	29814	Human	48	Male	19A	B.4	O	Victorian Infectious Diseases Reference Laboratory (VIDRL)	Microbiological Diagnostic Unit Public Health Laboratory and Victorian Infectious Diseases Reference Laboratory, The Peter Doherty Institute for Infection and Immunity	Caly L. et al	https://www.gisaid.org	?	?	27/04/2020
Australia/VIC13210/2020	ncov	EPI_ISL_563641	?	2020-08-13	Oceania	Australia	Victoria		Oceania	Australia	Victoria	genome	29801	Human	68	Male	20B	D.2	GR	Microbiological Diagnostic Unit - Public Health Laboratory (MDU-PHL)	MDU-PHL	Seemann et al	https://www.gisaid.org	?	?	30/09/2020
Australia/VIC13211/2020	ncov	EPI_ISL_592210	?	2020-08-01	Oceania	Australia	Victoria		Oceania	Australia	Victoria	genome	29787	Human	40	Female	20B	D.2	GR	Microbiological Diagnostic Unit - Public Health Laboratory (MDU-PHL)	MDU-PHL	Seemann T. et al	https://www.gisaid.org	?	?	22/10/2020
Australia/VIC13212/2020	ncov	EPI_ISL_592211	?	2020-07-28	Oceania	Australia	Victoria		Oceania	Australia	Victoria	genome	29788	Human	27	Female	20B	D.2	GR	Microbiological Diagnostic Unit - Public Health Laboratory (MDU-PHL)	MDU-PHL	Seemann T. et al	https://www.gisaid.org	?	?	22/10/2020
Australia/VIC13214/2020	ncov	EPI_ISL_592212	?	2020-07-28	Oceania	Australia	Victoria		Oceania	Australia	Victoria	genome	29791	Human	?	Female	20B	D.2	GR	Microbiological Diagnostic Unit - Public Health Laboratory (MDU-PHL)	MDU-PHL	Seemann T. et al	https://www.gisaid.org	?	?	22/10/2020
Australia/VIC13215/2020	ncov	EPI_ISL_591560	?	2020-07-26	Oceania	Australia	Victoria		Oceania	Australia	Victoria	genome	29728	Human	32	Female	20B	D.2	GR	Microbiological Diagnostic Unit - Public Health Laboratory (MDU-PHL)	MDU-PHL	Seemann T. et al	https://www.gisaid.org	?	?	22/10/2020
Australia/VIC13216/2020	ncov	EPI_ISL_591741	?	2020-07-28	Oceania	Australia	Victoria		Oceania	Australia	Victoria	genome	29723	Human	?	Female	20B	B.1.1	GR	Microbiological Diagnostic Unit - Public Health Laboratory (MDU-PHL)	MDU-PHL	Seemann T. et al	https://www.gisaid.org	?	?	22/10/2020
Australia/VIC13217/2020	ncov	EPI_ISL_592213	?	2020-07-24	Oceania	Australia	Victoria		Oceania	Australia	Victoria	genome	29804	Human	?	Male	20B	D.2	GR	Microbiological Diagnostic Unit - Public Health Laboratory (MDU-PHL)	MDU-PHL	Seemann T. et al	https://www.gisaid.org	?	?	22/10/2020
Australia/VIC13218/2020	ncov	EPI_ISL_591583	?	2020-07-30	Oceania	Australia	Victoria		Oceania	Australia	Victoria	genome	29752	Human	73	Female	20B	B.1.1	GR	Microbiological Diagnostic Unit - Public Health Laboratory (MDU-PHL)	MDU-PHL	Seemann T. et al	https://www.gisaid.org	?	?	22/10/2020
Australia/VIC13219/2020	ncov	EPI_ISL_641151	?	2020-07-30	Oceania	Australia	Victoria		Oceania	Australia	Victoria	genome	29802	Human	92	Male	20B	D.2	GR	Microbiological Diagnostic Unit - Public Health Laboratory (MDU-PHL)	MDU-PHL	Seemann T. et al	https://www.gisaid.org	?	?	18/11/2020
Australia/VIC13220/2020	ncov	EPI_ISL_640553	?	2020-07-31	Oceania	Australia	Victoria		Oceania	Australia	Victoria	genome	29792	Human	92	Female	20B	D.2	GR	Microbiological Diagnostic Unit - Public Health Laboratory (MDU-PHL)	MDU-PHL	Seemann T. et al	https://www.gisaid.org	?	?	18/11/2020
Australia/VIC13222/2020	ncov	EPI_ISL_592214	?	2020-07-30	Oceania	Australia	Victoria		Oceania	Australia	Victoria	genome	29754	Human	28	Male	20B	D.2	GR	Microbiological Diagnostic Unit - Public Health Laboratory (MDU-PHL)	MDU-PHL	Seemann T. et al	https://www.gisaid.org	?	?	22/10/2020
Australia/VIC13223/2020	ncov	EPI_ISL_563642	?	2020-07-28	Oceania	Australia	Victoria		Oceania	Australia	Victoria	genome	29805	Human	?	Female	20B	D.2	GR	Microbiological Diagnostic Unit - Public Health Laboratory (MDU-PHL)	MDU-PHL	Seemann et al	https://www.gisaid.org	?	?	30/09/2020
Australia/VIC13225/2020	ncov	EPI_ISL_561860	?	2020-08-15	Oceania	Australia	Victoria		Oceania	Australia	Victoria	genome	29783	Human	41	Male	20B	D.2	GR	Microbiological Diagnostic Unit - Public Health Laboratory (MDU-PHL)	MDU-PHL	Seemann et al	https://www.gisaid.org	?	?	30/09/2020
Australia/VIC13227/2020	ncov	EPI_ISL_563643	?	2020-08-15	Oceania	Australia	Victoria		Oceania	Australia	Victoria	genome	29813	Human	33	Male	20B	D.2	GR	Microbiological Diagnostic Unit - Public Health Laboratory (MDU-PHL)	MDU-PHL	Seemann et al	https://www.gisaid.org	?	?	30/09/2020
Australia/VIC13228/2020	ncov	EPI_ISL_591685	?	2020-07-31	Oceania	Australia	Victoria		Oceania	Australia	Victoria	genome	29717	Human	42	Female	20B	D.2	GR	Microbiological Diagnostic Unit - Public Health Laboratory (MDU-PHL)	MDU-PHL	Seemann T. et al	https://www.gisaid.org	?	?	22/10/2020
Australia/VIC13229/2020	ncov	EPI_ISL_592215	?	2020-07-25	Oceania	Australia	Victoria		Oceania	Australia	Victoria	genome	29808	Human	?	Male	20B	D.2	GR	Microbiological Diagnostic Unit - Public Health Laboratory (MDU-PHL)	MDU-PHL	Seemann T. et al	https://www.gisaid.org	?	?	22/10/2020
Australia/VIC13230/2020	ncov	EPI_ISL_561599	?	2020-08-14	Oceania	Australia	Victoria		Oceania	Australia	Victoria	genome	29780	Human	24	Female	20B	B.1.1	GR	Microbiological Diagnostic Unit - Public Health Laboratory (MDU-PHL)	MDU-PHL	Seemann et al	https://www.gisaid.org	?	?	30/09/2020
Australia/VIC13231/2020	ncov	EPI_ISL_640931	?	2020-08-01	Oceania	Australia	Victoria		Oceania	Australia	Victoria	genome	29802	Human	92	Male	20B	D.2	GR	Microbiological Diagnostic Unit - Public Health Laboratory (MDU-PHL)	MDU-PHL	Seemann T. et al	https://www.gisaid.org	?	?	18/11/2020
Australia/VIC13233/2020	ncov	EPI_ISL_561779	?	2020-07-28	Oceania	Australia	Victoria		Oceania	Australia	Victoria	genome	29637	Human	?	Female	20B	B.1.1	GR	Microbiological Diagnostic Unit - Public Health Laboratory (MDU-PHL)	MDU-PHL	Seemann et al	https://www.gisaid.org	?	?	30/09/2020
Australia/VIC13235/2020	ncov	EPI_ISL_562443	?	2020-07-29	Oceania	Australia	Victoria		Oceania	Australia	Victoria	genome	29312	Human	?	Female	20B	B.1.107	G	Microbiological Diagnostic Unit - Public Health Laboratory (MDU-PHL)	MDU-PHL	Seemann et al	https://www.gisaid.org	?	?	30/09/2020
Australia/VIC13236/2020	ncov	EPI_ISL_563644	?	2020-08-15	Oceania	Australia	Victoria		Oceania	Australia	Victoria	genome	29789	Human	95	Male	20B	D.2	GR	Microbiological Diagnostic Unit - Public Health Laboratory (MDU-PHL)	MDU-PHL	Seemann et al	https://www.gisaid.org	?	?	30/09/2020
Australia/VIC13237/2020	ncov	EPI_ISL_592216	?	2020-07-27	Oceania	Australia	Victoria		Oceania	Australia	Victoria	genome	29787	Human	?	Female	20B	D.2	GR	Microbiological Diagnostic Unit - Public Health Laboratory (MDU-PHL)	MDU-PHL	Seemann T. et al	https://www.gisaid.org	?	?	22/10/2020
Australia/VIC13238/2020	ncov	EPI_ISL_563645	?	2020-07-27	Oceania	Australia	Victoria		Oceania	Australia	Victoria	genome	29797	Human	?	?	20B	D.2	GR	Microbiological Diagnostic Unit - Public Health Laboratory (MDU-PHL)	MDU-PHL	Seemann et al	https://www.gisaid.org	?	?	30/09/2020
Australia/VIC13241/2020	ncov	EPI_ISL_640985	?	2020-07-26	Oceania	Australia	Victoria		Oceania	Australia	Victoria	genome	29795	Human	?	?	20B	B.1.1	GR	Microbiological Diagnostic Unit - Public Health Laboratory (MDU-PHL)	MDU-PHL	Seemann T. et al	https://www.gisaid.org	?	?	18/11/2020
Australia/VIC13242/2020	ncov	EPI_ISL_640766	?	2020-07-25	Oceania	Australia	Victoria		Oceania	Australia	Victoria	genome	29803	Human	?	?	20B	D.2	GR	Microbiological Diagnostic Unit - Public Health Laboratory (MDU-PHL)	MDU-PHL	Seemann T. et al	https://www.gisaid.org	?	?	18/11/2020
Australia/VIC13245/2020	ncov	EPI_ISL_563646	?	2020-07-25	Oceania	Australia	Victoria		Oceania	Australia	Victoria	genome	29812	Human	?	?	20B	D.2	GR	Microbiological Diagnostic Unit - Public Health Laboratory (MDU-PHL)	MDU-PHL	Seemann et al	https://www.gisaid.org	?	?	30/09/2020
Australia/VIC13246/2020	ncov	EPI_ISL_592217	?	2020-07-30	Oceania	Australia	Victoria		Oceania	Australia	Victoria	genome	29794	Human	53	?	20B	D.2	GR	Microbiological Diagnostic Unit - Public Health Laboratory (MDU-PHL)	MDU-PHL	Seemann T. et al	https://www.gisaid.org	?	?	22/10/2020
Australia/VIC13247/2020	ncov	EPI_ISL_640751	?	2020-08-27	Oceania	Australia	Victoria		Oceania	Australia	Victoria	genome	29391	Human	?	?	20B	B.1.107	G	Microbiological Diagnostic Unit - Public Health Laboratory (MDU-PHL)	MDU-PHL	Seemann T. et al	https://www.gisaid.org	?	?	18/11/2020
Australia/VIC13248/2020	ncov	EPI_ISL_562566	?	2020-07-25	Oceania	Australia	Victoria		Oceania	Australia	Victoria	genome	29506	Human	?	?	20B	D.2	GR	Microbiological Diagnostic Unit - Public Health Laboratory (MDU-PHL)	MDU-PHL	Seemann et al	https://www.gisaid.org	?	?	30/09/2020
Australia/VIC1325/2020	ncov	EPI_ISL_430688	?	2020-04-12	Oceania	Australia	Victoria		Oceania	Australia	Victoria	genome	29814	Human	65	Male	19B	A.2.2	S	Victorian Infectious Diseases Reference Laboratory (VIDRL)	Microbiological Diagnostic Unit Public Health Laboratory and Victorian Infectious Diseases Reference Laboratory, The Peter Doherty Institute for Infection and Immunity	Caly L. et al	https://www.gisaid.org	?	?	27/04/2020
Australia/VIC13250/2020	ncov	EPI_ISL_640779	?	2020-08-19	Oceania	Australia	Victoria		Oceania	Australia	Victoria	genome	29820	Human	38	?	20B	B.1.1	GR	Microbiological Diagnostic Unit - Public Health Laboratory (MDU-PHL)	MDU-PHL	Seemann T. et al	https://www.gisaid.org	?	?	18/11/2020
Australia/VIC13251/2020	ncov	EPI_ISL_640713	?	2020-07-27	Oceania	Australia	Victoria		Oceania	Australia	Victoria	genome	29799	Human	?	?	20B	D.2	GR	Microbiological Diagnostic Unit - Public Health Laboratory (MDU-PHL)	MDU-PHL	Seemann T. et al	https://www.gisaid.org	?	?	18/11/2020
Australia/VIC13252/2020	ncov	EPI_ISL_592218	?	2020-07-30	Oceania	Australia	Victoria		Oceania	Australia	Victoria	genome	29812	Human	32	?	20B	D.2	GR	Microbiological Diagnostic Unit - Public Health Laboratory (MDU-PHL)	MDU-PHL	Seemann T. et al	https://www.gisaid.org	?	?	22/10/2020
Australia/VIC13253/2020	ncov	EPI_ISL_640361	?	2020-08-20	Oceania	Australia	Victoria		Oceania	Australia	Victoria	genome	29795	Human	22	?	20B	D.2	GR	Microbiological Diagnostic Unit - Public Health Laboratory (MDU-PHL)	MDU-PHL	Seemann T. et al	https://www.gisaid.org	?	?	18/11/2020
Australia/VIC13254/2020	ncov	EPI_ISL_641281	?	2020-07-26	Oceania	Australia	Victoria		Oceania	Australia	Victoria	genome	29804	Human	?	?	20B	D.2	GR	Microbiological Diagnostic Unit - Public Health Laboratory (MDU-PHL)	MDU-PHL	Seemann T. et al	https://www.gisaid.org	?	?	18/11/2020
Australia/VIC13257/2020	ncov	EPI_ISL_592219	?	2020-07-31	Oceania	Australia	Victoria		Oceania	Australia	Victoria	genome	29780	Human	52	?	20B	D.2	GR	Microbiological Diagnostic Unit - Public Health Laboratory (MDU-PHL)	MDU-PHL	Seemann T. et al	https://www.gisaid.org	?	?	22/10/2020
Australia/VIC13258/2020	ncov	EPI_ISL_592220	?	2020-07-31	Oceania	Australia	Victoria		Oceania	Australia	Victoria	genome	29797	Human	25	?	20B	D.2	GR	Microbiological Diagnostic Unit - Public Health Laboratory (MDU-PHL)	MDU-PHL	Seemann T. et al	https://www.gisaid.org	?	?	22/10/2020
Australia/VIC13259/2020	ncov	EPI_ISL_592221	?	2020-07-30	Oceania	Australia	Victoria		Oceania	Australia	Victoria	genome	29797	Human	68	?	20B	D.2	GR	Microbiological Diagnostic Unit - Public Health Laboratory (MDU-PHL)	MDU-PHL	Seemann T. et al	https://www.gisaid.org	?	?	22/10/2020
Australia/VIC13260/2020	ncov	EPI_ISL_640439	?	2020-07-24	Oceania	Australia	Victoria		Oceania	Australia	Victoria	genome	29801	Human	?	Male	20B	D.2	GR	Microbiological Diagnostic Unit - Public Health Laboratory (MDU-PHL)	MDU-PHL	Seemann T. et al	https://www.gisaid.org	?	?	18/11/2020
Australia/VIC13261/2020	ncov	EPI_ISL_640630	?	2020-08-20	Oceania	Australia	Victoria		Oceania	Australia	Victoria	genome	29632	Human	?	?	20B	B.1.1	GR	Microbiological Diagnostic Unit - Public Health Laboratory (MDU-PHL)	MDU-PHL	Seemann T. et al	https://www.gisaid.org	?	?	18/11/2020
Australia/VIC13262/2020	ncov	EPI_ISL_591731	?	2020-07-31	Oceania	Australia	Victoria		Oceania	Australia	Victoria	genome	29512	Human	56	?	20B	D.2	GR	Microbiological Diagnostic Unit - Public Health Laboratory (MDU-PHL)	MDU-PHL	Seemann T. et al	https://www.gisaid.org	?	?	22/10/2020
Australia/VIC13263/2020	ncov	EPI_ISL_591742	?	2020-07-30	Oceania	Australia	Victoria		Oceania	Australia	Victoria	genome	29712	Human	35	?	20B	D.2	GR	Microbiological Diagnostic Unit - Public Health Laboratory (MDU-PHL)	MDU-PHL	Seemann T. et al	https://www.gisaid.org	?	?	22/10/2020
Australia/VIC13265/2020	ncov	EPI_ISL_641271	?	2020-07-26	Oceania	Australia	Victoria		Oceania	Australia	Victoria	genome	29812	Human	?	?	20B	D.2	GR	Microbiological Diagnostic Unit - Public Health Laboratory (MDU-PHL)	MDU-PHL	Seemann T. et al	https://www.gisaid.org	?	?	18/11/2020
Australia/VIC13267/2020	ncov	EPI_ISL_640640	?	2020-07-25	Oceania	Australia	Victoria		Oceania	Australia	Victoria	genome	29791	Human	?	?	20B	B.1.1	GR	Microbiological Diagnostic Unit - Public Health Laboratory (MDU-PHL)	MDU-PHL	Seemann T. et al	https://www.gisaid.org	?	?	18/11/2020
Australia/VIC13268/2020	ncov	EPI_ISL_563647	?	2020-07-25	Oceania	Australia	Victoria		Oceania	Australia	Victoria	genome	29835	Human	?	?	20B	D.2	GR	Microbiological Diagnostic Unit - Public Health Laboratory (MDU-PHL)	MDU-PHL	Seemann et al	https://www.gisaid.org	?	?	30/09/2020
Australia/VIC13269/2020	ncov	EPI_ISL_641018	?	2020-07-25	Oceania	Australia	Victoria		Oceania	Australia	Victoria	genome	29813	Human	?	?	20B	D.2	GR	Microbiological Diagnostic Unit - Public Health Laboratory (MDU-PHL)	MDU-PHL	Seemann T. et al	https://www.gisaid.org	?	?	18/11/2020
Australia/VIC13271/2020	ncov	EPI_ISL_563648	?	2020-07-25	Oceania	Australia	Victoria		Oceania	Australia	Victoria	genome	29804	Human	?	?	20B	D.2	GR	Microbiological Diagnostic Unit - Public Health Laboratory (MDU-PHL)	MDU-PHL	Seemann et al	https://www.gisaid.org	?	?	30/09/2020
Australia/VIC13272/2020	ncov	EPI_ISL_640403	?	2020-07-27	Oceania	Australia	Victoria		Oceania	Australia	Victoria	genome	29812	Human	?	?	20B	D.2	GR	Microbiological Diagnostic Unit - Public Health Laboratory (MDU-PHL)	MDU-PHL	Seemann T. et al	https://www.gisaid.org	?	?	18/11/2020
Australia/VIC13273/2020	ncov	EPI_ISL_592222	?	2020-07-31	Oceania	Australia	Victoria		Oceania	Australia	Victoria	genome	29796	Human	54	?	20B	D.2	GR	Microbiological Diagnostic Unit - Public Health Laboratory (MDU-PHL)	MDU-PHL	Seemann T. et al	https://www.gisaid.org	?	?	22/10/2020
Australia/VIC13274/2020	ncov	EPI_ISL_561835	?	2020-07-24	Oceania	Australia	Victoria		Oceania	Australia	Victoria	genome	29705	Human	?	?	20B	B.1.1	GR	Microbiological Diagnostic Unit - Public Health Laboratory (MDU-PHL)	MDU-PHL	Seemann et al	https://www.gisaid.org	?	?	30/09/2020
Australia/VIC13275/2020	ncov	EPI_ISL_640808	?	2020-07-24	Oceania	Australia	Victoria		Oceania	Australia	Victoria	genome	29791	Human	?	?	20B	D.2	GR	Microbiological Diagnostic Unit - Public Health Laboratory (MDU-PHL)	MDU-PHL	Seemann T. et al	https://www.gisaid.org	?	?	18/11/2020
Australia/VIC13276/2020	ncov	EPI_ISL_594144	MW155557.1	2020-07-27	Oceania	Australia	Victoria		Oceania	Australia	Victoria	genome	29813	Human	?	?	20B	D.2	GR	MDU-PHL, The Peter Doherty Institute for Infection and Immunity	MDU-PHL, The Peter Doherty Institute for Infection and Immunity	Caly et al	https://www.gisaid.org	?	?	13/10/2020
Australia/VIC13277/2020	ncov	EPI_ISL_641299	?	2020-07-25	Oceania	Australia	Victoria		Oceania	Australia	Victoria	genome	29812	Human	?	?	20B	D.2	GR	Microbiological Diagnostic Unit - Public Health Laboratory (MDU-PHL)	MDU-PHL	Seemann T. et al	https://www.gisaid.org	?	?	18/11/2020
Australia/VIC13278/2020	ncov	EPI_ISL_592223	?	2020-07-30	Oceania	Australia	Victoria		Oceania	Australia	Victoria	genome	29794	Human	23	?	20B	D.2	GR	Microbiological Diagnostic Unit - Public Health Laboratory (MDU-PHL)	MDU-PHL	Seemann T. et al	https://www.gisaid.org	?	?	22/10/2020
Australia/VIC13279/2020	ncov	EPI_ISL_563649	?	2020-07-25	Oceania	Australia	Victoria		Oceania	Australia	Victoria	genome	29789	Human	?	Female	20B	D.2	GR	Microbiological Diagnostic Unit - Public Health Laboratory (MDU-PHL)	MDU-PHL	Seemann et al	https://www.gisaid.org	?	?	30/09/2020
Australia/VIC1328/2020	ncov	EPI_ISL_430695	?	2020-04-12	Oceania	Australia	Victoria		Oceania	Australia	Victoria	genome	29819	Human	84	Female	20A	B.1	G	Victorian Infectious Diseases Reference Laboratory (VIDRL)	Microbiological Diagnostic Unit Public Health Laboratory and Victorian Infectious Diseases Reference Laboratory, The Peter Doherty Institute for Infection and Immunity	Caly L. et al	https://www.gisaid.org	?	?	27/04/2020
Australia/VIC13281/2020	ncov	EPI_ISL_640503	?	2020-07-24	Oceania	Australia	Victoria		Oceania	Australia	Victoria	genome	29797	Human	?	?	20B	D.2	GR	Microbiological Diagnostic Unit - Public Health Laboratory (MDU-PHL)	MDU-PHL	Seemann T. et al	https://www.gisaid.org	?	?	18/11/2020
Australia/VIC13282/2020	ncov	EPI_ISL_563650	?	2020-07-25	Oceania	Australia	Victoria		Oceania	Australia	Victoria	genome	29802	Human	?	?	20B	D.2	GR	Microbiological Diagnostic Unit - Public Health Laboratory (MDU-PHL)	MDU-PHL	Seemann et al	https://www.gisaid.org	?	?	30/09/2020
Australia/VIC13283/2020	ncov	EPI_ISL_563651	?	2020-07-29	Oceania	Australia	Victoria		Oceania	Australia	Victoria	genome	29813	Human	35	Female	20B	D.2	GR	Microbiological Diagnostic Unit - Public Health Laboratory (MDU-PHL)	MDU-PHL	Seemann et al	https://www.gisaid.org	?	?	30/09/2020
Australia/VIC13284/2020	ncov	EPI_ISL_563652	?	2020-07-27	Oceania	Australia	Victoria		Oceania	Australia	Victoria	genome	29807	Human	57	Male	20B	D.2	GR	Microbiological Diagnostic Unit - Public Health Laboratory (MDU-PHL)	MDU-PHL	Seemann et al	https://www.gisaid.org	?	?	30/09/2020
Australia/VIC13286/2020	ncov	EPI_ISL_563653	?	2020-07-28	Oceania	Australia	Victoria		Oceania	Australia	Victoria	genome	29813	Human	46	Male	20B	D.2	GR	Microbiological Diagnostic Unit - Public Health Laboratory (MDU-PHL)	MDU-PHL	Seemann et al	https://www.gisaid.org	?	?	30/09/2020
Australia/VIC13287/2020	ncov	EPI_ISL_591749	?	2020-07-28	Oceania	Australia	Victoria		Oceania	Australia	Victoria	genome	29797	Human	39	Male	20B	B.1.1	GR	Microbiological Diagnostic Unit - Public Health Laboratory (MDU-PHL)	MDU-PHL	Seemann T. et al	https://www.gisaid.org	?	?	22/10/2020
Australia/VIC13288/2020	ncov	EPI_ISL_592224	MW185550.1	2020-07-29	Oceania	Australia	Victoria		Oceania	Australia	Victoria	genome	29813	Human	48	Female	20B	D.2	GR	Microbiological Diagnostic Unit - Public Health Laboratory (MDU-PHL)	MDU-PHL	Seemann T. et al	https://www.gisaid.org	?	?	22/10/2020
Australia/VIC13289/2020	ncov	EPI_ISL_561900	?	2020-08-28	Oceania	Australia	Victoria		Oceania	Australia	Victoria	genome	29794	Human	?	?	20B	D.2	GR	Microbiological Diagnostic Unit - Public Health Laboratory (MDU-PHL)	MDU-PHL	Seemann et al	https://www.gisaid.org	?	?	30/09/2020
Australia/VIC1329/2020	ncov	EPI_ISL_430696	?	2020-04-12	Oceania	Australia	Victoria		Oceania	Australia	Victoria	genome	29816	Human	87	Male	20C	B.1.2	GH	Victorian Infectious Diseases Reference Laboratory (VIDRL)	Microbiological Diagnostic Unit Public Health Laboratory and Victorian Infectious Diseases Reference Laboratory, The Peter Doherty Institute for Infection and Immunity	Caly L. et al	https://www.gisaid.org	?	?	27/04/2020
Australia/VIC13290/2020	ncov	EPI_ISL_592225	?	2020-07-29	Oceania	Australia	Victoria		Oceania	Australia	Victoria	genome	29813	Human	37	Male	20B	D.2	GR	Microbiological Diagnostic Unit - Public Health Laboratory (MDU-PHL)	MDU-PHL	Seemann T. et al	https://www.gisaid.org	?	?	22/10/2020
Australia/VIC13291/2020	ncov	EPI_ISL_561875	?	2020-07-29	Oceania	Australia	Victoria		Oceania	Australia	Victoria	genome	29791	Human	60	Female	20B	D.2	GR	Microbiological Diagnostic Unit - Public Health Laboratory (MDU-PHL)	MDU-PHL	Seemann et al	https://www.gisaid.org	?	?	30/09/2020
Australia/VIC13293/2020	ncov	EPI_ISL_563654	?	2020-07-29	Oceania	Australia	Victoria		Oceania	Australia	Victoria	genome	29842	Human	52	Female	20B	D.2	GR	Microbiological Diagnostic Unit - Public Health Laboratory (MDU-PHL)	MDU-PHL	Seemann et al	https://www.gisaid.org	?	?	30/09/2020
Australia/VIC13295/2020	ncov	EPI_ISL_563655	?	2020-07-28	Oceania	Australia	Victoria		Oceania	Australia	Victoria	genome	29813	Human	?	?	20B	D.2	GR	Microbiological Diagnostic Unit - Public Health Laboratory (MDU-PHL)	MDU-PHL	Seemann et al	https://www.gisaid.org	?	?	30/09/2020
Australia/VIC13296/2020	ncov	EPI_ISL_563656	?	2020-07-28	Oceania	Australia	Victoria		Oceania	Australia	Victoria	genome	29813	Human	23	Male	20B	D.2	GR	Microbiological Diagnostic Unit - Public Health Laboratory (MDU-PHL)	MDU-PHL	Seemann et al	https://www.gisaid.org	?	?	30/09/2020
Australia/VIC13297/2020	ncov	EPI_ISL_563657	?	2020-07-29	Oceania	Australia	Victoria		Oceania	Australia	Victoria	genome	29813	Human	37	Female	20B	D.2	GR	Microbiological Diagnostic Unit - Public Health Laboratory (MDU-PHL)	MDU-PHL	Seemann et al	https://www.gisaid.org	?	?	30/09/2020
Australia/VIC13298/2020	ncov	EPI_ISL_563658	?	2020-07-28	Oceania	Australia	Victoria		Oceania	Australia	Victoria	genome	29813	Human	30	Male	20B	D.2	GR	Microbiological Diagnostic Unit - Public Health Laboratory (MDU-PHL)	MDU-PHL	Seemann et al	https://www.gisaid.org	?	?	30/09/2020
Australia/VIC13300/2020	ncov	EPI_ISL_563659	?	2020-07-27	Oceania	Australia	Victoria		Oceania	Australia	Victoria	genome	29805	Human	28	Male	20B	D.2	GR	Microbiological Diagnostic Unit - Public Health Laboratory (MDU-PHL)	MDU-PHL	Seemann et al	https://www.gisaid.org	?	?	30/09/2020
Australia/VIC13301/2020	ncov	EPI_ISL_563660	?	2020-07-29	Oceania	Australia	Victoria		Oceania	Australia	Victoria	genome	29813	Human	?	?	20B	D.2	GR	Microbiological Diagnostic Unit - Public Health Laboratory (MDU-PHL)	MDU-PHL	Seemann et al	https://www.gisaid.org	?	?	30/09/2020
Australia/VIC13303/2020	ncov	EPI_ISL_563661	?	2020-07-27	Oceania	Australia	Victoria		Oceania	Australia	Victoria	genome	29813	Human	?	?	20B	D.2	GR	Microbiological Diagnostic Unit - Public Health Laboratory (MDU-PHL)	MDU-PHL	Seemann et al	https://www.gisaid.org	?	?	30/09/2020
Australia/VIC13306/2020	ncov	EPI_ISL_563662	?	2020-07-27	Oceania	Australia	Victoria		Oceania	Australia	Victoria	genome	29812	Human	?	?	20B	D.2	GR	Microbiological Diagnostic Unit - Public Health Laboratory (MDU-PHL)	MDU-PHL	Seemann et al	https://www.gisaid.org	?	?	30/09/2020
Australia/VIC13307/2020	ncov	EPI_ISL_563663	?	2020-07-28	Oceania	Australia	Victoria		Oceania	Australia	Victoria	genome	29805	Human	33	Female	20B	D.2	GR	Microbiological Diagnostic Unit - Public Health Laboratory (MDU-PHL)	MDU-PHL	Seemann et al	https://www.gisaid.org	?	?	30/09/2020
Australia/VIC13309/2020	ncov	EPI_ISL_562090	?	2020-08-08	Oceania	Australia	Victoria		Oceania	Australia	Victoria	genome	29792	Human	28	Male	20B	B.1.1	GR	Microbiological Diagnostic Unit - Public Health Laboratory (MDU-PHL)	MDU-PHL	Seemann et al	https://www.gisaid.org	?	?	30/09/2020
Australia/VIC13310/2020	ncov	EPI_ISL_592226	?	2020-07-29	Oceania	Australia	Victoria		Oceania	Australia	Victoria	genome	29812	Human	18	Male	20B	D.2	GR	Microbiological Diagnostic Unit - Public Health Laboratory (MDU-PHL)	MDU-PHL	Seemann T. et al	https://www.gisaid.org	?	?	22/10/2020
Australia/VIC13311/2020	ncov	EPI_ISL_561761	?	2020-07-29	Oceania	Australia	Victoria		Oceania	Australia	Victoria	genome	29796	Human	27	Male	20B	B.1.1	GR	Microbiological Diagnostic Unit - Public Health Laboratory (MDU-PHL)	MDU-PHL	Seemann et al	https://www.gisaid.org	?	?	30/09/2020
Australia/VIC13312/2020	ncov	EPI_ISL_563664	?	2020-07-26	Oceania	Australia	Victoria		Oceania	Australia	Victoria	genome	29813	Human	18	Male	20B	D.2	GR	Microbiological Diagnostic Unit - Public Health Laboratory (MDU-PHL)	MDU-PHL	Seemann et al	https://www.gisaid.org	?	?	30/09/2020
Australia/VIC13313/2020	ncov	EPI_ISL_563665	?	2020-07-30	Oceania	Australia	Victoria		Oceania	Australia	Victoria	genome	29812	Human	28	Female	20B	D.2	GR	Microbiological Diagnostic Unit - Public Health Laboratory (MDU-PHL)	MDU-PHL	Seemann et al	https://www.gisaid.org	?	?	30/09/2020
Australia/VIC13314/2020	ncov	EPI_ISL_563666	?	2020-07-28	Oceania	Australia	Victoria		Oceania	Australia	Victoria	genome	29813	Human	45	Male	20B	D.2	GR	Microbiological Diagnostic Unit - Public Health Laboratory (MDU-PHL)	MDU-PHL	Seemann et al	https://www.gisaid.org	?	?	30/09/2020
Australia/VIC13316/2020	ncov	EPI_ISL_563667	?	2020-07-28	Oceania	Australia	Victoria		Oceania	Australia	Victoria	genome	29813	Human	34	Male	20B	D.2	GR	Microbiological Diagnostic Unit - Public Health Laboratory (MDU-PHL)	MDU-PHL	Seemann et al	https://www.gisaid.org	?	?	30/09/2020
Australia/VIC13317/2020	ncov	EPI_ISL_563668	?	2020-07-28	Oceania	Australia	Victoria		Oceania	Australia	Victoria	genome	29812	Human	?	?	20B	D.2	GR	Microbiological Diagnostic Unit - Public Health Laboratory (MDU-PHL)	MDU-PHL	Seemann et al	https://www.gisaid.org	?	?	30/09/2020
Australia/VIC13318/2020	ncov	EPI_ISL_563669	?	2020-07-29	Oceania	Australia	Victoria		Oceania	Australia	Victoria	genome	29808	Human	21	Male	20B	D.2	GR	Microbiological Diagnostic Unit - Public Health Laboratory (MDU-PHL)	MDU-PHL	Seemann et al	https://www.gisaid.org	?	?	30/09/2020
Australia/VIC13319/2020	ncov	EPI_ISL_563670	?	2020-07-30	Oceania	Australia	Victoria		Oceania	Australia	Victoria	genome	29807	Human	43	Female	20B	D.2	GR	Microbiological Diagnostic Unit - Public Health Laboratory (MDU-PHL)	MDU-PHL	Seemann et al	https://www.gisaid.org	?	?	30/09/2020
Australia/VIC13320/2020	ncov	EPI_ISL_563671	?	2020-07-27	Oceania	Australia	Victoria		Oceania	Australia	Victoria	genome	29813	Human	57	Male	20B	D.2	GR	Microbiological Diagnostic Unit - Public Health Laboratory (MDU-PHL)	MDU-PHL	Seemann et al	https://www.gisaid.org	?	?	30/09/2020
Australia/VIC13321/2020	ncov	EPI_ISL_563672	MW155698.1	2020-07-29	Oceania	Australia	Victoria		Oceania	Australia	Victoria	genome	29813	Human	?	?	20B	D.2	GR	Microbiological Diagnostic Unit - Public Health Laboratory (MDU-PHL)	MDU-PHL	Seemann et al	https://www.gisaid.org	?	?	30/09/2020
Australia/VIC13323/2020	ncov	EPI_ISL_561897	?	2020-07-29	Oceania	Australia	Victoria		Oceania	Australia	Victoria	genome	29791	Human	56	Female	20B	B.1.1	GR	Microbiological Diagnostic Unit - Public Health Laboratory (MDU-PHL)	MDU-PHL	Seemann et al	https://www.gisaid.org	?	?	30/09/2020
Australia/VIC13324/2020	ncov	EPI_ISL_592227	?	2020-07-29	Oceania	Australia	Victoria		Oceania	Australia	Victoria	genome	29813	Human	24	Female	20B	D.2	GR	Microbiological Diagnostic Unit - Public Health Laboratory (MDU-PHL)	MDU-PHL	Seemann T. et al	https://www.gisaid.org	?	?	22/10/2020
Australia/VIC13325/2020	ncov	EPI_ISL_563673	?	2020-07-27	Oceania	Australia	Victoria		Oceania	Australia	Victoria	genome	29813	Human	64	Male	20B	D.2	GR	Microbiological Diagnostic Unit - Public Health Laboratory (MDU-PHL)	MDU-PHL	Seemann et al	https://www.gisaid.org	?	?	30/09/2020
Australia/VIC13326/2020	ncov	EPI_ISL_563674	?	2020-08-08	Oceania	Australia	Victoria		Oceania	Australia	Victoria	genome	29807	Human	61	Male	20B	D.2	GR	Microbiological Diagnostic Unit - Public Health Laboratory (MDU-PHL)	MDU-PHL	Seemann et al	https://www.gisaid.org	?	?	30/09/2020
Australia/VIC13327/2020	ncov	EPI_ISL_563675	?	2020-08-09	Oceania	Australia	Victoria		Oceania	Australia	Victoria	genome	29800	Human	37	Male	20B	D.2	GR	Microbiological Diagnostic Unit - Public Health Laboratory (MDU-PHL)	MDU-PHL	Seemann et al	https://www.gisaid.org	?	?	30/09/2020
Australia/VIC13329/2020	ncov	EPI_ISL_563676	?	2020-08-07	Oceania	Australia	Victoria		Oceania	Australia	Victoria	genome	29812	Human	22	Female	20B	D.2	GR	Microbiological Diagnostic Unit - Public Health Laboratory (MDU-PHL)	MDU-PHL	Seemann et al	https://www.gisaid.org	?	?	30/09/2020
Australia/VIC13330/2020	ncov	EPI_ISL_563677	?	2020-07-28	Oceania	Australia	Victoria		Oceania	Australia	Victoria	genome	29808	Human	32	Male	20B	D.2	GR	Microbiological Diagnostic Unit - Public Health Laboratory (MDU-PHL)	MDU-PHL	Seemann et al	https://www.gisaid.org	?	?	30/09/2020
Australia/VIC13331/2020	ncov	EPI_ISL_563678	?	2020-07-28	Oceania	Australia	Victoria		Oceania	Australia	Victoria	genome	29813	Human	?	?	20B	D.2	GR	Microbiological Diagnostic Unit - Public Health Laboratory (MDU-PHL)	MDU-PHL	Seemann et al	https://www.gisaid.org	?	?	30/09/2020
Australia/VIC13332/2020	ncov	EPI_ISL_563679	?	2020-07-28	Oceania	Australia	Victoria		Oceania	Australia	Victoria	genome	29806	Human	33	?	20B	D.2	GR	Microbiological Diagnostic Unit - Public Health Laboratory (MDU-PHL)	MDU-PHL	Seemann et al	https://www.gisaid.org	?	?	30/09/2020
Australia/VIC13334/2020	ncov	EPI_ISL_563680	?	2020-07-29	Oceania	Australia	Victoria		Oceania	Australia	Victoria	genome	29802	Human	53	Female	20B	D.2	GR	Microbiological Diagnostic Unit - Public Health Laboratory (MDU-PHL)	MDU-PHL	Seemann et al	https://www.gisaid.org	?	?	30/09/2020
Australia/VIC13335/2020	ncov	EPI_ISL_592228	?	2020-07-29	Oceania	Australia	Victoria		Oceania	Australia	Victoria	genome	29810	Human	49	Male	20B	D.2	GR	Microbiological Diagnostic Unit - Public Health Laboratory (MDU-PHL)	MDU-PHL	Seemann T. et al	https://www.gisaid.org	?	?	22/10/2020
Australia/VIC13336/2020	ncov	EPI_ISL_563681	?	2020-07-27	Oceania	Australia	Victoria		Oceania	Australia	Victoria	genome	29813	Human	33	Male	20B	D.2	GR	Microbiological Diagnostic Unit - Public Health Laboratory (MDU-PHL)	MDU-PHL	Seemann et al	https://www.gisaid.org	?	?	30/09/2020
Australia/VIC13337/2020	ncov	EPI_ISL_563682	?	2020-07-27	Oceania	Australia	Victoria		Oceania	Australia	Victoria	genome	29813	Human	36	Female	20B	D.2	GR	Microbiological Diagnostic Unit - Public Health Laboratory (MDU-PHL)	MDU-PHL	Seemann et al	https://www.gisaid.org	?	?	30/09/2020
Australia/VIC1334/2020	ncov	EPI_ISL_430682	?	2020-04-13	Oceania	Australia	Victoria		Oceania	Australia	Victoria	genome	29817	Human	72	Male	19A	B.4.3	O	Microbiological Diagnostic Unit Public Health Laboratory	Microbiological Diagnostic Unit Public Health Laboratory	Seemann T. et al	https://www.gisaid.org	?	?	27/04/2020
Australia/VIC13340/2020	ncov	EPI_ISL_563683	?	2020-07-27	Oceania	Australia	Victoria		Oceania	Australia	Victoria	genome	29813	Human	34	Female	20B	D.2	GR	Microbiological Diagnostic Unit - Public Health Laboratory (MDU-PHL)	MDU-PHL	Seemann et al	https://www.gisaid.org	?	?	30/09/2020
Australia/VIC13341/2020	ncov	EPI_ISL_563684	?	2020-07-29	Oceania	Australia	Victoria		Oceania	Australia	Victoria	genome	29809	Human	?	?	20B	D.2	GR	Microbiological Diagnostic Unit - Public Health Laboratory (MDU-PHL)	MDU-PHL	Seemann et al	https://www.gisaid.org	?	?	30/09/2020
Australia/VIC13342/2020	ncov	EPI_ISL_561898	?	2020-07-28	Oceania	Australia	Victoria		Oceania	Australia	Victoria	genome	29805	Human	?	?	20B	B.1.1	GR	Microbiological Diagnostic Unit - Public Health Laboratory (MDU-PHL)	MDU-PHL	Seemann et al	https://www.gisaid.org	?	?	30/09/2020
Australia/VIC13344/2020	ncov	EPI_ISL_563685	?	2020-07-30	Oceania	Australia	Victoria		Oceania	Australia	Victoria	genome	29813	Human	25	Female	20B	D.2	GR	Microbiological Diagnostic Unit - Public Health Laboratory (MDU-PHL)	MDU-PHL	Seemann et al	https://www.gisaid.org	?	?	30/09/2020
Australia/VIC13345/2020	ncov	EPI_ISL_592229	?	2020-07-29	Oceania	Australia	Victoria		Oceania	Australia	Victoria	genome	29813	Human	20	Female	20B	D.2	GR	Microbiological Diagnostic Unit - Public Health Laboratory (MDU-PHL)	MDU-PHL	Seemann T. et al	https://www.gisaid.org	?	?	22/10/2020
Australia/VIC13347/2020	ncov	EPI_ISL_563686	?	2020-07-30	Oceania	Australia	Victoria		Oceania	Australia	Victoria	genome	29802	Human	19	Male	20B	D.2	GR	Microbiological Diagnostic Unit - Public Health Laboratory (MDU-PHL)	MDU-PHL	Seemann et al	https://www.gisaid.org	?	?	30/09/2020
Australia/VIC13349/2020	ncov	EPI_ISL_592230	?	2020-07-29	Oceania	Australia	Victoria		Oceania	Australia	Victoria	genome	29813	Human	24	Male	20B	D.2	GR	Microbiological Diagnostic Unit - Public Health Laboratory (MDU-PHL)	MDU-PHL	Seemann T. et al	https://www.gisaid.org	?	?	22/10/2020
Australia/VIC1335/2020	ncov	EPI_ISL_430692	?	2020-04-13	Oceania	Australia	Victoria		Oceania	Australia	Victoria	genome	29816	Human	65	Male	19B	A.2.2	S	Victorian Infectious Diseases Reference Laboratory (VIDRL)	Microbiological Diagnostic Unit Public Health Laboratory and Victorian Infectious Diseases Reference Laboratory, The Peter Doherty Institute for Infection and Immunity	Caly L. et al	https://www.gisaid.org	?	?	27/04/2020
Australia/VIC13350/2020	ncov	EPI_ISL_563687	?	2020-07-28	Oceania	Australia	Victoria		Oceania	Australia	Victoria	genome	29813	Human	54	Female	20B	D.2	GR	Microbiological Diagnostic Unit - Public Health Laboratory (MDU-PHL)	MDU-PHL	Seemann et al	https://www.gisaid.org	?	?	30/09/2020
Australia/VIC13351/2020	ncov	EPI_ISL_561730	?	2020-07-27	Oceania	Australia	Victoria		Oceania	Australia	Victoria	genome	29813	Human	23	Female	20B	B.1.1	GR	Microbiological Diagnostic Unit - Public Health Laboratory (MDU-PHL)	MDU-PHL	Seemann et al	https://www.gisaid.org	?	?	30/09/2020
Australia/VIC13352/2020	ncov	EPI_ISL_563688	?	2020-07-27	Oceania	Australia	Victoria		Oceania	Australia	Victoria	genome	29813	Human	52	Female	20B	D.2	GR	Microbiological Diagnostic Unit - Public Health Laboratory (MDU-PHL)	MDU-PHL	Seemann et al	https://www.gisaid.org	?	?	30/09/2020
Australia/VIC13353/2020	ncov	EPI_ISL_563689	?	2020-07-29	Oceania	Australia	Victoria		Oceania	Australia	Victoria	genome	29813	Human	?	?	20B	D.2	GR	Microbiological Diagnostic Unit - Public Health Laboratory (MDU-PHL)	MDU-PHL	Seemann et al	https://www.gisaid.org	?	?	30/09/2020
Australia/VIC13354/2020	ncov	EPI_ISL_563690	?	2020-07-29	Oceania	Australia	Victoria		Oceania	Australia	Victoria	genome	29841	Human	50	Male	20B	D.2	GR	Microbiological Diagnostic Unit - Public Health Laboratory (MDU-PHL)	MDU-PHL	Seemann et al	https://www.gisaid.org	?	?	30/09/2020
Australia/VIC13355/2020	ncov	EPI_ISL_563691	?	2020-07-27	Oceania	Australia	Victoria		Oceania	Australia	Victoria	genome	29813	Human	37	Male	20B	D.2	GR	Microbiological Diagnostic Unit - Public Health Laboratory (MDU-PHL)	MDU-PHL	Seemann et al	https://www.gisaid.org	?	?	30/09/2020
Australia/VIC13356/2020	ncov	EPI_ISL_563692	?	2020-07-27	Oceania	Australia	Victoria		Oceania	Australia	Victoria	genome	29813	Human	24	Male	20B	D.2	GR	Microbiological Diagnostic Unit - Public Health Laboratory (MDU-PHL)	MDU-PHL	Seemann et al	https://www.gisaid.org	?	?	30/09/2020
Australia/VIC13357/2020	ncov	EPI_ISL_592231	?	2020-07-27	Oceania	Australia	Victoria		Oceania	Australia	Victoria	genome	29809	Human	28	Male	20B	B.1.1	GR	Microbiological Diagnostic Unit - Public Health Laboratory (MDU-PHL)	MDU-PHL	Seemann T. et al	https://www.gisaid.org	?	?	22/10/2020
Australia/VIC1336/2020	ncov	EPI_ISL_430698	?	2020-04-13	Oceania	Australia	Victoria		Oceania	Australia	Victoria	genome	29815	Human	25	Female	20B	B.1.1	GR	Victorian Infectious Diseases Reference Laboratory (VIDRL)	Microbiological Diagnostic Unit Public Health Laboratory and Victorian Infectious Diseases Reference Laboratory, The Peter Doherty Institute for Infection and Immunity	Caly L. et al	https://www.gisaid.org	?	?	27/04/2020
Australia/VIC13362/2020	ncov	EPI_ISL_592232	?	2020-07-29	Oceania	Australia	Victoria		Oceania	Australia	Victoria	genome	29813	Human	62	Male	20B	D.2	GR	Microbiological Diagnostic Unit - Public Health Laboratory (MDU-PHL)	MDU-PHL	Seemann T. et al	https://www.gisaid.org	?	?	22/10/2020
Australia/VIC13365/2020	ncov	EPI_ISL_563693	?	2020-07-28	Oceania	Australia	Victoria		Oceania	Australia	Victoria	genome	29812	Human	28	Male	20B	D.2	GR	Microbiological Diagnostic Unit - Public Health Laboratory (MDU-PHL)	MDU-PHL	Seemann et al	https://www.gisaid.org	?	?	30/09/2020
Australia/VIC13366/2020	ncov	EPI_ISL_561815	?	2020-07-28	Oceania	Australia	Victoria		Oceania	Australia	Victoria	genome	29798	Human	48	Female	20B	B.1.1	GR	Microbiological Diagnostic Unit - Public Health Laboratory (MDU-PHL)	MDU-PHL	Seemann et al	https://www.gisaid.org	?	?	30/09/2020
Australia/VIC13367/2020	ncov	EPI_ISL_563694	?	2020-07-27	Oceania	Australia	Victoria		Oceania	Australia	Victoria	genome	29813	Human	40	Male	20B	D.2	GR	Microbiological Diagnostic Unit - Public Health Laboratory (MDU-PHL)	MDU-PHL	Seemann et al	https://www.gisaid.org	?	?	30/09/2020
Australia/VIC13368/2020	ncov	EPI_ISL_562647	?	2020-07-28	Oceania	Australia	Victoria		Oceania	Australia	Victoria	genome	29803	Human	29	Male	20B	D.2	GR	Microbiological Diagnostic Unit - Public Health Laboratory (MDU-PHL)	MDU-PHL	Seemann et al	https://www.gisaid.org	?	?	30/09/2020
Australia/VIC13369/2020	ncov	EPI_ISL_563695	?	2020-07-27	Oceania	Australia	Victoria		Oceania	Australia	Victoria	genome	29813	Human	36	Male	20B	D.2	GR	Microbiological Diagnostic Unit - Public Health Laboratory (MDU-PHL)	MDU-PHL	Seemann et al	https://www.gisaid.org	?	?	30/09/2020
Australia/VIC1337/2020	ncov	EPI_ISL_430699	?	2020-04-13	Oceania	Australia	Victoria		Oceania	Australia	Victoria	genome	29815	Human	53	Female	20B	B.1.1	GR	Victorian Infectious Diseases Reference Laboratory (VIDRL)	Microbiological Diagnostic Unit Public Health Laboratory and Victorian Infectious Diseases Reference Laboratory, The Peter Doherty Institute for Infection and Immunity	Caly L. et al	https://www.gisaid.org	?	?	27/04/2020
Australia/VIC13370/2020	ncov	EPI_ISL_563696	?	2020-07-27	Oceania	Australia	Victoria		Oceania	Australia	Victoria	genome	29813	Human	31	Female	20B	D.2	GR	Microbiological Diagnostic Unit - Public Health Laboratory (MDU-PHL)	MDU-PHL	Seemann et al	https://www.gisaid.org	?	?	30/09/2020
Australia/VIC13371/2020	ncov	EPI_ISL_563697	?	2020-07-27	Oceania	Australia	Victoria		Oceania	Australia	Victoria	genome	29813	Human	33	Female	20B	D.2	GR	Microbiological Diagnostic Unit - Public Health Laboratory (MDU-PHL)	MDU-PHL	Seemann et al	https://www.gisaid.org	?	?	30/09/2020
Australia/VIC13372/2020	ncov	EPI_ISL_561822	?	2020-08-08	Oceania	Australia	Victoria		Oceania	Australia	Victoria	genome	29786	Human	33	Male	20B	B.1.1	GR	Microbiological Diagnostic Unit - Public Health Laboratory (MDU-PHL)	MDU-PHL	Seemann et al	https://www.gisaid.org	?	?	30/09/2020
Australia/VIC13373/2020	ncov	EPI_ISL_563698	?	2020-07-27	Oceania	Australia	Victoria		Oceania	Australia	Victoria	genome	29813	Human	63	Female	20B	D.2	GR	Microbiological Diagnostic Unit - Public Health Laboratory (MDU-PHL)	MDU-PHL	Seemann et al	https://www.gisaid.org	?	?	30/09/2020
Australia/VIC13374/2020	ncov	EPI_ISL_563699	?	2020-08-11	Oceania	Australia	Victoria		Oceania	Australia	Victoria	genome	29802	Human	35	Male	20B	D.2	GR	Microbiological Diagnostic Unit - Public Health Laboratory (MDU-PHL)	MDU-PHL	Seemann et al	https://www.gisaid.org	?	?	30/09/2020
Australia/VIC13375/2020	ncov	EPI_ISL_563700	?	2020-07-27	Oceania	Australia	Victoria		Oceania	Australia	Victoria	genome	29813	Human	27	Male	20B	D.2	GR	Microbiological Diagnostic Unit - Public Health Laboratory (MDU-PHL)	MDU-PHL	Seemann et al	https://www.gisaid.org	?	?	30/09/2020
Australia/VIC13376/2020	ncov	EPI_ISL_563701	?	2020-07-27	Oceania	Australia	Victoria		Oceania	Australia	Victoria	genome	29813	Human	51	Male	20B	D.2	GR	Microbiological Diagnostic Unit - Public Health Laboratory (MDU-PHL)	MDU-PHL	Seemann et al	https://www.gisaid.org	?	?	30/09/2020
Australia/VIC13377/2020	ncov	EPI_ISL_563702	?	2020-07-29	Oceania	Australia	Victoria		Oceania	Australia	Victoria	genome	29813	Human	46	Male	20B	D.2	GR	Microbiological Diagnostic Unit - Public Health Laboratory (MDU-PHL)	MDU-PHL	Seemann et al	https://www.gisaid.org	?	?	30/09/2020
Australia/VIC13378/2020	ncov	EPI_ISL_561857	?	2020-07-28	Oceania	Australia	Victoria		Oceania	Australia	Victoria	genome	29802	Human	33	Male	20B	B.1.1	GR	Microbiological Diagnostic Unit - Public Health Laboratory (MDU-PHL)	MDU-PHL	Seemann et al	https://www.gisaid.org	?	?	30/09/2020
Australia/VIC13379/2020	ncov	EPI_ISL_563703	?	2020-07-27	Oceania	Australia	Victoria		Oceania	Australia	Victoria	genome	29813	Human	29	Male	20B	D.2	GR	Microbiological Diagnostic Unit - Public Health Laboratory (MDU-PHL)	MDU-PHL	Seemann et al	https://www.gisaid.org	?	?	30/09/2020
Australia/VIC1338/2020	ncov	EPI_ISL_430706	?	2020-04-13	Oceania	Australia	Victoria		Oceania	Australia	Victoria	genome	29814	Human	25	Male	19B	A.5	S	Victorian Infectious Diseases Reference Laboratory (VIDRL)	Microbiological Diagnostic Unit Public Health Laboratory and Victorian Infectious Diseases Reference Laboratory, The Peter Doherty Institute for Infection and Immunity	Caly L. et al	https://www.gisaid.org	?	?	27/04/2020
Australia/VIC13380/2020	ncov	EPI_ISL_563704	?	2020-07-27	Oceania	Australia	Victoria		Oceania	Australia	Victoria	genome	29813	Human	53	Male	20B	D.2	GR	Microbiological Diagnostic Unit - Public Health Laboratory (MDU-PHL)	MDU-PHL	Seemann et al	https://www.gisaid.org	?	?	30/09/2020
Australia/VIC13382/2020	ncov	EPI_ISL_563705	?	2020-07-27	Oceania	Australia	Victoria		Oceania	Australia	Victoria	genome	29812	Human	36	Male	20B	D.2	GR	Microbiological Diagnostic Unit - Public Health Laboratory (MDU-PHL)	MDU-PHL	Seemann et al	https://www.gisaid.org	?	?	30/09/2020
Australia/VIC13383/2020	ncov	EPI_ISL_563706	?	2020-07-27	Oceania	Australia	Victoria		Oceania	Australia	Victoria	genome	29812	Human	25	Male	20B	D.2	GR	Microbiological Diagnostic Unit - Public Health Laboratory (MDU-PHL)	MDU-PHL	Seemann et al	https://www.gisaid.org	?	?	30/09/2020
Australia/VIC13384/2020	ncov	EPI_ISL_563707	?	2020-07-27	Oceania	Australia	Victoria		Oceania	Australia	Victoria	genome	29813	Human	29	Female	20B	D.2	GR	Microbiological Diagnostic Unit - Public Health Laboratory (MDU-PHL)	MDU-PHL	Seemann et al	https://www.gisaid.org	?	?	30/09/2020
Australia/VIC13385/2020	ncov	EPI_ISL_592233	?	2020-07-27	Oceania	Australia	Victoria		Oceania	Australia	Victoria	genome	29814	Human	33	Male	20B	D.2	GR	Microbiological Diagnostic Unit - Public Health Laboratory (MDU-PHL)	MDU-PHL	Seemann T. et al	https://www.gisaid.org	?	?	22/10/2020
Australia/VIC13386/2020	ncov	EPI_ISL_563708	?	2020-07-26	Oceania	Australia	Victoria		Oceania	Australia	Victoria	genome	29807	Human	51	Male	20B	D.2	GR	Microbiological Diagnostic Unit - Public Health Laboratory (MDU-PHL)	MDU-PHL	Seemann et al	https://www.gisaid.org	?	?	30/09/2020
Australia/VIC13387/2020	ncov	EPI_ISL_563709	?	2020-08-09	Oceania	Australia	Victoria		Oceania	Australia	Victoria	genome	29802	Human	56	Female	20B	D.2	GR	Microbiological Diagnostic Unit - Public Health Laboratory (MDU-PHL)	MDU-PHL	Seemann et al	https://www.gisaid.org	?	?	30/09/2020
Australia/VIC13388/2020	ncov	EPI_ISL_563710	?	2020-07-29	Oceania	Australia	Victoria		Oceania	Australia	Victoria	genome	29812	Human	29	Male	20B	D.2	GR	Microbiological Diagnostic Unit - Public Health Laboratory (MDU-PHL)	MDU-PHL	Seemann et al	https://www.gisaid.org	?	?	30/09/2020
Australia/VIC13389/2020	ncov	EPI_ISL_563711	?	2020-07-27	Oceania	Australia	Victoria		Oceania	Australia	Victoria	genome	29813	Human	23	Male	20B	D.2	GR	Microbiological Diagnostic Unit - Public Health Laboratory (MDU-PHL)	MDU-PHL	Seemann et al	https://www.gisaid.org	?	?	30/09/2020
Australia/VIC1339/2020	ncov	EPI_ISL_430707	?	2020-04-13	Oceania	Australia	Victoria		Oceania	Australia	Victoria	genome	29807	Human	58	Female	20C	B.1.2	GH	Victorian Infectious Diseases Reference Laboratory (VIDRL)	Microbiological Diagnostic Unit Public Health Laboratory and Victorian Infectious Diseases Reference Laboratory, The Peter Doherty Institute for Infection and Immunity	Caly L. et al	https://www.gisaid.org	?	?	27/04/2020
Australia/VIC13392/2020	ncov	EPI_ISL_563712	?	2020-07-28	Oceania	Australia	Victoria		Oceania	Australia	Victoria	genome	29813	Human	42	Male	20B	D.2	GR	Microbiological Diagnostic Unit - Public Health Laboratory (MDU-PHL)	MDU-PHL	Seemann et al	https://www.gisaid.org	?	?	30/09/2020
Australia/VIC13393/2020	ncov	EPI_ISL_563713	?	2020-07-28	Oceania	Australia	Victoria		Oceania	Australia	Victoria	genome	29808	Human	19	Male	20B	D.2	GR	Microbiological Diagnostic Unit - Public Health Laboratory (MDU-PHL)	MDU-PHL	Seemann et al	https://www.gisaid.org	?	?	30/09/2020
Australia/VIC13394/2020	ncov	EPI_ISL_562470	?	2020-07-27	Oceania	Australia	Victoria		Oceania	Australia	Victoria	genome	29796	Human	?	?	20B	B.1.1	GR	Microbiological Diagnostic Unit - Public Health Laboratory (MDU-PHL)	MDU-PHL	Seemann et al	https://www.gisaid.org	?	?	30/09/2020
Australia/VIC13395/2020	ncov	EPI_ISL_592234	?	2020-07-29	Oceania	Australia	Victoria		Oceania	Australia	Victoria	genome	29813	Human	?	Male	20B	D.2	GR	Microbiological Diagnostic Unit - Public Health Laboratory (MDU-PHL)	MDU-PHL	Seemann T. et al	https://www.gisaid.org	?	?	22/10/2020
Australia/VIC13397/2020	ncov	EPI_ISL_563714	?	2020-07-25	Oceania	Australia	Victoria		Oceania	Australia	Victoria	genome	29813	Human	43	Female	20B	D.2	GR	Microbiological Diagnostic Unit - Public Health Laboratory (MDU-PHL)	MDU-PHL	Seemann et al	https://www.gisaid.org	?	?	30/09/2020
Australia/VIC13399/2020	ncov	EPI_ISL_563715	?	2020-07-27	Oceania	Australia	Victoria		Oceania	Australia	Victoria	genome	29813	Human	52	Female	20B	D.2	GR	Microbiological Diagnostic Unit - Public Health Laboratory (MDU-PHL)	MDU-PHL	Seemann et al	https://www.gisaid.org	?	?	30/09/2020
Australia/VIC134/2020	ncov	EPI_ISL_419827	?	2020-03-22	Oceania	Australia	Victoria		Oceania	Australia	Victoria	genome	29899	Human	21	Female	20B	B.1.1	GR	Microbiological Diagnostic Unit Public Health Laboratory	Microbiological Diagnostic Unit Public Health Laboratory	Seemann T. et al	https://www.gisaid.org	Tracking the COVID-19 pandemic in Australia using genomics	https://dx.doi.org/10.1101/2020.05.12.20099929	03/04/2020
Australia/VIC1340/2020	ncov	EPI_ISL_430686	?	2020-04-13	Oceania	Australia	Victoria		Oceania	Australia	Victoria	genome	29813	Human	64	Female	20C	B.1	GH	Microbiological Diagnostic Unit Public Health Laboratory	Microbiological Diagnostic Unit Public Health Laboratory	Seemann T. et al	https://www.gisaid.org	?	?	27/04/2020
Australia/VIC13400/2020	ncov	EPI_ISL_563716	?	2020-07-29	Oceania	Australia	Victoria		Oceania	Australia	Victoria	genome	29813	Human	18	Male	20B	D.2	GR	Microbiological Diagnostic Unit - Public Health Laboratory (MDU-PHL)	MDU-PHL	Seemann et al	https://www.gisaid.org	?	?	30/09/2020
Australia/VIC13401/2020	ncov	EPI_ISL_563717	?	2020-07-28	Oceania	Australia	Victoria		Oceania	Australia	Victoria	genome	29813	Human	32	?	20B	D.2	GR	Microbiological Diagnostic Unit - Public Health Laboratory (MDU-PHL)	MDU-PHL	Seemann et al	https://www.gisaid.org	?	?	30/09/2020
Australia/VIC13402/2020	ncov	EPI_ISL_562755	?	2020-07-29	Oceania	Australia	Victoria		Oceania	Australia	Victoria	genome	29798	Human	44	Female	20B	B.1	G	Microbiological Diagnostic Unit - Public Health Laboratory (MDU-PHL)	MDU-PHL	Seemann et al	https://www.gisaid.org	?	?	30/09/2020
Australia/VIC13403/2020	ncov	EPI_ISL_563718	?	2020-07-28	Oceania	Australia	Victoria		Oceania	Australia	Victoria	genome	29815	Human	25	Female	20B	D.2	GR	Microbiological Diagnostic Unit - Public Health Laboratory (MDU-PHL)	MDU-PHL	Seemann et al	https://www.gisaid.org	?	?	30/09/2020
Australia/VIC13404/2020	ncov	EPI_ISL_563719	?	2020-07-27	Oceania	Australia	Victoria		Oceania	Australia	Victoria	genome	29813	Human	38	Male	20B	D.2	GR	Microbiological Diagnostic Unit - Public Health Laboratory (MDU-PHL)	MDU-PHL	Seemann et al	https://www.gisaid.org	?	?	30/09/2020
Australia/VIC13406/2020	ncov	EPI_ISL_563720	?	2020-07-28	Oceania	Australia	Victoria		Oceania	Australia	Victoria	genome	29813	Human	61	Female	20B	D.2	GR	Microbiological Diagnostic Unit - Public Health Laboratory (MDU-PHL)	MDU-PHL	Seemann et al	https://www.gisaid.org	?	?	30/09/2020
Australia/VIC13409/2020	ncov	EPI_ISL_561578	?	2020-08-26	Oceania	Australia	Victoria		Oceania	Australia	Victoria	genome	29742	Human	88	Female	20B	B.1.1	GR	Victorian Infectious Diseases Reference Laboratory (VIDRL)	VIDRL and MDU-PHL	Caly et al	https://www.gisaid.org	?	?	30/09/2020
Australia/VIC1341/2020	ncov	EPI_ISL_480587	?	2020-04-14	Oceania	Australia	Victoria		Oceania	Australia	Victoria	genome	29621	Human	68	Male	19A	B.2	V	Microbiological Diagnostic Unit - Public Health Laboratory (MDU-PHL)	MDU-PHL	Seemann T. et al	https://www.gisaid.org	?	?	02/07/2020
Australia/VIC13410/2020	ncov	EPI_ISL_563721	?	2020-08-24	Oceania	Australia	Victoria		Oceania	Australia	Victoria	genome	29797	Human	88	Female	20B	D.2	GR	Victorian Infectious Diseases Reference Laboratory (VIDRL)	VIDRL and MDU-PHL	Caly et al	https://www.gisaid.org	?	?	30/09/2020
Australia/VIC13414/2020	ncov	EPI_ISL_562280	?	2020-09-12	Oceania	Australia	Victoria		Oceania	Australia	Victoria	genome	29753	Human	?	?	20B	B.1.1	GR	Victorian Infectious Diseases Reference Laboratory (VIDRL)	VIDRL and MDU-PHL	Caly et al	https://www.gisaid.org	?	?	30/09/2020
Australia/VIC13415/2020	ncov	EPI_ISL_563722	?	2020-08-22	Oceania	Australia	Victoria		Oceania	Australia	Victoria	genome	29812	Human	76	Male	20B	D.2	GR	Victorian Infectious Diseases Reference Laboratory (VIDRL)	VIDRL and MDU-PHL	Caly et al	https://www.gisaid.org	?	?	30/09/2020
Australia/VIC13416/2020	ncov	EPI_ISL_562104	?	2020-09-12	Oceania	Australia	Victoria		Oceania	Australia	Victoria	genome	29784	Human	53	Male	20B	D.2	GR	Victorian Infectious Diseases Reference Laboratory (VIDRL)	VIDRL and MDU-PHL	Caly et al	https://www.gisaid.org	?	?	30/09/2020
Australia/VIC13418/2020	ncov	EPI_ISL_561682	?	2020-09-12	Oceania	Australia	Victoria		Oceania	Australia	Victoria	genome	29789	Human	?	?	20B	B.1.1	GR	Victorian Infectious Diseases Reference Laboratory (VIDRL)	VIDRL and MDU-PHL	Caly et al	https://www.gisaid.org	?	?	30/09/2020
Australia/VIC13419/2020	ncov	EPI_ISL_563723	?	2020-09-12	Oceania	Australia	Victoria		Oceania	Australia	Victoria	genome	29813	Human	?	?	20B	D.2	GR	Victorian Infectious Diseases Reference Laboratory (VIDRL)	VIDRL and MDU-PHL	Caly et al	https://www.gisaid.org	?	?	30/09/2020
Australia/VIC1342/2020	ncov	EPI_ISL_430683	?	2020-04-14	Oceania	Australia	Victoria		Oceania	Australia	Victoria	genome	29816	Human	72	Male	19A	B.4.3	O	Microbiological Diagnostic Unit Public Health Laboratory	Microbiological Diagnostic Unit Public Health Laboratory	Seemann T. et al	https://www.gisaid.org	?	?	27/04/2020
Australia/VIC13421/2020	ncov	EPI_ISL_563724	?	2020-08-06	Oceania	Australia	Victoria		Oceania	Australia	Victoria	genome	29807	Human	35	Female	20B	D.2	GR	Microbiological Diagnostic Unit - Public Health Laboratory (MDU-PHL)	MDU-PHL	Seemann et al	https://www.gisaid.org	?	?	30/09/2020
Australia/VIC13422/2020	ncov	EPI_ISL_561740	?	2020-08-06	Oceania	Australia	Victoria		Oceania	Australia	Victoria	genome	29788	Human	55	Female	20B	B.1.1	GR	Microbiological Diagnostic Unit - Public Health Laboratory (MDU-PHL)	MDU-PHL	Seemann et al	https://www.gisaid.org	?	?	30/09/2020
Australia/VIC13423/2020	ncov	EPI_ISL_563725	?	2020-09-14	Oceania	Australia	Victoria		Oceania	Australia	Victoria	genome	29805	Human	88	Male	20B	D.2	GR	Microbiological Diagnostic Unit - Public Health Laboratory (MDU-PHL)	MDU-PHL	Seemann et al	https://www.gisaid.org	?	?	30/09/2020
Australia/VIC13424/2020	ncov	EPI_ISL_563726	?	2020-08-06	Oceania	Australia	Victoria		Oceania	Australia	Victoria	genome	29812	Human	46	Female	20B	D.2	GR	Microbiological Diagnostic Unit - Public Health Laboratory (MDU-PHL)	MDU-PHL	Seemann et al	https://www.gisaid.org	?	?	30/09/2020
Australia/VIC13425/2020	ncov	EPI_ISL_563727	?	2020-09-14	Oceania	Australia	Victoria		Oceania	Australia	Victoria	genome	29813	Human	19	Male	20B	D.2	GR	Microbiological Diagnostic Unit - Public Health Laboratory (MDU-PHL)	MDU-PHL	Seemann et al	https://www.gisaid.org	?	?	30/09/2020
Australia/VIC13426/2020	ncov	EPI_ISL_561451	?	2020-09-14	Oceania	Australia	Victoria		Oceania	Australia	Victoria	genome	29784	Human	79	Male	20B	D.2	GR	Microbiological Diagnostic Unit - Public Health Laboratory (MDU-PHL)	MDU-PHL	Seemann et al	https://www.gisaid.org	?	?	30/09/2020
Australia/VIC13428/2020	ncov	EPI_ISL_592235	?	2020-09-04	Oceania	Australia	Victoria		Oceania	Australia	Victoria	genome	29795	Human	42	Female	20B	B.1.1	GR	Microbiological Diagnostic Unit - Public Health Laboratory (MDU-PHL)	MDU-PHL	Seemann T. et al	https://www.gisaid.org	?	?	22/10/2020
Australia/VIC13429/2020	ncov	EPI_ISL_563728	?	2020-08-06	Oceania	Australia	Victoria		Oceania	Australia	Victoria	genome	29802	Human	26	?	20B	D.2	GR	Microbiological Diagnostic Unit - Public Health Laboratory (MDU-PHL)	MDU-PHL	Seemann et al	https://www.gisaid.org	?	?	30/09/2020
Australia/VIC1343/2020	ncov	EPI_ISL_430684	?	2020-04-14	Oceania	Australia	Victoria		Oceania	Australia	Victoria	genome	29815	Human	72	Male	19A	B.4.3	O	Microbiological Diagnostic Unit Public Health Laboratory	Microbiological Diagnostic Unit Public Health Laboratory	Seemann T. et al	https://www.gisaid.org	?	?	27/04/2020
Australia/VIC13430/2020	ncov	EPI_ISL_591604	?	2020-09-14	Oceania	Australia	Victoria		Oceania	Australia	Victoria	genome	29632	Human	?	Female	20B	D.2	GR	Microbiological Diagnostic Unit - Public Health Laboratory (MDU-PHL)	MDU-PHL	Seemann T. et al	https://www.gisaid.org	?	?	22/10/2020
Australia/VIC13431/2020	ncov	EPI_ISL_563729	?	2020-08-06	Oceania	Australia	Victoria		Oceania	Australia	Victoria	genome	29813	Human	20	Male	20B	D.2	GR	Microbiological Diagnostic Unit - Public Health Laboratory (MDU-PHL)	MDU-PHL	Seemann et al	https://www.gisaid.org	?	?	30/09/2020
Australia/VIC13432/2020	ncov	EPI_ISL_563730	?	2020-08-06	Oceania	Australia	Victoria		Oceania	Australia	Victoria	genome	29813	Human	29	Female	20B	D.2	GR	Microbiological Diagnostic Unit - Public Health Laboratory (MDU-PHL)	MDU-PHL	Seemann et al	https://www.gisaid.org	?	?	30/09/2020
Australia/VIC13433/2020	ncov	EPI_ISL_563731	?	2020-08-06	Oceania	Australia	Victoria		Oceania	Australia	Victoria	genome	29806	Human	26	Female	20B	D.2	GR	Microbiological Diagnostic Unit - Public Health Laboratory (MDU-PHL)	MDU-PHL	Seemann et al	https://www.gisaid.org	?	?	30/09/2020
Australia/VIC13434/2020	ncov	EPI_ISL_592236	?	2020-09-06	Oceania	Australia	Victoria		Oceania	Australia	Victoria	genome	29802	Human	25	Female	20B	D.2	GR	Microbiological Diagnostic Unit - Public Health Laboratory (MDU-PHL)	MDU-PHL	Seemann T. et al	https://www.gisaid.org	?	?	22/10/2020
Australia/VIC13436/2020	ncov	EPI_ISL_563732	?	2020-08-06	Oceania	Australia	Victoria		Oceania	Australia	Victoria	genome	29813	Human	29	?	20B	D.2	GR	Microbiological Diagnostic Unit - Public Health Laboratory (MDU-PHL)	MDU-PHL	Seemann et al	https://www.gisaid.org	?	?	30/09/2020
Australia/VIC13437/2020	ncov	EPI_ISL_563733	?	2020-09-14	Oceania	Australia	Victoria		Oceania	Australia	Victoria	genome	29807	Human	48	Female	20B	D.2	GR	Microbiological Diagnostic Unit - Public Health Laboratory (MDU-PHL)	MDU-PHL	Seemann et al	https://www.gisaid.org	?	?	30/09/2020
Australia/VIC13438/2020	ncov	EPI_ISL_592237	?	2020-08-17	Oceania	Australia	Victoria		Oceania	Australia	Victoria	genome	29797	Human	38	Female	20B	B.1.1	GR	Microbiological Diagnostic Unit - Public Health Laboratory (MDU-PHL)	MDU-PHL	Seemann T. et al	https://www.gisaid.org	?	?	22/10/2020
Australia/VIC13439/2020	ncov	EPI_ISL_563734	?	2020-08-07	Oceania	Australia	Victoria		Oceania	Australia	Victoria	genome	29806	Human	30	Female	20B	D.2	GR	Microbiological Diagnostic Unit - Public Health Laboratory (MDU-PHL)	MDU-PHL	Seemann et al	https://www.gisaid.org	?	?	30/09/2020
Australia/VIC1344/2020	ncov	EPI_ISL_430697	?	2020-04-14	Oceania	Australia	Victoria		Oceania	Australia	Victoria	genome	29817	Human	32	Male	20C	B.1	GH	Victorian Infectious Diseases Reference Laboratory (VIDRL)	Microbiological Diagnostic Unit Public Health Laboratory and Victorian Infectious Diseases Reference Laboratory, The Peter Doherty Institute for Infection and Immunity	Caly L. et al	https://www.gisaid.org	?	?	27/04/2020
Australia/VIC13440/2020	ncov	EPI_ISL_592238	?	2020-09-06	Oceania	Australia	Victoria		Oceania	Australia	Victoria	genome	29812	Human	23	Female	20B	D.2	GR	Microbiological Diagnostic Unit - Public Health Laboratory (MDU-PHL)	MDU-PHL	Seemann T. et al	https://www.gisaid.org	?	?	22/10/2020
Australia/VIC13441/2020	ncov	EPI_ISL_592239	?	2020-09-06	Oceania	Australia	Victoria		Oceania	Australia	Victoria	genome	29807	Human	65	Female	20B	D.2	GR	Microbiological Diagnostic Unit - Public Health Laboratory (MDU-PHL)	MDU-PHL	Seemann T. et al	https://www.gisaid.org	?	?	22/10/2020
Australia/VIC13442/2020	ncov	EPI_ISL_592240	?	2020-09-06	Oceania	Australia	Victoria		Oceania	Australia	Victoria	genome	29807	Human	40	Female	20B	D.2	GR	Microbiological Diagnostic Unit - Public Health Laboratory (MDU-PHL)	MDU-PHL	Seemann T. et al	https://www.gisaid.org	?	?	22/10/2020
Australia/VIC13443/2020	ncov	EPI_ISL_592241	?	2020-09-07	Oceania	Australia	Victoria		Oceania	Australia	Victoria	genome	29805	Human	62	Male	20B	D.2	GR	Microbiological Diagnostic Unit - Public Health Laboratory (MDU-PHL)	MDU-PHL	Seemann T. et al	https://www.gisaid.org	?	?	22/10/2020
Australia/VIC13445/2020	ncov	EPI_ISL_561754	?	2020-08-06	Oceania	Australia	Victoria		Oceania	Australia	Victoria	genome	29718	Human	34	Male	20B	B.1.1	GR	Microbiological Diagnostic Unit - Public Health Laboratory (MDU-PHL)	MDU-PHL	Seemann et al	https://www.gisaid.org	?	?	30/09/2020
Australia/VIC13446/2020	ncov	EPI_ISL_563735	?	2020-09-14	Oceania	Australia	Victoria		Oceania	Australia	Victoria	genome	29807	Human	33	Female	20B	D.2	GR	Microbiological Diagnostic Unit - Public Health Laboratory (MDU-PHL)	MDU-PHL	Seemann et al	https://www.gisaid.org	?	?	30/09/2020
Australia/VIC13448/2020	ncov	EPI_ISL_563736	?	2020-09-13	Oceania	Australia	Victoria		Oceania	Australia	Victoria	genome	29799	Human	84	Female	20B	D.2	GR	Microbiological Diagnostic Unit - Public Health Laboratory (MDU-PHL)	MDU-PHL	Seemann et al	https://www.gisaid.org	?	?	30/09/2020
Australia/VIC1345/2020	ncov	EPI_ISL_430708	?	2020-04-14	Oceania	Australia	Victoria		Oceania	Australia	Victoria	genome	29815	Human	81	Male	20C	B.1.370	GH	Victorian Infectious Diseases Reference Laboratory (VIDRL)	Microbiological Diagnostic Unit Public Health Laboratory and Victorian Infectious Diseases Reference Laboratory, The Peter Doherty Institute for Infection and Immunity	Caly L. et al	https://www.gisaid.org	?	?	27/04/2020
Australia/VIC13450/2020	ncov	EPI_ISL_561901	?	2020-08-06	Oceania	Australia	Victoria		Oceania	Australia	Victoria	genome	29786	Human	21	Female	20B	D.2	GR	Microbiological Diagnostic Unit - Public Health Laboratory (MDU-PHL)	MDU-PHL	Seemann et al	https://www.gisaid.org	?	?	30/09/2020
Australia/VIC13451/2020	ncov	EPI_ISL_592242	?	2020-09-07	Oceania	Australia	Victoria		Oceania	Australia	Victoria	genome	29812	Human	19	Female	20B	D.2	GR	Microbiological Diagnostic Unit - Public Health Laboratory (MDU-PHL)	MDU-PHL	Seemann T. et al	https://www.gisaid.org	?	?	22/10/2020
Australia/VIC13452/2020	ncov	EPI_ISL_592243	?	2020-09-06	Oceania	Australia	Victoria		Oceania	Australia	Victoria	genome	29813	Human	22	Female	20B	D.2	GR	Microbiological Diagnostic Unit - Public Health Laboratory (MDU-PHL)	MDU-PHL	Seemann T. et al	https://www.gisaid.org	?	?	22/10/2020
Australia/VIC13459/2020	ncov	EPI_ISL_591751	?	2020-09-07	Oceania	Australia	Victoria		Oceania	Australia	Victoria	genome	29774	Human	37	Male	20B	B.1.1	GR	Microbiological Diagnostic Unit - Public Health Laboratory (MDU-PHL)	MDU-PHL	Seemann T. et al	https://www.gisaid.org	?	?	22/10/2020
Australia/VIC13461/2020	ncov	EPI_ISL_563737	?	2020-09-14	Oceania	Australia	Victoria		Oceania	Australia	Victoria	genome	29791	Human	74	Male	20B	D.2	GR	Microbiological Diagnostic Unit - Public Health Laboratory (MDU-PHL)	MDU-PHL	Seemann et al	https://www.gisaid.org	?	?	30/09/2020
Australia/VIC13462/2020	ncov	EPI_ISL_561595	?	2020-08-06	Oceania	Australia	Victoria		Oceania	Australia	Victoria	genome	29783	Human	41	Male	20B	B.1.1	GR	Microbiological Diagnostic Unit - Public Health Laboratory (MDU-PHL)	MDU-PHL	Seemann et al	https://www.gisaid.org	?	?	30/09/2020
Australia/VIC13463/2020	ncov	EPI_ISL_563738	?	2020-09-14	Oceania	Australia	Victoria		Oceania	Australia	Victoria	genome	29839	Human	81	Female	20B	D.2	GR	Microbiological Diagnostic Unit - Public Health Laboratory (MDU-PHL)	MDU-PHL	Seemann et al	https://www.gisaid.org	?	?	30/09/2020
Australia/VIC13464/2020	ncov	EPI_ISL_562229	?	2020-08-27	Oceania	Australia	Victoria		Oceania	Australia	Victoria	genome	29717	Human	72	Male	20B	B.1.1	GR	Victorian Infectious Diseases Reference Laboratory (VIDRL)	VIDRL and MDU-PHL	Caly et al	https://www.gisaid.org	?	?	30/09/2020
Australia/VIC13465/2020	ncov	EPI_ISL_592244	?	2020-08-03	Oceania	Australia	Victoria		Oceania	Australia	Victoria	genome	29815	Human	28	Male	20B	D.2	GR	Microbiological Diagnostic Unit - Public Health Laboratory (MDU-PHL)	MDU-PHL	Seemann T. et al	https://www.gisaid.org	?	?	22/10/2020
Australia/VIC13466/2020	ncov	EPI_ISL_592245	?	2020-08-04	Oceania	Australia	Victoria		Oceania	Australia	Victoria	genome	29815	Human	51	Female	20B	D.2	GR	Microbiological Diagnostic Unit - Public Health Laboratory (MDU-PHL)	MDU-PHL	Seemann T. et al	https://www.gisaid.org	?	?	22/10/2020
Australia/VIC13467/2020	ncov	EPI_ISL_592246	?	2020-08-03	Oceania	Australia	Victoria		Oceania	Australia	Victoria	genome	29797	Human	31	Male	20B	B.1.1	GR	Microbiological Diagnostic Unit - Public Health Laboratory (MDU-PHL)	MDU-PHL	Seemann T. et al	https://www.gisaid.org	?	?	22/10/2020
Australia/VIC13468/2020	ncov	EPI_ISL_592247	?	2020-08-04	Oceania	Australia	Victoria		Oceania	Australia	Victoria	genome	29813	Human	?	Female	20B	D.2	GR	Microbiological Diagnostic Unit - Public Health Laboratory (MDU-PHL)	MDU-PHL	Seemann T. et al	https://www.gisaid.org	?	?	22/10/2020
Australia/VIC13469/2020	ncov	EPI_ISL_592248	?	2020-08-03	Oceania	Australia	Victoria		Oceania	Australia	Victoria	genome	29813	Human	65	Male	20B	D.2	GR	Microbiological Diagnostic Unit - Public Health Laboratory (MDU-PHL)	MDU-PHL	Seemann T. et al	https://www.gisaid.org	?	?	22/10/2020
Australia/VIC13470/2020	ncov	EPI_ISL_592249	?	2020-08-03	Oceania	Australia	Victoria		Oceania	Australia	Victoria	genome	29813	Human	41	Female	20B	D.2	GR	Microbiological Diagnostic Unit - Public Health Laboratory (MDU-PHL)	MDU-PHL	Seemann T. et al	https://www.gisaid.org	?	?	22/10/2020
Australia/VIC13471/2020	ncov	EPI_ISL_591612	?	2020-08-03	Oceania	Australia	Victoria		Oceania	Australia	Victoria	genome	29784	Human	19	Male	20B	B.1.1	GR	Microbiological Diagnostic Unit - Public Health Laboratory (MDU-PHL)	MDU-PHL	Seemann T. et al	https://www.gisaid.org	?	?	22/10/2020
Australia/VIC13472/2020	ncov	EPI_ISL_592250	?	2020-08-03	Oceania	Australia	Victoria		Oceania	Australia	Victoria	genome	29804	Human	?	Female	20B	D.2	GR	Microbiological Diagnostic Unit - Public Health Laboratory (MDU-PHL)	MDU-PHL	Seemann T. et al	https://www.gisaid.org	?	?	22/10/2020
Australia/VIC13474/2020	ncov	EPI_ISL_591677	?	2020-08-03	Oceania	Australia	Victoria		Oceania	Australia	Victoria	genome	29795	Human	24	?	20B	D.2	GR	Microbiological Diagnostic Unit - Public Health Laboratory (MDU-PHL)	MDU-PHL	Seemann T. et al	https://www.gisaid.org	?	?	22/10/2020
Australia/VIC13475/2020	ncov	EPI_ISL_592251	?	2020-08-02	Oceania	Australia	Victoria		Oceania	Australia	Victoria	genome	29813	Human	77	Male	20B	D.2	GR	Microbiological Diagnostic Unit - Public Health Laboratory (MDU-PHL)	MDU-PHL	Seemann T. et al	https://www.gisaid.org	?	?	22/10/2020
Australia/VIC13476/2020	ncov	EPI_ISL_592252	?	2020-08-03	Oceania	Australia	Victoria		Oceania	Australia	Victoria	genome	29813	Human	19	Female	20B	D.2	GR	Microbiological Diagnostic Unit - Public Health Laboratory (MDU-PHL)	MDU-PHL	Seemann T. et al	https://www.gisaid.org	?	?	22/10/2020
Australia/VIC13477/2020	ncov	EPI_ISL_592253	?	2020-08-03	Oceania	Australia	Victoria		Oceania	Australia	Victoria	genome	29812	Human	35	Female	20B	D.2	GR	Microbiological Diagnostic Unit - Public Health Laboratory (MDU-PHL)	MDU-PHL	Seemann T. et al	https://www.gisaid.org	?	?	22/10/2020
Australia/VIC13478/2020	ncov	EPI_ISL_592254	?	2020-08-02	Oceania	Australia	Victoria		Oceania	Australia	Victoria	genome	29806	Human	18	Male	20B	D.2	GR	Microbiological Diagnostic Unit - Public Health Laboratory (MDU-PHL)	MDU-PHL	Seemann T. et al	https://www.gisaid.org	?	?	22/10/2020
Australia/VIC13479/2020	ncov	EPI_ISL_592255	?	2020-08-03	Oceania	Australia	Victoria		Oceania	Australia	Victoria	genome	29812	Human	36	Female	20B	D.2	GR	Microbiological Diagnostic Unit - Public Health Laboratory (MDU-PHL)	MDU-PHL	Seemann T. et al	https://www.gisaid.org	?	?	22/10/2020
Australia/VIC13480/2020	ncov	EPI_ISL_592256	?	2020-08-03	Oceania	Australia	Victoria		Oceania	Australia	Victoria	genome	29809	Human	59	Female	20B	B.1.1	GR	Microbiological Diagnostic Unit - Public Health Laboratory (MDU-PHL)	MDU-PHL	Seemann T. et al	https://www.gisaid.org	?	?	22/10/2020
Australia/VIC13481/2020	ncov	EPI_ISL_592257	?	2020-08-02	Oceania	Australia	Victoria		Oceania	Australia	Victoria	genome	29813	Human	72	Male	20B	D.2	GR	Microbiological Diagnostic Unit - Public Health Laboratory (MDU-PHL)	MDU-PHL	Seemann T. et al	https://www.gisaid.org	?	?	22/10/2020
Australia/VIC13482/2020	ncov	EPI_ISL_592258	?	2020-08-03	Oceania	Australia	Victoria		Oceania	Australia	Victoria	genome	29804	Human	51	Female	20B	D.2	GR	Microbiological Diagnostic Unit - Public Health Laboratory (MDU-PHL)	MDU-PHL	Seemann T. et al	https://www.gisaid.org	?	?	22/10/2020
Australia/VIC13483/2020	ncov	EPI_ISL_591641	?	2020-08-03	Oceania	Australia	Victoria		Oceania	Australia	Victoria	genome	29789	Human	49	Male	20B	B.1.1	GR	Microbiological Diagnostic Unit - Public Health Laboratory (MDU-PHL)	MDU-PHL	Seemann T. et al	https://www.gisaid.org	?	?	22/10/2020
Australia/VIC13484/2020	ncov	EPI_ISL_592259	?	2020-08-02	Oceania	Australia	Victoria		Oceania	Australia	Victoria	genome	29797	Human	20	Male	20B	B.1.1	GR	Microbiological Diagnostic Unit - Public Health Laboratory (MDU-PHL)	MDU-PHL	Seemann T. et al	https://www.gisaid.org	?	?	22/10/2020
Australia/VIC13485/2020	ncov	EPI_ISL_592260	?	2020-08-03	Oceania	Australia	Victoria		Oceania	Australia	Victoria	genome	29813	Human	?	Male	20B	D.2	GR	Microbiological Diagnostic Unit - Public Health Laboratory (MDU-PHL)	MDU-PHL	Seemann T. et al	https://www.gisaid.org	?	?	22/10/2020
Australia/VIC13487/2020	ncov	EPI_ISL_592261	?	2020-08-04	Oceania	Australia	Victoria		Oceania	Australia	Victoria	genome	29813	Human	48	Female	20B	D.2	GR	Microbiological Diagnostic Unit - Public Health Laboratory (MDU-PHL)	MDU-PHL	Seemann T. et al	https://www.gisaid.org	?	?	22/10/2020
Australia/VIC13488/2020	ncov	EPI_ISL_592262	?	2020-08-03	Oceania	Australia	Victoria		Oceania	Australia	Victoria	genome	29842	Human	27	Female	20B	D.2	GR	Microbiological Diagnostic Unit - Public Health Laboratory (MDU-PHL)	MDU-PHL	Seemann T. et al	https://www.gisaid.org	?	?	22/10/2020
Australia/VIC13489/2020	ncov	EPI_ISL_592263	?	2020-08-03	Oceania	Australia	Victoria		Oceania	Australia	Victoria	genome	29798	Human	37	Female	20B	B.1.1	GR	Microbiological Diagnostic Unit - Public Health Laboratory (MDU-PHL)	MDU-PHL	Seemann T. et al	https://www.gisaid.org	?	?	22/10/2020
Australia/VIC1349/2020	ncov	EPI_ISL_430715	?	2020-04-17	Oceania	Australia	Victoria		Oceania	Australia	Victoria	genome	29641	Human	47	Female	20A	B.1	G	Microbiological Diagnostic Unit Public Health Laboratory	Microbiological Diagnostic Unit Public Health Laboratory	Seemann T. et al	https://www.gisaid.org	?	?	27/04/2020
Australia/VIC13491/2020	ncov	EPI_ISL_592264	?	2020-08-02	Oceania	Australia	Victoria		Oceania	Australia	Victoria	genome	29812	Human	29	Female	20B	D.2	GR	Microbiological Diagnostic Unit - Public Health Laboratory (MDU-PHL)	MDU-PHL	Seemann T. et al	https://www.gisaid.org	?	?	22/10/2020
Australia/VIC13492/2020	ncov	EPI_ISL_592265	?	2020-08-03	Oceania	Australia	Victoria		Oceania	Australia	Victoria	genome	29815	Human	28	Male	20B	D.2	GR	Microbiological Diagnostic Unit - Public Health Laboratory (MDU-PHL)	MDU-PHL	Seemann T. et al	https://www.gisaid.org	?	?	22/10/2020
Australia/VIC13493/2020	ncov	EPI_ISL_592266	?	2020-08-02	Oceania	Australia	Victoria		Oceania	Australia	Victoria	genome	29813	Human	31	?	20B	D.2	GR	Microbiological Diagnostic Unit - Public Health Laboratory (MDU-PHL)	MDU-PHL	Seemann T. et al	https://www.gisaid.org	?	?	22/10/2020
Australia/VIC13494/2020	ncov	EPI_ISL_592267	?	2020-08-03	Oceania	Australia	Victoria		Oceania	Australia	Victoria	genome	29813	Human	48	Male	20B	D.2	GR	Microbiological Diagnostic Unit - Public Health Laboratory (MDU-PHL)	MDU-PHL	Seemann T. et al	https://www.gisaid.org	?	?	22/10/2020
Australia/VIC13496/2020	ncov	EPI_ISL_592268	?	2020-08-02	Oceania	Australia	Victoria		Oceania	Australia	Victoria	genome	29813	Human	28	Male	20B	D.2	GR	Microbiological Diagnostic Unit - Public Health Laboratory (MDU-PHL)	MDU-PHL	Seemann T. et al	https://www.gisaid.org	?	?	22/10/2020
Australia/VIC13497/2020	ncov	EPI_ISL_592269	?	2020-09-05	Oceania	Australia	Victoria		Oceania	Australia	Victoria	genome	29784	Human	23	Female	20B	D.2	GR	Microbiological Diagnostic Unit - Public Health Laboratory (MDU-PHL)	MDU-PHL	Seemann T. et al	https://www.gisaid.org	?	?	22/10/2020
Australia/VIC13498/2020	ncov	EPI_ISL_591813	?	2020-09-04	Oceania	Australia	Victoria		Oceania	Australia	Victoria	genome	29790	Human	25	Female	20B	D.2	GR	Microbiological Diagnostic Unit - Public Health Laboratory (MDU-PHL)	MDU-PHL	Seemann T. et al	https://www.gisaid.org	?	?	22/10/2020
Australia/VIC13499/2020	ncov	EPI_ISL_592270	?	2020-09-05	Oceania	Australia	Victoria		Oceania	Australia	Victoria	genome	29796	Human	53	Female	20B	D.2	GR	Microbiological Diagnostic Unit - Public Health Laboratory (MDU-PHL)	MDU-PHL	Seemann T. et al	https://www.gisaid.org	?	?	22/10/2020
Australia/VIC135/2020	ncov	EPI_ISL_419828	?	2020-03-22	Oceania	Australia	Victoria		Oceania	Australia	Victoria	genome	29865	Human	25	Male	20B	B.1.1	GR	Microbiological Diagnostic Unit Public Health Laboratory	Microbiological Diagnostic Unit Public Health Laboratory	Seemann T. et al	https://www.gisaid.org	Tracking the COVID-19 pandemic in Australia using genomics	https://dx.doi.org/10.1101/2020.05.12.20099929	03/04/2020
Australia/VIC13500/2020	ncov	EPI_ISL_592271	?	2020-07-30	Oceania	Australia	Victoria		Oceania	Australia	Victoria	genome	29810	Human	98	Male	20B	D.2	GR	Microbiological Diagnostic Unit - Public Health Laboratory (MDU-PHL)	MDU-PHL	Seemann T. et al	https://www.gisaid.org	?	?	22/10/2020
Australia/VIC13501/2020	ncov	EPI_ISL_592272	?	2020-09-04	Oceania	Australia	Victoria		Oceania	Australia	Victoria	genome	29809	Human	25	Female	20B	D.2	GR	Microbiological Diagnostic Unit - Public Health Laboratory (MDU-PHL)	MDU-PHL	Seemann T. et al	https://www.gisaid.org	?	?	22/10/2020
Australia/VIC13502/2020	ncov	EPI_ISL_592273	?	2020-07-29	Oceania	Australia	Victoria		Oceania	Australia	Victoria	genome	29809	Human	18	Male	20B	D.2	GR	Microbiological Diagnostic Unit - Public Health Laboratory (MDU-PHL)	MDU-PHL	Seemann T. et al	https://www.gisaid.org	?	?	22/10/2020
Australia/VIC13503/2020	ncov	EPI_ISL_592274	?	2020-09-04	Oceania	Australia	Victoria		Oceania	Australia	Victoria	genome	29807	Human	44	Female	20B	D.2	GR	Microbiological Diagnostic Unit - Public Health Laboratory (MDU-PHL)	MDU-PHL	Seemann T. et al	https://www.gisaid.org	?	?	22/10/2020
Australia/VIC13504/2020	ncov	EPI_ISL_592275	?	2020-09-06	Oceania	Australia	Victoria		Oceania	Australia	Victoria	genome	29795	Human	49	Female	20B	D.2	GR	Microbiological Diagnostic Unit - Public Health Laboratory (MDU-PHL)	MDU-PHL	Seemann T. et al	https://www.gisaid.org	?	?	22/10/2020
Australia/VIC13505/2020	ncov	EPI_ISL_592276	?	2020-07-31	Oceania	Australia	Victoria		Oceania	Australia	Victoria	genome	29807	Human	23	Male	20B	D.2	GR	Microbiological Diagnostic Unit - Public Health Laboratory (MDU-PHL)	MDU-PHL	Seemann T. et al	https://www.gisaid.org	?	?	22/10/2020
Australia/VIC13506/2020	ncov	EPI_ISL_592277	?	2020-07-30	Oceania	Australia	Victoria		Oceania	Australia	Victoria	genome	29813	Human	38	Male	20B	D.2	GR	Microbiological Diagnostic Unit - Public Health Laboratory (MDU-PHL)	MDU-PHL	Seemann T. et al	https://www.gisaid.org	?	?	22/10/2020
Australia/VIC13507/2020	ncov	EPI_ISL_591716	?	2020-07-31	Oceania	Australia	Victoria		Oceania	Australia	Victoria	genome	29813	Human	88	Female	20B	B.1.1	GR	Microbiological Diagnostic Unit - Public Health Laboratory (MDU-PHL)	MDU-PHL	Seemann T. et al	https://www.gisaid.org	?	?	22/10/2020
Australia/VIC13508/2020	ncov	EPI_ISL_591697	?	2020-09-06	Oceania	Australia	Victoria		Oceania	Australia	Victoria	genome	29774	Human	46	Female	20B	B.1.1	GR	Microbiological Diagnostic Unit - Public Health Laboratory (MDU-PHL)	MDU-PHL	Seemann T. et al	https://www.gisaid.org	?	?	22/10/2020
Australia/VIC13509/2020	ncov	EPI_ISL_592278	?	2020-08-21	Oceania	Australia	Victoria		Oceania	Australia	Victoria	genome	29813	Human	20	Male	20B	D.2	GR	Microbiological Diagnostic Unit - Public Health Laboratory (MDU-PHL)	MDU-PHL	Seemann T. et al	https://www.gisaid.org	?	?	22/10/2020
Australia/VIC13510/2020	ncov	EPI_ISL_592279	?	2020-07-30	Oceania	Australia	Victoria		Oceania	Australia	Victoria	genome	29813	Human	84	Female	20B	D.2	GR	Microbiological Diagnostic Unit - Public Health Laboratory (MDU-PHL)	MDU-PHL	Seemann T. et al	https://www.gisaid.org	?	?	22/10/2020
Australia/VIC13511/2020	ncov	EPI_ISL_592280	?	2020-09-04	Oceania	Australia	Victoria		Oceania	Australia	Victoria	genome	29794	Human	59	Female	20B	D.2	GR	Microbiological Diagnostic Unit - Public Health Laboratory (MDU-PHL)	MDU-PHL	Seemann T. et al	https://www.gisaid.org	?	?	22/10/2020
Australia/VIC13512/2020	ncov	EPI_ISL_591650	?	2020-07-31	Oceania	Australia	Victoria		Oceania	Australia	Victoria	genome	29813	Human	27	Female	20B	B.1.1	GR	Microbiological Diagnostic Unit - Public Health Laboratory (MDU-PHL)	MDU-PHL	Seemann T. et al	https://www.gisaid.org	?	?	22/10/2020
Australia/VIC13513/2020	ncov	EPI_ISL_592281	?	2020-07-30	Oceania	Australia	Victoria		Oceania	Australia	Victoria	genome	29815	Human	51	Female	20B	B.1.1	GR	Microbiological Diagnostic Unit - Public Health Laboratory (MDU-PHL)	MDU-PHL	Seemann T. et al	https://www.gisaid.org	?	?	22/10/2020
Australia/VIC13514/2020	ncov	EPI_ISL_591576	?	2020-07-30	Oceania	Australia	Victoria		Oceania	Australia	Victoria	genome	29805	Human	30	Male	20B	B.1.1	GR	Microbiological Diagnostic Unit - Public Health Laboratory (MDU-PHL)	MDU-PHL	Seemann T. et al	https://www.gisaid.org	?	?	22/10/2020
Australia/VIC13516/2020	ncov	EPI_ISL_591586	?	2020-07-30	Oceania	Australia	Victoria		Oceania	Australia	Victoria	genome	29648	Human	?	Female	20B	D.2	GR	Microbiological Diagnostic Unit - Public Health Laboratory (MDU-PHL)	MDU-PHL	Seemann T. et al	https://www.gisaid.org	?	?	22/10/2020
Australia/VIC13517/2020	ncov	EPI_ISL_592282	?	2020-09-04	Oceania	Australia	Victoria		Oceania	Australia	Victoria	genome	29796	Human	57	Male	20B	D.2	GR	Microbiological Diagnostic Unit - Public Health Laboratory (MDU-PHL)	MDU-PHL	Seemann T. et al	https://www.gisaid.org	?	?	22/10/2020
Australia/VIC13518/2020	ncov	EPI_ISL_591555	?	2020-07-30	Oceania	Australia	Victoria		Oceania	Australia	Victoria	genome	29807	Human	?	Male	20B	B.1.1	GR	Microbiological Diagnostic Unit - Public Health Laboratory (MDU-PHL)	MDU-PHL	Seemann T. et al	https://www.gisaid.org	?	?	22/10/2020
Australia/VIC13521/2020	ncov	EPI_ISL_603040	MW184045.1	2020-07-30	Oceania	Australia	Victoria		Oceania	Australia	Victoria	genome	29812	Human	?	?	20B	D.2	GR	MDU-PHL, The Peter Doherty Institute for Infection and Immunity	MDU-PHL, The Peter Doherty Institute for Infection and Immunity	Seemann et al	https://www.gisaid.org	?	?	28/10/2020
Australia/VIC13522/2020	ncov	EPI_ISL_592284	?	2020-07-30	Oceania	Australia	Victoria		Oceania	Australia	Victoria	genome	29813	Human	26	Male	20B	D.2	GR	Microbiological Diagnostic Unit - Public Health Laboratory (MDU-PHL)	MDU-PHL	Seemann T. et al	https://www.gisaid.org	?	?	22/10/2020
Australia/VIC13523/2020	ncov	EPI_ISL_592285	?	2020-09-04	Oceania	Australia	Victoria		Oceania	Australia	Victoria	genome	29799	Human	18	Female	20B	D.2	GR	Microbiological Diagnostic Unit - Public Health Laboratory (MDU-PHL)	MDU-PHL	Seemann T. et al	https://www.gisaid.org	?	?	22/10/2020
Australia/VIC13524/2020	ncov	EPI_ISL_592286	?	2020-07-30	Oceania	Australia	Victoria		Oceania	Australia	Victoria	genome	29808	Human	43	Female	20B	D.2	GR	Microbiological Diagnostic Unit - Public Health Laboratory (MDU-PHL)	MDU-PHL	Seemann T. et al	https://www.gisaid.org	?	?	22/10/2020
Australia/VIC13525/2020	ncov	EPI_ISL_592287	?	2020-07-30	Oceania	Australia	Victoria		Oceania	Australia	Victoria	genome	29848	Human	41	Male	20B	B.1.1	GR	Microbiological Diagnostic Unit - Public Health Laboratory (MDU-PHL)	MDU-PHL	Seemann T. et al	https://www.gisaid.org	?	?	22/10/2020
Australia/VIC13526/2020	ncov	EPI_ISL_591594	?	2020-07-30	Oceania	Australia	Victoria		Oceania	Australia	Victoria	genome	29802	Human	88	Female	20B	B.1.1	GR	Microbiological Diagnostic Unit - Public Health Laboratory (MDU-PHL)	MDU-PHL	Seemann T. et al	https://www.gisaid.org	?	?	22/10/2020
Australia/VIC13528/2020	ncov	EPI_ISL_592288	?	2020-07-30	Oceania	Australia	Victoria		Oceania	Australia	Victoria	genome	29807	Human	44	?	20B	D.2	GR	Microbiological Diagnostic Unit - Public Health Laboratory (MDU-PHL)	MDU-PHL	Seemann T. et al	https://www.gisaid.org	?	?	22/10/2020
Australia/VIC1353/2020	ncov	EPI_ISL_430716	?	2020-04-12	Oceania	Australia	Victoria		Oceania	Australia	Victoria	genome	29808	Human	?	Female	20B	B.1.1	GR	Microbiological Diagnostic Unit Public Health Laboratory	Microbiological Diagnostic Unit Public Health Laboratory	Seemann T. et al	https://www.gisaid.org	?	?	27/04/2020
Australia/VIC13531/2020	ncov	EPI_ISL_591675	?	2020-09-05	Oceania	Australia	Victoria		Oceania	Australia	Victoria	genome	29780	Human	48	Male	20B	B.1.1	GR	Microbiological Diagnostic Unit - Public Health Laboratory (MDU-PHL)	MDU-PHL	Seemann T. et al	https://www.gisaid.org	?	?	22/10/2020
Australia/VIC13532/2020	ncov	EPI_ISL_592289	?	2020-08-23	Oceania	Australia	Victoria		Oceania	Australia	Victoria	genome	29813	Human	33	Female	20B	D.2	GR	Microbiological Diagnostic Unit - Public Health Laboratory (MDU-PHL)	MDU-PHL	Seemann T. et al	https://www.gisaid.org	?	?	22/10/2020
Australia/VIC13533/2020	ncov	EPI_ISL_591801	?	2020-09-05	Oceania	Australia	Victoria		Oceania	Australia	Victoria	genome	29779	Human	21	?	20B	D.2	GR	Microbiological Diagnostic Unit - Public Health Laboratory (MDU-PHL)	MDU-PHL	Seemann T. et al	https://www.gisaid.org	?	?	22/10/2020
Australia/VIC13534/2020	ncov	EPI_ISL_603042	MW184466.1	2020-07-30	Oceania	Australia	Victoria		Oceania	Australia	Victoria	genome	29652	Human	?	?	20B	B.1.1	GR	MDU-PHL, The Peter Doherty Institute for Infection and Immunity	MDU-PHL, The Peter Doherty Institute for Infection and Immunity	Seemann et al	https://www.gisaid.org	?	?	28/10/2020
Australia/VIC13535/2020	ncov	EPI_ISL_563739	?	2020-08-04	Oceania	Australia	Victoria		Oceania	Australia	Victoria	genome	29805	Human	24	Male	20B	D.2	GR	Microbiological Diagnostic Unit - Public Health Laboratory (MDU-PHL)	MDU-PHL	Seemann et al	https://www.gisaid.org	?	?	30/09/2020
Australia/VIC13536/2020	ncov	EPI_ISL_563740	?	2020-08-05	Oceania	Australia	Victoria		Oceania	Australia	Victoria	genome	29813	Human	20	Male	20B	D.2	GR	Microbiological Diagnostic Unit - Public Health Laboratory (MDU-PHL)	MDU-PHL	Seemann et al	https://www.gisaid.org	?	?	30/09/2020
Australia/VIC13538/2020	ncov	EPI_ISL_563741	?	2020-08-03	Oceania	Australia	Victoria		Oceania	Australia	Victoria	genome	29812	Human	22	Male	20B	D.2	GR	Microbiological Diagnostic Unit - Public Health Laboratory (MDU-PHL)	MDU-PHL	Seemann et al	https://www.gisaid.org	?	?	30/09/2020
Australia/VIC13539/2020	ncov	EPI_ISL_591596	?	2020-08-04	Oceania	Australia	Victoria		Oceania	Australia	Victoria	genome	29787	Human	?	Male	20B	B.1.1	GR	Microbiological Diagnostic Unit - Public Health Laboratory (MDU-PHL)	MDU-PHL	Seemann T. et al	https://www.gisaid.org	?	?	22/10/2020
Australia/VIC1354/2020	ncov	EPI_ISL_430717	?	2020-04-12	Oceania	Australia	Victoria		Oceania	Australia	Victoria	genome	29787	Human	72	Male	19A	B.4.3	O	Microbiological Diagnostic Unit Public Health Laboratory	Microbiological Diagnostic Unit Public Health Laboratory	Seemann T. et al	https://www.gisaid.org	?	?	27/04/2020
Australia/VIC13540/2020	ncov	EPI_ISL_563742	?	2020-08-04	Oceania	Australia	Victoria		Oceania	Australia	Victoria	genome	29812	Human	?	?	20B	D.2	GR	Microbiological Diagnostic Unit - Public Health Laboratory (MDU-PHL)	MDU-PHL	Seemann et al	https://www.gisaid.org	?	?	30/09/2020
Australia/VIC13541/2020	ncov	EPI_ISL_561642	?	2020-08-01	Oceania	Australia	Victoria		Oceania	Australia	Victoria	genome	29799	Human	22	Male	20B	B.1.1	GR	Microbiological Diagnostic Unit - Public Health Laboratory (MDU-PHL)	MDU-PHL	Seemann et al	https://www.gisaid.org	?	?	30/09/2020
Australia/VIC13542/2020	ncov	EPI_ISL_563743	?	2020-07-31	Oceania	Australia	Victoria		Oceania	Australia	Victoria	genome	29813	Human	25	Female	20B	D.2	GR	Microbiological Diagnostic Unit - Public Health Laboratory (MDU-PHL)	MDU-PHL	Seemann et al	https://www.gisaid.org	?	?	30/09/2020
Australia/VIC13544/2020	ncov	EPI_ISL_562468	?	2020-08-04	Oceania	Australia	Victoria		Oceania	Australia	Victoria	genome	29842	Human	23	Female	20B	B.1.1	GR	Microbiological Diagnostic Unit - Public Health Laboratory (MDU-PHL)	MDU-PHL	Seemann et al	https://www.gisaid.org	?	?	30/09/2020
Australia/VIC13545/2020	ncov	EPI_ISL_563744	?	2020-08-01	Oceania	Australia	Victoria		Oceania	Australia	Victoria	genome	29813	Human	18	Male	20B	D.2	GR	Microbiological Diagnostic Unit - Public Health Laboratory (MDU-PHL)	MDU-PHL	Seemann et al	https://www.gisaid.org	?	?	30/09/2020
Australia/VIC13547/2020	ncov	EPI_ISL_563745	?	2020-08-03	Oceania	Australia	Victoria		Oceania	Australia	Victoria	genome	29813	Human	27	Male	20B	D.2	GR	Microbiological Diagnostic Unit - Public Health Laboratory (MDU-PHL)	MDU-PHL	Seemann et al	https://www.gisaid.org	?	?	30/09/2020
Australia/VIC13548/2020	ncov	EPI_ISL_563746	?	2020-08-05	Oceania	Australia	Victoria		Oceania	Australia	Victoria	genome	29813	Human	32	Female	20B	D.2	GR	Microbiological Diagnostic Unit - Public Health Laboratory (MDU-PHL)	MDU-PHL	Seemann et al	https://www.gisaid.org	?	?	30/09/2020
Australia/VIC13549/2020	ncov	EPI_ISL_563747	?	2020-09-15	Oceania	Australia	Victoria		Oceania	Australia	Victoria	genome	29806	Human	52	Female	20B	D.2	GR	Microbiological Diagnostic Unit - Public Health Laboratory (MDU-PHL)	MDU-PHL	Seemann et al	https://www.gisaid.org	?	?	30/09/2020
Australia/VIC1355/2020	ncov	EPI_ISL_430638	?	2020-04-09	Oceania	Australia	Victoria		Oceania	Australia	Victoria	genome	29812	Human	53	Female	20B	B.1.1	GR	Victorian Infectious Diseases Reference Laboratory (VIDRL)	Microbiological Diagnostic Unit Public Health Laboratory and Victorian Infectious Diseases Reference Laboratory, The Peter Doherty Institute for Infection and Immunity	Caly L. et al	https://www.gisaid.org	?	?	27/04/2020
Australia/VIC13551/2020	ncov	EPI_ISL_563748	?	2020-08-04	Oceania	Australia	Victoria		Oceania	Australia	Victoria	genome	29797	Human	?	?	20B	D.2	GR	Microbiological Diagnostic Unit - Public Health Laboratory (MDU-PHL)	MDU-PHL	Seemann et al	https://www.gisaid.org	?	?	30/09/2020
Australia/VIC13552/2020	ncov	EPI_ISL_563749	?	2020-08-01	Oceania	Australia	Victoria		Oceania	Australia	Victoria	genome	29809	Human	48	Female	20B	D.2	GR	Microbiological Diagnostic Unit - Public Health Laboratory (MDU-PHL)	MDU-PHL	Seemann et al	https://www.gisaid.org	?	?	30/09/2020
Australia/VIC13553/2020	ncov	EPI_ISL_563750	?	2020-08-03	Oceania	Australia	Victoria		Oceania	Australia	Victoria	genome	29813	Human	?	?	20B	D.2	GR	Microbiological Diagnostic Unit - Public Health Laboratory (MDU-PHL)	MDU-PHL	Seemann et al	https://www.gisaid.org	?	?	30/09/2020
Australia/VIC13554/2020	ncov	EPI_ISL_563751	?	2020-08-02	Oceania	Australia	Victoria		Oceania	Australia	Victoria	genome	29814	Human	41	Male	20B	D.2	GR	Microbiological Diagnostic Unit - Public Health Laboratory (MDU-PHL)	MDU-PHL	Seemann et al	https://www.gisaid.org	?	?	30/09/2020
Australia/VIC13555/2020	ncov	EPI_ISL_561738	?	2020-08-04	Oceania	Australia	Victoria		Oceania	Australia	Victoria	genome	29798	Human	42	Male	20B	B.1	G	Microbiological Diagnostic Unit - Public Health Laboratory (MDU-PHL)	MDU-PHL	Seemann et al	https://www.gisaid.org	?	?	30/09/2020
Australia/VIC13556/2020	ncov	EPI_ISL_563752	?	2020-07-31	Oceania	Australia	Victoria		Oceania	Australia	Victoria	genome	29808	Human	51	Female	20B	D.2	GR	Microbiological Diagnostic Unit - Public Health Laboratory (MDU-PHL)	MDU-PHL	Seemann et al	https://www.gisaid.org	?	?	30/09/2020
Australia/VIC13558/2020	ncov	EPI_ISL_563753	?	2020-08-02	Oceania	Australia	Victoria		Oceania	Australia	Victoria	genome	29813	Human	49	Male	20B	D.2	GR	Microbiological Diagnostic Unit - Public Health Laboratory (MDU-PHL)	MDU-PHL	Seemann et al	https://www.gisaid.org	?	?	30/09/2020
Australia/VIC13559/2020	ncov	EPI_ISL_563754	?	2020-08-02	Oceania	Australia	Victoria		Oceania	Australia	Victoria	genome	29813	Human	31	Female	20B	D.2	GR	Microbiological Diagnostic Unit - Public Health Laboratory (MDU-PHL)	MDU-PHL	Seemann et al	https://www.gisaid.org	?	?	30/09/2020
Australia/VIC13563/2020	ncov	EPI_ISL_563755	?	2020-08-04	Oceania	Australia	Victoria		Oceania	Australia	Victoria	genome	29802	Human	19	Male	20B	D.2	GR	Microbiological Diagnostic Unit - Public Health Laboratory (MDU-PHL)	MDU-PHL	Seemann et al	https://www.gisaid.org	?	?	30/09/2020
Australia/VIC13564/2020	ncov	EPI_ISL_561635	?	2020-08-03	Oceania	Australia	Victoria		Oceania	Australia	Victoria	genome	29789	Human	47	Female	20B	B.1.1	GR	Microbiological Diagnostic Unit - Public Health Laboratory (MDU-PHL)	MDU-PHL	Seemann et al	https://www.gisaid.org	?	?	30/09/2020
Australia/VIC13565/2020	ncov	EPI_ISL_563756	MW155667.1	2020-08-03	Oceania	Australia	Victoria		Oceania	Australia	Victoria	genome	29813	Human	25	Male	20B	D.2	GR	Microbiological Diagnostic Unit - Public Health Laboratory (MDU-PHL)	MDU-PHL	Seemann et al	https://www.gisaid.org	?	?	30/09/2020
Australia/VIC13566/2020	ncov	EPI_ISL_563757	?	2020-08-03	Oceania	Australia	Victoria		Oceania	Australia	Victoria	genome	29805	Human	45	Male	20B	D.2	GR	Microbiological Diagnostic Unit - Public Health Laboratory (MDU-PHL)	MDU-PHL	Seemann et al	https://www.gisaid.org	?	?	30/09/2020
Australia/VIC13568/2020	ncov	EPI_ISL_594147	MW156760.1	2020-08-01	Oceania	Australia	Victoria		Oceania	Australia	Victoria	genome	29809	Human	?	?	20B	B.1.1	GR	MDU-PHL, The Peter Doherty Institute for Infection and Immunity	MDU-PHL, The Peter Doherty Institute for Infection and Immunity	Caly et al	https://www.gisaid.org	?	?	13/10/2020
Australia/VIC13569/2020	ncov	EPI_ISL_563758	?	2020-08-03	Oceania	Australia	Victoria		Oceania	Australia	Victoria	genome	29802	Human	25	Female	20B	D.2	GR	Microbiological Diagnostic Unit - Public Health Laboratory (MDU-PHL)	MDU-PHL	Seemann et al	https://www.gisaid.org	?	?	30/09/2020
Australia/VIC1357/2020	ncov	EPI_ISL_562579	?	2020-04-16	Oceania	Australia	Victoria		Oceania	Australia	Victoria	genome	29789	Human	47	Female	20A	B.1	G	Microbiological Diagnostic Unit - Public Health Laboratory (MDU-PHL)	MDU-PHL	Seemann et al	https://www.gisaid.org	?	?	30/09/2020
Australia/VIC13570/2020	ncov	EPI_ISL_563759	?	2020-08-03	Oceania	Australia	Victoria		Oceania	Australia	Victoria	genome	29806	Human	?	?	20B	D.2	GR	Microbiological Diagnostic Unit - Public Health Laboratory (MDU-PHL)	MDU-PHL	Seemann et al	https://www.gisaid.org	?	?	30/09/2020
Australia/VIC13571/2020	ncov	EPI_ISL_562168	?	2020-08-03	Oceania	Australia	Victoria		Oceania	Australia	Victoria	genome	29813	Human	36	Female	20B	D.2	GR	Microbiological Diagnostic Unit - Public Health Laboratory (MDU-PHL)	MDU-PHL	Seemann et al	https://www.gisaid.org	?	?	30/09/2020
Australia/VIC13572/2020	ncov	EPI_ISL_563760	?	2020-08-04	Oceania	Australia	Victoria		Oceania	Australia	Victoria	genome	29805	Human	45	Female	20B	D.2	GR	Microbiological Diagnostic Unit - Public Health Laboratory (MDU-PHL)	MDU-PHL	Seemann et al	https://www.gisaid.org	?	?	30/09/2020
Australia/VIC13573/2020	ncov	EPI_ISL_563761	?	2020-08-02	Oceania	Australia	Victoria		Oceania	Australia	Victoria	genome	29807	Human	68	Male	20B	D.2	GR	Microbiological Diagnostic Unit - Public Health Laboratory (MDU-PHL)	MDU-PHL	Seemann et al	https://www.gisaid.org	?	?	30/09/2020
Australia/VIC13575/2020	ncov	EPI_ISL_563762	?	2020-08-05	Oceania	Australia	Victoria		Oceania	Australia	Victoria	genome	29813	Human	33	Male	20B	D.2	GR	Microbiological Diagnostic Unit - Public Health Laboratory (MDU-PHL)	MDU-PHL	Seemann et al	https://www.gisaid.org	?	?	30/09/2020
Australia/VIC13576/2020	ncov	EPI_ISL_563763	?	2020-08-01	Oceania	Australia	Victoria		Oceania	Australia	Victoria	genome	29813	Human	43	Male	20B	D.2	GR	Microbiological Diagnostic Unit - Public Health Laboratory (MDU-PHL)	MDU-PHL	Seemann et al	https://www.gisaid.org	?	?	30/09/2020
Australia/VIC13578/2020	ncov	EPI_ISL_561479	?	2020-08-02	Oceania	Australia	Victoria		Oceania	Australia	Victoria	genome	29797	Human	35	Female	20B	B.1.1	GR	Microbiological Diagnostic Unit - Public Health Laboratory (MDU-PHL)	MDU-PHL	Seemann et al	https://www.gisaid.org	?	?	30/09/2020
Australia/VIC1358/2020	ncov	EPI_ISL_468067	MT612107.1	2020-03-22	Oceania	Australia	Victoria		Oceania	Australia	Victoria	genome	29787	Human	?	?	19B	A.1	S	Microbiology and Immunology, The Peter Doherty Institute for Infection and Immunity	Microbiology and Immunology, The Peter Doherty Institute for Infection and Immunity	Caly et al	https://www.gisaid.org	?	?	09/06/2020
Australia/VIC13581/2020	ncov	EPI_ISL_563764	?	2020-08-02	Oceania	Australia	Victoria		Oceania	Australia	Victoria	genome	29813	Human	24	Male	20B	D.2	GR	Microbiological Diagnostic Unit - Public Health Laboratory (MDU-PHL)	MDU-PHL	Seemann et al	https://www.gisaid.org	?	?	30/09/2020
Australia/VIC13582/2020	ncov	EPI_ISL_563765	?	2020-09-15	Oceania	Australia	Victoria		Oceania	Australia	Victoria	genome	29813	Human	?	?	20B	D.2	GR	Microbiological Diagnostic Unit - Public Health Laboratory (MDU-PHL)	MDU-PHL	Seemann et al	https://www.gisaid.org	?	?	30/09/2020
Australia/VIC13583/2020	ncov	EPI_ISL_563766	?	2020-08-03	Oceania	Australia	Victoria		Oceania	Australia	Victoria	genome	29807	Human	84	Female	20B	D.2	GR	Microbiological Diagnostic Unit - Public Health Laboratory (MDU-PHL)	MDU-PHL	Seemann et al	https://www.gisaid.org	?	?	30/09/2020
Australia/VIC13585/2020	ncov	EPI_ISL_563767	?	2020-08-04	Oceania	Australia	Victoria		Oceania	Australia	Victoria	genome	29813	Human	35	Female	20B	D.2	GR	Microbiological Diagnostic Unit - Public Health Laboratory (MDU-PHL)	MDU-PHL	Seemann et al	https://www.gisaid.org	?	?	30/09/2020
Australia/VIC13586/2020	ncov	EPI_ISL_563768	?	2020-07-31	Oceania	Australia	Victoria		Oceania	Australia	Victoria	genome	29805	Human	40	Female	20B	D.2	GR	Microbiological Diagnostic Unit - Public Health Laboratory (MDU-PHL)	MDU-PHL	Seemann et al	https://www.gisaid.org	?	?	30/09/2020
Australia/VIC13587/2020	ncov	EPI_ISL_563769	?	2020-09-15	Oceania	Australia	Victoria		Oceania	Australia	Victoria	genome	29809	Human	49	Female	20B	D.2	GR	Microbiological Diagnostic Unit - Public Health Laboratory (MDU-PHL)	MDU-PHL	Seemann et al	https://www.gisaid.org	?	?	30/09/2020
Australia/VIC13589/2020	ncov	EPI_ISL_562380	?	2020-08-03	Oceania	Australia	Victoria		Oceania	Australia	Victoria	genome	29806	Human	?	?	20B	B.1.1	GR	Microbiological Diagnostic Unit - Public Health Laboratory (MDU-PHL)	MDU-PHL	Seemann et al	https://www.gisaid.org	?	?	30/09/2020
Australia/VIC1359/2020	ncov	EPI_ISL_456410	MT612108.1	2020-03-26	Oceania	Australia	Victoria		Oceania	Australia	Victoria	genome	29816	Human	27	?	19A	B.4.3	O	Victorian Infectious Diseases Reference Laboratory (VIDRL)	Microbiological Diagnostic Unit Public Health Laboratory and Victorian Infectious Diseases Reference Laboratory, Doherty Institute	Caly L. et al	https://www.gisaid.org	?	?	02/06/2020
Australia/VIC13590/2020	ncov	EPI_ISL_561576	?	2020-07-31	Oceania	Australia	Victoria		Oceania	Australia	Victoria	genome	29803	Human	81	Female	20B	D.2	GR	Microbiological Diagnostic Unit - Public Health Laboratory (MDU-PHL)	MDU-PHL	Seemann et al	https://www.gisaid.org	?	?	30/09/2020
Australia/VIC13591/2020	ncov	EPI_ISL_563770	?	2020-07-31	Oceania	Australia	Victoria		Oceania	Australia	Victoria	genome	29806	Human	26	Female	20B	D.2	GR	Microbiological Diagnostic Unit - Public Health Laboratory (MDU-PHL)	MDU-PHL	Seemann et al	https://www.gisaid.org	?	?	30/09/2020
Australia/VIC13593/2020	ncov	EPI_ISL_563771	?	2020-08-03	Oceania	Australia	Victoria		Oceania	Australia	Victoria	genome	29803	Human	29	Female	20B	D.2	GR	Microbiological Diagnostic Unit - Public Health Laboratory (MDU-PHL)	MDU-PHL	Seemann et al	https://www.gisaid.org	?	?	30/09/2020
Australia/VIC13594/2020	ncov	EPI_ISL_563772	?	2020-08-05	Oceania	Australia	Victoria		Oceania	Australia	Victoria	genome	29813	Human	41	Male	20B	D.2	GR	Microbiological Diagnostic Unit - Public Health Laboratory (MDU-PHL)	MDU-PHL	Seemann et al	https://www.gisaid.org	?	?	30/09/2020
Australia/VIC13595/2020	ncov	EPI_ISL_563773	?	2020-08-03	Oceania	Australia	Victoria		Oceania	Australia	Victoria	genome	29813	Human	49	Female	20B	D.2	GR	Microbiological Diagnostic Unit - Public Health Laboratory (MDU-PHL)	MDU-PHL	Seemann et al	https://www.gisaid.org	?	?	30/09/2020
Australia/VIC13596/2020	ncov	EPI_ISL_563774	?	2020-08-03	Oceania	Australia	Victoria		Oceania	Australia	Victoria	genome	29815	Human	54	Female	20B	D.2	GR	Microbiological Diagnostic Unit - Public Health Laboratory (MDU-PHL)	MDU-PHL	Seemann et al	https://www.gisaid.org	?	?	30/09/2020
Australia/VIC13599/2020	ncov	EPI_ISL_563775	?	2020-08-06	Oceania	Australia	Victoria		Oceania	Australia	Victoria	genome	29787	Human	29	Female	20B	D.2	GR	Microbiological Diagnostic Unit - Public Health Laboratory (MDU-PHL)	MDU-PHL	Seemann et al	https://www.gisaid.org	?	?	30/09/2020
Australia/VIC136/2020	ncov	EPI_ISL_419829	?	2020-03-22	Oceania	Australia	Victoria		Oceania	Australia	Victoria	genome	29890	Human	67	Male	20A	B.1	G	Microbiological Diagnostic Unit Public Health Laboratory	Microbiological Diagnostic Unit Public Health Laboratory	Seemann T. et al	https://www.gisaid.org	Tracking the COVID-19 pandemic in Australia using genomics	https://dx.doi.org/10.1101/2020.05.12.20099929	03/04/2020
Australia/VIC1360/2020	ncov	EPI_ISL_456427	MT612123.1	2020-04-07	Oceania	Australia	Victoria		Oceania	Australia	Victoria	genome	29813	Human	50	Male	19B	A.2.2	S	Victorian Infectious Diseases Reference Laboratory (VIDRL)	Microbiological Diagnostic Unit Public Health Laboratory and Victorian Infectious Diseases Reference Laboratory, Doherty Institute	Caly L. et al	https://www.gisaid.org	?	?	02/06/2020
Australia/VIC13600/2020	ncov	EPI_ISL_563776	?	2020-08-13	Oceania	Australia	Victoria		Oceania	Australia	Victoria	genome	29803	Human	29	Female	20B	D.2	GR	Microbiological Diagnostic Unit - Public Health Laboratory (MDU-PHL)	MDU-PHL	Seemann et al	https://www.gisaid.org	?	?	30/09/2020
Australia/VIC13601/2020	ncov	EPI_ISL_563777	?	2020-08-13	Oceania	Australia	Victoria		Oceania	Australia	Victoria	genome	29805	Human	?	?	20B	D.2	GR	Microbiological Diagnostic Unit - Public Health Laboratory (MDU-PHL)	MDU-PHL	Seemann et al	https://www.gisaid.org	?	?	30/09/2020
Australia/VIC13602/2020	ncov	EPI_ISL_563778	?	2020-08-14	Oceania	Australia	Victoria		Oceania	Australia	Victoria	genome	29812	Human	?	?	20B	D.2	GR	Microbiological Diagnostic Unit - Public Health Laboratory (MDU-PHL)	MDU-PHL	Seemann et al	https://www.gisaid.org	?	?	30/09/2020
Australia/VIC13603/2020	ncov	EPI_ISL_563779	?	2020-08-16	Oceania	Australia	Victoria		Oceania	Australia	Victoria	genome	29827	Human	?	?	20B	D.2	GR	Microbiological Diagnostic Unit - Public Health Laboratory (MDU-PHL)	MDU-PHL	Seemann et al	https://www.gisaid.org	?	?	30/09/2020
Australia/VIC13604/2020	ncov	EPI_ISL_563780	?	2020-08-13	Oceania	Australia	Victoria		Oceania	Australia	Victoria	genome	29808	Human	?	?	20B	D.2	GR	Microbiological Diagnostic Unit - Public Health Laboratory (MDU-PHL)	MDU-PHL	Seemann et al	https://www.gisaid.org	?	?	30/09/2020
Australia/VIC13606/2020	ncov	EPI_ISL_563781	?	2020-08-04	Oceania	Australia	Victoria		Oceania	Australia	Victoria	genome	29813	Human	?	?	20B	D.2	GR	Microbiological Diagnostic Unit - Public Health Laboratory (MDU-PHL)	MDU-PHL	Seemann et al	https://www.gisaid.org	?	?	30/09/2020
Australia/VIC13607/2020	ncov	EPI_ISL_563782	?	2020-08-04	Oceania	Australia	Victoria		Oceania	Australia	Victoria	genome	29797	Human	30	Male	20B	D.2	GR	Microbiological Diagnostic Unit - Public Health Laboratory (MDU-PHL)	MDU-PHL	Seemann et al	https://www.gisaid.org	?	?	30/09/2020
Australia/VIC13608/2020	ncov	EPI_ISL_563783	?	2020-08-08	Oceania	Australia	Victoria		Oceania	Australia	Victoria	genome	29807	Human	?	?	20B	D.2	GR	Microbiological Diagnostic Unit - Public Health Laboratory (MDU-PHL)	MDU-PHL	Seemann et al	https://www.gisaid.org	?	?	30/09/2020
Australia/VIC13611/2020	ncov	EPI_ISL_563784	?	2020-08-02	Oceania	Australia	Victoria		Oceania	Australia	Victoria	genome	29813	Human	23	Female	20B	D.2	GR	Microbiological Diagnostic Unit - Public Health Laboratory (MDU-PHL)	MDU-PHL	Seemann et al	https://www.gisaid.org	?	?	30/09/2020
Australia/VIC13613/2020	ncov	EPI_ISL_563785	?	2020-08-01	Oceania	Australia	Victoria		Oceania	Australia	Victoria	genome	29813	Human	30	Male	20B	D.2	GR	Microbiological Diagnostic Unit - Public Health Laboratory (MDU-PHL)	MDU-PHL	Seemann et al	https://www.gisaid.org	?	?	30/09/2020
Australia/VIC13614/2020	ncov	EPI_ISL_592290	?	2020-08-03	Oceania	Australia	Victoria		Oceania	Australia	Victoria	genome	29813	Human	81	Female	20B	D.2	GR	Microbiological Diagnostic Unit - Public Health Laboratory (MDU-PHL)	MDU-PHL	Seemann T. et al	https://www.gisaid.org	?	?	22/10/2020
Australia/VIC13617/2020	ncov	EPI_ISL_563786	?	2020-08-02	Oceania	Australia	Victoria		Oceania	Australia	Victoria	genome	29812	Human	23	Male	20B	D.2	GR	Microbiological Diagnostic Unit - Public Health Laboratory (MDU-PHL)	MDU-PHL	Seemann et al	https://www.gisaid.org	?	?	30/09/2020
Australia/VIC13618/2020	ncov	EPI_ISL_592291	?	2020-07-31	Oceania	Australia	Victoria		Oceania	Australia	Victoria	genome	29813	Human	29	Male	20B	D.2	GR	Microbiological Diagnostic Unit - Public Health Laboratory (MDU-PHL)	MDU-PHL	Seemann T. et al	https://www.gisaid.org	?	?	22/10/2020
Australia/VIC13619/2020	ncov	EPI_ISL_563787	?	2020-08-02	Oceania	Australia	Victoria		Oceania	Australia	Victoria	genome	29813	Human	50	Female	20B	D.2	GR	Microbiological Diagnostic Unit - Public Health Laboratory (MDU-PHL)	MDU-PHL	Seemann et al	https://www.gisaid.org	?	?	30/09/2020
Australia/VIC13620/2020	ncov	EPI_ISL_591678	?	2020-08-02	Oceania	Australia	Victoria		Oceania	Australia	Victoria	genome	29839	Human	24	Male	20B	B.1.1	GR	Microbiological Diagnostic Unit - Public Health Laboratory (MDU-PHL)	MDU-PHL	Seemann T. et al	https://www.gisaid.org	?	?	22/10/2020
Australia/VIC13621/2020	ncov	EPI_ISL_562618	?	2020-08-02	Oceania	Australia	Victoria		Oceania	Australia	Victoria	genome	29818	Human	52	Male	20B	D.2	GR	Microbiological Diagnostic Unit - Public Health Laboratory (MDU-PHL)	MDU-PHL	Seemann et al	https://www.gisaid.org	?	?	30/09/2020
Australia/VIC13622/2020	ncov	EPI_ISL_563788	?	2020-08-02	Oceania	Australia	Victoria		Oceania	Australia	Victoria	genome	29802	Human	48	Female	20B	D.2	GR	Microbiological Diagnostic Unit - Public Health Laboratory (MDU-PHL)	MDU-PHL	Seemann et al	https://www.gisaid.org	?	?	30/09/2020
Australia/VIC13624/2020	ncov	EPI_ISL_563789	?	2020-07-31	Oceania	Australia	Victoria		Oceania	Australia	Victoria	genome	29807	Human	37	Female	20B	D.2	GR	Microbiological Diagnostic Unit - Public Health Laboratory (MDU-PHL)	MDU-PHL	Seemann et al	https://www.gisaid.org	?	?	30/09/2020
Australia/VIC13628/2020	ncov	EPI_ISL_561493	?	2020-08-03	Oceania	Australia	Victoria		Oceania	Australia	Victoria	genome	29813	Human	90	Male	20B	B.1.1	GR	Microbiological Diagnostic Unit - Public Health Laboratory (MDU-PHL)	MDU-PHL	Seemann et al	https://www.gisaid.org	?	?	30/09/2020
Australia/VIC13629/2020	ncov	EPI_ISL_592292	?	2020-08-01	Oceania	Australia	Victoria		Oceania	Australia	Victoria	genome	29813	Human	25	Male	20B	D.2	GR	Microbiological Diagnostic Unit - Public Health Laboratory (MDU-PHL)	MDU-PHL	Seemann T. et al	https://www.gisaid.org	?	?	22/10/2020
Australia/VIC1363/2020	ncov	EPI_ISL_561517	?	2020-04-08	Oceania	Australia	Victoria		Oceania	Australia	Victoria	genome	29812	Human	48	Female	20B	B.1.1.71	GR	Victorian Infectious Diseases Reference Laboratory (VIDRL)	VIDRL and MDU-PHL	Caly et al	https://www.gisaid.org	?	?	30/09/2020
Australia/VIC13631/2020	ncov	EPI_ISL_563790	?	2020-09-08	Oceania	Australia	Victoria		Oceania	Australia	Victoria	genome	29813	Human	85	Female	20B	D.2	GR	Victorian Infectious Diseases Reference Laboratory (VIDRL)	VIDRL and MDU-PHL	Caly et al	https://www.gisaid.org	?	?	30/09/2020
Australia/VIC13633/2020	ncov	EPI_ISL_592293	?	2020-08-01	Oceania	Australia	Victoria		Oceania	Australia	Victoria	genome	29840	Human	23	Female	20B	D.2	GR	Microbiological Diagnostic Unit - Public Health Laboratory (MDU-PHL)	MDU-PHL	Seemann T. et al	https://www.gisaid.org	?	?	22/10/2020
Australia/VIC13635/2020	ncov	EPI_ISL_563791	?	2020-07-31	Oceania	Australia	Victoria		Oceania	Australia	Victoria	genome	29811	Human	46	Male	20B	D.2	GR	Microbiological Diagnostic Unit - Public Health Laboratory (MDU-PHL)	MDU-PHL	Seemann et al	https://www.gisaid.org	?	?	30/09/2020
Australia/VIC13637/2020	ncov	EPI_ISL_592294	?	2020-08-04	Oceania	Australia	Victoria		Oceania	Australia	Victoria	genome	29813	Human	32	Male	20B	D.2	GR	Microbiological Diagnostic Unit - Public Health Laboratory (MDU-PHL)	MDU-PHL	Seemann T. et al	https://www.gisaid.org	?	?	22/10/2020
Australia/VIC13639/2020	ncov	EPI_ISL_563792	?	2020-09-13	Oceania	Australia	Victoria		Oceania	Australia	Victoria	genome	29807	Human	69	Male	20B	D.2	GR	Victorian Infectious Diseases Reference Laboratory (VIDRL)	VIDRL and MDU-PHL	Caly et al	https://www.gisaid.org	?	?	30/09/2020
Australia/VIC1364/2020	ncov	EPI_ISL_456421	MT612117.1	2020-04-11	Oceania	Australia	Victoria		Oceania	Australia	Victoria	genome	29813	Human	63	Female	19A	B.2	V	Victorian Infectious Diseases Reference Laboratory (VIDRL)	Microbiological Diagnostic Unit Public Health Laboratory and Victorian Infectious Diseases Reference Laboratory, Doherty Institute	Caly L. et al	https://www.gisaid.org	?	?	02/06/2020
Australia/VIC13641/2020	ncov	EPI_ISL_563793	?	2020-08-04	Oceania	Australia	Victoria		Oceania	Australia	Victoria	genome	29813	Human	21	Female	20B	D.2	GR	Microbiological Diagnostic Unit - Public Health Laboratory (MDU-PHL)	MDU-PHL	Seemann et al	https://www.gisaid.org	?	?	30/09/2020
Australia/VIC13642/2020	ncov	EPI_ISL_563794	?	2020-07-31	Oceania	Australia	Victoria		Oceania	Australia	Victoria	genome	29799	Human	31	Female	20B	D.2	GR	Microbiological Diagnostic Unit - Public Health Laboratory (MDU-PHL)	MDU-PHL	Seemann et al	https://www.gisaid.org	?	?	30/09/2020
Australia/VIC13645/2020	ncov	EPI_ISL_562619	?	2020-08-03	Oceania	Australia	Victoria		Oceania	Australia	Victoria	genome	29816	Human	79	Female	20B	D.2	GR	Microbiological Diagnostic Unit - Public Health Laboratory (MDU-PHL)	MDU-PHL	Seemann et al	https://www.gisaid.org	?	?	30/09/2020
Australia/VIC13648/2020	ncov	EPI_ISL_563795	?	2020-08-03	Oceania	Australia	Victoria		Oceania	Australia	Victoria	genome	29807	Human	25	Male	20B	D.2	GR	Microbiological Diagnostic Unit - Public Health Laboratory (MDU-PHL)	MDU-PHL	Seemann et al	https://www.gisaid.org	?	?	30/09/2020
Australia/VIC1365/2020	ncov	EPI_ISL_456411	MT612109.1	2020-04-13	Oceania	Australia	Victoria		Oceania	Australia	Victoria	genome	29815	Human	49	Male	19B	A.1	S	Victorian Infectious Diseases Reference Laboratory (VIDRL)	Microbiological Diagnostic Unit Public Health Laboratory and Victorian Infectious Diseases Reference Laboratory, Doherty Institute	Caly L. et al	https://www.gisaid.org	?	?	02/06/2020
Australia/VIC13652/2020	ncov	EPI_ISL_563796	?	2020-08-02	Oceania	Australia	Victoria		Oceania	Australia	Victoria	genome	29803	Human	31	Female	20B	D.2	GR	Microbiological Diagnostic Unit - Public Health Laboratory (MDU-PHL)	MDU-PHL	Seemann et al	https://www.gisaid.org	?	?	30/09/2020
Australia/VIC13653/2020	ncov	EPI_ISL_562648	?	2020-08-24	Oceania	Australia	Victoria		Oceania	Australia	Victoria	genome	29789	Human	65	Male	20B	D.2	GR	Microbiological Diagnostic Unit - Public Health Laboratory (MDU-PHL)	MDU-PHL	Seemann et al	https://www.gisaid.org	?	?	30/09/2020
Australia/VIC13654/2020	ncov	EPI_ISL_563797	?	2020-08-14	Oceania	Australia	Victoria		Oceania	Australia	Victoria	genome	29795	Human	65	Female	20B	D.2	GR	Microbiological Diagnostic Unit - Public Health Laboratory (MDU-PHL)	MDU-PHL	Seemann et al	https://www.gisaid.org	?	?	30/09/2020
Australia/VIC13655/2020	ncov	EPI_ISL_563798	?	2020-08-23	Oceania	Australia	Victoria		Oceania	Australia	Victoria	genome	29812	Human	38	Male	20B	D.2	GR	Microbiological Diagnostic Unit - Public Health Laboratory (MDU-PHL)	MDU-PHL	Seemann et al	https://www.gisaid.org	?	?	30/09/2020
Australia/VIC13656/2020	ncov	EPI_ISL_563799	?	2020-08-13	Oceania	Australia	Victoria		Oceania	Australia	Victoria	genome	29806	Human	27	Male	20B	D.2	GR	Microbiological Diagnostic Unit - Public Health Laboratory (MDU-PHL)	MDU-PHL	Seemann et al	https://www.gisaid.org	?	?	30/09/2020
Australia/VIC13658/2020	ncov	EPI_ISL_563800	?	2020-08-24	Oceania	Australia	Victoria		Oceania	Australia	Victoria	genome	29796	Human	54	Male	20B	D.2	GR	Microbiological Diagnostic Unit - Public Health Laboratory (MDU-PHL)	MDU-PHL	Seemann et al	https://www.gisaid.org	?	?	30/09/2020
Australia/VIC13660/2020	ncov	EPI_ISL_563801	?	2020-08-21	Oceania	Australia	Victoria		Oceania	Australia	Victoria	genome	29805	Human	21	Female	20B	D.2	GR	Microbiological Diagnostic Unit - Public Health Laboratory (MDU-PHL)	MDU-PHL	Seemann et al	https://www.gisaid.org	?	?	30/09/2020
Australia/VIC13661/2020	ncov	EPI_ISL_561587	?	2020-09-13	Oceania	Australia	Victoria		Oceania	Australia	Victoria	genome	29783	Human	23	Female	20B	B.1.1	GR	Microbiological Diagnostic Unit - Public Health Laboratory (MDU-PHL)	MDU-PHL	Seemann et al	https://www.gisaid.org	?	?	30/09/2020
Australia/VIC13662/2020	ncov	EPI_ISL_562418	?	2020-09-10	Oceania	Australia	Victoria		Oceania	Australia	Victoria	genome	29624	Human	26	Male	20B	B.1.1	GR	Microbiological Diagnostic Unit - Public Health Laboratory (MDU-PHL)	MDU-PHL	Seemann et al	https://www.gisaid.org	?	?	30/09/2020
Australia/VIC13663/2020	ncov	EPI_ISL_562577	?	2020-08-20	Oceania	Australia	Victoria		Oceania	Australia	Victoria	genome	29670	Human	30	Female	20B	D.2	GR	Microbiological Diagnostic Unit - Public Health Laboratory (MDU-PHL)	MDU-PHL	Seemann et al	https://www.gisaid.org	?	?	30/09/2020
Australia/VIC13664/2020	ncov	EPI_ISL_562620	?	2020-09-14	Oceania	Australia	Victoria		Oceania	Australia	Victoria	genome	29790	Human	23	Male	20B	D.2	GR	Microbiological Diagnostic Unit - Public Health Laboratory (MDU-PHL)	MDU-PHL	Seemann et al	https://www.gisaid.org	?	?	30/09/2020
Australia/VIC13665/2020	ncov	EPI_ISL_562029	?	2020-08-13	Oceania	Australia	Victoria		Oceania	Australia	Victoria	genome	29786	Human	36	Male	20B	B.1.1	GR	Microbiological Diagnostic Unit - Public Health Laboratory (MDU-PHL)	MDU-PHL	Seemann et al	https://www.gisaid.org	?	?	30/09/2020
Australia/VIC13666/2020	ncov	EPI_ISL_562649	?	2020-08-24	Oceania	Australia	Victoria		Oceania	Australia	Victoria	genome	29804	Human	60	Female	20B	D.2	GR	Microbiological Diagnostic Unit - Public Health Laboratory (MDU-PHL)	MDU-PHL	Seemann et al	https://www.gisaid.org	?	?	30/09/2020
Australia/VIC13668/2020	ncov	EPI_ISL_563802	?	2020-08-13	Oceania	Australia	Victoria		Oceania	Australia	Victoria	genome	29791	Human	50	Male	20B	D.2	GR	Microbiological Diagnostic Unit - Public Health Laboratory (MDU-PHL)	MDU-PHL	Seemann et al	https://www.gisaid.org	?	?	30/09/2020
Australia/VIC13669/2020	ncov	EPI_ISL_563803	?	2020-08-29	Oceania	Australia	Victoria		Oceania	Australia	Victoria	genome	29803	Human	33	Female	20B	D.2	GR	Microbiological Diagnostic Unit - Public Health Laboratory (MDU-PHL)	MDU-PHL	Seemann et al	https://www.gisaid.org	?	?	30/09/2020
Australia/VIC13670/2020	ncov	EPI_ISL_563804	?	2020-08-14	Oceania	Australia	Victoria		Oceania	Australia	Victoria	genome	29799	Human	47	Female	20B	D.2	GR	Microbiological Diagnostic Unit - Public Health Laboratory (MDU-PHL)	MDU-PHL	Seemann et al	https://www.gisaid.org	?	?	30/09/2020
Australia/VIC13671/2020	ncov	EPI_ISL_563805	?	2020-08-13	Oceania	Australia	Victoria		Oceania	Australia	Victoria	genome	29797	Human	25	Male	20B	D.2	GR	Microbiological Diagnostic Unit - Public Health Laboratory (MDU-PHL)	MDU-PHL	Seemann et al	https://www.gisaid.org	?	?	30/09/2020
Australia/VIC13672/2020	ncov	EPI_ISL_561844	?	2020-04-03	Oceania	Australia	Victoria		Oceania	Australia	Victoria	genome	29777	Human	?	?	20A	B.1	G	Victorian Infectious Diseases Reference Laboratory (VIDRL)	VIDRL and MDU-PHL	Caly et al	https://www.gisaid.org	?	?	30/09/2020
Australia/VIC13673/2020	ncov	EPI_ISL_563806	?	2020-08-14	Oceania	Australia	Victoria		Oceania	Australia	Victoria	genome	29804	Human	59	Male	20B	D.2	GR	Microbiological Diagnostic Unit - Public Health Laboratory (MDU-PHL)	MDU-PHL	Seemann et al	https://www.gisaid.org	?	?	30/09/2020
Australia/VIC13674/2020	ncov	EPI_ISL_563807	?	2020-08-20	Oceania	Australia	Victoria		Oceania	Australia	Victoria	genome	29797	Human	21	Female	20B	D.2	GR	Microbiological Diagnostic Unit - Public Health Laboratory (MDU-PHL)	MDU-PHL	Seemann et al	https://www.gisaid.org	?	?	30/09/2020
Australia/VIC13675/2020	ncov	EPI_ISL_561571	?	2020-08-21	Oceania	Australia	Victoria		Oceania	Australia	Victoria	genome	29742	Human	38	Male	20B	D.2	GR	Microbiological Diagnostic Unit - Public Health Laboratory (MDU-PHL)	MDU-PHL	Seemann et al	https://www.gisaid.org	?	?	30/09/2020
Australia/VIC13682/2020	ncov	EPI_ISL_591632	?	2020-08-25	Oceania	Australia	Victoria		Oceania	Australia	Victoria	genome	29786	Human	50	Female	20B	B.1.1	GR	Microbiological Diagnostic Unit - Public Health Laboratory (MDU-PHL)	MDU-PHL	Seemann T. et al	https://www.gisaid.org	?	?	22/10/2020
Australia/VIC13683/2020	ncov	EPI_ISL_592295	?	2020-07-19	Oceania	Australia	Victoria		Oceania	Australia	Victoria	genome	29791	Human	28	?	20B	D.2	GR	Microbiological Diagnostic Unit - Public Health Laboratory (MDU-PHL)	MDU-PHL	Seemann T. et al	https://www.gisaid.org	?	?	22/10/2020
Australia/VIC13684/2020	ncov	EPI_ISL_592296	?	2020-07-19	Oceania	Australia	Victoria		Oceania	Australia	Victoria	genome	29806	Human	22	?	20B	D.2	GR	Microbiological Diagnostic Unit - Public Health Laboratory (MDU-PHL)	MDU-PHL	Seemann T. et al	https://www.gisaid.org	?	?	22/10/2020
Australia/VIC13687/2020	ncov	EPI_ISL_592297	?	2020-07-18	Oceania	Australia	Victoria		Oceania	Australia	Victoria	genome	29789	Human	56	?	20B	D.2	GR	Microbiological Diagnostic Unit - Public Health Laboratory (MDU-PHL)	MDU-PHL	Seemann T. et al	https://www.gisaid.org	?	?	22/10/2020
Australia/VIC13688/2020	ncov	EPI_ISL_591728	?	2020-08-07	Oceania	Australia	Victoria		Oceania	Australia	Victoria	genome	29506	Human	31	?	20B	B.1.1	GR	Microbiological Diagnostic Unit - Public Health Laboratory (MDU-PHL)	MDU-PHL	Seemann T. et al	https://www.gisaid.org	?	?	22/10/2020
Australia/VIC13689/2020	ncov	EPI_ISL_592298	?	2020-07-18	Oceania	Australia	Victoria		Oceania	Australia	Victoria	genome	29803	Human	42	Female	20B	D.2	GR	Microbiological Diagnostic Unit - Public Health Laboratory (MDU-PHL)	MDU-PHL	Seemann T. et al	https://www.gisaid.org	?	?	22/10/2020
Australia/VIC1369/2020	ncov	EPI_ISL_563808	?	2020-04-13	Oceania	Australia	Victoria		Oceania	Australia	Victoria	genome	29807	Human	74	Male	20C	B.1.2	GH	Victorian Infectious Diseases Reference Laboratory (VIDRL)	VIDRL and MDU-PHL	Caly et al	https://www.gisaid.org	?	?	30/09/2020
Australia/VIC13690/2020	ncov	EPI_ISL_592299	?	2020-07-18	Oceania	Australia	Victoria		Oceania	Australia	Victoria	genome	29814	Human	29	?	20B	D.2	GR	Microbiological Diagnostic Unit - Public Health Laboratory (MDU-PHL)	MDU-PHL	Seemann T. et al	https://www.gisaid.org	?	?	22/10/2020
Australia/VIC13691/2020	ncov	EPI_ISL_592300	?	2020-07-18	Oceania	Australia	Victoria		Oceania	Australia	Victoria	genome	29797	Human	35	?	20B	D.2	GR	Microbiological Diagnostic Unit - Public Health Laboratory (MDU-PHL)	MDU-PHL	Seemann T. et al	https://www.gisaid.org	?	?	22/10/2020
Australia/VIC13692/2020	ncov	EPI_ISL_592301	?	2020-07-19	Oceania	Australia	Victoria		Oceania	Australia	Victoria	genome	29792	Human	46	?	20B	D.2	GR	Microbiological Diagnostic Unit - Public Health Laboratory (MDU-PHL)	MDU-PHL	Seemann T. et al	https://www.gisaid.org	?	?	22/10/2020
Australia/VIC13693/2020	ncov	EPI_ISL_592302	?	2020-07-19	Oceania	Australia	Victoria		Oceania	Australia	Victoria	genome	29841	Human	56	?	20B	D.2	GR	Microbiological Diagnostic Unit - Public Health Laboratory (MDU-PHL)	MDU-PHL	Seemann T. et al	https://www.gisaid.org	?	?	22/10/2020
Australia/VIC13694/2020	ncov	EPI_ISL_592303	?	2020-07-18	Oceania	Australia	Victoria		Oceania	Australia	Victoria	genome	29796	Human	27	?	20B	D.2	GR	Microbiological Diagnostic Unit - Public Health Laboratory (MDU-PHL)	MDU-PHL	Seemann T. et al	https://www.gisaid.org	?	?	22/10/2020
Australia/VIC13695/2020	ncov	EPI_ISL_592304	?	2020-07-20	Oceania	Australia	Victoria		Oceania	Australia	Victoria	genome	29808	Human	56	?	20B	D.2	GR	Microbiological Diagnostic Unit - Public Health Laboratory (MDU-PHL)	MDU-PHL	Seemann T. et al	https://www.gisaid.org	?	?	22/10/2020
Australia/VIC13696/2020	ncov	EPI_ISL_591683	?	2020-07-19	Oceania	Australia	Victoria		Oceania	Australia	Victoria	genome	29789	Human	46	?	20B	B.1.1	GR	Microbiological Diagnostic Unit - Public Health Laboratory (MDU-PHL)	MDU-PHL	Seemann T. et al	https://www.gisaid.org	?	?	22/10/2020
Australia/VIC13697/2020	ncov	EPI_ISL_592305	?	2020-07-18	Oceania	Australia	Victoria		Oceania	Australia	Victoria	genome	29798	Human	48	?	20B	D.2	GR	Microbiological Diagnostic Unit - Public Health Laboratory (MDU-PHL)	MDU-PHL	Seemann T. et al	https://www.gisaid.org	?	?	22/10/2020
Australia/VIC13698/2020	ncov	EPI_ISL_592306	?	2020-07-18	Oceania	Australia	Victoria		Oceania	Australia	Victoria	genome	29801	Human	23	?	20B	D.2	GR	Microbiological Diagnostic Unit - Public Health Laboratory (MDU-PHL)	MDU-PHL	Seemann T. et al	https://www.gisaid.org	?	?	22/10/2020
Australia/VIC13699/2020	ncov	EPI_ISL_563809	?	2020-09-15	Oceania	Australia	Victoria		Oceania	Australia	Victoria	genome	29798	Human	?	Female	20B	D.2	GR	Microbiological Diagnostic Unit - Public Health Laboratory (MDU-PHL)	MDU-PHL	Seemann et al	https://www.gisaid.org	?	?	30/09/2020
Australia/VIC137/2020	ncov	EPI_ISL_419830	?	2020-03-22	Oceania	Australia	Victoria		Oceania	Australia	Victoria	genome	29855	Human	63	Female	20A	B.1.5	G	Microbiological Diagnostic Unit Public Health Laboratory	Microbiological Diagnostic Unit Public Health Laboratory	Seemann T. et al	https://www.gisaid.org	Tracking the COVID-19 pandemic in Australia using genomics	https://dx.doi.org/10.1101/2020.05.12.20099929	03/04/2020
Australia/VIC1370/2020	ncov	EPI_ISL_456412	?	2020-04-14	Oceania	Australia	Victoria		Oceania	Australia	Victoria	genome	29813	Human	42	Male	20B	B.1.1	GR	Victorian Infectious Diseases Reference Laboratory (VIDRL)	Microbiological Diagnostic Unit Public Health Laboratory and Victorian Infectious Diseases Reference Laboratory, Doherty Institute	Caly L. et al	https://www.gisaid.org	?	?	02/06/2020
Australia/VIC13700/2020	ncov	EPI_ISL_563810	?	2020-09-02	Oceania	Australia	Victoria		Oceania	Australia	Victoria	genome	29804	Human	?	Female	20B	D.2	GR	Microbiological Diagnostic Unit - Public Health Laboratory (MDU-PHL)	MDU-PHL	Seemann et al	https://www.gisaid.org	?	?	30/09/2020
Australia/VIC13702/2020	ncov	EPI_ISL_562272	?	2020-09-14	Oceania	Australia	Victoria		Oceania	Australia	Victoria	genome	29717	Human	?	?	20B	B.1.1	GR	Victorian Infectious Diseases Reference Laboratory (VIDRL)	VIDRL and MDU-PHL	Caly et al	https://www.gisaid.org	?	?	30/09/2020
Australia/VIC13704/2020	ncov	EPI_ISL_562335	?	2020-09-14	Oceania	Australia	Victoria		Oceania	Australia	Victoria	genome	29690	Human	?	?	20B	B.1.1	GR	Victorian Infectious Diseases Reference Laboratory (VIDRL)	VIDRL and MDU-PHL	Caly et al	https://www.gisaid.org	?	?	30/09/2020
Australia/VIC13705/2020	ncov	EPI_ISL_563811	?	2020-09-14	Oceania	Australia	Victoria		Oceania	Australia	Victoria	genome	29802	Human	18	Female	20B	D.2	GR	Victorian Infectious Diseases Reference Laboratory (VIDRL)	VIDRL and MDU-PHL	Caly et al	https://www.gisaid.org	?	?	30/09/2020
Australia/VIC13708/2020	ncov	EPI_ISL_563812	?	2020-08-20	Oceania	Australia	Victoria		Oceania	Australia	Victoria	genome	29796	Human	27	Female	20B	D.2	GR	Microbiological Diagnostic Unit - Public Health Laboratory (MDU-PHL)	MDU-PHL	Seemann et al	https://www.gisaid.org	?	?	30/09/2020
Australia/VIC13709/2020	ncov	EPI_ISL_562098	?	2020-08-25	Oceania	Australia	Victoria		Oceania	Australia	Victoria	genome	29784	Human	57	Male	20B	D.2	GR	Microbiological Diagnostic Unit - Public Health Laboratory (MDU-PHL)	MDU-PHL	Seemann et al	https://www.gisaid.org	?	?	30/09/2020
Australia/VIC1371/2020	ncov	EPI_ISL_456413	MT612110.1	2020-04-14	Oceania	Australia	Victoria		Oceania	Australia	Victoria	genome	29803	Human	68	Female	20B	B.1.1	GR	Victorian Infectious Diseases Reference Laboratory (VIDRL)	Microbiological Diagnostic Unit Public Health Laboratory and Victorian Infectious Diseases Reference Laboratory, Doherty Institute	Caly L. et al	https://www.gisaid.org	?	?	02/06/2020
Australia/VIC13711/2020	ncov	EPI_ISL_561384	?	2020-08-25	Oceania	Australia	Victoria		Oceania	Australia	Victoria	genome	29623	Human	27	Male	20B	B.1.1	GR	Microbiological Diagnostic Unit - Public Health Laboratory (MDU-PHL)	MDU-PHL	Seemann et al	https://www.gisaid.org	?	?	30/09/2020
Australia/VIC13714/2020	ncov	EPI_ISL_563813	?	2020-09-04	Oceania	Australia	Victoria		Oceania	Australia	Victoria	genome	29795	Human	31	Female	20B	D.2	GR	Microbiological Diagnostic Unit - Public Health Laboratory (MDU-PHL)	MDU-PHL	Seemann et al	https://www.gisaid.org	?	?	30/09/2020
Australia/VIC13715/2020	ncov	EPI_ISL_563814	?	2020-08-20	Oceania	Australia	Victoria		Oceania	Australia	Victoria	genome	29787	Human	26	Male	20B	D.2	GR	Microbiological Diagnostic Unit - Public Health Laboratory (MDU-PHL)	MDU-PHL	Seemann et al	https://www.gisaid.org	?	?	30/09/2020
Australia/VIC13716/2020	ncov	EPI_ISL_561476	?	2020-08-27	Oceania	Australia	Victoria		Oceania	Australia	Victoria	genome	29782	Human	51	Female	20B	B.1.1	GR	Microbiological Diagnostic Unit - Public Health Laboratory (MDU-PHL)	MDU-PHL	Seemann et al	https://www.gisaid.org	?	?	30/09/2020
Australia/VIC13717/2020	ncov	EPI_ISL_563815	?	2020-08-17	Oceania	Australia	Victoria		Oceania	Australia	Victoria	genome	29801	Human	32	Female	20B	D.2	GR	Microbiological Diagnostic Unit - Public Health Laboratory (MDU-PHL)	MDU-PHL	Seemann et al	https://www.gisaid.org	?	?	30/09/2020
Australia/VIC13718/2020	ncov	EPI_ISL_592307	?	2020-08-06	Oceania	Australia	Victoria		Oceania	Australia	Victoria	genome	29783	Human	21	Male	20B	D.2	GR	Microbiological Diagnostic Unit - Public Health Laboratory (MDU-PHL)	MDU-PHL	Seemann T. et al	https://www.gisaid.org	?	?	22/10/2020
Australia/VIC13719/2020	ncov	EPI_ISL_562650	?	2020-08-20	Oceania	Australia	Victoria		Oceania	Australia	Victoria	genome	29822	Human	30	Female	20B	D.2	GR	Microbiological Diagnostic Unit - Public Health Laboratory (MDU-PHL)	MDU-PHL	Seemann et al	https://www.gisaid.org	?	?	30/09/2020
Australia/VIC1372/2020	ncov	EPI_ISL_456414	MT612111.1	2020-04-14	Oceania	Australia	Victoria		Oceania	Australia	Victoria	genome	29814	Human	43	Female	20B	B.1.1	GR	Victorian Infectious Diseases Reference Laboratory (VIDRL)	Microbiological Diagnostic Unit Public Health Laboratory and Victorian Infectious Diseases Reference Laboratory, Doherty Institute	Caly L. et al	https://www.gisaid.org	?	?	02/06/2020
Australia/VIC13720/2020	ncov	EPI_ISL_563816	?	2020-08-17	Oceania	Australia	Victoria		Oceania	Australia	Victoria	genome	29804	Human	52	Male	20B	D.2	GR	Microbiological Diagnostic Unit - Public Health Laboratory (MDU-PHL)	MDU-PHL	Seemann et al	https://www.gisaid.org	?	?	30/09/2020
Australia/VIC13721/2020	ncov	EPI_ISL_592308	?	2020-08-23	Oceania	Australia	Victoria		Oceania	Australia	Victoria	genome	29782	Human	42	Female	20B	D.2	GR	Microbiological Diagnostic Unit - Public Health Laboratory (MDU-PHL)	MDU-PHL	Seemann T. et al	https://www.gisaid.org	?	?	22/10/2020
Australia/VIC13722/2020	ncov	EPI_ISL_562399	?	2020-08-21	Oceania	Australia	Victoria		Oceania	Australia	Victoria	genome	29783	Human	19	Male	20B	D.2	GR	Microbiological Diagnostic Unit - Public Health Laboratory (MDU-PHL)	MDU-PHL	Seemann et al	https://www.gisaid.org	?	?	30/09/2020
Australia/VIC13723/2020	ncov	EPI_ISL_592309	?	2020-08-18	Oceania	Australia	Victoria		Oceania	Australia	Victoria	genome	29793	Human	48	Female	20B	D.2	GR	Microbiological Diagnostic Unit - Public Health Laboratory (MDU-PHL)	MDU-PHL	Seemann T. et al	https://www.gisaid.org	?	?	22/10/2020
Australia/VIC13724/2020	ncov	EPI_ISL_592310	?	2020-09-16	Oceania	Australia	Victoria		Oceania	Australia	Victoria	genome	29805	Human	41	Male	20B	D.2	GR	Microbiological Diagnostic Unit - Public Health Laboratory (MDU-PHL)	MDU-PHL	Seemann T. et al	https://www.gisaid.org	?	?	22/10/2020
Australia/VIC13725/2020	ncov	EPI_ISL_561983	?	2020-09-02	Oceania	Australia	Victoria		Oceania	Australia	Victoria	genome	29783	Human	33	Male	20B	B.1.1	GR	Microbiological Diagnostic Unit - Public Health Laboratory (MDU-PHL)	MDU-PHL	Seemann et al	https://www.gisaid.org	?	?	30/09/2020
Australia/VIC13727/2020	ncov	EPI_ISL_561419	?	2020-08-18	Oceania	Australia	Victoria		Oceania	Australia	Victoria	genome	29748	Human	69	Female	20B	B.1.1	GR	Microbiological Diagnostic Unit - Public Health Laboratory (MDU-PHL)	MDU-PHL	Seemann et al	https://www.gisaid.org	?	?	30/09/2020
Australia/VIC13728/2020	ncov	EPI_ISL_563817	?	2020-03-19	Oceania	Australia	Victoria		Oceania	Australia	Victoria	genome	29791	Human	35	Female	19B	A	S	Victorian Infectious Diseases Reference Laboratory (VIDRL)	VIDRL and MDU-PHL	Caly et al	https://www.gisaid.org	?	?	30/09/2020
Australia/VIC1373/2020	ncov	EPI_ISL_456415	MT612112.1	2020-04-14	Oceania	Australia	Victoria		Oceania	Australia	Victoria	genome	29814	Human	74	Male	20B	B.1.1	GR	Victorian Infectious Diseases Reference Laboratory (VIDRL)	Microbiological Diagnostic Unit Public Health Laboratory and Victorian Infectious Diseases Reference Laboratory, Doherty Institute	Caly L. et al	https://www.gisaid.org	?	?	02/06/2020
Australia/VIC13730/2020	ncov	EPI_ISL_561420	?	2020-03-27	Oceania	Australia	Victoria		Oceania	Australia	Victoria	genome	29797	Human	75	Male	19A	B.6	O	Victorian Infectious Diseases Reference Laboratory (VIDRL)	VIDRL and MDU-PHL	Caly et al	https://www.gisaid.org	?	?	30/09/2020
Australia/VIC13732/2020	ncov	EPI_ISL_562131	?	2020-08-20	Oceania	Australia	Victoria		Oceania	Australia	Victoria	genome	29838	Human	65	Female	20B	B.1.1	GR	Microbiological Diagnostic Unit - Public Health Laboratory (MDU-PHL)	MDU-PHL	Seemann et al	https://www.gisaid.org	?	?	30/09/2020
Australia/VIC13733/2020	ncov	EPI_ISL_591557	?	2020-08-24	Oceania	Australia	Victoria		Oceania	Australia	Victoria	genome	29751	Human	24	Male	20B	B.1.1	GR	Microbiological Diagnostic Unit - Public Health Laboratory (MDU-PHL)	MDU-PHL	Seemann T. et al	https://www.gisaid.org	?	?	22/10/2020
Australia/VIC13734/2020	ncov	EPI_ISL_563818	?	2020-08-18	Oceania	Australia	Victoria		Oceania	Australia	Victoria	genome	29807	Human	52	Female	20B	D.2	GR	Microbiological Diagnostic Unit - Public Health Laboratory (MDU-PHL)	MDU-PHL	Seemann et al	https://www.gisaid.org	?	?	30/09/2020
Australia/VIC13735/2020	ncov	EPI_ISL_592311	?	2020-09-01	Oceania	Australia	Victoria		Oceania	Australia	Victoria	genome	29793	Human	22	Male	20B	D.2	GR	Microbiological Diagnostic Unit - Public Health Laboratory (MDU-PHL)	MDU-PHL	Seemann T. et al	https://www.gisaid.org	?	?	22/10/2020
Australia/VIC13737/2020	ncov	EPI_ISL_561427	?	2020-09-16	Oceania	Australia	Victoria		Oceania	Australia	Victoria	genome	29787	Human	18	Male	20B	B.1.1	GR	Microbiological Diagnostic Unit - Public Health Laboratory (MDU-PHL)	MDU-PHL	Seemann et al	https://www.gisaid.org	?	?	30/09/2020
Australia/VIC13738/2020	ncov	EPI_ISL_563819	?	2020-08-26	Oceania	Australia	Victoria		Oceania	Australia	Victoria	genome	29782	Human	21	Male	20B	D.2	GR	Microbiological Diagnostic Unit - Public Health Laboratory (MDU-PHL)	MDU-PHL	Seemann et al	https://www.gisaid.org	?	?	30/09/2020
Australia/VIC13739/2020	ncov	EPI_ISL_592312	?	2020-09-01	Oceania	Australia	Victoria		Oceania	Australia	Victoria	genome	29794	Human	19	Male	20B	D.2	GR	Microbiological Diagnostic Unit - Public Health Laboratory (MDU-PHL)	MDU-PHL	Seemann T. et al	https://www.gisaid.org	?	?	22/10/2020
Australia/VIC13740/2020	ncov	EPI_ISL_592313	?	2020-09-01	Oceania	Australia	Victoria		Oceania	Australia	Victoria	genome	29802	Human	42	Male	20B	D.2	GR	Microbiological Diagnostic Unit - Public Health Laboratory (MDU-PHL)	MDU-PHL	Seemann T. et al	https://www.gisaid.org	?	?	22/10/2020
Australia/VIC13741/2020	ncov	EPI_ISL_563820	?	2020-03-24	Oceania	Australia	Victoria		Oceania	Australia	Victoria	genome	29799	Human	62	Female	19A	B.40	V	Victorian Infectious Diseases Reference Laboratory (VIDRL)	VIDRL and MDU-PHL	Caly et al	https://www.gisaid.org	?	?	30/09/2020
Australia/VIC13743/2020	ncov	EPI_ISL_563821	?	2020-09-16	Oceania	Australia	Victoria		Oceania	Australia	Victoria	genome	29791	Human	38	Female	20B	D.2	GR	Microbiological Diagnostic Unit - Public Health Laboratory (MDU-PHL)	MDU-PHL	Seemann et al	https://www.gisaid.org	?	?	30/09/2020
Australia/VIC13744/2020	ncov	EPI_ISL_563822	?	2020-08-27	Oceania	Australia	Victoria		Oceania	Australia	Victoria	genome	29806	Human	56	Male	20B	D.2	GR	Microbiological Diagnostic Unit - Public Health Laboratory (MDU-PHL)	MDU-PHL	Seemann et al	https://www.gisaid.org	?	?	30/09/2020
Australia/VIC13746/2020	ncov	EPI_ISL_592314	?	2020-08-18	Oceania	Australia	Victoria		Oceania	Australia	Victoria	genome	29788	Human	?	Female	20B	D.2	GR	Microbiological Diagnostic Unit - Public Health Laboratory (MDU-PHL)	MDU-PHL	Seemann T. et al	https://www.gisaid.org	?	?	22/10/2020
Australia/VIC13747/2020	ncov	EPI_ISL_562756	?	2020-09-15	Oceania	Australia	Victoria		Oceania	Australia	Victoria	genome	29767	Human	88	Female	20B	D.2	G	Microbiological Diagnostic Unit - Public Health Laboratory (MDU-PHL)	MDU-PHL	Seemann et al	https://www.gisaid.org	?	?	30/09/2020
Australia/VIC13748/2020	ncov	EPI_ISL_563823	?	2020-09-15	Oceania	Australia	Victoria		Oceania	Australia	Victoria	genome	29801	Human	76	Male	20B	D.2	GR	Microbiological Diagnostic Unit - Public Health Laboratory (MDU-PHL)	MDU-PHL	Seemann et al	https://www.gisaid.org	?	?	30/09/2020
Australia/VIC1375/2020	ncov	EPI_ISL_456416	MT612113.1	2020-04-14	Oceania	Australia	Victoria		Oceania	Australia	Victoria	genome	29813	Human	21	Male	20A	B.1.23	G	Victorian Infectious Diseases Reference Laboratory (VIDRL)	Microbiological Diagnostic Unit Public Health Laboratory and Victorian Infectious Diseases Reference Laboratory, Doherty Institute	Caly L. et al	https://www.gisaid.org	?	?	02/06/2020
Australia/VIC13750/2020	ncov	EPI_ISL_591637	?	2020-08-22	Oceania	Australia	Victoria		Oceania	Australia	Victoria	genome	29760	Human	25	Female	20B	D.2	GR	Microbiological Diagnostic Unit - Public Health Laboratory (MDU-PHL)	MDU-PHL	Seemann T. et al	https://www.gisaid.org	?	?	22/10/2020
Australia/VIC13751/2020	ncov	EPI_ISL_563824	?	2020-08-26	Oceania	Australia	Victoria		Oceania	Australia	Victoria	genome	29788	Human	57	Female	20B	D.2	GR	Microbiological Diagnostic Unit - Public Health Laboratory (MDU-PHL)	MDU-PHL	Seemann et al	https://www.gisaid.org	?	?	30/09/2020
Australia/VIC13753/2020	ncov	EPI_ISL_563825	?	2020-09-14	Oceania	Australia	Victoria		Oceania	Australia	Victoria	genome	29802	Human	?	?	20B	D.2	GR	Microbiological Diagnostic Unit - Public Health Laboratory (MDU-PHL)	MDU-PHL	Seemann et al	https://www.gisaid.org	?	?	30/09/2020
Australia/VIC13754/2020	ncov	EPI_ISL_562010	?	2020-08-18	Oceania	Australia	Victoria		Oceania	Australia	Victoria	genome	29782	Human	37	Female	20B	B.1.1	GR	Microbiological Diagnostic Unit - Public Health Laboratory (MDU-PHL)	MDU-PHL	Seemann et al	https://www.gisaid.org	?	?	30/09/2020
Australia/VIC13755/2020	ncov	EPI_ISL_563826	?	2020-08-30	Oceania	Australia	Victoria		Oceania	Australia	Victoria	genome	29806	Human	29	Female	20B	D.2	GR	Microbiological Diagnostic Unit - Public Health Laboratory (MDU-PHL)	MDU-PHL	Seemann et al	https://www.gisaid.org	?	?	30/09/2020
Australia/VIC13756/2020	ncov	EPI_ISL_561457	?	2020-08-28	Oceania	Australia	Victoria		Oceania	Australia	Victoria	genome	29506	Human	46	Male	20B	B.1.1	GR	Microbiological Diagnostic Unit - Public Health Laboratory (MDU-PHL)	MDU-PHL	Seemann et al	https://www.gisaid.org	?	?	30/09/2020
Australia/VIC13757/2020	ncov	EPI_ISL_563827	?	2020-09-04	Oceania	Australia	Victoria		Oceania	Australia	Victoria	genome	29782	Human	50	Male	20B	D.2	GR	Microbiological Diagnostic Unit - Public Health Laboratory (MDU-PHL)	MDU-PHL	Seemann et al	https://www.gisaid.org	?	?	30/09/2020
Australia/VIC13759/2020	ncov	EPI_ISL_561398	?	2020-09-14	Oceania	Australia	Victoria		Oceania	Australia	Victoria	genome	29782	Human	41	Female	20B	B.1.1	GR	Microbiological Diagnostic Unit - Public Health Laboratory (MDU-PHL)	MDU-PHL	Seemann et al	https://www.gisaid.org	?	?	30/09/2020
Australia/VIC13760/2020	ncov	EPI_ISL_562651	?	2020-08-23	Oceania	Australia	Victoria		Oceania	Australia	Victoria	genome	29788	Human	27	Male	20B	D.2	GR	Microbiological Diagnostic Unit - Public Health Laboratory (MDU-PHL)	MDU-PHL	Seemann et al	https://www.gisaid.org	?	?	30/09/2020
Australia/VIC13762/2020	ncov	EPI_ISL_563828	?	2020-09-03	Oceania	Australia	Victoria		Oceania	Australia	Victoria	genome	29804	Human	36	Male	20B	D.2	GR	Microbiological Diagnostic Unit - Public Health Laboratory (MDU-PHL)	MDU-PHL	Seemann et al	https://www.gisaid.org	?	?	30/09/2020
Australia/VIC13764/2020	ncov	EPI_ISL_563829	?	2020-09-16	Oceania	Australia	Victoria		Oceania	Australia	Victoria	genome	29797	Human	49	Male	20B	D.2	GR	Microbiological Diagnostic Unit - Public Health Laboratory (MDU-PHL)	MDU-PHL	Seemann et al	https://www.gisaid.org	?	?	30/09/2020
Australia/VIC13766/2020	ncov	EPI_ISL_562652	?	2020-08-18	Oceania	Australia	Victoria		Oceania	Australia	Victoria	genome	29778	Human	48	Male	20B	D.2	GR	Microbiological Diagnostic Unit - Public Health Laboratory (MDU-PHL)	MDU-PHL	Seemann et al	https://www.gisaid.org	?	?	30/09/2020
Australia/VIC13768/2020	ncov	EPI_ISL_561552	?	2020-08-26	Oceania	Australia	Victoria		Oceania	Australia	Victoria	genome	29782	Human	38	Male	20B	B.1.1	GR	Microbiological Diagnostic Unit - Public Health Laboratory (MDU-PHL)	MDU-PHL	Seemann et al	https://www.gisaid.org	?	?	30/09/2020
Australia/VIC13769/2020	ncov	EPI_ISL_563830	?	2020-07-20	Oceania	Australia	Victoria		Oceania	Australia	Victoria	genome	29796	Human	39	Female	20B	D.2	GR	Microbiological Diagnostic Unit - Public Health Laboratory (MDU-PHL)	MDU-PHL	Seemann et al	https://www.gisaid.org	?	?	30/09/2020
Australia/VIC13770/2020	ncov	EPI_ISL_562060	?	2020-08-18	Oceania	Australia	Victoria		Oceania	Australia	Victoria	genome	29788	Human	30	Female	20B	B.1.1	GR	Microbiological Diagnostic Unit - Public Health Laboratory (MDU-PHL)	MDU-PHL	Seemann et al	https://www.gisaid.org	?	?	30/09/2020
Australia/VIC13771/2020	ncov	EPI_ISL_561736	?	2020-08-22	Oceania	Australia	Victoria		Oceania	Australia	Victoria	genome	29789	Human	41	Male	20B	B.1.1	GR	Microbiological Diagnostic Unit - Public Health Laboratory (MDU-PHL)	MDU-PHL	Seemann et al	https://www.gisaid.org	?	?	30/09/2020
Australia/VIC13772/2020	ncov	EPI_ISL_562621	?	2020-08-18	Oceania	Australia	Victoria		Oceania	Australia	Victoria	genome	29807	Human	55	?	20B	D.2	GR	Microbiological Diagnostic Unit - Public Health Laboratory (MDU-PHL)	MDU-PHL	Seemann et al	https://www.gisaid.org	?	?	30/09/2020
Australia/VIC13773/2020	ncov	EPI_ISL_561667	?	2020-09-05	Oceania	Australia	Victoria		Oceania	Australia	Victoria	genome	29771	Human	42	Male	20B	B.1.1	GR	Microbiological Diagnostic Unit - Public Health Laboratory (MDU-PHL)	MDU-PHL	Seemann et al	https://www.gisaid.org	?	?	30/09/2020
Australia/VIC13774/2020	ncov	EPI_ISL_563831	?	2020-08-18	Oceania	Australia	Victoria		Oceania	Australia	Victoria	genome	29791	Human	47	Male	20B	D.2	GR	Microbiological Diagnostic Unit - Public Health Laboratory (MDU-PHL)	MDU-PHL	Seemann et al	https://www.gisaid.org	?	?	30/09/2020
Australia/VIC13775/2020	ncov	EPI_ISL_591630	?	2020-08-18	Oceania	Australia	Victoria		Oceania	Australia	Victoria	genome	29782	Human	56	Male	20B	B.1.1	GR	Microbiological Diagnostic Unit - Public Health Laboratory (MDU-PHL)	MDU-PHL	Seemann T. et al	https://www.gisaid.org	?	?	22/10/2020
Australia/VIC13776/2020	ncov	EPI_ISL_562653	?	2020-08-18	Oceania	Australia	Victoria		Oceania	Australia	Victoria	genome	29778	Human	49	Male	20B	D.2	GR	Microbiological Diagnostic Unit - Public Health Laboratory (MDU-PHL)	MDU-PHL	Seemann et al	https://www.gisaid.org	?	?	30/09/2020
Australia/VIC13777/2020	ncov	EPI_ISL_563832	?	2020-03-24	Oceania	Australia	Victoria		Oceania	Australia	Victoria	genome	29806	Human	34	Male	19A	B.6.6	O	Victorian Infectious Diseases Reference Laboratory (VIDRL)	VIDRL and MDU-PHL	Caly et al	https://www.gisaid.org	?	?	30/09/2020
Australia/VIC1378/2020	ncov	EPI_ISL_456417	MT612114.1	2020-04-14	Oceania	Australia	Victoria		Oceania	Australia	Victoria	genome	29813	Human	63	?	20A	B.1	G	Victorian Infectious Diseases Reference Laboratory (VIDRL)	Microbiological Diagnostic Unit Public Health Laboratory and Victorian Infectious Diseases Reference Laboratory, Doherty Institute	Caly L. et al	https://www.gisaid.org	?	?	02/06/2020
Australia/VIC13780/2020	ncov	EPI_ISL_563833	?	2020-08-25	Oceania	Australia	Victoria		Oceania	Australia	Victoria	genome	29804	Human	27	Female	20B	D.2	GR	Microbiological Diagnostic Unit - Public Health Laboratory (MDU-PHL)	MDU-PHL	Seemann et al	https://www.gisaid.org	?	?	30/09/2020
Australia/VIC13782/2020	ncov	EPI_ISL_563834	?	2020-09-16	Oceania	Australia	Victoria		Oceania	Australia	Victoria	genome	29794	Human	49	Male	20B	D.2	GR	Microbiological Diagnostic Unit - Public Health Laboratory (MDU-PHL)	MDU-PHL	Seemann et al	https://www.gisaid.org	?	?	30/09/2020
Australia/VIC13784/2020	ncov	EPI_ISL_563835	?	2020-09-16	Oceania	Australia	Victoria		Oceania	Australia	Victoria	genome	29787	Human	?	?	20B	D.2	GR	Microbiological Diagnostic Unit - Public Health Laboratory (MDU-PHL)	MDU-PHL	Seemann et al	https://www.gisaid.org	?	?	30/09/2020
Australia/VIC13785/2020	ncov	EPI_ISL_562241	?	2020-08-23	Oceania	Australia	Victoria		Oceania	Australia	Victoria	genome	29356	Human	23	Male	20B	B.1.1	GR	Microbiological Diagnostic Unit - Public Health Laboratory (MDU-PHL)	MDU-PHL	Seemann et al	https://www.gisaid.org	?	?	30/09/2020
Australia/VIC13786/2020	ncov	EPI_ISL_563836	?	2020-08-26	Oceania	Australia	Victoria		Oceania	Australia	Victoria	genome	29787	Human	63	Male	20B	D.2	GR	Microbiological Diagnostic Unit - Public Health Laboratory (MDU-PHL)	MDU-PHL	Seemann et al	https://www.gisaid.org	?	?	30/09/2020
Australia/VIC13787/2020	ncov	EPI_ISL_563837	?	2020-08-17	Oceania	Australia	Victoria		Oceania	Australia	Victoria	genome	29806	Human	38	Male	20B	D.2	GR	Microbiological Diagnostic Unit - Public Health Laboratory (MDU-PHL)	MDU-PHL	Seemann et al	https://www.gisaid.org	?	?	30/09/2020
Australia/VIC13788/2020	ncov	EPI_ISL_563838	?	2020-08-21	Oceania	Australia	Victoria		Oceania	Australia	Victoria	genome	29807	Human	52	Female	20B	D.2	GR	Microbiological Diagnostic Unit - Public Health Laboratory (MDU-PHL)	MDU-PHL	Seemann et al	https://www.gisaid.org	?	?	30/09/2020
Australia/VIC13789/2020	ncov	EPI_ISL_563839	?	2020-08-28	Oceania	Australia	Victoria		Oceania	Australia	Victoria	genome	29802	Human	21	Male	20B	D.2	GR	Microbiological Diagnostic Unit - Public Health Laboratory (MDU-PHL)	MDU-PHL	Seemann et al	https://www.gisaid.org	?	?	30/09/2020
Australia/VIC1379/2020	ncov	EPI_ISL_521870	MT972109.1	2020-04-14	Oceania	Australia	Victoria		Oceania	Australia	Victoria	genome	29782	Human	20	Female	20A	B.1	G	Victorian Infectious Diseases Reference Laboratory (VIDRL)	VIDRL and MDU-PHL	Caly L. et al	https://www.gisaid.org	?	?	25/08/2020
Australia/VIC13790/2020	ncov	EPI_ISL_563840	?	2020-09-13	Oceania	Australia	Victoria		Oceania	Australia	Victoria	genome	29805	Human	78	Female	20B	D.2	GR	Victorian Infectious Diseases Reference Laboratory (VIDRL)	VIDRL and MDU-PHL	Caly et al	https://www.gisaid.org	?	?	30/09/2020
Australia/VIC13792/2020	ncov	EPI_ISL_591617	?	2020-08-17	Oceania	Australia	Victoria		Oceania	Australia	Victoria	genome	29733	Human	38	Female	20B	B.1.1	GR	Microbiological Diagnostic Unit - Public Health Laboratory (MDU-PHL)	MDU-PHL	Seemann T. et al	https://www.gisaid.org	?	?	22/10/2020
Australia/VIC13793/2020	ncov	EPI_ISL_591636	?	2020-08-17	Oceania	Australia	Victoria		Oceania	Australia	Victoria	genome	29747	Human	58	Female	20B	B.1.1	GR	Microbiological Diagnostic Unit - Public Health Laboratory (MDU-PHL)	MDU-PHL	Seemann T. et al	https://www.gisaid.org	?	?	22/10/2020
Australia/VIC13794/2020	ncov	EPI_ISL_592315	?	2020-08-05	Oceania	Australia	Victoria		Oceania	Australia	Victoria	genome	29806	Human	33	Male	20B	D.2	GR	Microbiological Diagnostic Unit - Public Health Laboratory (MDU-PHL)	MDU-PHL	Seemann T. et al	https://www.gisaid.org	?	?	22/10/2020
Australia/VIC13796/2020	ncov	EPI_ISL_592316	?	2020-08-17	Oceania	Australia	Victoria		Oceania	Australia	Victoria	genome	29794	Human	51	Male	20B	D.2	GR	Microbiological Diagnostic Unit - Public Health Laboratory (MDU-PHL)	MDU-PHL	Seemann T. et al	https://www.gisaid.org	?	?	22/10/2020
Australia/VIC13797/2020	ncov	EPI_ISL_592317	?	2020-08-17	Oceania	Australia	Victoria		Oceania	Australia	Victoria	genome	29797	Human	58	Female	20B	D.2	GR	Microbiological Diagnostic Unit - Public Health Laboratory (MDU-PHL)	MDU-PHL	Seemann T. et al	https://www.gisaid.org	?	?	22/10/2020
Australia/VIC13798/2020	ncov	EPI_ISL_592318	?	2020-08-17	Oceania	Australia	Victoria		Oceania	Australia	Victoria	genome	29813	Human	58	Male	20B	D.2	GR	Microbiological Diagnostic Unit - Public Health Laboratory (MDU-PHL)	MDU-PHL	Seemann T. et al	https://www.gisaid.org	?	?	22/10/2020
Australia/VIC13799/2020	ncov	EPI_ISL_591569	?	2020-08-18	Oceania	Australia	Victoria		Oceania	Australia	Victoria	genome	29715	Human	35	Female	20B	B.1.1	GR	Microbiological Diagnostic Unit - Public Health Laboratory (MDU-PHL)	MDU-PHL	Seemann T. et al	https://www.gisaid.org	?	?	22/10/2020
Australia/VIC138/2020	ncov	EPI_ISL_419834	?	2020-03-23	Oceania	Australia	Victoria		Oceania	Australia	Victoria	genome	29899	Human	79	?	19B	A.5	S	Victorian Infectious Diseases Reference Laboratory (VIDRL)	Victorian Infectious Diseases Reference Laboratory and Microbiological Diagnostic Unit Public Health Laboratory, Doherty Institute	Caly L. et al	https://www.gisaid.org	Tracking the COVID-19 pandemic in Australia using genomics	https://dx.doi.org/10.1101/2020.05.12.20099929	03/04/2020
Australia/VIC1380/2020	ncov	EPI_ISL_456418	?	2020-04-14	Oceania	Australia	Victoria		Oceania	Australia	Victoria	genome	29816	Human	28	Male	20A	B.1	G	Victorian Infectious Diseases Reference Laboratory (VIDRL)	Microbiological Diagnostic Unit Public Health Laboratory and Victorian Infectious Diseases Reference Laboratory, Doherty Institute	Caly L. et al	https://www.gisaid.org	?	?	02/06/2020
Australia/VIC13800/2020	ncov	EPI_ISL_591559	?	2020-08-17	Oceania	Australia	Victoria		Oceania	Australia	Victoria	genome	29753	Human	41	Female	20B	B.1.1	GR	Microbiological Diagnostic Unit - Public Health Laboratory (MDU-PHL)	MDU-PHL	Seemann T. et al	https://www.gisaid.org	?	?	22/10/2020
Australia/VIC13801/2020	ncov	EPI_ISL_591550	?	2020-08-18	Oceania	Australia	Victoria		Oceania	Australia	Victoria	genome	29766	Human	54	Male	20B	B.1.1	GR	Microbiological Diagnostic Unit - Public Health Laboratory (MDU-PHL)	MDU-PHL	Seemann T. et al	https://www.gisaid.org	?	?	22/10/2020
Australia/VIC13802/2020	ncov	EPI_ISL_592319	?	2020-08-18	Oceania	Australia	Victoria		Oceania	Australia	Victoria	genome	29783	Human	58	Female	20B	D.2	GR	Microbiological Diagnostic Unit - Public Health Laboratory (MDU-PHL)	MDU-PHL	Seemann T. et al	https://www.gisaid.org	?	?	22/10/2020
Australia/VIC13803/2020	ncov	EPI_ISL_591664	?	2020-08-18	Oceania	Australia	Victoria		Oceania	Australia	Victoria	genome	29792	Human	52	Male	20B	B.1.1	GR	Microbiological Diagnostic Unit - Public Health Laboratory (MDU-PHL)	MDU-PHL	Seemann T. et al	https://www.gisaid.org	?	?	22/10/2020
Australia/VIC13804/2020	ncov	EPI_ISL_592320	?	2020-08-18	Oceania	Australia	Victoria		Oceania	Australia	Victoria	genome	29804	Human	32	Female	20B	D.2	GR	Microbiological Diagnostic Unit - Public Health Laboratory (MDU-PHL)	MDU-PHL	Seemann T. et al	https://www.gisaid.org	?	?	22/10/2020
Australia/VIC13805/2020	ncov	EPI_ISL_592321	?	2020-08-05	Oceania	Australia	Victoria		Oceania	Australia	Victoria	genome	29804	Human	22	Female	20B	D.2	GR	Microbiological Diagnostic Unit - Public Health Laboratory (MDU-PHL)	MDU-PHL	Seemann T. et al	https://www.gisaid.org	?	?	22/10/2020
Australia/VIC13806/2020	ncov	EPI_ISL_592322	?	2020-08-17	Oceania	Australia	Victoria		Oceania	Australia	Victoria	genome	29804	Human	33	Female	20B	D.2	GR	Microbiological Diagnostic Unit - Public Health Laboratory (MDU-PHL)	MDU-PHL	Seemann T. et al	https://www.gisaid.org	?	?	22/10/2020
Australia/VIC13808/2020	ncov	EPI_ISL_592323	?	2020-08-06	Oceania	Australia	Victoria		Oceania	Australia	Victoria	genome	29796	Human	57	Female	20B	D.2	GR	Microbiological Diagnostic Unit - Public Health Laboratory (MDU-PHL)	MDU-PHL	Seemann T. et al	https://www.gisaid.org	?	?	22/10/2020
Australia/VIC13809/2020	ncov	EPI_ISL_592324	?	2020-08-05	Oceania	Australia	Victoria		Oceania	Australia	Victoria	genome	29804	Human	26	Male	20B	D.2	GR	Microbiological Diagnostic Unit - Public Health Laboratory (MDU-PHL)	MDU-PHL	Seemann T. et al	https://www.gisaid.org	?	?	22/10/2020
Australia/VIC13810/2020	ncov	EPI_ISL_591556	?	2020-08-06	Oceania	Australia	Victoria		Oceania	Australia	Victoria	genome	29730	Human	45	Male	20B	B.1.1	GR	Microbiological Diagnostic Unit - Public Health Laboratory (MDU-PHL)	MDU-PHL	Seemann T. et al	https://www.gisaid.org	?	?	22/10/2020
Australia/VIC13811/2020	ncov	EPI_ISL_591686	?	2020-08-17	Oceania	Australia	Victoria		Oceania	Australia	Victoria	genome	29783	Human	33	Female	20B	D.2	GR	Microbiological Diagnostic Unit - Public Health Laboratory (MDU-PHL)	MDU-PHL	Seemann T. et al	https://www.gisaid.org	?	?	22/10/2020
Australia/VIC13812/2020	ncov	EPI_ISL_592325	?	2020-08-28	Oceania	Australia	Victoria		Oceania	Australia	Victoria	genome	29796	Human	50	Female	20B	D.2	GR	Microbiological Diagnostic Unit - Public Health Laboratory (MDU-PHL)	MDU-PHL	Seemann T. et al	https://www.gisaid.org	?	?	22/10/2020
Australia/VIC13813/2020	ncov	EPI_ISL_561989	?	2020-08-23	Oceania	Australia	Victoria		Oceania	Australia	Victoria	genome	29804	Human	26	Male	20B	D.2	GR	Microbiological Diagnostic Unit - Public Health Laboratory (MDU-PHL)	MDU-PHL	Seemann et al	https://www.gisaid.org	?	?	30/09/2020
Australia/VIC13814/2020	ncov	EPI_ISL_561452	?	2020-09-14	Oceania	Australia	Victoria		Oceania	Australia	Victoria	genome	29782	Human	92	Female	20B	D.2	GR	Microbiological Diagnostic Unit - Public Health Laboratory (MDU-PHL)	MDU-PHL	Seemann et al	https://www.gisaid.org	?	?	30/09/2020
Australia/VIC13815/2020	ncov	EPI_ISL_592326	?	2020-08-25	Oceania	Australia	Victoria		Oceania	Australia	Victoria	genome	29788	Human	59	Male	20B	D.2	GR	Microbiological Diagnostic Unit - Public Health Laboratory (MDU-PHL)	MDU-PHL	Seemann T. et al	https://www.gisaid.org	?	?	22/10/2020
Australia/VIC13818/2020	ncov	EPI_ISL_592327	?	2020-08-24	Oceania	Australia	Victoria		Oceania	Australia	Victoria	genome	29801	Human	62	Male	20B	D.2	GR	Microbiological Diagnostic Unit - Public Health Laboratory (MDU-PHL)	MDU-PHL	Seemann T. et al	https://www.gisaid.org	?	?	22/10/2020
Australia/VIC1382/2020	ncov	EPI_ISL_456419	MT612115.1	2020-04-14	Oceania	Australia	Victoria		Oceania	Australia	Victoria	genome	29813	Human	64	Female	20B	B.1.1.1	GR	Victorian Infectious Diseases Reference Laboratory (VIDRL)	Microbiological Diagnostic Unit Public Health Laboratory and Victorian Infectious Diseases Reference Laboratory, Doherty Institute	Caly L. et al	https://www.gisaid.org	?	?	02/06/2020
Australia/VIC13820/2020	ncov	EPI_ISL_561417	?	2020-08-26	Oceania	Australia	Victoria		Oceania	Australia	Victoria	genome	29779	Human	32	Male	20B	B.1.1	GR	Microbiological Diagnostic Unit - Public Health Laboratory (MDU-PHL)	MDU-PHL	Seemann et al	https://www.gisaid.org	?	?	30/09/2020
Australia/VIC13821/2020	ncov	EPI_ISL_563841	?	2020-09-14	Oceania	Australia	Victoria		Oceania	Australia	Victoria	genome	29798	Human	76	Male	20B	D.2	GR	Microbiological Diagnostic Unit - Public Health Laboratory (MDU-PHL)	MDU-PHL	Seemann et al	https://www.gisaid.org	?	?	30/09/2020
Australia/VIC13822/2020	ncov	EPI_ISL_563842	?	2020-09-14	Oceania	Australia	Victoria		Oceania	Australia	Victoria	genome	29804	Human	20	Male	20B	D.2	GR	Microbiological Diagnostic Unit - Public Health Laboratory (MDU-PHL)	MDU-PHL	Seemann et al	https://www.gisaid.org	?	?	30/09/2020
Australia/VIC13824/2020	ncov	EPI_ISL_563843	?	2020-09-15	Oceania	Australia	Victoria		Oceania	Australia	Victoria	genome	29802	Human	93	Male	20B	D.2	GR	Microbiological Diagnostic Unit - Public Health Laboratory (MDU-PHL)	MDU-PHL	Seemann et al	https://www.gisaid.org	?	?	30/09/2020
Australia/VIC13825/2020	ncov	EPI_ISL_563844	?	2020-09-15	Oceania	Australia	Victoria		Oceania	Australia	Victoria	genome	29798	Human	?	?	20B	D.2	GR	Microbiological Diagnostic Unit - Public Health Laboratory (MDU-PHL)	MDU-PHL	Seemann et al	https://www.gisaid.org	?	?	30/09/2020
Australia/VIC13826/2020	ncov	EPI_ISL_563845	?	2020-08-27	Oceania	Australia	Victoria		Oceania	Australia	Victoria	genome	29790	Human	25	Male	20B	D.2	GR	Microbiological Diagnostic Unit - Public Health Laboratory (MDU-PHL)	MDU-PHL	Seemann et al	https://www.gisaid.org	?	?	30/09/2020
Australia/VIC13827/2020	ncov	EPI_ISL_562243	?	2020-09-14	Oceania	Australia	Victoria		Oceania	Australia	Victoria	genome	29762	Human	93	Female	20B	B.1.1	GR	Microbiological Diagnostic Unit - Public Health Laboratory (MDU-PHL)	MDU-PHL	Seemann et al	https://www.gisaid.org	?	?	30/09/2020
Australia/VIC13828/2020	ncov	EPI_ISL_563846	?	2020-09-15	Oceania	Australia	Victoria		Oceania	Australia	Victoria	genome	29795	Human	29	Male	20B	D.2	GR	Microbiological Diagnostic Unit - Public Health Laboratory (MDU-PHL)	MDU-PHL	Seemann et al	https://www.gisaid.org	?	?	30/09/2020
Australia/VIC13829/2020	ncov	EPI_ISL_563847	?	2020-08-20	Oceania	Australia	Victoria		Oceania	Australia	Victoria	genome	29804	Human	27	Male	20B	D.2	GR	Microbiological Diagnostic Unit - Public Health Laboratory (MDU-PHL)	MDU-PHL	Seemann et al	https://www.gisaid.org	?	?	30/09/2020
Australia/VIC1383/2020	ncov	EPI_ISL_456420	MT612116.1	2020-04-14	Oceania	Australia	Victoria		Oceania	Australia	Victoria	genome	29773	Human	60	Female	20B	B.1.1.1	GR	Victorian Infectious Diseases Reference Laboratory (VIDRL)	Microbiological Diagnostic Unit Public Health Laboratory and Victorian Infectious Diseases Reference Laboratory, Doherty Institute	Caly L. et al	https://www.gisaid.org	?	?	02/06/2020
Australia/VIC13830/2020	ncov	EPI_ISL_562508	?	2020-09-14	Oceania	Australia	Victoria		Oceania	Australia	Victoria	genome	29592	Human	78	Male	20B	B.1.1	GR	Microbiological Diagnostic Unit - Public Health Laboratory (MDU-PHL)	MDU-PHL	Seemann et al	https://www.gisaid.org	?	?	30/09/2020
Australia/VIC13831/2020	ncov	EPI_ISL_563848	?	2020-08-26	Oceania	Australia	Victoria		Oceania	Australia	Victoria	genome	29791	Human	46	Female	20B	D.2	GR	Microbiological Diagnostic Unit - Public Health Laboratory (MDU-PHL)	MDU-PHL	Seemann et al	https://www.gisaid.org	?	?	30/09/2020
Australia/VIC13832/2020	ncov	EPI_ISL_592328	?	2020-08-31	Oceania	Australia	Victoria		Oceania	Australia	Victoria	genome	29800	Human	22	Male	20B	D.2	GR	Microbiological Diagnostic Unit - Public Health Laboratory (MDU-PHL)	MDU-PHL	Seemann T. et al	https://www.gisaid.org	?	?	22/10/2020
Australia/VIC13833/2020	ncov	EPI_ISL_591714	?	2020-09-02	Oceania	Australia	Victoria		Oceania	Australia	Victoria	genome	29784	Human	36	Female	20B	B.1.1	GR	Microbiological Diagnostic Unit - Public Health Laboratory (MDU-PHL)	MDU-PHL	Seemann T. et al	https://www.gisaid.org	?	?	22/10/2020
Australia/VIC13834/2020	ncov	EPI_ISL_563849	?	2020-09-14	Oceania	Australia	Victoria		Oceania	Australia	Victoria	genome	29798	Human	88	Male	20B	D.2	GR	Microbiological Diagnostic Unit - Public Health Laboratory (MDU-PHL)	MDU-PHL	Seemann et al	https://www.gisaid.org	?	?	30/09/2020
Australia/VIC13835/2020	ncov	EPI_ISL_563850	?	2020-09-13	Oceania	Australia	Victoria		Oceania	Australia	Victoria	genome	29799	Human	19	Female	20B	D.2	GR	Microbiological Diagnostic Unit - Public Health Laboratory (MDU-PHL)	MDU-PHL	Seemann et al	https://www.gisaid.org	?	?	30/09/2020
Australia/VIC13836/2020	ncov	EPI_ISL_562065	?	2020-08-21	Oceania	Australia	Victoria		Oceania	Australia	Victoria	genome	29787	Human	38	Male	20B	B.1.1	GR	Microbiological Diagnostic Unit - Public Health Laboratory (MDU-PHL)	MDU-PHL	Seemann et al	https://www.gisaid.org	?	?	30/09/2020
Australia/VIC13838/2020	ncov	EPI_ISL_563851	?	2020-09-14	Oceania	Australia	Victoria		Oceania	Australia	Victoria	genome	29794	Human	20	Male	20B	D.2	GR	Microbiological Diagnostic Unit - Public Health Laboratory (MDU-PHL)	MDU-PHL	Seemann et al	https://www.gisaid.org	?	?	30/09/2020
Australia/VIC13839/2020	ncov	EPI_ISL_592329	?	2020-09-01	Oceania	Australia	Victoria		Oceania	Australia	Victoria	genome	29787	Human	32	Female	20B	D.2	GR	Microbiological Diagnostic Unit - Public Health Laboratory (MDU-PHL)	MDU-PHL	Seemann T. et al	https://www.gisaid.org	?	?	22/10/2020
Australia/VIC13840/2020	ncov	EPI_ISL_592330	?	2020-08-28	Oceania	Australia	Victoria		Oceania	Australia	Victoria	genome	29801	Human	51	Male	20B	D.2	GR	Microbiological Diagnostic Unit - Public Health Laboratory (MDU-PHL)	MDU-PHL	Seemann T. et al	https://www.gisaid.org	?	?	22/10/2020
Australia/VIC13841/2020	ncov	EPI_ISL_563852	?	2020-09-14	Oceania	Australia	Victoria		Oceania	Australia	Victoria	genome	29798	Human	91	Male	20B	D.2	GR	Microbiological Diagnostic Unit - Public Health Laboratory (MDU-PHL)	MDU-PHL	Seemann et al	https://www.gisaid.org	?	?	30/09/2020
Australia/VIC13842/2020	ncov	EPI_ISL_592331	?	2020-08-31	Oceania	Australia	Victoria		Oceania	Australia	Victoria	genome	29797	Human	24	Female	20B	D.2	GR	Microbiological Diagnostic Unit - Public Health Laboratory (MDU-PHL)	MDU-PHL	Seemann T. et al	https://www.gisaid.org	?	?	22/10/2020
Australia/VIC13844/2020	ncov	EPI_ISL_591607	?	2020-08-24	Oceania	Australia	Victoria		Oceania	Australia	Victoria	genome	29764	Human	38	?	20B	B.1.1	GR	Microbiological Diagnostic Unit - Public Health Laboratory (MDU-PHL)	MDU-PHL	Seemann T. et al	https://www.gisaid.org	?	?	22/10/2020
Australia/VIC13845/2020	ncov	EPI_ISL_563853	?	2020-08-26	Oceania	Australia	Victoria		Oceania	Australia	Victoria	genome	29798	Human	21	Male	20B	D.2	GR	Microbiological Diagnostic Unit - Public Health Laboratory (MDU-PHL)	MDU-PHL	Seemann et al	https://www.gisaid.org	?	?	30/09/2020
Australia/VIC13846/2020	ncov	EPI_ISL_594143	MW155385.1	2020-03-24	Oceania	Australia	Victoria		Oceania	Australia	Victoria	genome	29797	Human	?	?	19A	B	O	MDU-PHL, The Peter Doherty Institute for Infection and Immunity	MDU-PHL, The Peter Doherty Institute for Infection and Immunity	Caly et al	https://www.gisaid.org	?	?	13/10/2020
Australia/VIC13847/2020	ncov	EPI_ISL_592332	?	2020-09-02	Oceania	Australia	Victoria		Oceania	Australia	Victoria	genome	29802	Human	25	Male	20B	D.2	GR	Microbiological Diagnostic Unit - Public Health Laboratory (MDU-PHL)	MDU-PHL	Seemann T. et al	https://www.gisaid.org	?	?	22/10/2020
Australia/VIC13848/2020	ncov	EPI_ISL_562372	?	2020-08-21	Oceania	Australia	Victoria		Oceania	Australia	Victoria	genome	29632	Human	24	Male	20B	B.1.1	GR	Microbiological Diagnostic Unit - Public Health Laboratory (MDU-PHL)	MDU-PHL	Seemann et al	https://www.gisaid.org	?	?	30/09/2020
Australia/VIC13849/2020	ncov	EPI_ISL_562092	?	2020-08-21	Oceania	Australia	Victoria		Oceania	Australia	Victoria	genome	29791	Human	28	Male	20B	B.1.1	GR	Microbiological Diagnostic Unit - Public Health Laboratory (MDU-PHL)	MDU-PHL	Seemann et al	https://www.gisaid.org	?	?	30/09/2020
Australia/VIC1385/2020	ncov	EPI_ISL_561470	?	2020-04-14	Oceania	Australia	Victoria		Oceania	Australia	Victoria	genome	29813	Human	35	Female	19B	A.2.2	S	Victorian Infectious Diseases Reference Laboratory (VIDRL)	VIDRL and MDU-PHL	Caly et al	https://www.gisaid.org	?	?	30/09/2020
Australia/VIC13851/2020	ncov	EPI_ISL_563854	?	2020-08-21	Oceania	Australia	Victoria		Oceania	Australia	Victoria	genome	29792	Human	44	Male	20B	D.2	GR	Microbiological Diagnostic Unit - Public Health Laboratory (MDU-PHL)	MDU-PHL	Seemann et al	https://www.gisaid.org	?	?	30/09/2020
Australia/VIC13852/2020	ncov	EPI_ISL_563855	?	2020-08-24	Oceania	Australia	Victoria		Oceania	Australia	Victoria	genome	29795	Human	62	Female	20B	D.2	GR	Microbiological Diagnostic Unit - Public Health Laboratory (MDU-PHL)	MDU-PHL	Seemann et al	https://www.gisaid.org	?	?	30/09/2020
Australia/VIC13853/2020	ncov	EPI_ISL_563856	?	2020-09-14	Oceania	Australia	Victoria		Oceania	Australia	Victoria	genome	29806	Human	21	Male	20B	D.2	GR	Microbiological Diagnostic Unit - Public Health Laboratory (MDU-PHL)	MDU-PHL	Seemann et al	https://www.gisaid.org	?	?	30/09/2020
Australia/VIC13854/2020	ncov	EPI_ISL_561984	?	2020-09-15	Oceania	Australia	Victoria		Oceania	Australia	Victoria	genome	29782	Human	80	Female	20B	B.1.1	GR	Microbiological Diagnostic Unit - Public Health Laboratory (MDU-PHL)	MDU-PHL	Seemann et al	https://www.gisaid.org	?	?	30/09/2020
Australia/VIC13855/2020	ncov	EPI_ISL_591577	?	2020-08-24	Oceania	Australia	Victoria		Oceania	Australia	Victoria	genome	29356	Human	37	Female	20B	B.1.1	GR	Microbiological Diagnostic Unit - Public Health Laboratory (MDU-PHL)	MDU-PHL	Seemann T. et al	https://www.gisaid.org	?	?	22/10/2020
Australia/VIC13856/2020	ncov	EPI_ISL_561955	?	2020-08-22	Oceania	Australia	Victoria		Oceania	Australia	Victoria	genome	29788	Human	37	Male	20B	D.2	GR	Microbiological Diagnostic Unit - Public Health Laboratory (MDU-PHL)	MDU-PHL	Seemann et al	https://www.gisaid.org	?	?	30/09/2020
Australia/VIC13857/2020	ncov	EPI_ISL_563857	?	2020-09-15	Oceania	Australia	Victoria		Oceania	Australia	Victoria	genome	29802	Human	19	Male	20B	D.2	GR	Microbiological Diagnostic Unit - Public Health Laboratory (MDU-PHL)	MDU-PHL	Seemann et al	https://www.gisaid.org	?	?	30/09/2020
Australia/VIC13858/2020	ncov	EPI_ISL_562128	?	2020-09-14	Oceania	Australia	Victoria		Oceania	Australia	Victoria	genome	29787	Human	87	Female	20B	B.1.1	GR	Microbiological Diagnostic Unit - Public Health Laboratory (MDU-PHL)	MDU-PHL	Seemann et al	https://www.gisaid.org	?	?	30/09/2020
Australia/VIC13859/2020	ncov	EPI_ISL_562516	?	2020-09-14	Oceania	Australia	Victoria		Oceania	Australia	Victoria	genome	29548	Human	?	?	20B	B.1.1	GR	Microbiological Diagnostic Unit - Public Health Laboratory (MDU-PHL)	MDU-PHL	Seemann et al	https://www.gisaid.org	?	?	30/09/2020
Australia/VIC1386/2020	ncov	EPI_ISL_521871	MT972110.1	2020-04-14	Oceania	Australia	Victoria		Oceania	Australia	Victoria	genome	29820	Human	27	Male	20A	B.1	G	Victorian Infectious Diseases Reference Laboratory (VIDRL)	VIDRL and MDU-PHL	Caly L. et al	https://www.gisaid.org	?	?	25/08/2020
Australia/VIC13861/2020	ncov	EPI_ISL_562450	?	2020-09-14	Oceania	Australia	Victoria		Oceania	Australia	Victoria	genome	29478	Human	38	Female	20B	B.1.1	GR	Microbiological Diagnostic Unit - Public Health Laboratory (MDU-PHL)	MDU-PHL	Seemann et al	https://www.gisaid.org	?	?	30/09/2020
Australia/VIC13862/2020	ncov	EPI_ISL_591711	?	2020-08-28	Oceania	Australia	Victoria		Oceania	Australia	Victoria	genome	29782	Human	27	Male	20B	D.2	GR	Microbiological Diagnostic Unit - Public Health Laboratory (MDU-PHL)	MDU-PHL	Seemann T. et al	https://www.gisaid.org	?	?	22/10/2020
Australia/VIC13863/2020	ncov	EPI_ISL_592333	?	2020-08-31	Oceania	Australia	Victoria		Oceania	Australia	Victoria	genome	29794	Human	26	Female	20B	D.2	GR	Microbiological Diagnostic Unit - Public Health Laboratory (MDU-PHL)	MDU-PHL	Seemann T. et al	https://www.gisaid.org	?	?	22/10/2020
Australia/VIC13864/2020	ncov	EPI_ISL_591802	?	2020-08-30	Oceania	Australia	Victoria		Oceania	Australia	Victoria	genome	29791	Human	47	Male	20B	D.2	GR	Microbiological Diagnostic Unit - Public Health Laboratory (MDU-PHL)	MDU-PHL	Seemann T. et al	https://www.gisaid.org	?	?	22/10/2020
Australia/VIC13865/2020	ncov	EPI_ISL_592334	?	2020-09-03	Oceania	Australia	Victoria		Oceania	Australia	Victoria	genome	29804	Human	51	Male	20B	D.2	GR	Microbiological Diagnostic Unit - Public Health Laboratory (MDU-PHL)	MDU-PHL	Seemann T. et al	https://www.gisaid.org	?	?	22/10/2020
Australia/VIC13866/2020	ncov	EPI_ISL_561744	?	2020-09-14	Oceania	Australia	Victoria		Oceania	Australia	Victoria	genome	29778	Human	28	Male	20B	B.1.1	GR	Microbiological Diagnostic Unit - Public Health Laboratory (MDU-PHL)	MDU-PHL	Seemann et al	https://www.gisaid.org	?	?	30/09/2020
Australia/VIC13867/2020	ncov	EPI_ISL_563858	?	2020-08-24	Oceania	Australia	Victoria		Oceania	Australia	Victoria	genome	29799	Human	67	Male	20B	D.2	GR	Microbiological Diagnostic Unit - Public Health Laboratory (MDU-PHL)	MDU-PHL	Seemann et al	https://www.gisaid.org	?	?	30/09/2020
Australia/VIC13868/2020	ncov	EPI_ISL_561985	?	2020-09-14	Oceania	Australia	Victoria		Oceania	Australia	Victoria	genome	29786	Human	93	Female	20B	B.1.1	GR	Microbiological Diagnostic Unit - Public Health Laboratory (MDU-PHL)	MDU-PHL	Seemann et al	https://www.gisaid.org	?	?	30/09/2020
Australia/VIC13869/2020	ncov	EPI_ISL_563859	?	2020-08-27	Oceania	Australia	Victoria		Oceania	Australia	Victoria	genome	29793	Human	32	Male	20B	D.2	GR	Microbiological Diagnostic Unit - Public Health Laboratory (MDU-PHL)	MDU-PHL	Seemann et al	https://www.gisaid.org	?	?	30/09/2020
Australia/VIC1387/2020	ncov	EPI_ISL_561935	?	2020-04-14	Oceania	Australia	Victoria		Oceania	Australia	Victoria	genome	29813	Human	64	Male	20B	B.1	GR	Victorian Infectious Diseases Reference Laboratory (VIDRL)	VIDRL and MDU-PHL	Caly et al	https://www.gisaid.org	?	?	30/09/2020
Australia/VIC13870/2020	ncov	EPI_ISL_563860	?	2020-08-25	Oceania	Australia	Victoria		Oceania	Australia	Victoria	genome	29792	Human	28	?	20B	D.2	GR	Microbiological Diagnostic Unit - Public Health Laboratory (MDU-PHL)	MDU-PHL	Seemann et al	https://www.gisaid.org	?	?	30/09/2020
Australia/VIC13871/2020	ncov	EPI_ISL_563861	?	2020-09-15	Oceania	Australia	Victoria		Oceania	Australia	Victoria	genome	29801	Human	63	Female	20B	D.2	GR	Microbiological Diagnostic Unit - Public Health Laboratory (MDU-PHL)	MDU-PHL	Seemann et al	https://www.gisaid.org	?	?	30/09/2020
Australia/VIC13872/2020	ncov	EPI_ISL_592335	?	2020-08-31	Oceania	Australia	Victoria		Oceania	Australia	Victoria	genome	29797	Human	22	Female	20B	D.2	GR	Microbiological Diagnostic Unit - Public Health Laboratory (MDU-PHL)	MDU-PHL	Seemann T. et al	https://www.gisaid.org	?	?	22/10/2020
Australia/VIC13874/2020	ncov	EPI_ISL_592336	?	2020-08-31	Oceania	Australia	Victoria		Oceania	Australia	Victoria	genome	29801	Human	55	Female	20B	D.2	GR	Microbiological Diagnostic Unit - Public Health Laboratory (MDU-PHL)	MDU-PHL	Seemann T. et al	https://www.gisaid.org	?	?	22/10/2020
Australia/VIC13875/2020	ncov	EPI_ISL_592337	?	2020-09-01	Oceania	Australia	Victoria		Oceania	Australia	Victoria	genome	29797	Human	38	Male	20B	D.2	GR	Microbiological Diagnostic Unit - Public Health Laboratory (MDU-PHL)	MDU-PHL	Seemann T. et al	https://www.gisaid.org	?	?	22/10/2020
Australia/VIC13876/2020	ncov	EPI_ISL_592338	?	2020-08-31	Oceania	Australia	Victoria		Oceania	Australia	Victoria	genome	29789	Human	35	Male	20B	D.2	GR	Microbiological Diagnostic Unit - Public Health Laboratory (MDU-PHL)	MDU-PHL	Seemann T. et al	https://www.gisaid.org	?	?	22/10/2020
Australia/VIC13878/2020	ncov	EPI_ISL_563862	?	2020-08-23	Oceania	Australia	Victoria		Oceania	Australia	Victoria	genome	29798	Human	27	Female	20B	D.2	GR	Microbiological Diagnostic Unit - Public Health Laboratory (MDU-PHL)	MDU-PHL	Seemann et al	https://www.gisaid.org	?	?	30/09/2020
Australia/VIC1388/2020	ncov	EPI_ISL_562080	?	2020-04-14	Oceania	Australia	Victoria		Oceania	Australia	Victoria	genome	29808	Human	58	Male	19A	B.4.3	O	Victorian Infectious Diseases Reference Laboratory (VIDRL)	VIDRL and MDU-PHL	Caly et al	https://www.gisaid.org	?	?	30/09/2020
Australia/VIC13880/2020	ncov	EPI_ISL_561843	?	2020-03-29	Oceania	Australia	Victoria		Oceania	Australia	Victoria	genome	29782	Human	31	Female	19A	B.4.3	O	Victorian Infectious Diseases Reference Laboratory (VIDRL)	VIDRL and MDU-PHL	Caly et al	https://www.gisaid.org	?	?	30/09/2020
Australia/VIC13881/2020	ncov	EPI_ISL_563863	?	2020-09-17	Oceania	Australia	Victoria		Oceania	Australia	Victoria	genome	29796	Human	57	Female	20B	D.2	GR	Microbiological Diagnostic Unit - Public Health Laboratory (MDU-PHL)	MDU-PHL	Seemann et al	https://www.gisaid.org	?	?	30/09/2020
Australia/VIC13884/2020	ncov	EPI_ISL_592339	?	2020-08-28	Oceania	Australia	Victoria		Oceania	Australia	Victoria	genome	29796	Human	56	Male	20B	D.2	GR	Microbiological Diagnostic Unit - Public Health Laboratory (MDU-PHL)	MDU-PHL	Seemann T. et al	https://www.gisaid.org	?	?	22/10/2020
Australia/VIC13885/2020	ncov	EPI_ISL_562105	?	2020-03-28	Oceania	Australia	Victoria		Oceania	Australia	Victoria	genome	29771	Human	19	Female	19A	B.2.1	O	Victorian Infectious Diseases Reference Laboratory (VIDRL)	VIDRL and MDU-PHL	Caly et al	https://www.gisaid.org	?	?	30/09/2020
Australia/VIC13887/2020	ncov	EPI_ISL_592340	?	2020-08-24	Oceania	Australia	Victoria		Oceania	Australia	Victoria	genome	29813	Human	20	Female	20B	D.2	GR	Microbiological Diagnostic Unit - Public Health Laboratory (MDU-PHL)	MDU-PHL	Seemann T. et al	https://www.gisaid.org	?	?	22/10/2020
Australia/VIC13888/2020	ncov	EPI_ISL_563864	?	2020-09-13	Oceania	Australia	Victoria		Oceania	Australia	Victoria	genome	29793	Human	48	Male	20B	D.2	GR	Microbiological Diagnostic Unit - Public Health Laboratory (MDU-PHL)	MDU-PHL	Seemann et al	https://www.gisaid.org	?	?	30/09/2020
Australia/VIC13889/2020	ncov	EPI_ISL_563865	?	2020-09-11	Oceania	Australia	Victoria		Oceania	Australia	Victoria	genome	29798	Human	22	Male	20B	D.2	GR	Microbiological Diagnostic Unit - Public Health Laboratory (MDU-PHL)	MDU-PHL	Seemann et al	https://www.gisaid.org	?	?	30/09/2020
Australia/VIC1389/2020	ncov	EPI_ISL_563866	?	2020-04-14	Oceania	Australia	Victoria		Oceania	Australia	Victoria	genome	29813	Human	68	Male	19A	B.4.3	O	Victorian Infectious Diseases Reference Laboratory (VIDRL)	VIDRL and MDU-PHL	Caly et al	https://www.gisaid.org	?	?	30/09/2020
Australia/VIC13890/2020	ncov	EPI_ISL_591680	?	2020-08-23	Oceania	Australia	Victoria		Oceania	Australia	Victoria	genome	29831	Human	30	Male	20B	D.2	GR	Microbiological Diagnostic Unit - Public Health Laboratory (MDU-PHL)	MDU-PHL	Seemann T. et al	https://www.gisaid.org	?	?	22/10/2020
Australia/VIC13891/2020	ncov	EPI_ISL_563867	?	2020-09-14	Oceania	Australia	Victoria		Oceania	Australia	Victoria	genome	29798	Human	?	?	20B	D.2	GR	Microbiological Diagnostic Unit - Public Health Laboratory (MDU-PHL)	MDU-PHL	Seemann et al	https://www.gisaid.org	?	?	30/09/2020
Australia/VIC13892/2020	ncov	EPI_ISL_562725	?	2020-09-14	Oceania	Australia	Victoria		Oceania	Australia	Victoria	genome	29785	Human	30	Male	20B	D.2	GR	Microbiological Diagnostic Unit - Public Health Laboratory (MDU-PHL)	MDU-PHL	Seemann et al	https://www.gisaid.org	?	?	30/09/2020
Australia/VIC13894/2020	ncov	EPI_ISL_563868	?	2020-09-12	Oceania	Australia	Victoria		Oceania	Australia	Victoria	genome	29799	Human	?	?	20B	D.2	GR	Microbiological Diagnostic Unit - Public Health Laboratory (MDU-PHL)	MDU-PHL	Seemann et al	https://www.gisaid.org	?	?	30/09/2020
Australia/VIC13895/2020	ncov	EPI_ISL_563869	?	2020-09-11	Oceania	Australia	Victoria		Oceania	Australia	Victoria	genome	29795	Human	48	Female	20B	D.2	GR	Microbiological Diagnostic Unit - Public Health Laboratory (MDU-PHL)	MDU-PHL	Seemann et al	https://www.gisaid.org	?	?	30/09/2020
Australia/VIC13896/2020	ncov	EPI_ISL_563870	?	2020-09-13	Oceania	Australia	Victoria		Oceania	Australia	Victoria	genome	29773	Human	23	Male	20B	D.2	GR	Microbiological Diagnostic Unit - Public Health Laboratory (MDU-PHL)	MDU-PHL	Seemann et al	https://www.gisaid.org	?	?	30/09/2020
Australia/VIC13898/2020	ncov	EPI_ISL_563871	?	2020-09-10	Oceania	Australia	Victoria		Oceania	Australia	Victoria	genome	29802	Human	47	Female	20B	D.2	GR	Microbiological Diagnostic Unit - Public Health Laboratory (MDU-PHL)	MDU-PHL	Seemann et al	https://www.gisaid.org	?	?	30/09/2020
Australia/VIC139/2020	ncov	EPI_ISL_419836	?	2020-03-15	Oceania	Australia	Victoria		Oceania	Australia	Victoria	genome	29887	Human	69	Male	19B	A.1	S	Victorian Infectious Diseases Reference Laboratory (VIDRL)	Victorian Infectious Diseases Reference Laboratory and Microbiological Diagnostic Unit Public Health Laboratory, Doherty Institute	Caly L. et al	https://www.gisaid.org	Tracking the COVID-19 pandemic in Australia using genomics	https://dx.doi.org/10.1101/2020.05.12.20099929	03/04/2020
Australia/VIC13900/2020	ncov	EPI_ISL_563872	?	2020-09-10	Oceania	Australia	Victoria		Oceania	Australia	Victoria	genome	29799	Human	26	Male	20B	D.3	GR	Microbiological Diagnostic Unit - Public Health Laboratory (MDU-PHL)	MDU-PHL	Seemann et al	https://www.gisaid.org	?	?	30/09/2020
Australia/VIC13901/2020	ncov	EPI_ISL_563873	?	2020-09-14	Oceania	Australia	Victoria		Oceania	Australia	Victoria	genome	29801	Human	27	Female	20B	D.2	GR	Microbiological Diagnostic Unit - Public Health Laboratory (MDU-PHL)	MDU-PHL	Seemann et al	https://www.gisaid.org	?	?	30/09/2020
Australia/VIC13902/2020	ncov	EPI_ISL_563874	?	2020-09-14	Oceania	Australia	Victoria		Oceania	Australia	Victoria	genome	29787	Human	18	Female	20B	D.2	GR	Microbiological Diagnostic Unit - Public Health Laboratory (MDU-PHL)	MDU-PHL	Seemann et al	https://www.gisaid.org	?	?	30/09/2020
Australia/VIC13903/2020	ncov	EPI_ISL_563875	?	2020-09-12	Oceania	Australia	Victoria		Oceania	Australia	Victoria	genome	29799	Human	21	Male	20B	D.2	GR	Microbiological Diagnostic Unit - Public Health Laboratory (MDU-PHL)	MDU-PHL	Seemann et al	https://www.gisaid.org	?	?	30/09/2020
Australia/VIC13904/2020	ncov	EPI_ISL_563876	?	2020-08-21	Oceania	Australia	Victoria		Oceania	Australia	Victoria	genome	29796	Human	26	Male	20B	D.2	GR	Microbiological Diagnostic Unit - Public Health Laboratory (MDU-PHL)	MDU-PHL	Seemann et al	https://www.gisaid.org	?	?	30/09/2020
Australia/VIC13905/2020	ncov	EPI_ISL_563877	?	2020-09-14	Oceania	Australia	Victoria		Oceania	Australia	Victoria	genome	29797	Human	42	Female	20B	D.2	GR	Microbiological Diagnostic Unit - Public Health Laboratory (MDU-PHL)	MDU-PHL	Seemann et al	https://www.gisaid.org	?	?	30/09/2020
Australia/VIC13907/2020	ncov	EPI_ISL_561929	?	2020-09-10	Oceania	Australia	Victoria		Oceania	Australia	Victoria	genome	29782	Human	53	Female	20B	B.1.1	GR	Microbiological Diagnostic Unit - Public Health Laboratory (MDU-PHL)	MDU-PHL	Seemann et al	https://www.gisaid.org	?	?	30/09/2020
Australia/VIC13908/2020	ncov	EPI_ISL_563878	?	2020-09-14	Oceania	Australia	Victoria		Oceania	Australia	Victoria	genome	29804	Human	24	Female	20B	D.2	GR	Microbiological Diagnostic Unit - Public Health Laboratory (MDU-PHL)	MDU-PHL	Seemann et al	https://www.gisaid.org	?	?	30/09/2020
Australia/VIC13909/2020	ncov	EPI_ISL_561777	?	2020-03-29	Oceania	Australia	Victoria		Oceania	Australia	Victoria	genome	29679	Human	76	Male	20B	B.1.1	GR	Victorian Infectious Diseases Reference Laboratory (VIDRL)	VIDRL and MDU-PHL	Caly et al	https://www.gisaid.org	?	?	30/09/2020
Australia/VIC13910/2020	ncov	EPI_ISL_563879	?	2020-08-24	Oceania	Australia	Victoria		Oceania	Australia	Victoria	genome	29786	Human	39	Male	20B	D.2	GR	Microbiological Diagnostic Unit - Public Health Laboratory (MDU-PHL)	MDU-PHL	Seemann et al	https://www.gisaid.org	?	?	30/09/2020
Australia/VIC13911/2020	ncov	EPI_ISL_563880	?	2020-03-27	Oceania	Australia	Victoria		Oceania	Australia	Victoria	genome	29786	Human	24	Female	20A	B.1	GH	Victorian Infectious Diseases Reference Laboratory (VIDRL)	VIDRL and MDU-PHL	Caly et al	https://www.gisaid.org	?	?	30/09/2020
Australia/VIC13912/2020	ncov	EPI_ISL_562535	?	2020-03-28	Oceania	Australia	Victoria		Oceania	Australia	Victoria	genome	29609	Human	22	Male	20B	B.1.1	GR	Victorian Infectious Diseases Reference Laboratory (VIDRL)	VIDRL and MDU-PHL	Caly et al	https://www.gisaid.org	?	?	30/09/2020
Australia/VIC13913/2020	ncov	EPI_ISL_591702	?	2020-08-21	Oceania	Australia	Victoria		Oceania	Australia	Victoria	genome	29776	Human	52	Male	20B	B.1.1	GR	Microbiological Diagnostic Unit - Public Health Laboratory (MDU-PHL)	MDU-PHL	Seemann T. et al	https://www.gisaid.org	?	?	22/10/2020
Australia/VIC13914/2020	ncov	EPI_ISL_561532	?	2020-03-27	Oceania	Australia	Victoria		Oceania	Australia	Victoria	genome	29507	Human	30	Male	19A	B.2	O	Victorian Infectious Diseases Reference Laboratory (VIDRL)	VIDRL and MDU-PHL	Caly et al	https://www.gisaid.org	?	?	30/09/2020
Australia/VIC13915/2020	ncov	EPI_ISL_561416	?	2020-03-25	Oceania	Australia	Victoria		Oceania	Australia	Victoria	genome	29508	Human	62	Female	20A	B.1	G	Victorian Infectious Diseases Reference Laboratory (VIDRL)	VIDRL and MDU-PHL	Caly et al	https://www.gisaid.org	?	?	30/09/2020
Australia/VIC13916/2020	ncov	EPI_ISL_562258	?	2020-03-28	Oceania	Australia	Victoria		Oceania	Australia	Victoria	genome	29728	Human	38	Female	19A	B.2	O	Victorian Infectious Diseases Reference Laboratory (VIDRL)	VIDRL and MDU-PHL	Caly et al	https://www.gisaid.org	?	?	30/09/2020
Australia/VIC13918/2020	ncov	EPI_ISL_563881	?	2020-09-09	Oceania	Australia	Victoria		Oceania	Australia	Victoria	genome	29797	Human	?	?	20B	D.2	GR	Microbiological Diagnostic Unit - Public Health Laboratory (MDU-PHL)	MDU-PHL	Seemann et al	https://www.gisaid.org	?	?	30/09/2020
Australia/VIC13919/2020	ncov	EPI_ISL_563882	?	2020-09-10	Oceania	Australia	Victoria		Oceania	Australia	Victoria	genome	29802	Human	53	?	20B	D.2	GR	Microbiological Diagnostic Unit - Public Health Laboratory (MDU-PHL)	MDU-PHL	Seemann et al	https://www.gisaid.org	?	?	30/09/2020
Australia/VIC1392/2020	ncov	EPI_ISL_456425	MT612121.1	2020-04-15	Oceania	Australia	Victoria		Oceania	Australia	Victoria	genome	29815	Human	57	Female	19B	A.2.2	S	Victorian Infectious Diseases Reference Laboratory (VIDRL)	Microbiological Diagnostic Unit Public Health Laboratory and Victorian Infectious Diseases Reference Laboratory, Doherty Institute	Caly L. et al	https://www.gisaid.org	?	?	02/06/2020
Australia/VIC13922/2020	ncov	EPI_ISL_562151	?	2020-09-13	Oceania	Australia	Victoria		Oceania	Australia	Victoria	genome	29791	Human	64	Female	20B	D.2	GR	Microbiological Diagnostic Unit - Public Health Laboratory (MDU-PHL)	MDU-PHL	Seemann et al	https://www.gisaid.org	?	?	30/09/2020
Australia/VIC13923/2020	ncov	EPI_ISL_563883	?	2020-09-09	Oceania	Australia	Victoria		Oceania	Australia	Victoria	genome	29795	Human	82	?	20B	D.2	GR	Microbiological Diagnostic Unit - Public Health Laboratory (MDU-PHL)	MDU-PHL	Seemann et al	https://www.gisaid.org	?	?	30/09/2020
Australia/VIC13924/2020	ncov	EPI_ISL_561926	?	2020-09-10	Oceania	Australia	Victoria		Oceania	Australia	Victoria	genome	29779	Human	28	Male	20B	B.1.1	GR	Microbiological Diagnostic Unit - Public Health Laboratory (MDU-PHL)	MDU-PHL	Seemann et al	https://www.gisaid.org	?	?	30/09/2020
Australia/VIC13925/2020	ncov	EPI_ISL_562654	?	2020-08-25	Oceania	Australia	Victoria		Oceania	Australia	Victoria	genome	29795	Human	57	Male	20B	D.2	GR	Microbiological Diagnostic Unit - Public Health Laboratory (MDU-PHL)	MDU-PHL	Seemann et al	https://www.gisaid.org	?	?	30/09/2020
Australia/VIC13926/2020	ncov	EPI_ISL_563884	?	2020-09-11	Oceania	Australia	Victoria		Oceania	Australia	Victoria	genome	29797	Human	60	?	20B	D.2	GR	Microbiological Diagnostic Unit - Public Health Laboratory (MDU-PHL)	MDU-PHL	Seemann et al	https://www.gisaid.org	?	?	30/09/2020
Australia/VIC13927/2020	ncov	EPI_ISL_591710	?	2020-09-02	Oceania	Australia	Victoria		Oceania	Australia	Victoria	genome	29774	Human	30	Male	20B	B.1.1	GR	Microbiological Diagnostic Unit - Public Health Laboratory (MDU-PHL)	MDU-PHL	Seemann T. et al	https://www.gisaid.org	?	?	22/10/2020
Australia/VIC13928/2020	ncov	EPI_ISL_562655	?	2020-08-25	Oceania	Australia	Victoria		Oceania	Australia	Victoria	genome	29787	Human	31	Male	20B	D.2	GR	Microbiological Diagnostic Unit - Public Health Laboratory (MDU-PHL)	MDU-PHL	Seemann et al	https://www.gisaid.org	?	?	30/09/2020
Australia/VIC1393/2020	ncov	EPI_ISL_480590	?	2020-04-15	Oceania	Australia	Victoria		Oceania	Australia	Victoria	genome	29812	Human	67	Female	19A	B	O	Victorian Infectious Diseases Reference Laboratory (VIDRL)	VIDRL and MDU-PHL	Caly L. et al	https://www.gisaid.org	?	?	02/07/2020
Australia/VIC13935/2020	ncov	EPI_ISL_562313	?	2020-09-19	Oceania	Australia	Victoria		Oceania	Australia	Victoria	genome	29742	Human	33	Female	20B	B.1.1	GR	Microbiological Diagnostic Unit - Public Health Laboratory (MDU-PHL)	MDU-PHL	Seemann et al	https://www.gisaid.org	?	?	30/09/2020
Australia/VIC13937/2020	ncov	EPI_ISL_563885	?	2020-09-19	Oceania	Australia	Victoria		Oceania	Australia	Victoria	genome	29796	Human	54	Female	20B	D.2	GR	Microbiological Diagnostic Unit - Public Health Laboratory (MDU-PHL)	MDU-PHL	Seemann et al	https://www.gisaid.org	?	?	30/09/2020
Australia/VIC13938/2020	ncov	EPI_ISL_561972	?	2020-08-27	Oceania	Australia	Victoria		Oceania	Australia	Victoria	genome	29788	Human	43	Male	20B	B.1.1	GR	Microbiological Diagnostic Unit - Public Health Laboratory (MDU-PHL)	MDU-PHL	Seemann et al	https://www.gisaid.org	?	?	30/09/2020
Australia/VIC1394/2020	ncov	EPI_ISL_561893	?	2020-04-15	Oceania	Australia	Victoria		Oceania	Australia	Victoria	genome	29815	Human	20	Female	19B	A.3	S	Victorian Infectious Diseases Reference Laboratory (VIDRL)	VIDRL and MDU-PHL	Caly et al	https://www.gisaid.org	?	?	30/09/2020
Australia/VIC13940/2020	ncov	EPI_ISL_563886	?	2020-07-21	Oceania	Australia	Victoria		Oceania	Australia	Victoria	genome	29793	Human	35	Female	20B	D.2	GR	Microbiological Diagnostic Unit - Public Health Laboratory (MDU-PHL)	MDU-PHL	Seemann et al	https://www.gisaid.org	?	?	30/09/2020
Australia/VIC13941/2020	ncov	EPI_ISL_562126	?	2020-07-15	Oceania	Australia	Victoria		Oceania	Australia	Victoria	genome	29787	Human	29	Female	20B	B.1.1	GR	Microbiological Diagnostic Unit - Public Health Laboratory (MDU-PHL)	MDU-PHL	Seemann et al	https://www.gisaid.org	?	?	30/09/2020
Australia/VIC13942/2020	ncov	EPI_ISL_563887	?	2020-07-20	Oceania	Australia	Victoria		Oceania	Australia	Victoria	genome	29794	Human	54	Male	20B	D.2	GR	Microbiological Diagnostic Unit - Public Health Laboratory (MDU-PHL)	MDU-PHL	Seemann et al	https://www.gisaid.org	?	?	30/09/2020
Australia/VIC13943/2020	ncov	EPI_ISL_561757	?	2020-07-20	Oceania	Australia	Victoria		Oceania	Australia	Victoria	genome	29782	Human	50	Male	20B	B.1.1	GR	Microbiological Diagnostic Unit - Public Health Laboratory (MDU-PHL)	MDU-PHL	Seemann et al	https://www.gisaid.org	?	?	30/09/2020
Australia/VIC13944/2020	ncov	EPI_ISL_592341	?	2020-09-18	Oceania	Australia	Victoria		Oceania	Australia	Victoria	genome	29787	Human	98	Female	20B	D.2	GR	Microbiological Diagnostic Unit - Public Health Laboratory (MDU-PHL)	MDU-PHL	Seemann T. et al	https://www.gisaid.org	?	?	22/10/2020
Australia/VIC13946/2020	ncov	EPI_ISL_561691	?	2020-09-17	Oceania	Australia	Victoria		Oceania	Australia	Victoria	genome	29777	Human	31	Female	20B	D.2	GR	Microbiological Diagnostic Unit - Public Health Laboratory (MDU-PHL)	MDU-PHL	Seemann et al	https://www.gisaid.org	?	?	30/09/2020
Australia/VIC13947/2020	ncov	EPI_ISL_563888	?	2020-07-23	Oceania	Australia	Victoria		Oceania	Australia	Victoria	genome	29799	Human	51	Female	20B	D.2	GR	Microbiological Diagnostic Unit - Public Health Laboratory (MDU-PHL)	MDU-PHL	Seemann et al	https://www.gisaid.org	?	?	30/09/2020
Australia/VIC13948/2020	ncov	EPI_ISL_563889	?	2020-07-18	Oceania	Australia	Victoria		Oceania	Australia	Victoria	genome	29797	Human	29	Female	20B	D.2	GR	Microbiological Diagnostic Unit - Public Health Laboratory (MDU-PHL)	MDU-PHL	Seemann et al	https://www.gisaid.org	?	?	30/09/2020
Australia/VIC13950/2020	ncov	EPI_ISL_563890	?	2020-07-17	Oceania	Australia	Victoria		Oceania	Australia	Victoria	genome	29794	Human	66	Male	20B	D.2	GR	Microbiological Diagnostic Unit - Public Health Laboratory (MDU-PHL)	MDU-PHL	Seemann et al	https://www.gisaid.org	?	?	30/09/2020
Australia/VIC13952/2020	ncov	EPI_ISL_563891	?	2020-08-24	Oceania	Australia	Victoria		Oceania	Australia	Victoria	genome	29788	Human	39	Female	20B	D.2	GR	Microbiological Diagnostic Unit - Public Health Laboratory (MDU-PHL)	MDU-PHL	Seemann et al	https://www.gisaid.org	?	?	30/09/2020
Australia/VIC13953/2020	ncov	EPI_ISL_561826	?	2020-08-07	Oceania	Australia	Victoria		Oceania	Australia	Victoria	genome	29787	Human	26	Female	20B	D.2	GR	Microbiological Diagnostic Unit - Public Health Laboratory (MDU-PHL)	MDU-PHL	Seemann et al	https://www.gisaid.org	?	?	30/09/2020
Australia/VIC13955/2020	ncov	EPI_ISL_562099	?	2020-07-22	Oceania	Australia	Victoria		Oceania	Australia	Victoria	genome	29791	Human	48	Female	20B	B.1.1	GR	Microbiological Diagnostic Unit - Public Health Laboratory (MDU-PHL)	MDU-PHL	Seemann et al	https://www.gisaid.org	?	?	30/09/2020
Australia/VIC13956/2020	ncov	EPI_ISL_563892	?	2020-07-27	Oceania	Australia	Victoria		Oceania	Australia	Victoria	genome	29789	Human	65	Female	20B	D.2	GR	Microbiological Diagnostic Unit - Public Health Laboratory (MDU-PHL)	MDU-PHL	Seemann et al	https://www.gisaid.org	?	?	30/09/2020
Australia/VIC13957/2020	ncov	EPI_ISL_562398	?	2020-07-21	Oceania	Australia	Victoria		Oceania	Australia	Victoria	genome	29802	Human	55	Male	20B	D.2	GR	Microbiological Diagnostic Unit - Public Health Laboratory (MDU-PHL)	MDU-PHL	Seemann et al	https://www.gisaid.org	?	?	30/09/2020
Australia/VIC13958/2020	ncov	EPI_ISL_561710	?	2020-09-19	Oceania	Australia	Victoria		Oceania	Australia	Victoria	genome	29787	Human	84	Female	20B	B.1.1	GR	Microbiological Diagnostic Unit - Public Health Laboratory (MDU-PHL)	MDU-PHL	Seemann et al	https://www.gisaid.org	?	?	30/09/2020
Australia/VIC13959/2020	ncov	EPI_ISL_563893	?	2020-09-18	Oceania	Australia	Victoria		Oceania	Australia	Victoria	genome	29804	Human	76	Female	20B	D.2	GR	Microbiological Diagnostic Unit - Public Health Laboratory (MDU-PHL)	MDU-PHL	Seemann et al	https://www.gisaid.org	?	?	30/09/2020
Australia/VIC1396/2020	ncov	EPI_ISL_456430	MT612126.1	2020-04-15	Oceania	Australia	Victoria		Oceania	Australia	Victoria	genome	29807	Human	?	?	20B	B.1.1.1	G	Victorian Infectious Diseases Reference Laboratory (VIDRL)	Microbiological Diagnostic Unit Public Health Laboratory and Victorian Infectious Diseases Reference Laboratory, Doherty Institute	Caly L. et al	https://www.gisaid.org	?	?	02/06/2020
Australia/VIC13960/2020	ncov	EPI_ISL_563894	?	2020-07-22	Oceania	Australia	Victoria		Oceania	Australia	Victoria	genome	29798	Human	56	Female	20B	D.2	GR	Microbiological Diagnostic Unit - Public Health Laboratory (MDU-PHL)	MDU-PHL	Seemann et al	https://www.gisaid.org	?	?	30/09/2020
Australia/VIC13962/2020	ncov	EPI_ISL_563895	?	2020-07-24	Oceania	Australia	Victoria		Oceania	Australia	Victoria	genome	29796	Human	22	Male	20B	D.2	GR	Microbiological Diagnostic Unit - Public Health Laboratory (MDU-PHL)	MDU-PHL	Seemann et al	https://www.gisaid.org	?	?	30/09/2020
Australia/VIC13963/2020	ncov	EPI_ISL_563896	?	2020-07-22	Oceania	Australia	Victoria		Oceania	Australia	Victoria	genome	29786	Human	57	Female	20B	D.2	GR	Microbiological Diagnostic Unit - Public Health Laboratory (MDU-PHL)	MDU-PHL	Seemann et al	https://www.gisaid.org	?	?	30/09/2020
Australia/VIC13964/2020	ncov	EPI_ISL_563897	?	2020-09-19	Oceania	Australia	Victoria		Oceania	Australia	Victoria	genome	29792	Human	33	Male	20B	D.2	GR	Microbiological Diagnostic Unit - Public Health Laboratory (MDU-PHL)	MDU-PHL	Seemann et al	https://www.gisaid.org	?	?	30/09/2020
Australia/VIC13965/2020	ncov	EPI_ISL_563898	?	2020-07-25	Oceania	Australia	Victoria		Oceania	Australia	Victoria	genome	29801	Human	24	Female	20B	D.2	GR	Microbiological Diagnostic Unit - Public Health Laboratory (MDU-PHL)	MDU-PHL	Seemann et al	https://www.gisaid.org	?	?	30/09/2020
Australia/VIC13966/2020	ncov	EPI_ISL_563899	?	2020-09-18	Oceania	Australia	Victoria		Oceania	Australia	Victoria	genome	29796	Human	75	Male	20B	D.2	GR	Microbiological Diagnostic Unit - Public Health Laboratory (MDU-PHL)	MDU-PHL	Seemann et al	https://www.gisaid.org	?	?	30/09/2020
Australia/VIC13967/2020	ncov	EPI_ISL_563900	?	2020-07-15	Oceania	Australia	Victoria		Oceania	Australia	Victoria	genome	29791	Human	22	Female	20B	D.2	GR	Microbiological Diagnostic Unit - Public Health Laboratory (MDU-PHL)	MDU-PHL	Seemann et al	https://www.gisaid.org	?	?	30/09/2020
Australia/VIC13968/2020	ncov	EPI_ISL_563901	?	2020-09-17	Oceania	Australia	Victoria		Oceania	Australia	Victoria	genome	29794	Human	?	?	20B	D.2	GR	Microbiological Diagnostic Unit - Public Health Laboratory (MDU-PHL)	MDU-PHL	Seemann et al	https://www.gisaid.org	?	?	30/09/2020
Australia/VIC13969/2020	ncov	EPI_ISL_563902	?	2020-07-24	Oceania	Australia	Victoria		Oceania	Australia	Victoria	genome	29791	Human	55	Male	20B	D.2	GR	Microbiological Diagnostic Unit - Public Health Laboratory (MDU-PHL)	MDU-PHL	Seemann et al	https://www.gisaid.org	?	?	30/09/2020
Australia/VIC1397/2020	ncov	EPI_ISL_480591	?	2020-04-15	Oceania	Australia	Victoria		Oceania	Australia	Victoria	genome	29776	Human	43	Male	19A	B.1.76	O	Victorian Infectious Diseases Reference Laboratory (VIDRL)	VIDRL and MDU-PHL	Caly L. et al	https://www.gisaid.org	?	?	02/07/2020
Australia/VIC13970/2020	ncov	EPI_ISL_561996	?	2020-07-14	Oceania	Australia	Victoria		Oceania	Australia	Victoria	genome	29787	Human	40	Male	20B	B.1.1	GR	Microbiological Diagnostic Unit - Public Health Laboratory (MDU-PHL)	MDU-PHL	Seemann et al	https://www.gisaid.org	?	?	30/09/2020
Australia/VIC13971/2020	ncov	EPI_ISL_563903	?	2020-07-22	Oceania	Australia	Victoria		Oceania	Australia	Victoria	genome	29796	Human	27	Female	20B	D.2	GR	Microbiological Diagnostic Unit - Public Health Laboratory (MDU-PHL)	MDU-PHL	Seemann et al	https://www.gisaid.org	?	?	30/09/2020
Australia/VIC13973/2020	ncov	EPI_ISL_561973	?	2020-07-22	Oceania	Australia	Victoria		Oceania	Australia	Victoria	genome	29791	Human	44	Male	20B	B.1.1	GR	Microbiological Diagnostic Unit - Public Health Laboratory (MDU-PHL)	MDU-PHL	Seemann et al	https://www.gisaid.org	?	?	30/09/2020
Australia/VIC13975/2020	ncov	EPI_ISL_563904	?	2020-07-22	Oceania	Australia	Victoria		Oceania	Australia	Victoria	genome	29797	Human	27	Male	20B	D.2	GR	Microbiological Diagnostic Unit - Public Health Laboratory (MDU-PHL)	MDU-PHL	Seemann et al	https://www.gisaid.org	?	?	30/09/2020
Australia/VIC13976/2020	ncov	EPI_ISL_561964	?	2020-07-14	Oceania	Australia	Victoria		Oceania	Australia	Victoria	genome	29782	Human	31	Male	20B	B.1.1	GR	Microbiological Diagnostic Unit - Public Health Laboratory (MDU-PHL)	MDU-PHL	Seemann et al	https://www.gisaid.org	?	?	30/09/2020
Australia/VIC13977/2020	ncov	EPI_ISL_563905	?	2020-07-23	Oceania	Australia	Victoria		Oceania	Australia	Victoria	genome	29794	Human	41	Female	20B	D.2	GR	Microbiological Diagnostic Unit - Public Health Laboratory (MDU-PHL)	MDU-PHL	Seemann et al	https://www.gisaid.org	?	?	30/09/2020
Australia/VIC13978/2020	ncov	EPI_ISL_562205	?	2020-07-20	Oceania	Australia	Victoria		Oceania	Australia	Victoria	genome	29782	Human	21	Female	20B	B.1.1	GR	Microbiological Diagnostic Unit - Public Health Laboratory (MDU-PHL)	MDU-PHL	Seemann et al	https://www.gisaid.org	?	?	30/09/2020
Australia/VIC1398/2020	ncov	EPI_ISL_562696	?	2020-04-15	Oceania	Australia	Victoria		Oceania	Australia	Victoria	genome	29801	Human	58	Male	19A	B.4.3	O	Victorian Infectious Diseases Reference Laboratory (VIDRL)	VIDRL and MDU-PHL	Caly et al	https://www.gisaid.org	?	?	30/09/2020
Australia/VIC13980/2020	ncov	EPI_ISL_563906	?	2020-07-21	Oceania	Australia	Victoria		Oceania	Australia	Victoria	genome	29797	Human	31	Female	20B	D.2	GR	Microbiological Diagnostic Unit - Public Health Laboratory (MDU-PHL)	MDU-PHL	Seemann et al	https://www.gisaid.org	?	?	30/09/2020
Australia/VIC13981/2020	ncov	EPI_ISL_563907	?	2020-07-24	Oceania	Australia	Victoria		Oceania	Australia	Victoria	genome	29799	Human	58	Female	20B	D.2	GR	Microbiological Diagnostic Unit - Public Health Laboratory (MDU-PHL)	MDU-PHL	Seemann et al	https://www.gisaid.org	?	?	30/09/2020
Australia/VIC13982/2020	ncov	EPI_ISL_563908	?	2020-07-20	Oceania	Australia	Victoria		Oceania	Australia	Victoria	genome	29801	Human	59	Male	20B	D.2	GR	Microbiological Diagnostic Unit - Public Health Laboratory (MDU-PHL)	MDU-PHL	Seemann et al	https://www.gisaid.org	?	?	30/09/2020
Australia/VIC13983/2020	ncov	EPI_ISL_591730	?	2020-08-23	Oceania	Australia	Victoria		Oceania	Australia	Victoria	genome	29773	Human	21	Female	20B	B.1.1	GR	Microbiological Diagnostic Unit - Public Health Laboratory (MDU-PHL)	MDU-PHL	Seemann T. et al	https://www.gisaid.org	?	?	22/10/2020
Australia/VIC13984/2020	ncov	EPI_ISL_563909	?	2020-09-18	Oceania	Australia	Victoria		Oceania	Australia	Victoria	genome	29807	Human	57	Female	20B	D.2	GR	Microbiological Diagnostic Unit - Public Health Laboratory (MDU-PHL)	MDU-PHL	Seemann et al	https://www.gisaid.org	?	?	30/09/2020
Australia/VIC13985/2020	ncov	EPI_ISL_561467	?	2020-07-23	Oceania	Australia	Victoria		Oceania	Australia	Victoria	genome	29783	Human	37	Male	20B	B.1.1	GR	Microbiological Diagnostic Unit - Public Health Laboratory (MDU-PHL)	MDU-PHL	Seemann et al	https://www.gisaid.org	?	?	30/09/2020
Australia/VIC13987/2020	ncov	EPI_ISL_563910	?	2020-07-25	Oceania	Australia	Victoria		Oceania	Australia	Victoria	genome	29795	Human	19	Female	20B	D.2	GR	Microbiological Diagnostic Unit - Public Health Laboratory (MDU-PHL)	MDU-PHL	Seemann et al	https://www.gisaid.org	?	?	30/09/2020
Australia/VIC13988/2020	ncov	EPI_ISL_563911	?	2020-07-21	Oceania	Australia	Victoria		Oceania	Australia	Victoria	genome	29812	Human	62	Male	20B	D.2	GR	Microbiological Diagnostic Unit - Public Health Laboratory (MDU-PHL)	MDU-PHL	Seemann et al	https://www.gisaid.org	?	?	30/09/2020
Australia/VIC13989/2020	ncov	EPI_ISL_563912	?	2020-07-17	Oceania	Australia	Victoria		Oceania	Australia	Victoria	genome	29806	Human	27	Male	20B	D.2	GR	Microbiological Diagnostic Unit - Public Health Laboratory (MDU-PHL)	MDU-PHL	Seemann et al	https://www.gisaid.org	?	?	30/09/2020
Australia/VIC1399/2020	ncov	EPI_ISL_456432	MT612128.1	2020-04-15	Oceania	Australia	Victoria		Oceania	Australia	Victoria	genome	29815	Human	87	Male	20C	B.1.2	GH	Victorian Infectious Diseases Reference Laboratory (VIDRL)	Microbiological Diagnostic Unit Public Health Laboratory and Victorian Infectious Diseases Reference Laboratory, Doherty Institute	Caly L. et al	https://www.gisaid.org	?	?	02/06/2020
Australia/VIC13990/2020	ncov	EPI_ISL_563913	?	2020-07-23	Oceania	Australia	Victoria		Oceania	Australia	Victoria	genome	29793	Human	56	Male	20B	D.2	GR	Microbiological Diagnostic Unit - Public Health Laboratory (MDU-PHL)	MDU-PHL	Seemann et al	https://www.gisaid.org	?	?	30/09/2020
Australia/VIC13991/2020	ncov	EPI_ISL_561811	?	2020-07-20	Oceania	Australia	Victoria		Oceania	Australia	Victoria	genome	29782	Human	46	Female	20B	B.1.1	GR	Microbiological Diagnostic Unit - Public Health Laboratory (MDU-PHL)	MDU-PHL	Seemann et al	https://www.gisaid.org	?	?	30/09/2020
Australia/VIC13992/2020	ncov	EPI_ISL_563914	?	2020-07-21	Oceania	Australia	Victoria		Oceania	Australia	Victoria	genome	29804	Human	58	Female	20B	D.2	GR	Microbiological Diagnostic Unit - Public Health Laboratory (MDU-PHL)	MDU-PHL	Seemann et al	https://www.gisaid.org	?	?	30/09/2020
Australia/VIC13993/2020	ncov	EPI_ISL_563915	?	2020-07-16	Oceania	Australia	Victoria		Oceania	Australia	Victoria	genome	29792	Human	31	Female	20B	D.2	GR	Microbiological Diagnostic Unit - Public Health Laboratory (MDU-PHL)	MDU-PHL	Seemann et al	https://www.gisaid.org	?	?	30/09/2020
Australia/VIC13995/2020	ncov	EPI_ISL_563916	?	2020-07-23	Oceania	Australia	Victoria		Oceania	Australia	Victoria	genome	29801	Human	59	Male	20B	D.2	GR	Microbiological Diagnostic Unit - Public Health Laboratory (MDU-PHL)	MDU-PHL	Seemann et al	https://www.gisaid.org	?	?	30/09/2020
Australia/VIC13996/2020	ncov	EPI_ISL_594146	MW156325.1	2020-07-16	Oceania	Australia	Victoria		Oceania	Australia	Victoria	genome	29796	Human	?	?	20B	D.2	GR	MDU-PHL, The Peter Doherty Institute for Infection and Immunity	MDU-PHL, The Peter Doherty Institute for Infection and Immunity	Caly et al	https://www.gisaid.org	?	?	13/10/2020
Australia/VIC13997/2020	ncov	EPI_ISL_563917	?	2020-07-15	Oceania	Australia	Victoria		Oceania	Australia	Victoria	genome	29802	Human	21	Male	20B	D.2	GR	Microbiological Diagnostic Unit - Public Health Laboratory (MDU-PHL)	MDU-PHL	Seemann et al	https://www.gisaid.org	?	?	30/09/2020
Australia/VIC13999/2020	ncov	EPI_ISL_563918	?	2020-07-24	Oceania	Australia	Victoria		Oceania	Australia	Victoria	genome	29808	Human	27	Male	20B	D.2	GR	Microbiological Diagnostic Unit - Public Health Laboratory (MDU-PHL)	MDU-PHL	Seemann et al	https://www.gisaid.org	?	?	30/09/2020
Australia/VIC14/2020	ncov	EPI_ISL_419734	?	2020-02-02	Oceania	Australia	Victoria		Oceania	Australia	Victoria	genome	29865	Human	66	Male	19A	B	L	Victorian Infectious Diseases Reference Laboratory (VIDRL)	Victorian Infectious Diseases Reference Laboratory and Microbiological Diagnostic Unit Public Health Laboratory, Doherty Institute	Caly L. et al	https://www.gisaid.org	Tracking the COVID-19 pandemic in Australia using genomics	https://dx.doi.org/10.1101/2020.05.12.20099929	03/04/2020
Australia/VIC140/2020	ncov	EPI_ISL_419837	?	2020-03-16	Oceania	Australia	Victoria		Oceania	Australia	Victoria	genome	29898	Human	43	?	19B	A.1	S	Victorian Infectious Diseases Reference Laboratory (VIDRL)	Victorian Infectious Diseases Reference Laboratory and Microbiological Diagnostic Unit Public Health Laboratory, Doherty Institute	Caly L. et al	https://www.gisaid.org	Tracking the COVID-19 pandemic in Australia using genomics	https://dx.doi.org/10.1101/2020.05.12.20099929	03/04/2020
Australia/VIC1400/2020	ncov	EPI_ISL_456433	MT612129.1	2020-04-15	Oceania	Australia	Victoria		Oceania	Australia	Victoria	genome	29813	Human	87	Male	20C	B.1.2	GH	Victorian Infectious Diseases Reference Laboratory (VIDRL)	Microbiological Diagnostic Unit Public Health Laboratory and Victorian Infectious Diseases Reference Laboratory, Doherty Institute	Caly L. et al	https://www.gisaid.org	?	?	02/06/2020
Australia/VIC14001/2020	ncov	EPI_ISL_563919	?	2020-07-17	Oceania	Australia	Victoria		Oceania	Australia	Victoria	genome	29793	Human	35	Female	20B	D.2	GR	Microbiological Diagnostic Unit - Public Health Laboratory (MDU-PHL)	MDU-PHL	Seemann et al	https://www.gisaid.org	?	?	30/09/2020
Australia/VIC14002/2020	ncov	EPI_ISL_563920	?	2020-07-21	Oceania	Australia	Victoria		Oceania	Australia	Victoria	genome	29802	Human	39	Female	20B	D.2	GR	Microbiological Diagnostic Unit - Public Health Laboratory (MDU-PHL)	MDU-PHL	Seemann et al	https://www.gisaid.org	?	?	30/09/2020
Australia/VIC14003/2020	ncov	EPI_ISL_562266	?	2020-07-21	Oceania	Australia	Victoria		Oceania	Australia	Victoria	genome	29578	Human	60	Female	20B	D.2	GR	Microbiological Diagnostic Unit - Public Health Laboratory (MDU-PHL)	MDU-PHL	Seemann et al	https://www.gisaid.org	?	?	30/09/2020
Australia/VIC14004/2020	ncov	EPI_ISL_563921	?	2020-07-27	Oceania	Australia	Victoria		Oceania	Australia	Victoria	genome	29802	Human	56	Male	20B	D.2	GR	Microbiological Diagnostic Unit - Public Health Laboratory (MDU-PHL)	MDU-PHL	Seemann et al	https://www.gisaid.org	?	?	30/09/2020
Australia/VIC14005/2020	ncov	EPI_ISL_562271	?	2020-07-16	Oceania	Australia	Victoria		Oceania	Australia	Victoria	genome	29782	Human	24	Female	20B	B.1.1	GR	Microbiological Diagnostic Unit - Public Health Laboratory (MDU-PHL)	MDU-PHL	Seemann et al	https://www.gisaid.org	?	?	30/09/2020
Australia/VIC14006/2020	ncov	EPI_ISL_563922	?	2020-07-21	Oceania	Australia	Victoria		Oceania	Australia	Victoria	genome	29790	Human	28	Female	20B	D.2	GR	Microbiological Diagnostic Unit - Public Health Laboratory (MDU-PHL)	MDU-PHL	Seemann et al	https://www.gisaid.org	?	?	30/09/2020
Australia/VIC14007/2020	ncov	EPI_ISL_562656	?	2020-07-25	Oceania	Australia	Victoria		Oceania	Australia	Victoria	genome	29787	Human	50	?	20B	D.2	GR	Microbiological Diagnostic Unit - Public Health Laboratory (MDU-PHL)	MDU-PHL	Seemann et al	https://www.gisaid.org	?	?	30/09/2020
Australia/VIC14008/2020	ncov	EPI_ISL_563923	?	2020-09-18	Oceania	Australia	Victoria		Oceania	Australia	Victoria	genome	29810	Human	83	Female	20B	D.2	GR	Microbiological Diagnostic Unit - Public Health Laboratory (MDU-PHL)	MDU-PHL	Seemann et al	https://www.gisaid.org	?	?	30/09/2020
Australia/VIC14009/2020	ncov	EPI_ISL_563924	?	2020-07-24	Oceania	Australia	Victoria		Oceania	Australia	Victoria	genome	29805	Human	24	Male	20B	D.2	GR	Microbiological Diagnostic Unit - Public Health Laboratory (MDU-PHL)	MDU-PHL	Seemann et al	https://www.gisaid.org	?	?	30/09/2020
Australia/VIC1401/2020	ncov	EPI_ISL_563925	?	2020-04-15	Oceania	Australia	Victoria		Oceania	Australia	Victoria	genome	29812	Human	68	Male	19A	B.4.3	O	Victorian Infectious Diseases Reference Laboratory (VIDRL)	VIDRL and MDU-PHL	Caly et al	https://www.gisaid.org	?	?	30/09/2020
Australia/VIC14010/2020	ncov	EPI_ISL_563926	?	2020-07-21	Oceania	Australia	Victoria		Oceania	Australia	Victoria	genome	29807	Human	43	Female	20B	D.2	GR	Microbiological Diagnostic Unit - Public Health Laboratory (MDU-PHL)	MDU-PHL	Seemann et al	https://www.gisaid.org	?	?	30/09/2020
Australia/VIC14011/2020	ncov	EPI_ISL_563927	?	2020-09-17	Oceania	Australia	Victoria		Oceania	Australia	Victoria	genome	29799	Human	20	Male	20B	D.3	GR	Microbiological Diagnostic Unit - Public Health Laboratory (MDU-PHL)	MDU-PHL	Seemann et al	https://www.gisaid.org	?	?	30/09/2020
Australia/VIC14012/2020	ncov	EPI_ISL_591764	?	2020-07-21	Oceania	Australia	Victoria		Oceania	Australia	Victoria	genome	29769	Human	40	Male	20B	B.1.1	GR	Microbiological Diagnostic Unit - Public Health Laboratory (MDU-PHL)	MDU-PHL	Seemann T. et al	https://www.gisaid.org	?	?	22/10/2020
Australia/VIC14013/2020	ncov	EPI_ISL_563928	?	2020-07-23	Oceania	Australia	Victoria		Oceania	Australia	Victoria	genome	29789	Human	21	Male	20B	D.2	GR	Microbiological Diagnostic Unit - Public Health Laboratory (MDU-PHL)	MDU-PHL	Seemann et al	https://www.gisaid.org	?	?	30/09/2020
Australia/VIC14014/2020	ncov	EPI_ISL_563929	?	2020-09-16	Oceania	Australia	Victoria		Oceania	Australia	Victoria	genome	29798	Human	76	Female	20B	D.2	GR	Microbiological Diagnostic Unit - Public Health Laboratory (MDU-PHL)	MDU-PHL	Seemann et al	https://www.gisaid.org	?	?	30/09/2020
Australia/VIC14015/2020	ncov	EPI_ISL_563930	?	2020-07-21	Oceania	Australia	Victoria		Oceania	Australia	Victoria	genome	29794	Human	34	Male	20B	D.2	GR	Microbiological Diagnostic Unit - Public Health Laboratory (MDU-PHL)	MDU-PHL	Seemann et al	https://www.gisaid.org	?	?	30/09/2020
Australia/VIC14016/2020	ncov	EPI_ISL_561670	?	2020-07-24	Oceania	Australia	Victoria		Oceania	Australia	Victoria	genome	29782	Human	55	Female	20B	B.1.1	GR	Microbiological Diagnostic Unit - Public Health Laboratory (MDU-PHL)	MDU-PHL	Seemann et al	https://www.gisaid.org	?	?	30/09/2020
Australia/VIC14017/2020	ncov	EPI_ISL_563931	?	2020-07-24	Oceania	Australia	Victoria		Oceania	Australia	Victoria	genome	29788	Human	55	Male	20B	D.2	GR	Microbiological Diagnostic Unit - Public Health Laboratory (MDU-PHL)	MDU-PHL	Seemann et al	https://www.gisaid.org	?	?	30/09/2020
Australia/VIC14018/2020	ncov	EPI_ISL_563932	?	2020-07-23	Oceania	Australia	Victoria		Oceania	Australia	Victoria	genome	29802	Human	39	Male	20B	D.2	GR	Microbiological Diagnostic Unit - Public Health Laboratory (MDU-PHL)	MDU-PHL	Seemann et al	https://www.gisaid.org	?	?	30/09/2020
Australia/VIC14020/2020	ncov	EPI_ISL_563933	?	2020-07-24	Oceania	Australia	Victoria		Oceania	Australia	Victoria	genome	29790	Human	42	Female	20B	D.2	GR	Microbiological Diagnostic Unit - Public Health Laboratory (MDU-PHL)	MDU-PHL	Seemann et al	https://www.gisaid.org	?	?	30/09/2020
Australia/VIC14023/2020	ncov	EPI_ISL_563934	?	2020-07-22	Oceania	Australia	Victoria		Oceania	Australia	Victoria	genome	29789	Human	24	Male	20B	D.2	GR	Microbiological Diagnostic Unit - Public Health Laboratory (MDU-PHL)	MDU-PHL	Seemann et al	https://www.gisaid.org	?	?	30/09/2020
Australia/VIC14025/2020	ncov	EPI_ISL_563935	?	2020-07-25	Oceania	Australia	Victoria		Oceania	Australia	Victoria	genome	29798	Human	46	Female	20B	D.2	GR	Microbiological Diagnostic Unit - Public Health Laboratory (MDU-PHL)	MDU-PHL	Seemann et al	https://www.gisaid.org	?	?	30/09/2020
Australia/VIC14026/2020	ncov	EPI_ISL_563936	?	2020-07-24	Oceania	Australia	Victoria		Oceania	Australia	Victoria	genome	29789	Human	22	Male	20B	D.2	GR	Microbiological Diagnostic Unit - Public Health Laboratory (MDU-PHL)	MDU-PHL	Seemann et al	https://www.gisaid.org	?	?	30/09/2020
Australia/VIC14027/2020	ncov	EPI_ISL_563937	?	2020-07-23	Oceania	Australia	Victoria		Oceania	Australia	Victoria	genome	29789	Human	29	Female	20B	D.2	GR	Microbiological Diagnostic Unit - Public Health Laboratory (MDU-PHL)	MDU-PHL	Seemann et al	https://www.gisaid.org	?	?	30/09/2020
Australia/VIC14028/2020	ncov	EPI_ISL_561466	?	2020-09-18	Oceania	Australia	Victoria		Oceania	Australia	Victoria	genome	29789	Human	37	Male	20B	D.2	GR	Microbiological Diagnostic Unit - Public Health Laboratory (MDU-PHL)	MDU-PHL	Seemann et al	https://www.gisaid.org	?	?	30/09/2020
Australia/VIC14029/2020	ncov	EPI_ISL_562465	?	2020-08-25	Oceania	Australia	Victoria		Oceania	Australia	Victoria	genome	29762	Human	80	Female	20B	B.1.1	GR	Microbiological Diagnostic Unit - Public Health Laboratory (MDU-PHL)	MDU-PHL	Seemann et al	https://www.gisaid.org	?	?	30/09/2020
Australia/VIC14030/2020	ncov	EPI_ISL_562387	?	2020-07-21	Oceania	Australia	Victoria		Oceania	Australia	Victoria	genome	29784	Human	58	Female	20B	B.1.1	GR	Microbiological Diagnostic Unit - Public Health Laboratory (MDU-PHL)	MDU-PHL	Seemann et al	https://www.gisaid.org	?	?	30/09/2020
Australia/VIC14031/2020	ncov	EPI_ISL_563938	?	2020-09-16	Oceania	Australia	Victoria		Oceania	Australia	Victoria	genome	29794	Human	88	Male	20B	D.2	GR	Victorian Infectious Diseases Reference Laboratory (VIDRL)	VIDRL and MDU-PHL	Caly et al	https://www.gisaid.org	?	?	30/09/2020
Australia/VIC14033/2020	ncov	EPI_ISL_591589	?	2020-09-16	Oceania	Australia	Victoria		Oceania	Australia	Victoria	genome	29781	Human	96	Female	20B	B.1.1	GR	Microbiological Diagnostic Unit - Public Health Laboratory (MDU-PHL)	MDU-PHL	Seemann T. et al	https://www.gisaid.org	?	?	22/10/2020
Australia/VIC14034/2020	ncov	EPI_ISL_563939	?	2020-09-17	Oceania	Australia	Victoria		Oceania	Australia	Victoria	genome	29782	Human	36	Female	20B	D.2	GR	Microbiological Diagnostic Unit - Public Health Laboratory (MDU-PHL)	MDU-PHL	Seemann et al	https://www.gisaid.org	?	?	30/09/2020
Australia/VIC14035/2020	ncov	EPI_ISL_562740	?	2020-08-21	Oceania	Australia	Victoria		Oceania	Australia	Victoria	genome	29799	Human	34	Female	20B	D.2	GR	Microbiological Diagnostic Unit - Public Health Laboratory (MDU-PHL)	MDU-PHL	Seemann et al	https://www.gisaid.org	?	?	30/09/2020
Australia/VIC14036/2020	ncov	EPI_ISL_592342	?	2020-09-16	Oceania	Australia	Victoria		Oceania	Australia	Victoria	genome	29786	Human	94	Female	20B	D.2	GR	Microbiological Diagnostic Unit - Public Health Laboratory (MDU-PHL)	MDU-PHL	Seemann T. et al	https://www.gisaid.org	?	?	22/10/2020
Australia/VIC14037/2020	ncov	EPI_ISL_563940	?	2020-08-23	Oceania	Australia	Victoria		Oceania	Australia	Victoria	genome	29798	Human	29	Male	20B	D.2	GR	Microbiological Diagnostic Unit - Public Health Laboratory (MDU-PHL)	MDU-PHL	Seemann et al	https://www.gisaid.org	?	?	30/09/2020
Australia/VIC14038/2020	ncov	EPI_ISL_562032	?	2020-08-21	Oceania	Australia	Victoria		Oceania	Australia	Victoria	genome	29792	Human	49	Male	20B	D.2	GR	Microbiological Diagnostic Unit - Public Health Laboratory (MDU-PHL)	MDU-PHL	Seemann et al	https://www.gisaid.org	?	?	30/09/2020
Australia/VIC14039/2020	ncov	EPI_ISL_562622	?	2020-09-17	Oceania	Australia	Victoria		Oceania	Australia	Victoria	genome	29791	Human	?	?	20B	D.2	GR	Microbiological Diagnostic Unit - Public Health Laboratory (MDU-PHL)	MDU-PHL	Seemann et al	https://www.gisaid.org	?	?	30/09/2020
Australia/VIC1404/2020	ncov	EPI_ISL_456422	MT612118.1	2020-04-16	Oceania	Australia	Victoria		Oceania	Australia	Victoria	genome	29816	Human	73	Female	20B	B.1.1.35	GR	Victorian Infectious Diseases Reference Laboratory (VIDRL)	Microbiological Diagnostic Unit Public Health Laboratory and Victorian Infectious Diseases Reference Laboratory, Doherty Institute	Caly L. et al	https://www.gisaid.org	?	?	02/06/2020
Australia/VIC14040/2020	ncov	EPI_ISL_563941	?	2020-09-16	Oceania	Australia	Victoria		Oceania	Australia	Victoria	genome	29794	Human	42	Female	20B	D.2	GR	Microbiological Diagnostic Unit - Public Health Laboratory (MDU-PHL)	MDU-PHL	Seemann et al	https://www.gisaid.org	?	?	30/09/2020
Australia/VIC14041/2020	ncov	EPI_ISL_563942	?	2020-09-17	Oceania	Australia	Victoria		Oceania	Australia	Victoria	genome	29792	Human	21	Male	20B	D.2	GR	Microbiological Diagnostic Unit - Public Health Laboratory (MDU-PHL)	MDU-PHL	Seemann et al	https://www.gisaid.org	?	?	30/09/2020
Australia/VIC14042/2020	ncov	EPI_ISL_563943	?	2020-08-21	Oceania	Australia	Victoria		Oceania	Australia	Victoria	genome	29791	Human	51	Male	20B	D.2	GR	Microbiological Diagnostic Unit - Public Health Laboratory (MDU-PHL)	MDU-PHL	Seemann et al	https://www.gisaid.org	?	?	30/09/2020
Australia/VIC14043/2020	ncov	EPI_ISL_561958	?	2020-09-17	Oceania	Australia	Victoria		Oceania	Australia	Victoria	genome	29782	Human	21	Male	20B	B.1.1	GR	Microbiological Diagnostic Unit - Public Health Laboratory (MDU-PHL)	MDU-PHL	Seemann et al	https://www.gisaid.org	?	?	30/09/2020
Australia/VIC14044/2020	ncov	EPI_ISL_591757	?	2020-09-16	Oceania	Australia	Victoria		Oceania	Australia	Victoria	genome	29777	Human	94	Female	20B	D.2	GR	Microbiological Diagnostic Unit - Public Health Laboratory (MDU-PHL)	MDU-PHL	Seemann T. et al	https://www.gisaid.org	?	?	22/10/2020
Australia/VIC14045/2020	ncov	EPI_ISL_563944	?	2020-08-20	Oceania	Australia	Victoria		Oceania	Australia	Victoria	genome	29798	Human	32	Male	20B	D.2	GR	Microbiological Diagnostic Unit - Public Health Laboratory (MDU-PHL)	MDU-PHL	Seemann et al	https://www.gisaid.org	?	?	30/09/2020
Australia/VIC14046/2020	ncov	EPI_ISL_561902	?	2020-08-21	Oceania	Australia	Victoria		Oceania	Australia	Victoria	genome	29782	Human	54	Male	20B	B.1.1	GR	Microbiological Diagnostic Unit - Public Health Laboratory (MDU-PHL)	MDU-PHL	Seemann et al	https://www.gisaid.org	?	?	30/09/2020
Australia/VIC14047/2020	ncov	EPI_ISL_563945	?	2020-09-16	Oceania	Australia	Victoria		Oceania	Australia	Victoria	genome	29807	Human	76	Female	20B	D.2	GR	Microbiological Diagnostic Unit - Public Health Laboratory (MDU-PHL)	MDU-PHL	Seemann et al	https://www.gisaid.org	?	?	30/09/2020
Australia/VIC14048/2020	ncov	EPI_ISL_563946	?	2020-08-20	Oceania	Australia	Victoria		Oceania	Australia	Victoria	genome	29796	Human	61	Female	20B	D.2	GR	Microbiological Diagnostic Unit - Public Health Laboratory (MDU-PHL)	MDU-PHL	Seemann et al	https://www.gisaid.org	?	?	30/09/2020
Australia/VIC14049/2020	ncov	EPI_ISL_562481	?	2020-09-17	Oceania	Australia	Victoria		Oceania	Australia	Victoria	genome	29504	Human	25	Female	20B	B.1.1	GR	Microbiological Diagnostic Unit - Public Health Laboratory (MDU-PHL)	MDU-PHL	Seemann et al	https://www.gisaid.org	?	?	30/09/2020
Australia/VIC14052/2020	ncov	EPI_ISL_562201	?	2020-09-17	Oceania	Australia	Victoria		Oceania	Australia	Victoria	genome	29757	Human	23	Female	20B	B.1.1	GR	Microbiological Diagnostic Unit - Public Health Laboratory (MDU-PHL)	MDU-PHL	Seemann et al	https://www.gisaid.org	?	?	30/09/2020
Australia/VIC14056/2020	ncov	EPI_ISL_563947	?	2020-09-18	Oceania	Australia	Victoria		Oceania	Australia	Victoria	genome	29790	Human	26	Male	20B	D.2	GR	Microbiological Diagnostic Unit - Public Health Laboratory (MDU-PHL)	MDU-PHL	Seemann et al	https://www.gisaid.org	?	?	30/09/2020
Australia/VIC14057/2020	ncov	EPI_ISL_563948	?	2020-09-17	Oceania	Australia	Victoria		Oceania	Australia	Victoria	genome	29796	Human	28	Female	20B	D.2	GR	Microbiological Diagnostic Unit - Public Health Laboratory (MDU-PHL)	MDU-PHL	Seemann et al	https://www.gisaid.org	?	?	30/09/2020
Australia/VIC14058/2020	ncov	EPI_ISL_563949	?	2020-09-16	Oceania	Australia	Victoria		Oceania	Australia	Victoria	genome	29792	Human	27	Male	20B	D.2	GR	Microbiological Diagnostic Unit - Public Health Laboratory (MDU-PHL)	MDU-PHL	Seemann et al	https://www.gisaid.org	?	?	30/09/2020
Australia/VIC1406/2020	ncov	EPI_ISL_456423	MT612119.1	2020-04-16	Oceania	Australia	Victoria		Oceania	Australia	Victoria	genome	29815	Human	79	Female	19B	A.2.2	S	Victorian Infectious Diseases Reference Laboratory (VIDRL)	Microbiological Diagnostic Unit Public Health Laboratory and Victorian Infectious Diseases Reference Laboratory, Doherty Institute	Caly L. et al	https://www.gisaid.org	?	?	02/06/2020
Australia/VIC14060/2020	ncov	EPI_ISL_563950	?	2020-09-16	Oceania	Australia	Victoria		Oceania	Australia	Victoria	genome	29796	Human	63	Male	20B	D.2	GR	Microbiological Diagnostic Unit - Public Health Laboratory (MDU-PHL)	MDU-PHL	Seemann et al	https://www.gisaid.org	?	?	30/09/2020
Australia/VIC14061/2020	ncov	EPI_ISL_563951	?	2020-09-16	Oceania	Australia	Victoria		Oceania	Australia	Victoria	genome	29798	Human	80	Female	20B	D.2	GR	Microbiological Diagnostic Unit - Public Health Laboratory (MDU-PHL)	MDU-PHL	Seemann et al	https://www.gisaid.org	?	?	30/09/2020
Australia/VIC14062/2020	ncov	EPI_ISL_561607	?	2020-08-21	Oceania	Australia	Victoria		Oceania	Australia	Victoria	genome	29782	Human	29	Female	20B	D.2	GR	Microbiological Diagnostic Unit - Public Health Laboratory (MDU-PHL)	MDU-PHL	Seemann et al	https://www.gisaid.org	?	?	30/09/2020
Australia/VIC14063/2020	ncov	EPI_ISL_563952	?	2020-08-21	Oceania	Australia	Victoria		Oceania	Australia	Victoria	genome	29794	Human	52	Female	20B	D.2	GR	Microbiological Diagnostic Unit - Public Health Laboratory (MDU-PHL)	MDU-PHL	Seemann et al	https://www.gisaid.org	?	?	30/09/2020
Australia/VIC14064/2020	ncov	EPI_ISL_591794	?	2020-08-22	Oceania	Australia	Victoria		Oceania	Australia	Victoria	genome	29792	Human	50	Female	20B	D.2	GR	Microbiological Diagnostic Unit - Public Health Laboratory (MDU-PHL)	MDU-PHL	Seemann T. et al	https://www.gisaid.org	?	?	22/10/2020
Australia/VIC14065/2020	ncov	EPI_ISL_562657	?	2020-08-22	Oceania	Australia	Victoria		Oceania	Australia	Victoria	genome	29785	Human	23	Female	20B	D.2	GR	Microbiological Diagnostic Unit - Public Health Laboratory (MDU-PHL)	MDU-PHL	Seemann et al	https://www.gisaid.org	?	?	30/09/2020
Australia/VIC14066/2020	ncov	EPI_ISL_592343	?	2020-08-20	Oceania	Australia	Victoria		Oceania	Australia	Victoria	genome	29791	Human	?	Male	20B	B.1.1	GR	Microbiological Diagnostic Unit - Public Health Laboratory (MDU-PHL)	MDU-PHL	Seemann T. et al	https://www.gisaid.org	?	?	22/10/2020
Australia/VIC14067/2020	ncov	EPI_ISL_562423	?	2020-09-16	Oceania	Australia	Victoria		Oceania	Australia	Victoria	genome	29249	Human	84	Female	20B	A	G	Microbiological Diagnostic Unit - Public Health Laboratory (MDU-PHL)	MDU-PHL	Seemann et al	https://www.gisaid.org	?	?	30/09/2020
Australia/VIC14068/2020	ncov	EPI_ISL_563953	?	2020-08-24	Oceania	Australia	Victoria		Oceania	Australia	Victoria	genome	29791	Human	19	Male	20B	D.2	GR	Microbiological Diagnostic Unit - Public Health Laboratory (MDU-PHL)	MDU-PHL	Seemann et al	https://www.gisaid.org	?	?	30/09/2020
Australia/VIC14069/2020	ncov	EPI_ISL_562295	?	2020-09-16	Oceania	Australia	Victoria		Oceania	Australia	Victoria	genome	29716	Human	22	Female	20B	B.1.1	GR	Microbiological Diagnostic Unit - Public Health Laboratory (MDU-PHL)	MDU-PHL	Seemann et al	https://www.gisaid.org	?	?	30/09/2020
Australia/VIC1407/2020	ncov	EPI_ISL_456424	MT612120.1	2020-04-16	Oceania	Australia	Victoria		Oceania	Australia	Victoria	genome	29816	Human	?	?	20B	B.1.1.35	GR	Victorian Infectious Diseases Reference Laboratory (VIDRL)	Microbiological Diagnostic Unit Public Health Laboratory and Victorian Infectious Diseases Reference Laboratory, Doherty Institute	Caly L. et al	https://www.gisaid.org	?	?	02/06/2020
Australia/VIC14070/2020	ncov	EPI_ISL_562741	?	2020-08-23	Oceania	Australia	Victoria		Oceania	Australia	Victoria	genome	29787	Human	55	Female	20B	D.2	GR	Microbiological Diagnostic Unit - Public Health Laboratory (MDU-PHL)	MDU-PHL	Seemann et al	https://www.gisaid.org	?	?	30/09/2020
Australia/VIC14071/2020	ncov	EPI_ISL_563954	?	2020-09-16	Oceania	Australia	Victoria		Oceania	Australia	Victoria	genome	29798	Human	83	Female	20B	D.2	GR	Microbiological Diagnostic Unit - Public Health Laboratory (MDU-PHL)	MDU-PHL	Seemann et al	https://www.gisaid.org	?	?	30/09/2020
Australia/VIC14072/2020	ncov	EPI_ISL_563955	?	2020-09-16	Oceania	Australia	Victoria		Oceania	Australia	Victoria	genome	29802	Human	68	Male	20B	D.2	GR	Microbiological Diagnostic Unit - Public Health Laboratory (MDU-PHL)	MDU-PHL	Seemann et al	https://www.gisaid.org	?	?	30/09/2020
Australia/VIC14074/2020	ncov	EPI_ISL_563956	?	2020-09-16	Oceania	Australia	Victoria		Oceania	Australia	Victoria	genome	29804	Human	79	Female	20B	D.2	GR	Microbiological Diagnostic Unit - Public Health Laboratory (MDU-PHL)	MDU-PHL	Seemann et al	https://www.gisaid.org	?	?	30/09/2020
Australia/VIC14075/2020	ncov	EPI_ISL_563957	?	2020-09-17	Oceania	Australia	Victoria		Oceania	Australia	Victoria	genome	29794	Human	36	Male	20B	D.2	GR	Microbiological Diagnostic Unit - Public Health Laboratory (MDU-PHL)	MDU-PHL	Seemann et al	https://www.gisaid.org	?	?	30/09/2020
Australia/VIC14076/2020	ncov	EPI_ISL_592344	?	2020-09-17	Oceania	Australia	Victoria		Oceania	Australia	Victoria	genome	29802	Human	94	Female	20B	D.2	GR	Microbiological Diagnostic Unit - Public Health Laboratory (MDU-PHL)	MDU-PHL	Seemann T. et al	https://www.gisaid.org	?	?	22/10/2020
Australia/VIC14077/2020	ncov	EPI_ISL_561447	?	2020-09-16	Oceania	Australia	Victoria		Oceania	Australia	Victoria	genome	29748	Human	79	Male	20B	B.1.1	GR	Microbiological Diagnostic Unit - Public Health Laboratory (MDU-PHL)	MDU-PHL	Seemann et al	https://www.gisaid.org	?	?	30/09/2020
Australia/VIC14078/2020	ncov	EPI_ISL_592345	?	2020-09-16	Oceania	Australia	Victoria		Oceania	Australia	Victoria	genome	29805	Human	98	Female	20B	D.2	GR	Microbiological Diagnostic Unit - Public Health Laboratory (MDU-PHL)	MDU-PHL	Seemann T. et al	https://www.gisaid.org	?	?	22/10/2020
Australia/VIC14079/2020	ncov	EPI_ISL_563958	?	2020-08-23	Oceania	Australia	Victoria		Oceania	Australia	Victoria	genome	29790	Human	56	Female	20B	D.2	GR	Microbiological Diagnostic Unit - Public Health Laboratory (MDU-PHL)	MDU-PHL	Seemann et al	https://www.gisaid.org	?	?	30/09/2020
Australia/VIC1408/2020	ncov	EPI_ISL_456426	MT612122.1	2020-04-16	Oceania	Australia	Victoria		Oceania	Australia	Victoria	genome	29815	Human	81	Male	20B	B.1.1.35	GR	Victorian Infectious Diseases Reference Laboratory (VIDRL)	Microbiological Diagnostic Unit Public Health Laboratory and Victorian Infectious Diseases Reference Laboratory, Doherty Institute	Caly L. et al	https://www.gisaid.org	?	?	02/06/2020
Australia/VIC14080/2020	ncov	EPI_ISL_563959	?	2020-09-16	Oceania	Australia	Victoria		Oceania	Australia	Victoria	genome	29796	Human	21	?	20B	D.2	GR	Microbiological Diagnostic Unit - Public Health Laboratory (MDU-PHL)	MDU-PHL	Seemann et al	https://www.gisaid.org	?	?	30/09/2020
Australia/VIC14081/2020	ncov	EPI_ISL_563960	?	2020-09-16	Oceania	Australia	Victoria		Oceania	Australia	Victoria	genome	29805	Human	38	Male	20B	D.2	GR	Microbiological Diagnostic Unit - Public Health Laboratory (MDU-PHL)	MDU-PHL	Seemann et al	https://www.gisaid.org	?	?	30/09/2020
Australia/VIC14082/2020	ncov	EPI_ISL_561812	?	2020-09-17	Oceania	Australia	Victoria		Oceania	Australia	Victoria	genome	29792	Human	22	Female	20B	D.2	GR	Microbiological Diagnostic Unit - Public Health Laboratory (MDU-PHL)	MDU-PHL	Seemann et al	https://www.gisaid.org	?	?	30/09/2020
Australia/VIC14083/2020	ncov	EPI_ISL_563961	?	2020-09-17	Oceania	Australia	Victoria		Oceania	Australia	Victoria	genome	29789	Human	85	Male	20B	D.2	GR	Microbiological Diagnostic Unit - Public Health Laboratory (MDU-PHL)	MDU-PHL	Seemann et al	https://www.gisaid.org	?	?	30/09/2020
Australia/VIC14084/2020	ncov	EPI_ISL_562564	?	2020-08-23	Oceania	Australia	Victoria		Oceania	Australia	Victoria	genome	29779	Human	65	Female	20B	D.2	GR	Microbiological Diagnostic Unit - Public Health Laboratory (MDU-PHL)	MDU-PHL	Seemann et al	https://www.gisaid.org	?	?	30/09/2020
Australia/VIC14085/2020	ncov	EPI_ISL_563962	?	2020-08-21	Oceania	Australia	Victoria		Oceania	Australia	Victoria	genome	29796	Human	30	Male	20B	D.2	GR	Microbiological Diagnostic Unit - Public Health Laboratory (MDU-PHL)	MDU-PHL	Seemann et al	https://www.gisaid.org	?	?	30/09/2020
Australia/VIC14086/2020	ncov	EPI_ISL_563963	?	2020-08-22	Oceania	Australia	Victoria		Oceania	Australia	Victoria	genome	29799	Human	61	Male	20B	D.2	GR	Microbiological Diagnostic Unit - Public Health Laboratory (MDU-PHL)	MDU-PHL	Seemann et al	https://www.gisaid.org	?	?	30/09/2020
Australia/VIC14087/2020	ncov	EPI_ISL_563964	?	2020-09-16	Oceania	Australia	Victoria		Oceania	Australia	Victoria	genome	29782	Human	61	Female	20B	D.2	GR	Microbiological Diagnostic Unit - Public Health Laboratory (MDU-PHL)	MDU-PHL	Seemann et al	https://www.gisaid.org	?	?	30/09/2020
Australia/VIC14088/2020	ncov	EPI_ISL_562339	?	2020-08-22	Oceania	Australia	Victoria		Oceania	Australia	Victoria	genome	29782	Human	25	Male	20B	B.1.1	GR	Microbiological Diagnostic Unit - Public Health Laboratory (MDU-PHL)	MDU-PHL	Seemann et al	https://www.gisaid.org	?	?	30/09/2020
Australia/VIC1409/2020	ncov	EPI_ISL_456428	MT612124.1	2020-04-16	Oceania	Australia	Victoria		Oceania	Australia	Victoria	genome	29813	Human	35	Female	20B	B.1.1	GR	Victorian Infectious Diseases Reference Laboratory (VIDRL)	Microbiological Diagnostic Unit Public Health Laboratory and Victorian Infectious Diseases Reference Laboratory, Doherty Institute	Caly L. et al	https://www.gisaid.org	?	?	02/06/2020
Australia/VIC14091/2020	ncov	EPI_ISL_561608	?	2020-09-16	Oceania	Australia	Victoria		Oceania	Australia	Victoria	genome	29776	Human	44	Female	20B	B.1.1	GR	Microbiological Diagnostic Unit - Public Health Laboratory (MDU-PHL)	MDU-PHL	Seemann et al	https://www.gisaid.org	?	?	30/09/2020
Australia/VIC14094/2020	ncov	EPI_ISL_562006	?	2020-08-24	Oceania	Australia	Victoria		Oceania	Australia	Victoria	genome	29786	Human	27	Male	20B	B.1.1	GR	Microbiological Diagnostic Unit - Public Health Laboratory (MDU-PHL)	MDU-PHL	Seemann et al	https://www.gisaid.org	?	?	30/09/2020
Australia/VIC14095/2020	ncov	EPI_ISL_561463	?	2020-09-16	Oceania	Australia	Victoria		Oceania	Australia	Victoria	genome	29710	Human	85	Male	20B	D.2	GR	Microbiological Diagnostic Unit - Public Health Laboratory (MDU-PHL)	MDU-PHL	Seemann et al	https://www.gisaid.org	?	?	30/09/2020
Australia/VIC14096/2020	ncov	EPI_ISL_561484	?	2020-09-16	Oceania	Australia	Victoria		Oceania	Australia	Victoria	genome	29746	Human	89	Male	20B	B.1.1	GR	Microbiological Diagnostic Unit - Public Health Laboratory (MDU-PHL)	MDU-PHL	Seemann et al	https://www.gisaid.org	?	?	30/09/2020
Australia/VIC14097/2020	ncov	EPI_ISL_562726	?	2020-09-16	Oceania	Australia	Victoria		Oceania	Australia	Victoria	genome	29781	Human	21	Female	20B	D.2	GR	Microbiological Diagnostic Unit - Public Health Laboratory (MDU-PHL)	MDU-PHL	Seemann et al	https://www.gisaid.org	?	?	30/09/2020
Australia/VIC14098/2020	ncov	EPI_ISL_561439	?	2020-09-16	Oceania	Australia	Victoria		Oceania	Australia	Victoria	genome	29781	Human	35	Female	20B	B.1.1	GR	Microbiological Diagnostic Unit - Public Health Laboratory (MDU-PHL)	MDU-PHL	Seemann et al	https://www.gisaid.org	?	?	30/09/2020
Australia/VIC141/2020	ncov	EPI_ISL_419838	?	2020-03-16	Oceania	Australia	Victoria		Oceania	Australia	Victoria	genome	29902	Human	51	Male	20A	B.1	G	Victorian Infectious Diseases Reference Laboratory (VIDRL)	Victorian Infectious Diseases Reference Laboratory and Microbiological Diagnostic Unit Public Health Laboratory, Doherty Institute	Caly L. et al	https://www.gisaid.org	Tracking the COVID-19 pandemic in Australia using genomics	https://dx.doi.org/10.1101/2020.05.12.20099929	03/04/2020
Australia/VIC1410/2020	ncov	EPI_ISL_456429	MT612125.1	2020-04-16	Oceania	Australia	Victoria		Oceania	Australia	Victoria	genome	29827	Human	32	Female	20C	B.1	GH	Victorian Infectious Diseases Reference Laboratory (VIDRL)	Microbiological Diagnostic Unit Public Health Laboratory and Victorian Infectious Diseases Reference Laboratory, Doherty Institute	Caly L. et al	https://www.gisaid.org	?	?	02/06/2020
Australia/VIC14100/2020	ncov	EPI_ISL_563965	?	2020-09-18	Oceania	Australia	Victoria		Oceania	Australia	Victoria	genome	29802	Human	77	Male	20B	D.2	GR	Microbiological Diagnostic Unit - Public Health Laboratory (MDU-PHL)	MDU-PHL	Seemann et al	https://www.gisaid.org	?	?	30/09/2020
Australia/VIC14101/2020	ncov	EPI_ISL_563966	?	2020-09-18	Oceania	Australia	Victoria		Oceania	Australia	Victoria	genome	29794	Human	34	Male	20B	D.2	GR	Microbiological Diagnostic Unit - Public Health Laboratory (MDU-PHL)	MDU-PHL	Seemann et al	https://www.gisaid.org	?	?	30/09/2020
Australia/VIC14102/2020	ncov	EPI_ISL_563967	?	2020-09-18	Oceania	Australia	Victoria		Oceania	Australia	Victoria	genome	29792	Human	?	?	20B	D.2	GR	Microbiological Diagnostic Unit - Public Health Laboratory (MDU-PHL)	MDU-PHL	Seemann et al	https://www.gisaid.org	?	?	30/09/2020
Australia/VIC14103/2020	ncov	EPI_ISL_563968	?	2020-09-18	Oceania	Australia	Victoria		Oceania	Australia	Victoria	genome	29793	Human	?	?	20B	D.2	GR	Microbiological Diagnostic Unit - Public Health Laboratory (MDU-PHL)	MDU-PHL	Seemann et al	https://www.gisaid.org	?	?	30/09/2020
Australia/VIC14104/2020	ncov	EPI_ISL_563969	?	2020-09-18	Oceania	Australia	Victoria		Oceania	Australia	Victoria	genome	29788	Human	?	?	20B	D.2	GR	Microbiological Diagnostic Unit - Public Health Laboratory (MDU-PHL)	MDU-PHL	Seemann et al	https://www.gisaid.org	?	?	30/09/2020
Australia/VIC14105/2020	ncov	EPI_ISL_561959	?	2020-08-25	Oceania	Australia	Victoria		Oceania	Australia	Victoria	genome	29789	Human	25	Male	20B	D.2	GR	Microbiological Diagnostic Unit - Public Health Laboratory (MDU-PHL)	MDU-PHL	Seemann et al	https://www.gisaid.org	?	?	30/09/2020
Australia/VIC14106/2020	ncov	EPI_ISL_563970	?	2020-09-18	Oceania	Australia	Victoria		Oceania	Australia	Victoria	genome	29801	Human	31	Female	20B	D.2	GR	Microbiological Diagnostic Unit - Public Health Laboratory (MDU-PHL)	MDU-PHL	Seemann et al	https://www.gisaid.org	?	?	30/09/2020
Australia/VIC14108/2020	ncov	EPI_ISL_561965	?	2020-08-26	Oceania	Australia	Victoria		Oceania	Australia	Victoria	genome	29782	Human	27	Female	20B	B.1.1	GR	Microbiological Diagnostic Unit - Public Health Laboratory (MDU-PHL)	MDU-PHL	Seemann et al	https://www.gisaid.org	?	?	30/09/2020
Australia/VIC14109/2020	ncov	EPI_ISL_563971	?	2020-08-25	Oceania	Australia	Victoria		Oceania	Australia	Victoria	genome	29790	Human	33	Male	20B	D.2	GR	Microbiological Diagnostic Unit - Public Health Laboratory (MDU-PHL)	MDU-PHL	Seemann et al	https://www.gisaid.org	?	?	30/09/2020
Australia/VIC1411/2020	ncov	EPI_ISL_561946	?	2020-04-16	Oceania	Australia	Victoria		Oceania	Australia	Victoria	genome	29813	Human	66	Male	20A	B.1	G	Victorian Infectious Diseases Reference Laboratory (VIDRL)	VIDRL and MDU-PHL	Caly et al	https://www.gisaid.org	?	?	30/09/2020
Australia/VIC14110/2020	ncov	EPI_ISL_563972	?	2020-08-26	Oceania	Australia	Victoria		Oceania	Australia	Victoria	genome	29789	Human	21	Female	20B	D.2	GR	Microbiological Diagnostic Unit - Public Health Laboratory (MDU-PHL)	MDU-PHL	Seemann et al	https://www.gisaid.org	?	?	30/09/2020
Australia/VIC14112/2020	ncov	EPI_ISL_561495	?	2020-08-26	Oceania	Australia	Victoria		Oceania	Australia	Victoria	genome	29782	Human	55	Female	20B	B.1.1	GR	Microbiological Diagnostic Unit - Public Health Laboratory (MDU-PHL)	MDU-PHL	Seemann et al	https://www.gisaid.org	?	?	30/09/2020
Australia/VIC14114/2020	ncov	EPI_ISL_563973	?	2020-09-14	Oceania	Australia	Victoria		Oceania	Australia	Victoria	genome	29794	Human	64	Female	20B	D.2	GR	Victorian Infectious Diseases Reference Laboratory (VIDRL)	VIDRL and MDU-PHL	Caly et al	https://www.gisaid.org	?	?	30/09/2020
Australia/VIC14115/2020	ncov	EPI_ISL_563974	?	2020-09-12	Oceania	Australia	Victoria		Oceania	Australia	Victoria	genome	29790	Human	82	Male	20B	D.2	GR	Victorian Infectious Diseases Reference Laboratory (VIDRL)	VIDRL and MDU-PHL	Caly et al	https://www.gisaid.org	?	?	30/09/2020
Australia/VIC14116/2020	ncov	EPI_ISL_563975	?	2020-09-14	Oceania	Australia	Victoria		Oceania	Australia	Victoria	genome	29796	Human	34	Male	20B	D.2	GR	Victorian Infectious Diseases Reference Laboratory (VIDRL)	VIDRL and MDU-PHL	Caly et al	https://www.gisaid.org	?	?	30/09/2020
Australia/VIC14117/2020	ncov	EPI_ISL_563976	?	2020-08-17	Oceania	Australia	Victoria		Oceania	Australia	Victoria	genome	29811	Human	44	?	20B	D.2	GR	Microbiological Diagnostic Unit - Public Health Laboratory (MDU-PHL)	MDU-PHL	Seemann et al	https://www.gisaid.org	?	?	30/09/2020
Australia/VIC14118/2020	ncov	EPI_ISL_592346	?	2020-09-20	Oceania	Australia	Victoria		Oceania	Australia	Victoria	genome	29796	Human	50	Female	20B	D.2	GR	Microbiological Diagnostic Unit - Public Health Laboratory (MDU-PHL)	MDU-PHL	Seemann T. et al	https://www.gisaid.org	?	?	22/10/2020
Australia/VIC14119/2020	ncov	EPI_ISL_591814	?	2020-09-17	Oceania	Australia	Victoria		Oceania	Australia	Victoria	genome	29790	Human	25	Male	20B	D.2	GR	Microbiological Diagnostic Unit - Public Health Laboratory (MDU-PHL)	MDU-PHL	Seemann T. et al	https://www.gisaid.org	?	?	22/10/2020
Australia/VIC1412/2020	ncov	EPI_ISL_456431	MT612127.1	2020-04-16	Oceania	Australia	Victoria		Oceania	Australia	Victoria	genome	29815	Human	42	Female	20A	B.1	G	Victorian Infectious Diseases Reference Laboratory (VIDRL)	Microbiological Diagnostic Unit Public Health Laboratory and Victorian Infectious Diseases Reference Laboratory, Doherty Institute	Caly L. et al	https://www.gisaid.org	?	?	02/06/2020
Australia/VIC14120/2020	ncov	EPI_ISL_603048	MW185366.1	2020-09-18	Oceania	Australia	Victoria		Oceania	Australia	Victoria	genome	29791	Human	?	?	20B	D.2	GR	MDU-PHL, The Peter Doherty Institute for Infection and Immunity	MDU-PHL, The Peter Doherty Institute for Infection and Immunity	Seemann et al	https://www.gisaid.org	?	?	28/10/2020
Australia/VIC14122/2020	ncov	EPI_ISL_592347	?	2020-09-16	Oceania	Australia	Victoria		Oceania	Australia	Victoria	genome	29797	Human	34	Male	20B	D.2	GR	Microbiological Diagnostic Unit - Public Health Laboratory (MDU-PHL)	MDU-PHL	Seemann T. et al	https://www.gisaid.org	?	?	22/10/2020
Australia/VIC14124/2020	ncov	EPI_ISL_591668	?	2020-09-18	Oceania	Australia	Victoria		Oceania	Australia	Victoria	genome	29786	Human	67	Female	20B	D.2	GR	Microbiological Diagnostic Unit - Public Health Laboratory (MDU-PHL)	MDU-PHL	Seemann T. et al	https://www.gisaid.org	?	?	22/10/2020
Australia/VIC14128/2020	ncov	EPI_ISL_592348	?	2020-09-16	Oceania	Australia	Victoria		Oceania	Australia	Victoria	genome	29794	Human	?	Male	20B	D.2	GR	Microbiological Diagnostic Unit - Public Health Laboratory (MDU-PHL)	MDU-PHL	Seemann T. et al	https://www.gisaid.org	?	?	22/10/2020
Australia/VIC1413/2020	ncov	EPI_ISL_456434	MT612130.1	2020-04-16	Oceania	Australia	Victoria		Oceania	Australia	Victoria	genome	29807	Human	28	Female	19A	B.4.3	O	Victorian Infectious Diseases Reference Laboratory (VIDRL)	Microbiological Diagnostic Unit Public Health Laboratory and Victorian Infectious Diseases Reference Laboratory, Doherty Institute	Caly L. et al	https://www.gisaid.org	?	?	02/06/2020
Australia/VIC14130/2020	ncov	EPI_ISL_592349	?	2020-09-15	Oceania	Australia	Victoria		Oceania	Australia	Victoria	genome	29802	Human	31	Female	20B	D.2	GR	Microbiological Diagnostic Unit - Public Health Laboratory (MDU-PHL)	MDU-PHL	Seemann T. et al	https://www.gisaid.org	?	?	22/10/2020
Australia/VIC14132/2020	ncov	EPI_ISL_592350	?	2020-09-03	Oceania	Australia	Victoria		Oceania	Australia	Victoria	genome	29789	Human	50	Male	20B	D.2	GR	Microbiological Diagnostic Unit - Public Health Laboratory (MDU-PHL)	MDU-PHL	Seemann T. et al	https://www.gisaid.org	?	?	22/10/2020
Australia/VIC14134/2020	ncov	EPI_ISL_591795	?	2020-09-09	Oceania	Australia	Victoria		Oceania	Australia	Victoria	genome	29794	Human	59	Male	20B	D.2	GR	Microbiological Diagnostic Unit - Public Health Laboratory (MDU-PHL)	MDU-PHL	Seemann T. et al	https://www.gisaid.org	?	?	22/10/2020
Australia/VIC14135/2020	ncov	EPI_ISL_591781	?	2020-09-06	Oceania	Australia	Victoria		Oceania	Australia	Victoria	genome	29711	Human	26	Female	20B	B.1.1	GR	Microbiological Diagnostic Unit - Public Health Laboratory (MDU-PHL)	MDU-PHL	Seemann T. et al	https://www.gisaid.org	?	?	22/10/2020
Australia/VIC14138/2020	ncov	EPI_ISL_592351	?	2020-09-02	Oceania	Australia	Victoria		Oceania	Australia	Victoria	genome	29812	Human	44	Male	20B	D.2	GR	Microbiological Diagnostic Unit - Public Health Laboratory (MDU-PHL)	MDU-PHL	Seemann T. et al	https://www.gisaid.org	?	?	22/10/2020
Australia/VIC14139/2020	ncov	EPI_ISL_591582	?	2020-09-11	Oceania	Australia	Victoria		Oceania	Australia	Victoria	genome	29632	Human	47	Female	20B	B.1.1	GR	Microbiological Diagnostic Unit - Public Health Laboratory (MDU-PHL)	MDU-PHL	Seemann T. et al	https://www.gisaid.org	?	?	22/10/2020
Australia/VIC14140/2020	ncov	EPI_ISL_591629	?	2020-09-15	Oceania	Australia	Victoria		Oceania	Australia	Victoria	genome	29773	Human	61	Female	20B	B.1.1	GR	Microbiological Diagnostic Unit - Public Health Laboratory (MDU-PHL)	MDU-PHL	Seemann T. et al	https://www.gisaid.org	?	?	22/10/2020
Australia/VIC14141/2020	ncov	EPI_ISL_591815	?	2020-09-20	Oceania	Australia	Victoria		Oceania	Australia	Victoria	genome	29771	Human	21	Female	20B	D.2	GR	Microbiological Diagnostic Unit - Public Health Laboratory (MDU-PHL)	MDU-PHL	Seemann T. et al	https://www.gisaid.org	?	?	22/10/2020
Australia/VIC14145/2020	ncov	EPI_ISL_591819	?	2020-09-03	Oceania	Australia	Victoria		Oceania	Australia	Victoria	genome	29805	Human	26	Female	20B	D.2	GR	Microbiological Diagnostic Unit - Public Health Laboratory (MDU-PHL)	MDU-PHL	Seemann T. et al	https://www.gisaid.org	?	?	22/10/2020
Australia/VIC14146/2020	ncov	EPI_ISL_591646	?	2020-09-17	Oceania	Australia	Victoria		Oceania	Australia	Victoria	genome	29783	Human	28	Male	20B	D.2	GR	Microbiological Diagnostic Unit - Public Health Laboratory (MDU-PHL)	MDU-PHL	Seemann T. et al	https://www.gisaid.org	?	?	22/10/2020
Australia/VIC14148/2020	ncov	EPI_ISL_591820	?	2020-09-02	Oceania	Australia	Victoria		Oceania	Australia	Victoria	genome	29800	Human	32	Female	20B	D.2	GR	Microbiological Diagnostic Unit - Public Health Laboratory (MDU-PHL)	MDU-PHL	Seemann T. et al	https://www.gisaid.org	?	?	22/10/2020
Australia/VIC14149/2020	ncov	EPI_ISL_592352	?	2020-08-04	Oceania	Australia	Victoria		Oceania	Australia	Victoria	genome	29787	Human	?	Male	20B	B.1.1	GR	Microbiological Diagnostic Unit - Public Health Laboratory (MDU-PHL)	MDU-PHL	Seemann T. et al	https://www.gisaid.org	?	?	22/10/2020
Australia/VIC14150/2020	ncov	EPI_ISL_592353	?	2020-07-30	Oceania	Australia	Victoria		Oceania	Australia	Victoria	genome	29808	Human	61	Male	20B	D.2	GR	Microbiological Diagnostic Unit - Public Health Laboratory (MDU-PHL)	MDU-PHL	Seemann T. et al	https://www.gisaid.org	?	?	22/10/2020
Australia/VIC14151/2020	ncov	EPI_ISL_592354	?	2020-08-01	Oceania	Australia	Victoria		Oceania	Australia	Victoria	genome	29789	Human	?	Male	20B	D.2	GR	Microbiological Diagnostic Unit - Public Health Laboratory (MDU-PHL)	MDU-PHL	Seemann T. et al	https://www.gisaid.org	?	?	22/10/2020
Australia/VIC14152/2020	ncov	EPI_ISL_591788	?	2020-07-29	Oceania	Australia	Victoria		Oceania	Australia	Victoria	genome	29786	Human	29	Male	20B	B.1.1	GR	Microbiological Diagnostic Unit - Public Health Laboratory (MDU-PHL)	MDU-PHL	Seemann T. et al	https://www.gisaid.org	?	?	22/10/2020
Australia/VIC14153/2020	ncov	EPI_ISL_663516	MW320860.1	2020-08-04	Oceania	Australia	Victoria		Oceania	Australia	Victoria	genome	29506	Human	25	Female	20B	B.1.1.125	GR	Microbiological Diagnostic Unit - Public Health Laboratory (MDU-PHL)	MDU-PHL	Seemann T. et al	https://www.gisaid.org	?	?	30/11/2020
Australia/VIC14154/2020	ncov	EPI_ISL_592355	?	2020-09-01	Oceania	Australia	Victoria		Oceania	Australia	Victoria	genome	29807	Human	21	Female	20B	D.2	GR	Microbiological Diagnostic Unit - Public Health Laboratory (MDU-PHL)	MDU-PHL	Seemann T. et al	https://www.gisaid.org	?	?	22/10/2020
Australia/VIC14155/2020	ncov	EPI_ISL_592356	?	2020-08-02	Oceania	Australia	Victoria		Oceania	Australia	Victoria	genome	29797	Human	25	Male	20B	D.2	GR	Microbiological Diagnostic Unit - Public Health Laboratory (MDU-PHL)	MDU-PHL	Seemann T. et al	https://www.gisaid.org	?	?	22/10/2020
Australia/VIC14157/2020	ncov	EPI_ISL_592357	?	2020-08-04	Oceania	Australia	Victoria		Oceania	Australia	Victoria	genome	29812	Human	23	Female	20B	D.2	GR	Microbiological Diagnostic Unit - Public Health Laboratory (MDU-PHL)	MDU-PHL	Seemann T. et al	https://www.gisaid.org	?	?	22/10/2020
Australia/VIC14158/2020	ncov	EPI_ISL_592358	?	2020-08-02	Oceania	Australia	Victoria		Oceania	Australia	Victoria	genome	29798	Human	57	Male	20B	D.2	GR	Microbiological Diagnostic Unit - Public Health Laboratory (MDU-PHL)	MDU-PHL	Seemann T. et al	https://www.gisaid.org	?	?	22/10/2020
Australia/VIC1416/2020	ncov	EPI_ISL_480593	?	2020-04-16	Oceania	Australia	Victoria		Oceania	Australia	Victoria	genome	29704	Human	21	Female	20C	B.1	G	Victorian Infectious Diseases Reference Laboratory (VIDRL)	VIDRL and MDU-PHL	Caly L. et al	https://www.gisaid.org	?	?	02/07/2020
Australia/VIC14160/2020	ncov	EPI_ISL_592359	?	2020-08-03	Oceania	Australia	Victoria		Oceania	Australia	Victoria	genome	29812	Human	?	Female	20B	D.2	GR	Microbiological Diagnostic Unit - Public Health Laboratory (MDU-PHL)	MDU-PHL	Seemann T. et al	https://www.gisaid.org	?	?	22/10/2020
Australia/VIC14161/2020	ncov	EPI_ISL_592360	?	2020-08-04	Oceania	Australia	Victoria		Oceania	Australia	Victoria	genome	29789	Human	36	Male	20B	B.1.1	GR	Microbiological Diagnostic Unit - Public Health Laboratory (MDU-PHL)	MDU-PHL	Seemann T. et al	https://www.gisaid.org	?	?	22/10/2020
Australia/VIC14162/2020	ncov	EPI_ISL_592361	?	2020-07-30	Oceania	Australia	Victoria		Oceania	Australia	Victoria	genome	29812	Human	57	Male	20B	D.2	GR	Microbiological Diagnostic Unit - Public Health Laboratory (MDU-PHL)	MDU-PHL	Seemann T. et al	https://www.gisaid.org	?	?	22/10/2020
Australia/VIC14163/2020	ncov	EPI_ISL_592362	?	2020-08-18	Oceania	Australia	Victoria		Oceania	Australia	Victoria	genome	29812	Human	26	Male	20B	D.2	GR	Microbiological Diagnostic Unit - Public Health Laboratory (MDU-PHL)	MDU-PHL	Seemann T. et al	https://www.gisaid.org	?	?	22/10/2020
Australia/VIC14165/2020	ncov	EPI_ISL_592363	?	2020-07-29	Oceania	Australia	Victoria		Oceania	Australia	Victoria	genome	29791	Human	?	Female	20B	D.2	GR	Microbiological Diagnostic Unit - Public Health Laboratory (MDU-PHL)	MDU-PHL	Seemann T. et al	https://www.gisaid.org	?	?	22/10/2020
Australia/VIC14166/2020	ncov	EPI_ISL_591647	?	2020-07-30	Oceania	Australia	Victoria		Oceania	Australia	Victoria	genome	29757	Human	62	?	20B	B.1.1	GR	Microbiological Diagnostic Unit - Public Health Laboratory (MDU-PHL)	MDU-PHL	Seemann T. et al	https://www.gisaid.org	?	?	22/10/2020
Australia/VIC14168/2020	ncov	EPI_ISL_592364	?	2020-08-02	Oceania	Australia	Victoria		Oceania	Australia	Victoria	genome	29798	Human	44	Male	20B	D.2	GR	Microbiological Diagnostic Unit - Public Health Laboratory (MDU-PHL)	MDU-PHL	Seemann T. et al	https://www.gisaid.org	?	?	22/10/2020
Australia/VIC1417/2020	ncov	EPI_ISL_456436	?	2020-04-16	Oceania	Australia	Victoria		Oceania	Australia	Victoria	genome	29814	Human	20	Male	20B	B.1.1	GR	Victorian Infectious Diseases Reference Laboratory (VIDRL)	Microbiological Diagnostic Unit Public Health Laboratory and Victorian Infectious Diseases Reference Laboratory, Doherty Institute	Caly L. et al	https://www.gisaid.org	?	?	02/06/2020
Australia/VIC14170/2020	ncov	EPI_ISL_592365	?	2020-08-02	Oceania	Australia	Victoria		Oceania	Australia	Victoria	genome	29797	Human	83	Female	20B	B.1.1	GR	Microbiological Diagnostic Unit - Public Health Laboratory (MDU-PHL)	MDU-PHL	Seemann T. et al	https://www.gisaid.org	?	?	22/10/2020
Australia/VIC14171/2020	ncov	EPI_ISL_592366	?	2020-09-02	Oceania	Australia	Victoria		Oceania	Australia	Victoria	genome	29798	Human	66	Female	20B	D.2	GR	Microbiological Diagnostic Unit - Public Health Laboratory (MDU-PHL)	MDU-PHL	Seemann T. et al	https://www.gisaid.org	?	?	22/10/2020
Australia/VIC14172/2020	ncov	EPI_ISL_592367	?	2020-07-30	Oceania	Australia	Victoria		Oceania	Australia	Victoria	genome	29804	Human	29	Male	20B	D.2	GR	Microbiological Diagnostic Unit - Public Health Laboratory (MDU-PHL)	MDU-PHL	Seemann T. et al	https://www.gisaid.org	?	?	22/10/2020
Australia/VIC14174/2020	ncov	EPI_ISL_591776	?	2020-08-04	Oceania	Australia	Victoria		Oceania	Australia	Victoria	genome	29797	Human	38	Male	20B	B.1.1	GR	Microbiological Diagnostic Unit - Public Health Laboratory (MDU-PHL)	MDU-PHL	Seemann T. et al	https://www.gisaid.org	?	?	22/10/2020
Australia/VIC14175/2020	ncov	EPI_ISL_592368	?	2020-07-30	Oceania	Australia	Victoria		Oceania	Australia	Victoria	genome	29796	Human	27	Female	20B	D.2	GR	Microbiological Diagnostic Unit - Public Health Laboratory (MDU-PHL)	MDU-PHL	Seemann T. et al	https://www.gisaid.org	?	?	22/10/2020
Australia/VIC14176/2020	ncov	EPI_ISL_592369	?	2020-07-30	Oceania	Australia	Victoria		Oceania	Australia	Victoria	genome	29801	Human	39	Female	20B	D.2	GR	Microbiological Diagnostic Unit - Public Health Laboratory (MDU-PHL)	MDU-PHL	Seemann T. et al	https://www.gisaid.org	?	?	22/10/2020
Australia/VIC14177/2020	ncov	EPI_ISL_592370	?	2020-08-03	Oceania	Australia	Victoria		Oceania	Australia	Victoria	genome	29794	Human	53	Male	20B	D.2	GR	Microbiological Diagnostic Unit - Public Health Laboratory (MDU-PHL)	MDU-PHL	Seemann T. et al	https://www.gisaid.org	?	?	22/10/2020
Australia/VIC14178/2020	ncov	EPI_ISL_591551	?	2020-07-29	Oceania	Australia	Victoria		Oceania	Australia	Victoria	genome	29714	Human	21	Female	20B	B.1.1	GR	Microbiological Diagnostic Unit - Public Health Laboratory (MDU-PHL)	MDU-PHL	Seemann T. et al	https://www.gisaid.org	?	?	22/10/2020
Australia/VIC14179/2020	ncov	EPI_ISL_592371	?	2020-07-30	Oceania	Australia	Victoria		Oceania	Australia	Victoria	genome	29812	Human	24	Male	20B	D.2	GR	Microbiological Diagnostic Unit - Public Health Laboratory (MDU-PHL)	MDU-PHL	Seemann T. et al	https://www.gisaid.org	?	?	22/10/2020
Australia/VIC14181/2020	ncov	EPI_ISL_591727	?	2020-08-04	Oceania	Australia	Victoria		Oceania	Australia	Victoria	genome	29356	Human	48	Female	20B	B.1.1	GR	Microbiological Diagnostic Unit - Public Health Laboratory (MDU-PHL)	MDU-PHL	Seemann T. et al	https://www.gisaid.org	?	?	22/10/2020
Australia/VIC14182/2020	ncov	EPI_ISL_592372	?	2020-08-01	Oceania	Australia	Victoria		Oceania	Australia	Victoria	genome	29806	Human	59	Female	20B	D.2	GR	Microbiological Diagnostic Unit - Public Health Laboratory (MDU-PHL)	MDU-PHL	Seemann T. et al	https://www.gisaid.org	?	?	22/10/2020
Australia/VIC14183/2020	ncov	EPI_ISL_592373	?	2020-08-03	Oceania	Australia	Victoria		Oceania	Australia	Victoria	genome	29795	Human	33	Male	20B	B.1.1	GR	Microbiological Diagnostic Unit - Public Health Laboratory (MDU-PHL)	MDU-PHL	Seemann T. et al	https://www.gisaid.org	?	?	22/10/2020
Australia/VIC14184/2020	ncov	EPI_ISL_592374	?	2020-08-04	Oceania	Australia	Victoria		Oceania	Australia	Victoria	genome	29802	Human	22	Female	20B	D.2	GR	Microbiological Diagnostic Unit - Public Health Laboratory (MDU-PHL)	MDU-PHL	Seemann T. et al	https://www.gisaid.org	?	?	22/10/2020
Australia/VIC14185/2020	ncov	EPI_ISL_592375	?	2020-08-03	Oceania	Australia	Victoria		Oceania	Australia	Victoria	genome	29807	Human	26	Female	20B	D.2	GR	Microbiological Diagnostic Unit - Public Health Laboratory (MDU-PHL)	MDU-PHL	Seemann T. et al	https://www.gisaid.org	?	?	22/10/2020
Australia/VIC14186/2020	ncov	EPI_ISL_592376	?	2020-07-30	Oceania	Australia	Victoria		Oceania	Australia	Victoria	genome	29812	Human	42	?	20B	D.2	GR	Microbiological Diagnostic Unit - Public Health Laboratory (MDU-PHL)	MDU-PHL	Seemann T. et al	https://www.gisaid.org	?	?	22/10/2020
Australia/VIC14188/2020	ncov	EPI_ISL_592377	?	2020-08-03	Oceania	Australia	Victoria		Oceania	Australia	Victoria	genome	29805	Human	71	Male	20B	D.2	GR	Microbiological Diagnostic Unit - Public Health Laboratory (MDU-PHL)	MDU-PHL	Seemann T. et al	https://www.gisaid.org	?	?	22/10/2020
Australia/VIC1419/2020	ncov	EPI_ISL_562106	?	2020-04-16	Oceania	Australia	Victoria		Oceania	Australia	Victoria	genome	29798	Human	68	Male	19A	B.4.3	O	Victorian Infectious Diseases Reference Laboratory (VIDRL)	VIDRL and MDU-PHL	Caly et al	https://www.gisaid.org	?	?	30/09/2020
Australia/VIC14190/2020	ncov	EPI_ISL_592378	?	2020-08-29	Oceania	Australia	Victoria		Oceania	Australia	Victoria	genome	29803	Human	31	Male	20B	D.2	GR	Microbiological Diagnostic Unit - Public Health Laboratory (MDU-PHL)	MDU-PHL	Seemann T. et al	https://www.gisaid.org	?	?	22/10/2020
Australia/VIC14192/2020	ncov	EPI_ISL_592379	?	2020-08-02	Oceania	Australia	Victoria		Oceania	Australia	Victoria	genome	29775	Human	44	Female	20B	B.1.1	GR	Microbiological Diagnostic Unit - Public Health Laboratory (MDU-PHL)	MDU-PHL	Seemann T. et al	https://www.gisaid.org	?	?	22/10/2020
Australia/VIC14194/2020	ncov	EPI_ISL_592381	?	2020-08-01	Oceania	Australia	Victoria		Oceania	Australia	Victoria	genome	29813	Human	25	Female	20B	D.2	GR	Microbiological Diagnostic Unit - Public Health Laboratory (MDU-PHL)	MDU-PHL	Seemann T. et al	https://www.gisaid.org	?	?	22/10/2020
Australia/VIC14195/2020	ncov	EPI_ISL_592382	?	2020-08-01	Oceania	Australia	Victoria		Oceania	Australia	Victoria	genome	29812	Human	24	Male	20B	D.2	GR	Microbiological Diagnostic Unit - Public Health Laboratory (MDU-PHL)	MDU-PHL	Seemann T. et al	https://www.gisaid.org	?	?	22/10/2020
Australia/VIC14196/2020	ncov	EPI_ISL_591676	?	2020-08-04	Oceania	Australia	Victoria		Oceania	Australia	Victoria	genome	29797	Human	22	Female	20B	B.1.1	GR	Microbiological Diagnostic Unit - Public Health Laboratory (MDU-PHL)	MDU-PHL	Seemann T. et al	https://www.gisaid.org	?	?	22/10/2020
Australia/VIC14199/2020	ncov	EPI_ISL_591752	?	2020-08-04	Oceania	Australia	Victoria		Oceania	Australia	Victoria	genome	29696	Human	33	Male	20B	B.1.1	GR	Microbiological Diagnostic Unit - Public Health Laboratory (MDU-PHL)	MDU-PHL	Seemann T. et al	https://www.gisaid.org	?	?	22/10/2020
Australia/VIC142/2020	ncov	EPI_ISL_419839	?	2020-03-16	Oceania	Australia	Victoria		Oceania	Australia	Victoria	genome	29902	Human	18	Female	20C	B.1	GH	Victorian Infectious Diseases Reference Laboratory (VIDRL)	Victorian Infectious Diseases Reference Laboratory and Microbiological Diagnostic Unit Public Health Laboratory, Doherty Institute	Caly L. et al	https://www.gisaid.org	Tracking the COVID-19 pandemic in Australia using genomics	https://dx.doi.org/10.1101/2020.05.12.20099929	03/04/2020
Australia/VIC14200/2020	ncov	EPI_ISL_592384	?	2020-08-02	Oceania	Australia	Victoria		Oceania	Australia	Victoria	genome	29812	Human	39	Male	20B	D.2	GR	Microbiological Diagnostic Unit - Public Health Laboratory (MDU-PHL)	MDU-PHL	Seemann T. et al	https://www.gisaid.org	?	?	22/10/2020
Australia/VIC14201/2020	ncov	EPI_ISL_592385	?	2020-09-04	Oceania	Australia	Victoria		Oceania	Australia	Victoria	genome	29801	Human	24	Female	20B	D.2	GR	Microbiological Diagnostic Unit - Public Health Laboratory (MDU-PHL)	MDU-PHL	Seemann T. et al	https://www.gisaid.org	?	?	22/10/2020
Australia/VIC14202/2020	ncov	EPI_ISL_592386	?	2020-08-02	Oceania	Australia	Victoria		Oceania	Australia	Victoria	genome	29812	Human	57	Male	20B	D.2	GR	Microbiological Diagnostic Unit - Public Health Laboratory (MDU-PHL)	MDU-PHL	Seemann T. et al	https://www.gisaid.org	?	?	22/10/2020
Australia/VIC14203/2020	ncov	EPI_ISL_592387	?	2020-08-03	Oceania	Australia	Victoria		Oceania	Australia	Victoria	genome	29800	Human	34	Male	20B	D.2	GR	Microbiological Diagnostic Unit - Public Health Laboratory (MDU-PHL)	MDU-PHL	Seemann T. et al	https://www.gisaid.org	?	?	22/10/2020
Australia/VIC14204/2020	ncov	EPI_ISL_591620	?	2020-08-03	Oceania	Australia	Victoria		Oceania	Australia	Victoria	genome	29698	Human	37	Female	20B	B.1.1	GR	Microbiological Diagnostic Unit - Public Health Laboratory (MDU-PHL)	MDU-PHL	Seemann T. et al	https://www.gisaid.org	?	?	22/10/2020
Australia/VIC14205/2020	ncov	EPI_ISL_591738	?	2020-09-04	Oceania	Australia	Victoria		Oceania	Australia	Victoria	genome	29725	Human	35	Female	20B	B.1.1	GR	Microbiological Diagnostic Unit - Public Health Laboratory (MDU-PHL)	MDU-PHL	Seemann T. et al	https://www.gisaid.org	?	?	22/10/2020
Australia/VIC14206/2020	ncov	EPI_ISL_592388	?	2020-08-04	Oceania	Australia	Victoria		Oceania	Australia	Victoria	genome	29812	Human	54	?	20B	D.2	GR	Microbiological Diagnostic Unit - Public Health Laboratory (MDU-PHL)	MDU-PHL	Seemann T. et al	https://www.gisaid.org	?	?	22/10/2020
Australia/VIC14207/2020	ncov	EPI_ISL_592389	?	2020-08-01	Oceania	Australia	Victoria		Oceania	Australia	Victoria	genome	29802	Human	25	Male	20B	D.2	GR	Microbiological Diagnostic Unit - Public Health Laboratory (MDU-PHL)	MDU-PHL	Seemann T. et al	https://www.gisaid.org	?	?	22/10/2020
Australia/VIC14208/2020	ncov	EPI_ISL_591633	?	2020-08-02	Oceania	Australia	Victoria		Oceania	Australia	Victoria	genome	29786	Human	32	Male	20B	B.1.1	GR	Microbiological Diagnostic Unit - Public Health Laboratory (MDU-PHL)	MDU-PHL	Seemann T. et al	https://www.gisaid.org	?	?	22/10/2020
Australia/VIC14209/2020	ncov	EPI_ISL_592390	?	2020-08-04	Oceania	Australia	Victoria		Oceania	Australia	Victoria	genome	29797	Human	26	Female	20B	D.2	GR	Microbiological Diagnostic Unit - Public Health Laboratory (MDU-PHL)	MDU-PHL	Seemann T. et al	https://www.gisaid.org	?	?	22/10/2020
Australia/VIC14210/2020	ncov	EPI_ISL_592391	?	2020-08-01	Oceania	Australia	Victoria		Oceania	Australia	Victoria	genome	29786	Human	19	Male	20B	B.1.1	GR	Microbiological Diagnostic Unit - Public Health Laboratory (MDU-PHL)	MDU-PHL	Seemann T. et al	https://www.gisaid.org	?	?	22/10/2020
Australia/VIC14212/2020	ncov	EPI_ISL_591717	?	2020-08-04	Oceania	Australia	Victoria		Oceania	Australia	Victoria	genome	29797	Human	38	Female	20B	B.1.1	GR	Microbiological Diagnostic Unit - Public Health Laboratory (MDU-PHL)	MDU-PHL	Seemann T. et al	https://www.gisaid.org	?	?	22/10/2020
Australia/VIC14213/2020	ncov	EPI_ISL_592393	?	2020-07-29	Oceania	Australia	Victoria		Oceania	Australia	Victoria	genome	29812	Human	?	Female	20B	D.2	GR	Microbiological Diagnostic Unit - Public Health Laboratory (MDU-PHL)	MDU-PHL	Seemann T. et al	https://www.gisaid.org	?	?	22/10/2020
Australia/VIC14214/2020	ncov	EPI_ISL_592394	?	2020-07-29	Oceania	Australia	Victoria		Oceania	Australia	Victoria	genome	29811	Human	56	Male	20B	D.2	GR	Microbiological Diagnostic Unit - Public Health Laboratory (MDU-PHL)	MDU-PHL	Seemann T. et al	https://www.gisaid.org	?	?	22/10/2020
Australia/VIC14216/2020	ncov	EPI_ISL_591588	?	2020-08-01	Oceania	Australia	Victoria		Oceania	Australia	Victoria	genome	29797	Human	37	Female	20B	B.1.1	GR	Microbiological Diagnostic Unit - Public Health Laboratory (MDU-PHL)	MDU-PHL	Seemann T. et al	https://www.gisaid.org	?	?	22/10/2020
Australia/VIC14217/2020	ncov	EPI_ISL_592395	?	2020-08-04	Oceania	Australia	Victoria		Oceania	Australia	Victoria	genome	29782	Human	34	Female	20B	D.2	GR	Microbiological Diagnostic Unit - Public Health Laboratory (MDU-PHL)	MDU-PHL	Seemann T. et al	https://www.gisaid.org	?	?	22/10/2020
Australia/VIC14218/2020	ncov	EPI_ISL_592396	?	2020-09-02	Oceania	Australia	Victoria		Oceania	Australia	Victoria	genome	29812	Human	50	Female	20B	D.2	GR	Microbiological Diagnostic Unit - Public Health Laboratory (MDU-PHL)	MDU-PHL	Seemann T. et al	https://www.gisaid.org	?	?	22/10/2020
Australia/VIC14219/2020	ncov	EPI_ISL_592397	?	2020-08-03	Oceania	Australia	Victoria		Oceania	Australia	Victoria	genome	29807	Human	31	Male	20B	D.2	GR	Microbiological Diagnostic Unit - Public Health Laboratory (MDU-PHL)	MDU-PHL	Seemann T. et al	https://www.gisaid.org	?	?	22/10/2020
Australia/VIC14222/2020	ncov	EPI_ISL_592398	?	2020-07-29	Oceania	Australia	Victoria		Oceania	Australia	Victoria	genome	29797	Human	43	Female	20B	D.2	GR	Microbiological Diagnostic Unit - Public Health Laboratory (MDU-PHL)	MDU-PHL	Seemann T. et al	https://www.gisaid.org	?	?	22/10/2020
Australia/VIC14223/2020	ncov	EPI_ISL_592399	?	2020-08-04	Oceania	Australia	Victoria		Oceania	Australia	Victoria	genome	29798	Human	45	Female	20B	D.2	GR	Microbiological Diagnostic Unit - Public Health Laboratory (MDU-PHL)	MDU-PHL	Seemann T. et al	https://www.gisaid.org	?	?	22/10/2020
Australia/VIC14224/2020	ncov	EPI_ISL_592400	?	2020-08-01	Oceania	Australia	Victoria		Oceania	Australia	Victoria	genome	29812	Human	18	Male	20B	D.2	GR	Microbiological Diagnostic Unit - Public Health Laboratory (MDU-PHL)	MDU-PHL	Seemann T. et al	https://www.gisaid.org	?	?	22/10/2020
Australia/VIC14225/2020	ncov	EPI_ISL_592401	?	2020-08-03	Oceania	Australia	Victoria		Oceania	Australia	Victoria	genome	29799	Human	?	Female	20B	D.2	GR	Microbiological Diagnostic Unit - Public Health Laboratory (MDU-PHL)	MDU-PHL	Seemann T. et al	https://www.gisaid.org	?	?	22/10/2020
Australia/VIC14227/2020	ncov	EPI_ISL_592402	?	2020-08-03	Oceania	Australia	Victoria		Oceania	Australia	Victoria	genome	29812	Human	40	Male	20B	D.2	GR	Microbiological Diagnostic Unit - Public Health Laboratory (MDU-PHL)	MDU-PHL	Seemann T. et al	https://www.gisaid.org	?	?	22/10/2020
Australia/VIC1423/2020	ncov	EPI_ISL_561462	?	2020-04-16	Oceania	Australia	Victoria		Oceania	Australia	Victoria	genome	29812	Human	47	Female	20A	B.1	G	Victorian Infectious Diseases Reference Laboratory (VIDRL)	VIDRL and MDU-PHL	Caly et al	https://www.gisaid.org	?	?	30/09/2020
Australia/VIC14230/2020	ncov	EPI_ISL_592403	?	2020-08-03	Oceania	Australia	Victoria		Oceania	Australia	Victoria	genome	29794	Human	44	Male	20B	B.1.1	GR	Microbiological Diagnostic Unit - Public Health Laboratory (MDU-PHL)	MDU-PHL	Seemann T. et al	https://www.gisaid.org	?	?	22/10/2020
Australia/VIC14231/2020	ncov	EPI_ISL_592404	?	2020-09-01	Oceania	Australia	Victoria		Oceania	Australia	Victoria	genome	29802	Human	35	Female	20B	D.2	GR	Microbiological Diagnostic Unit - Public Health Laboratory (MDU-PHL)	MDU-PHL	Seemann T. et al	https://www.gisaid.org	?	?	22/10/2020
Australia/VIC14232/2020	ncov	EPI_ISL_592405	?	2020-07-29	Oceania	Australia	Victoria		Oceania	Australia	Victoria	genome	29805	Human	46	Male	20B	D.2	GR	Microbiological Diagnostic Unit - Public Health Laboratory (MDU-PHL)	MDU-PHL	Seemann T. et al	https://www.gisaid.org	?	?	22/10/2020
Australia/VIC14233/2020	ncov	EPI_ISL_591709	?	2020-08-02	Oceania	Australia	Victoria		Oceania	Australia	Victoria	genome	29789	Human	?	Male	20B	D.2	GR	Microbiological Diagnostic Unit - Public Health Laboratory (MDU-PHL)	MDU-PHL	Seemann T. et al	https://www.gisaid.org	?	?	22/10/2020
Australia/VIC14234/2020	ncov	EPI_ISL_592406	?	2020-07-29	Oceania	Australia	Victoria		Oceania	Australia	Victoria	genome	29806	Human	38	Female	20B	D.2	GR	Microbiological Diagnostic Unit - Public Health Laboratory (MDU-PHL)	MDU-PHL	Seemann T. et al	https://www.gisaid.org	?	?	22/10/2020
Australia/VIC14235/2020	ncov	EPI_ISL_592407	?	2020-07-29	Oceania	Australia	Victoria		Oceania	Australia	Victoria	genome	29797	Human	27	Female	20B	B.1.1	GR	Microbiological Diagnostic Unit - Public Health Laboratory (MDU-PHL)	MDU-PHL	Seemann T. et al	https://www.gisaid.org	?	?	22/10/2020
Australia/VIC14238/2020	ncov	EPI_ISL_592408	?	2020-08-02	Oceania	Australia	Victoria		Oceania	Australia	Victoria	genome	29794	Human	39	Male	20B	D.2	GR	Microbiological Diagnostic Unit - Public Health Laboratory (MDU-PHL)	MDU-PHL	Seemann T. et al	https://www.gisaid.org	?	?	22/10/2020
Australia/VIC14239/2020	ncov	EPI_ISL_592409	?	2020-08-03	Oceania	Australia	Victoria		Oceania	Australia	Victoria	genome	29815	Human	79	Male	20B	D.2	GR	Microbiological Diagnostic Unit - Public Health Laboratory (MDU-PHL)	MDU-PHL	Seemann T. et al	https://www.gisaid.org	?	?	22/10/2020
Australia/VIC14240/2020	ncov	EPI_ISL_591572	?	2020-07-30	Oceania	Australia	Victoria		Oceania	Australia	Victoria	genome	29791	Human	?	Female	20B	B.1.1	GR	Microbiological Diagnostic Unit - Public Health Laboratory (MDU-PHL)	MDU-PHL	Seemann T. et al	https://www.gisaid.org	?	?	22/10/2020
Australia/VIC14241/2020	ncov	EPI_ISL_592410	?	2020-08-04	Oceania	Australia	Victoria		Oceania	Australia	Victoria	genome	29804	Human	53	Female	20B	D.2	GR	Microbiological Diagnostic Unit - Public Health Laboratory (MDU-PHL)	MDU-PHL	Seemann T. et al	https://www.gisaid.org	?	?	22/10/2020
Australia/VIC14242/2020	ncov	EPI_ISL_591593	?	2020-09-01	Oceania	Australia	Victoria		Oceania	Australia	Victoria	genome	29784	Human	63	Male	20B	B.1.1	GR	Microbiological Diagnostic Unit - Public Health Laboratory (MDU-PHL)	MDU-PHL	Seemann T. et al	https://www.gisaid.org	?	?	22/10/2020
Australia/VIC14243/2020	ncov	EPI_ISL_592411	?	2020-07-30	Oceania	Australia	Victoria		Oceania	Australia	Victoria	genome	29797	Human	83	Female	20B	D.2	GR	Microbiological Diagnostic Unit - Public Health Laboratory (MDU-PHL)	MDU-PHL	Seemann T. et al	https://www.gisaid.org	?	?	22/10/2020
Australia/VIC14244/2020	ncov	EPI_ISL_592412	?	2020-08-03	Oceania	Australia	Victoria		Oceania	Australia	Victoria	genome	29812	Human	21	?	20B	D.2	GR	Microbiological Diagnostic Unit - Public Health Laboratory (MDU-PHL)	MDU-PHL	Seemann T. et al	https://www.gisaid.org	?	?	22/10/2020
Australia/VIC14245/2020	ncov	EPI_ISL_592413	?	2020-08-04	Oceania	Australia	Victoria		Oceania	Australia	Victoria	genome	29791	Human	74	?	20B	D.2	GR	Microbiological Diagnostic Unit - Public Health Laboratory (MDU-PHL)	MDU-PHL	Seemann T. et al	https://www.gisaid.org	?	?	22/10/2020
Australia/VIC14246/2020	ncov	EPI_ISL_592414	?	2020-07-29	Oceania	Australia	Victoria		Oceania	Australia	Victoria	genome	29792	Human	21	Male	20B	D.2	GR	Microbiological Diagnostic Unit - Public Health Laboratory (MDU-PHL)	MDU-PHL	Seemann T. et al	https://www.gisaid.org	?	?	22/10/2020
Australia/VIC14248/2020	ncov	EPI_ISL_592416	?	2020-09-02	Oceania	Australia	Victoria		Oceania	Australia	Victoria	genome	29804	Human	41	Female	20B	D.2	GR	Microbiological Diagnostic Unit - Public Health Laboratory (MDU-PHL)	MDU-PHL	Seemann T. et al	https://www.gisaid.org	?	?	22/10/2020
Australia/VIC14249/2020	ncov	EPI_ISL_592417	?	2020-08-03	Oceania	Australia	Victoria		Oceania	Australia	Victoria	genome	29785	Human	44	Male	20B	B.1.1	GR	Microbiological Diagnostic Unit - Public Health Laboratory (MDU-PHL)	MDU-PHL	Seemann T. et al	https://www.gisaid.org	?	?	22/10/2020
Australia/VIC14250/2020	ncov	EPI_ISL_591821	?	2020-09-21	Oceania	Australia	Victoria		Oceania	Australia	Victoria	genome	29800	Human	23	Male	20B	D.2	GR	Microbiological Diagnostic Unit - Public Health Laboratory (MDU-PHL)	MDU-PHL	Seemann T. et al	https://www.gisaid.org	?	?	22/10/2020
Australia/VIC14251/2020	ncov	EPI_ISL_592418	?	2020-08-03	Oceania	Australia	Victoria		Oceania	Australia	Victoria	genome	29789	Human	33	Female	20B	D.2	GR	Microbiological Diagnostic Unit - Public Health Laboratory (MDU-PHL)	MDU-PHL	Seemann T. et al	https://www.gisaid.org	?	?	22/10/2020
Australia/VIC14253/2020	ncov	EPI_ISL_591639	?	2020-08-03	Oceania	Australia	Victoria		Oceania	Australia	Victoria	genome	29776	Human	53	Male	20B	B.1.1	GR	Microbiological Diagnostic Unit - Public Health Laboratory (MDU-PHL)	MDU-PHL	Seemann T. et al	https://www.gisaid.org	?	?	22/10/2020
Australia/VIC14254/2020	ncov	EPI_ISL_592419	?	2020-08-04	Oceania	Australia	Victoria		Oceania	Australia	Victoria	genome	29796	Human	54	Female	20B	D.2	GR	Microbiological Diagnostic Unit - Public Health Laboratory (MDU-PHL)	MDU-PHL	Seemann T. et al	https://www.gisaid.org	?	?	22/10/2020
Australia/VIC14255/2020	ncov	EPI_ISL_592420	?	2020-08-04	Oceania	Australia	Victoria		Oceania	Australia	Victoria	genome	29791	Human	?	Female	20B	B.1.1	GR	Microbiological Diagnostic Unit - Public Health Laboratory (MDU-PHL)	MDU-PHL	Seemann T. et al	https://www.gisaid.org	?	?	22/10/2020
Australia/VIC14257/2020	ncov	EPI_ISL_592421	?	2020-08-05	Oceania	Australia	Victoria		Oceania	Australia	Victoria	genome	29782	Human	52	Female	20B	D.2	GR	Microbiological Diagnostic Unit - Public Health Laboratory (MDU-PHL)	MDU-PHL	Seemann T. et al	https://www.gisaid.org	?	?	22/10/2020
Australia/VIC14258/2020	ncov	EPI_ISL_592422	?	2020-08-03	Oceania	Australia	Victoria		Oceania	Australia	Victoria	genome	29812	Human	44	Female	20B	D.2	GR	Microbiological Diagnostic Unit - Public Health Laboratory (MDU-PHL)	MDU-PHL	Seemann T. et al	https://www.gisaid.org	?	?	22/10/2020
Australia/VIC14259/2020	ncov	EPI_ISL_663291	MW320764.1	2020-07-30	Oceania	Australia	Victoria		Oceania	Australia	Victoria	genome	29710	Human	59	Female	20B	D.2	GR	Microbiological Diagnostic Unit - Public Health Laboratory (MDU-PHL)	MDU-PHL	Seemann T. et al	https://www.gisaid.org	?	?	30/11/2020
Australia/VIC14261/2020	ncov	EPI_ISL_591660	?	2020-09-02	Oceania	Australia	Victoria		Oceania	Australia	Victoria	genome	29797	Human	33	Female	20B	B.1.1	GR	Microbiological Diagnostic Unit - Public Health Laboratory (MDU-PHL)	MDU-PHL	Seemann T. et al	https://www.gisaid.org	?	?	22/10/2020
Australia/VIC14262/2020	ncov	EPI_ISL_592423	?	2020-07-30	Oceania	Australia	Victoria		Oceania	Australia	Victoria	genome	29815	Human	36	Female	20B	D.2	GR	Microbiological Diagnostic Unit - Public Health Laboratory (MDU-PHL)	MDU-PHL	Seemann T. et al	https://www.gisaid.org	?	?	22/10/2020
Australia/VIC14263/2020	ncov	EPI_ISL_592424	?	2020-09-03	Oceania	Australia	Victoria		Oceania	Australia	Victoria	genome	29797	Human	21	Female	20B	D.2	GR	Microbiological Diagnostic Unit - Public Health Laboratory (MDU-PHL)	MDU-PHL	Seemann T. et al	https://www.gisaid.org	?	?	22/10/2020
Australia/VIC14264/2020	ncov	EPI_ISL_592425	?	2020-08-03	Oceania	Australia	Victoria		Oceania	Australia	Victoria	genome	29812	Human	51	Female	20B	D.2	GR	Microbiological Diagnostic Unit - Public Health Laboratory (MDU-PHL)	MDU-PHL	Seemann T. et al	https://www.gisaid.org	?	?	22/10/2020
Australia/VIC14265/2020	ncov	EPI_ISL_592426	?	2020-07-29	Oceania	Australia	Victoria		Oceania	Australia	Victoria	genome	29796	Human	22	Male	20B	D.2	GR	Microbiological Diagnostic Unit - Public Health Laboratory (MDU-PHL)	MDU-PHL	Seemann T. et al	https://www.gisaid.org	?	?	22/10/2020
Australia/VIC14266/2020	ncov	EPI_ISL_592427	?	2020-08-03	Oceania	Australia	Victoria		Oceania	Australia	Victoria	genome	29812	Human	52	Male	20B	D.2	GR	Microbiological Diagnostic Unit - Public Health Laboratory (MDU-PHL)	MDU-PHL	Seemann T. et al	https://www.gisaid.org	?	?	22/10/2020
Australia/VIC14267/2020	ncov	EPI_ISL_591634	?	2020-07-29	Oceania	Australia	Victoria		Oceania	Australia	Victoria	genome	29788	Human	56	Male	20B	B.1.1	GR	Microbiological Diagnostic Unit - Public Health Laboratory (MDU-PHL)	MDU-PHL	Seemann T. et al	https://www.gisaid.org	?	?	22/10/2020
Australia/VIC1427/2020	ncov	EPI_ISL_561936	?	2020-04-17	Oceania	Australia	Victoria		Oceania	Australia	Victoria	genome	29815	Human	72	Female	20A	B.1	G	Victorian Infectious Diseases Reference Laboratory (VIDRL)	VIDRL and MDU-PHL	Caly et al	https://www.gisaid.org	?	?	30/09/2020
Australia/VIC14270/2020	ncov	EPI_ISL_591631	?	2020-09-01	Oceania	Australia	Victoria		Oceania	Australia	Victoria	genome	29782	Human	37	Male	20B	B.1.1	GR	Microbiological Diagnostic Unit - Public Health Laboratory (MDU-PHL)	MDU-PHL	Seemann T. et al	https://www.gisaid.org	?	?	22/10/2020
Australia/VIC14271/2020	ncov	EPI_ISL_591803	?	2020-09-05	Oceania	Australia	Victoria		Oceania	Australia	Victoria	genome	29791	Human	30	Male	20B	D.2	GR	Microbiological Diagnostic Unit - Public Health Laboratory (MDU-PHL)	MDU-PHL	Seemann T. et al	https://www.gisaid.org	?	?	22/10/2020
Australia/VIC14272/2020	ncov	EPI_ISL_592428	?	2020-08-03	Oceania	Australia	Victoria		Oceania	Australia	Victoria	genome	29802	Human	36	Male	20B	D.2	GR	Microbiological Diagnostic Unit - Public Health Laboratory (MDU-PHL)	MDU-PHL	Seemann T. et al	https://www.gisaid.org	?	?	22/10/2020
Australia/VIC14273/2020	ncov	EPI_ISL_591635	?	2020-07-30	Oceania	Australia	Victoria		Oceania	Australia	Victoria	genome	29802	Human	52	Female	20B	D.2	GR	Microbiological Diagnostic Unit - Public Health Laboratory (MDU-PHL)	MDU-PHL	Seemann T. et al	https://www.gisaid.org	?	?	22/10/2020
Australia/VIC14274/2020	ncov	EPI_ISL_591665	?	2020-08-01	Oceania	Australia	Victoria		Oceania	Australia	Victoria	genome	29797	Human	49	Female	20B	D.2	GR	Microbiological Diagnostic Unit - Public Health Laboratory (MDU-PHL)	MDU-PHL	Seemann T. et al	https://www.gisaid.org	?	?	22/10/2020
Australia/VIC14275/2020	ncov	EPI_ISL_591614	?	2020-07-31	Oceania	Australia	Victoria		Oceania	Australia	Victoria	genome	29797	Human	83	Female	20B	B.1.1	GR	Microbiological Diagnostic Unit - Public Health Laboratory (MDU-PHL)	MDU-PHL	Seemann T. et al	https://www.gisaid.org	?	?	22/10/2020
Australia/VIC14276/2020	ncov	EPI_ISL_592429	?	2020-08-04	Oceania	Australia	Victoria		Oceania	Australia	Victoria	genome	29802	Human	54	Male	20B	D.2	GR	Microbiological Diagnostic Unit - Public Health Laboratory (MDU-PHL)	MDU-PHL	Seemann T. et al	https://www.gisaid.org	?	?	22/10/2020
Australia/VIC14277/2020	ncov	EPI_ISL_591759	?	2020-08-02	Oceania	Australia	Victoria		Oceania	Australia	Victoria	genome	29782	Human	64	Male	20B	B.1.1	GR	Microbiological Diagnostic Unit - Public Health Laboratory (MDU-PHL)	MDU-PHL	Seemann T. et al	https://www.gisaid.org	?	?	22/10/2020
Australia/VIC14279/2020	ncov	EPI_ISL_592430	?	2020-08-03	Oceania	Australia	Victoria		Oceania	Australia	Victoria	genome	29802	Human	22	Male	20B	D.2	GR	Microbiological Diagnostic Unit - Public Health Laboratory (MDU-PHL)	MDU-PHL	Seemann T. et al	https://www.gisaid.org	?	?	22/10/2020
Australia/VIC1428/2020	ncov	EPI_ISL_456435	MT612131.1	2020-04-17	Oceania	Australia	Victoria		Oceania	Australia	Victoria	genome	29813	Human	93	Male	20A	B.1.23	G	Victorian Infectious Diseases Reference Laboratory (VIDRL)	Microbiological Diagnostic Unit Public Health Laboratory and Victorian Infectious Diseases Reference Laboratory, Doherty Institute	Caly L. et al	https://www.gisaid.org	?	?	02/06/2020
Australia/VIC14280/2020	ncov	EPI_ISL_592431	?	2020-08-04	Oceania	Australia	Victoria		Oceania	Australia	Victoria	genome	29798	Human	93	Female	20B	D.2	GR	Microbiological Diagnostic Unit - Public Health Laboratory (MDU-PHL)	MDU-PHL	Seemann T. et al	https://www.gisaid.org	?	?	22/10/2020
Australia/VIC14282/2020	ncov	EPI_ISL_592432	?	2020-08-04	Oceania	Australia	Victoria		Oceania	Australia	Victoria	genome	29782	Human	?	Male	20B	D.2	GR	Microbiological Diagnostic Unit - Public Health Laboratory (MDU-PHL)	MDU-PHL	Seemann T. et al	https://www.gisaid.org	?	?	22/10/2020
Australia/VIC14283/2020	ncov	EPI_ISL_592433	?	2020-08-03	Oceania	Australia	Victoria		Oceania	Australia	Victoria	genome	29794	Human	36	Female	20B	D.2	GR	Microbiological Diagnostic Unit - Public Health Laboratory (MDU-PHL)	MDU-PHL	Seemann T. et al	https://www.gisaid.org	?	?	22/10/2020
Australia/VIC14284/2020	ncov	EPI_ISL_592434	?	2020-08-01	Oceania	Australia	Victoria		Oceania	Australia	Victoria	genome	29804	Human	?	Female	20B	D.2	GR	Microbiological Diagnostic Unit - Public Health Laboratory (MDU-PHL)	MDU-PHL	Seemann T. et al	https://www.gisaid.org	?	?	22/10/2020
Australia/VIC14285/2020	ncov	EPI_ISL_592435	?	2020-09-02	Oceania	Australia	Victoria		Oceania	Australia	Victoria	genome	29812	Human	53	Female	20B	D.2	GR	Microbiological Diagnostic Unit - Public Health Laboratory (MDU-PHL)	MDU-PHL	Seemann T. et al	https://www.gisaid.org	?	?	22/10/2020
Australia/VIC14286/2020	ncov	EPI_ISL_591804	?	2020-07-30	Oceania	Australia	Victoria		Oceania	Australia	Victoria	genome	29793	Human	71	Female	20B	D.2	GR	Microbiological Diagnostic Unit - Public Health Laboratory (MDU-PHL)	MDU-PHL	Seemann T. et al	https://www.gisaid.org	?	?	22/10/2020
Australia/VIC14287/2020	ncov	EPI_ISL_592436	?	2020-08-03	Oceania	Australia	Victoria		Oceania	Australia	Victoria	genome	29806	Human	37	Male	20B	D.2	GR	Microbiological Diagnostic Unit - Public Health Laboratory (MDU-PHL)	MDU-PHL	Seemann T. et al	https://www.gisaid.org	?	?	22/10/2020
Australia/VIC14290/2020	ncov	EPI_ISL_592437	?	2020-08-02	Oceania	Australia	Victoria		Oceania	Australia	Victoria	genome	29796	Human	27	?	20B	D.2	GR	Microbiological Diagnostic Unit - Public Health Laboratory (MDU-PHL)	MDU-PHL	Seemann T. et al	https://www.gisaid.org	?	?	22/10/2020
Australia/VIC14292/2020	ncov	EPI_ISL_592438	?	2020-08-02	Oceania	Australia	Victoria		Oceania	Australia	Victoria	genome	29812	Human	21	Male	20B	D.2	GR	Microbiological Diagnostic Unit - Public Health Laboratory (MDU-PHL)	MDU-PHL	Seemann T. et al	https://www.gisaid.org	?	?	22/10/2020
Australia/VIC14293/2020	ncov	EPI_ISL_591766	?	2020-08-03	Oceania	Australia	Victoria		Oceania	Australia	Victoria	genome	29773	Human	49	Male	20B	D.2	GR	Microbiological Diagnostic Unit - Public Health Laboratory (MDU-PHL)	MDU-PHL	Seemann T. et al	https://www.gisaid.org	?	?	22/10/2020
Australia/VIC14294/2020	ncov	EPI_ISL_592439	?	2020-08-01	Oceania	Australia	Victoria		Oceania	Australia	Victoria	genome	29813	Human	29	Female	20B	D.2	GR	Microbiological Diagnostic Unit - Public Health Laboratory (MDU-PHL)	MDU-PHL	Seemann T. et al	https://www.gisaid.org	?	?	22/10/2020
Australia/VIC14295/2020	ncov	EPI_ISL_591736	?	2020-08-03	Oceania	Australia	Victoria		Oceania	Australia	Victoria	genome	29506	Human	58	Male	20B	B.1.1	GR	Microbiological Diagnostic Unit - Public Health Laboratory (MDU-PHL)	MDU-PHL	Seemann T. et al	https://www.gisaid.org	?	?	22/10/2020
Australia/VIC14296/2020	ncov	EPI_ISL_592440	?	2020-08-02	Oceania	Australia	Victoria		Oceania	Australia	Victoria	genome	29759	Human	26	Male	20B	B.1.1	GR	Microbiological Diagnostic Unit - Public Health Laboratory (MDU-PHL)	MDU-PHL	Seemann T. et al	https://www.gisaid.org	?	?	22/10/2020
Australia/VIC14297/2020	ncov	EPI_ISL_591784	?	2020-08-03	Oceania	Australia	Victoria		Oceania	Australia	Victoria	genome	29710	Human	35	?	20B	B.1.1	GR	Microbiological Diagnostic Unit - Public Health Laboratory (MDU-PHL)	MDU-PHL	Seemann T. et al	https://www.gisaid.org	?	?	22/10/2020
Australia/VIC14298/2020	ncov	EPI_ISL_592441	?	2020-08-04	Oceania	Australia	Victoria		Oceania	Australia	Victoria	genome	29804	Human	45	Male	20B	D.2	GR	Microbiological Diagnostic Unit - Public Health Laboratory (MDU-PHL)	MDU-PHL	Seemann T. et al	https://www.gisaid.org	?	?	22/10/2020
Australia/VIC14299/2020	ncov	EPI_ISL_592442	?	2020-08-04	Oceania	Australia	Victoria		Oceania	Australia	Victoria	genome	29795	Human	26	Female	20B	D.2	GR	Microbiological Diagnostic Unit - Public Health Laboratory (MDU-PHL)	MDU-PHL	Seemann T. et al	https://www.gisaid.org	?	?	22/10/2020
Australia/VIC143/2020	ncov	EPI_ISL_419840	?	2020-03-16	Oceania	Australia	Victoria		Oceania	Australia	Victoria	genome	29899	Human	54	Male	20B	B.1.1	GR	Victorian Infectious Diseases Reference Laboratory (VIDRL)	Victorian Infectious Diseases Reference Laboratory and Microbiological Diagnostic Unit Public Health Laboratory, Doherty Institute	Caly L. et al	https://www.gisaid.org	Tracking the COVID-19 pandemic in Australia using genomics	https://dx.doi.org/10.1101/2020.05.12.20099929	03/04/2020
Australia/VIC1430/2020	ncov	EPI_ISL_562697	?	2020-04-17	Oceania	Australia	Victoria		Oceania	Australia	Victoria	genome	29809	Human	58	Male	19A	B.4.5	O	Victorian Infectious Diseases Reference Laboratory (VIDRL)	VIDRL and MDU-PHL	Caly et al	https://www.gisaid.org	?	?	30/09/2020
Australia/VIC14300/2020	ncov	EPI_ISL_592443	?	2020-08-03	Oceania	Australia	Victoria		Oceania	Australia	Victoria	genome	29804	Human	19	Male	20B	D.2	GR	Microbiological Diagnostic Unit - Public Health Laboratory (MDU-PHL)	MDU-PHL	Seemann T. et al	https://www.gisaid.org	?	?	22/10/2020
Australia/VIC14302/2020	ncov	EPI_ISL_591644	?	2020-08-03	Oceania	Australia	Victoria		Oceania	Australia	Victoria	genome	29787	Human	32	Male	20B	B.1.1	GR	Microbiological Diagnostic Unit - Public Health Laboratory (MDU-PHL)	MDU-PHL	Seemann T. et al	https://www.gisaid.org	?	?	22/10/2020
Australia/VIC14304/2020	ncov	EPI_ISL_591651	?	2020-08-03	Oceania	Australia	Victoria		Oceania	Australia	Victoria	genome	29719	Human	34	Male	20B	B.1.1	GR	Microbiological Diagnostic Unit - Public Health Laboratory (MDU-PHL)	MDU-PHL	Seemann T. et al	https://www.gisaid.org	?	?	22/10/2020
Australia/VIC14306/2020	ncov	EPI_ISL_592444	?	2020-08-03	Oceania	Australia	Victoria		Oceania	Australia	Victoria	genome	29805	Human	36	Male	20B	D.2	GR	Microbiological Diagnostic Unit - Public Health Laboratory (MDU-PHL)	MDU-PHL	Seemann T. et al	https://www.gisaid.org	?	?	22/10/2020
Australia/VIC14308/2020	ncov	EPI_ISL_592445	?	2020-08-04	Oceania	Australia	Victoria		Oceania	Australia	Victoria	genome	29797	Human	?	Female	20B	D.2	GR	Microbiological Diagnostic Unit - Public Health Laboratory (MDU-PHL)	MDU-PHL	Seemann T. et al	https://www.gisaid.org	?	?	22/10/2020
Australia/VIC1431/2020	ncov	EPI_ISL_456438	MT612132.1	2020-04-17	Oceania	Australia	Victoria		Oceania	Australia	Victoria	genome	29813	Human	73	Female	20B	B.1.1	GR	Victorian Infectious Diseases Reference Laboratory (VIDRL)	Microbiological Diagnostic Unit Public Health Laboratory and Victorian Infectious Diseases Reference Laboratory, Doherty Institute	Caly L. et al	https://www.gisaid.org	?	?	02/06/2020
Australia/VIC14311/2020	ncov	EPI_ISL_591780	?	2020-08-03	Oceania	Australia	Victoria		Oceania	Australia	Victoria	genome	29659	Human	58	Male	20B	B.1.1	GR	Microbiological Diagnostic Unit - Public Health Laboratory (MDU-PHL)	MDU-PHL	Seemann T. et al	https://www.gisaid.org	?	?	22/10/2020
Australia/VIC14312/2020	ncov	EPI_ISL_592446	?	2020-08-31	Oceania	Australia	Victoria		Oceania	Australia	Victoria	genome	29794	Human	26	Female	20B	D.2	GR	Microbiological Diagnostic Unit - Public Health Laboratory (MDU-PHL)	MDU-PHL	Seemann T. et al	https://www.gisaid.org	?	?	22/10/2020
Australia/VIC14313/2020	ncov	EPI_ISL_591718	?	2020-08-04	Oceania	Australia	Victoria		Oceania	Australia	Victoria	genome	29802	Human	67	?	20B	D.2	GR	Microbiological Diagnostic Unit - Public Health Laboratory (MDU-PHL)	MDU-PHL	Seemann T. et al	https://www.gisaid.org	?	?	22/10/2020
Australia/VIC14315/2020	ncov	EPI_ISL_592447	?	2020-08-03	Oceania	Australia	Victoria		Oceania	Australia	Victoria	genome	29792	Human	23	Male	20B	D.2	GR	Microbiological Diagnostic Unit - Public Health Laboratory (MDU-PHL)	MDU-PHL	Seemann T. et al	https://www.gisaid.org	?	?	22/10/2020
Australia/VIC14316/2020	ncov	EPI_ISL_592448	?	2020-08-04	Oceania	Australia	Victoria		Oceania	Australia	Victoria	genome	29802	Human	21	?	20B	D.2	GR	Microbiological Diagnostic Unit - Public Health Laboratory (MDU-PHL)	MDU-PHL	Seemann T. et al	https://www.gisaid.org	?	?	22/10/2020
Australia/VIC14318/2020	ncov	EPI_ISL_591805	?	2020-07-30	Oceania	Australia	Victoria		Oceania	Australia	Victoria	genome	29787	Human	71	Female	20B	D.2	GR	Microbiological Diagnostic Unit - Public Health Laboratory (MDU-PHL)	MDU-PHL	Seemann T. et al	https://www.gisaid.org	?	?	22/10/2020
Australia/VIC14319/2020	ncov	EPI_ISL_591568	?	2020-09-03	Oceania	Australia	Victoria		Oceania	Australia	Victoria	genome	29791	Human	53	Female	20B	B.1.1	GR	Microbiological Diagnostic Unit - Public Health Laboratory (MDU-PHL)	MDU-PHL	Seemann T. et al	https://www.gisaid.org	?	?	22/10/2020
Australia/VIC1432/2020	ncov	EPI_ISL_456439	?	2020-04-17	Oceania	Australia	Victoria		Oceania	Australia	Victoria	genome	29758	Human	52	Female	20A	B.1.141	G	Victorian Infectious Diseases Reference Laboratory (VIDRL)	Microbiological Diagnostic Unit Public Health Laboratory and Victorian Infectious Diseases Reference Laboratory, Doherty Institute	Caly L. et al	https://www.gisaid.org	?	?	02/06/2020
Australia/VIC14320/2020	ncov	EPI_ISL_592449	?	2020-07-29	Oceania	Australia	Victoria		Oceania	Australia	Victoria	genome	29812	Human	52	Female	20B	D.2	GR	Microbiological Diagnostic Unit - Public Health Laboratory (MDU-PHL)	MDU-PHL	Seemann T. et al	https://www.gisaid.org	?	?	22/10/2020
Australia/VIC14322/2020	ncov	EPI_ISL_591581	?	2020-07-29	Oceania	Australia	Victoria		Oceania	Australia	Victoria	genome	29801	Human	28	Female	20B	B.1.1	GR	Microbiological Diagnostic Unit - Public Health Laboratory (MDU-PHL)	MDU-PHL	Seemann T. et al	https://www.gisaid.org	?	?	22/10/2020
Australia/VIC14323/2020	ncov	EPI_ISL_592450	?	2020-08-01	Oceania	Australia	Victoria		Oceania	Australia	Victoria	genome	29812	Human	27	Male	20B	D.2	GR	Microbiological Diagnostic Unit - Public Health Laboratory (MDU-PHL)	MDU-PHL	Seemann T. et al	https://www.gisaid.org	?	?	22/10/2020
Australia/VIC14326/2020	ncov	EPI_ISL_591806	?	2020-07-29	Oceania	Australia	Victoria		Oceania	Australia	Victoria	genome	29788	Human	62	Male	20B	D.2	GR	Microbiological Diagnostic Unit - Public Health Laboratory (MDU-PHL)	MDU-PHL	Seemann T. et al	https://www.gisaid.org	?	?	22/10/2020
Australia/VIC14327/2020	ncov	EPI_ISL_592451	?	2020-09-05	Oceania	Australia	Victoria		Oceania	Australia	Victoria	genome	29813	Human	20	Male	20B	B.1.1	GR	Microbiological Diagnostic Unit - Public Health Laboratory (MDU-PHL)	MDU-PHL	Seemann T. et al	https://www.gisaid.org	?	?	22/10/2020
Australia/VIC14328/2020	ncov	EPI_ISL_591816	?	2020-08-29	Oceania	Australia	Victoria		Oceania	Australia	Victoria	genome	29774	Human	19	Male	20B	D.2	GR	Microbiological Diagnostic Unit - Public Health Laboratory (MDU-PHL)	MDU-PHL	Seemann T. et al	https://www.gisaid.org	?	?	22/10/2020
Australia/VIC14329/2020	ncov	EPI_ISL_592452	?	2020-07-30	Oceania	Australia	Victoria		Oceania	Australia	Victoria	genome	29812	Human	37	Female	20B	D.2	GR	Microbiological Diagnostic Unit - Public Health Laboratory (MDU-PHL)	MDU-PHL	Seemann T. et al	https://www.gisaid.org	?	?	22/10/2020
Australia/VIC1433/2020	ncov	EPI_ISL_456440	MT612133.1	2020-04-17	Oceania	Australia	Victoria		Oceania	Australia	Victoria	genome	29803	Human	?	Male	20C	B.1	GH	Victorian Infectious Diseases Reference Laboratory (VIDRL)	Microbiological Diagnostic Unit Public Health Laboratory and Victorian Infectious Diseases Reference Laboratory, Doherty Institute	Caly L. et al	https://www.gisaid.org	?	?	02/06/2020
Australia/VIC14331/2020	ncov	EPI_ISL_592453	?	2020-08-01	Oceania	Australia	Victoria		Oceania	Australia	Victoria	genome	29815	Human	61	Female	20B	D.2	GR	Microbiological Diagnostic Unit - Public Health Laboratory (MDU-PHL)	MDU-PHL	Seemann T. et al	https://www.gisaid.org	?	?	22/10/2020
Australia/VIC14332/2020	ncov	EPI_ISL_592454	?	2020-08-01	Oceania	Australia	Victoria		Oceania	Australia	Victoria	genome	29802	Human	38	Female	20B	D.2	GR	Microbiological Diagnostic Unit - Public Health Laboratory (MDU-PHL)	MDU-PHL	Seemann T. et al	https://www.gisaid.org	?	?	22/10/2020
Australia/VIC14335/2020	ncov	EPI_ISL_592455	?	2020-07-29	Oceania	Australia	Victoria		Oceania	Australia	Victoria	genome	29795	Human	87	Female	20B	D.2	GR	Microbiological Diagnostic Unit - Public Health Laboratory (MDU-PHL)	MDU-PHL	Seemann T. et al	https://www.gisaid.org	?	?	22/10/2020
Australia/VIC14336/2020	ncov	EPI_ISL_592456	?	2020-07-30	Oceania	Australia	Victoria		Oceania	Australia	Victoria	genome	29790	Human	27	Female	20B	D.2	GR	Microbiological Diagnostic Unit - Public Health Laboratory (MDU-PHL)	MDU-PHL	Seemann T. et al	https://www.gisaid.org	?	?	22/10/2020
Australia/VIC14337/2020	ncov	EPI_ISL_591823	?	2020-08-02	Oceania	Australia	Victoria		Oceania	Australia	Victoria	genome	29777	Human	26	Female	20B	B.1	G	Microbiological Diagnostic Unit - Public Health Laboratory (MDU-PHL)	MDU-PHL	Seemann T. et al	https://www.gisaid.org	?	?	22/10/2020
Australia/VIC14338/2020	ncov	EPI_ISL_592457	?	2020-08-02	Oceania	Australia	Victoria		Oceania	Australia	Victoria	genome	29787	Human	?	Male	20B	B.1.1	GR	Microbiological Diagnostic Unit - Public Health Laboratory (MDU-PHL)	MDU-PHL	Seemann T. et al	https://www.gisaid.org	?	?	22/10/2020
Australia/VIC14340/2020	ncov	EPI_ISL_591808	?	2020-07-30	Oceania	Australia	Victoria		Oceania	Australia	Victoria	genome	29747	Human	31	Female	20B	D.2	GR	Microbiological Diagnostic Unit - Public Health Laboratory (MDU-PHL)	MDU-PHL	Seemann T. et al	https://www.gisaid.org	?	?	22/10/2020
Australia/VIC14341/2020	ncov	EPI_ISL_591796	?	2020-07-29	Oceania	Australia	Victoria		Oceania	Australia	Victoria	genome	29816	Human	21	Female	20B	D.2	GR	Microbiological Diagnostic Unit - Public Health Laboratory (MDU-PHL)	MDU-PHL	Seemann T. et al	https://www.gisaid.org	?	?	22/10/2020
Australia/VIC14342/2020	ncov	EPI_ISL_591625	?	2020-07-29	Oceania	Australia	Victoria		Oceania	Australia	Victoria	genome	29789	Human	56	Female	20B	B.1.1	GR	Microbiological Diagnostic Unit - Public Health Laboratory (MDU-PHL)	MDU-PHL	Seemann T. et al	https://www.gisaid.org	?	?	22/10/2020
Australia/VIC14343/2020	ncov	EPI_ISL_592458	?	2020-08-04	Oceania	Australia	Victoria		Oceania	Australia	Victoria	genome	29788	Human	36	Male	20B	D.2	GR	Microbiological Diagnostic Unit - Public Health Laboratory (MDU-PHL)	MDU-PHL	Seemann T. et al	https://www.gisaid.org	?	?	22/10/2020
Australia/VIC14344/2020	ncov	EPI_ISL_592459	?	2020-08-03	Oceania	Australia	Victoria		Oceania	Australia	Victoria	genome	29806	Human	43	Male	20B	D.2	GR	Microbiological Diagnostic Unit - Public Health Laboratory (MDU-PHL)	MDU-PHL	Seemann T. et al	https://www.gisaid.org	?	?	22/10/2020
Australia/VIC14345/2020	ncov	EPI_ISL_591616	?	2020-07-29	Oceania	Australia	Victoria		Oceania	Australia	Victoria	genome	29778	Human	53	Female	20B	B.1.1	GR	Microbiological Diagnostic Unit - Public Health Laboratory (MDU-PHL)	MDU-PHL	Seemann T. et al	https://www.gisaid.org	?	?	22/10/2020
Australia/VIC14346/2020	ncov	EPI_ISL_591777	?	2020-08-02	Oceania	Australia	Victoria		Oceania	Australia	Victoria	genome	29677	Human	37	Female	20B	B.1.1	GR	Microbiological Diagnostic Unit - Public Health Laboratory (MDU-PHL)	MDU-PHL	Seemann T. et al	https://www.gisaid.org	?	?	22/10/2020
Australia/VIC14347/2020	ncov	EPI_ISL_591817	?	2020-08-29	Oceania	Australia	Victoria		Oceania	Australia	Victoria	genome	29789	Human	57	Male	20B	D.2	GR	Microbiological Diagnostic Unit - Public Health Laboratory (MDU-PHL)	MDU-PHL	Seemann T. et al	https://www.gisaid.org	?	?	22/10/2020
Australia/VIC14348/2020	ncov	EPI_ISL_592460	?	2020-08-04	Oceania	Australia	Victoria		Oceania	Australia	Victoria	genome	29790	Human	78	Male	20B	B.1.1	GR	Microbiological Diagnostic Unit - Public Health Laboratory (MDU-PHL)	MDU-PHL	Seemann T. et al	https://www.gisaid.org	?	?	22/10/2020
Australia/VIC14349/2020	ncov	EPI_ISL_592461	?	2020-07-30	Oceania	Australia	Victoria		Oceania	Australia	Victoria	genome	29810	Human	42	Female	20B	D.2	GR	Microbiological Diagnostic Unit - Public Health Laboratory (MDU-PHL)	MDU-PHL	Seemann T. et al	https://www.gisaid.org	?	?	22/10/2020
Australia/VIC1435/2020	ncov	EPI_ISL_561428	?	2020-04-17	Oceania	Australia	Victoria		Oceania	Australia	Victoria	genome	29806	Human	20	Female	19B	A.3	S	Victorian Infectious Diseases Reference Laboratory (VIDRL)	VIDRL and MDU-PHL	Caly et al	https://www.gisaid.org	?	?	30/09/2020
Australia/VIC14350/2020	ncov	EPI_ISL_592462	?	2020-08-03	Oceania	Australia	Victoria		Oceania	Australia	Victoria	genome	29814	Human	23	Male	20B	D.2	GR	Microbiological Diagnostic Unit - Public Health Laboratory (MDU-PHL)	MDU-PHL	Seemann T. et al	https://www.gisaid.org	?	?	22/10/2020
Australia/VIC14352/2020	ncov	EPI_ISL_592463	?	2020-08-01	Oceania	Australia	Victoria		Oceania	Australia	Victoria	genome	29814	Human	46	Female	20B	D.2	GR	Microbiological Diagnostic Unit - Public Health Laboratory (MDU-PHL)	MDU-PHL	Seemann T. et al	https://www.gisaid.org	?	?	22/10/2020
Australia/VIC14353/2020	ncov	EPI_ISL_592464	?	2020-08-01	Oceania	Australia	Victoria		Oceania	Australia	Victoria	genome	29789	Human	?	Male	20B	B.1.1	GR	Microbiological Diagnostic Unit - Public Health Laboratory (MDU-PHL)	MDU-PHL	Seemann T. et al	https://www.gisaid.org	?	?	22/10/2020
Australia/VIC14354/2020	ncov	EPI_ISL_592465	?	2020-07-31	Oceania	Australia	Victoria		Oceania	Australia	Victoria	genome	29797	Human	?	Female	20B	B.1.1	GR	Microbiological Diagnostic Unit - Public Health Laboratory (MDU-PHL)	MDU-PHL	Seemann T. et al	https://www.gisaid.org	?	?	22/10/2020
Australia/VIC14358/2020	ncov	EPI_ISL_592466	?	2020-07-29	Oceania	Australia	Victoria		Oceania	Australia	Victoria	genome	29804	Human	21	Female	20B	D.2	GR	Microbiological Diagnostic Unit - Public Health Laboratory (MDU-PHL)	MDU-PHL	Seemann T. et al	https://www.gisaid.org	?	?	22/10/2020
Australia/VIC14359/2020	ncov	EPI_ISL_592467	?	2020-08-01	Oceania	Australia	Victoria		Oceania	Australia	Victoria	genome	29797	Human	?	Female	20B	B.1.1	GR	Microbiological Diagnostic Unit - Public Health Laboratory (MDU-PHL)	MDU-PHL	Seemann T. et al	https://www.gisaid.org	?	?	22/10/2020
Australia/VIC1436/2020	ncov	EPI_ISL_456441	MT612134.1	2020-04-17	Oceania	Australia	Victoria		Oceania	Australia	Victoria	genome	29813	Human	71	Male	20A	B.1	G	Victorian Infectious Diseases Reference Laboratory (VIDRL)	Microbiological Diagnostic Unit Public Health Laboratory and Victorian Infectious Diseases Reference Laboratory, Doherty Institute	Caly L. et al	https://www.gisaid.org	?	?	02/06/2020
Australia/VIC14360/2020	ncov	EPI_ISL_591748	?	2020-08-03	Oceania	Australia	Victoria		Oceania	Australia	Victoria	genome	29723	Human	80	Female	20B	B.1.1	GR	Microbiological Diagnostic Unit - Public Health Laboratory (MDU-PHL)	MDU-PHL	Seemann T. et al	https://www.gisaid.org	?	?	22/10/2020
Australia/VIC14361/2020	ncov	EPI_ISL_591689	?	2020-09-01	Oceania	Australia	Victoria		Oceania	Australia	Victoria	genome	29780	Human	30	Female	20B	D.2	GR	Microbiological Diagnostic Unit - Public Health Laboratory (MDU-PHL)	MDU-PHL	Seemann T. et al	https://www.gisaid.org	?	?	22/10/2020
Australia/VIC14365/2020	ncov	EPI_ISL_592468	?	2020-08-04	Oceania	Australia	Victoria		Oceania	Australia	Victoria	genome	29806	Human	71	Male	20B	D.2	GR	Microbiological Diagnostic Unit - Public Health Laboratory (MDU-PHL)	MDU-PHL	Seemann T. et al	https://www.gisaid.org	?	?	22/10/2020
Australia/VIC14366/2020	ncov	EPI_ISL_591807	?	2020-08-23	Oceania	Australia	Victoria		Oceania	Australia	Victoria	genome	29798	Human	39	Male	20B	D.2	GR	Victorian Infectious Diseases Reference Laboratory (VIDRL)	VIDRL and MDU-PHL	Caly L. et al	https://www.gisaid.org	?	?	22/10/2020
Australia/VIC14367/2020	ncov	EPI_ISL_592469	?	2020-09-19	Oceania	Australia	Victoria		Oceania	Australia	Victoria	genome	29806	Human	27	Male	20B	D.2	GR	Microbiological Diagnostic Unit - Public Health Laboratory (MDU-PHL)	MDU-PHL	Seemann T. et al	https://www.gisaid.org	?	?	22/10/2020
Australia/VIC14368/2020	ncov	EPI_ISL_592470	?	2020-09-20	Oceania	Australia	Victoria		Oceania	Australia	Victoria	genome	29789	Human	93	Female	20B	D.2	GR	Microbiological Diagnostic Unit - Public Health Laboratory (MDU-PHL)	MDU-PHL	Seemann T. et al	https://www.gisaid.org	?	?	22/10/2020
Australia/VIC14369/2020	ncov	EPI_ISL_592471	MW185221.1	2020-09-19	Oceania	Australia	Victoria		Oceania	Australia	Victoria	genome	29813	Human	85	Female	20B	D.2	GR	Microbiological Diagnostic Unit - Public Health Laboratory (MDU-PHL)	MDU-PHL	Seemann T. et al	https://www.gisaid.org	?	?	22/10/2020
Australia/VIC1437/2020	ncov	EPI_ISL_456437	?	2020-04-18	Oceania	Australia	Victoria		Oceania	Australia	Victoria	genome	29814	Human	?	?	20B	B.1.1.1	GR	Victorian Infectious Diseases Reference Laboratory (VIDRL)	Microbiological Diagnostic Unit Public Health Laboratory and Victorian Infectious Diseases Reference Laboratory, Doherty Institute	Caly L. et al	https://www.gisaid.org	?	?	02/06/2020
Australia/VIC14372/2020	ncov	EPI_ISL_592472	?	2020-09-19	Oceania	Australia	Victoria		Oceania	Australia	Victoria	genome	29802	Human	90	Male	20B	D.2	GR	Microbiological Diagnostic Unit - Public Health Laboratory (MDU-PHL)	MDU-PHL	Seemann T. et al	https://www.gisaid.org	?	?	22/10/2020
Australia/VIC14373/2020	ncov	EPI_ISL_592473	?	2020-09-19	Oceania	Australia	Victoria		Oceania	Australia	Victoria	genome	29797	Human	21	Male	20B	D.2	GR	Microbiological Diagnostic Unit - Public Health Laboratory (MDU-PHL)	MDU-PHL	Seemann T. et al	https://www.gisaid.org	?	?	22/10/2020
Australia/VIC14374/2020	ncov	EPI_ISL_591691	?	2020-09-19	Oceania	Australia	Victoria		Oceania	Australia	Victoria	genome	29787	Human	56	Female	20B	B.1.1	GR	Microbiological Diagnostic Unit - Public Health Laboratory (MDU-PHL)	MDU-PHL	Seemann T. et al	https://www.gisaid.org	?	?	22/10/2020
Australia/VIC14376/2020	ncov	EPI_ISL_592474	?	2020-09-20	Oceania	Australia	Victoria		Oceania	Australia	Victoria	genome	29796	Human	27	Male	20B	D.2	GR	Microbiological Diagnostic Unit - Public Health Laboratory (MDU-PHL)	MDU-PHL	Seemann T. et al	https://www.gisaid.org	?	?	22/10/2020
Australia/VIC14377/2020	ncov	EPI_ISL_592475	?	2020-09-19	Oceania	Australia	Victoria		Oceania	Australia	Victoria	genome	29813	Human	63	Female	20B	D.2	GR	Microbiological Diagnostic Unit - Public Health Laboratory (MDU-PHL)	MDU-PHL	Seemann T. et al	https://www.gisaid.org	?	?	22/10/2020
Australia/VIC14378/2020	ncov	EPI_ISL_592476	?	2020-09-20	Oceania	Australia	Victoria		Oceania	Australia	Victoria	genome	29806	Human	94	Male	20B	D.2	GR	Microbiological Diagnostic Unit - Public Health Laboratory (MDU-PHL)	MDU-PHL	Seemann T. et al	https://www.gisaid.org	?	?	22/10/2020
Australia/VIC14379/2020	ncov	EPI_ISL_591809	?	2020-09-21	Oceania	Australia	Victoria		Oceania	Australia	Victoria	genome	29795	Human	36	Female	20B	B.1	G	Microbiological Diagnostic Unit - Public Health Laboratory (MDU-PHL)	MDU-PHL	Seemann T. et al	https://www.gisaid.org	?	?	22/10/2020
Australia/VIC1438/2020	ncov	EPI_ISL_456442	MT612135.1	2020-04-18	Oceania	Australia	Victoria		Oceania	Australia	Victoria	genome	29818	Human	24	Male	20B	B.1.1	GR	Victorian Infectious Diseases Reference Laboratory (VIDRL)	Microbiological Diagnostic Unit Public Health Laboratory and Victorian Infectious Diseases Reference Laboratory, Doherty Institute	Caly L. et al	https://www.gisaid.org	?	?	02/06/2020
Australia/VIC14380/2020	ncov	EPI_ISL_592477	?	2020-09-19	Oceania	Australia	Victoria		Oceania	Australia	Victoria	genome	29804	Human	19	Female	20B	D.2	GR	Microbiological Diagnostic Unit - Public Health Laboratory (MDU-PHL)	MDU-PHL	Seemann T. et al	https://www.gisaid.org	?	?	22/10/2020
Australia/VIC14381/2020	ncov	EPI_ISL_592478	?	2020-09-19	Oceania	Australia	Victoria		Oceania	Australia	Victoria	genome	29794	Human	92	Male	20B	D.2	GR	Microbiological Diagnostic Unit - Public Health Laboratory (MDU-PHL)	MDU-PHL	Seemann T. et al	https://www.gisaid.org	?	?	22/10/2020
Australia/VIC14382/2020	ncov	EPI_ISL_591627	?	2020-09-20	Oceania	Australia	Victoria		Oceania	Australia	Victoria	genome	29792	Human	63	Male	20B	D.2	GR	Microbiological Diagnostic Unit - Public Health Laboratory (MDU-PHL)	MDU-PHL	Seemann T. et al	https://www.gisaid.org	?	?	22/10/2020
Australia/VIC14383/2020	ncov	EPI_ISL_591642	?	2020-09-21	Oceania	Australia	Victoria		Oceania	Australia	Victoria	genome	29782	Human	33	Female	20B	B.1.1	GR	Microbiological Diagnostic Unit - Public Health Laboratory (MDU-PHL)	MDU-PHL	Seemann T. et al	https://www.gisaid.org	?	?	22/10/2020
Australia/VIC14384/2020	ncov	EPI_ISL_591618	?	2020-09-19	Oceania	Australia	Victoria		Oceania	Australia	Victoria	genome	29791	Human	32	Male	20B	B.1.1	GR	Microbiological Diagnostic Unit - Public Health Laboratory (MDU-PHL)	MDU-PHL	Seemann T. et al	https://www.gisaid.org	?	?	22/10/2020
Australia/VIC14385/2020	ncov	EPI_ISL_592479	?	2020-09-19	Oceania	Australia	Victoria		Oceania	Australia	Victoria	genome	29813	Human	77	Male	20B	D.2	GR	Microbiological Diagnostic Unit - Public Health Laboratory (MDU-PHL)	MDU-PHL	Seemann T. et al	https://www.gisaid.org	?	?	22/10/2020
Australia/VIC14387/2020	ncov	EPI_ISL_592480	?	2020-09-03	Oceania	Australia	Victoria		Oceania	Australia	Victoria	genome	29806	Human	56	Female	20B	D.2	GR	Microbiological Diagnostic Unit - Public Health Laboratory (MDU-PHL)	MDU-PHL	Seemann T. et al	https://www.gisaid.org	?	?	22/10/2020
Australia/VIC14390/2020	ncov	EPI_ISL_591818	?	2020-09-02	Oceania	Australia	Victoria		Oceania	Australia	Victoria	genome	29774	Human	19	Male	20B	D.2	GR	Microbiological Diagnostic Unit - Public Health Laboratory (MDU-PHL)	MDU-PHL	Seemann T. et al	https://www.gisaid.org	?	?	22/10/2020
Australia/VIC14394/2020	ncov	EPI_ISL_591733	?	2020-09-01	Oceania	Australia	Victoria		Oceania	Australia	Victoria	genome	29725	Human	30	?	20B	B.1.1	GR	Microbiological Diagnostic Unit - Public Health Laboratory (MDU-PHL)	MDU-PHL	Seemann T. et al	https://www.gisaid.org	?	?	22/10/2020
Australia/VIC14396/2020	ncov	EPI_ISL_592481	?	2020-09-01	Oceania	Australia	Victoria		Oceania	Australia	Victoria	genome	29790	Human	52	?	20B	D.2	GR	Microbiological Diagnostic Unit - Public Health Laboratory (MDU-PHL)	MDU-PHL	Seemann T. et al	https://www.gisaid.org	?	?	22/10/2020
Australia/VIC14397/2020	ncov	EPI_ISL_592482	?	2020-09-01	Oceania	Australia	Victoria		Oceania	Australia	Victoria	genome	29795	Human	27	?	20B	D.2	GR	Microbiological Diagnostic Unit - Public Health Laboratory (MDU-PHL)	MDU-PHL	Seemann T. et al	https://www.gisaid.org	?	?	22/10/2020
Australia/VIC14398/2020	ncov	EPI_ISL_592483	?	2020-08-26	Oceania	Australia	Victoria		Oceania	Australia	Victoria	genome	29802	Human	44	Male	20B	D.2	GR	Microbiological Diagnostic Unit - Public Health Laboratory (MDU-PHL)	MDU-PHL	Seemann T. et al	https://www.gisaid.org	?	?	22/10/2020
Australia/VIC144/2020	ncov	EPI_ISL_419841	?	2020-03-17	Oceania	Australia	Victoria		Oceania	Australia	Victoria	genome	29865	Human	27	Female	20B	B.1.1	GR	Victorian Infectious Diseases Reference Laboratory (VIDRL)	Victorian Infectious Diseases Reference Laboratory and Microbiological Diagnostic Unit Public Health Laboratory, Doherty Institute	Caly L. et al	https://www.gisaid.org	Tracking the COVID-19 pandemic in Australia using genomics	https://dx.doi.org/10.1101/2020.05.12.20099929	03/04/2020
Australia/VIC1440/2020	ncov	EPI_ISL_563977	?	2020-04-19	Oceania	Australia	Victoria		Oceania	Australia	Victoria	genome	29798	Human	63	Male	20C	B.1	GH	Victorian Infectious Diseases Reference Laboratory (VIDRL)	VIDRL and MDU-PHL	Caly et al	https://www.gisaid.org	?	?	30/09/2020
Australia/VIC14404/2020	ncov	EPI_ISL_592484	?	2020-08-26	Oceania	Australia	Victoria		Oceania	Australia	Victoria	genome	29835	Human	45	Female	20B	B.1.1	GR	Microbiological Diagnostic Unit - Public Health Laboratory (MDU-PHL)	MDU-PHL	Seemann T. et al	https://www.gisaid.org	?	?	22/10/2020
Australia/VIC14406/2020	ncov	EPI_ISL_592485	?	2020-08-16	Oceania	Australia	Victoria		Oceania	Australia	Victoria	genome	29796	Human	53	Female	20B	D.2	GR	Victorian Infectious Diseases Reference Laboratory (VIDRL)	VIDRL and MDU-PHL	Caly L. et al	https://www.gisaid.org	?	?	22/10/2020
Australia/VIC14407/2020	ncov	EPI_ISL_592486	?	2020-08-17	Oceania	Australia	Victoria		Oceania	Australia	Victoria	genome	29809	Human	50	Male	20B	D.2	GR	Victorian Infectious Diseases Reference Laboratory (VIDRL)	VIDRL and MDU-PHL	Caly L. et al	https://www.gisaid.org	?	?	22/10/2020
Australia/VIC14408/2020	ncov	EPI_ISL_592487	?	2020-08-14	Oceania	Australia	Victoria		Oceania	Australia	Victoria	genome	29805	Human	48	Female	20B	D.2	GR	Microbiological Diagnostic Unit - Public Health Laboratory (MDU-PHL)	MDU-PHL	Seemann T. et al	https://www.gisaid.org	?	?	22/10/2020
Australia/VIC1441/2020	ncov	EPI_ISL_456443	MT612136.1	2020-04-19	Oceania	Australia	Victoria		Oceania	Australia	Victoria	genome	29813	Human	63	Male	20C	B.1	GH	Victorian Infectious Diseases Reference Laboratory (VIDRL)	Microbiological Diagnostic Unit Public Health Laboratory and Victorian Infectious Diseases Reference Laboratory, Doherty Institute	Caly L. et al	https://www.gisaid.org	?	?	02/06/2020
Australia/VIC14410/2020	ncov	EPI_ISL_592488	?	2020-08-17	Oceania	Australia	Victoria		Oceania	Australia	Victoria	genome	29813	Human	40	Male	20B	D.2	GR	Victorian Infectious Diseases Reference Laboratory (VIDRL)	VIDRL and MDU-PHL	Caly L. et al	https://www.gisaid.org	?	?	22/10/2020
Australia/VIC14412/2020	ncov	EPI_ISL_592489	?	2020-08-23	Oceania	Australia	Victoria		Oceania	Australia	Victoria	genome	29799	Human	?	Female	20B	D.2	GR	Victorian Infectious Diseases Reference Laboratory (VIDRL)	VIDRL and MDU-PHL	Caly L. et al	https://www.gisaid.org	?	?	22/10/2020
Australia/VIC14413/2020	ncov	EPI_ISL_591578	?	2020-08-14	Oceania	Australia	Victoria		Oceania	Australia	Victoria	genome	29789	Human	26	Male	20B	B.1.1	GR	Victorian Infectious Diseases Reference Laboratory (VIDRL)	VIDRL and MDU-PHL	Caly L. et al	https://www.gisaid.org	?	?	22/10/2020
Australia/VIC14414/2020	ncov	EPI_ISL_592490	?	2020-08-18	Oceania	Australia	Victoria		Oceania	Australia	Victoria	genome	29806	Human	73	Male	20B	D.2	GR	Victorian Infectious Diseases Reference Laboratory (VIDRL)	VIDRL and MDU-PHL	Caly L. et al	https://www.gisaid.org	?	?	22/10/2020
Australia/VIC14415/2020	ncov	EPI_ISL_592491	?	2020-08-14	Oceania	Australia	Victoria		Oceania	Australia	Victoria	genome	29798	Human	22	Male	20B	D.2	GR	Victorian Infectious Diseases Reference Laboratory (VIDRL)	VIDRL and MDU-PHL	Caly L. et al	https://www.gisaid.org	?	?	22/10/2020
Australia/VIC14416/2020	ncov	EPI_ISL_591825	?	2020-08-16	Oceania	Australia	Victoria		Oceania	Australia	Victoria	genome	29802	Human	27	Female	20B	D.2	GR	Victorian Infectious Diseases Reference Laboratory (VIDRL)	VIDRL and MDU-PHL	Caly L. et al	https://www.gisaid.org	?	?	22/10/2020
Australia/VIC14418/2020	ncov	EPI_ISL_592492	?	2020-08-18	Oceania	Australia	Victoria		Oceania	Australia	Victoria	genome	29806	Human	73	Male	20B	D.2	GR	Victorian Infectious Diseases Reference Laboratory (VIDRL)	VIDRL and MDU-PHL	Caly L. et al	https://www.gisaid.org	?	?	22/10/2020
Australia/VIC14419/2020	ncov	EPI_ISL_592493	?	2020-08-14	Oceania	Australia	Victoria		Oceania	Australia	Victoria	genome	29812	Human	32	Male	20B	D.2	GR	Victorian Infectious Diseases Reference Laboratory (VIDRL)	VIDRL and MDU-PHL	Caly L. et al	https://www.gisaid.org	?	?	22/10/2020
Australia/VIC14420/2020	ncov	EPI_ISL_592494	?	2020-08-20	Oceania	Australia	Victoria		Oceania	Australia	Victoria	genome	29798	Human	61	Male	20B	D.2	GR	Victorian Infectious Diseases Reference Laboratory (VIDRL)	VIDRL and MDU-PHL	Caly L. et al	https://www.gisaid.org	?	?	22/10/2020
Australia/VIC14421/2020	ncov	EPI_ISL_592495	?	2020-07-29	Oceania	Australia	Victoria		Oceania	Australia	Victoria	genome	29810	Human	25	Female	20B	D.2	GR	Victorian Infectious Diseases Reference Laboratory (VIDRL)	VIDRL and MDU-PHL	Caly L. et al	https://www.gisaid.org	?	?	22/10/2020
Australia/VIC14422/2020	ncov	EPI_ISL_592496	?	2020-09-18	Oceania	Australia	Victoria		Oceania	Australia	Victoria	genome	29797	Human	60	Male	20B	B.1.1	GR	Victorian Infectious Diseases Reference Laboratory (VIDRL)	VIDRL and MDU-PHL	Caly L. et al	https://www.gisaid.org	?	?	22/10/2020
Australia/VIC14423/2020	ncov	EPI_ISL_591761	?	2020-08-17	Oceania	Australia	Victoria		Oceania	Australia	Victoria	genome	29797	Human	86	Female	20B	B.1.1	GR	Victorian Infectious Diseases Reference Laboratory (VIDRL)	VIDRL and MDU-PHL	Caly L. et al	https://www.gisaid.org	?	?	22/10/2020
Australia/VIC14424/2020	ncov	EPI_ISL_592497	?	2020-08-18	Oceania	Australia	Victoria		Oceania	Australia	Victoria	genome	29796	Human	24	Male	20B	D.2	GR	Victorian Infectious Diseases Reference Laboratory (VIDRL)	VIDRL and MDU-PHL	Caly L. et al	https://www.gisaid.org	?	?	22/10/2020
Australia/VIC14425/2020	ncov	EPI_ISL_591669	?	2020-08-19	Oceania	Australia	Victoria		Oceania	Australia	Victoria	genome	29787	Human	29	Female	20B	D.2	GR	Victorian Infectious Diseases Reference Laboratory (VIDRL)	VIDRL and MDU-PHL	Caly L. et al	https://www.gisaid.org	?	?	22/10/2020
Australia/VIC14426/2020	ncov	EPI_ISL_592498	?	2020-08-22	Oceania	Australia	Victoria		Oceania	Australia	Victoria	genome	29804	Human	31	Male	20B	D.2	GR	Victorian Infectious Diseases Reference Laboratory (VIDRL)	VIDRL and MDU-PHL	Caly L. et al	https://www.gisaid.org	?	?	22/10/2020
Australia/VIC14428/2020	ncov	EPI_ISL_592499	?	2020-08-16	Oceania	Australia	Victoria		Oceania	Australia	Victoria	genome	29804	Human	26	Male	20B	D.2	GR	Victorian Infectious Diseases Reference Laboratory (VIDRL)	VIDRL and MDU-PHL	Caly L. et al	https://www.gisaid.org	?	?	22/10/2020
Australia/VIC14431/2020	ncov	EPI_ISL_591667	?	2020-09-16	Oceania	Australia	Victoria		Oceania	Australia	Victoria	genome	29725	Human	33	Female	20B	B.1.1	GR	Victorian Infectious Diseases Reference Laboratory (VIDRL)	VIDRL and MDU-PHL	Caly L. et al	https://www.gisaid.org	?	?	22/10/2020
Australia/VIC14435/2020	ncov	EPI_ISL_592500	?	2020-09-19	Oceania	Australia	Victoria		Oceania	Australia	Victoria	genome	29797	Human	?	Female	20B	D.2	GR	Victorian Infectious Diseases Reference Laboratory (VIDRL)	VIDRL and MDU-PHL	Caly L. et al	https://www.gisaid.org	?	?	22/10/2020
Australia/VIC14436/2020	ncov	EPI_ISL_592501	?	2020-08-16	Oceania	Australia	Victoria		Oceania	Australia	Victoria	genome	29802	Human	24	Male	20B	D.2	GR	Victorian Infectious Diseases Reference Laboratory (VIDRL)	VIDRL and MDU-PHL	Caly L. et al	https://www.gisaid.org	?	?	22/10/2020
Australia/VIC14437/2020	ncov	EPI_ISL_591638	?	2020-09-20	Oceania	Australia	Victoria		Oceania	Australia	Victoria	genome	29791	Human	37	Male	20B	B.1.1	GR	Victorian Infectious Diseases Reference Laboratory (VIDRL)	VIDRL and MDU-PHL	Caly L. et al	https://www.gisaid.org	?	?	22/10/2020
Australia/VIC14439/2020	ncov	EPI_ISL_592502	?	2020-08-19	Oceania	Australia	Victoria		Oceania	Australia	Victoria	genome	29804	Human	?	Male	20B	D.2	GR	Victorian Infectious Diseases Reference Laboratory (VIDRL)	VIDRL and MDU-PHL	Caly L. et al	https://www.gisaid.org	?	?	22/10/2020
Australia/VIC14440/2020	ncov	EPI_ISL_591574	?	2020-09-18	Oceania	Australia	Victoria		Oceania	Australia	Victoria	genome	29771	Human	25	Male	20B	B.1.1	GR	Victorian Infectious Diseases Reference Laboratory (VIDRL)	VIDRL and MDU-PHL	Caly L. et al	https://www.gisaid.org	?	?	22/10/2020
Australia/VIC14441/2020	ncov	EPI_ISL_592503	?	2020-09-19	Oceania	Australia	Victoria		Oceania	Australia	Victoria	genome	29812	Human	19	Female	20B	D.2	GR	Victorian Infectious Diseases Reference Laboratory (VIDRL)	VIDRL and MDU-PHL	Caly L. et al	https://www.gisaid.org	?	?	22/10/2020
Australia/VIC14442/2020	ncov	EPI_ISL_591708	?	2020-08-18	Oceania	Australia	Victoria		Oceania	Australia	Victoria	genome	29797	Human	?	Female	20B	B.1.1	GR	Victorian Infectious Diseases Reference Laboratory (VIDRL)	VIDRL and MDU-PHL	Caly L. et al	https://www.gisaid.org	?	?	22/10/2020
Australia/VIC14443/2020	ncov	EPI_ISL_592504	?	2020-08-18	Oceania	Australia	Victoria		Oceania	Australia	Victoria	genome	29789	Human	87	Female	20B	D.2	GR	Victorian Infectious Diseases Reference Laboratory (VIDRL)	VIDRL and MDU-PHL	Caly L. et al	https://www.gisaid.org	?	?	22/10/2020
Australia/VIC14446/2020	ncov	EPI_ISL_591755	?	2020-08-17	Oceania	Australia	Victoria		Oceania	Australia	Victoria	genome	29782	Human	?	?	20B	B.1.1	GR	Victorian Infectious Diseases Reference Laboratory (VIDRL)	VIDRL and MDU-PHL	Caly L. et al	https://www.gisaid.org	?	?	22/10/2020
Australia/VIC14447/2020	ncov	EPI_ISL_591732	?	2020-08-16	Oceania	Australia	Victoria		Oceania	Australia	Victoria	genome	29793	Human	?	Male	20B	B.1.1	GR	Victorian Infectious Diseases Reference Laboratory (VIDRL)	VIDRL and MDU-PHL	Caly L. et al	https://www.gisaid.org	?	?	22/10/2020
Australia/VIC14448/2020	ncov	EPI_ISL_592505	?	2020-08-18	Oceania	Australia	Victoria		Oceania	Australia	Victoria	genome	29802	Human	34	Female	20B	D.2	GR	Victorian Infectious Diseases Reference Laboratory (VIDRL)	VIDRL and MDU-PHL	Caly L. et al	https://www.gisaid.org	?	?	22/10/2020
Australia/VIC14449/2020	ncov	EPI_ISL_592506	?	2020-08-19	Oceania	Australia	Victoria		Oceania	Australia	Victoria	genome	29799	Human	?	Female	20B	D.2	GR	Victorian Infectious Diseases Reference Laboratory (VIDRL)	VIDRL and MDU-PHL	Caly L. et al	https://www.gisaid.org	?	?	22/10/2020
Australia/VIC14451/2020	ncov	EPI_ISL_591725	?	2020-08-18	Oceania	Australia	Victoria		Oceania	Australia	Victoria	genome	29744	Human	?	Male	20B	B.1.1	GR	Victorian Infectious Diseases Reference Laboratory (VIDRL)	VIDRL and MDU-PHL	Caly L. et al	https://www.gisaid.org	?	?	22/10/2020
Australia/VIC14452/2020	ncov	EPI_ISL_591760	?	2020-09-17	Oceania	Australia	Victoria		Oceania	Australia	Victoria	genome	29682	Human	22	Male	20B	D.3	GR	Victorian Infectious Diseases Reference Laboratory (VIDRL)	VIDRL and MDU-PHL	Caly L. et al	https://www.gisaid.org	?	?	22/10/2020
Australia/VIC14454/2020	ncov	EPI_ISL_591645	?	2020-09-17	Oceania	Australia	Victoria		Oceania	Australia	Victoria	genome	29797	Human	24	Male	20B	D.2	GR	Victorian Infectious Diseases Reference Laboratory (VIDRL)	VIDRL and MDU-PHL	Caly L. et al	https://www.gisaid.org	?	?	22/10/2020
Australia/VIC14455/2020	ncov	EPI_ISL_591653	?	2020-09-15	Oceania	Australia	Victoria		Oceania	Australia	Victoria	genome	29725	Human	26	Female	20B	B.1.1	GR	Victorian Infectious Diseases Reference Laboratory (VIDRL)	VIDRL and MDU-PHL	Caly L. et al	https://www.gisaid.org	?	?	22/10/2020
Australia/VIC14456/2020	ncov	EPI_ISL_591726	?	2020-08-19	Oceania	Australia	Victoria		Oceania	Australia	Victoria	genome	29781	Human	59	Female	20B	B.1.1	GR	Victorian Infectious Diseases Reference Laboratory (VIDRL)	VIDRL and MDU-PHL	Caly L. et al	https://www.gisaid.org	?	?	22/10/2020
Australia/VIC14457/2020	ncov	EPI_ISL_592507	?	2020-08-17	Oceania	Australia	Victoria		Oceania	Australia	Victoria	genome	29797	Human	99	Male	20B	D.2	GR	Victorian Infectious Diseases Reference Laboratory (VIDRL)	VIDRL and MDU-PHL	Caly L. et al	https://www.gisaid.org	?	?	22/10/2020
Australia/VIC1446/2020	ncov	EPI_ISL_562216	?	2020-04-19	Oceania	Australia	Victoria		Oceania	Australia	Victoria	genome	29645	Human	68	Male	19A	B.4.3	O	Victorian Infectious Diseases Reference Laboratory (VIDRL)	VIDRL and MDU-PHL	Caly et al	https://www.gisaid.org	?	?	30/09/2020
Australia/VIC14462/2020	ncov	EPI_ISL_591700	?	2020-09-18	Oceania	Australia	Victoria		Oceania	Australia	Victoria	genome	29797	Human	60	Male	20B	B.1.1	GR	Victorian Infectious Diseases Reference Laboratory (VIDRL)	VIDRL and MDU-PHL	Caly L. et al	https://www.gisaid.org	?	?	22/10/2020
Australia/VIC14472/2020	ncov	EPI_ISL_592509	?	2020-09-14	Oceania	Australia	Victoria		Oceania	Australia	Victoria	genome	29804	Human	58	Male	20B	D.2	GR	Victorian Infectious Diseases Reference Laboratory (VIDRL)	VIDRL and MDU-PHL	Caly L. et al	https://www.gisaid.org	?	?	22/10/2020
Australia/VIC14474/2020	ncov	EPI_ISL_592510	?	2020-07-22	Oceania	Australia	Victoria		Oceania	Australia	Victoria	genome	29812	Human	?	Male	20B	D.2	GR	Microbiological Diagnostic Unit - Public Health Laboratory (MDU-PHL)	MDU-PHL	Seemann T. et al	https://www.gisaid.org	?	?	22/10/2020
Australia/VIC14475/2020	ncov	EPI_ISL_592511	?	2020-08-17	Oceania	Australia	Victoria		Oceania	Australia	Victoria	genome	29806	Human	43	Male	20B	D.2	GR	Victorian Infectious Diseases Reference Laboratory (VIDRL)	VIDRL and MDU-PHL	Caly L. et al	https://www.gisaid.org	?	?	22/10/2020
Australia/VIC14478/2020	ncov	EPI_ISL_592512	?	2020-08-19	Oceania	Australia	Victoria		Oceania	Australia	Victoria	genome	29799	Human	89	Male	20B	D.2	GR	Victorian Infectious Diseases Reference Laboratory (VIDRL)	VIDRL and MDU-PHL	Caly L. et al	https://www.gisaid.org	?	?	22/10/2020
Australia/VIC14480/2020	ncov	EPI_ISL_592513	?	2020-08-18	Oceania	Australia	Victoria		Oceania	Australia	Victoria	genome	29814	Human	41	Female	20B	D.2	GR	Victorian Infectious Diseases Reference Laboratory (VIDRL)	VIDRL and MDU-PHL	Caly L. et al	https://www.gisaid.org	?	?	22/10/2020
Australia/VIC14482/2020	ncov	EPI_ISL_591782	?	2020-08-22	Oceania	Australia	Victoria		Oceania	Australia	Victoria	genome	29507	Human	61	Male	20B	B.1.1	GR	Victorian Infectious Diseases Reference Laboratory (VIDRL)	VIDRL and MDU-PHL	Caly L. et al	https://www.gisaid.org	?	?	22/10/2020
Australia/VIC14483/2020	ncov	EPI_ISL_592514	?	2020-08-15	Oceania	Australia	Victoria		Oceania	Australia	Victoria	genome	29804	Human	50	Female	20B	D.2	GR	Victorian Infectious Diseases Reference Laboratory (VIDRL)	VIDRL and MDU-PHL	Caly L. et al	https://www.gisaid.org	?	?	22/10/2020
Australia/VIC14484/2020	ncov	EPI_ISL_592515	?	2020-08-22	Oceania	Australia	Victoria		Oceania	Australia	Victoria	genome	29797	Human	22	Male	20B	D.2	GR	Victorian Infectious Diseases Reference Laboratory (VIDRL)	VIDRL and MDU-PHL	Caly L. et al	https://www.gisaid.org	?	?	22/10/2020
Australia/VIC14486/2020	ncov	EPI_ISL_591754	?	2020-08-18	Oceania	Australia	Victoria		Oceania	Australia	Victoria	genome	29739	Human	20	Female	20B	B.1.1	GR	Victorian Infectious Diseases Reference Laboratory (VIDRL)	VIDRL and MDU-PHL	Caly L. et al	https://www.gisaid.org	?	?	22/10/2020
Australia/VIC14488/2020	ncov	EPI_ISL_592516	?	2020-08-18	Oceania	Australia	Victoria		Oceania	Australia	Victoria	genome	29799	Human	?	Female	20B	B.1.1	GR	Victorian Infectious Diseases Reference Laboratory (VIDRL)	VIDRL and MDU-PHL	Caly L. et al	https://www.gisaid.org	?	?	22/10/2020
Australia/VIC14489/2020	ncov	EPI_ISL_591659	?	2020-08-18	Oceania	Australia	Victoria		Oceania	Australia	Victoria	genome	29802	Human	52	Male	20B	D.2	GR	Victorian Infectious Diseases Reference Laboratory (VIDRL)	VIDRL and MDU-PHL	Caly L. et al	https://www.gisaid.org	?	?	22/10/2020
Australia/VIC14490/2020	ncov	EPI_ISL_592517	?	2020-08-12	Oceania	Australia	Victoria		Oceania	Australia	Victoria	genome	29797	Human	?	Male	20B	D.2	GR	Microbiological Diagnostic Unit - Public Health Laboratory (MDU-PHL)	MDU-PHL	Seemann T. et al	https://www.gisaid.org	?	?	22/10/2020
Australia/VIC14491/2020	ncov	EPI_ISL_592518	?	2020-08-09	Oceania	Australia	Victoria		Oceania	Australia	Victoria	genome	29839	Human	?	Male	20B	D.2	GR	Microbiological Diagnostic Unit - Public Health Laboratory (MDU-PHL)	MDU-PHL	Seemann T. et al	https://www.gisaid.org	?	?	22/10/2020
Australia/VIC14492/2020	ncov	EPI_ISL_592519	?	2020-08-13	Oceania	Australia	Victoria		Oceania	Australia	Victoria	genome	29806	Human	25	?	20B	D.2	GR	Microbiological Diagnostic Unit - Public Health Laboratory (MDU-PHL)	MDU-PHL	Seemann T. et al	https://www.gisaid.org	?	?	22/10/2020
Australia/VIC14493/2020	ncov	EPI_ISL_592520	?	2020-08-13	Oceania	Australia	Victoria		Oceania	Australia	Victoria	genome	29812	Human	39	Female	20B	D.2	GR	Microbiological Diagnostic Unit - Public Health Laboratory (MDU-PHL)	MDU-PHL	Seemann T. et al	https://www.gisaid.org	?	?	22/10/2020
Australia/VIC14494/2020	ncov	EPI_ISL_592521	?	2020-08-12	Oceania	Australia	Victoria		Oceania	Australia	Victoria	genome	29802	Human	53	Male	20B	D.2	GR	Microbiological Diagnostic Unit - Public Health Laboratory (MDU-PHL)	MDU-PHL	Seemann T. et al	https://www.gisaid.org	?	?	22/10/2020
Australia/VIC14495/2020	ncov	EPI_ISL_591785	?	2020-08-10	Oceania	Australia	Victoria		Oceania	Australia	Victoria	genome	29507	Human	90	Female	20B	B.1.1	GR	Microbiological Diagnostic Unit - Public Health Laboratory (MDU-PHL)	MDU-PHL	Seemann T. et al	https://www.gisaid.org	?	?	22/10/2020
Australia/VIC14496/2020	ncov	EPI_ISL_592522	?	2020-08-09	Oceania	Australia	Victoria		Oceania	Australia	Victoria	genome	29792	Human	33	Female	20B	D.2	GR	Microbiological Diagnostic Unit - Public Health Laboratory (MDU-PHL)	MDU-PHL	Seemann T. et al	https://www.gisaid.org	?	?	22/10/2020
Australia/VIC14497/2020	ncov	EPI_ISL_591722	?	2020-08-13	Oceania	Australia	Victoria		Oceania	Australia	Victoria	genome	29738	Human	23	?	20B	D.2	GR	Microbiological Diagnostic Unit - Public Health Laboratory (MDU-PHL)	MDU-PHL	Seemann T. et al	https://www.gisaid.org	?	?	22/10/2020
Australia/VIC14499/2020	ncov	EPI_ISL_592523	?	2020-08-12	Oceania	Australia	Victoria		Oceania	Australia	Victoria	genome	29812	Human	22	Male	20B	D.2	GR	Microbiological Diagnostic Unit - Public Health Laboratory (MDU-PHL)	MDU-PHL	Seemann T. et al	https://www.gisaid.org	?	?	22/10/2020
Australia/VIC145/2020	ncov	EPI_ISL_419842	?	2020-03-17	Oceania	Australia	Victoria		Oceania	Australia	Victoria	genome	29901	Human	35	Male	19A	B.29	V	Victorian Infectious Diseases Reference Laboratory (VIDRL)	Victorian Infectious Diseases Reference Laboratory and Microbiological Diagnostic Unit Public Health Laboratory, Doherty Institute	Caly L. et al	https://www.gisaid.org	Tracking the COVID-19 pandemic in Australia using genomics	https://dx.doi.org/10.1101/2020.05.12.20099929	03/04/2020
Australia/VIC1450/2020	ncov	EPI_ISL_562066	?	2020-04-20	Oceania	Australia	Victoria		Oceania	Australia	Victoria	genome	29811	Human	63	Male	20C	B.1	GH	Victorian Infectious Diseases Reference Laboratory (VIDRL)	VIDRL and MDU-PHL	Caly et al	https://www.gisaid.org	?	?	30/09/2020
Australia/VIC14500/2020	ncov	EPI_ISL_592524	?	2020-08-09	Oceania	Australia	Victoria		Oceania	Australia	Victoria	genome	29804	Human	29	Male	20B	D.2	GR	Microbiological Diagnostic Unit - Public Health Laboratory (MDU-PHL)	MDU-PHL	Seemann T. et al	https://www.gisaid.org	?	?	22/10/2020
Australia/VIC14501/2020	ncov	EPI_ISL_592525	?	2020-08-13	Oceania	Australia	Victoria		Oceania	Australia	Victoria	genome	29802	Human	?	?	20B	D.2	GR	Microbiological Diagnostic Unit - Public Health Laboratory (MDU-PHL)	MDU-PHL	Seemann T. et al	https://www.gisaid.org	?	?	22/10/2020
Australia/VIC14502/2020	ncov	EPI_ISL_592526	?	2020-08-13	Oceania	Australia	Victoria		Oceania	Australia	Victoria	genome	29792	Human	48	Female	20B	D.2	GR	Microbiological Diagnostic Unit - Public Health Laboratory (MDU-PHL)	MDU-PHL	Seemann T. et al	https://www.gisaid.org	?	?	22/10/2020
Australia/VIC14504/2020	ncov	EPI_ISL_592527	?	2020-08-10	Oceania	Australia	Victoria		Oceania	Australia	Victoria	genome	29777	Human	40	Male	20B	B.1.1	GR	Microbiological Diagnostic Unit - Public Health Laboratory (MDU-PHL)	MDU-PHL	Seemann T. et al	https://www.gisaid.org	?	?	22/10/2020
Australia/VIC14505/2020	ncov	EPI_ISL_591655	?	2020-08-13	Oceania	Australia	Victoria		Oceania	Australia	Victoria	genome	29791	Human	22	Male	20B	B.1.1	GR	Microbiological Diagnostic Unit - Public Health Laboratory (MDU-PHL)	MDU-PHL	Seemann T. et al	https://www.gisaid.org	?	?	22/10/2020
Australia/VIC14506/2020	ncov	EPI_ISL_592528	?	2020-08-13	Oceania	Australia	Victoria		Oceania	Australia	Victoria	genome	29809	Human	50	Female	20B	D.2	GR	Microbiological Diagnostic Unit - Public Health Laboratory (MDU-PHL)	MDU-PHL	Seemann T. et al	https://www.gisaid.org	?	?	22/10/2020
Australia/VIC14507/2020	ncov	EPI_ISL_592529	?	2020-08-12	Oceania	Australia	Victoria		Oceania	Australia	Victoria	genome	29814	Human	27	Male	20B	D.2	GR	Microbiological Diagnostic Unit - Public Health Laboratory (MDU-PHL)	MDU-PHL	Seemann T. et al	https://www.gisaid.org	?	?	22/10/2020
Australia/VIC14508/2020	ncov	EPI_ISL_592530	?	2020-08-12	Oceania	Australia	Victoria		Oceania	Australia	Victoria	genome	29802	Human	54	Male	20B	D.2	GR	Microbiological Diagnostic Unit - Public Health Laboratory (MDU-PHL)	MDU-PHL	Seemann T. et al	https://www.gisaid.org	?	?	22/10/2020
Australia/VIC1451/2020	ncov	EPI_ISL_561523	?	2020-04-20	Oceania	Australia	Victoria		Oceania	Australia	Victoria	genome	29802	Human	71	Female	19B	A.3	S	Victorian Infectious Diseases Reference Laboratory (VIDRL)	VIDRL and MDU-PHL	Caly et al	https://www.gisaid.org	?	?	30/09/2020
Australia/VIC14511/2020	ncov	EPI_ISL_592867	?	2020-08-09	Oceania	Australia	Victoria		Oceania	Australia	Victoria	genome	29806	Human	38	Female	20B	B.1.1	GR	Microbiological Diagnostic Unit - Public Health Laboratory (MDU-PHL)	MDU-PHL	Seemann T. et al	https://www.gisaid.org	?	?	22/10/2020
Australia/VIC14512/2020	ncov	EPI_ISL_592868	?	2020-08-13	Oceania	Australia	Victoria		Oceania	Australia	Victoria	genome	29802	Human	24	Female	20B	D.2	GR	Microbiological Diagnostic Unit - Public Health Laboratory (MDU-PHL)	MDU-PHL	Seemann T. et al	https://www.gisaid.org	?	?	22/10/2020
Australia/VIC14513/2020	ncov	EPI_ISL_592869	?	2020-08-09	Oceania	Australia	Victoria		Oceania	Australia	Victoria	genome	29792	Human	?	?	20B	D.2	GR	Microbiological Diagnostic Unit - Public Health Laboratory (MDU-PHL)	MDU-PHL	Seemann T. et al	https://www.gisaid.org	?	?	22/10/2020
Australia/VIC14514/2020	ncov	EPI_ISL_592870	?	2020-08-09	Oceania	Australia	Victoria		Oceania	Australia	Victoria	genome	29790	Human	35	Female	20B	B.1.1	GR	Microbiological Diagnostic Unit - Public Health Laboratory (MDU-PHL)	MDU-PHL	Seemann T. et al	https://www.gisaid.org	?	?	22/10/2020
Australia/VIC14515/2020	ncov	EPI_ISL_592871	?	2020-08-12	Oceania	Australia	Victoria		Oceania	Australia	Victoria	genome	29810	Human	48	Male	20B	D.2	GR	Microbiological Diagnostic Unit - Public Health Laboratory (MDU-PHL)	MDU-PHL	Seemann T. et al	https://www.gisaid.org	?	?	22/10/2020
Australia/VIC14516/2020	ncov	EPI_ISL_592872	?	2020-08-13	Oceania	Australia	Victoria		Oceania	Australia	Victoria	genome	29803	Human	22	Male	20B	D.2	GR	Microbiological Diagnostic Unit - Public Health Laboratory (MDU-PHL)	MDU-PHL	Seemann T. et al	https://www.gisaid.org	?	?	22/10/2020
Australia/VIC14517/2020	ncov	EPI_ISL_592873	?	2020-08-13	Oceania	Australia	Victoria		Oceania	Australia	Victoria	genome	29850	Human	32	Male	20B	D.2	GR	Microbiological Diagnostic Unit - Public Health Laboratory (MDU-PHL)	MDU-PHL	Seemann T. et al	https://www.gisaid.org	?	?	22/10/2020
Australia/VIC14518/2020	ncov	EPI_ISL_592542	?	2020-08-13	Oceania	Australia	Victoria		Oceania	Australia	Victoria	genome	29772	Human	20	Male	20B	D.2	GR	Microbiological Diagnostic Unit - Public Health Laboratory (MDU-PHL)	MDU-PHL	Seemann T. et al	https://www.gisaid.org	?	?	22/10/2020
Australia/VIC14520/2020	ncov	EPI_ISL_592874	?	2020-08-09	Oceania	Australia	Victoria		Oceania	Australia	Victoria	genome	29812	Human	21	Female	20B	D.2	GR	Microbiological Diagnostic Unit - Public Health Laboratory (MDU-PHL)	MDU-PHL	Seemann T. et al	https://www.gisaid.org	?	?	22/10/2020
Australia/VIC14522/2020	ncov	EPI_ISL_592875	?	2020-08-13	Oceania	Australia	Victoria		Oceania	Australia	Victoria	genome	29812	Human	51	?	20B	D.2	GR	Microbiological Diagnostic Unit - Public Health Laboratory (MDU-PHL)	MDU-PHL	Seemann T. et al	https://www.gisaid.org	?	?	22/10/2020
Australia/VIC14523/2020	ncov	EPI_ISL_592876	?	2020-08-13	Oceania	Australia	Victoria		Oceania	Australia	Victoria	genome	29797	Human	32	Female	20B	D.2	GR	Microbiological Diagnostic Unit - Public Health Laboratory (MDU-PHL)	MDU-PHL	Seemann T. et al	https://www.gisaid.org	?	?	22/10/2020
Australia/VIC14524/2020	ncov	EPI_ISL_592680	?	2020-08-09	Oceania	Australia	Victoria		Oceania	Australia	Victoria	genome	29844	Human	27	Female	20B	D.2	GR	Microbiological Diagnostic Unit - Public Health Laboratory (MDU-PHL)	MDU-PHL	Seemann T. et al	https://www.gisaid.org	?	?	22/10/2020
Australia/VIC14525/2020	ncov	EPI_ISL_592877	?	2020-08-09	Oceania	Australia	Victoria		Oceania	Australia	Victoria	genome	29802	Human	48	Male	20B	D.2	GR	Microbiological Diagnostic Unit - Public Health Laboratory (MDU-PHL)	MDU-PHL	Seemann T. et al	https://www.gisaid.org	?	?	22/10/2020
Australia/VIC14526/2020	ncov	EPI_ISL_592639	?	2020-08-09	Oceania	Australia	Victoria		Oceania	Australia	Victoria	genome	29790	Human	19	?	20B	D.2	GR	Microbiological Diagnostic Unit - Public Health Laboratory (MDU-PHL)	MDU-PHL	Seemann T. et al	https://www.gisaid.org	?	?	22/10/2020
Australia/VIC14527/2020	ncov	EPI_ISL_592600	?	2020-09-17	Oceania	Australia	Victoria		Oceania	Australia	Victoria	genome	29750	Human	27	Female	20B	B.1.1	GR	Victorian Infectious Diseases Reference Laboratory (VIDRL)	VIDRL and MDU-PHL	Caly L. et al	https://www.gisaid.org	?	?	22/10/2020
Australia/VIC14529/2020	ncov	EPI_ISL_592878	?	2020-08-19	Oceania	Australia	Victoria		Oceania	Australia	Victoria	genome	29812	Human	47	Male	20B	D.2	GR	Victorian Infectious Diseases Reference Laboratory (VIDRL)	VIDRL and MDU-PHL	Caly L. et al	https://www.gisaid.org	?	?	22/10/2020
Australia/VIC14531/2020	ncov	EPI_ISL_592879	?	2020-08-18	Oceania	Australia	Victoria		Oceania	Australia	Victoria	genome	29801	Human	39	Male	20B	B.1.1	GR	Victorian Infectious Diseases Reference Laboratory (VIDRL)	VIDRL and MDU-PHL	Caly L. et al	https://www.gisaid.org	?	?	22/10/2020
Australia/VIC14532/2020	ncov	EPI_ISL_592880	?	2020-08-19	Oceania	Australia	Victoria		Oceania	Australia	Victoria	genome	29800	Human	61	Male	20B	D.2	GR	Victorian Infectious Diseases Reference Laboratory (VIDRL)	VIDRL and MDU-PHL	Caly L. et al	https://www.gisaid.org	?	?	22/10/2020
Australia/VIC14535/2020	ncov	EPI_ISL_592770	?	2020-08-18	Oceania	Australia	Victoria		Oceania	Australia	Victoria	genome	29791	Human	28	Female	20B	B.1.1	GR	Victorian Infectious Diseases Reference Laboratory (VIDRL)	VIDRL and MDU-PHL	Caly L. et al	https://www.gisaid.org	?	?	22/10/2020
Australia/VIC14536/2020	ncov	EPI_ISL_592881	?	2020-08-19	Oceania	Australia	Victoria		Oceania	Australia	Victoria	genome	29811	Human	65	Male	20B	D.2	GR	Victorian Infectious Diseases Reference Laboratory (VIDRL)	VIDRL and MDU-PHL	Caly L. et al	https://www.gisaid.org	?	?	22/10/2020
Australia/VIC14540/2020	ncov	EPI_ISL_592882	?	2020-08-07	Oceania	Australia	Victoria		Oceania	Australia	Victoria	genome	29805	Human	92	Female	20B	D.2	GR	Microbiological Diagnostic Unit - Public Health Laboratory (MDU-PHL)	MDU-PHL	Seemann T. et al	https://www.gisaid.org	?	?	22/10/2020
Australia/VIC14541/2020	ncov	EPI_ISL_592833	?	2020-08-28	Oceania	Australia	Victoria		Oceania	Australia	Victoria	genome	29788	Human	23	?	20B	D.2	GR	Microbiological Diagnostic Unit - Public Health Laboratory (MDU-PHL)	MDU-PHL	Seemann T. et al	https://www.gisaid.org	?	?	22/10/2020
Australia/VIC14543/2020	ncov	EPI_ISL_592883	?	2020-08-27	Oceania	Australia	Victoria		Oceania	Australia	Victoria	genome	29802	Human	25	Female	20B	D.2	GR	Microbiological Diagnostic Unit - Public Health Laboratory (MDU-PHL)	MDU-PHL	Seemann T. et al	https://www.gisaid.org	?	?	22/10/2020
Australia/VIC14544/2020	ncov	EPI_ISL_592884	?	2020-08-28	Oceania	Australia	Victoria		Oceania	Australia	Victoria	genome	29814	Human	28	Female	20B	D.2	GR	Microbiological Diagnostic Unit - Public Health Laboratory (MDU-PHL)	MDU-PHL	Seemann T. et al	https://www.gisaid.org	?	?	22/10/2020
Australia/VIC14545/2020	ncov	EPI_ISL_592885	?	2020-08-08	Oceania	Australia	Victoria		Oceania	Australia	Victoria	genome	29800	Human	92	Female	20B	D.2	GR	Microbiological Diagnostic Unit - Public Health Laboratory (MDU-PHL)	MDU-PHL	Seemann T. et al	https://www.gisaid.org	?	?	22/10/2020
Australia/VIC14546/2020	ncov	EPI_ISL_592886	?	2020-08-07	Oceania	Australia	Victoria		Oceania	Australia	Victoria	genome	29804	Human	93	Female	20B	D.2	GR	Microbiological Diagnostic Unit - Public Health Laboratory (MDU-PHL)	MDU-PHL	Seemann T. et al	https://www.gisaid.org	?	?	22/10/2020
Australia/VIC14547/2020	ncov	EPI_ISL_592887	?	2020-08-07	Oceania	Australia	Victoria		Oceania	Australia	Victoria	genome	29789	Human	78	Male	20B	D.2	GR	Microbiological Diagnostic Unit - Public Health Laboratory (MDU-PHL)	MDU-PHL	Seemann T. et al	https://www.gisaid.org	?	?	22/10/2020
Australia/VIC1455/2020	ncov	EPI_ISL_562539	?	2020-04-21	Oceania	Australia	Victoria		Oceania	Australia	Victoria	genome	29804	Human	50	Female	20B	B.1.1.64	GR	Victorian Infectious Diseases Reference Laboratory (VIDRL)	VIDRL and MDU-PHL	Caly et al	https://www.gisaid.org	?	?	30/09/2020
Australia/VIC14550/2020	ncov	EPI_ISL_592785	?	2020-08-28	Oceania	Australia	Victoria		Oceania	Australia	Victoria	genome	29507	Human	29	Female	20B	B.1.1	GR	Microbiological Diagnostic Unit - Public Health Laboratory (MDU-PHL)	MDU-PHL	Seemann T. et al	https://www.gisaid.org	?	?	22/10/2020
Australia/VIC14551/2020	ncov	EPI_ISL_592889	?	2020-08-06	Oceania	Australia	Victoria		Oceania	Australia	Victoria	genome	29789	Human	84	Female	20B	D.2	GR	Microbiological Diagnostic Unit - Public Health Laboratory (MDU-PHL)	MDU-PHL	Seemann T. et al	https://www.gisaid.org	?	?	22/10/2020
Australia/VIC14552/2020	ncov	EPI_ISL_592704	?	2020-08-06	Oceania	Australia	Victoria		Oceania	Australia	Victoria	genome	29806	Human	53	Female	20B	D.2	GR	Microbiological Diagnostic Unit - Public Health Laboratory (MDU-PHL)	MDU-PHL	Seemann T. et al	https://www.gisaid.org	?	?	22/10/2020
Australia/VIC14554/2020	ncov	EPI_ISL_663506	MW321393.1	2020-08-07	Oceania	Australia	Victoria		Oceania	Australia	Victoria	genome	29581	Human	89	Female	20B	D.2	G	Microbiological Diagnostic Unit - Public Health Laboratory (MDU-PHL)	MDU-PHL	Seemann T. et al	https://www.gisaid.org	?	?	30/11/2020
Australia/VIC14555/2020	ncov	EPI_ISL_592890	?	2020-08-08	Oceania	Australia	Victoria		Oceania	Australia	Victoria	genome	29783	Human	89	Male	20B	D.2	GR	Microbiological Diagnostic Unit - Public Health Laboratory (MDU-PHL)	MDU-PHL	Seemann T. et al	https://www.gisaid.org	?	?	22/10/2020
Australia/VIC14556/2020	ncov	EPI_ISL_592891	?	2020-08-07	Oceania	Australia	Victoria		Oceania	Australia	Victoria	genome	29797	Human	88	Female	20B	D.2	GR	Microbiological Diagnostic Unit - Public Health Laboratory (MDU-PHL)	MDU-PHL	Seemann T. et al	https://www.gisaid.org	?	?	22/10/2020
Australia/VIC14557/2020	ncov	EPI_ISL_592892	?	2020-08-07	Oceania	Australia	Victoria		Oceania	Australia	Victoria	genome	29804	Human	85	Female	20B	D.2	GR	Microbiological Diagnostic Unit - Public Health Laboratory (MDU-PHL)	MDU-PHL	Seemann T. et al	https://www.gisaid.org	?	?	22/10/2020
Australia/VIC14558/2020	ncov	EPI_ISL_592893	?	2020-08-28	Oceania	Australia	Victoria		Oceania	Australia	Victoria	genome	29804	Human	33	Female	20B	D.2	GR	Microbiological Diagnostic Unit - Public Health Laboratory (MDU-PHL)	MDU-PHL	Seemann T. et al	https://www.gisaid.org	?	?	22/10/2020
Australia/VIC14560/2020	ncov	EPI_ISL_592834	?	2020-08-26	Oceania	Australia	Victoria		Oceania	Australia	Victoria	genome	29795	Human	25	Female	20B	D.2	GR	Microbiological Diagnostic Unit - Public Health Laboratory (MDU-PHL)	MDU-PHL	Seemann T. et al	https://www.gisaid.org	?	?	22/10/2020
Australia/VIC14561/2020	ncov	EPI_ISL_592791	?	2020-08-07	Oceania	Australia	Victoria		Oceania	Australia	Victoria	genome	29506	Human	83	Female	20B	B.1.1	GR	Microbiological Diagnostic Unit - Public Health Laboratory (MDU-PHL)	MDU-PHL	Seemann T. et al	https://www.gisaid.org	?	?	22/10/2020
Australia/VIC14563/2020	ncov	EPI_ISL_592894	?	2020-08-07	Oceania	Australia	Victoria		Oceania	Australia	Victoria	genome	29809	Human	83	Female	20B	D.2	GR	Microbiological Diagnostic Unit - Public Health Laboratory (MDU-PHL)	MDU-PHL	Seemann T. et al	https://www.gisaid.org	?	?	22/10/2020
Australia/VIC14564/2020	ncov	EPI_ISL_592895	?	2020-08-08	Oceania	Australia	Victoria		Oceania	Australia	Victoria	genome	29790	Human	89	Female	20B	D.2	GR	Microbiological Diagnostic Unit - Public Health Laboratory (MDU-PHL)	MDU-PHL	Seemann T. et al	https://www.gisaid.org	?	?	22/10/2020
Australia/VIC14565/2020	ncov	EPI_ISL_592896	?	2020-08-06	Oceania	Australia	Victoria		Oceania	Australia	Victoria	genome	29796	Human	90	Female	20B	D.2	GR	Microbiological Diagnostic Unit - Public Health Laboratory (MDU-PHL)	MDU-PHL	Seemann T. et al	https://www.gisaid.org	?	?	22/10/2020
Australia/VIC14566/2020	ncov	EPI_ISL_592897	?	2020-08-27	Oceania	Australia	Victoria		Oceania	Australia	Victoria	genome	29802	Human	24	Female	20B	D.2	GR	Microbiological Diagnostic Unit - Public Health Laboratory (MDU-PHL)	MDU-PHL	Seemann T. et al	https://www.gisaid.org	?	?	22/10/2020
Australia/VIC14567/2020	ncov	EPI_ISL_592898	?	2020-08-06	Oceania	Australia	Victoria		Oceania	Australia	Victoria	genome	29804	Human	88	Male	20B	D.2	GR	Microbiological Diagnostic Unit - Public Health Laboratory (MDU-PHL)	MDU-PHL	Seemann T. et al	https://www.gisaid.org	?	?	22/10/2020
Australia/VIC14568/2020	ncov	EPI_ISL_592899	?	2020-08-07	Oceania	Australia	Victoria		Oceania	Australia	Victoria	genome	29805	Human	93	Female	20B	D.2	GR	Microbiological Diagnostic Unit - Public Health Laboratory (MDU-PHL)	MDU-PHL	Seemann T. et al	https://www.gisaid.org	?	?	22/10/2020
Australia/VIC1457/2020	ncov	EPI_ISL_480620	?	2020-04-22	Oceania	Australia	Victoria		Oceania	Australia	Victoria	genome	29648	Human	29	Female	20A	A	G	Microbiological Diagnostic Unit - Public Health Laboratory (MDU-PHL)	MDU-PHL	Seemann T. et al	https://www.gisaid.org	?	?	02/07/2020
Australia/VIC14570/2020	ncov	EPI_ISL_592900	?	2020-08-07	Oceania	Australia	Victoria		Oceania	Australia	Victoria	genome	29797	Human	66	Female	20B	D.2	GR	Microbiological Diagnostic Unit - Public Health Laboratory (MDU-PHL)	MDU-PHL	Seemann T. et al	https://www.gisaid.org	?	?	22/10/2020
Australia/VIC14572/2020	ncov	EPI_ISL_592822	?	2020-08-26	Oceania	Australia	Victoria		Oceania	Australia	Victoria	genome	29805	Human	68	Male	20B	D.2	GR	Microbiological Diagnostic Unit - Public Health Laboratory (MDU-PHL)	MDU-PHL	Seemann T. et al	https://www.gisaid.org	?	?	22/10/2020
Australia/VIC14574/2020	ncov	EPI_ISL_592901	?	2020-08-27	Oceania	Australia	Victoria		Oceania	Australia	Victoria	genome	29812	Human	42	Male	20B	D.2	GR	Microbiological Diagnostic Unit - Public Health Laboratory (MDU-PHL)	MDU-PHL	Seemann T. et al	https://www.gisaid.org	?	?	22/10/2020
Australia/VIC14575/2020	ncov	EPI_ISL_592902	?	2020-08-07	Oceania	Australia	Victoria		Oceania	Australia	Victoria	genome	29804	Human	93	Male	20B	D.2	GR	Microbiological Diagnostic Unit - Public Health Laboratory (MDU-PHL)	MDU-PHL	Seemann T. et al	https://www.gisaid.org	?	?	22/10/2020
Australia/VIC14576/2020	ncov	EPI_ISL_592614	?	2020-08-13	Oceania	Australia	Victoria		Oceania	Australia	Victoria	genome	29787	Human	86	?	20B	D.2	GR	Microbiological Diagnostic Unit - Public Health Laboratory (MDU-PHL)	MDU-PHL	Seemann T. et al	https://www.gisaid.org	?	?	22/10/2020
Australia/VIC14579/2020	ncov	EPI_ISL_592777	?	2020-08-26	Oceania	Australia	Victoria		Oceania	Australia	Victoria	genome	29728	Human	53	Male	20B	B.1.1	GR	Microbiological Diagnostic Unit - Public Health Laboratory (MDU-PHL)	MDU-PHL	Seemann T. et al	https://www.gisaid.org	?	?	22/10/2020
Australia/VIC1458/2020	ncov	EPI_ISL_456454	MT612145.1	2020-04-20	Oceania	Australia	Victoria		Oceania	Australia	Victoria	genome	29817	Human	52	Female	20C	B.1	GH	Victorian Infectious Diseases Reference Laboratory (VIDRL)	Microbiological Diagnostic Unit Public Health Laboratory and Victorian Infectious Diseases Reference Laboratory, Doherty Institute	Caly L. et al	https://www.gisaid.org	?	?	02/06/2020
Australia/VIC14580/2020	ncov	EPI_ISL_592904	?	2020-08-26	Oceania	Australia	Victoria		Oceania	Australia	Victoria	genome	29814	Human	31	Male	20B	D.2	GR	Microbiological Diagnostic Unit - Public Health Laboratory (MDU-PHL)	MDU-PHL	Seemann T. et al	https://www.gisaid.org	?	?	22/10/2020
Australia/VIC14582/2020	ncov	EPI_ISL_592761	?	2020-08-07	Oceania	Australia	Victoria		Oceania	Australia	Victoria	genome	29780	Human	95	Female	20B	B.1.1	GR	Microbiological Diagnostic Unit - Public Health Laboratory (MDU-PHL)	MDU-PHL	Seemann T. et al	https://www.gisaid.org	?	?	22/10/2020
Australia/VIC14585/2020	ncov	EPI_ISL_592905	?	2020-08-27	Oceania	Australia	Victoria		Oceania	Australia	Victoria	genome	29797	Human	34	Male	20B	D.2	GR	Microbiological Diagnostic Unit - Public Health Laboratory (MDU-PHL)	MDU-PHL	Seemann T. et al	https://www.gisaid.org	?	?	22/10/2020
Australia/VIC14588/2020	ncov	EPI_ISL_592799	?	2020-08-29	Oceania	Australia	Victoria		Oceania	Australia	Victoria	genome	29714	Human	20	Female	20B	B.1.1	GR	Microbiological Diagnostic Unit - Public Health Laboratory (MDU-PHL)	MDU-PHL	Seemann T. et al	https://www.gisaid.org	?	?	22/10/2020
Australia/VIC14589/2020	ncov	EPI_ISL_592906	?	2020-08-28	Oceania	Australia	Victoria		Oceania	Australia	Victoria	genome	29804	Human	24	Female	20B	D.2	GR	Microbiological Diagnostic Unit - Public Health Laboratory (MDU-PHL)	MDU-PHL	Seemann T. et al	https://www.gisaid.org	?	?	22/10/2020
Australia/VIC1459/2020	ncov	EPI_ISL_456448	MT612141.1	2020-04-21	Oceania	Australia	Victoria		Oceania	Australia	Victoria	genome	29814	Human	45	Female	20C	B.1	GH	Victorian Infectious Diseases Reference Laboratory (VIDRL)	Microbiological Diagnostic Unit Public Health Laboratory and Victorian Infectious Diseases Reference Laboratory, Doherty Institute	Caly L. et al	https://www.gisaid.org	?	?	02/06/2020
Australia/VIC14591/2020	ncov	EPI_ISL_592641	?	2020-08-07	Oceania	Australia	Victoria		Oceania	Australia	Victoria	genome	29782	Human	81	Female	20B	B.1.1	GR	Microbiological Diagnostic Unit - Public Health Laboratory (MDU-PHL)	MDU-PHL	Seemann T. et al	https://www.gisaid.org	?	?	22/10/2020
Australia/VIC14592/2020	ncov	EPI_ISL_592908	?	2020-08-08	Oceania	Australia	Victoria		Oceania	Australia	Victoria	genome	29797	Human	79	Female	20B	D.2	GR	Microbiological Diagnostic Unit - Public Health Laboratory (MDU-PHL)	MDU-PHL	Seemann T. et al	https://www.gisaid.org	?	?	22/10/2020
Australia/VIC14593/2020	ncov	EPI_ISL_592909	?	2020-08-07	Oceania	Australia	Victoria		Oceania	Australia	Victoria	genome	29812	Human	68	Male	20B	D.2	GR	Microbiological Diagnostic Unit - Public Health Laboratory (MDU-PHL)	MDU-PHL	Seemann T. et al	https://www.gisaid.org	?	?	22/10/2020
Australia/VIC14594/2020	ncov	EPI_ISL_592665	?	2020-08-25	Oceania	Australia	Victoria		Oceania	Australia	Victoria	genome	29777	Human	50	Male	20B	B.1.1	GR	Microbiological Diagnostic Unit - Public Health Laboratory (MDU-PHL)	MDU-PHL	Seemann T. et al	https://www.gisaid.org	?	?	22/10/2020
Australia/VIC14595/2020	ncov	EPI_ISL_592751	?	2020-08-07	Oceania	Australia	Victoria		Oceania	Australia	Victoria	genome	29786	Human	91	Female	20B	D.2	GR	Microbiological Diagnostic Unit - Public Health Laboratory (MDU-PHL)	MDU-PHL	Seemann T. et al	https://www.gisaid.org	?	?	22/10/2020
Australia/VIC14596/2020	ncov	EPI_ISL_592910	?	2020-08-07	Oceania	Australia	Victoria		Oceania	Australia	Victoria	genome	29812	Human	93	Female	20B	D.2	GR	Microbiological Diagnostic Unit - Public Health Laboratory (MDU-PHL)	MDU-PHL	Seemann T. et al	https://www.gisaid.org	?	?	22/10/2020
Australia/VIC14597/2020	ncov	EPI_ISL_592911	?	2020-08-07	Oceania	Australia	Victoria		Oceania	Australia	Victoria	genome	29802	Human	89	Male	20B	D.2	GR	Microbiological Diagnostic Unit - Public Health Laboratory (MDU-PHL)	MDU-PHL	Seemann T. et al	https://www.gisaid.org	?	?	22/10/2020
Australia/VIC14598/2020	ncov	EPI_ISL_592823	?	2020-08-28	Oceania	Australia	Victoria		Oceania	Australia	Victoria	genome	29800	Human	26	Female	20B	D.2	GR	Microbiological Diagnostic Unit - Public Health Laboratory (MDU-PHL)	MDU-PHL	Seemann T. et al	https://www.gisaid.org	?	?	22/10/2020
Australia/VIC14599/2020	ncov	EPI_ISL_592596	?	2020-08-08	Oceania	Australia	Victoria		Oceania	Australia	Victoria	genome	29774	Human	96	Female	20B	D.2	GR	Microbiological Diagnostic Unit - Public Health Laboratory (MDU-PHL)	MDU-PHL	Seemann T. et al	https://www.gisaid.org	?	?	22/10/2020
Australia/VIC146/2020	ncov	EPI_ISL_419843	?	2020-03-17	Oceania	Australia	Victoria		Oceania	Australia	Victoria	genome	29899	Human	47	Male	19A	B.40	V	Victorian Infectious Diseases Reference Laboratory (VIDRL)	Victorian Infectious Diseases Reference Laboratory and Microbiological Diagnostic Unit Public Health Laboratory, Doherty Institute	Caly L. et al	https://www.gisaid.org	Tracking the COVID-19 pandemic in Australia using genomics	https://dx.doi.org/10.1101/2020.05.12.20099929	03/04/2020
Australia/VIC14601/2020	ncov	EPI_ISL_592857	?	2020-08-07	Oceania	Australia	Victoria		Oceania	Australia	Victoria	genome	29750	Human	85	Female	20B	D.2	GR	Microbiological Diagnostic Unit - Public Health Laboratory (MDU-PHL)	MDU-PHL	Seemann T. et al	https://www.gisaid.org	?	?	22/10/2020
Australia/VIC14602/2020	ncov	EPI_ISL_592912	?	2020-08-06	Oceania	Australia	Victoria		Oceania	Australia	Victoria	genome	29797	Human	76	Male	20B	D.2	GR	Microbiological Diagnostic Unit - Public Health Laboratory (MDU-PHL)	MDU-PHL	Seemann T. et al	https://www.gisaid.org	?	?	22/10/2020
Australia/VIC14605/2020	ncov	EPI_ISL_592681	?	2020-09-16	Oceania	Australia	Victoria		Oceania	Australia	Victoria	genome	29760	Human	18	Female	20B	B.1.1	GR	Microbiological Diagnostic Unit - Public Health Laboratory (MDU-PHL)	MDU-PHL	Seemann T. et al	https://www.gisaid.org	?	?	22/10/2020
Australia/VIC14607/2020	ncov	EPI_ISL_592913	?	2020-08-02	Oceania	Australia	Victoria		Oceania	Australia	Victoria	genome	29806	Human	22	Female	20B	D.2	GR	Microbiological Diagnostic Unit - Public Health Laboratory (MDU-PHL)	MDU-PHL	Seemann T. et al	https://www.gisaid.org	?	?	22/10/2020
Australia/VIC1461/2020	ncov	EPI_ISL_480595	?	2020-04-21	Oceania	Australia	Victoria		Oceania	Australia	Victoria	genome	29815	Human	49	Female	20A	B.1	G	Victorian Infectious Diseases Reference Laboratory (VIDRL)	VIDRL and MDU-PHL	Caly L. et al	https://www.gisaid.org	?	?	02/07/2020
Australia/VIC14610/2020	ncov	EPI_ISL_592914	?	2020-07-29	Oceania	Australia	Victoria		Oceania	Australia	Victoria	genome	29791	Human	28	Female	20B	D.2	GR	Microbiological Diagnostic Unit - Public Health Laboratory (MDU-PHL)	MDU-PHL	Seemann T. et al	https://www.gisaid.org	?	?	22/10/2020
Australia/VIC14611/2020	ncov	EPI_ISL_592574	?	2020-08-08	Oceania	Australia	Victoria		Oceania	Australia	Victoria	genome	29515	Human	34	Female	20B	B.1.1	GR	Microbiological Diagnostic Unit - Public Health Laboratory (MDU-PHL)	MDU-PHL	Seemann T. et al	https://www.gisaid.org	?	?	22/10/2020
Australia/VIC14612/2020	ncov	EPI_ISL_592915	?	2020-08-12	Oceania	Australia	Victoria		Oceania	Australia	Victoria	genome	29801	Human	30	Female	20B	D.2	GR	Microbiological Diagnostic Unit - Public Health Laboratory (MDU-PHL)	MDU-PHL	Seemann T. et al	https://www.gisaid.org	?	?	22/10/2020
Australia/VIC14613/2020	ncov	EPI_ISL_592916	?	2020-08-06	Oceania	Australia	Victoria		Oceania	Australia	Victoria	genome	29782	Human	91	Female	20B	D.2	GR	Microbiological Diagnostic Unit - Public Health Laboratory (MDU-PHL)	MDU-PHL	Seemann T. et al	https://www.gisaid.org	?	?	22/10/2020
Australia/VIC14614/2020	ncov	EPI_ISL_592835	?	2020-08-05	Oceania	Australia	Victoria		Oceania	Australia	Victoria	genome	29782	Human	22	Male	20B	D.2	GR	Microbiological Diagnostic Unit - Public Health Laboratory (MDU-PHL)	MDU-PHL	Seemann T. et al	https://www.gisaid.org	?	?	22/10/2020
Australia/VIC14615/2020	ncov	EPI_ISL_592917	?	2020-07-28	Oceania	Australia	Victoria		Oceania	Australia	Victoria	genome	29782	Human	58	Female	20B	D.2	GR	Microbiological Diagnostic Unit - Public Health Laboratory (MDU-PHL)	MDU-PHL	Seemann T. et al	https://www.gisaid.org	?	?	22/10/2020
Australia/VIC14618/2020	ncov	EPI_ISL_592566	?	2020-07-29	Oceania	Australia	Victoria		Oceania	Australia	Victoria	genome	29591	Human	49	Male	20B	B.1.1	GR	Microbiological Diagnostic Unit - Public Health Laboratory (MDU-PHL)	MDU-PHL	Seemann T. et al	https://www.gisaid.org	?	?	22/10/2020
Australia/VIC14620/2020	ncov	EPI_ISL_592918	?	2020-08-05	Oceania	Australia	Victoria		Oceania	Australia	Victoria	genome	29782	Human	33	Female	20B	D.2	GR	Microbiological Diagnostic Unit - Public Health Laboratory (MDU-PHL)	MDU-PHL	Seemann T. et al	https://www.gisaid.org	?	?	22/10/2020
Australia/VIC14622/2020	ncov	EPI_ISL_592919	?	2020-08-11	Oceania	Australia	Victoria		Oceania	Australia	Victoria	genome	29790	Human	37	Female	20B	D.2	GR	Microbiological Diagnostic Unit - Public Health Laboratory (MDU-PHL)	MDU-PHL	Seemann T. et al	https://www.gisaid.org	?	?	22/10/2020
Australia/VIC14623/2020	ncov	EPI_ISL_592607	?	2020-08-08	Oceania	Australia	Victoria		Oceania	Australia	Victoria	genome	29710	Human	22	Female	20B	B.1.1	GR	Microbiological Diagnostic Unit - Public Health Laboratory (MDU-PHL)	MDU-PHL	Seemann T. et al	https://www.gisaid.org	?	?	22/10/2020
Australia/VIC14624/2020	ncov	EPI_ISL_592920	?	2020-07-27	Oceania	Australia	Victoria		Oceania	Australia	Victoria	genome	29797	Human	24	Female	20B	D.2	GR	Microbiological Diagnostic Unit - Public Health Laboratory (MDU-PHL)	MDU-PHL	Seemann T. et al	https://www.gisaid.org	?	?	22/10/2020
Australia/VIC14625/2020	ncov	EPI_ISL_592921	?	2020-07-27	Oceania	Australia	Victoria		Oceania	Australia	Victoria	genome	29786	Human	81	Female	20B	D.2	GR	Microbiological Diagnostic Unit - Public Health Laboratory (MDU-PHL)	MDU-PHL	Seemann T. et al	https://www.gisaid.org	?	?	22/10/2020
Australia/VIC14626/2020	ncov	EPI_ISL_592922	?	2020-07-29	Oceania	Australia	Victoria		Oceania	Australia	Victoria	genome	29789	Human	22	Male	20B	D.2	GR	Microbiological Diagnostic Unit - Public Health Laboratory (MDU-PHL)	MDU-PHL	Seemann T. et al	https://www.gisaid.org	?	?	22/10/2020
Australia/VIC14627/2020	ncov	EPI_ISL_592923	?	2020-08-04	Oceania	Australia	Victoria		Oceania	Australia	Victoria	genome	29794	Human	94	Male	20B	D.2	GR	Microbiological Diagnostic Unit - Public Health Laboratory (MDU-PHL)	MDU-PHL	Seemann T. et al	https://www.gisaid.org	?	?	22/10/2020
Australia/VIC14628/2020	ncov	EPI_ISL_592924	?	2020-07-28	Oceania	Australia	Victoria		Oceania	Australia	Victoria	genome	29797	Human	80	Male	20B	D.2	GR	Microbiological Diagnostic Unit - Public Health Laboratory (MDU-PHL)	MDU-PHL	Seemann T. et al	https://www.gisaid.org	?	?	22/10/2020
Australia/VIC1463/2020	ncov	EPI_ISL_456445	MT612138.1	2020-04-21	Oceania	Australia	Victoria		Oceania	Australia	Victoria	genome	29849	Human	58	Male	19A	B.4.3	O	Victorian Infectious Diseases Reference Laboratory (VIDRL)	Microbiological Diagnostic Unit Public Health Laboratory and Victorian Infectious Diseases Reference Laboratory, Doherty Institute	Caly L. et al	https://www.gisaid.org	?	?	02/06/2020
Australia/VIC14630/2020	ncov	EPI_ISL_592836	?	2020-08-17	Oceania	Australia	Victoria		Oceania	Australia	Victoria	genome	29793	Human	20	Female	20B	D.2	GR	Victorian Infectious Diseases Reference Laboratory (VIDRL)	VIDRL and MDU-PHL	Caly L. et al	https://www.gisaid.org	?	?	22/10/2020
Australia/VIC14631/2020	ncov	EPI_ISL_592925	?	2020-07-29	Oceania	Australia	Victoria		Oceania	Australia	Victoria	genome	29789	Human	27	Male	20B	D.2	GR	Microbiological Diagnostic Unit - Public Health Laboratory (MDU-PHL)	MDU-PHL	Seemann T. et al	https://www.gisaid.org	?	?	22/10/2020
Australia/VIC14633/2020	ncov	EPI_ISL_592926	?	2020-08-11	Oceania	Australia	Victoria		Oceania	Australia	Victoria	genome	29799	Human	?	Male	20B	D.2	GR	Microbiological Diagnostic Unit - Public Health Laboratory (MDU-PHL)	MDU-PHL	Seemann T. et al	https://www.gisaid.org	?	?	22/10/2020
Australia/VIC14636/2020	ncov	EPI_ISL_592735	?	2020-08-01	Oceania	Australia	Victoria		Oceania	Australia	Victoria	genome	29507	Human	37	Female	20B	B.1.1	GR	Microbiological Diagnostic Unit - Public Health Laboratory (MDU-PHL)	MDU-PHL	Seemann T. et al	https://www.gisaid.org	?	?	22/10/2020
Australia/VIC14637/2020	ncov	EPI_ISL_592927	?	2020-08-01	Oceania	Australia	Victoria		Oceania	Australia	Victoria	genome	29794	Human	25	Male	20B	D.2	GR	Microbiological Diagnostic Unit - Public Health Laboratory (MDU-PHL)	MDU-PHL	Seemann T. et al	https://www.gisaid.org	?	?	22/10/2020
Australia/VIC14638/2020	ncov	EPI_ISL_592928	?	2020-08-02	Oceania	Australia	Victoria		Oceania	Australia	Victoria	genome	29783	Human	28	Female	20B	D.2	GR	Microbiological Diagnostic Unit - Public Health Laboratory (MDU-PHL)	MDU-PHL	Seemann T. et al	https://www.gisaid.org	?	?	22/10/2020
Australia/VIC1464/2020	ncov	EPI_ISL_456446	MT612139.1	2020-04-21	Oceania	Australia	Victoria		Oceania	Australia	Victoria	genome	29852	Human	28	Female	20C	B.1	GH	Victorian Infectious Diseases Reference Laboratory (VIDRL)	Microbiological Diagnostic Unit Public Health Laboratory and Victorian Infectious Diseases Reference Laboratory, Doherty Institute	Caly L. et al	https://www.gisaid.org	?	?	02/06/2020
Australia/VIC14640/2020	ncov	EPI_ISL_592929	?	2020-07-30	Oceania	Australia	Victoria		Oceania	Australia	Victoria	genome	29782	Human	63	Female	20B	D.2	GR	Microbiological Diagnostic Unit - Public Health Laboratory (MDU-PHL)	MDU-PHL	Seemann T. et al	https://www.gisaid.org	?	?	22/10/2020
Australia/VIC14641/2020	ncov	EPI_ISL_592723	?	2020-08-07	Oceania	Australia	Victoria		Oceania	Australia	Victoria	genome	29356	Human	34	Female	20B	B.1.1	GR	Microbiological Diagnostic Unit - Public Health Laboratory (MDU-PHL)	MDU-PHL	Seemann T. et al	https://www.gisaid.org	?	?	22/10/2020
Australia/VIC14642/2020	ncov	EPI_ISL_592787	?	2020-08-06	Oceania	Australia	Victoria		Oceania	Australia	Victoria	genome	29356	Human	34	Male	20B	B.1.1	GR	Microbiological Diagnostic Unit - Public Health Laboratory (MDU-PHL)	MDU-PHL	Seemann T. et al	https://www.gisaid.org	?	?	22/10/2020
Australia/VIC14643/2020	ncov	EPI_ISL_592930	?	2020-07-28	Oceania	Australia	Victoria		Oceania	Australia	Victoria	genome	29794	Human	56	Male	20B	D.2	GR	Microbiological Diagnostic Unit - Public Health Laboratory (MDU-PHL)	MDU-PHL	Seemann T. et al	https://www.gisaid.org	?	?	22/10/2020
Australia/VIC14645/2020	ncov	EPI_ISL_592573	?	2020-07-30	Oceania	Australia	Victoria		Oceania	Australia	Victoria	genome	29560	Human	23	Female	20B	D.2	GR	Microbiological Diagnostic Unit - Public Health Laboratory (MDU-PHL)	MDU-PHL	Seemann T. et al	https://www.gisaid.org	?	?	22/10/2020
Australia/VIC14646/2020	ncov	EPI_ISL_592931	?	2020-07-29	Oceania	Australia	Victoria		Oceania	Australia	Victoria	genome	29812	Human	?	Male	20B	D.2	GR	Microbiological Diagnostic Unit - Public Health Laboratory (MDU-PHL)	MDU-PHL	Seemann T. et al	https://www.gisaid.org	?	?	22/10/2020
Australia/VIC14647/2020	ncov	EPI_ISL_592932	?	2020-08-11	Oceania	Australia	Victoria		Oceania	Australia	Victoria	genome	29802	Human	27	Female	20B	D.2	GR	Microbiological Diagnostic Unit - Public Health Laboratory (MDU-PHL)	MDU-PHL	Seemann T. et al	https://www.gisaid.org	?	?	22/10/2020
Australia/VIC14649/2020	ncov	EPI_ISL_592933	?	2020-07-26	Oceania	Australia	Victoria		Oceania	Australia	Victoria	genome	29785	Human	24	Female	20B	D.2	GR	Microbiological Diagnostic Unit - Public Health Laboratory (MDU-PHL)	MDU-PHL	Seemann T. et al	https://www.gisaid.org	?	?	22/10/2020
Australia/VIC1465/2020	ncov	EPI_ISL_456447	MT612140.1	2020-04-22	Oceania	Australia	Victoria		Oceania	Australia	Victoria	genome	29808	Human	22	Female	20C	B.1	GH	Victorian Infectious Diseases Reference Laboratory (VIDRL)	Microbiological Diagnostic Unit Public Health Laboratory and Victorian Infectious Diseases Reference Laboratory, Doherty Institute	Caly L. et al	https://www.gisaid.org	?	?	02/06/2020
Australia/VIC14650/2020	ncov	EPI_ISL_592934	?	2020-08-04	Oceania	Australia	Victoria		Oceania	Australia	Victoria	genome	29798	Human	78	Male	20B	D.2	GR	Microbiological Diagnostic Unit - Public Health Laboratory (MDU-PHL)	MDU-PHL	Seemann T. et al	https://www.gisaid.org	?	?	22/10/2020
Australia/VIC14652/2020	ncov	EPI_ISL_592561	?	2020-07-30	Oceania	Australia	Victoria		Oceania	Australia	Victoria	genome	29746	Human	27	Female	20B	D.2	GR	Microbiological Diagnostic Unit - Public Health Laboratory (MDU-PHL)	MDU-PHL	Seemann T. et al	https://www.gisaid.org	?	?	22/10/2020
Australia/VIC14653/2020	ncov	EPI_ISL_592935	?	2020-09-16	Oceania	Australia	Victoria		Oceania	Australia	Victoria	genome	29797	Human	46	Female	20B	D.2	GR	Microbiological Diagnostic Unit - Public Health Laboratory (MDU-PHL)	MDU-PHL	Seemann T. et al	https://www.gisaid.org	?	?	22/10/2020
Australia/VIC14654/2020	ncov	EPI_ISL_592550	?	2020-08-08	Oceania	Australia	Victoria		Oceania	Australia	Victoria	genome	29720	Human	91	Female	20B	B.1.1	GR	Microbiological Diagnostic Unit - Public Health Laboratory (MDU-PHL)	MDU-PHL	Seemann T. et al	https://www.gisaid.org	?	?	22/10/2020
Australia/VIC14655/2020	ncov	EPI_ISL_592936	?	2020-08-13	Oceania	Australia	Victoria		Oceania	Australia	Victoria	genome	29801	Human	?	Male	20B	D.2	GR	Microbiological Diagnostic Unit - Public Health Laboratory (MDU-PHL)	MDU-PHL	Seemann T. et al	https://www.gisaid.org	?	?	22/10/2020
Australia/VIC14657/2020	ncov	EPI_ISL_592937	?	2020-08-03	Oceania	Australia	Victoria		Oceania	Australia	Victoria	genome	29790	Human	36	Female	20B	D.2	GR	Microbiological Diagnostic Unit - Public Health Laboratory (MDU-PHL)	MDU-PHL	Seemann T. et al	https://www.gisaid.org	?	?	22/10/2020
Australia/VIC14658/2020	ncov	EPI_ISL_592938	?	2020-08-08	Oceania	Australia	Victoria		Oceania	Australia	Victoria	genome	29795	Human	25	Male	20B	D.2	GR	Microbiological Diagnostic Unit - Public Health Laboratory (MDU-PHL)	MDU-PHL	Seemann T. et al	https://www.gisaid.org	?	?	22/10/2020
Australia/VIC14659/2020	ncov	EPI_ISL_592837	?	2020-08-17	Oceania	Australia	Victoria		Oceania	Australia	Victoria	genome	29803	Human	53	Male	20B	D.2	GR	Victorian Infectious Diseases Reference Laboratory (VIDRL)	VIDRL and MDU-PHL	Caly L. et al	https://www.gisaid.org	?	?	22/10/2020
Australia/VIC1466/2020	ncov	EPI_ISL_456449	MT612142.1	2020-04-22	Oceania	Australia	Victoria		Oceania	Australia	Victoria	genome	29815	Human	55	Female	19A	B.2.4	V	Victorian Infectious Diseases Reference Laboratory (VIDRL)	Microbiological Diagnostic Unit Public Health Laboratory and Victorian Infectious Diseases Reference Laboratory, Doherty Institute	Caly L. et al	https://www.gisaid.org	?	?	02/06/2020
Australia/VIC14660/2020	ncov	EPI_ISL_592939	?	2020-08-06	Oceania	Australia	Victoria		Oceania	Australia	Victoria	genome	29790	Human	28	Female	20B	D.2	GR	Microbiological Diagnostic Unit - Public Health Laboratory (MDU-PHL)	MDU-PHL	Seemann T. et al	https://www.gisaid.org	?	?	22/10/2020
Australia/VIC14661/2020	ncov	EPI_ISL_592940	?	2020-08-06	Oceania	Australia	Victoria		Oceania	Australia	Victoria	genome	29792	Human	93	Male	20B	D.2	GR	Microbiological Diagnostic Unit - Public Health Laboratory (MDU-PHL)	MDU-PHL	Seemann T. et al	https://www.gisaid.org	?	?	22/10/2020
Australia/VIC14662/2020	ncov	EPI_ISL_592941	?	2020-07-27	Oceania	Australia	Victoria		Oceania	Australia	Victoria	genome	29805	Human	80	Male	20B	D.2	GR	Microbiological Diagnostic Unit - Public Health Laboratory (MDU-PHL)	MDU-PHL	Seemann T. et al	https://www.gisaid.org	?	?	22/10/2020
Australia/VIC14663/2020	ncov	EPI_ISL_592942	?	2020-07-29	Oceania	Australia	Victoria		Oceania	Australia	Victoria	genome	29801	Human	21	Female	20B	D.2	GR	Microbiological Diagnostic Unit - Public Health Laboratory (MDU-PHL)	MDU-PHL	Seemann T. et al	https://www.gisaid.org	?	?	22/10/2020
Australia/VIC14664/2020	ncov	EPI_ISL_592943	?	2020-08-13	Oceania	Australia	Victoria		Oceania	Australia	Victoria	genome	29812	Human	?	Female	20B	D.2	GR	Microbiological Diagnostic Unit - Public Health Laboratory (MDU-PHL)	MDU-PHL	Seemann T. et al	https://www.gisaid.org	?	?	22/10/2020
Australia/VIC14665/2020	ncov	EPI_ISL_592944	?	2020-08-02	Oceania	Australia	Victoria		Oceania	Australia	Victoria	genome	29809	Human	42	Female	20B	D.2	GR	Microbiological Diagnostic Unit - Public Health Laboratory (MDU-PHL)	MDU-PHL	Seemann T. et al	https://www.gisaid.org	?	?	22/10/2020
Australia/VIC14666/2020	ncov	EPI_ISL_592768	?	2020-08-05	Oceania	Australia	Victoria		Oceania	Australia	Victoria	genome	29758	Human	33	Female	20B	B.1.1	GR	Microbiological Diagnostic Unit - Public Health Laboratory (MDU-PHL)	MDU-PHL	Seemann T. et al	https://www.gisaid.org	?	?	22/10/2020
Australia/VIC14667/2020	ncov	EPI_ISL_592945	?	2020-08-07	Oceania	Australia	Victoria		Oceania	Australia	Victoria	genome	29804	Human	63	Male	20B	D.2	GR	Microbiological Diagnostic Unit - Public Health Laboratory (MDU-PHL)	MDU-PHL	Seemann T. et al	https://www.gisaid.org	?	?	22/10/2020
Australia/VIC14668/2020	ncov	EPI_ISL_592838	?	2020-08-05	Oceania	Australia	Victoria		Oceania	Australia	Victoria	genome	29795	Human	52	Female	20B	D.2	GR	Microbiological Diagnostic Unit - Public Health Laboratory (MDU-PHL)	MDU-PHL	Seemann T. et al	https://www.gisaid.org	?	?	22/10/2020
Australia/VIC14669/2020	ncov	EPI_ISL_592645	?	2020-08-07	Oceania	Australia	Victoria		Oceania	Australia	Victoria	genome	29788	Human	39	Female	20B	D.2	GR	Microbiological Diagnostic Unit - Public Health Laboratory (MDU-PHL)	MDU-PHL	Seemann T. et al	https://www.gisaid.org	?	?	22/10/2020
Australia/VIC1467/2020	ncov	EPI_ISL_456451	MT612144.1	2020-04-22	Oceania	Australia	Victoria		Oceania	Australia	Victoria	genome	29814	Human	68	Male	19A	B.4.3	O	Victorian Infectious Diseases Reference Laboratory (VIDRL)	Microbiological Diagnostic Unit Public Health Laboratory and Victorian Infectious Diseases Reference Laboratory, Doherty Institute	Caly L. et al	https://www.gisaid.org	?	?	02/06/2020
Australia/VIC14670/2020	ncov	EPI_ISL_592946	?	2020-08-06	Oceania	Australia	Victoria		Oceania	Australia	Victoria	genome	29794	Human	?	Female	20B	D.2	GR	Microbiological Diagnostic Unit - Public Health Laboratory (MDU-PHL)	MDU-PHL	Seemann T. et al	https://www.gisaid.org	?	?	22/10/2020
Australia/VIC14671/2020	ncov	EPI_ISL_592947	?	2020-08-13	Oceania	Australia	Victoria		Oceania	Australia	Victoria	genome	29792	Human	42	Female	20B	D.2	GR	Microbiological Diagnostic Unit - Public Health Laboratory (MDU-PHL)	MDU-PHL	Seemann T. et al	https://www.gisaid.org	?	?	22/10/2020
Australia/VIC14672/2020	ncov	EPI_ISL_592634	?	2020-08-06	Oceania	Australia	Victoria		Oceania	Australia	Victoria	genome	29719	Human	45	Female	20B	D.2	GR	Microbiological Diagnostic Unit - Public Health Laboratory (MDU-PHL)	MDU-PHL	Seemann T. et al	https://www.gisaid.org	?	?	22/10/2020
Australia/VIC14673/2020	ncov	EPI_ISL_592948	?	2020-07-28	Oceania	Australia	Victoria		Oceania	Australia	Victoria	genome	29789	Human	20	Female	20B	D.2	GR	Microbiological Diagnostic Unit - Public Health Laboratory (MDU-PHL)	MDU-PHL	Seemann T. et al	https://www.gisaid.org	?	?	22/10/2020
Australia/VIC14675/2020	ncov	EPI_ISL_592949	?	2020-08-06	Oceania	Australia	Victoria		Oceania	Australia	Victoria	genome	29796	Human	91	Female	20B	D.2	GR	Microbiological Diagnostic Unit - Public Health Laboratory (MDU-PHL)	MDU-PHL	Seemann T. et al	https://www.gisaid.org	?	?	22/10/2020
Australia/VIC14677/2020	ncov	EPI_ISL_592950	?	2020-08-08	Oceania	Australia	Victoria		Oceania	Australia	Victoria	genome	29789	Human	26	Male	20B	D.2	GR	Microbiological Diagnostic Unit - Public Health Laboratory (MDU-PHL)	MDU-PHL	Seemann T. et al	https://www.gisaid.org	?	?	22/10/2020
Australia/VIC14679/2020	ncov	EPI_ISL_592646	?	2020-09-17	Oceania	Australia	Victoria		Oceania	Australia	Victoria	genome	29777	Human	31	Female	20B	B.1.1	GR	Microbiological Diagnostic Unit - Public Health Laboratory (MDU-PHL)	MDU-PHL	Seemann T. et al	https://www.gisaid.org	?	?	22/10/2020
Australia/VIC1468/2020	ncov	EPI_ISL_480594	?	2020-04-22	Oceania	Australia	Victoria		Oceania	Australia	Victoria	genome	29815	Human	74	Male	20B	B.1.1.35	GR	Victorian Infectious Diseases Reference Laboratory (VIDRL)	VIDRL and MDU-PHL	Caly L. et al	https://www.gisaid.org	?	?	02/07/2020
Australia/VIC14680/2020	ncov	EPI_ISL_592759	?	2020-08-04	Oceania	Australia	Victoria		Oceania	Australia	Victoria	genome	29507	Human	89	Female	20B	B.1.1	GR	Microbiological Diagnostic Unit - Public Health Laboratory (MDU-PHL)	MDU-PHL	Seemann T. et al	https://www.gisaid.org	?	?	22/10/2020
Australia/VIC14681/2020	ncov	EPI_ISL_592951	?	2020-07-29	Oceania	Australia	Victoria		Oceania	Australia	Victoria	genome	29804	Human	37	Male	20B	D.2	GR	Microbiological Diagnostic Unit - Public Health Laboratory (MDU-PHL)	MDU-PHL	Seemann T. et al	https://www.gisaid.org	?	?	22/10/2020
Australia/VIC14682/2020	ncov	EPI_ISL_592766	?	2020-07-29	Oceania	Australia	Victoria		Oceania	Australia	Victoria	genome	29510	Human	43	Male	20B	B.1.1	GR	Microbiological Diagnostic Unit - Public Health Laboratory (MDU-PHL)	MDU-PHL	Seemann T. et al	https://www.gisaid.org	?	?	22/10/2020
Australia/VIC14684/2020	ncov	EPI_ISL_592747	?	2020-09-19	Oceania	Australia	Victoria		Oceania	Australia	Victoria	genome	29703	Human	21	Male	20B	B.1.1	GR	Microbiological Diagnostic Unit - Public Health Laboratory (MDU-PHL)	MDU-PHL	Seemann T. et al	https://www.gisaid.org	?	?	22/10/2020
Australia/VIC14685/2020	ncov	EPI_ISL_592952	?	2020-07-28	Oceania	Australia	Victoria		Oceania	Australia	Victoria	genome	29795	Human	70	Male	20B	D.2	GR	Microbiological Diagnostic Unit - Public Health Laboratory (MDU-PHL)	MDU-PHL	Seemann T. et al	https://www.gisaid.org	?	?	22/10/2020
Australia/VIC14686/2020	ncov	EPI_ISL_592953	?	2020-07-29	Oceania	Australia	Victoria		Oceania	Australia	Victoria	genome	29782	Human	48	Female	20B	D.2	GR	Microbiological Diagnostic Unit - Public Health Laboratory (MDU-PHL)	MDU-PHL	Seemann T. et al	https://www.gisaid.org	?	?	22/10/2020
Australia/VIC14689/2020	ncov	EPI_ISL_592954	?	2020-07-29	Oceania	Australia	Victoria		Oceania	Australia	Victoria	genome	29806	Human	43	Male	20B	D.2	GR	Microbiological Diagnostic Unit - Public Health Laboratory (MDU-PHL)	MDU-PHL	Seemann T. et al	https://www.gisaid.org	?	?	22/10/2020
Australia/VIC14690/2020	ncov	EPI_ISL_592955	?	2020-08-06	Oceania	Australia	Victoria		Oceania	Australia	Victoria	genome	29796	Human	37	Male	20B	D.2	GR	Microbiological Diagnostic Unit - Public Health Laboratory (MDU-PHL)	MDU-PHL	Seemann T. et al	https://www.gisaid.org	?	?	22/10/2020
Australia/VIC14691/2020	ncov	EPI_ISL_592776	?	2020-07-27	Oceania	Australia	Victoria		Oceania	Australia	Victoria	genome	29752	Human	34	Female	20B	B.1.1	GR	Microbiological Diagnostic Unit - Public Health Laboratory (MDU-PHL)	MDU-PHL	Seemann T. et al	https://www.gisaid.org	?	?	22/10/2020
Australia/VIC14692/2020	ncov	EPI_ISL_592956	?	2020-08-13	Oceania	Australia	Victoria		Oceania	Australia	Victoria	genome	29794	Human	26	Female	20B	D.2	GR	Microbiological Diagnostic Unit - Public Health Laboratory (MDU-PHL)	MDU-PHL	Seemann T. et al	https://www.gisaid.org	?	?	22/10/2020
Australia/VIC14693/2020	ncov	EPI_ISL_603044	MW184607.1	2020-08-08	Oceania	Australia	Victoria		Oceania	Australia	Victoria	genome	29789	Human	?	?	20B	D.2	GR	MDU-PHL, The Peter Doherty Institute for Infection and Immunity	MDU-PHL, The Peter Doherty Institute for Infection and Immunity	Seemann et al	https://www.gisaid.org	?	?	28/10/2020
Australia/VIC14696/2020	ncov	EPI_ISL_592670	?	2020-08-07	Oceania	Australia	Victoria		Oceania	Australia	Victoria	genome	29787	Human	47	Male	20B	D.2	GR	Microbiological Diagnostic Unit - Public Health Laboratory (MDU-PHL)	MDU-PHL	Seemann T. et al	https://www.gisaid.org	?	?	22/10/2020
Australia/VIC14698/2020	ncov	EPI_ISL_592957	?	2020-07-30	Oceania	Australia	Victoria		Oceania	Australia	Victoria	genome	29787	Human	26	Female	20B	D.2	GR	Microbiological Diagnostic Unit - Public Health Laboratory (MDU-PHL)	MDU-PHL	Seemann T. et al	https://www.gisaid.org	?	?	22/10/2020
Australia/VIC14699/2020	ncov	EPI_ISL_592756	?	2020-08-01	Oceania	Australia	Victoria		Oceania	Australia	Victoria	genome	29674	Human	88	Female	20B	B.1.1	GR	Microbiological Diagnostic Unit - Public Health Laboratory (MDU-PHL)	MDU-PHL	Seemann T. et al	https://www.gisaid.org	?	?	22/10/2020
Australia/VIC147/2020	ncov	EPI_ISL_419844	?	2020-03-17	Oceania	Australia	Victoria		Oceania	Australia	Victoria	genome	29894	Human	25	Male	20C	B.1.368	GH	Victorian Infectious Diseases Reference Laboratory (VIDRL)	Victorian Infectious Diseases Reference Laboratory and Microbiological Diagnostic Unit Public Health Laboratory, Doherty Institute	Caly L. et al	https://www.gisaid.org	Tracking the COVID-19 pandemic in Australia using genomics	https://dx.doi.org/10.1101/2020.05.12.20099929	03/04/2020
Australia/VIC14700/2020	ncov	EPI_ISL_592958	?	2020-08-18	Oceania	Australia	Victoria		Oceania	Australia	Victoria	genome	29802	Human	27	Male	20B	D.2	GR	Victorian Infectious Diseases Reference Laboratory (VIDRL)	VIDRL and MDU-PHL	Caly L. et al	https://www.gisaid.org	?	?	22/10/2020
Australia/VIC14701/2020	ncov	EPI_ISL_592554	?	2020-08-11	Oceania	Australia	Victoria		Oceania	Australia	Victoria	genome	29717	Human	81	Female	20B	B.1.1	GR	Microbiological Diagnostic Unit - Public Health Laboratory (MDU-PHL)	MDU-PHL	Seemann T. et al	https://www.gisaid.org	?	?	22/10/2020
Australia/VIC14702/2020	ncov	EPI_ISL_592545	?	2020-08-10	Oceania	Australia	Victoria		Oceania	Australia	Victoria	genome	29751	Human	27	Male	20B	B.1.1	GR	Microbiological Diagnostic Unit - Public Health Laboratory (MDU-PHL)	MDU-PHL	Seemann T. et al	https://www.gisaid.org	?	?	22/10/2020
Australia/VIC14703/2020	ncov	EPI_ISL_592959	?	2020-08-05	Oceania	Australia	Victoria		Oceania	Australia	Victoria	genome	29783	Human	55	Female	20B	D.2	GR	Microbiological Diagnostic Unit - Public Health Laboratory (MDU-PHL)	MDU-PHL	Seemann T. et al	https://www.gisaid.org	?	?	22/10/2020
Australia/VIC14704/2020	ncov	EPI_ISL_592960	?	2020-08-13	Oceania	Australia	Victoria		Oceania	Australia	Victoria	genome	29793	Human	28	Female	20B	D.2	GR	Microbiological Diagnostic Unit - Public Health Laboratory (MDU-PHL)	MDU-PHL	Seemann T. et al	https://www.gisaid.org	?	?	22/10/2020
Australia/VIC14705/2020	ncov	EPI_ISL_592839	?	2020-08-08	Oceania	Australia	Victoria		Oceania	Australia	Victoria	genome	29787	Human	32	Male	20B	D.2	GR	Microbiological Diagnostic Unit - Public Health Laboratory (MDU-PHL)	MDU-PHL	Seemann T. et al	https://www.gisaid.org	?	?	22/10/2020
Australia/VIC14706/2020	ncov	EPI_ISL_592961	?	2020-08-03	Oceania	Australia	Victoria		Oceania	Australia	Victoria	genome	29789	Human	20	Female	20B	D.2	GR	Microbiological Diagnostic Unit - Public Health Laboratory (MDU-PHL)	MDU-PHL	Seemann T. et al	https://www.gisaid.org	?	?	22/10/2020
Australia/VIC14707/2020	ncov	EPI_ISL_592549	?	2020-08-07	Oceania	Australia	Victoria		Oceania	Australia	Victoria	genome	29715	Human	?	Female	20B	B.1.1	GR	Microbiological Diagnostic Unit - Public Health Laboratory (MDU-PHL)	MDU-PHL	Seemann T. et al	https://www.gisaid.org	?	?	22/10/2020
Australia/VIC14708/2020	ncov	EPI_ISL_592962	?	2020-08-06	Oceania	Australia	Victoria		Oceania	Australia	Victoria	genome	29788	Human	27	Male	20B	D.2	GR	Microbiological Diagnostic Unit - Public Health Laboratory (MDU-PHL)	MDU-PHL	Seemann T. et al	https://www.gisaid.org	?	?	22/10/2020
Australia/VIC14709/2020	ncov	EPI_ISL_592963	?	2020-07-26	Oceania	Australia	Victoria		Oceania	Australia	Victoria	genome	29742	Human	39	Female	20B	D.2	GR	Microbiological Diagnostic Unit - Public Health Laboratory (MDU-PHL)	MDU-PHL	Seemann T. et al	https://www.gisaid.org	?	?	22/10/2020
Australia/VIC1471/2020	ncov	EPI_ISL_456444	MT612137.1	2020-04-22	Oceania	Australia	Victoria		Oceania	Australia	Victoria	genome	29799	Human	84	Female	20A	B.1	G	Victorian Infectious Diseases Reference Laboratory (VIDRL)	Microbiological Diagnostic Unit Public Health Laboratory and Victorian Infectious Diseases Reference Laboratory, Doherty Institute	Caly L. et al	https://www.gisaid.org	?	?	02/06/2020
Australia/VIC14712/2020	ncov	EPI_ISL_592964	?	2020-08-05	Oceania	Australia	Victoria		Oceania	Australia	Victoria	genome	29802	Human	23	Female	20B	D.2	GR	Microbiological Diagnostic Unit - Public Health Laboratory (MDU-PHL)	MDU-PHL	Seemann T. et al	https://www.gisaid.org	?	?	22/10/2020
Australia/VIC14713/2020	ncov	EPI_ISL_592965	?	2020-09-16	Oceania	Australia	Victoria		Oceania	Australia	Victoria	genome	29797	Human	?	Female	20B	D.2	GR	Microbiological Diagnostic Unit - Public Health Laboratory (MDU-PHL)	MDU-PHL	Seemann T. et al	https://www.gisaid.org	?	?	22/10/2020
Australia/VIC14715/2020	ncov	EPI_ISL_592966	?	2020-07-27	Oceania	Australia	Victoria		Oceania	Australia	Victoria	genome	29803	Human	38	Male	20B	D.2	GR	Microbiological Diagnostic Unit - Public Health Laboratory (MDU-PHL)	MDU-PHL	Seemann T. et al	https://www.gisaid.org	?	?	22/10/2020
Australia/VIC14717/2020	ncov	EPI_ISL_592967	?	2020-08-05	Oceania	Australia	Victoria		Oceania	Australia	Victoria	genome	29798	Human	54	Male	20B	D.2	GR	Microbiological Diagnostic Unit - Public Health Laboratory (MDU-PHL)	MDU-PHL	Seemann T. et al	https://www.gisaid.org	?	?	22/10/2020
Australia/VIC14718/2020	ncov	EPI_ISL_592546	?	2020-08-05	Oceania	Australia	Victoria		Oceania	Australia	Victoria	genome	29646	Human	28	Female	20B	B.1.1	GR	Microbiological Diagnostic Unit - Public Health Laboratory (MDU-PHL)	MDU-PHL	Seemann T. et al	https://www.gisaid.org	?	?	22/10/2020
Australia/VIC14719/2020	ncov	EPI_ISL_592968	?	2020-08-12	Oceania	Australia	Victoria		Oceania	Australia	Victoria	genome	29789	Human	57	Female	20B	D.2	GR	Microbiological Diagnostic Unit - Public Health Laboratory (MDU-PHL)	MDU-PHL	Seemann T. et al	https://www.gisaid.org	?	?	22/10/2020
Australia/VIC14720/2020	ncov	EPI_ISL_592788	?	2020-09-15	Oceania	Australia	Victoria		Oceania	Australia	Victoria	genome	29504	Human	?	Male	20B	B.1.1	GR	Microbiological Diagnostic Unit - Public Health Laboratory (MDU-PHL)	MDU-PHL	Seemann T. et al	https://www.gisaid.org	?	?	22/10/2020
Australia/VIC14721/2020	ncov	EPI_ISL_592771	?	2020-08-19	Oceania	Australia	Victoria		Oceania	Australia	Victoria	genome	29741	Human	30	Female	20B	B.1.1	GR	Victorian Infectious Diseases Reference Laboratory (VIDRL)	VIDRL and MDU-PHL	Caly L. et al	https://www.gisaid.org	?	?	22/10/2020
Australia/VIC14722/2020	ncov	EPI_ISL_592969	?	2020-08-12	Oceania	Australia	Victoria		Oceania	Australia	Victoria	genome	29800	Human	64	Male	20B	D.2	GR	Victorian Infectious Diseases Reference Laboratory (VIDRL)	VIDRL and MDU-PHL	Caly L. et al	https://www.gisaid.org	?	?	22/10/2020
Australia/VIC14724/2020	ncov	EPI_ISL_592597	?	2020-08-24	Oceania	Australia	Victoria		Oceania	Australia	Victoria	genome	29712	Human	30	Female	20B	B.1.1	GR	Victorian Infectious Diseases Reference Laboratory (VIDRL)	VIDRL and MDU-PHL	Caly L. et al	https://www.gisaid.org	?	?	22/10/2020
Australia/VIC14725/2020	ncov	EPI_ISL_592970	?	2020-08-21	Oceania	Australia	Victoria		Oceania	Australia	Victoria	genome	29797	Human	25	Male	20B	D.2	GR	Victorian Infectious Diseases Reference Laboratory (VIDRL)	VIDRL and MDU-PHL	Caly L. et al	https://www.gisaid.org	?	?	22/10/2020
Australia/VIC14726/2020	ncov	EPI_ISL_592824	?	2020-08-23	Oceania	Australia	Victoria		Oceania	Australia	Victoria	genome	29805	Human	28	Female	20B	D.2	GR	Victorian Infectious Diseases Reference Laboratory (VIDRL)	VIDRL and MDU-PHL	Caly L. et al	https://www.gisaid.org	?	?	22/10/2020
Australia/VIC14727/2020	ncov	EPI_ISL_592971	?	2020-08-11	Oceania	Australia	Victoria		Oceania	Australia	Victoria	genome	29796	Human	18	Female	20B	B.1.1	GR	Victorian Infectious Diseases Reference Laboratory (VIDRL)	VIDRL and MDU-PHL	Caly L. et al	https://www.gisaid.org	?	?	22/10/2020
Australia/VIC14728/2020	ncov	EPI_ISL_592972	?	2020-08-11	Oceania	Australia	Victoria		Oceania	Australia	Victoria	genome	29798	Human	24	Male	20B	D.2	GR	Victorian Infectious Diseases Reference Laboratory (VIDRL)	VIDRL and MDU-PHL	Caly L. et al	https://www.gisaid.org	?	?	22/10/2020
Australia/VIC14729/2020	ncov	EPI_ISL_592973	?	2020-08-23	Oceania	Australia	Victoria		Oceania	Australia	Victoria	genome	29797	Human	74	Male	20B	D.2	GR	Victorian Infectious Diseases Reference Laboratory (VIDRL)	VIDRL and MDU-PHL	Caly L. et al	https://www.gisaid.org	?	?	22/10/2020
Australia/VIC1473/2020	ncov	EPI_ISL_456450	MT612143.1	2020-04-23	Oceania	Australia	Victoria		Oceania	Australia	Victoria	genome	29813	Human	45	Male	19A	B.4.5	O	Victorian Infectious Diseases Reference Laboratory (VIDRL)	Microbiological Diagnostic Unit Public Health Laboratory and Victorian Infectious Diseases Reference Laboratory, Doherty Institute	Caly L. et al	https://www.gisaid.org	?	?	02/06/2020
Australia/VIC14730/2020	ncov	EPI_ISL_592564	?	2020-08-23	Oceania	Australia	Victoria		Oceania	Australia	Victoria	genome	29511	Human	71	Female	20B	B.1.1	GR	Victorian Infectious Diseases Reference Laboratory (VIDRL)	VIDRL and MDU-PHL	Caly L. et al	https://www.gisaid.org	?	?	22/10/2020
Australia/VIC14731/2020	ncov	EPI_ISL_592974	?	2020-08-19	Oceania	Australia	Victoria		Oceania	Australia	Victoria	genome	29801	Human	24	Female	20B	D.2	GR	Victorian Infectious Diseases Reference Laboratory (VIDRL)	VIDRL and MDU-PHL	Caly L. et al	https://www.gisaid.org	?	?	22/10/2020
Australia/VIC14732/2020	ncov	EPI_ISL_592781	?	2020-08-21	Oceania	Australia	Victoria		Oceania	Australia	Victoria	genome	29727	Human	66	Male	20B	B.1.1	GR	Victorian Infectious Diseases Reference Laboratory (VIDRL)	VIDRL and MDU-PHL	Caly L. et al	https://www.gisaid.org	?	?	22/10/2020
Australia/VIC14733/2020	ncov	EPI_ISL_592660	?	2020-08-21	Oceania	Australia	Victoria		Oceania	Australia	Victoria	genome	29797	Human	36	Female	20B	D.2	GR	Victorian Infectious Diseases Reference Laboratory (VIDRL)	VIDRL and MDU-PHL	Caly L. et al	https://www.gisaid.org	?	?	22/10/2020
Australia/VIC14734/2020	ncov	EPI_ISL_592975	?	2020-08-11	Oceania	Australia	Victoria		Oceania	Australia	Victoria	genome	29812	Human	28	Female	20B	D.2	GR	Victorian Infectious Diseases Reference Laboratory (VIDRL)	VIDRL and MDU-PHL	Caly L. et al	https://www.gisaid.org	?	?	22/10/2020
Australia/VIC14735/2020	ncov	EPI_ISL_592976	?	2020-08-22	Oceania	Australia	Victoria		Oceania	Australia	Victoria	genome	29806	Human	26	Female	20B	D.2	GR	Victorian Infectious Diseases Reference Laboratory (VIDRL)	VIDRL and MDU-PHL	Caly L. et al	https://www.gisaid.org	?	?	22/10/2020
Australia/VIC14736/2020	ncov	EPI_ISL_592581	?	2020-09-19	Oceania	Australia	Victoria		Oceania	Australia	Victoria	genome	29777	Human	26	Female	20B	B.1.1	GR	Microbiological Diagnostic Unit - Public Health Laboratory (MDU-PHL)	MDU-PHL	Seemann T. et al	https://www.gisaid.org	?	?	22/10/2020
Australia/VIC14737/2020	ncov	EPI_ISL_592977	?	2020-08-11	Oceania	Australia	Victoria		Oceania	Australia	Victoria	genome	29797	Human	66	Female	20B	B.1.1	GR	Victorian Infectious Diseases Reference Laboratory (VIDRL)	VIDRL and MDU-PHL	Caly L. et al	https://www.gisaid.org	?	?	22/10/2020
Australia/VIC14738/2020	ncov	EPI_ISL_592978	?	2020-08-13	Oceania	Australia	Victoria		Oceania	Australia	Victoria	genome	29802	Human	26	Male	20B	D.2	GR	Victorian Infectious Diseases Reference Laboratory (VIDRL)	VIDRL and MDU-PHL	Caly L. et al	https://www.gisaid.org	?	?	22/10/2020
Australia/VIC14739/2020	ncov	EPI_ISL_592661	?	2020-08-22	Oceania	Australia	Victoria		Oceania	Australia	Victoria	genome	29797	Human	54	Female	20B	D.2	GR	Victorian Infectious Diseases Reference Laboratory (VIDRL)	VIDRL and MDU-PHL	Caly L. et al	https://www.gisaid.org	?	?	22/10/2020
Australia/VIC14740/2020	ncov	EPI_ISL_592979	?	2020-09-16	Oceania	Australia	Victoria		Oceania	Australia	Victoria	genome	29808	Human	68	Male	20B	D.2	GR	Victorian Infectious Diseases Reference Laboratory (VIDRL)	VIDRL and MDU-PHL	Caly L. et al	https://www.gisaid.org	?	?	22/10/2020
Australia/VIC14741/2020	ncov	EPI_ISL_592980	?	2020-08-20	Oceania	Australia	Victoria		Oceania	Australia	Victoria	genome	29777	Human	56	Male	20B	B.1.1	GR	Victorian Infectious Diseases Reference Laboratory (VIDRL)	VIDRL and MDU-PHL	Caly L. et al	https://www.gisaid.org	?	?	22/10/2020
Australia/VIC14743/2020	ncov	EPI_ISL_592548	?	2020-08-12	Oceania	Australia	Victoria		Oceania	Australia	Victoria	genome	29782	Human	25	Male	20B	B.1.1	GR	Victorian Infectious Diseases Reference Laboratory (VIDRL)	VIDRL and MDU-PHL	Caly L. et al	https://www.gisaid.org	?	?	22/10/2020
Australia/VIC14744/2020	ncov	EPI_ISL_592981	?	2020-08-19	Oceania	Australia	Victoria		Oceania	Australia	Victoria	genome	29804	Human	61	Male	20B	D.2	GR	Victorian Infectious Diseases Reference Laboratory (VIDRL)	VIDRL and MDU-PHL	Caly L. et al	https://www.gisaid.org	?	?	22/10/2020
Australia/VIC14745/2020	ncov	EPI_ISL_592782	?	2020-08-11	Oceania	Australia	Victoria		Oceania	Australia	Victoria	genome	29782	Human	55	Female	20B	B.1.1	GR	Victorian Infectious Diseases Reference Laboratory (VIDRL)	VIDRL and MDU-PHL	Caly L. et al	https://www.gisaid.org	?	?	22/10/2020
Australia/VIC14746/2020	ncov	EPI_ISL_592982	?	2020-08-19	Oceania	Australia	Victoria		Oceania	Australia	Victoria	genome	29804	Human	101	Female	20B	D.2	GR	Victorian Infectious Diseases Reference Laboratory (VIDRL)	VIDRL and MDU-PHL	Caly L. et al	https://www.gisaid.org	?	?	22/10/2020
Australia/VIC14747/2020	ncov	EPI_ISL_592983	?	2020-08-19	Oceania	Australia	Victoria		Oceania	Australia	Victoria	genome	29802	Human	31	Female	20B	D.2	GR	Victorian Infectious Diseases Reference Laboratory (VIDRL)	VIDRL and MDU-PHL	Caly L. et al	https://www.gisaid.org	?	?	22/10/2020
Australia/VIC14748/2020	ncov	EPI_ISL_592984	?	2020-08-20	Oceania	Australia	Victoria		Oceania	Australia	Victoria	genome	29797	Human	41	Female	20B	D.2	GR	Victorian Infectious Diseases Reference Laboratory (VIDRL)	VIDRL and MDU-PHL	Caly L. et al	https://www.gisaid.org	?	?	22/10/2020
Australia/VIC14749/2020	ncov	EPI_ISL_592985	?	2020-08-24	Oceania	Australia	Victoria		Oceania	Australia	Victoria	genome	29812	Human	22	Female	20B	D.2	GR	Victorian Infectious Diseases Reference Laboratory (VIDRL)	VIDRL and MDU-PHL	Caly L. et al	https://www.gisaid.org	?	?	22/10/2020
Australia/VIC14750/2020	ncov	EPI_ISL_592590	?	2020-08-18	Oceania	Australia	Victoria		Oceania	Australia	Victoria	genome	29782	Human	25	Male	20B	B.1.1	GR	Victorian Infectious Diseases Reference Laboratory (VIDRL)	VIDRL and MDU-PHL	Caly L. et al	https://www.gisaid.org	?	?	22/10/2020
Australia/VIC14752/2020	ncov	EPI_ISL_592825	?	2020-08-12	Oceania	Australia	Victoria		Oceania	Australia	Victoria	genome	29803	Human	26	Male	20B	D.2	GR	Microbiological Diagnostic Unit - Public Health Laboratory (MDU-PHL)	MDU-PHL	Seemann T. et al	https://www.gisaid.org	?	?	22/10/2020
Australia/VIC14756/2020	ncov	EPI_ISL_592986	?	2020-08-12	Oceania	Australia	Victoria		Oceania	Australia	Victoria	genome	29831	Human	54	Male	20B	D.2	GR	Microbiological Diagnostic Unit - Public Health Laboratory (MDU-PHL)	MDU-PHL	Seemann T. et al	https://www.gisaid.org	?	?	22/10/2020
Australia/VIC14757/2020	ncov	EPI_ISL_592987	?	2020-08-12	Oceania	Australia	Victoria		Oceania	Australia	Victoria	genome	29798	Human	45	Female	20B	D.2	GR	Microbiological Diagnostic Unit - Public Health Laboratory (MDU-PHL)	MDU-PHL	Seemann T. et al	https://www.gisaid.org	?	?	22/10/2020
Australia/VIC14758/2020	ncov	EPI_ISL_592557	?	2020-08-12	Oceania	Australia	Victoria		Oceania	Australia	Victoria	genome	29790	Human	30	Female	20B	B.1.1	GR	Microbiological Diagnostic Unit - Public Health Laboratory (MDU-PHL)	MDU-PHL	Seemann T. et al	https://www.gisaid.org	?	?	22/10/2020
Australia/VIC14759/2020	ncov	EPI_ISL_592826	?	2020-08-13	Oceania	Australia	Victoria		Oceania	Australia	Victoria	genome	29801	Human	86	Male	20B	D.2	GR	Microbiological Diagnostic Unit - Public Health Laboratory (MDU-PHL)	MDU-PHL	Seemann T. et al	https://www.gisaid.org	?	?	22/10/2020
Australia/VIC14760/2020	ncov	EPI_ISL_592601	?	2020-08-13	Oceania	Australia	Victoria		Oceania	Australia	Victoria	genome	29765	Human	86	Male	20B	B.1.1	GR	Microbiological Diagnostic Unit - Public Health Laboratory (MDU-PHL)	MDU-PHL	Seemann T. et al	https://www.gisaid.org	?	?	22/10/2020
Australia/VIC14761/2020	ncov	EPI_ISL_592676	?	2020-09-20	Oceania	Australia	Victoria		Oceania	Australia	Victoria	genome	29794	Human	53	Male	20B	B.1.1	GR	Microbiological Diagnostic Unit - Public Health Laboratory (MDU-PHL)	MDU-PHL	Seemann T. et al	https://www.gisaid.org	?	?	22/10/2020
Australia/VIC14762/2020	ncov	EPI_ISL_592762	?	2020-09-16	Oceania	Australia	Victoria		Oceania	Australia	Victoria	genome	29761	Human	50	?	20B	B.1.1	GR	Microbiological Diagnostic Unit - Public Health Laboratory (MDU-PHL)	MDU-PHL	Seemann T. et al	https://www.gisaid.org	?	?	22/10/2020
Australia/VIC14763/2020	ncov	EPI_ISL_592988	?	2020-09-17	Oceania	Australia	Victoria		Oceania	Australia	Victoria	genome	29804	Human	41	?	20B	D.2	GR	Microbiological Diagnostic Unit - Public Health Laboratory (MDU-PHL)	MDU-PHL	Seemann T. et al	https://www.gisaid.org	?	?	22/10/2020
Australia/VIC14764/2020	ncov	EPI_ISL_592989	?	2020-09-15	Oceania	Australia	Victoria		Oceania	Australia	Victoria	genome	29812	Human	63	?	20B	D.2	GR	Microbiological Diagnostic Unit - Public Health Laboratory (MDU-PHL)	MDU-PHL	Seemann T. et al	https://www.gisaid.org	?	?	22/10/2020
Australia/VIC14765/2020	ncov	EPI_ISL_603046	MW184807.1	2020-09-15	Oceania	Australia	Victoria		Oceania	Australia	Victoria	genome	29805	Human	?	?	20B	D.2	GR	MDU-PHL, The Peter Doherty Institute for Infection and Immunity	MDU-PHL, The Peter Doherty Institute for Infection and Immunity	Seemann et al	https://www.gisaid.org	?	?	28/10/2020
Australia/VIC14766/2020	ncov	EPI_ISL_592569	?	2020-08-04	Oceania	Australia	Victoria		Oceania	Australia	Victoria	genome	29710	Human	56	Female	20B	D.2	GR	Microbiological Diagnostic Unit - Public Health Laboratory (MDU-PHL)	MDU-PHL	Seemann T. et al	https://www.gisaid.org	?	?	22/10/2020
Australia/VIC14767/2020	ncov	EPI_ISL_592990	?	2020-08-17	Oceania	Australia	Victoria		Oceania	Australia	Victoria	genome	29795	Human	32	?	20B	D.2	GR	Microbiological Diagnostic Unit - Public Health Laboratory (MDU-PHL)	MDU-PHL	Seemann T. et al	https://www.gisaid.org	?	?	22/10/2020
Australia/VIC14768/2020	ncov	EPI_ISL_592991	?	2020-08-17	Oceania	Australia	Victoria		Oceania	Australia	Victoria	genome	29769	Human	65	Male	20B	B.1.1	GR	Microbiological Diagnostic Unit - Public Health Laboratory (MDU-PHL)	MDU-PHL	Seemann T. et al	https://www.gisaid.org	?	?	22/10/2020
