## Supplementary tables for "Evolutionary and phenotypic characterization of spike mutations in a new SARS-CoV-2 Lineage reveals two Variants of Interest": Supplementary_table_5.tsv (part 3 of 3)

strain	virus	gisaid_epi_isl	genbank_accession	date	region	country	division	location	region_exposure	country_exposure	division_exposure	segment	length	host	age	sex	Nextstrain_clade	pangolin_lineage	GISAID_clade	originating_lab	submitting_lab	authors	url	title	paper_url	date_submitted
Australia/VIC14769/2020	ncov	EPI_ISL_663457	MW321182.1	2020-08-18	Oceania	Australia	Victoria		Oceania	Australia	Victoria	genome	29766	Human	51	Female	20B	D.2	GR	Microbiological Diagnostic Unit - Public Health Laboratory (MDU-PHL)	MDU-PHL	Seemann T. et al	https://www.gisaid.org	?	?	30/11/2020
Australia/VIC1477/2020	ncov	EPI_ISL_456452	?	2020-04-23	Oceania	Australia	Victoria		Oceania	Australia	Victoria	genome	29680	Human	46	Male	20B	B.1.1	O	Victorian Infectious Diseases Reference Laboratory (VIDRL)	Microbiological Diagnostic Unit Public Health Laboratory and Victorian Infectious Diseases Reference Laboratory, Doherty Institute	Caly L. et al	https://www.gisaid.org	?	?	02/06/2020
Australia/VIC14770/2020	ncov	EPI_ISL_592992	?	2020-08-17	Oceania	Australia	Victoria		Oceania	Australia	Victoria	genome	29803	Human	30	Female	20B	D.2	GR	Microbiological Diagnostic Unit - Public Health Laboratory (MDU-PHL)	MDU-PHL	Seemann T. et al	https://www.gisaid.org	?	?	22/10/2020
Australia/VIC14771/2020	ncov	EPI_ISL_592726	?	2020-08-17	Oceania	Australia	Victoria		Oceania	Australia	Victoria	genome	29507	Human	49	Male	20B	B.1.1	GR	Microbiological Diagnostic Unit - Public Health Laboratory (MDU-PHL)	MDU-PHL	Seemann T. et al	https://www.gisaid.org	?	?	22/10/2020
Australia/VIC14773/2020	ncov	EPI_ISL_592703	?	2020-08-17	Oceania	Australia	Victoria		Oceania	Australia	Victoria	genome	29792	Human	30	?	20B	B.1.1	GR	Microbiological Diagnostic Unit - Public Health Laboratory (MDU-PHL)	MDU-PHL	Seemann T. et al	https://www.gisaid.org	?	?	22/10/2020
Australia/VIC14775/2020	ncov	EPI_ISL_592993	?	2020-08-17	Oceania	Australia	Victoria		Oceania	Australia	Victoria	genome	29801	Human	45	Male	20B	D.2	GR	Microbiological Diagnostic Unit - Public Health Laboratory (MDU-PHL)	MDU-PHL	Seemann T. et al	https://www.gisaid.org	?	?	22/10/2020
Australia/VIC14776/2020	ncov	EPI_ISL_592994	?	2020-08-17	Oceania	Australia	Victoria		Oceania	Australia	Victoria	genome	29799	Human	38	Male	20B	D.2	GR	Microbiological Diagnostic Unit - Public Health Laboratory (MDU-PHL)	MDU-PHL	Seemann T. et al	https://www.gisaid.org	?	?	22/10/2020
Australia/VIC14778/2020	ncov	EPI_ISL_592995	?	2020-08-17	Oceania	Australia	Victoria		Oceania	Australia	Victoria	genome	29787	Human	24	Female	20B	D.2	GR	Microbiological Diagnostic Unit - Public Health Laboratory (MDU-PHL)	MDU-PHL	Seemann T. et al	https://www.gisaid.org	?	?	22/10/2020
Australia/VIC14779/2020	ncov	EPI_ISL_592996	?	2020-09-02	Oceania	Australia	Victoria		Oceania	Australia	Victoria	genome	29782	Human	21	Female	20B	D.2	GR	Microbiological Diagnostic Unit - Public Health Laboratory (MDU-PHL)	MDU-PHL	Seemann T. et al	https://www.gisaid.org	?	?	22/10/2020
Australia/VIC1478/2020	ncov	EPI_ISL_456453	?	2020-04-23	Oceania	Australia	Victoria		Oceania	Australia	Victoria	genome	29812	Human	49	Male	20C	B.1	GH	Victorian Infectious Diseases Reference Laboratory (VIDRL)	Microbiological Diagnostic Unit Public Health Laboratory and Victorian Infectious Diseases Reference Laboratory, Doherty Institute	Caly L. et al	https://www.gisaid.org	?	?	02/06/2020
Australia/VIC14781/2020	ncov	EPI_ISL_592798	?	2020-08-17	Oceania	Australia	Victoria		Oceania	Australia	Victoria	genome	29494	Human	40	Female	20B	B.1.1	GR	Microbiological Diagnostic Unit - Public Health Laboratory (MDU-PHL)	MDU-PHL	Seemann T. et al	https://www.gisaid.org	?	?	22/10/2020
Australia/VIC14782/2020	ncov	EPI_ISL_592997	?	2020-08-18	Oceania	Australia	Victoria		Oceania	Australia	Victoria	genome	29799	Human	59	?	20B	D.2	GR	Microbiological Diagnostic Unit - Public Health Laboratory (MDU-PHL)	MDU-PHL	Seemann T. et al	https://www.gisaid.org	?	?	22/10/2020
Australia/VIC14783/2020	ncov	EPI_ISL_592744	?	2020-08-17	Oceania	Australia	Victoria		Oceania	Australia	Victoria	genome	29507	Human	65	Female	20B	B.1.1	GR	Microbiological Diagnostic Unit - Public Health Laboratory (MDU-PHL)	MDU-PHL	Seemann T. et al	https://www.gisaid.org	?	?	22/10/2020
Australia/VIC14785/2020	ncov	EPI_ISL_663415	MW321145.1	2020-08-17	Oceania	Australia	Victoria		Oceania	Australia	Victoria	genome	29736	Human	26	Male	20B	D.2	GR	Microbiological Diagnostic Unit - Public Health Laboratory (MDU-PHL)	MDU-PHL	Seemann T. et al	https://www.gisaid.org	?	?	30/11/2020
Australia/VIC14786/2020	ncov	EPI_ISL_592998	?	2020-08-17	Oceania	Australia	Victoria		Oceania	Australia	Victoria	genome	29812	Human	47	Male	20B	D.2	GR	Microbiological Diagnostic Unit - Public Health Laboratory (MDU-PHL)	MDU-PHL	Seemann T. et al	https://www.gisaid.org	?	?	22/10/2020
Australia/VIC14787/2020	ncov	EPI_ISL_592999	?	2020-08-17	Oceania	Australia	Victoria		Oceania	Australia	Victoria	genome	29805	Human	49	?	20B	D.2	GR	Microbiological Diagnostic Unit - Public Health Laboratory (MDU-PHL)	MDU-PHL	Seemann T. et al	https://www.gisaid.org	?	?	22/10/2020
Australia/VIC14788/2020	ncov	EPI_ISL_663485	?	2020-08-18	Oceania	Australia	Victoria		Oceania	Australia	Victoria	genome	29738	Human	54	?	20B	D.2	GR	Microbiological Diagnostic Unit - Public Health Laboratory (MDU-PHL)	MDU-PHL	Seemann T. et al	https://www.gisaid.org	?	?	30/11/2020
Australia/VIC14789/2020	ncov	EPI_ISL_593000	?	2020-08-18	Oceania	Australia	Victoria		Oceania	Australia	Victoria	genome	29812	Human	39	Male	20B	D.2	GR	Microbiological Diagnostic Unit - Public Health Laboratory (MDU-PHL)	MDU-PHL	Seemann T. et al	https://www.gisaid.org	?	?	22/10/2020
Australia/VIC14793/2020	ncov	EPI_ISL_592732	?	2020-09-01	Oceania	Australia	Victoria		Oceania	Australia	Victoria	genome	29478	Human	?	?	20B	B.1.1	GR	Microbiological Diagnostic Unit - Public Health Laboratory (MDU-PHL)	MDU-PHL	Seemann T. et al	https://www.gisaid.org	?	?	22/10/2020
Australia/VIC14794/2020	ncov	EPI_ISL_593001	?	2020-09-02	Oceania	Australia	Victoria		Oceania	Australia	Victoria	genome	29791	Human	50	?	20B	D.2	GR	Microbiological Diagnostic Unit - Public Health Laboratory (MDU-PHL)	MDU-PHL	Seemann T. et al	https://www.gisaid.org	?	?	22/10/2020
Australia/VIC14797/2020	ncov	EPI_ISL_593002	?	2020-09-02	Oceania	Australia	Victoria		Oceania	Australia	Victoria	genome	29782	Human	62	?	20B	D.2	GR	Microbiological Diagnostic Unit - Public Health Laboratory (MDU-PHL)	MDU-PHL	Seemann T. et al	https://www.gisaid.org	?	?	22/10/2020
Australia/VIC14798/2020	ncov	EPI_ISL_592806	?	2020-09-21	Oceania	Australia	Victoria		Oceania	Australia	Victoria	genome	29506	Human	51	?	20B	B.1.1	GR	Microbiological Diagnostic Unit - Public Health Laboratory (MDU-PHL)	MDU-PHL	Seemann T. et al	https://www.gisaid.org	?	?	22/10/2020
Australia/VIC14799/2020	ncov	EPI_ISL_593003	?	2020-09-21	Oceania	Australia	Victoria		Oceania	Australia	Victoria	genome	29774	Human	74	Female	20B	B.1.1	GR	Victorian Infectious Diseases Reference Laboratory (VIDRL)	VIDRL and MDU-PHL	Caly L. et al	https://www.gisaid.org	?	?	22/10/2020
Australia/VIC148/2020	ncov	EPI_ISL_419845	?	2020-03-17	Oceania	Australia	Victoria		Oceania	Australia	Victoria	genome	29895	Human	30	Female	20C	B.1	GH	Victorian Infectious Diseases Reference Laboratory (VIDRL)	Victorian Infectious Diseases Reference Laboratory and Microbiological Diagnostic Unit Public Health Laboratory, Doherty Institute	Caly L. et al	https://www.gisaid.org	Tracking the COVID-19 pandemic in Australia using genomics	https://dx.doi.org/10.1101/2020.05.12.20099929	03/04/2020
Australia/VIC14801/2020	ncov	EPI_ISL_592616	?	2020-09-20	Oceania	Australia	Victoria		Oceania	Australia	Victoria	genome	29664	Human	22	Male	20B	B.1.1	GR	Victorian Infectious Diseases Reference Laboratory (VIDRL)	VIDRL and MDU-PHL	Caly L. et al	https://www.gisaid.org	?	?	22/10/2020
Australia/VIC14804/2020	ncov	EPI_ISL_593004	?	2020-09-05	Oceania	Australia	Victoria		Oceania	Australia	Victoria	genome	29782	Human	53	Male	20B	D.2	GR	Victorian Infectious Diseases Reference Laboratory (VIDRL)	VIDRL and MDU-PHL	Caly L. et al	https://www.gisaid.org	?	?	22/10/2020
Australia/VIC14806/2020	ncov	EPI_ISL_593005	?	2020-09-19	Oceania	Australia	Victoria		Oceania	Australia	Victoria	genome	29789	Human	60	Female	20B	D.2	GR	Victorian Infectious Diseases Reference Laboratory (VIDRL)	VIDRL and MDU-PHL	Caly L. et al	https://www.gisaid.org	?	?	22/10/2020
Australia/VIC14807/2020	ncov	EPI_ISL_593006	?	2020-09-04	Oceania	Australia	Victoria		Oceania	Australia	Victoria	genome	29788	Human	58	Female	20B	D.2	GR	Victorian Infectious Diseases Reference Laboratory (VIDRL)	VIDRL and MDU-PHL	Caly L. et al	https://www.gisaid.org	?	?	22/10/2020
Australia/VIC14810/2020	ncov	EPI_ISL_592580	?	2020-09-24	Oceania	Australia	Victoria		Oceania	Australia	Victoria	genome	29712	Human	?	Female	20B	B.1.1	GR	Microbiological Diagnostic Unit - Public Health Laboratory (MDU-PHL)	MDU-PHL	Seemann T. et al	https://www.gisaid.org	?	?	22/10/2020
Australia/VIC14812/2020	ncov	EPI_ISL_592691	?	2020-08-07	Oceania	Australia	Victoria		Oceania	Australia	Victoria	genome	29782	Human	26	Male	20B	B.1.1	GR	Microbiological Diagnostic Unit - Public Health Laboratory (MDU-PHL)	MDU-PHL	Seemann T. et al	https://www.gisaid.org	?	?	22/10/2020
Australia/VIC14813/2020	ncov	EPI_ISL_593007	?	2020-08-25	Oceania	Australia	Victoria		Oceania	Australia	Victoria	genome	29782	Human	48	Female	20B	D.2	GR	Victorian Infectious Diseases Reference Laboratory (VIDRL)	VIDRL and MDU-PHL	Caly L. et al	https://www.gisaid.org	?	?	22/10/2020
Australia/VIC14814/2020	ncov	EPI_ISL_593008	?	2020-09-20	Oceania	Australia	Victoria		Oceania	Australia	Victoria	genome	29793	Human	?	Male	20B	D.2	GR	Microbiological Diagnostic Unit - Public Health Laboratory (MDU-PHL)	MDU-PHL	Seemann T. et al	https://www.gisaid.org	?	?	22/10/2020
Australia/VIC14815/2020	ncov	EPI_ISL_593009	?	2020-08-20	Oceania	Australia	Victoria		Oceania	Australia	Victoria	genome	29797	Human	28	?	20B	D.2	GR	Microbiological Diagnostic Unit - Public Health Laboratory (MDU-PHL)	MDU-PHL	Seemann T. et al	https://www.gisaid.org	?	?	22/10/2020
Australia/VIC14816/2020	ncov	EPI_ISL_593010	?	2020-08-20	Oceania	Australia	Victoria		Oceania	Australia	Victoria	genome	29792	Human	43	Male	20B	D.2	GR	Microbiological Diagnostic Unit - Public Health Laboratory (MDU-PHL)	MDU-PHL	Seemann T. et al	https://www.gisaid.org	?	?	22/10/2020
Australia/VIC14817/2020	ncov	EPI_ISL_592582	?	2020-08-31	Oceania	Australia	Victoria		Oceania	Australia	Victoria	genome	29506	Human	24	Female	20B	B.1.1	GR	Microbiological Diagnostic Unit - Public Health Laboratory (MDU-PHL)	MDU-PHL	Seemann T. et al	https://www.gisaid.org	?	?	22/10/2020
Australia/VIC14819/2020	ncov	EPI_ISL_592827	?	2020-08-21	Oceania	Australia	Victoria		Oceania	Australia	Victoria	genome	29740	Human	23	Male	20B	B.1.1	GR	Microbiological Diagnostic Unit - Public Health Laboratory (MDU-PHL)	MDU-PHL	Seemann T. et al	https://www.gisaid.org	?	?	22/10/2020
Australia/VIC14820/2020	ncov	EPI_ISL_593011	?	2020-08-20	Oceania	Australia	Victoria		Oceania	Australia	Victoria	genome	29725	Human	24	Male	20B	B.1.1	GR	Microbiological Diagnostic Unit - Public Health Laboratory (MDU-PHL)	MDU-PHL	Seemann T. et al	https://www.gisaid.org	?	?	22/10/2020
Australia/VIC14821/2020	ncov	EPI_ISL_593012	?	2020-08-19	Oceania	Australia	Victoria		Oceania	Australia	Victoria	genome	29799	Human	26	Female	20B	D.2	GR	Microbiological Diagnostic Unit - Public Health Laboratory (MDU-PHL)	MDU-PHL	Seemann T. et al	https://www.gisaid.org	?	?	22/10/2020
Australia/VIC14822/2020	ncov	EPI_ISL_593013	?	2020-09-25	Oceania	Australia	Victoria		Oceania	Australia	Victoria	genome	29792	Human	98	Female	20B	D.2	GR	Microbiological Diagnostic Unit - Public Health Laboratory (MDU-PHL)	MDU-PHL	Seemann T. et al	https://www.gisaid.org	?	?	22/10/2020
Australia/VIC14823/2020	ncov	EPI_ISL_592540	?	2020-09-04	Oceania	Australia	Victoria		Oceania	Australia	Victoria	genome	29506	Human	21	Female	20B	B.1.1	GR	Microbiological Diagnostic Unit - Public Health Laboratory (MDU-PHL)	MDU-PHL	Seemann T. et al	https://www.gisaid.org	?	?	22/10/2020
Australia/VIC14825/2020	ncov	EPI_ISL_593014	?	2020-09-26	Oceania	Australia	Victoria		Oceania	Australia	Victoria	genome	29796	Human	25	Female	20B	D.2	GR	Microbiological Diagnostic Unit - Public Health Laboratory (MDU-PHL)	MDU-PHL	Seemann T. et al	https://www.gisaid.org	?	?	22/10/2020
Australia/VIC14826/2020	ncov	EPI_ISL_593015	?	2020-08-07	Oceania	Australia	Victoria		Oceania	Australia	Victoria	genome	29800	Human	46	Male	20B	D.2	GR	Microbiological Diagnostic Unit - Public Health Laboratory (MDU-PHL)	MDU-PHL	Seemann T. et al	https://www.gisaid.org	?	?	22/10/2020
Australia/VIC14827/2020	ncov	EPI_ISL_593016	?	2020-09-26	Oceania	Australia	Victoria		Oceania	Australia	Victoria	genome	29792	Human	22	Male	20B	D.2	GR	Microbiological Diagnostic Unit - Public Health Laboratory (MDU-PHL)	MDU-PHL	Seemann T. et al	https://www.gisaid.org	?	?	22/10/2020
Australia/VIC14829/2020	ncov	EPI_ISL_593017	?	2020-07-22	Oceania	Australia	Victoria		Oceania	Australia	Victoria	genome	29798	Human	44	Female	20B	D.2	GR	Microbiological Diagnostic Unit - Public Health Laboratory (MDU-PHL)	MDU-PHL	Seemann T. et al	https://www.gisaid.org	?	?	22/10/2020
Australia/VIC14830/2020	ncov	EPI_ISL_592721	?	2020-07-25	Oceania	Australia	Victoria		Oceania	Australia	Victoria	genome	29710	Human	21	Male	20B	B.1.1	GR	Microbiological Diagnostic Unit - Public Health Laboratory (MDU-PHL)	MDU-PHL	Seemann T. et al	https://www.gisaid.org	?	?	22/10/2020
Australia/VIC14832/2020	ncov	EPI_ISL_593018	?	2020-09-20	Oceania	Australia	Victoria		Oceania	Australia	Victoria	genome	29789	Human	55	Male	20B	D.2	GR	Microbiological Diagnostic Unit - Public Health Laboratory (MDU-PHL)	MDU-PHL	Seemann T. et al	https://www.gisaid.org	?	?	22/10/2020
Australia/VIC14835/2020	ncov	EPI_ISL_593019	?	2020-09-22	Oceania	Australia	Victoria		Oceania	Australia	Victoria	genome	29783	Human	24	Male	20B	D.2	GR	Microbiological Diagnostic Unit - Public Health Laboratory (MDU-PHL)	MDU-PHL	Seemann T. et al	https://www.gisaid.org	?	?	22/10/2020
Australia/VIC14836/2020	ncov	EPI_ISL_593020	?	2020-09-20	Oceania	Australia	Victoria		Oceania	Australia	Victoria	genome	29797	Human	41	Male	20B	D.2	GR	Microbiological Diagnostic Unit - Public Health Laboratory (MDU-PHL)	MDU-PHL	Seemann T. et al	https://www.gisaid.org	?	?	22/10/2020
Australia/VIC14837/2020	ncov	EPI_ISL_593021	?	2020-08-30	Oceania	Australia	Victoria		Oceania	Australia	Victoria	genome	29796	Human	58	Male	20B	D.2	GR	Microbiological Diagnostic Unit - Public Health Laboratory (MDU-PHL)	MDU-PHL	Seemann T. et al	https://www.gisaid.org	?	?	22/10/2020
Australia/VIC14838/2020	ncov	EPI_ISL_593022	?	2020-07-31	Oceania	Australia	Victoria		Oceania	Australia	Victoria	genome	29793	Human	23	Female	20B	D.2	GR	Microbiological Diagnostic Unit - Public Health Laboratory (MDU-PHL)	MDU-PHL	Seemann T. et al	https://www.gisaid.org	?	?	22/10/2020
Australia/VIC14839/2020	ncov	EPI_ISL_593023	?	2020-08-17	Oceania	Australia	Victoria		Oceania	Australia	Victoria	genome	29812	Human	61	Male	20B	D.2	GR	Microbiological Diagnostic Unit - Public Health Laboratory (MDU-PHL)	MDU-PHL	Seemann T. et al	https://www.gisaid.org	?	?	22/10/2020
Australia/VIC14841/2020	ncov	EPI_ISL_593024	?	2020-08-20	Oceania	Australia	Victoria		Oceania	Australia	Victoria	genome	29804	Human	25	Male	20B	D.2	GR	Microbiological Diagnostic Unit - Public Health Laboratory (MDU-PHL)	MDU-PHL	Seemann T. et al	https://www.gisaid.org	?	?	22/10/2020
Australia/VIC14842/2020	ncov	EPI_ISL_593025	?	2020-09-24	Oceania	Australia	Victoria		Oceania	Australia	Victoria	genome	29793	Human	?	Female	20B	D.2	GR	Microbiological Diagnostic Unit - Public Health Laboratory (MDU-PHL)	MDU-PHL	Seemann T. et al	https://www.gisaid.org	?	?	22/10/2020
Australia/VIC14843/2020	ncov	EPI_ISL_593026	?	2020-09-20	Oceania	Australia	Victoria		Oceania	Australia	Victoria	genome	29787	Human	35	Female	20B	D.2	GR	Microbiological Diagnostic Unit - Public Health Laboratory (MDU-PHL)	MDU-PHL	Seemann T. et al	https://www.gisaid.org	?	?	22/10/2020
Australia/VIC14844/2020	ncov	EPI_ISL_593027	?	2020-08-21	Oceania	Australia	Victoria		Oceania	Australia	Victoria	genome	29802	Human	58	Male	20B	D.2	GR	Microbiological Diagnostic Unit - Public Health Laboratory (MDU-PHL)	MDU-PHL	Seemann T. et al	https://www.gisaid.org	?	?	22/10/2020
Australia/VIC14846/2020	ncov	EPI_ISL_593028	?	2020-08-17	Oceania	Australia	Victoria		Oceania	Australia	Victoria	genome	29802	Human	33	?	20B	D.2	GR	Microbiological Diagnostic Unit - Public Health Laboratory (MDU-PHL)	MDU-PHL	Seemann T. et al	https://www.gisaid.org	?	?	22/10/2020
Australia/VIC14847/2020	ncov	EPI_ISL_593029	?	2020-08-07	Oceania	Australia	Victoria		Oceania	Australia	Victoria	genome	29791	Human	23	Female	20B	D.2	GR	Microbiological Diagnostic Unit - Public Health Laboratory (MDU-PHL)	MDU-PHL	Seemann T. et al	https://www.gisaid.org	?	?	22/10/2020
Australia/VIC14849/2020	ncov	EPI_ISL_593030	?	2020-08-20	Oceania	Australia	Victoria		Oceania	Australia	Victoria	genome	29783	Human	35	Male	20B	B.1.1	GR	Microbiological Diagnostic Unit - Public Health Laboratory (MDU-PHL)	MDU-PHL	Seemann T. et al	https://www.gisaid.org	?	?	22/10/2020
Australia/VIC14850/2020	ncov	EPI_ISL_593031	?	2020-08-10	Oceania	Australia	Victoria		Oceania	Australia	Victoria	genome	29804	Human	43	Male	20B	D.2	GR	Microbiological Diagnostic Unit - Public Health Laboratory (MDU-PHL)	MDU-PHL	Seemann T. et al	https://www.gisaid.org	?	?	22/10/2020
Australia/VIC14852/2020	ncov	EPI_ISL_592815	?	2020-07-23	Oceania	Australia	Victoria		Oceania	Australia	Victoria	genome	29725	Human	59	Female	20B	B.1.1	GR	Microbiological Diagnostic Unit - Public Health Laboratory (MDU-PHL)	MDU-PHL	Seemann T. et al	https://www.gisaid.org	?	?	22/10/2020
Australia/VIC14854/2020	ncov	EPI_ISL_593032	?	2020-08-13	Oceania	Australia	Victoria		Oceania	Australia	Victoria	genome	29804	Human	30	Female	20B	D.2	GR	Microbiological Diagnostic Unit - Public Health Laboratory (MDU-PHL)	MDU-PHL	Seemann T. et al	https://www.gisaid.org	?	?	22/10/2020
Australia/VIC14858/2020	ncov	EPI_ISL_592840	?	2020-08-04	Oceania	Australia	Victoria		Oceania	Australia	Victoria	genome	29803	Human	53	Male	20B	D.2	GR	Microbiological Diagnostic Unit - Public Health Laboratory (MDU-PHL)	MDU-PHL	Seemann T. et al	https://www.gisaid.org	?	?	22/10/2020
Australia/VIC1486/2020	ncov	EPI_ISL_456455	MT612146.1	2020-04-25	Oceania	Australia	Victoria		Oceania	Australia	Victoria	genome	29779	Human	94	Female	20A	B.1.23	G	Victorian Infectious Diseases Reference Laboratory (VIDRL)	Microbiological Diagnostic Unit Public Health Laboratory and Victorian Infectious Diseases Reference Laboratory, Doherty Institute	Caly L. et al	https://www.gisaid.org	?	?	02/06/2020
Australia/VIC14861/2020	ncov	EPI_ISL_593033	?	2020-08-25	Oceania	Australia	Victoria		Oceania	Australia	Victoria	genome	29783	Human	65	Female	20B	D.2	GR	Victorian Infectious Diseases Reference Laboratory (VIDRL)	VIDRL and MDU-PHL	Caly L. et al	https://www.gisaid.org	?	?	22/10/2020
Australia/VIC14862/2020	ncov	EPI_ISL_593034	?	2020-07-28	Oceania	Australia	Victoria		Oceania	Australia	Victoria	genome	29812	Human	24	Female	20B	D.2	GR	Microbiological Diagnostic Unit - Public Health Laboratory (MDU-PHL)	MDU-PHL	Seemann T. et al	https://www.gisaid.org	?	?	22/10/2020
Australia/VIC14864/2020	ncov	EPI_ISL_592720	?	2020-08-25	Oceania	Australia	Victoria		Oceania	Australia	Victoria	genome	29669	Human	57	Male	20B	B.1.1	GR	Victorian Infectious Diseases Reference Laboratory (VIDRL)	VIDRL and MDU-PHL	Caly L. et al	https://www.gisaid.org	?	?	22/10/2020
Australia/VIC14865/2020	ncov	EPI_ISL_593035	?	2020-08-24	Oceania	Australia	Victoria		Oceania	Australia	Victoria	genome	29782	Human	63	Female	20B	D.2	GR	Victorian Infectious Diseases Reference Laboratory (VIDRL)	VIDRL and MDU-PHL	Caly L. et al	https://www.gisaid.org	?	?	22/10/2020
Australia/VIC14868/2020	ncov	EPI_ISL_593036	?	2020-08-21	Oceania	Australia	Victoria		Oceania	Australia	Victoria	genome	29791	Human	24	Female	20B	D.2	GR	Microbiological Diagnostic Unit - Public Health Laboratory (MDU-PHL)	MDU-PHL	Seemann T. et al	https://www.gisaid.org	?	?	22/10/2020
Australia/VIC14869/2020	ncov	EPI_ISL_593037	?	2020-08-20	Oceania	Australia	Victoria		Oceania	Australia	Victoria	genome	29805	Human	30	Male	20B	D.2	GR	Microbiological Diagnostic Unit - Public Health Laboratory (MDU-PHL)	MDU-PHL	Seemann T. et al	https://www.gisaid.org	?	?	22/10/2020
Australia/VIC14872/2020	ncov	EPI_ISL_593038	?	2020-07-24	Oceania	Australia	Victoria		Oceania	Australia	Victoria	genome	29797	Human	22	Male	20B	B.1.1	GR	Microbiological Diagnostic Unit - Public Health Laboratory (MDU-PHL)	MDU-PHL	Seemann T. et al	https://www.gisaid.org	?	?	22/10/2020
Australia/VIC14873/2020	ncov	EPI_ISL_593039	?	2020-09-02	Oceania	Australia	Victoria		Oceania	Australia	Victoria	genome	29782	Human	38	Female	20B	D.2	GR	Microbiological Diagnostic Unit - Public Health Laboratory (MDU-PHL)	MDU-PHL	Seemann T. et al	https://www.gisaid.org	?	?	22/10/2020
Australia/VIC14874/2020	ncov	EPI_ISL_593040	?	2020-07-28	Oceania	Australia	Victoria		Oceania	Australia	Victoria	genome	29813	Human	71	Male	20B	D.2	GR	Microbiological Diagnostic Unit - Public Health Laboratory (MDU-PHL)	MDU-PHL	Seemann T. et al	https://www.gisaid.org	?	?	22/10/2020
Australia/VIC14877/2020	ncov	EPI_ISL_593041	?	2020-09-03	Oceania	Australia	Victoria		Oceania	Australia	Victoria	genome	29787	Human	51	Male	20B	D.2	GR	Microbiological Diagnostic Unit - Public Health Laboratory (MDU-PHL)	MDU-PHL	Seemann T. et al	https://www.gisaid.org	?	?	22/10/2020
Australia/VIC14878/2020	ncov	EPI_ISL_592628	?	2020-07-23	Oceania	Australia	Victoria		Oceania	Australia	Victoria	genome	29797	Human	38	Male	20B	B.1.1	GR	Microbiological Diagnostic Unit - Public Health Laboratory (MDU-PHL)	MDU-PHL	Seemann T. et al	https://www.gisaid.org	?	?	22/10/2020
Australia/VIC14879/2020	ncov	EPI_ISL_593042	?	2020-08-17	Oceania	Australia	Victoria		Oceania	Australia	Victoria	genome	29809	Human	58	Female	20B	D.2	GR	Microbiological Diagnostic Unit - Public Health Laboratory (MDU-PHL)	MDU-PHL	Seemann T. et al	https://www.gisaid.org	?	?	22/10/2020
Australia/VIC14880/2020	ncov	EPI_ISL_592571	?	2020-09-22	Oceania	Australia	Victoria		Oceania	Australia	Victoria	genome	29506	Human	70	Male	20B	B.1.1	GR	Microbiological Diagnostic Unit - Public Health Laboratory (MDU-PHL)	MDU-PHL	Seemann T. et al	https://www.gisaid.org	?	?	22/10/2020
Australia/VIC14881/2020	ncov	EPI_ISL_592662	?	2020-08-16	Oceania	Australia	Victoria		Oceania	Australia	Victoria	genome	29806	Human	69	Male	20B	D.2	GR	Microbiological Diagnostic Unit - Public Health Laboratory (MDU-PHL)	MDU-PHL	Seemann T. et al	https://www.gisaid.org	?	?	22/10/2020
Australia/VIC14883/2020	ncov	EPI_ISL_592727	?	2020-08-07	Oceania	Australia	Victoria		Oceania	Australia	Victoria	genome	29358	Human	48	Male	20B	B.1.1	GR	Microbiological Diagnostic Unit - Public Health Laboratory (MDU-PHL)	MDU-PHL	Seemann T. et al	https://www.gisaid.org	?	?	22/10/2020
Australia/VIC14884/2020	ncov	EPI_ISL_593043	?	2020-08-10	Oceania	Australia	Victoria		Oceania	Australia	Victoria	genome	29786	Human	49	Female	20B	D.2	GR	Microbiological Diagnostic Unit - Public Health Laboratory (MDU-PHL)	MDU-PHL	Seemann T. et al	https://www.gisaid.org	?	?	22/10/2020
Australia/VIC14885/2020	ncov	EPI_ISL_593044	?	2020-07-29	Oceania	Australia	Victoria		Oceania	Australia	Victoria	genome	29797	Human	46	Male	20B	D.2	GR	Microbiological Diagnostic Unit - Public Health Laboratory (MDU-PHL)	MDU-PHL	Seemann T. et al	https://www.gisaid.org	?	?	22/10/2020
Australia/VIC14886/2020	ncov	EPI_ISL_592617	?	2020-08-18	Oceania	Australia	Victoria		Oceania	Australia	Victoria	genome	29727	Human	62	Female	20B	B.1.1	GR	Microbiological Diagnostic Unit - Public Health Laboratory (MDU-PHL)	MDU-PHL	Seemann T. et al	https://www.gisaid.org	?	?	22/10/2020
Australia/VIC14888/2020	ncov	EPI_ISL_592819	?	2020-09-03	Oceania	Australia	Victoria		Oceania	Australia	Victoria	genome	29794	Human	25	?	20B	D.2	GR	Microbiological Diagnostic Unit - Public Health Laboratory (MDU-PHL)	MDU-PHL	Seemann T. et al	https://www.gisaid.org	?	?	22/10/2020
Australia/VIC14889/2020	ncov	EPI_ISL_593045	?	2020-08-30	Oceania	Australia	Victoria		Oceania	Australia	Victoria	genome	29801	Human	20	Male	20B	D.2	GR	Microbiological Diagnostic Unit - Public Health Laboratory (MDU-PHL)	MDU-PHL	Seemann T. et al	https://www.gisaid.org	?	?	22/10/2020
Australia/VIC1489/2020	ncov	EPI_ISL_456456	MT612147.1	2020-04-27	Oceania	Australia	Victoria		Oceania	Australia	Victoria	genome	29812	Human	59	Male	20C	B.1	GH	Victorian Infectious Diseases Reference Laboratory (VIDRL)	Microbiological Diagnostic Unit Public Health Laboratory and Victorian Infectious Diseases Reference Laboratory, Doherty Institute	Caly L. et al	https://www.gisaid.org	?	?	02/06/2020
Australia/VIC14891/2020	ncov	EPI_ISL_593046	?	2020-08-07	Oceania	Australia	Victoria		Oceania	Australia	Victoria	genome	29804	Human	59	Female	20B	D.2	GR	Microbiological Diagnostic Unit - Public Health Laboratory (MDU-PHL)	MDU-PHL	Seemann T. et al	https://www.gisaid.org	?	?	22/10/2020
Australia/VIC14892/2020	ncov	EPI_ISL_593047	?	2020-08-21	Oceania	Australia	Victoria		Oceania	Australia	Victoria	genome	29808	Human	48	Female	20B	D.2	GR	Microbiological Diagnostic Unit - Public Health Laboratory (MDU-PHL)	MDU-PHL	Seemann T. et al	https://www.gisaid.org	?	?	22/10/2020
Australia/VIC14893/2020	ncov	EPI_ISL_593048	?	2020-09-22	Oceania	Australia	Victoria		Oceania	Australia	Victoria	genome	29792	Human	89	Male	20B	D.2	GR	Victorian Infectious Diseases Reference Laboratory (VIDRL)	VIDRL and MDU-PHL	Caly L. et al	https://www.gisaid.org	?	?	22/10/2020
Australia/VIC14894/2020	ncov	EPI_ISL_593049	?	2020-08-31	Oceania	Australia	Victoria		Oceania	Australia	Victoria	genome	29792	Human	34	Female	20B	D.2	GR	Microbiological Diagnostic Unit - Public Health Laboratory (MDU-PHL)	MDU-PHL	Seemann T. et al	https://www.gisaid.org	?	?	22/10/2020
Australia/VIC14895/2020	ncov	EPI_ISL_593050	?	2020-09-24	Oceania	Australia	Victoria		Oceania	Australia	Victoria	genome	29797	Human	26	Female	20B	D.2	GR	Microbiological Diagnostic Unit - Public Health Laboratory (MDU-PHL)	MDU-PHL	Seemann T. et al	https://www.gisaid.org	?	?	22/10/2020
Australia/VIC14897/2020	ncov	EPI_ISL_593051	?	2020-08-31	Oceania	Australia	Victoria		Oceania	Australia	Victoria	genome	29789	Human	33	Male	20B	D.2	GR	Microbiological Diagnostic Unit - Public Health Laboratory (MDU-PHL)	MDU-PHL	Seemann T. et al	https://www.gisaid.org	?	?	22/10/2020
Australia/VIC14898/2020	ncov	EPI_ISL_603041	MW184276.1	2020-08-18	Oceania	Australia	Victoria		Oceania	Australia	Victoria	genome	29767	Human	?	?	20B	D.2	GR	MDU-PHL, The Peter Doherty Institute for Infection and Immunity	MDU-PHL, The Peter Doherty Institute for Infection and Immunity	Seemann et al	https://www.gisaid.org	?	?	28/10/2020
Australia/VIC14899/2020	ncov	EPI_ISL_592663	?	2020-08-20	Oceania	Australia	Victoria		Oceania	Australia	Victoria	genome	29798	Human	62	Male	20B	D.2	GR	Microbiological Diagnostic Unit - Public Health Laboratory (MDU-PHL)	MDU-PHL	Seemann T. et al	https://www.gisaid.org	?	?	22/10/2020
Australia/VIC149/2020	ncov	EPI_ISL_419846	?	2020-03-17	Oceania	Australia	Victoria		Oceania	Australia	Victoria	genome	29865	Human	46	Male	20A	B.1	G	Victorian Infectious Diseases Reference Laboratory (VIDRL)	Victorian Infectious Diseases Reference Laboratory and Microbiological Diagnostic Unit Public Health Laboratory, Doherty Institute	Caly L. et al	https://www.gisaid.org	Tracking the COVID-19 pandemic in Australia using genomics	https://dx.doi.org/10.1101/2020.05.12.20099929	03/04/2020
Australia/VIC1490/2020	ncov	EPI_ISL_456457	MT612148.1	2020-04-27	Oceania	Australia	Victoria		Oceania	Australia	Victoria	genome	29809	Human	31	Male	19A	B.4	O	Victorian Infectious Diseases Reference Laboratory (VIDRL)	Microbiological Diagnostic Unit Public Health Laboratory and Victorian Infectious Diseases Reference Laboratory, Doherty Institute	Caly L. et al	https://www.gisaid.org	?	?	02/06/2020
Australia/VIC14900/2020	ncov	EPI_ISL_593052	?	2020-09-01	Oceania	Australia	Victoria		Oceania	Australia	Victoria	genome	29787	Human	22	Male	20B	D.2	GR	Microbiological Diagnostic Unit - Public Health Laboratory (MDU-PHL)	MDU-PHL	Seemann T. et al	https://www.gisaid.org	?	?	22/10/2020
Australia/VIC14901/2020	ncov	EPI_ISL_593053	?	2020-09-01	Oceania	Australia	Victoria		Oceania	Australia	Victoria	genome	29787	Human	21	Female	20B	D.2	GR	Microbiological Diagnostic Unit - Public Health Laboratory (MDU-PHL)	MDU-PHL	Seemann T. et al	https://www.gisaid.org	?	?	22/10/2020
Australia/VIC14902/2020	ncov	EPI_ISL_593054	?	2020-08-17	Oceania	Australia	Victoria		Oceania	Australia	Victoria	genome	29800	Human	30	Male	20B	D.2	GR	Microbiological Diagnostic Unit - Public Health Laboratory (MDU-PHL)	MDU-PHL	Seemann T. et al	https://www.gisaid.org	?	?	22/10/2020
Australia/VIC14903/2020	ncov	EPI_ISL_592745	?	2020-08-16	Oceania	Australia	Victoria		Oceania	Australia	Victoria	genome	29743	Human	35	Female	20B	B.1.1	GR	Microbiological Diagnostic Unit - Public Health Laboratory (MDU-PHL)	MDU-PHL	Seemann T. et al	https://www.gisaid.org	?	?	22/10/2020
Australia/VIC14904/2020	ncov	EPI_ISL_592841	?	2020-08-31	Oceania	Australia	Victoria		Oceania	Australia	Victoria	genome	29782	Human	29	Female	20B	D.2	GR	Microbiological Diagnostic Unit - Public Health Laboratory (MDU-PHL)	MDU-PHL	Seemann T. et al	https://www.gisaid.org	?	?	22/10/2020
Australia/VIC14907/2020	ncov	EPI_ISL_593055	?	2020-09-02	Oceania	Australia	Victoria		Oceania	Australia	Victoria	genome	29782	Human	31	Female	20B	D.2	GR	Microbiological Diagnostic Unit - Public Health Laboratory (MDU-PHL)	MDU-PHL	Seemann T. et al	https://www.gisaid.org	?	?	22/10/2020
Australia/VIC14909/2020	ncov	EPI_ISL_593056	?	2020-09-21	Oceania	Australia	Victoria		Oceania	Australia	Victoria	genome	29783	Human	18	Female	20B	D.2	GR	Microbiological Diagnostic Unit - Public Health Laboratory (MDU-PHL)	MDU-PHL	Seemann T. et al	https://www.gisaid.org	?	?	22/10/2020
Australia/VIC1491/2020	ncov	EPI_ISL_456463	?	2020-04-27	Oceania	Australia	Victoria		Oceania	Australia	Victoria	genome	29844	Human	52	?	20C	B.1.338	GH	Victorian Infectious Diseases Reference Laboratory (VIDRL)	Microbiological Diagnostic Unit Public Health Laboratory and Victorian Infectious Diseases Reference Laboratory, Doherty Institute	Caly L. et al	https://www.gisaid.org	?	?	02/06/2020
Australia/VIC14910/2020	ncov	EPI_ISL_593057	?	2020-09-22	Oceania	Australia	Victoria		Oceania	Australia	Victoria	genome	29792	Human	82	Male	20B	D.2	GR	Microbiological Diagnostic Unit - Public Health Laboratory (MDU-PHL)	MDU-PHL	Seemann T. et al	https://www.gisaid.org	?	?	22/10/2020
Australia/VIC14911/2020	ncov	EPI_ISL_593058	?	2020-08-18	Oceania	Australia	Victoria		Oceania	Australia	Victoria	genome	29802	Human	21	Male	20B	D.2	GR	Microbiological Diagnostic Unit - Public Health Laboratory (MDU-PHL)	MDU-PHL	Seemann T. et al	https://www.gisaid.org	?	?	22/10/2020
Australia/VIC14912/2020	ncov	EPI_ISL_593059	?	2020-08-18	Oceania	Australia	Victoria		Oceania	Australia	Victoria	genome	29769	Human	27	?	20B	B.1.1	GR	Microbiological Diagnostic Unit - Public Health Laboratory (MDU-PHL)	MDU-PHL	Seemann T. et al	https://www.gisaid.org	?	?	22/10/2020
Australia/VIC14914/2020	ncov	EPI_ISL_592572	?	2020-08-31	Oceania	Australia	Victoria		Oceania	Australia	Victoria	genome	29486	Human	60	Male	20B	D.2	GR	Microbiological Diagnostic Unit - Public Health Laboratory (MDU-PHL)	MDU-PHL	Seemann T. et al	https://www.gisaid.org	?	?	22/10/2020
Australia/VIC14916/2020	ncov	EPI_ISL_592543	?	2020-09-03	Oceania	Australia	Victoria		Oceania	Australia	Victoria	genome	29443	Human	28	Female	20B	B.1.1	GR	Microbiological Diagnostic Unit - Public Health Laboratory (MDU-PHL)	MDU-PHL	Seemann T. et al	https://www.gisaid.org	?	?	22/10/2020
Australia/VIC14917/2020	ncov	EPI_ISL_592750	?	2020-09-01	Oceania	Australia	Victoria		Oceania	Australia	Victoria	genome	29506	Human	49	Female	20B	B.1.1	GR	Microbiological Diagnostic Unit - Public Health Laboratory (MDU-PHL)	MDU-PHL	Seemann T. et al	https://www.gisaid.org	?	?	22/10/2020
Australia/VIC14918/2020	ncov	EPI_ISL_592650	?	2020-09-04	Oceania	Australia	Victoria		Oceania	Australia	Victoria	genome	29699	Human	58	Male	20B	B.1.1	GR	Microbiological Diagnostic Unit - Public Health Laboratory (MDU-PHL)	MDU-PHL	Seemann T. et al	https://www.gisaid.org	?	?	22/10/2020
Australia/VIC14920/2020	ncov	EPI_ISL_593060	?	2020-08-19	Oceania	Australia	Victoria		Oceania	Australia	Victoria	genome	29802	Human	57	Male	20B	D.2	GR	Microbiological Diagnostic Unit - Public Health Laboratory (MDU-PHL)	MDU-PHL	Seemann T. et al	https://www.gisaid.org	?	?	22/10/2020
Australia/VIC14921/2020	ncov	EPI_ISL_592711	?	2020-09-22	Oceania	Australia	Victoria		Oceania	Australia	Victoria	genome	29625	Human	70	Male	20B	B.1.1	GR	Microbiological Diagnostic Unit - Public Health Laboratory (MDU-PHL)	MDU-PHL	Seemann T. et al	https://www.gisaid.org	?	?	22/10/2020
Australia/VIC14923/2020	ncov	EPI_ISL_593061	?	2020-09-02	Oceania	Australia	Victoria		Oceania	Australia	Victoria	genome	29784	Human	43	Female	20B	D.2	GR	Microbiological Diagnostic Unit - Public Health Laboratory (MDU-PHL)	MDU-PHL	Seemann T. et al	https://www.gisaid.org	?	?	22/10/2020
Australia/VIC14924/2020	ncov	EPI_ISL_592656	?	2020-09-01	Oceania	Australia	Victoria		Oceania	Australia	Victoria	genome	29781	Human	32	Male	20B	B.1.1	GR	Microbiological Diagnostic Unit - Public Health Laboratory (MDU-PHL)	MDU-PHL	Seemann T. et al	https://www.gisaid.org	?	?	22/10/2020
Australia/VIC14925/2020	ncov	EPI_ISL_593062	?	2020-08-18	Oceania	Australia	Victoria		Oceania	Australia	Victoria	genome	29795	Human	42	?	20B	D.2	GR	Microbiological Diagnostic Unit - Public Health Laboratory (MDU-PHL)	MDU-PHL	Seemann T. et al	https://www.gisaid.org	?	?	22/10/2020
Australia/VIC14926/2020	ncov	EPI_ISL_593063	?	2020-09-06	Oceania	Australia	Victoria		Oceania	Australia	Victoria	genome	29782	Human	47	?	20B	D.2	GR	Microbiological Diagnostic Unit - Public Health Laboratory (MDU-PHL)	MDU-PHL	Seemann T. et al	https://www.gisaid.org	?	?	22/10/2020
Australia/VIC14927/2020	ncov	EPI_ISL_593064	?	2020-08-19	Oceania	Australia	Victoria		Oceania	Australia	Victoria	genome	29797	Human	?	?	20B	B.1.1	GR	Microbiological Diagnostic Unit - Public Health Laboratory (MDU-PHL)	MDU-PHL	Seemann T. et al	https://www.gisaid.org	?	?	22/10/2020
Australia/VIC14928/2020	ncov	EPI_ISL_593065	?	2020-08-17	Oceania	Australia	Victoria		Oceania	Australia	Victoria	genome	29793	Human	59	?	20B	B.1.1	GR	Microbiological Diagnostic Unit - Public Health Laboratory (MDU-PHL)	MDU-PHL	Seemann T. et al	https://www.gisaid.org	?	?	22/10/2020
Australia/VIC14929/2020	ncov	EPI_ISL_592608	?	2020-08-17	Oceania	Australia	Victoria		Oceania	Australia	Victoria	genome	29777	Human	67	Female	20B	B.1.1	GR	Microbiological Diagnostic Unit - Public Health Laboratory (MDU-PHL)	MDU-PHL	Seemann T. et al	https://www.gisaid.org	?	?	22/10/2020
Australia/VIC1493/2020	ncov	EPI_ISL_456471	MT612162.1	2020-04-28	Oceania	Australia	Victoria		Oceania	Australia	Victoria	genome	29812	Human	24	Male	20C	B.1	GH	Victorian Infectious Diseases Reference Laboratory (VIDRL)	Microbiological Diagnostic Unit Public Health Laboratory and Victorian Infectious Diseases Reference Laboratory, Doherty Institute	Caly L. et al	https://www.gisaid.org	?	?	02/06/2020
Australia/VIC14931/2020	ncov	EPI_ISL_593066	?	2020-08-19	Oceania	Australia	Victoria		Oceania	Australia	Victoria	genome	29802	Human	21	Female	20B	D.2	GR	Microbiological Diagnostic Unit - Public Health Laboratory (MDU-PHL)	MDU-PHL	Seemann T. et al	https://www.gisaid.org	?	?	22/10/2020
Australia/VIC14932/2020	ncov	EPI_ISL_593067	?	2020-08-18	Oceania	Australia	Victoria		Oceania	Australia	Victoria	genome	29796	Human	35	?	20B	D.2	GR	Microbiological Diagnostic Unit - Public Health Laboratory (MDU-PHL)	MDU-PHL	Seemann T. et al	https://www.gisaid.org	?	?	22/10/2020
Australia/VIC14933/2020	ncov	EPI_ISL_592767	?	2020-08-19	Oceania	Australia	Victoria		Oceania	Australia	Victoria	genome	29511	Human	?	?	20B	B.1.1	GR	Microbiological Diagnostic Unit - Public Health Laboratory (MDU-PHL)	MDU-PHL	Seemann T. et al	https://www.gisaid.org	?	?	22/10/2020
Australia/VIC14934/2020	ncov	EPI_ISL_593068	?	2020-08-31	Oceania	Australia	Victoria		Oceania	Australia	Victoria	genome	29803	Human	32	Male	20B	D.2	GR	Microbiological Diagnostic Unit - Public Health Laboratory (MDU-PHL)	MDU-PHL	Seemann T. et al	https://www.gisaid.org	?	?	22/10/2020
Australia/VIC14935/2020	ncov	EPI_ISL_593069	?	2020-09-01	Oceania	Australia	Victoria		Oceania	Australia	Victoria	genome	29782	Human	27	Female	20B	D.2	GR	Microbiological Diagnostic Unit - Public Health Laboratory (MDU-PHL)	MDU-PHL	Seemann T. et al	https://www.gisaid.org	?	?	22/10/2020
Australia/VIC14937/2020	ncov	EPI_ISL_593070	?	2020-09-06	Oceania	Australia	Victoria		Oceania	Australia	Victoria	genome	29794	Human	23	Female	20B	D.2	GR	Microbiological Diagnostic Unit - Public Health Laboratory (MDU-PHL)	MDU-PHL	Seemann T. et al	https://www.gisaid.org	?	?	22/10/2020
Australia/VIC14938/2020	ncov	EPI_ISL_592570	?	2020-08-19	Oceania	Australia	Victoria		Oceania	Australia	Victoria	genome	29684	Human	?	?	20B	B.1.1	GR	Microbiological Diagnostic Unit - Public Health Laboratory (MDU-PHL)	MDU-PHL	Seemann T. et al	https://www.gisaid.org	?	?	22/10/2020
Australia/VIC14939/2020	ncov	EPI_ISL_593071	?	2020-09-01	Oceania	Australia	Victoria		Oceania	Australia	Victoria	genome	29787	Human	26	Female	20B	D.2	GR	Microbiological Diagnostic Unit - Public Health Laboratory (MDU-PHL)	MDU-PHL	Seemann T. et al	https://www.gisaid.org	?	?	22/10/2020
Australia/VIC14940/2020	ncov	EPI_ISL_592803	?	2020-08-31	Oceania	Australia	Victoria		Oceania	Australia	Victoria	genome	29478	Human	20	Male	20B	B.1.1	GR	Microbiological Diagnostic Unit - Public Health Laboratory (MDU-PHL)	MDU-PHL	Seemann T. et al	https://www.gisaid.org	?	?	22/10/2020
Australia/VIC14941/2020	ncov	EPI_ISL_592737	?	2020-08-19	Oceania	Australia	Victoria		Oceania	Australia	Victoria	genome	29506	Human	?	?	20B	B.1.1	GR	Microbiological Diagnostic Unit - Public Health Laboratory (MDU-PHL)	MDU-PHL	Seemann T. et al	https://www.gisaid.org	?	?	22/10/2020
Australia/VIC14942/2020	ncov	EPI_ISL_593072	?	2020-08-31	Oceania	Australia	Victoria		Oceania	Australia	Victoria	genome	29792	Human	41	Female	20B	D.2	GR	Microbiological Diagnostic Unit - Public Health Laboratory (MDU-PHL)	MDU-PHL	Seemann T. et al	https://www.gisaid.org	?	?	22/10/2020
Australia/VIC14943/2020	ncov	EPI_ISL_592651	?	2020-09-06	Oceania	Australia	Victoria		Oceania	Australia	Victoria	genome	29776	Human	43	Female	20B	B.1.1	GR	Microbiological Diagnostic Unit - Public Health Laboratory (MDU-PHL)	MDU-PHL	Seemann T. et al	https://www.gisaid.org	?	?	22/10/2020
Australia/VIC14944/2020	ncov	EPI_ISL_592706	?	2020-09-04	Oceania	Australia	Victoria		Oceania	Australia	Victoria	genome	29507	Human	68	Male	20B	B.1.1	GR	Microbiological Diagnostic Unit - Public Health Laboratory (MDU-PHL)	MDU-PHL	Seemann T. et al	https://www.gisaid.org	?	?	22/10/2020
Australia/VIC14945/2020	ncov	EPI_ISL_593073	?	2020-09-22	Oceania	Australia	Victoria		Oceania	Australia	Victoria	genome	29792	Human	86	Female	20B	D.2	GR	Microbiological Diagnostic Unit - Public Health Laboratory (MDU-PHL)	MDU-PHL	Seemann T. et al	https://www.gisaid.org	?	?	22/10/2020
Australia/VIC14946/2020	ncov	EPI_ISL_592842	?	2020-08-16	Oceania	Australia	Victoria		Oceania	Australia	Victoria	genome	29759	Human	39	Male	20B	B.1.1	GR	Microbiological Diagnostic Unit - Public Health Laboratory (MDU-PHL)	MDU-PHL	Seemann T. et al	https://www.gisaid.org	?	?	22/10/2020
Australia/VIC14947/2020	ncov	EPI_ISL_593074	?	2020-09-24	Oceania	Australia	Victoria		Oceania	Australia	Victoria	genome	29787	Human	22	Female	20B	D.2	GR	Microbiological Diagnostic Unit - Public Health Laboratory (MDU-PHL)	MDU-PHL	Seemann T. et al	https://www.gisaid.org	?	?	22/10/2020
Australia/VIC14948/2020	ncov	EPI_ISL_592556	?	2020-08-17	Oceania	Australia	Victoria		Oceania	Australia	Victoria	genome	29711	Human	37	Male	20B	B.1.1	GR	Microbiological Diagnostic Unit - Public Health Laboratory (MDU-PHL)	MDU-PHL	Seemann T. et al	https://www.gisaid.org	?	?	22/10/2020
Australia/VIC14949/2020	ncov	EPI_ISL_592800	?	2020-08-17	Oceania	Australia	Victoria		Oceania	Australia	Victoria	genome	29494	Human	60	Female	20B	B.1.1	GR	Microbiological Diagnostic Unit - Public Health Laboratory (MDU-PHL)	MDU-PHL	Seemann T. et al	https://www.gisaid.org	?	?	22/10/2020
Australia/VIC1495/2020	ncov	EPI_ISL_456459	MT612150.1	2020-04-29	Oceania	Australia	Victoria		Oceania	Australia	Victoria	genome	29799	Human	95	Female	20A	B.1.23	G	Victorian Infectious Diseases Reference Laboratory (VIDRL)	Microbiological Diagnostic Unit Public Health Laboratory and Victorian Infectious Diseases Reference Laboratory, Doherty Institute	Caly L. et al	https://www.gisaid.org	?	?	02/06/2020
Australia/VIC14950/2020	ncov	EPI_ISL_593075	?	2020-09-23	Oceania	Australia	Victoria		Oceania	Australia	Victoria	genome	29783	Human	93	Male	20B	D.2	GR	Microbiological Diagnostic Unit - Public Health Laboratory (MDU-PHL)	MDU-PHL	Seemann T. et al	https://www.gisaid.org	?	?	22/10/2020
Australia/VIC14951/2020	ncov	EPI_ISL_593076	?	2020-08-18	Oceania	Australia	Victoria		Oceania	Australia	Victoria	genome	29798	Human	23	Female	20B	D.2	GR	Microbiological Diagnostic Unit - Public Health Laboratory (MDU-PHL)	MDU-PHL	Seemann T. et al	https://www.gisaid.org	?	?	22/10/2020
Australia/VIC14952/2020	ncov	EPI_ISL_592544	?	2020-08-15	Oceania	Australia	Victoria		Oceania	Australia	Victoria	genome	29711	Human	35	Male	20B	D.2	GR	Microbiological Diagnostic Unit - Public Health Laboratory (MDU-PHL)	MDU-PHL	Seemann T. et al	https://www.gisaid.org	?	?	22/10/2020
Australia/VIC14953/2020	ncov	EPI_ISL_593077	?	2020-08-18	Oceania	Australia	Victoria		Oceania	Australia	Victoria	genome	29797	Human	36	Male	20B	D.2	GR	Microbiological Diagnostic Unit - Public Health Laboratory (MDU-PHL)	MDU-PHL	Seemann T. et al	https://www.gisaid.org	?	?	22/10/2020
Australia/VIC14955/2020	ncov	EPI_ISL_593078	?	2020-09-22	Oceania	Australia	Victoria		Oceania	Australia	Victoria	genome	29801	Human	39	Female	20B	D.2	GR	Microbiological Diagnostic Unit - Public Health Laboratory (MDU-PHL)	MDU-PHL	Seemann T. et al	https://www.gisaid.org	?	?	22/10/2020
Australia/VIC14956/2020	ncov	EPI_ISL_593079	?	2020-09-23	Oceania	Australia	Victoria		Oceania	Australia	Victoria	genome	29787	Human	50	Female	20B	D.2	GR	Microbiological Diagnostic Unit - Public Health Laboratory (MDU-PHL)	MDU-PHL	Seemann T. et al	https://www.gisaid.org	?	?	22/10/2020
Australia/VIC14957/2020	ncov	EPI_ISL_593080	?	2020-08-31	Oceania	Australia	Victoria		Oceania	Australia	Victoria	genome	29794	Human	26	Male	20B	D.2	GR	Microbiological Diagnostic Unit - Public Health Laboratory (MDU-PHL)	MDU-PHL	Seemann T. et al	https://www.gisaid.org	?	?	22/10/2020
Australia/VIC14958/2020	ncov	EPI_ISL_593081	?	2020-09-23	Oceania	Australia	Victoria		Oceania	Australia	Victoria	genome	29782	Human	29	Male	20B	D.2	GR	Microbiological Diagnostic Unit - Public Health Laboratory (MDU-PHL)	MDU-PHL	Seemann T. et al	https://www.gisaid.org	?	?	22/10/2020
Australia/VIC14959/2020	ncov	EPI_ISL_593082	?	2020-08-18	Oceania	Australia	Victoria		Oceania	Australia	Victoria	genome	29789	Human	53	?	20B	D.2	GR	Microbiological Diagnostic Unit - Public Health Laboratory (MDU-PHL)	MDU-PHL	Seemann T. et al	https://www.gisaid.org	?	?	22/10/2020
Australia/VIC1496/2020	ncov	EPI_ISL_456460	MT612151.1	2020-04-29	Oceania	Australia	Victoria		Oceania	Australia	Victoria	genome	29817	Human	49	Female	19A	B.4	O	Victorian Infectious Diseases Reference Laboratory (VIDRL)	Microbiological Diagnostic Unit Public Health Laboratory and Victorian Infectious Diseases Reference Laboratory, Doherty Institute	Caly L. et al	https://www.gisaid.org	?	?	02/06/2020
Australia/VIC14960/2020	ncov	EPI_ISL_593083	?	2020-08-21	Oceania	Australia	Victoria		Oceania	Australia	Victoria	genome	29800	Human	27	?	20B	D.2	GR	Microbiological Diagnostic Unit - Public Health Laboratory (MDU-PHL)	MDU-PHL	Seemann T. et al	https://www.gisaid.org	?	?	22/10/2020
Australia/VIC14962/2020	ncov	EPI_ISL_592728	?	2020-09-02	Oceania	Australia	Victoria		Oceania	Australia	Victoria	genome	29497	Human	20	Female	20B	B.1.1	GR	Microbiological Diagnostic Unit - Public Health Laboratory (MDU-PHL)	MDU-PHL	Seemann T. et al	https://www.gisaid.org	?	?	22/10/2020
Australia/VIC14963/2020	ncov	EPI_ISL_593084	?	2020-09-23	Oceania	Australia	Victoria		Oceania	Australia	Victoria	genome	29783	Human	53	Male	20B	D.2	GR	Microbiological Diagnostic Unit - Public Health Laboratory (MDU-PHL)	MDU-PHL	Seemann T. et al	https://www.gisaid.org	?	?	22/10/2020
Australia/VIC14964/2020	ncov	EPI_ISL_592539	?	2020-08-18	Oceania	Australia	Victoria		Oceania	Australia	Victoria	genome	29732	Human	30	Female	20B	B.1.1	GR	Microbiological Diagnostic Unit - Public Health Laboratory (MDU-PHL)	MDU-PHL	Seemann T. et al	https://www.gisaid.org	?	?	22/10/2020
Australia/VIC14965/2020	ncov	EPI_ISL_593085	?	2020-08-18	Oceania	Australia	Victoria		Oceania	Australia	Victoria	genome	29787	Human	?	Female	20B	D.2	GR	Microbiological Diagnostic Unit - Public Health Laboratory (MDU-PHL)	MDU-PHL	Seemann T. et al	https://www.gisaid.org	?	?	22/10/2020
Australia/VIC14966/2020	ncov	EPI_ISL_592604	?	2020-08-15	Oceania	Australia	Victoria		Oceania	Australia	Victoria	genome	29725	Human	37	Female	20B	D.2	GR	Microbiological Diagnostic Unit - Public Health Laboratory (MDU-PHL)	MDU-PHL	Seemann T. et al	https://www.gisaid.org	?	?	22/10/2020
Australia/VIC14967/2020	ncov	EPI_ISL_592598	?	2020-08-16	Oceania	Australia	Victoria		Oceania	Australia	Victoria	genome	29717	Human	46	?	20B	B.1.1	GR	Microbiological Diagnostic Unit - Public Health Laboratory (MDU-PHL)	MDU-PHL	Seemann T. et al	https://www.gisaid.org	?	?	22/10/2020
Australia/VIC14969/2020	ncov	EPI_ISL_592631	?	2020-09-03	Oceania	Australia	Victoria		Oceania	Australia	Victoria	genome	29763	Human	62	Male	20B	B.1.1	GR	Microbiological Diagnostic Unit - Public Health Laboratory (MDU-PHL)	MDU-PHL	Seemann T. et al	https://www.gisaid.org	?	?	22/10/2020
Australia/VIC1497/2020	ncov	EPI_ISL_456461	MT612152.1	2020-04-29	Oceania	Australia	Victoria		Oceania	Australia	Victoria	genome	29812	Human	25	?	20A	B.1	GH	Victorian Infectious Diseases Reference Laboratory (VIDRL)	Microbiological Diagnostic Unit Public Health Laboratory and Victorian Infectious Diseases Reference Laboratory, Doherty Institute	Caly L. et al	https://www.gisaid.org	?	?	02/06/2020
Australia/VIC14970/2020	ncov	EPI_ISL_592789	?	2020-08-18	Oceania	Australia	Victoria		Oceania	Australia	Victoria	genome	29505	Human	31	Male	20B	B.1	GR	Microbiological Diagnostic Unit - Public Health Laboratory (MDU-PHL)	MDU-PHL	Seemann T. et al	https://www.gisaid.org	?	?	22/10/2020
Australia/VIC14971/2020	ncov	EPI_ISL_592666	?	2020-09-24	Oceania	Australia	Victoria		Oceania	Australia	Victoria	genome	29782	Human	26	Male	20B	B.1.1	GR	Microbiological Diagnostic Unit - Public Health Laboratory (MDU-PHL)	MDU-PHL	Seemann T. et al	https://www.gisaid.org	?	?	22/10/2020
Australia/VIC14972/2020	ncov	EPI_ISL_593086	?	2020-08-19	Oceania	Australia	Victoria		Oceania	Australia	Victoria	genome	29797	Human	64	Female	20B	D.2	GR	Microbiological Diagnostic Unit - Public Health Laboratory (MDU-PHL)	MDU-PHL	Seemann T. et al	https://www.gisaid.org	?	?	22/10/2020
Australia/VIC14974/2020	ncov	EPI_ISL_592710	?	2020-08-15	Oceania	Australia	Victoria		Oceania	Australia	Victoria	genome	29506	Human	46	?	20B	B.1.1	GR	Microbiological Diagnostic Unit - Public Health Laboratory (MDU-PHL)	MDU-PHL	Seemann T. et al	https://www.gisaid.org	?	?	22/10/2020
Australia/VIC14975/2020	ncov	EPI_ISL_593087	?	2020-08-17	Oceania	Australia	Victoria		Oceania	Australia	Victoria	genome	29794	Human	33	?	20B	D.2	GR	Microbiological Diagnostic Unit - Public Health Laboratory (MDU-PHL)	MDU-PHL	Seemann T. et al	https://www.gisaid.org	?	?	22/10/2020
Australia/VIC14977/2020	ncov	EPI_ISL_593088	?	2020-08-16	Oceania	Australia	Victoria		Oceania	Australia	Victoria	genome	29812	Human	24	Male	20B	D.2	GR	Microbiological Diagnostic Unit - Public Health Laboratory (MDU-PHL)	MDU-PHL	Seemann T. et al	https://www.gisaid.org	?	?	22/10/2020
Australia/VIC14978/2020	ncov	EPI_ISL_593089	?	2020-08-31	Oceania	Australia	Victoria		Oceania	Australia	Victoria	genome	29801	Human	36	Female	20B	D.2	GR	Microbiological Diagnostic Unit - Public Health Laboratory (MDU-PHL)	MDU-PHL	Seemann T. et al	https://www.gisaid.org	?	?	22/10/2020
Australia/VIC1498/2020	ncov	EPI_ISL_456464	MT612155.1	2020-04-29	Oceania	Australia	Victoria		Oceania	Australia	Victoria	genome	29813	Human	63	Male	20C	B.1	GH	Victorian Infectious Diseases Reference Laboratory (VIDRL)	Microbiological Diagnostic Unit Public Health Laboratory and Victorian Infectious Diseases Reference Laboratory, Doherty Institute	Caly L. et al	https://www.gisaid.org	?	?	02/06/2020
Australia/VIC14981/2020	ncov	EPI_ISL_592618	?	2020-09-02	Oceania	Australia	Victoria		Oceania	Australia	Victoria	genome	29734	Human	46	Female	20B	B.1.1	GR	Microbiological Diagnostic Unit - Public Health Laboratory (MDU-PHL)	MDU-PHL	Seemann T. et al	https://www.gisaid.org	?	?	22/10/2020
Australia/VIC14982/2020	ncov	EPI_ISL_593090	?	2020-09-22	Oceania	Australia	Victoria		Oceania	Australia	Victoria	genome	29787	Human	57	Female	20B	D.2	GR	Microbiological Diagnostic Unit - Public Health Laboratory (MDU-PHL)	MDU-PHL	Seemann T. et al	https://www.gisaid.org	?	?	22/10/2020
Australia/VIC14983/2020	ncov	EPI_ISL_593091	?	2020-09-06	Oceania	Australia	Victoria		Oceania	Australia	Victoria	genome	29783	Human	30	Female	20B	D.2	GR	Microbiological Diagnostic Unit - Public Health Laboratory (MDU-PHL)	MDU-PHL	Seemann T. et al	https://www.gisaid.org	?	?	22/10/2020
Australia/VIC14984/2020	ncov	EPI_ISL_593092	?	2020-08-15	Oceania	Australia	Victoria		Oceania	Australia	Victoria	genome	29742	Human	36	?	20B	D.2	GR	Microbiological Diagnostic Unit - Public Health Laboratory (MDU-PHL)	MDU-PHL	Seemann T. et al	https://www.gisaid.org	?	?	22/10/2020
Australia/VIC14987/2020	ncov	EPI_ISL_593093	?	2020-08-31	Oceania	Australia	Victoria		Oceania	Australia	Victoria	genome	29781	Human	36	Male	20B	D.2	GR	Microbiological Diagnostic Unit - Public Health Laboratory (MDU-PHL)	MDU-PHL	Seemann T. et al	https://www.gisaid.org	?	?	22/10/2020
Australia/VIC14989/2020	ncov	EPI_ISL_593094	?	2020-08-18	Oceania	Australia	Victoria		Oceania	Australia	Victoria	genome	29806	Human	29	Male	20B	D.2	GR	Microbiological Diagnostic Unit - Public Health Laboratory (MDU-PHL)	MDU-PHL	Seemann T. et al	https://www.gisaid.org	?	?	22/10/2020
Australia/VIC1499/2020	ncov	EPI_ISL_456472	MT612163.1	2020-04-29	Oceania	Australia	Victoria		Oceania	Australia	Victoria	genome	29813	Human	23	Male	20C	B.1	GH	Victorian Infectious Diseases Reference Laboratory (VIDRL)	Microbiological Diagnostic Unit Public Health Laboratory and Victorian Infectious Diseases Reference Laboratory, Doherty Institute	Caly L. et al	https://www.gisaid.org	?	?	02/06/2020
Australia/VIC14990/2020	ncov	EPI_ISL_593095	?	2020-09-02	Oceania	Australia	Victoria		Oceania	Australia	Victoria	genome	29787	Human	24	Male	20B	D.2	GR	Microbiological Diagnostic Unit - Public Health Laboratory (MDU-PHL)	MDU-PHL	Seemann T. et al	https://www.gisaid.org	?	?	22/10/2020
Australia/VIC14991/2020	ncov	EPI_ISL_592725	?	2020-08-16	Oceania	Australia	Victoria		Oceania	Australia	Victoria	genome	29730	Human	20	?	20B	B.1.1	GR	Microbiological Diagnostic Unit - Public Health Laboratory (MDU-PHL)	MDU-PHL	Seemann T. et al	https://www.gisaid.org	?	?	22/10/2020
Australia/VIC14994/2020	ncov	EPI_ISL_593096	?	2020-09-23	Oceania	Australia	Victoria		Oceania	Australia	Victoria	genome	29787	Human	24	Female	20B	D.2	GR	Microbiological Diagnostic Unit - Public Health Laboratory (MDU-PHL)	MDU-PHL	Seemann T. et al	https://www.gisaid.org	?	?	22/10/2020
Australia/VIC14995/2020	ncov	EPI_ISL_593097	?	2020-09-02	Oceania	Australia	Victoria		Oceania	Australia	Victoria	genome	29789	Human	30	Male	20B	D.2	GR	Microbiological Diagnostic Unit - Public Health Laboratory (MDU-PHL)	MDU-PHL	Seemann T. et al	https://www.gisaid.org	?	?	22/10/2020
Australia/VIC14996/2020	ncov	EPI_ISL_592731	?	2020-09-04	Oceania	Australia	Victoria		Oceania	Australia	Victoria	genome	29506	Human	58	Female	20B	B.1.1	GR	Microbiological Diagnostic Unit - Public Health Laboratory (MDU-PHL)	MDU-PHL	Seemann T. et al	https://www.gisaid.org	?	?	22/10/2020
Australia/VIC14997/2020	ncov	EPI_ISL_593098	?	2020-09-05	Oceania	Australia	Victoria		Oceania	Australia	Victoria	genome	29792	Human	47	Male	20B	D.2	GR	Microbiological Diagnostic Unit - Public Health Laboratory (MDU-PHL)	MDU-PHL	Seemann T. et al	https://www.gisaid.org	?	?	22/10/2020
Australia/VIC14998/2020	ncov	EPI_ISL_592861	?	2020-09-05	Oceania	Australia	Victoria		Oceania	Australia	Victoria	genome	29748	Human	22	Male	20B	D.2	GR	Microbiological Diagnostic Unit - Public Health Laboratory (MDU-PHL)	MDU-PHL	Seemann T. et al	https://www.gisaid.org	?	?	22/10/2020
Australia/VIC15/2020	ncov	EPI_ISL_419735	?	2020-02-24	Oceania	Australia	Victoria		Oceania	Australia	Victoria	genome	29872	Human	25	Female	19A	B	O	Victorian Infectious Diseases Reference Laboratory (VIDRL)	Victorian Infectious Diseases Reference Laboratory and Microbiological Diagnostic Unit Public Health Laboratory, Doherty Institute	Caly L. et al	https://www.gisaid.org	?	?	03/04/2020
Australia/VIC150/2020	ncov	EPI_ISL_419847	?	2020-03-17	Oceania	Australia	Victoria		Oceania	Australia	Victoria	genome	29865	Human	54	Male	19B	A.3	S	Victorian Infectious Diseases Reference Laboratory (VIDRL)	Victorian Infectious Diseases Reference Laboratory and Microbiological Diagnostic Unit Public Health Laboratory, Doherty Institute	Caly L. et al	https://www.gisaid.org	Tracking the COVID-19 pandemic in Australia using genomics	https://dx.doi.org/10.1101/2020.05.12.20099929	03/04/2020
Australia/VIC15000/2020	ncov	EPI_ISL_593099	?	2020-09-26	Oceania	Australia	Victoria		Oceania	Australia	Victoria	genome	29787	Human	28	Male	20B	D.2	GR	Microbiological Diagnostic Unit - Public Health Laboratory (MDU-PHL)	MDU-PHL	Seemann T. et al	https://www.gisaid.org	?	?	22/10/2020
Australia/VIC15001/2020	ncov	EPI_ISL_592638	?	2020-09-04	Oceania	Australia	Victoria		Oceania	Australia	Victoria	genome	29696	Human	20	Female	20B	B.1.1	GR	Microbiological Diagnostic Unit - Public Health Laboratory (MDU-PHL)	MDU-PHL	Seemann T. et al	https://www.gisaid.org	?	?	22/10/2020
Australia/VIC15002/2020	ncov	EPI_ISL_592647	?	2020-09-05	Oceania	Australia	Victoria		Oceania	Australia	Victoria	genome	29714	Human	27	Female	20B	B.1.1	GR	Microbiological Diagnostic Unit - Public Health Laboratory (MDU-PHL)	MDU-PHL	Seemann T. et al	https://www.gisaid.org	?	?	22/10/2020
Australia/VIC15003/2020	ncov	EPI_ISL_592816	?	2020-09-23	Oceania	Australia	Victoria		Oceania	Australia	Victoria	genome	29476	Human	18	Female	20B	B.1.1	GR	Microbiological Diagnostic Unit - Public Health Laboratory (MDU-PHL)	MDU-PHL	Seemann T. et al	https://www.gisaid.org	?	?	22/10/2020
Australia/VIC15004/2020	ncov	EPI_ISL_592664	?	2020-09-04	Oceania	Australia	Victoria		Oceania	Australia	Victoria	genome	29780	Human	37	Male	20B	B.1.1	GR	Microbiological Diagnostic Unit - Public Health Laboratory (MDU-PHL)	MDU-PHL	Seemann T. et al	https://www.gisaid.org	?	?	22/10/2020
Australia/VIC15005/2020	ncov	EPI_ISL_592739	?	2020-09-04	Oceania	Australia	Victoria		Oceania	Australia	Victoria	genome	29504	Human	55	Male	20B	B.1.1	GR	Microbiological Diagnostic Unit - Public Health Laboratory (MDU-PHL)	MDU-PHL	Seemann T. et al	https://www.gisaid.org	?	?	22/10/2020
Australia/VIC15006/2020	ncov	EPI_ISL_593100	?	2020-09-03	Oceania	Australia	Victoria		Oceania	Australia	Victoria	genome	29753	Human	21	Male	20B	D.2	GR	Microbiological Diagnostic Unit - Public Health Laboratory (MDU-PHL)	MDU-PHL	Seemann T. et al	https://www.gisaid.org	?	?	22/10/2020
Australia/VIC15009/2020	ncov	EPI_ISL_592862	?	2020-09-05	Oceania	Australia	Victoria		Oceania	Australia	Victoria	genome	29768	Human	51	Male	20B	D.2	GR	Victorian Infectious Diseases Reference Laboratory (VIDRL)	VIDRL and MDU-PHL	Caly L. et al	https://www.gisaid.org	?	?	22/10/2020
Australia/VIC1501/2020	ncov	EPI_ISL_456466	MT612157.1	2020-04-27	Oceania	Australia	Victoria		Oceania	Australia	Victoria	genome	29799	Human	40	Female	20C	B.1	GH	Victorian Infectious Diseases Reference Laboratory (VIDRL)	Microbiological Diagnostic Unit Public Health Laboratory and Victorian Infectious Diseases Reference Laboratory, Doherty Institute	Caly L. et al	https://www.gisaid.org	?	?	02/06/2020
Australia/VIC15010/2020	ncov	EPI_ISL_592730	?	2020-09-02	Oceania	Australia	Victoria		Oceania	Australia	Victoria	genome	29506	Human	41	Male	20B	B.1.1	GR	Victorian Infectious Diseases Reference Laboratory (VIDRL)	VIDRL and MDU-PHL	Caly L. et al	https://www.gisaid.org	?	?	22/10/2020
Australia/VIC15011/2020	ncov	EPI_ISL_593101	?	2020-09-05	Oceania	Australia	Victoria		Oceania	Australia	Victoria	genome	29782	Human	26	Male	20B	D.2	GR	Microbiological Diagnostic Unit - Public Health Laboratory (MDU-PHL)	MDU-PHL	Seemann T. et al	https://www.gisaid.org	?	?	22/10/2020
Australia/VIC15012/2020	ncov	EPI_ISL_593102	?	2020-07-29	Oceania	Australia	Victoria		Oceania	Australia	Victoria	genome	29802	Human	?	Female	20B	D.2	GR	Microbiological Diagnostic Unit - Public Health Laboratory (MDU-PHL)	MDU-PHL	Seemann T. et al	https://www.gisaid.org	?	?	22/10/2020
Australia/VIC15013/2020	ncov	EPI_ISL_593103	?	2020-07-29	Oceania	Australia	Victoria		Oceania	Australia	Victoria	genome	29783	Human	53	Female	20B	D.2	GR	Microbiological Diagnostic Unit - Public Health Laboratory (MDU-PHL)	MDU-PHL	Seemann T. et al	https://www.gisaid.org	?	?	22/10/2020
Australia/VIC15015/2020	ncov	EPI_ISL_592558	?	2020-08-28	Oceania	Australia	Victoria		Oceania	Australia	Victoria	genome	29762	Human	?	Male	20B	B.1.1	GR	Microbiological Diagnostic Unit - Public Health Laboratory (MDU-PHL)	MDU-PHL	Seemann T. et al	https://www.gisaid.org	?	?	22/10/2020
Australia/VIC15017/2020	ncov	EPI_ISL_593104	?	2020-07-29	Oceania	Australia	Victoria		Oceania	Australia	Victoria	genome	29806	Human	46	Male	20B	D.2	GR	Microbiological Diagnostic Unit - Public Health Laboratory (MDU-PHL)	MDU-PHL	Seemann T. et al	https://www.gisaid.org	?	?	22/10/2020
Australia/VIC15018/2020	ncov	EPI_ISL_593105	?	2020-08-24	Oceania	Australia	Victoria		Oceania	Australia	Victoria	genome	29797	Human	37	Male	20B	D.2	GR	Microbiological Diagnostic Unit - Public Health Laboratory (MDU-PHL)	MDU-PHL	Seemann T. et al	https://www.gisaid.org	?	?	22/10/2020
Australia/VIC15019/2020	ncov	EPI_ISL_593106	?	2020-07-30	Oceania	Australia	Victoria		Oceania	Australia	Victoria	genome	29782	Human	19	Male	20B	D.2	GR	Microbiological Diagnostic Unit - Public Health Laboratory (MDU-PHL)	MDU-PHL	Seemann T. et al	https://www.gisaid.org	?	?	22/10/2020
Australia/VIC1502/2020	ncov	EPI_ISL_456462	MT612153.1	2020-04-29	Oceania	Australia	Victoria		Oceania	Australia	Victoria	genome	29815	Human	32	Female	19A	B.6	O	Victorian Infectious Diseases Reference Laboratory (VIDRL)	Microbiological Diagnostic Unit Public Health Laboratory and Victorian Infectious Diseases Reference Laboratory, Doherty Institute	Caly L. et al	https://www.gisaid.org	?	?	02/06/2020
Australia/VIC15020/2020	ncov	EPI_ISL_592775	?	2020-07-29	Oceania	Australia	Victoria		Oceania	Australia	Victoria	genome	29695	Human	56	Female	20B	B.1.1	GR	Microbiological Diagnostic Unit - Public Health Laboratory (MDU-PHL)	MDU-PHL	Seemann T. et al	https://www.gisaid.org	?	?	22/10/2020
Australia/VIC15021/2020	ncov	EPI_ISL_593107	?	2020-07-30	Oceania	Australia	Victoria		Oceania	Australia	Victoria	genome	29797	Human	25	Female	20B	D.2	GR	Microbiological Diagnostic Unit - Public Health Laboratory (MDU-PHL)	MDU-PHL	Seemann T. et al	https://www.gisaid.org	?	?	22/10/2020
Australia/VIC15023/2020	ncov	EPI_ISL_593108	?	2020-08-24	Oceania	Australia	Victoria		Oceania	Australia	Victoria	genome	29771	Human	44	Male	20B	D.3	GR	Microbiological Diagnostic Unit - Public Health Laboratory (MDU-PHL)	MDU-PHL	Seemann T. et al	https://www.gisaid.org	?	?	22/10/2020
Australia/VIC15025/2020	ncov	EPI_ISL_592811	?	2020-07-29	Oceania	Australia	Victoria		Oceania	Australia	Victoria	genome	29591	Human	?	Female	20B	B.1.1	GR	Microbiological Diagnostic Unit - Public Health Laboratory (MDU-PHL)	MDU-PHL	Seemann T. et al	https://www.gisaid.org	?	?	22/10/2020
Australia/VIC15026/2020	ncov	EPI_ISL_593109	?	2020-07-29	Oceania	Australia	Victoria		Oceania	Australia	Victoria	genome	29798	Human	62	Male	20B	D.2	GR	Microbiological Diagnostic Unit - Public Health Laboratory (MDU-PHL)	MDU-PHL	Seemann T. et al	https://www.gisaid.org	?	?	22/10/2020
Australia/VIC15027/2020	ncov	EPI_ISL_593110	?	2020-07-27	Oceania	Australia	Victoria		Oceania	Australia	Victoria	genome	29798	Human	41	Male	20B	D.2	GR	Microbiological Diagnostic Unit - Public Health Laboratory (MDU-PHL)	MDU-PHL	Seemann T. et al	https://www.gisaid.org	?	?	22/10/2020
Australia/VIC15028/2020	ncov	EPI_ISL_593111	?	2020-07-29	Oceania	Australia	Victoria		Oceania	Australia	Victoria	genome	29804	Human	29	Male	20B	D.2	GR	Microbiological Diagnostic Unit - Public Health Laboratory (MDU-PHL)	MDU-PHL	Seemann T. et al	https://www.gisaid.org	?	?	22/10/2020
Australia/VIC15029/2020	ncov	EPI_ISL_593112	?	2020-08-24	Oceania	Australia	Victoria		Oceania	Australia	Victoria	genome	29712	Human	?	Male	20B	B.1.1	GR	Microbiological Diagnostic Unit - Public Health Laboratory (MDU-PHL)	MDU-PHL	Seemann T. et al	https://www.gisaid.org	?	?	22/10/2020
Australia/VIC1503/2020	ncov	EPI_ISL_456465	MT612156.1	2020-04-29	Oceania	Australia	Victoria		Oceania	Australia	Victoria	genome	29799	Human	68	Male	19A	B.4.3	O	Victorian Infectious Diseases Reference Laboratory (VIDRL)	Microbiological Diagnostic Unit Public Health Laboratory and Victorian Infectious Diseases Reference Laboratory, Doherty Institute	Caly L. et al	https://www.gisaid.org	?	?	02/06/2020
Australia/VIC15030/2020	ncov	EPI_ISL_593113	?	2020-08-24	Oceania	Australia	Victoria		Oceania	Australia	Victoria	genome	29789	Human	39	Female	20B	D.2	GR	Microbiological Diagnostic Unit - Public Health Laboratory (MDU-PHL)	MDU-PHL	Seemann T. et al	https://www.gisaid.org	?	?	22/10/2020
Australia/VIC15031/2020	ncov	EPI_ISL_593114	?	2020-07-29	Oceania	Australia	Victoria		Oceania	Australia	Victoria	genome	29792	Human	18	Male	20B	D.2	GR	Microbiological Diagnostic Unit - Public Health Laboratory (MDU-PHL)	MDU-PHL	Seemann T. et al	https://www.gisaid.org	?	?	22/10/2020
Australia/VIC15032/2020	ncov	EPI_ISL_593115	?	2020-07-29	Oceania	Australia	Victoria		Oceania	Australia	Victoria	genome	29792	Human	49	Male	20B	D.2	GR	Microbiological Diagnostic Unit - Public Health Laboratory (MDU-PHL)	MDU-PHL	Seemann T. et al	https://www.gisaid.org	?	?	22/10/2020
Australia/VIC15033/2020	ncov	EPI_ISL_593116	?	2020-07-29	Oceania	Australia	Victoria		Oceania	Australia	Victoria	genome	29787	Human	18	Male	20B	D.2	GR	Microbiological Diagnostic Unit - Public Health Laboratory (MDU-PHL)	MDU-PHL	Seemann T. et al	https://www.gisaid.org	?	?	22/10/2020
Australia/VIC15034/2020	ncov	EPI_ISL_593117	?	2020-07-30	Oceania	Australia	Victoria		Oceania	Australia	Victoria	genome	29792	Human	43	Female	20B	D.2	GR	Microbiological Diagnostic Unit - Public Health Laboratory (MDU-PHL)	MDU-PHL	Seemann T. et al	https://www.gisaid.org	?	?	22/10/2020
Australia/VIC15036/2020	ncov	EPI_ISL_593118	?	2020-08-24	Oceania	Australia	Victoria		Oceania	Australia	Victoria	genome	29799	Human	31	Male	20B	D.2	GR	Microbiological Diagnostic Unit - Public Health Laboratory (MDU-PHL)	MDU-PHL	Seemann T. et al	https://www.gisaid.org	?	?	22/10/2020
Australia/VIC15037/2020	ncov	EPI_ISL_592765	?	2020-07-29	Oceania	Australia	Victoria		Oceania	Australia	Victoria	genome	29506	Human	27	Male	20B	B.1.1	GR	Microbiological Diagnostic Unit - Public Health Laboratory (MDU-PHL)	MDU-PHL	Seemann T. et al	https://www.gisaid.org	?	?	22/10/2020
Australia/VIC15038/2020	ncov	EPI_ISL_593119	?	2020-07-29	Oceania	Australia	Victoria		Oceania	Australia	Victoria	genome	29789	Human	20	Female	20B	D.2	GR	Microbiological Diagnostic Unit - Public Health Laboratory (MDU-PHL)	MDU-PHL	Seemann T. et al	https://www.gisaid.org	?	?	22/10/2020
Australia/VIC1504/2020	ncov	EPI_ISL_456468	MT612159.1	2020-04-30	Oceania	Australia	Victoria		Oceania	Australia	Victoria	genome	29814	Human	?	Female	19A	B.4	O	Victorian Infectious Diseases Reference Laboratory (VIDRL)	Microbiological Diagnostic Unit Public Health Laboratory and Victorian Infectious Diseases Reference Laboratory, Doherty Institute	Caly L. et al	https://www.gisaid.org	?	?	02/06/2020
Australia/VIC15041/2020	ncov	EPI_ISL_592813	?	2020-08-24	Oceania	Australia	Victoria		Oceania	Australia	Victoria	genome	29506	Human	60	Female	20B	B.1.1	GR	Microbiological Diagnostic Unit - Public Health Laboratory (MDU-PHL)	MDU-PHL	Seemann T. et al	https://www.gisaid.org	?	?	22/10/2020
Australia/VIC15043/2020	ncov	EPI_ISL_593120	?	2020-07-29	Oceania	Australia	Victoria		Oceania	Australia	Victoria	genome	29794	Human	?	Male	20B	D.2	GR	Microbiological Diagnostic Unit - Public Health Laboratory (MDU-PHL)	MDU-PHL	Seemann T. et al	https://www.gisaid.org	?	?	22/10/2020
Australia/VIC15046/2020	ncov	EPI_ISL_593121	?	2020-07-29	Oceania	Australia	Victoria		Oceania	Australia	Victoria	genome	29801	Human	35	Female	20B	D.2	GR	Microbiological Diagnostic Unit - Public Health Laboratory (MDU-PHL)	MDU-PHL	Seemann T. et al	https://www.gisaid.org	?	?	22/10/2020
Australia/VIC15047/2020	ncov	EPI_ISL_593122	?	2020-07-29	Oceania	Australia	Victoria		Oceania	Australia	Victoria	genome	29802	Human	?	Female	20B	D.2	GR	Microbiological Diagnostic Unit - Public Health Laboratory (MDU-PHL)	MDU-PHL	Seemann T. et al	https://www.gisaid.org	?	?	22/10/2020
Australia/VIC15048/2020	ncov	EPI_ISL_592553	?	2020-07-29	Oceania	Australia	Victoria		Oceania	Australia	Victoria	genome	29506	Human	60	Female	20B	D.2	GR	Microbiological Diagnostic Unit - Public Health Laboratory (MDU-PHL)	MDU-PHL	Seemann T. et al	https://www.gisaid.org	?	?	22/10/2020
Australia/VIC15049/2020	ncov	EPI_ISL_593123	?	2020-07-29	Oceania	Australia	Victoria		Oceania	Australia	Victoria	genome	29788	Human	37	Female	20B	D.2	GR	Microbiological Diagnostic Unit - Public Health Laboratory (MDU-PHL)	MDU-PHL	Seemann T. et al	https://www.gisaid.org	?	?	22/10/2020
Australia/VIC1505/2020	ncov	EPI_ISL_456469	MT612160.1	2020-04-30	Oceania	Australia	Victoria		Oceania	Australia	Victoria	genome	29798	Human	?	Male	19A	B.4	O	Victorian Infectious Diseases Reference Laboratory (VIDRL)	Microbiological Diagnostic Unit Public Health Laboratory and Victorian Infectious Diseases Reference Laboratory, Doherty Institute	Caly L. et al	https://www.gisaid.org	?	?	02/06/2020
Australia/VIC15050/2020	ncov	EPI_ISL_593124	?	2020-07-18	Oceania	Australia	Victoria		Oceania	Australia	Victoria	genome	29789	Human	22	Female	20B	D.2	GR	Microbiological Diagnostic Unit - Public Health Laboratory (MDU-PHL)	MDU-PHL	Seemann T. et al	https://www.gisaid.org	?	?	22/10/2020
Australia/VIC15051/2020	ncov	EPI_ISL_592740	?	2020-07-20	Oceania	Australia	Victoria		Oceania	Australia	Victoria	genome	29692	Human	24	Female	20B	B.1.1	GR	Microbiological Diagnostic Unit - Public Health Laboratory (MDU-PHL)	MDU-PHL	Seemann T. et al	https://www.gisaid.org	?	?	22/10/2020
Australia/VIC15052/2020	ncov	EPI_ISL_593125	?	2020-09-24	Oceania	Australia	Victoria		Oceania	Australia	Victoria	genome	29783	Human	75	Male	20B	B.1.1	GR	Victorian Infectious Diseases Reference Laboratory (VIDRL)	VIDRL and MDU-PHL	Caly L. et al	https://www.gisaid.org	?	?	22/10/2020
Australia/VIC15053/2020	ncov	EPI_ISL_592795	?	2020-09-27	Oceania	Australia	Victoria		Oceania	Australia	Victoria	genome	29506	Human	50	Male	20B	B.1.1	GR	Victorian Infectious Diseases Reference Laboratory (VIDRL)	VIDRL and MDU-PHL	Caly L. et al	https://www.gisaid.org	?	?	22/10/2020
Australia/VIC15054/2020	ncov	EPI_ISL_592537	?	2020-08-24	Oceania	Australia	Victoria		Oceania	Australia	Victoria	genome	29672	Human	88	Female	20B	B.1.1	GR	Victorian Infectious Diseases Reference Laboratory (VIDRL)	VIDRL and MDU-PHL	Caly L. et al	https://www.gisaid.org	?	?	22/10/2020
Australia/VIC15056/2020	ncov	EPI_ISL_592814	?	2020-08-26	Oceania	Australia	Victoria		Oceania	Australia	Victoria	genome	29506	Human	88	Female	20B	B.1.1	GR	Victorian Infectious Diseases Reference Laboratory (VIDRL)	VIDRL and MDU-PHL	Caly L. et al	https://www.gisaid.org	?	?	22/10/2020
Australia/VIC15059/2020	ncov	EPI_ISL_592716	?	2020-09-24	Oceania	Australia	Victoria		Oceania	Australia	Victoria	genome	29506	Human	?	Male	20B	B.1.1	GR	Victorian Infectious Diseases Reference Laboratory (VIDRL)	VIDRL and MDU-PHL	Caly L. et al	https://www.gisaid.org	?	?	22/10/2020
Australia/VIC1506/2020	ncov	EPI_ISL_456470	MT612161.1	2020-04-30	Oceania	Australia	Victoria		Oceania	Australia	Victoria	genome	29787	Human	54	Male	20A	B.1	GH	Victorian Infectious Diseases Reference Laboratory (VIDRL)	Microbiological Diagnostic Unit Public Health Laboratory and Victorian Infectious Diseases Reference Laboratory, Doherty Institute	Caly L. et al	https://www.gisaid.org	?	?	02/06/2020
Australia/VIC15060/2020	ncov	EPI_ISL_592804	?	2020-09-24	Oceania	Australia	Victoria		Oceania	Australia	Victoria	genome	29710	Human	40	Male	20B	B.1.1	GR	Victorian Infectious Diseases Reference Laboratory (VIDRL)	VIDRL and MDU-PHL	Caly L. et al	https://www.gisaid.org	?	?	22/10/2020
Australia/VIC15063/2020	ncov	EPI_ISL_592568	?	2020-08-24	Oceania	Australia	Victoria		Oceania	Australia	Victoria	genome	29729	Human	24	Male	20B	B.1.1	GR	Victorian Infectious Diseases Reference Laboratory (VIDRL)	VIDRL and MDU-PHL	Caly L. et al	https://www.gisaid.org	?	?	22/10/2020
Australia/VIC15066/2020	ncov	EPI_ISL_592858	?	2020-09-24	Oceania	Australia	Victoria		Oceania	Australia	Victoria	genome	29754	Human	?	Female	20B	B.1	G	Victorian Infectious Diseases Reference Laboratory (VIDRL)	VIDRL and MDU-PHL	Caly L. et al	https://www.gisaid.org	?	?	22/10/2020
Australia/VIC15069/2020	ncov	EPI_ISL_593126	?	2020-08-24	Oceania	Australia	Victoria		Oceania	Australia	Victoria	genome	29792	Human	25	Female	20B	D.2	GR	Victorian Infectious Diseases Reference Laboratory (VIDRL)	VIDRL and MDU-PHL	Caly L. et al	https://www.gisaid.org	?	?	22/10/2020
Australia/VIC1507/2020	ncov	EPI_ISL_456473	MT612164.1	2020-04-30	Oceania	Australia	Victoria		Oceania	Australia	Victoria	genome	29797	Human	26	Female	20A	B.1.23	G	Victorian Infectious Diseases Reference Laboratory (VIDRL)	Microbiological Diagnostic Unit Public Health Laboratory and Victorian Infectious Diseases Reference Laboratory, Doherty Institute	Caly L. et al	https://www.gisaid.org	?	?	02/06/2020
Australia/VIC15071/2020	ncov	EPI_ISL_592828	?	2020-08-23	Oceania	Australia	Victoria		Oceania	Australia	Victoria	genome	29794	Human	27	?	20B	D.2	GR	Victorian Infectious Diseases Reference Laboratory (VIDRL)	VIDRL and MDU-PHL	Caly L. et al	https://www.gisaid.org	?	?	22/10/2020
Australia/VIC15073/2020	ncov	EPI_ISL_593127	?	2020-09-24	Oceania	Australia	Victoria		Oceania	Australia	Victoria	genome	29782	Human	?	Male	20B	B.1.1	GR	Victorian Infectious Diseases Reference Laboratory (VIDRL)	VIDRL and MDU-PHL	Caly L. et al	https://www.gisaid.org	?	?	22/10/2020
Australia/VIC15074/2020	ncov	EPI_ISL_592859	?	2020-09-24	Oceania	Australia	Victoria		Oceania	Australia	Victoria	genome	29749	Human	?	Female	20B	B.1	G	Victorian Infectious Diseases Reference Laboratory (VIDRL)	VIDRL and MDU-PHL	Caly L. et al	https://www.gisaid.org	?	?	22/10/2020
Australia/VIC15075/2020	ncov	EPI_ISL_592860	?	2020-09-24	Oceania	Australia	Victoria		Oceania	Australia	Victoria	genome	29749	Human	?	Female	20B	B.1	G	Victorian Infectious Diseases Reference Laboratory (VIDRL)	VIDRL and MDU-PHL	Caly L. et al	https://www.gisaid.org	?	?	22/10/2020
Australia/VIC15076/2020	ncov	EPI_ISL_593128	?	2020-09-24	Oceania	Australia	Victoria		Oceania	Australia	Victoria	genome	29795	Human	37	Male	20B	D.2	GR	Victorian Infectious Diseases Reference Laboratory (VIDRL)	VIDRL and MDU-PHL	Caly L. et al	https://www.gisaid.org	?	?	22/10/2020
Australia/VIC15079/2020	ncov	EPI_ISL_592668	?	2020-09-24	Oceania	Australia	Victoria		Oceania	Australia	Victoria	genome	29787	Human	64	Female	20B	B.1.1	GR	Victorian Infectious Diseases Reference Laboratory (VIDRL)	VIDRL and MDU-PHL	Caly L. et al	https://www.gisaid.org	?	?	22/10/2020
Australia/VIC15083/2020	ncov	EPI_ISL_593129	?	2020-08-13	Oceania	Australia	Victoria		Oceania	Australia	Victoria	genome	29812	Human	30	Male	20B	D.2	GR	Microbiological Diagnostic Unit - Public Health Laboratory (MDU-PHL)	MDU-PHL	Seemann T. et al	https://www.gisaid.org	?	?	22/10/2020
Australia/VIC15084/2020	ncov	EPI_ISL_593130	?	2020-08-11	Oceania	Australia	Victoria		Oceania	Australia	Victoria	genome	29812	Human	37	Female	20B	D.2	GR	Microbiological Diagnostic Unit - Public Health Laboratory (MDU-PHL)	MDU-PHL	Seemann T. et al	https://www.gisaid.org	?	?	22/10/2020
Australia/VIC15087/2020	ncov	EPI_ISL_593131	?	2020-08-28	Oceania	Australia	Victoria		Oceania	Australia	Victoria	genome	29769	Human	29	Male	20B	B.1.1	GR	Microbiological Diagnostic Unit - Public Health Laboratory (MDU-PHL)	MDU-PHL	Seemann T. et al	https://www.gisaid.org	?	?	22/10/2020
Australia/VIC15088/2020	ncov	EPI_ISL_593132	?	2020-08-10	Oceania	Australia	Victoria		Oceania	Australia	Victoria	genome	29812	Human	51	Female	20B	D.2	GR	Microbiological Diagnostic Unit - Public Health Laboratory (MDU-PHL)	MDU-PHL	Seemann T. et al	https://www.gisaid.org	?	?	22/10/2020
Australia/VIC15089/2020	ncov	EPI_ISL_592673	?	2020-08-14	Oceania	Australia	Victoria		Oceania	Australia	Victoria	genome	29774	Human	63	Male	20B	B.1.1	GR	Microbiological Diagnostic Unit - Public Health Laboratory (MDU-PHL)	MDU-PHL	Seemann T. et al	https://www.gisaid.org	?	?	22/10/2020
Australia/VIC1509/2020	ncov	EPI_ISL_456474	MT612165.1	2020-05-01	Oceania	Australia	Victoria		Oceania	Australia	Victoria	genome	29797	Human	66	Male	20A	B.1	G	Victorian Infectious Diseases Reference Laboratory (VIDRL)	Microbiological Diagnostic Unit Public Health Laboratory and Victorian Infectious Diseases Reference Laboratory, Doherty Institute	Caly L. et al	https://www.gisaid.org	?	?	02/06/2020
Australia/VIC15090/2020	ncov	EPI_ISL_592679	?	2020-08-25	Oceania	Australia	Victoria		Oceania	Australia	Victoria	genome	29700	Human	26	?	20B	D.2	GR	Microbiological Diagnostic Unit - Public Health Laboratory (MDU-PHL)	MDU-PHL	Seemann T. et al	https://www.gisaid.org	?	?	22/10/2020
Australia/VIC15093/2020	ncov	EPI_ISL_592748	?	2020-08-27	Oceania	Australia	Victoria		Oceania	Australia	Victoria	genome	29520	Human	43	Male	20B	B.1.1	GR	Microbiological Diagnostic Unit - Public Health Laboratory (MDU-PHL)	MDU-PHL	Seemann T. et al	https://www.gisaid.org	?	?	22/10/2020
Australia/VIC15094/2020	ncov	EPI_ISL_593133	?	2020-08-11	Oceania	Australia	Victoria		Oceania	Australia	Victoria	genome	29804	Human	26	?	20B	D.2	GR	Microbiological Diagnostic Unit - Public Health Laboratory (MDU-PHL)	MDU-PHL	Seemann T. et al	https://www.gisaid.org	?	?	22/10/2020
Australia/VIC15095/2020	ncov	EPI_ISL_593134	?	2020-08-25	Oceania	Australia	Victoria		Oceania	Australia	Victoria	genome	29790	Human	59	Male	20B	D.2	GR	Microbiological Diagnostic Unit - Public Health Laboratory (MDU-PHL)	MDU-PHL	Seemann T. et al	https://www.gisaid.org	?	?	22/10/2020
Australia/VIC15096/2020	ncov	EPI_ISL_593135	?	2020-08-28	Oceania	Australia	Victoria		Oceania	Australia	Victoria	genome	29787	Human	36	Female	20B	B.1.1	GR	Microbiological Diagnostic Unit - Public Health Laboratory (MDU-PHL)	MDU-PHL	Seemann T. et al	https://www.gisaid.org	?	?	22/10/2020
Australia/VIC15097/2020	ncov	EPI_ISL_593136	?	2020-08-09	Oceania	Australia	Victoria		Oceania	Australia	Victoria	genome	29802	Human	38	Male	20B	D.2	GR	Microbiological Diagnostic Unit - Public Health Laboratory (MDU-PHL)	MDU-PHL	Seemann T. et al	https://www.gisaid.org	?	?	22/10/2020
Australia/VIC15098/2020	ncov	EPI_ISL_592829	?	2020-08-28	Oceania	Australia	Victoria		Oceania	Australia	Victoria	genome	29789	Human	23	Female	20B	D.2	GR	Microbiological Diagnostic Unit - Public Health Laboratory (MDU-PHL)	MDU-PHL	Seemann T. et al	https://www.gisaid.org	?	?	22/10/2020
Australia/VIC15099/2020	ncov	EPI_ISL_592624	?	2020-08-11	Oceania	Australia	Victoria		Oceania	Australia	Victoria	genome	29792	Human	59	Male	20B	B.1.1	GR	Microbiological Diagnostic Unit - Public Health Laboratory (MDU-PHL)	MDU-PHL	Seemann T. et al	https://www.gisaid.org	?	?	22/10/2020
Australia/VIC151/2020	ncov	EPI_ISL_419848	?	2020-03-17	Oceania	Australia	Victoria		Oceania	Australia	Victoria	genome	29865	Human	23	Male	19A	B.2	V	Victorian Infectious Diseases Reference Laboratory (VIDRL)	Victorian Infectious Diseases Reference Laboratory and Microbiological Diagnostic Unit Public Health Laboratory, Doherty Institute	Caly L. et al	https://www.gisaid.org	Tracking the COVID-19 pandemic in Australia using genomics	https://dx.doi.org/10.1101/2020.05.12.20099929	03/04/2020
Australia/VIC1510/2020	ncov	EPI_ISL_456475	MT612166.1	2020-05-01	Oceania	Australia	Victoria		Oceania	Australia	Victoria	genome	29637	Human	?	Male	20A	B.1	GH	Victorian Infectious Diseases Reference Laboratory (VIDRL)	Microbiological Diagnostic Unit Public Health Laboratory and Victorian Infectious Diseases Reference Laboratory, Doherty Institute	Caly L. et al	https://www.gisaid.org	?	?	02/06/2020
Australia/VIC15101/2020	ncov	EPI_ISL_593137	?	2020-08-27	Oceania	Australia	Victoria		Oceania	Australia	Victoria	genome	29783	Human	39	Male	20B	D.2	GR	Microbiological Diagnostic Unit - Public Health Laboratory (MDU-PHL)	MDU-PHL	Seemann T. et al	https://www.gisaid.org	?	?	22/10/2020
Australia/VIC15102/2020	ncov	EPI_ISL_592536	?	2020-08-26	Oceania	Australia	Victoria		Oceania	Australia	Victoria	genome	29743	Human	33	Male	20B	B.1.1	GR	Microbiological Diagnostic Unit - Public Health Laboratory (MDU-PHL)	MDU-PHL	Seemann T. et al	https://www.gisaid.org	?	?	22/10/2020
Australia/VIC15103/2020	ncov	EPI_ISL_592688	?	2020-08-28	Oceania	Australia	Victoria		Oceania	Australia	Victoria	genome	29786	Human	52	Male	20B	D.2	GR	Microbiological Diagnostic Unit - Public Health Laboratory (MDU-PHL)	MDU-PHL	Seemann T. et al	https://www.gisaid.org	?	?	22/10/2020
Australia/VIC15104/2020	ncov	EPI_ISL_592757	?	2020-08-11	Oceania	Australia	Victoria		Oceania	Australia	Victoria	genome	29703	Human	32	Female	20B	B.1.1	GR	Microbiological Diagnostic Unit - Public Health Laboratory (MDU-PHL)	MDU-PHL	Seemann T. et al	https://www.gisaid.org	?	?	22/10/2020
Australia/VIC15105/2020	ncov	EPI_ISL_593138	?	2020-08-14	Oceania	Australia	Victoria		Oceania	Australia	Victoria	genome	29777	Human	30	Female	20B	B.1.1	GR	Microbiological Diagnostic Unit - Public Health Laboratory (MDU-PHL)	MDU-PHL	Seemann T. et al	https://www.gisaid.org	?	?	22/10/2020
Australia/VIC15106/2020	ncov	EPI_ISL_592843	?	2020-08-27	Oceania	Australia	Victoria		Oceania	Australia	Victoria	genome	29757	Human	23	Male	20B	B.1.1	GR	Microbiological Diagnostic Unit - Public Health Laboratory (MDU-PHL)	MDU-PHL	Seemann T. et al	https://www.gisaid.org	?	?	22/10/2020
Australia/VIC15107/2020	ncov	EPI_ISL_592784	?	2020-08-28	Oceania	Australia	Victoria		Oceania	Australia	Victoria	genome	29329	Human	22	Female	20B	B.1.1	GR	Microbiological Diagnostic Unit - Public Health Laboratory (MDU-PHL)	MDU-PHL	Seemann T. et al	https://www.gisaid.org	?	?	22/10/2020
Australia/VIC15108/2020	ncov	EPI_ISL_593139	?	2020-08-10	Oceania	Australia	Victoria		Oceania	Australia	Victoria	genome	29806	Human	22	Female	20B	D.2	GR	Microbiological Diagnostic Unit - Public Health Laboratory (MDU-PHL)	MDU-PHL	Seemann T. et al	https://www.gisaid.org	?	?	22/10/2020
Australia/VIC15109/2020	ncov	EPI_ISL_592633	?	2020-08-13	Oceania	Australia	Victoria		Oceania	Australia	Victoria	genome	29792	Human	?	Male	20B	B.1.1	GR	Microbiological Diagnostic Unit - Public Health Laboratory (MDU-PHL)	MDU-PHL	Seemann T. et al	https://www.gisaid.org	?	?	22/10/2020
Australia/VIC1511/2020	ncov	EPI_ISL_456476	MT612167.1	2020-05-01	Oceania	Australia	Victoria		Oceania	Australia	Victoria	genome	29812	Human	38	Female	20A	B.1	GH	Victorian Infectious Diseases Reference Laboratory (VIDRL)	Microbiological Diagnostic Unit Public Health Laboratory and Victorian Infectious Diseases Reference Laboratory, Doherty Institute	Caly L. et al	https://www.gisaid.org	?	?	02/06/2020
Australia/VIC15110/2020	ncov	EPI_ISL_593140	?	2020-08-10	Oceania	Australia	Victoria		Oceania	Australia	Victoria	genome	29802	Human	50	Female	20B	D.2	GR	Microbiological Diagnostic Unit - Public Health Laboratory (MDU-PHL)	MDU-PHL	Seemann T. et al	https://www.gisaid.org	?	?	22/10/2020
Australia/VIC15111/2020	ncov	EPI_ISL_593141	?	2020-08-09	Oceania	Australia	Victoria		Oceania	Australia	Victoria	genome	29804	Human	26	Female	20B	D.2	GR	Microbiological Diagnostic Unit - Public Health Laboratory (MDU-PHL)	MDU-PHL	Seemann T. et al	https://www.gisaid.org	?	?	22/10/2020
Australia/VIC15112/2020	ncov	EPI_ISL_593142	?	2020-08-12	Oceania	Australia	Victoria		Oceania	Australia	Victoria	genome	29795	Human	56	Female	20B	D.2	GR	Microbiological Diagnostic Unit - Public Health Laboratory (MDU-PHL)	MDU-PHL	Seemann T. et al	https://www.gisaid.org	?	?	22/10/2020
Australia/VIC15113/2020	ncov	EPI_ISL_593143	?	2020-08-13	Oceania	Australia	Victoria		Oceania	Australia	Victoria	genome	29811	Human	24	Female	20B	D.2	GR	Microbiological Diagnostic Unit - Public Health Laboratory (MDU-PHL)	MDU-PHL	Seemann T. et al	https://www.gisaid.org	?	?	22/10/2020
Australia/VIC15114/2020	ncov	EPI_ISL_593144	?	2020-08-10	Oceania	Australia	Victoria		Oceania	Australia	Victoria	genome	29804	Human	?	Female	20B	D.2	GR	Microbiological Diagnostic Unit - Public Health Laboratory (MDU-PHL)	MDU-PHL	Seemann T. et al	https://www.gisaid.org	?	?	22/10/2020
Australia/VIC15115/2020	ncov	EPI_ISL_592830	?	2020-08-28	Oceania	Australia	Victoria		Oceania	Australia	Victoria	genome	29795	Human	46	Male	20B	D.2	GR	Microbiological Diagnostic Unit - Public Health Laboratory (MDU-PHL)	MDU-PHL	Seemann T. et al	https://www.gisaid.org	?	?	22/10/2020
Australia/VIC15116/2020	ncov	EPI_ISL_592844	?	2020-08-13	Oceania	Australia	Victoria		Oceania	Australia	Victoria	genome	29793	Human	42	Female	20B	D.2	GR	Microbiological Diagnostic Unit - Public Health Laboratory (MDU-PHL)	MDU-PHL	Seemann T. et al	https://www.gisaid.org	?	?	22/10/2020
Australia/VIC15117/2020	ncov	EPI_ISL_592667	?	2020-07-21	Oceania	Australia	Victoria		Oceania	Australia	Victoria	genome	29791	Human	63	Male	20B	B.1.1	GR	Microbiological Diagnostic Unit - Public Health Laboratory (MDU-PHL)	MDU-PHL	Seemann T. et al	https://www.gisaid.org	?	?	22/10/2020
Australia/VIC15118/2020	ncov	EPI_ISL_593145	?	2020-08-11	Oceania	Australia	Victoria		Oceania	Australia	Victoria	genome	29812	Human	28	Female	20B	D.2	GR	Microbiological Diagnostic Unit - Public Health Laboratory (MDU-PHL)	MDU-PHL	Seemann T. et al	https://www.gisaid.org	?	?	22/10/2020
Australia/VIC15120/2020	ncov	EPI_ISL_593146	?	2020-08-13	Oceania	Australia	Victoria		Oceania	Australia	Victoria	genome	29802	Human	28	Male	20B	D.2	GR	Microbiological Diagnostic Unit - Public Health Laboratory (MDU-PHL)	MDU-PHL	Seemann T. et al	https://www.gisaid.org	?	?	22/10/2020
Australia/VIC15121/2020	ncov	EPI_ISL_593147	?	2020-08-10	Oceania	Australia	Victoria		Oceania	Australia	Victoria	genome	29796	Human	69	Female	20B	D.2	GR	Microbiological Diagnostic Unit - Public Health Laboratory (MDU-PHL)	MDU-PHL	Seemann T. et al	https://www.gisaid.org	?	?	22/10/2020
Australia/VIC15122/2020	ncov	EPI_ISL_593148	?	2020-08-26	Oceania	Australia	Victoria		Oceania	Australia	Victoria	genome	29787	Human	46	Male	20B	D.2	GR	Microbiological Diagnostic Unit - Public Health Laboratory (MDU-PHL)	MDU-PHL	Seemann T. et al	https://www.gisaid.org	?	?	22/10/2020
Australia/VIC15123/2020	ncov	EPI_ISL_592714	?	2020-08-28	Oceania	Australia	Victoria		Oceania	Australia	Victoria	genome	29506	Human	44	Male	20B	B.1.1	GR	Microbiological Diagnostic Unit - Public Health Laboratory (MDU-PHL)	MDU-PHL	Seemann T. et al	https://www.gisaid.org	?	?	22/10/2020
Australia/VIC15124/2020	ncov	EPI_ISL_592692	?	2020-08-13	Oceania	Australia	Victoria		Oceania	Australia	Victoria	genome	29797	Human	?	Female	20B	B.1.1	GR	Microbiological Diagnostic Unit - Public Health Laboratory (MDU-PHL)	MDU-PHL	Seemann T. et al	https://www.gisaid.org	?	?	22/10/2020
Australia/VIC15125/2020	ncov	EPI_ISL_593149	?	2020-08-28	Oceania	Australia	Victoria		Oceania	Australia	Victoria	genome	29796	Human	56	Female	20B	D.2	GR	Microbiological Diagnostic Unit - Public Health Laboratory (MDU-PHL)	MDU-PHL	Seemann T. et al	https://www.gisaid.org	?	?	22/10/2020
Australia/VIC15127/2020	ncov	EPI_ISL_593150	?	2020-08-12	Oceania	Australia	Victoria		Oceania	Australia	Victoria	genome	29806	Human	20	Male	20B	D.2	GR	Microbiological Diagnostic Unit - Public Health Laboratory (MDU-PHL)	MDU-PHL	Seemann T. et al	https://www.gisaid.org	?	?	22/10/2020
Australia/VIC15129/2020	ncov	EPI_ISL_593151	?	2020-08-29	Oceania	Australia	Victoria		Oceania	Australia	Victoria	genome	29796	Human	23	Female	20B	D.2	GR	Microbiological Diagnostic Unit - Public Health Laboratory (MDU-PHL)	MDU-PHL	Seemann T. et al	https://www.gisaid.org	?	?	22/10/2020
Australia/VIC1513/2020	ncov	EPI_ISL_456477	MT612168.1	2020-05-02	Oceania	Australia	Victoria		Oceania	Australia	Victoria	genome	29812	Human	36	Male	20B	B.1.1	GR	Victorian Infectious Diseases Reference Laboratory (VIDRL)	Microbiological Diagnostic Unit Public Health Laboratory and Victorian Infectious Diseases Reference Laboratory, Doherty Institute	Caly L. et al	https://www.gisaid.org	?	?	02/06/2020
Australia/VIC15130/2020	ncov	EPI_ISL_592778	?	2020-08-11	Oceania	Australia	Victoria		Oceania	Australia	Victoria	genome	29510	Human	62	Male	20B	D.2	GR	Microbiological Diagnostic Unit - Public Health Laboratory (MDU-PHL)	MDU-PHL	Seemann T. et al	https://www.gisaid.org	?	?	22/10/2020
Australia/VIC15131/2020	ncov	EPI_ISL_593152	?	2020-08-08	Oceania	Australia	Victoria		Oceania	Australia	Victoria	genome	29797	Human	46	Female	20B	B.1.1	GR	Microbiological Diagnostic Unit - Public Health Laboratory (MDU-PHL)	MDU-PHL	Seemann T. et al	https://www.gisaid.org	?	?	22/10/2020
Australia/VIC15132/2020	ncov	EPI_ISL_592593	?	2020-08-10	Oceania	Australia	Victoria		Oceania	Australia	Victoria	genome	29766	Human	18	Female	20B	B.1.1	GR	Microbiological Diagnostic Unit - Public Health Laboratory (MDU-PHL)	MDU-PHL	Seemann T. et al	https://www.gisaid.org	?	?	22/10/2020
Australia/VIC15133/2020	ncov	EPI_ISL_593153	?	2020-08-26	Oceania	Australia	Victoria		Oceania	Australia	Victoria	genome	29807	Human	33	Female	20B	D.2	GR	Microbiological Diagnostic Unit - Public Health Laboratory (MDU-PHL)	MDU-PHL	Seemann T. et al	https://www.gisaid.org	?	?	22/10/2020
Australia/VIC15139/2020	ncov	EPI_ISL_593154	?	2020-08-10	Oceania	Australia	Victoria		Oceania	Australia	Victoria	genome	29802	Human	33	Female	20B	D.2	GR	Microbiological Diagnostic Unit - Public Health Laboratory (MDU-PHL)	MDU-PHL	Seemann T. et al	https://www.gisaid.org	?	?	22/10/2020
Australia/VIC15140/2020	ncov	EPI_ISL_593155	?	2020-08-17	Oceania	Australia	Victoria		Oceania	Australia	Victoria	genome	29796	Human	46	Male	20B	D.2	GR	Microbiological Diagnostic Unit - Public Health Laboratory (MDU-PHL)	MDU-PHL	Seemann T. et al	https://www.gisaid.org	?	?	22/10/2020
Australia/VIC15141/2020	ncov	EPI_ISL_592551	?	2020-08-26	Oceania	Australia	Victoria		Oceania	Australia	Victoria	genome	29513	Human	26	Male	20B	B.1.1	GR	Microbiological Diagnostic Unit - Public Health Laboratory (MDU-PHL)	MDU-PHL	Seemann T. et al	https://www.gisaid.org	?	?	22/10/2020
Australia/VIC15142/2020	ncov	EPI_ISL_592698	?	2020-08-14	Oceania	Australia	Victoria		Oceania	Australia	Victoria	genome	29797	Human	59	Female	20B	D.2	GR	Microbiological Diagnostic Unit - Public Health Laboratory (MDU-PHL)	MDU-PHL	Seemann T. et al	https://www.gisaid.org	?	?	22/10/2020
Australia/VIC15144/2020	ncov	EPI_ISL_593156	?	2020-08-09	Oceania	Australia	Victoria		Oceania	Australia	Victoria	genome	29802	Human	48	Female	20B	D.2	GR	Microbiological Diagnostic Unit - Public Health Laboratory (MDU-PHL)	MDU-PHL	Seemann T. et al	https://www.gisaid.org	?	?	22/10/2020
Australia/VIC15145/2020	ncov	EPI_ISL_593157	?	2020-08-26	Oceania	Australia	Victoria		Oceania	Australia	Victoria	genome	29787	Human	35	Male	20B	D.2	GR	Microbiological Diagnostic Unit - Public Health Laboratory (MDU-PHL)	MDU-PHL	Seemann T. et al	https://www.gisaid.org	?	?	22/10/2020
Australia/VIC15147/2020	ncov	EPI_ISL_592807	?	2020-08-27	Oceania	Australia	Victoria		Oceania	Australia	Victoria	genome	29335	Human	46	Female	20B	B.1.1	GR	Microbiological Diagnostic Unit - Public Health Laboratory (MDU-PHL)	MDU-PHL	Seemann T. et al	https://www.gisaid.org	?	?	22/10/2020
Australia/VIC15148/2020	ncov	EPI_ISL_593158	?	2020-08-27	Oceania	Australia	Victoria		Oceania	Australia	Victoria	genome	29796	Human	64	Male	20B	D.2	GR	Microbiological Diagnostic Unit - Public Health Laboratory (MDU-PHL)	MDU-PHL	Seemann T. et al	https://www.gisaid.org	?	?	22/10/2020
Australia/VIC15149/2020	ncov	EPI_ISL_593159	?	2020-08-26	Oceania	Australia	Victoria		Oceania	Australia	Victoria	genome	29804	Human	27	Female	20B	D.2	GR	Microbiological Diagnostic Unit - Public Health Laboratory (MDU-PHL)	MDU-PHL	Seemann T. et al	https://www.gisaid.org	?	?	22/10/2020
Australia/VIC15150/2020	ncov	EPI_ISL_593160	?	2020-08-27	Oceania	Australia	Victoria		Oceania	Australia	Victoria	genome	29798	Human	32	Female	20B	D.2	GR	Microbiological Diagnostic Unit - Public Health Laboratory (MDU-PHL)	MDU-PHL	Seemann T. et al	https://www.gisaid.org	?	?	22/10/2020
Australia/VIC15151/2020	ncov	EPI_ISL_592831	?	2020-08-14	Oceania	Australia	Victoria		Oceania	Australia	Victoria	genome	29805	Human	23	?	20B	D.2	GR	Microbiological Diagnostic Unit - Public Health Laboratory (MDU-PHL)	MDU-PHL	Seemann T. et al	https://www.gisaid.org	?	?	22/10/2020
Australia/VIC15152/2020	ncov	EPI_ISL_593161	?	2020-08-11	Oceania	Australia	Victoria		Oceania	Australia	Victoria	genome	29793	Human	71	Male	20B	B.1.1	GR	Microbiological Diagnostic Unit - Public Health Laboratory (MDU-PHL)	MDU-PHL	Seemann T. et al	https://www.gisaid.org	?	?	22/10/2020
Australia/VIC15153/2020	ncov	EPI_ISL_592705	?	2020-08-10	Oceania	Australia	Victoria		Oceania	Australia	Victoria	genome	29700	Human	30	?	20B	B.1.1	GR	Microbiological Diagnostic Unit - Public Health Laboratory (MDU-PHL)	MDU-PHL	Seemann T. et al	https://www.gisaid.org	?	?	22/10/2020
Australia/VIC15154/2020	ncov	EPI_ISL_593162	?	2020-08-09	Oceania	Australia	Victoria		Oceania	Australia	Victoria	genome	29806	Human	?	Female	20B	D.2	GR	Microbiological Diagnostic Unit - Public Health Laboratory (MDU-PHL)	MDU-PHL	Seemann T. et al	https://www.gisaid.org	?	?	22/10/2020
Australia/VIC15155/2020	ncov	EPI_ISL_593163	?	2020-08-14	Oceania	Australia	Victoria		Oceania	Australia	Victoria	genome	29793	Human	88	Male	20B	B.1.1	GR	Microbiological Diagnostic Unit - Public Health Laboratory (MDU-PHL)	MDU-PHL	Seemann T. et al	https://www.gisaid.org	?	?	22/10/2020
Australia/VIC15156/2020	ncov	EPI_ISL_592677	?	2020-08-29	Oceania	Australia	Victoria		Oceania	Australia	Victoria	genome	29777	Human	52	Male	20B	D.2	GR	Microbiological Diagnostic Unit - Public Health Laboratory (MDU-PHL)	MDU-PHL	Seemann T. et al	https://www.gisaid.org	?	?	22/10/2020
Australia/VIC15157/2020	ncov	EPI_ISL_592678	?	2020-08-13	Oceania	Australia	Victoria		Oceania	Australia	Victoria	genome	29797	Human	?	?	20B	B.1.1	GR	Microbiological Diagnostic Unit - Public Health Laboratory (MDU-PHL)	MDU-PHL	Seemann T. et al	https://www.gisaid.org	?	?	22/10/2020
Australia/VIC15158/2020	ncov	EPI_ISL_593164	?	2020-08-11	Oceania	Australia	Victoria		Oceania	Australia	Victoria	genome	29797	Human	?	Male	20B	D.2	GR	Microbiological Diagnostic Unit - Public Health Laboratory (MDU-PHL)	MDU-PHL	Seemann T. et al	https://www.gisaid.org	?	?	22/10/2020
Australia/VIC15159/2020	ncov	EPI_ISL_593165	?	2020-08-29	Oceania	Australia	Victoria		Oceania	Australia	Victoria	genome	29799	Human	55	Female	20B	D.2	GR	Microbiological Diagnostic Unit - Public Health Laboratory (MDU-PHL)	MDU-PHL	Seemann T. et al	https://www.gisaid.org	?	?	22/10/2020
Australia/VIC15163/2020	ncov	EPI_ISL_593166	?	2020-08-29	Oceania	Australia	Victoria		Oceania	Australia	Victoria	genome	29798	Human	58	Male	20B	D.2	GR	Microbiological Diagnostic Unit - Public Health Laboratory (MDU-PHL)	MDU-PHL	Seemann T. et al	https://www.gisaid.org	?	?	22/10/2020
Australia/VIC15164/2020	ncov	EPI_ISL_593167	?	2020-08-09	Oceania	Australia	Victoria		Oceania	Australia	Victoria	genome	29804	Human	31	Male	20B	D.2	GR	Microbiological Diagnostic Unit - Public Health Laboratory (MDU-PHL)	MDU-PHL	Seemann T. et al	https://www.gisaid.org	?	?	22/10/2020
Australia/VIC15165/2020	ncov	EPI_ISL_593168	?	2020-08-11	Oceania	Australia	Victoria		Oceania	Australia	Victoria	genome	29812	Human	21	Female	20B	D.2	GR	Microbiological Diagnostic Unit - Public Health Laboratory (MDU-PHL)	MDU-PHL	Seemann T. et al	https://www.gisaid.org	?	?	22/10/2020
Australia/VIC15166/2020	ncov	EPI_ISL_592734	?	2020-09-11	Oceania	Australia	Victoria		Oceania	Australia	Victoria	genome	29693	Human	58	Male	20B	B.1.1	GR	Microbiological Diagnostic Unit - Public Health Laboratory (MDU-PHL)	MDU-PHL	Seemann T. et al	https://www.gisaid.org	?	?	22/10/2020
Australia/VIC15168/2020	ncov	EPI_ISL_593169	?	2020-08-11	Oceania	Australia	Victoria		Oceania	Australia	Victoria	genome	29801	Human	72	Female	20B	D.2	GR	Microbiological Diagnostic Unit - Public Health Laboratory (MDU-PHL)	MDU-PHL	Seemann T. et al	https://www.gisaid.org	?	?	22/10/2020
Australia/VIC15169/2020	ncov	EPI_ISL_592845	?	2020-08-28	Oceania	Australia	Victoria		Oceania	Australia	Victoria	genome	29778	Human	46	Male	20B	D.2	GR	Microbiological Diagnostic Unit - Public Health Laboratory (MDU-PHL)	MDU-PHL	Seemann T. et al	https://www.gisaid.org	?	?	22/10/2020
Australia/VIC1517/2020	ncov	EPI_ISL_456467	MT612158.1	2020-04-27	Oceania	Australia	Victoria		Oceania	Australia	Victoria	genome	29707	Human	34	Female	20C	B.1	GH	Victorian Infectious Diseases Reference Laboratory (VIDRL)	Microbiological Diagnostic Unit Public Health Laboratory and Victorian Infectious Diseases Reference Laboratory, Doherty Institute	Caly L. et al	https://www.gisaid.org	?	?	02/06/2020
Australia/VIC15170/2020	ncov	EPI_ISL_592738	?	2020-08-10	Oceania	Australia	Victoria		Oceania	Australia	Victoria	genome	29760	Human	29	Male	20B	B.1.1	GR	Microbiological Diagnostic Unit - Public Health Laboratory (MDU-PHL)	MDU-PHL	Seemann T. et al	https://www.gisaid.org	?	?	22/10/2020
Australia/VIC15171/2020	ncov	EPI_ISL_593170	?	2020-08-11	Oceania	Australia	Victoria		Oceania	Australia	Victoria	genome	29797	Human	34	Female	20B	D.2	GR	Microbiological Diagnostic Unit - Public Health Laboratory (MDU-PHL)	MDU-PHL	Seemann T. et al	https://www.gisaid.org	?	?	22/10/2020
Australia/VIC15172/2020	ncov	EPI_ISL_592707	?	2020-08-25	Oceania	Australia	Victoria		Oceania	Australia	Victoria	genome	29506	Human	43	Male	20B	B.1.1	GR	Microbiological Diagnostic Unit - Public Health Laboratory (MDU-PHL)	MDU-PHL	Seemann T. et al	https://www.gisaid.org	?	?	22/10/2020
Australia/VIC15173/2020	ncov	EPI_ISL_592779	?	2020-08-27	Oceania	Australia	Victoria		Oceania	Australia	Victoria	genome	29509	Human	40	Female	20B	B.1.1	GR	Microbiological Diagnostic Unit - Public Health Laboratory (MDU-PHL)	MDU-PHL	Seemann T. et al	https://www.gisaid.org	?	?	22/10/2020
Australia/VIC15174/2020	ncov	EPI_ISL_593171	?	2020-08-14	Oceania	Australia	Victoria		Oceania	Australia	Victoria	genome	29794	Human	27	Male	20B	B.1.1	GR	Microbiological Diagnostic Unit - Public Health Laboratory (MDU-PHL)	MDU-PHL	Seemann T. et al	https://www.gisaid.org	?	?	22/10/2020
Australia/VIC15175/2020	ncov	EPI_ISL_592846	?	2020-08-27	Oceania	Australia	Victoria		Oceania	Australia	Victoria	genome	29782	Human	36	Male	20B	D.2	GR	Microbiological Diagnostic Unit - Public Health Laboratory (MDU-PHL)	MDU-PHL	Seemann T. et al	https://www.gisaid.org	?	?	22/10/2020
Australia/VIC15176/2020	ncov	EPI_ISL_593172	?	2020-08-11	Oceania	Australia	Victoria		Oceania	Australia	Victoria	genome	29802	Human	21	Male	20B	D.2	GR	Microbiological Diagnostic Unit - Public Health Laboratory (MDU-PHL)	MDU-PHL	Seemann T. et al	https://www.gisaid.org	?	?	22/10/2020
Australia/VIC15177/2020	ncov	EPI_ISL_592683	?	2020-08-11	Oceania	Australia	Victoria		Oceania	Australia	Victoria	genome	29801	Human	36	Male	20B	B.1.1	GR	Microbiological Diagnostic Unit - Public Health Laboratory (MDU-PHL)	MDU-PHL	Seemann T. et al	https://www.gisaid.org	?	?	22/10/2020
Australia/VIC15178/2020	ncov	EPI_ISL_593173	?	2020-08-27	Oceania	Australia	Victoria		Oceania	Australia	Victoria	genome	29786	Human	21	?	20B	D.2	GR	Microbiological Diagnostic Unit - Public Health Laboratory (MDU-PHL)	MDU-PHL	Seemann T. et al	https://www.gisaid.org	?	?	22/10/2020
Australia/VIC15179/2020	ncov	EPI_ISL_593174	?	2020-08-29	Oceania	Australia	Victoria		Oceania	Australia	Victoria	genome	29797	Human	27	Male	20B	D.2	GR	Microbiological Diagnostic Unit - Public Health Laboratory (MDU-PHL)	MDU-PHL	Seemann T. et al	https://www.gisaid.org	?	?	22/10/2020
Australia/VIC15181/2020	ncov	EPI_ISL_592552	?	2020-08-11	Oceania	Australia	Victoria		Oceania	Australia	Victoria	genome	29789	Human	42	Male	20B	B.1.1	GR	Microbiological Diagnostic Unit - Public Health Laboratory (MDU-PHL)	MDU-PHL	Seemann T. et al	https://www.gisaid.org	?	?	22/10/2020
Australia/VIC15183/2020	ncov	EPI_ISL_593175	?	2020-08-11	Oceania	Australia	Victoria		Oceania	Australia	Victoria	genome	29802	Human	28	Male	20B	D.2	GR	Microbiological Diagnostic Unit - Public Health Laboratory (MDU-PHL)	MDU-PHL	Seemann T. et al	https://www.gisaid.org	?	?	22/10/2020
Australia/VIC15185/2020	ncov	EPI_ISL_593176	?	2020-08-13	Oceania	Australia	Victoria		Oceania	Australia	Victoria	genome	29808	Human	39	Male	20B	D.2	GR	Microbiological Diagnostic Unit - Public Health Laboratory (MDU-PHL)	MDU-PHL	Seemann T. et al	https://www.gisaid.org	?	?	22/10/2020
Australia/VIC15186/2020	ncov	EPI_ISL_593177	?	2020-08-11	Oceania	Australia	Victoria		Oceania	Australia	Victoria	genome	29813	Human	54	Female	20B	B.1.1	GR	Microbiological Diagnostic Unit - Public Health Laboratory (MDU-PHL)	MDU-PHL	Seemann T. et al	https://www.gisaid.org	?	?	22/10/2020
Australia/VIC15187/2020	ncov	EPI_ISL_593178	?	2020-08-25	Oceania	Australia	Victoria		Oceania	Australia	Victoria	genome	29791	Human	21	Male	20B	D.2	GR	Microbiological Diagnostic Unit - Public Health Laboratory (MDU-PHL)	MDU-PHL	Seemann T. et al	https://www.gisaid.org	?	?	22/10/2020
Australia/VIC15189/2020	ncov	EPI_ISL_592701	?	2020-08-12	Oceania	Australia	Victoria		Oceania	Australia	Victoria	genome	29797	Human	48	Male	20B	B.1.1	GR	Microbiological Diagnostic Unit - Public Health Laboratory (MDU-PHL)	MDU-PHL	Seemann T. et al	https://www.gisaid.org	?	?	22/10/2020
Australia/VIC1519/2020	ncov	EPI_ISL_456458	MT612149.1	2020-04-28	Oceania	Australia	Victoria		Oceania	Australia	Victoria	genome	29804	Human	25	Female	19A	B.4	O	Victorian Infectious Diseases Reference Laboratory (VIDRL)	Microbiological Diagnostic Unit Public Health Laboratory and Victorian Infectious Diseases Reference Laboratory, Doherty Institute	Caly L. et al	https://www.gisaid.org	?	?	02/06/2020
Australia/VIC15190/2020	ncov	EPI_ISL_592742	?	2020-08-13	Oceania	Australia	Victoria		Oceania	Australia	Victoria	genome	29508	Human	43	Female	20B	B.1.1	GR	Microbiological Diagnostic Unit - Public Health Laboratory (MDU-PHL)	MDU-PHL	Seemann T. et al	https://www.gisaid.org	?	?	22/10/2020
Australia/VIC15192/2020	ncov	EPI_ISL_593179	?	2020-08-12	Oceania	Australia	Victoria		Oceania	Australia	Victoria	genome	29807	Human	?	Female	20B	D.2	GR	Microbiological Diagnostic Unit - Public Health Laboratory (MDU-PHL)	MDU-PHL	Seemann T. et al	https://www.gisaid.org	?	?	22/10/2020
Australia/VIC15193/2020	ncov	EPI_ISL_593180	?	2020-08-11	Oceania	Australia	Victoria		Oceania	Australia	Victoria	genome	29797	Human	40	Female	20B	D.2	GR	Microbiological Diagnostic Unit - Public Health Laboratory (MDU-PHL)	MDU-PHL	Seemann T. et al	https://www.gisaid.org	?	?	22/10/2020
Australia/VIC15194/2020	ncov	EPI_ISL_593181	?	2020-08-10	Oceania	Australia	Victoria		Oceania	Australia	Victoria	genome	29799	Human	55	Female	20B	D.2	GR	Microbiological Diagnostic Unit - Public Health Laboratory (MDU-PHL)	MDU-PHL	Seemann T. et al	https://www.gisaid.org	?	?	22/10/2020
Australia/VIC15196/2020	ncov	EPI_ISL_593182	?	2020-08-22	Oceania	Australia	Victoria		Oceania	Australia	Victoria	genome	29796	Human	51	?	20B	D.2	GR	Microbiological Diagnostic Unit - Public Health Laboratory (MDU-PHL)	MDU-PHL	Seemann T. et al	https://www.gisaid.org	?	?	22/10/2020
Australia/VIC15197/2020	ncov	EPI_ISL_593183	?	2020-08-11	Oceania	Australia	Victoria		Oceania	Australia	Victoria	genome	29797	Human	64	Female	20B	D.2	GR	Microbiological Diagnostic Unit - Public Health Laboratory (MDU-PHL)	MDU-PHL	Seemann T. et al	https://www.gisaid.org	?	?	22/10/2020
Australia/VIC15198/2020	ncov	EPI_ISL_593184	?	2020-08-12	Oceania	Australia	Victoria		Oceania	Australia	Victoria	genome	29811	Human	53	Male	20B	D.2	GR	Microbiological Diagnostic Unit - Public Health Laboratory (MDU-PHL)	MDU-PHL	Seemann T. et al	https://www.gisaid.org	?	?	22/10/2020
Australia/VIC15199/2020	ncov	EPI_ISL_593185	?	2020-08-11	Oceania	Australia	Victoria		Oceania	Australia	Victoria	genome	29804	Human	38	Female	20B	D.2	GR	Microbiological Diagnostic Unit - Public Health Laboratory (MDU-PHL)	MDU-PHL	Seemann T. et al	https://www.gisaid.org	?	?	22/10/2020
Australia/VIC152/2020	ncov	EPI_ISL_419849	?	2020-03-17	Oceania	Australia	Victoria		Oceania	Australia	Victoria	genome	29887	Human	23	Male	19A	B.2	V	Victorian Infectious Diseases Reference Laboratory (VIDRL)	Victorian Infectious Diseases Reference Laboratory and Microbiological Diagnostic Unit Public Health Laboratory, Doherty Institute	Caly L. et al	https://www.gisaid.org	Tracking the COVID-19 pandemic in Australia using genomics	https://dx.doi.org/10.1101/2020.05.12.20099929	03/04/2020
Australia/VIC15200/2020	ncov	EPI_ISL_592722	?	2020-08-12	Oceania	Australia	Victoria		Oceania	Australia	Victoria	genome	29738	Human	25	Male	20B	B.1.1	GR	Microbiological Diagnostic Unit - Public Health Laboratory (MDU-PHL)	MDU-PHL	Seemann T. et al	https://www.gisaid.org	?	?	22/10/2020
Australia/VIC15201/2020	ncov	EPI_ISL_592847	?	2020-08-25	Oceania	Australia	Victoria		Oceania	Australia	Victoria	genome	29777	Human	25	Male	20B	D.2	GR	Microbiological Diagnostic Unit - Public Health Laboratory (MDU-PHL)	MDU-PHL	Seemann T. et al	https://www.gisaid.org	?	?	22/10/2020
Australia/VIC15202/2020	ncov	EPI_ISL_593186	?	2020-08-27	Oceania	Australia	Victoria		Oceania	Australia	Victoria	genome	29796	Human	19	Female	20B	D.2	GR	Microbiological Diagnostic Unit - Public Health Laboratory (MDU-PHL)	MDU-PHL	Seemann T. et al	https://www.gisaid.org	?	?	22/10/2020
Australia/VIC15203/2020	ncov	EPI_ISL_593187	?	2020-08-10	Oceania	Australia	Victoria		Oceania	Australia	Victoria	genome	29802	Human	34	Male	20B	D.2	GR	Microbiological Diagnostic Unit - Public Health Laboratory (MDU-PHL)	MDU-PHL	Seemann T. et al	https://www.gisaid.org	?	?	22/10/2020
Australia/VIC15204/2020	ncov	EPI_ISL_592790	?	2020-08-27	Oceania	Australia	Victoria		Oceania	Australia	Victoria	genome	29490	Human	72	Male	20B	B.1.1	GR	Victorian Infectious Diseases Reference Laboratory (VIDRL)	VIDRL and MDU-PHL	Caly L. et al	https://www.gisaid.org	?	?	22/10/2020
Australia/VIC15205/2020	ncov	EPI_ISL_593188	?	2020-08-03	Oceania	Australia	Victoria		Oceania	Australia	Victoria	genome	29804	Human	65	Male	20B	D.2	GR	Microbiological Diagnostic Unit - Public Health Laboratory (MDU-PHL)	MDU-PHL	Seemann T. et al	https://www.gisaid.org	?	?	22/10/2020
Australia/VIC15206/2020	ncov	EPI_ISL_593189	?	2020-08-02	Oceania	Australia	Victoria		Oceania	Australia	Victoria	genome	29793	Human	31	?	20B	D.2	GR	Microbiological Diagnostic Unit - Public Health Laboratory (MDU-PHL)	MDU-PHL	Seemann T. et al	https://www.gisaid.org	?	?	22/10/2020
Australia/VIC15207/2020	ncov	EPI_ISL_592712	?	2020-08-02	Oceania	Australia	Victoria		Oceania	Australia	Victoria	genome	29528	Human	27	Male	20B	B.1.1	GR	Microbiological Diagnostic Unit - Public Health Laboratory (MDU-PHL)	MDU-PHL	Seemann T. et al	https://www.gisaid.org	?	?	22/10/2020
Australia/VIC15208/2020	ncov	EPI_ISL_593190	?	2020-08-12	Oceania	Australia	Victoria		Oceania	Australia	Victoria	genome	29804	Human	57	Male	20B	D.2	GR	Microbiological Diagnostic Unit - Public Health Laboratory (MDU-PHL)	MDU-PHL	Seemann T. et al	https://www.gisaid.org	?	?	22/10/2020
Australia/VIC15209/2020	ncov	EPI_ISL_592605	?	2020-08-03	Oceania	Australia	Victoria		Oceania	Australia	Victoria	genome	29763	Human	24	?	20B	B.1.1	GR	Microbiological Diagnostic Unit - Public Health Laboratory (MDU-PHL)	MDU-PHL	Seemann T. et al	https://www.gisaid.org	?	?	22/10/2020
Australia/VIC15210/2020	ncov	EPI_ISL_593191	?	2020-08-03	Oceania	Australia	Victoria		Oceania	Australia	Victoria	genome	29787	Human	51	Female	20B	D.2	GR	Microbiological Diagnostic Unit - Public Health Laboratory (MDU-PHL)	MDU-PHL	Seemann T. et al	https://www.gisaid.org	?	?	22/10/2020
Australia/VIC15212/2020	ncov	EPI_ISL_592603	?	2020-08-03	Oceania	Australia	Victoria		Oceania	Australia	Victoria	genome	29658	Human	31	Male	20B	B.1.1	GR	Microbiological Diagnostic Unit - Public Health Laboratory (MDU-PHL)	MDU-PHL	Seemann T. et al	https://www.gisaid.org	?	?	22/10/2020
Australia/VIC15213/2020	ncov	EPI_ISL_593192	?	2020-08-03	Oceania	Australia	Victoria		Oceania	Australia	Victoria	genome	29796	Human	27	Female	20B	D.2	GR	Microbiological Diagnostic Unit - Public Health Laboratory (MDU-PHL)	MDU-PHL	Seemann T. et al	https://www.gisaid.org	?	?	22/10/2020
Australia/VIC15214/2020	ncov	EPI_ISL_593193	?	2020-08-03	Oceania	Australia	Victoria		Oceania	Australia	Victoria	genome	29803	Human	48	Male	20B	D.2	GR	Microbiological Diagnostic Unit - Public Health Laboratory (MDU-PHL)	MDU-PHL	Seemann T. et al	https://www.gisaid.org	?	?	22/10/2020
Australia/VIC15215/2020	ncov	EPI_ISL_593194	?	2020-08-03	Oceania	Australia	Victoria		Oceania	Australia	Victoria	genome	29783	Human	?	Female	20B	D.2	GR	Microbiological Diagnostic Unit - Public Health Laboratory (MDU-PHL)	MDU-PHL	Seemann T. et al	https://www.gisaid.org	?	?	22/10/2020
Australia/VIC15216/2020	ncov	EPI_ISL_593195	?	2020-08-02	Oceania	Australia	Victoria		Oceania	Australia	Victoria	genome	29782	Human	18	Male	20B	D.2	GR	Microbiological Diagnostic Unit - Public Health Laboratory (MDU-PHL)	MDU-PHL	Seemann T. et al	https://www.gisaid.org	?	?	22/10/2020
Australia/VIC15217/2020	ncov	EPI_ISL_593196	?	2020-08-03	Oceania	Australia	Victoria		Oceania	Australia	Victoria	genome	29785	Human	36	Female	20B	D.2	GR	Microbiological Diagnostic Unit - Public Health Laboratory (MDU-PHL)	MDU-PHL	Seemann T. et al	https://www.gisaid.org	?	?	22/10/2020
Australia/VIC15218/2020	ncov	EPI_ISL_593197	?	2020-08-02	Oceania	Australia	Victoria		Oceania	Australia	Victoria	genome	29787	Human	72	Male	20B	D.2	GR	Microbiological Diagnostic Unit - Public Health Laboratory (MDU-PHL)	MDU-PHL	Seemann T. et al	https://www.gisaid.org	?	?	22/10/2020
Australia/VIC15219/2020	ncov	EPI_ISL_593198	?	2020-08-03	Oceania	Australia	Victoria		Oceania	Australia	Victoria	genome	29799	Human	29	Male	20B	D.2	GR	Microbiological Diagnostic Unit - Public Health Laboratory (MDU-PHL)	MDU-PHL	Seemann T. et al	https://www.gisaid.org	?	?	22/10/2020
Australia/VIC15220/2020	ncov	EPI_ISL_593199	?	2020-08-03	Oceania	Australia	Victoria		Oceania	Australia	Victoria	genome	29788	Human	?	Male	20B	D.2	GR	Microbiological Diagnostic Unit - Public Health Laboratory (MDU-PHL)	MDU-PHL	Seemann T. et al	https://www.gisaid.org	?	?	22/10/2020
Australia/VIC15222/2020	ncov	EPI_ISL_593200	?	2020-08-04	Oceania	Australia	Victoria		Oceania	Australia	Victoria	genome	29794	Human	51	Female	20B	D.2	GR	Microbiological Diagnostic Unit - Public Health Laboratory (MDU-PHL)	MDU-PHL	Seemann T. et al	https://www.gisaid.org	?	?	22/10/2020
Australia/VIC15223/2020	ncov	EPI_ISL_593201	?	2020-08-03	Oceania	Australia	Victoria		Oceania	Australia	Victoria	genome	29803	Human	41	Female	20B	D.2	GR	Microbiological Diagnostic Unit - Public Health Laboratory (MDU-PHL)	MDU-PHL	Seemann T. et al	https://www.gisaid.org	?	?	22/10/2020
Australia/VIC15225/2020	ncov	EPI_ISL_593202	?	2020-08-03	Oceania	Australia	Victoria		Oceania	Australia	Victoria	genome	29797	Human	35	Female	20B	D.2	GR	Microbiological Diagnostic Unit - Public Health Laboratory (MDU-PHL)	MDU-PHL	Seemann T. et al	https://www.gisaid.org	?	?	22/10/2020
Australia/VIC15226/2020	ncov	EPI_ISL_593203	?	2020-08-03	Oceania	Australia	Victoria		Oceania	Australia	Victoria	genome	29797	Human	28	Male	20B	D.2	GR	Microbiological Diagnostic Unit - Public Health Laboratory (MDU-PHL)	MDU-PHL	Seemann T. et al	https://www.gisaid.org	?	?	22/10/2020
Australia/VIC15227/2020	ncov	EPI_ISL_593204	?	2020-08-03	Oceania	Australia	Victoria		Oceania	Australia	Victoria	genome	29804	Human	19	Female	20B	D.2	GR	Microbiological Diagnostic Unit - Public Health Laboratory (MDU-PHL)	MDU-PHL	Seemann T. et al	https://www.gisaid.org	?	?	22/10/2020
Australia/VIC15228/2020	ncov	EPI_ISL_592708	?	2020-08-10	Oceania	Australia	Victoria		Oceania	Australia	Victoria	genome	29657	Human	62	Female	20B	B.1.1	GR	Microbiological Diagnostic Unit - Public Health Laboratory (MDU-PHL)	MDU-PHL	Seemann T. et al	https://www.gisaid.org	?	?	22/10/2020
Australia/VIC15229/2020	ncov	EPI_ISL_593205	?	2020-08-03	Oceania	Australia	Victoria		Oceania	Australia	Victoria	genome	29802	Human	28	Male	20B	D.2	GR	Microbiological Diagnostic Unit - Public Health Laboratory (MDU-PHL)	MDU-PHL	Seemann T. et al	https://www.gisaid.org	?	?	22/10/2020
Australia/VIC15230/2020	ncov	EPI_ISL_593206	?	2020-08-04	Oceania	Australia	Victoria		Oceania	Australia	Victoria	genome	29806	Human	?	Female	20B	D.2	GR	Microbiological Diagnostic Unit - Public Health Laboratory (MDU-PHL)	MDU-PHL	Seemann T. et al	https://www.gisaid.org	?	?	22/10/2020
Australia/VIC15231/2020	ncov	EPI_ISL_593207	?	2020-08-02	Oceania	Australia	Victoria		Oceania	Australia	Victoria	genome	29790	Human	28	Male	20B	D.2	GR	Microbiological Diagnostic Unit - Public Health Laboratory (MDU-PHL)	MDU-PHL	Seemann T. et al	https://www.gisaid.org	?	?	22/10/2020
Australia/VIC15232/2020	ncov	EPI_ISL_593208	?	2020-08-04	Oceania	Australia	Victoria		Oceania	Australia	Victoria	genome	29790	Human	48	Female	20B	D.2	GR	Microbiological Diagnostic Unit - Public Health Laboratory (MDU-PHL)	MDU-PHL	Seemann T. et al	https://www.gisaid.org	?	?	22/10/2020
Australia/VIC15233/2020	ncov	EPI_ISL_592752	?	2020-08-03	Oceania	Australia	Victoria		Oceania	Australia	Victoria	genome	29779	Human	19	Male	20B	B.1.1	GR	Microbiological Diagnostic Unit - Public Health Laboratory (MDU-PHL)	MDU-PHL	Seemann T. et al	https://www.gisaid.org	?	?	22/10/2020
Australia/VIC15234/2020	ncov	EPI_ISL_593209	?	2020-08-02	Oceania	Australia	Victoria		Oceania	Australia	Victoria	genome	29787	Human	29	Female	20B	D.2	GR	Microbiological Diagnostic Unit - Public Health Laboratory (MDU-PHL)	MDU-PHL	Seemann T. et al	https://www.gisaid.org	?	?	22/10/2020
Australia/VIC15235/2020	ncov	EPI_ISL_593210	?	2020-08-03	Oceania	Australia	Victoria		Oceania	Australia	Victoria	genome	29782	Human	37	Female	20B	B.1.1	GR	Microbiological Diagnostic Unit - Public Health Laboratory (MDU-PHL)	MDU-PHL	Seemann T. et al	https://www.gisaid.org	?	?	22/10/2020
Australia/VIC15236/2020	ncov	EPI_ISL_592772	?	2020-08-13	Oceania	Australia	Victoria		Oceania	Australia	Victoria	genome	29718	Human	84	Female	20B	B.1.1	GR	Microbiological Diagnostic Unit - Public Health Laboratory (MDU-PHL)	MDU-PHL	Seemann T. et al	https://www.gisaid.org	?	?	22/10/2020
Australia/VIC15237/2020	ncov	EPI_ISL_593211	MW184950.1	2020-08-03	Oceania	Australia	Victoria		Oceania	Australia	Victoria	genome	29782	Human	59	Female	20B	B.1.1	GR	Microbiological Diagnostic Unit - Public Health Laboratory (MDU-PHL)	MDU-PHL	Seemann T. et al	https://www.gisaid.org	?	?	22/10/2020
Australia/VIC15238/2020	ncov	EPI_ISL_592755	?	2020-08-03	Oceania	Australia	Victoria		Oceania	Australia	Victoria	genome	29685	Human	49	Male	20B	B.1.1	GR	Microbiological Diagnostic Unit - Public Health Laboratory (MDU-PHL)	MDU-PHL	Seemann T. et al	https://www.gisaid.org	?	?	22/10/2020
Australia/VIC15239/2020	ncov	EPI_ISL_593212	?	2020-08-02	Oceania	Australia	Victoria		Oceania	Australia	Victoria	genome	29765	Human	20	Male	20B	B.1.1	GR	Microbiological Diagnostic Unit - Public Health Laboratory (MDU-PHL)	MDU-PHL	Seemann T. et al	https://www.gisaid.org	?	?	22/10/2020
Australia/VIC15240/2020	ncov	EPI_ISL_593213	?	2020-08-13	Oceania	Australia	Victoria		Oceania	Australia	Victoria	genome	29796	Human	31	Female	20B	D.2	GR	Microbiological Diagnostic Unit - Public Health Laboratory (MDU-PHL)	MDU-PHL	Seemann T. et al	https://www.gisaid.org	?	?	22/10/2020
Australia/VIC15241/2020	ncov	EPI_ISL_593214	?	2020-08-02	Oceania	Australia	Victoria		Oceania	Australia	Victoria	genome	29802	Human	77	Male	20B	D.2	GR	Microbiological Diagnostic Unit - Public Health Laboratory (MDU-PHL)	MDU-PHL	Seemann T. et al	https://www.gisaid.org	?	?	22/10/2020
Australia/VIC15242/2020	ncov	EPI_ISL_593215	?	2020-08-24	Oceania	Australia	Victoria		Oceania	Australia	Victoria	genome	29788	Human	33	Female	20B	D.2	GR	Victorian Infectious Diseases Reference Laboratory (VIDRL)	VIDRL and MDU-PHL	Caly L. et al	https://www.gisaid.org	?	?	22/10/2020
Australia/VIC15243/2020	ncov	EPI_ISL_592577	?	2020-08-23	Oceania	Australia	Victoria		Oceania	Australia	Victoria	genome	29764	Human	33	Male	20B	B.1.1	GR	Victorian Infectious Diseases Reference Laboratory (VIDRL)	VIDRL and MDU-PHL	Caly L. et al	https://www.gisaid.org	?	?	22/10/2020
Australia/VIC15244/2020	ncov	EPI_ISL_593216	?	2020-08-24	Oceania	Australia	Victoria		Oceania	Australia	Victoria	genome	29792	Human	38	Female	20B	D.2	GR	Victorian Infectious Diseases Reference Laboratory (VIDRL)	VIDRL and MDU-PHL	Caly L. et al	https://www.gisaid.org	?	?	22/10/2020
Australia/VIC15245/2020	ncov	EPI_ISL_593217	?	2020-08-21	Oceania	Australia	Victoria		Oceania	Australia	Victoria	genome	29791	Human	20	Male	20B	D.2	GR	Microbiological Diagnostic Unit - Public Health Laboratory (MDU-PHL)	MDU-PHL	Seemann T. et al	https://www.gisaid.org	?	?	22/10/2020
Australia/VIC15247/2020	ncov	EPI_ISL_592848	?	2020-08-27	Oceania	Australia	Victoria		Oceania	Australia	Victoria	genome	29787	Human	19	Female	20B	D.2	GR	Microbiological Diagnostic Unit - Public Health Laboratory (MDU-PHL)	MDU-PHL	Seemann T. et al	https://www.gisaid.org	?	?	22/10/2020
Australia/VIC15249/2020	ncov	EPI_ISL_593218	?	2020-09-27	Oceania	Australia	Victoria		Oceania	Australia	Victoria	genome	29801	Human	49	Female	20B	D.2	GR	Microbiological Diagnostic Unit - Public Health Laboratory (MDU-PHL)	MDU-PHL	Seemann T. et al	https://www.gisaid.org	?	?	22/10/2020
Australia/VIC15250/2020	ncov	EPI_ISL_593219	?	2020-08-26	Oceania	Australia	Victoria		Oceania	Australia	Victoria	genome	29791	Human	57	Male	20B	D.2	GR	Microbiological Diagnostic Unit - Public Health Laboratory (MDU-PHL)	MDU-PHL	Seemann T. et al	https://www.gisaid.org	?	?	22/10/2020
Australia/VIC15251/2020	ncov	EPI_ISL_593220	?	2020-09-25	Oceania	Australia	Victoria		Oceania	Australia	Victoria	genome	29783	Human	65	Female	20B	B.1.1	GR	Microbiological Diagnostic Unit - Public Health Laboratory (MDU-PHL)	MDU-PHL	Seemann T. et al	https://www.gisaid.org	?	?	22/10/2020
Australia/VIC15252/2020	ncov	EPI_ISL_592866	?	2020-08-27	Oceania	Australia	Victoria		Oceania	Australia	Victoria	genome	29799	Human	28	Male	20B	D.2	GR	Microbiological Diagnostic Unit - Public Health Laboratory (MDU-PHL)	MDU-PHL	Seemann T. et al	https://www.gisaid.org	?	?	22/10/2020
Australia/VIC15253/2020	ncov	EPI_ISL_592801	?	2020-09-28	Oceania	Australia	Victoria		Oceania	Australia	Victoria	genome	29676	Human	85	Female	20B	B.1.1	GR	Microbiological Diagnostic Unit - Public Health Laboratory (MDU-PHL)	MDU-PHL	Seemann T. et al	https://www.gisaid.org	?	?	22/10/2020
Australia/VIC15254/2020	ncov	EPI_ISL_592718	?	2020-08-22	Oceania	Australia	Victoria		Oceania	Australia	Victoria	genome	29506	Human	47	?	20B	B.1.1	GR	Microbiological Diagnostic Unit - Public Health Laboratory (MDU-PHL)	MDU-PHL	Seemann T. et al	https://www.gisaid.org	?	?	22/10/2020
Australia/VIC15256/2020	ncov	EPI_ISL_593221	?	2020-08-26	Oceania	Australia	Victoria		Oceania	Australia	Victoria	genome	29804	Human	48	Female	20B	D.2	GR	Microbiological Diagnostic Unit - Public Health Laboratory (MDU-PHL)	MDU-PHL	Seemann T. et al	https://www.gisaid.org	?	?	22/10/2020
Australia/VIC15257/2020	ncov	EPI_ISL_593222	?	2020-09-27	Oceania	Australia	Victoria		Oceania	Australia	Victoria	genome	29795	Human	71	Male	20B	D.2	GR	Microbiological Diagnostic Unit - Public Health Laboratory (MDU-PHL)	MDU-PHL	Seemann T. et al	https://www.gisaid.org	?	?	22/10/2020
Australia/VIC15259/2020	ncov	EPI_ISL_592746	?	2020-08-29	Oceania	Australia	Victoria		Oceania	Australia	Victoria	genome	29765	Human	26	Male	20B	B.1.1	GR	Microbiological Diagnostic Unit - Public Health Laboratory (MDU-PHL)	MDU-PHL	Seemann T. et al	https://www.gisaid.org	?	?	22/10/2020
Australia/VIC15261/2020	ncov	EPI_ISL_593223	?	2020-08-26	Oceania	Australia	Victoria		Oceania	Australia	Victoria	genome	29510	Human	43	Female	20B	B.1.1	GR	Microbiological Diagnostic Unit - Public Health Laboratory (MDU-PHL)	MDU-PHL	Seemann T. et al	https://www.gisaid.org	?	?	22/10/2020
Australia/VIC15262/2020	ncov	EPI_ISL_592849	?	2020-08-25	Oceania	Australia	Victoria		Oceania	Australia	Victoria	genome	29787	Human	46	Female	20B	D.2	GR	Microbiological Diagnostic Unit - Public Health Laboratory (MDU-PHL)	MDU-PHL	Seemann T. et al	https://www.gisaid.org	?	?	22/10/2020
Australia/VIC15264/2020	ncov	EPI_ISL_592682	?	2020-08-27	Oceania	Australia	Victoria		Oceania	Australia	Victoria	genome	29832	Human	22	Male	20B	B.1.1	GR	Microbiological Diagnostic Unit - Public Health Laboratory (MDU-PHL)	MDU-PHL	Seemann T. et al	https://www.gisaid.org	?	?	22/10/2020
Australia/VIC15265/2020	ncov	EPI_ISL_593224	?	2020-08-23	Oceania	Australia	Victoria		Oceania	Australia	Victoria	genome	29789	Human	33	Female	20B	D.2	GR	Microbiological Diagnostic Unit - Public Health Laboratory (MDU-PHL)	MDU-PHL	Seemann T. et al	https://www.gisaid.org	?	?	22/10/2020
Australia/VIC15267/2020	ncov	EPI_ISL_592584	?	2020-09-26	Oceania	Australia	Victoria		Oceania	Australia	Victoria	genome	29782	Human	22	Female	20B	B.1.1	GR	Microbiological Diagnostic Unit - Public Health Laboratory (MDU-PHL)	MDU-PHL	Seemann T. et al	https://www.gisaid.org	?	?	22/10/2020
Australia/VIC15268/2020	ncov	EPI_ISL_593225	?	2020-08-04	Oceania	Australia	Victoria		Oceania	Australia	Victoria	genome	29793	Human	24	Male	20B	D.2	GR	Microbiological Diagnostic Unit - Public Health Laboratory (MDU-PHL)	MDU-PHL	Seemann T. et al	https://www.gisaid.org	?	?	22/10/2020
Australia/VIC15269/2020	ncov	EPI_ISL_593226	?	2020-08-29	Oceania	Australia	Victoria		Oceania	Australia	Victoria	genome	29785	Human	56	Male	20B	D.2	GR	Microbiological Diagnostic Unit - Public Health Laboratory (MDU-PHL)	MDU-PHL	Seemann T. et al	https://www.gisaid.org	?	?	22/10/2020
Australia/VIC15270/2020	ncov	EPI_ISL_593227	?	2020-09-11	Oceania	Australia	Victoria		Oceania	Australia	Victoria	genome	29803	Human	?	Male	20B	D.2	GR	Microbiological Diagnostic Unit - Public Health Laboratory (MDU-PHL)	MDU-PHL	Seemann T. et al	https://www.gisaid.org	?	?	22/10/2020
Australia/VIC15271/2020	ncov	EPI_ISL_593228	?	2020-08-05	Oceania	Australia	Victoria		Oceania	Australia	Victoria	genome	29797	Human	33	Male	20B	D.2	GR	Microbiological Diagnostic Unit - Public Health Laboratory (MDU-PHL)	MDU-PHL	Seemann T. et al	https://www.gisaid.org	?	?	22/10/2020
Australia/VIC15272/2020	ncov	EPI_ISL_593229	?	2020-08-29	Oceania	Australia	Victoria		Oceania	Australia	Victoria	genome	29790	Human	50	Male	20B	D.2	GR	Microbiological Diagnostic Unit - Public Health Laboratory (MDU-PHL)	MDU-PHL	Seemann T. et al	https://www.gisaid.org	?	?	22/10/2020
Australia/VIC15275/2020	ncov	EPI_ISL_592636	?	2020-08-04	Oceania	Australia	Victoria		Oceania	Australia	Victoria	genome	29782	Human	?	Male	20B	B.1.1	GR	Microbiological Diagnostic Unit - Public Health Laboratory (MDU-PHL)	MDU-PHL	Seemann T. et al	https://www.gisaid.org	?	?	22/10/2020
Australia/VIC15276/2020	ncov	EPI_ISL_593230	?	2020-09-13	Oceania	Australia	Victoria		Oceania	Australia	Victoria	genome	29804	Human	40	Male	20B	D.2	GR	Microbiological Diagnostic Unit - Public Health Laboratory (MDU-PHL)	MDU-PHL	Seemann T. et al	https://www.gisaid.org	?	?	22/10/2020
Australia/VIC15277/2020	ncov	EPI_ISL_593231	?	2020-09-11	Oceania	Australia	Victoria		Oceania	Australia	Victoria	genome	29812	Human	?	Female	20B	D.2	GR	Microbiological Diagnostic Unit - Public Health Laboratory (MDU-PHL)	MDU-PHL	Seemann T. et al	https://www.gisaid.org	?	?	22/10/2020
Australia/VIC15280/2020	ncov	EPI_ISL_593232	?	2020-08-04	Oceania	Australia	Victoria		Oceania	Australia	Victoria	genome	29806	Human	35	Female	20B	D.2	GR	Microbiological Diagnostic Unit - Public Health Laboratory (MDU-PHL)	MDU-PHL	Seemann T. et al	https://www.gisaid.org	?	?	22/10/2020
Australia/VIC15281/2020	ncov	EPI_ISL_592563	?	2020-08-03	Oceania	Australia	Victoria		Oceania	Australia	Victoria	genome	29712	Human	47	Female	20B	B.1.1	GR	Microbiological Diagnostic Unit - Public Health Laboratory (MDU-PHL)	MDU-PHL	Seemann T. et al	https://www.gisaid.org	?	?	22/10/2020
Australia/VIC15282/2020	ncov	EPI_ISL_593233	?	2020-08-05	Oceania	Australia	Victoria		Oceania	Australia	Victoria	genome	29793	Human	20	Male	20B	D.2	GR	Microbiological Diagnostic Unit - Public Health Laboratory (MDU-PHL)	MDU-PHL	Seemann T. et al	https://www.gisaid.org	?	?	22/10/2020
Australia/VIC15284/2020	ncov	EPI_ISL_593234	?	2020-08-26	Oceania	Australia	Victoria		Oceania	Australia	Victoria	genome	29519	Human	23	Male	20B	D.2	GR	Microbiological Diagnostic Unit - Public Health Laboratory (MDU-PHL)	MDU-PHL	Seemann T. et al	https://www.gisaid.org	?	?	22/10/2020
Australia/VIC15286/2020	ncov	EPI_ISL_593235	?	2020-08-04	Oceania	Australia	Victoria		Oceania	Australia	Victoria	genome	29782	Human	?	Male	20B	B.1.1	GR	Microbiological Diagnostic Unit - Public Health Laboratory (MDU-PHL)	MDU-PHL	Seemann T. et al	https://www.gisaid.org	?	?	22/10/2020
Australia/VIC15287/2020	ncov	EPI_ISL_592625	?	2020-08-30	Oceania	Australia	Victoria		Oceania	Australia	Victoria	genome	29715	Human	49	Male	20B	B.1.1	GR	Microbiological Diagnostic Unit - Public Health Laboratory (MDU-PHL)	MDU-PHL	Seemann T. et al	https://www.gisaid.org	?	?	22/10/2020
Australia/VIC15289/2020	ncov	EPI_ISL_593236	?	2020-08-05	Oceania	Australia	Victoria		Oceania	Australia	Victoria	genome	29800	Human	32	Female	20B	D.2	GR	Microbiological Diagnostic Unit - Public Health Laboratory (MDU-PHL)	MDU-PHL	Seemann T. et al	https://www.gisaid.org	?	?	22/10/2020
Australia/VIC15291/2020	ncov	EPI_ISL_593237	?	2020-08-26	Oceania	Australia	Victoria		Oceania	Australia	Victoria	genome	29796	Human	27	Female	20B	D.2	GR	Microbiological Diagnostic Unit - Public Health Laboratory (MDU-PHL)	MDU-PHL	Seemann T. et al	https://www.gisaid.org	?	?	22/10/2020
Australia/VIC15292/2020	ncov	EPI_ISL_593238	?	2020-09-27	Oceania	Australia	Victoria		Oceania	Australia	Victoria	genome	29797	Human	40	Female	20B	D.2	GR	Microbiological Diagnostic Unit - Public Health Laboratory (MDU-PHL)	MDU-PHL	Seemann T. et al	https://www.gisaid.org	?	?	22/10/2020
Australia/VIC15296/2020	ncov	EPI_ISL_593239	?	2020-09-27	Oceania	Australia	Victoria		Oceania	Australia	Victoria	genome	29790	Human	49	Male	20B	D.2	GR	Microbiological Diagnostic Unit - Public Health Laboratory (MDU-PHL)	MDU-PHL	Seemann T. et al	https://www.gisaid.org	?	?	22/10/2020
Australia/VIC15297/2020	ncov	EPI_ISL_593240	?	2020-08-04	Oceania	Australia	Victoria		Oceania	Australia	Victoria	genome	29787	Human	19	Male	20B	D.2	GR	Microbiological Diagnostic Unit - Public Health Laboratory (MDU-PHL)	MDU-PHL	Seemann T. et al	https://www.gisaid.org	?	?	22/10/2020
Australia/VIC15299/2020	ncov	EPI_ISL_593241	?	2020-09-13	Oceania	Australia	Victoria		Oceania	Australia	Victoria	genome	29792	Human	43	Female	20B	D.2	GR	Microbiological Diagnostic Unit - Public Health Laboratory (MDU-PHL)	MDU-PHL	Seemann T. et al	https://www.gisaid.org	?	?	22/10/2020
Australia/VIC153/2020	ncov	EPI_ISL_419850	?	2020-03-17	Oceania	Australia	Victoria		Oceania	Australia	Victoria	genome	29902	Human	45	Female	20B	B.1.1	GR	Victorian Infectious Diseases Reference Laboratory (VIDRL)	Victorian Infectious Diseases Reference Laboratory and Microbiological Diagnostic Unit Public Health Laboratory, Doherty Institute	Caly L. et al	https://www.gisaid.org	Tracking the COVID-19 pandemic in Australia using genomics	https://dx.doi.org/10.1101/2020.05.12.20099929	03/04/2020
Australia/VIC15300/2020	ncov	EPI_ISL_593242	?	2020-08-30	Oceania	Australia	Victoria		Oceania	Australia	Victoria	genome	29795	Human	40	Female	20B	D.2	GR	Microbiological Diagnostic Unit - Public Health Laboratory (MDU-PHL)	MDU-PHL	Seemann T. et al	https://www.gisaid.org	?	?	22/10/2020
Australia/VIC15301/2020	ncov	EPI_ISL_593243	?	2020-08-05	Oceania	Australia	Victoria		Oceania	Australia	Victoria	genome	29793	Human	41	Male	20B	D.2	GR	Microbiological Diagnostic Unit - Public Health Laboratory (MDU-PHL)	MDU-PHL	Seemann T. et al	https://www.gisaid.org	?	?	22/10/2020
Australia/VIC15302/2020	ncov	EPI_ISL_593244	?	2020-08-29	Oceania	Australia	Victoria		Oceania	Australia	Victoria	genome	29791	Human	55	Male	20B	D.2	GR	Microbiological Diagnostic Unit - Public Health Laboratory (MDU-PHL)	MDU-PHL	Seemann T. et al	https://www.gisaid.org	?	?	22/10/2020
Australia/VIC15305/2020	ncov	EPI_ISL_593245	?	2020-09-22	Oceania	Australia	Victoria		Oceania	Australia	Victoria	genome	29787	Human	35	Female	20B	D.2	GR	Microbiological Diagnostic Unit - Public Health Laboratory (MDU-PHL)	MDU-PHL	Seemann T. et al	https://www.gisaid.org	?	?	22/10/2020
Australia/VIC15309/2020	ncov	EPI_ISL_592796	?	2020-08-19	Oceania	Australia	Victoria		Oceania	Australia	Victoria	genome	29548	Human	?	Male	20B	B.1.1	GR	Microbiological Diagnostic Unit - Public Health Laboratory (MDU-PHL)	MDU-PHL	Seemann T. et al	https://www.gisaid.org	?	?	22/10/2020
Australia/VIC15312/2020	ncov	EPI_ISL_593246	?	2020-08-17	Oceania	Australia	Victoria		Oceania	Australia	Victoria	genome	29797	Human	37	Male	20B	D.2	GR	Microbiological Diagnostic Unit - Public Health Laboratory (MDU-PHL)	MDU-PHL	Seemann T. et al	https://www.gisaid.org	?	?	22/10/2020
Australia/VIC15315/2020	ncov	EPI_ISL_593247	?	2020-08-19	Oceania	Australia	Victoria		Oceania	Australia	Victoria	genome	29783	Human	?	Female	20B	D.2	GR	Microbiological Diagnostic Unit - Public Health Laboratory (MDU-PHL)	MDU-PHL	Seemann T. et al	https://www.gisaid.org	?	?	22/10/2020
Australia/VIC15317/2020	ncov	EPI_ISL_592754	?	2020-08-17	Oceania	Australia	Victoria		Oceania	Australia	Victoria	genome	29669	Human	?	Male	20B	B.1.1	GR	Microbiological Diagnostic Unit - Public Health Laboratory (MDU-PHL)	MDU-PHL	Seemann T. et al	https://www.gisaid.org	?	?	22/10/2020
Australia/VIC15320/2020	ncov	EPI_ISL_592724	?	2020-08-19	Oceania	Australia	Victoria		Oceania	Australia	Victoria	genome	29607	Human	37	Female	20B	B.1.1	GR	Microbiological Diagnostic Unit - Public Health Laboratory (MDU-PHL)	MDU-PHL	Seemann T. et al	https://www.gisaid.org	?	?	22/10/2020
Australia/VIC15325/2020	ncov	EPI_ISL_592615	?	2020-08-03	Oceania	Australia	Victoria		Oceania	Australia	Victoria	genome	29797	Human	83	Female	20B	B.1.1	GR	Microbiological Diagnostic Unit - Public Health Laboratory (MDU-PHL)	MDU-PHL	Seemann T. et al	https://www.gisaid.org	?	?	22/10/2020
Australia/VIC15327/2020	ncov	EPI_ISL_593248	?	2020-08-03	Oceania	Australia	Victoria		Oceania	Australia	Victoria	genome	29802	Human	35	Male	20B	D.2	GR	Microbiological Diagnostic Unit - Public Health Laboratory (MDU-PHL)	MDU-PHL	Seemann T. et al	https://www.gisaid.org	?	?	22/10/2020
Australia/VIC15328/2020	ncov	EPI_ISL_593249	?	2020-08-04	Oceania	Australia	Victoria		Oceania	Australia	Victoria	genome	29792	Human	32	Male	20B	D.2	GR	Microbiological Diagnostic Unit - Public Health Laboratory (MDU-PHL)	MDU-PHL	Seemann T. et al	https://www.gisaid.org	?	?	22/10/2020
Australia/VIC15329/2020	ncov	EPI_ISL_593250	?	2020-08-03	Oceania	Australia	Victoria		Oceania	Australia	Victoria	genome	29807	Human	74	Female	20B	D.2	GR	Microbiological Diagnostic Unit - Public Health Laboratory (MDU-PHL)	MDU-PHL	Seemann T. et al	https://www.gisaid.org	?	?	22/10/2020
Australia/VIC1533/2020	ncov	EPI_ISL_456478	MT612169.1	2020-05-06	Oceania	Australia	Victoria		Oceania	Australia	Victoria	genome	29806	Human	27	Male	20C	B.1	GH	Microbiological Diagnostic Unit Public Health Laboratory	Microbiological Diagnostic Unit Public Health Laboratory, The Peter Doherty Institute for Infection and Immunity	Seemann T. et al	https://www.gisaid.org	?	?	02/06/2020
Australia/VIC15330/2020	ncov	EPI_ISL_593251	?	2020-08-03	Oceania	Australia	Victoria		Oceania	Australia	Victoria	genome	29802	Human	66	Male	20B	D.2	GR	Microbiological Diagnostic Unit - Public Health Laboratory (MDU-PHL)	MDU-PHL	Seemann T. et al	https://www.gisaid.org	?	?	22/10/2020
Australia/VIC15331/2020	ncov	EPI_ISL_593252	?	2020-08-03	Oceania	Australia	Victoria		Oceania	Australia	Victoria	genome	29799	Human	79	Female	20B	D.2	GR	Microbiological Diagnostic Unit - Public Health Laboratory (MDU-PHL)	MDU-PHL	Seemann T. et al	https://www.gisaid.org	?	?	22/10/2020
Australia/VIC15332/2020	ncov	EPI_ISL_593253	?	2020-08-03	Oceania	Australia	Victoria		Oceania	Australia	Victoria	genome	29788	Human	88	Male	20B	D.2	GR	Microbiological Diagnostic Unit - Public Health Laboratory (MDU-PHL)	MDU-PHL	Seemann T. et al	https://www.gisaid.org	?	?	22/10/2020
Australia/VIC15333/2020	ncov	EPI_ISL_593254	?	2020-08-03	Oceania	Australia	Victoria		Oceania	Australia	Victoria	genome	29809	Human	93	Male	20B	D.2	GR	Microbiological Diagnostic Unit - Public Health Laboratory (MDU-PHL)	MDU-PHL	Seemann T. et al	https://www.gisaid.org	?	?	22/10/2020
Australia/VIC15334/2020	ncov	EPI_ISL_593255	?	2020-08-03	Oceania	Australia	Victoria		Oceania	Australia	Victoria	genome	29782	Human	69	Male	20B	D.2	GR	Microbiological Diagnostic Unit - Public Health Laboratory (MDU-PHL)	MDU-PHL	Seemann T. et al	https://www.gisaid.org	?	?	22/10/2020
Australia/VIC15335/2020	ncov	EPI_ISL_592820	?	2020-09-07	Oceania	Australia	Victoria		Oceania	Australia	Victoria	genome	29818	Human	32	Male	20B	D.2	GR	Victorian Infectious Diseases Reference Laboratory (VIDRL)	VIDRL and MDU-PHL	Caly L. et al	https://www.gisaid.org	?	?	22/10/2020
Australia/VIC15336/2020	ncov	EPI_ISL_593256	?	2020-09-09	Oceania	Australia	Victoria		Oceania	Australia	Victoria	genome	29806	Human	32	Male	20B	D.2	GR	Victorian Infectious Diseases Reference Laboratory (VIDRL)	VIDRL and MDU-PHL	Caly L. et al	https://www.gisaid.org	?	?	22/10/2020
Australia/VIC15337/2020	ncov	EPI_ISL_592863	?	2020-09-07	Oceania	Australia	Victoria		Oceania	Australia	Victoria	genome	29781	Human	41	?	20B	D.2	GR	Victorian Infectious Diseases Reference Laboratory (VIDRL)	VIDRL and MDU-PHL	Caly L. et al	https://www.gisaid.org	?	?	22/10/2020
Australia/VIC15338/2020	ncov	EPI_ISL_592821	?	2020-09-07	Oceania	Australia	Victoria		Oceania	Australia	Victoria	genome	29818	Human	30	Male	20B	D.2	GR	Victorian Infectious Diseases Reference Laboratory (VIDRL)	VIDRL and MDU-PHL	Caly L. et al	https://www.gisaid.org	?	?	22/10/2020
Australia/VIC15339/2020	ncov	EPI_ISL_592864	?	2020-09-08	Oceania	Australia	Victoria		Oceania	Australia	Victoria	genome	29789	Human	24	Male	20B	D.2	GR	Victorian Infectious Diseases Reference Laboratory (VIDRL)	VIDRL and MDU-PHL	Caly L. et al	https://www.gisaid.org	?	?	22/10/2020
Australia/VIC15340/2020	ncov	EPI_ISL_592865	?	2020-09-08	Oceania	Australia	Victoria		Oceania	Australia	Victoria	genome	29789	Human	25	Female	20B	D.2	GR	Victorian Infectious Diseases Reference Laboratory (VIDRL)	VIDRL and MDU-PHL	Caly L. et al	https://www.gisaid.org	?	?	22/10/2020
Australia/VIC15342/2020	ncov	EPI_ISL_592586	?	2020-08-26	Oceania	Australia	Victoria		Oceania	Australia	Victoria	genome	29710	Human	57	Male	20B	B.1.1	GR	Microbiological Diagnostic Unit - Public Health Laboratory (MDU-PHL)	MDU-PHL	Seemann T. et al	https://www.gisaid.org	?	?	22/10/2020
Australia/VIC15343/2020	ncov	EPI_ISL_592736	?	2020-08-25	Oceania	Australia	Victoria		Oceania	Australia	Victoria	genome	29506	Human	59	Male	20B	B.1.1	GR	Microbiological Diagnostic Unit - Public Health Laboratory (MDU-PHL)	MDU-PHL	Seemann T. et al	https://www.gisaid.org	?	?	22/10/2020
Australia/VIC15346/2020	ncov	EPI_ISL_592850	?	2020-08-25	Oceania	Australia	Victoria		Oceania	Australia	Victoria	genome	29782	Human	23	Female	20B	D.2	GR	Microbiological Diagnostic Unit - Public Health Laboratory (MDU-PHL)	MDU-PHL	Seemann T. et al	https://www.gisaid.org	?	?	22/10/2020
Australia/VIC15348/2020	ncov	EPI_ISL_592562	?	2020-08-26	Oceania	Australia	Victoria		Oceania	Australia	Victoria	genome	29506	Human	29	?	20B	B.1.1	GR	Microbiological Diagnostic Unit - Public Health Laboratory (MDU-PHL)	MDU-PHL	Seemann T. et al	https://www.gisaid.org	?	?	22/10/2020
Australia/VIC15349/2020	ncov	EPI_ISL_592763	?	2020-09-22	Oceania	Australia	Victoria		Oceania	Australia	Victoria	genome	29771	Human	26	?	20B	B.1.1	GR	Microbiological Diagnostic Unit - Public Health Laboratory (MDU-PHL)	MDU-PHL	Seemann T. et al	https://www.gisaid.org	?	?	22/10/2020
Australia/VIC15350/2020	ncov	EPI_ISL_592620	?	2020-08-25	Oceania	Australia	Victoria		Oceania	Australia	Victoria	genome	29724	Human	43	Female	20B	B.1.1	GR	Microbiological Diagnostic Unit - Public Health Laboratory (MDU-PHL)	MDU-PHL	Seemann T. et al	https://www.gisaid.org	?	?	22/10/2020
Australia/VIC15351/2020	ncov	EPI_ISL_592589	?	2020-08-25	Oceania	Australia	Victoria		Oceania	Australia	Victoria	genome	29686	Human	23	?	20B	D.2	GR	Microbiological Diagnostic Unit - Public Health Laboratory (MDU-PHL)	MDU-PHL	Seemann T. et al	https://www.gisaid.org	?	?	22/10/2020
Australia/VIC15352/2020	ncov	EPI_ISL_592851	?	2020-08-25	Oceania	Australia	Victoria		Oceania	Australia	Victoria	genome	29787	Human	28	Female	20B	D.2	GR	Microbiological Diagnostic Unit - Public Health Laboratory (MDU-PHL)	MDU-PHL	Seemann T. et al	https://www.gisaid.org	?	?	22/10/2020
Australia/VIC15353/2020	ncov	EPI_ISL_593257	?	2020-08-25	Oceania	Australia	Victoria		Oceania	Australia	Victoria	genome	29792	Human	20	?	20B	D.2	GR	Microbiological Diagnostic Unit - Public Health Laboratory (MDU-PHL)	MDU-PHL	Seemann T. et al	https://www.gisaid.org	?	?	22/10/2020
Australia/VIC15356/2020	ncov	EPI_ISL_593258	?	2020-07-30	Oceania	Australia	Victoria		Oceania	Australia	Victoria	genome	29808	Human	46	Female	20B	D.2	GR	Microbiological Diagnostic Unit - Public Health Laboratory (MDU-PHL)	MDU-PHL	Seemann T. et al	https://www.gisaid.org	?	?	22/10/2020
Australia/VIC15357/2020	ncov	EPI_ISL_593259	?	2020-08-04	Oceania	Australia	Victoria		Oceania	Australia	Victoria	genome	29797	Human	?	Male	20B	D.2	GR	Microbiological Diagnostic Unit - Public Health Laboratory (MDU-PHL)	MDU-PHL	Seemann T. et al	https://www.gisaid.org	?	?	22/10/2020
Australia/VIC15358/2020	ncov	EPI_ISL_592538	?	2020-07-30	Oceania	Australia	Victoria		Oceania	Australia	Victoria	genome	29761	Human	35	Female	20B	B.1.1	GR	Microbiological Diagnostic Unit - Public Health Laboratory (MDU-PHL)	MDU-PHL	Seemann T. et al	https://www.gisaid.org	?	?	22/10/2020
Australia/VIC15359/2020	ncov	EPI_ISL_592594	?	2020-08-02	Oceania	Australia	Victoria		Oceania	Australia	Victoria	genome	29786	Human	52	Female	20B	B.1.1	GR	Microbiological Diagnostic Unit - Public Health Laboratory (MDU-PHL)	MDU-PHL	Seemann T. et al	https://www.gisaid.org	?	?	22/10/2020
Australia/VIC15360/2020	ncov	EPI_ISL_593260	?	2020-07-29	Oceania	Australia	Victoria		Oceania	Australia	Victoria	genome	29797	Human	?	Female	20B	D.2	GR	Microbiological Diagnostic Unit - Public Health Laboratory (MDU-PHL)	MDU-PHL	Seemann T. et al	https://www.gisaid.org	?	?	22/10/2020
Australia/VIC15361/2020	ncov	EPI_ISL_593261	?	2020-08-04	Oceania	Australia	Victoria		Oceania	Australia	Victoria	genome	29804	Human	26	?	20B	D.2	GR	Microbiological Diagnostic Unit - Public Health Laboratory (MDU-PHL)	MDU-PHL	Seemann T. et al	https://www.gisaid.org	?	?	22/10/2020
Australia/VIC15362/2020	ncov	EPI_ISL_593262	?	2020-08-04	Oceania	Australia	Victoria		Oceania	Australia	Victoria	genome	29804	Human	?	Male	20B	D.2	GR	Microbiological Diagnostic Unit - Public Health Laboratory (MDU-PHL)	MDU-PHL	Seemann T. et al	https://www.gisaid.org	?	?	22/10/2020
Australia/VIC15363/2020	ncov	EPI_ISL_593263	?	2020-08-03	Oceania	Australia	Victoria		Oceania	Australia	Victoria	genome	29812	Human	?	Male	20B	D.2	GR	Microbiological Diagnostic Unit - Public Health Laboratory (MDU-PHL)	MDU-PHL	Seemann T. et al	https://www.gisaid.org	?	?	22/10/2020
Australia/VIC15364/2020	ncov	EPI_ISL_593264	?	2020-08-01	Oceania	Australia	Victoria		Oceania	Australia	Victoria	genome	29798	Human	39	Female	20B	D.2	GR	Microbiological Diagnostic Unit - Public Health Laboratory (MDU-PHL)	MDU-PHL	Seemann T. et al	https://www.gisaid.org	?	?	22/10/2020
Australia/VIC15367/2020	ncov	EPI_ISL_593265	?	2020-07-29	Oceania	Australia	Victoria		Oceania	Australia	Victoria	genome	29797	Human	63	Female	20B	B.1.1	GR	Microbiological Diagnostic Unit - Public Health Laboratory (MDU-PHL)	MDU-PHL	Seemann T. et al	https://www.gisaid.org	?	?	22/10/2020
Australia/VIC15369/2020	ncov	EPI_ISL_593266	?	2020-07-30	Oceania	Australia	Victoria		Oceania	Australia	Victoria	genome	29801	Human	57	Female	20B	D.2	GR	Microbiological Diagnostic Unit - Public Health Laboratory (MDU-PHL)	MDU-PHL	Seemann T. et al	https://www.gisaid.org	?	?	22/10/2020
Australia/VIC15370/2020	ncov	EPI_ISL_593267	?	2020-08-06	Oceania	Australia	Victoria		Oceania	Australia	Victoria	genome	29804	Human	36	Male	20B	D.2	GR	Microbiological Diagnostic Unit - Public Health Laboratory (MDU-PHL)	MDU-PHL	Seemann T. et al	https://www.gisaid.org	?	?	22/10/2020
Australia/VIC15371/2020	ncov	EPI_ISL_593268	?	2020-08-01	Oceania	Australia	Victoria		Oceania	Australia	Victoria	genome	29803	Human	47	Female	20B	D.2	GR	Microbiological Diagnostic Unit - Public Health Laboratory (MDU-PHL)	MDU-PHL	Seemann T. et al	https://www.gisaid.org	?	?	22/10/2020
Australia/VIC15372/2020	ncov	EPI_ISL_593269	?	2020-08-03	Oceania	Australia	Victoria		Oceania	Australia	Victoria	genome	29802	Human	?	Male	20B	D.2	GR	Microbiological Diagnostic Unit - Public Health Laboratory (MDU-PHL)	MDU-PHL	Seemann T. et al	https://www.gisaid.org	?	?	22/10/2020
Australia/VIC15373/2020	ncov	EPI_ISL_592611	?	2020-07-30	Oceania	Australia	Victoria		Oceania	Australia	Victoria	genome	29791	Human	27	Male	20B	B.1.1	GR	Microbiological Diagnostic Unit - Public Health Laboratory (MDU-PHL)	MDU-PHL	Seemann T. et al	https://www.gisaid.org	?	?	22/10/2020
Australia/VIC15375/2020	ncov	EPI_ISL_593270	?	2020-08-01	Oceania	Australia	Victoria		Oceania	Australia	Victoria	genome	29797	Human	27	?	20B	D.2	GR	Microbiological Diagnostic Unit - Public Health Laboratory (MDU-PHL)	MDU-PHL	Seemann T. et al	https://www.gisaid.org	?	?	22/10/2020
Australia/VIC15376/2020	ncov	EPI_ISL_592809	?	2020-08-02	Oceania	Australia	Victoria		Oceania	Australia	Victoria	genome	29494	Human	49	Male	20B	B.1.1	GR	Microbiological Diagnostic Unit - Public Health Laboratory (MDU-PHL)	MDU-PHL	Seemann T. et al	https://www.gisaid.org	?	?	22/10/2020
Australia/VIC15377/2020	ncov	EPI_ISL_593271	?	2020-08-01	Oceania	Australia	Victoria		Oceania	Australia	Victoria	genome	29797	Human	53	Male	20B	B.1.1	GR	Microbiological Diagnostic Unit - Public Health Laboratory (MDU-PHL)	MDU-PHL	Seemann T. et al	https://www.gisaid.org	?	?	22/10/2020
Australia/VIC15378/2020	ncov	EPI_ISL_593272	?	2020-08-01	Oceania	Australia	Victoria		Oceania	Australia	Victoria	genome	29804	Human	67	Male	20B	D.2	GR	Microbiological Diagnostic Unit - Public Health Laboratory (MDU-PHL)	MDU-PHL	Seemann T. et al	https://www.gisaid.org	?	?	22/10/2020
Australia/VIC15381/2020	ncov	EPI_ISL_593273	?	2020-08-01	Oceania	Australia	Victoria		Oceania	Australia	Victoria	genome	29797	Human	55	Male	20B	B.1.1	GR	Microbiological Diagnostic Unit - Public Health Laboratory (MDU-PHL)	MDU-PHL	Seemann T. et al	https://www.gisaid.org	?	?	22/10/2020
Australia/VIC15382/2020	ncov	EPI_ISL_603045	MW184736.1	2020-08-01	Oceania	Australia	Victoria		Oceania	Australia	Victoria	genome	29702	Human	?	?	20B	B.1.1	GR	MDU-PHL, The Peter Doherty Institute for Infection and Immunity	MDU-PHL, The Peter Doherty Institute for Infection and Immunity	Seemann et al	https://www.gisaid.org	?	?	28/10/2020
Australia/VIC15383/2020	ncov	EPI_ISL_593274	?	2020-08-01	Oceania	Australia	Victoria		Oceania	Australia	Victoria	genome	29803	Human	36	Female	20B	D.2	GR	Microbiological Diagnostic Unit - Public Health Laboratory (MDU-PHL)	MDU-PHL	Seemann T. et al	https://www.gisaid.org	?	?	22/10/2020
Australia/VIC15384/2020	ncov	EPI_ISL_593275	?	2020-08-04	Oceania	Australia	Victoria		Oceania	Australia	Victoria	genome	29791	Human	47	Female	20B	D.2	GR	Microbiological Diagnostic Unit - Public Health Laboratory (MDU-PHL)	MDU-PHL	Seemann T. et al	https://www.gisaid.org	?	?	22/10/2020
Australia/VIC15385/2020	ncov	EPI_ISL_593276	?	2020-07-30	Oceania	Australia	Victoria		Oceania	Australia	Victoria	genome	29794	Human	26	Male	20B	D.2	GR	Microbiological Diagnostic Unit - Public Health Laboratory (MDU-PHL)	MDU-PHL	Seemann T. et al	https://www.gisaid.org	?	?	22/10/2020
Australia/VIC15386/2020	ncov	EPI_ISL_593277	?	2020-08-04	Oceania	Australia	Victoria		Oceania	Australia	Victoria	genome	29812	Human	41	?	20B	D.2	GR	Microbiological Diagnostic Unit - Public Health Laboratory (MDU-PHL)	MDU-PHL	Seemann T. et al	https://www.gisaid.org	?	?	22/10/2020
Australia/VIC15387/2020	ncov	EPI_ISL_593278	?	2020-07-30	Oceania	Australia	Victoria		Oceania	Australia	Victoria	genome	29802	Human	34	Male	20B	D.2	GR	Microbiological Diagnostic Unit - Public Health Laboratory (MDU-PHL)	MDU-PHL	Seemann T. et al	https://www.gisaid.org	?	?	22/10/2020
Australia/VIC15388/2020	ncov	EPI_ISL_593279	?	2020-08-04	Oceania	Australia	Victoria		Oceania	Australia	Victoria	genome	29804	Human	26	Male	20B	D.2	GR	Microbiological Diagnostic Unit - Public Health Laboratory (MDU-PHL)	MDU-PHL	Seemann T. et al	https://www.gisaid.org	?	?	22/10/2020
Australia/VIC15389/2020	ncov	EPI_ISL_592760	?	2020-08-01	Oceania	Australia	Victoria		Oceania	Australia	Victoria	genome	29765	Human	26	Male	20B	B.1.1	GR	Microbiological Diagnostic Unit - Public Health Laboratory (MDU-PHL)	MDU-PHL	Seemann T. et al	https://www.gisaid.org	?	?	22/10/2020
Australia/VIC15391/2020	ncov	EPI_ISL_592622	?	2020-07-29	Oceania	Australia	Victoria		Oceania	Australia	Victoria	genome	29787	Human	42	Male	20B	B.1.1	GR	Microbiological Diagnostic Unit - Public Health Laboratory (MDU-PHL)	MDU-PHL	Seemann T. et al	https://www.gisaid.org	?	?	22/10/2020
Australia/VIC15392/2020	ncov	EPI_ISL_593280	?	2020-08-05	Oceania	Australia	Victoria		Oceania	Australia	Victoria	genome	29800	Human	19	Male	20B	D.2	GR	Microbiological Diagnostic Unit - Public Health Laboratory (MDU-PHL)	MDU-PHL	Seemann T. et al	https://www.gisaid.org	?	?	22/10/2020
Australia/VIC15393/2020	ncov	EPI_ISL_593281	?	2020-08-02	Oceania	Australia	Victoria		Oceania	Australia	Victoria	genome	29789	Human	24	Female	20B	D.2	GR	Microbiological Diagnostic Unit - Public Health Laboratory (MDU-PHL)	MDU-PHL	Seemann T. et al	https://www.gisaid.org	?	?	22/10/2020
Australia/VIC15394/2020	ncov	EPI_ISL_593282	?	2020-08-05	Oceania	Australia	Victoria		Oceania	Australia	Victoria	genome	29804	Human	37	Female	20B	D.2	GR	Microbiological Diagnostic Unit - Public Health Laboratory (MDU-PHL)	MDU-PHL	Seemann T. et al	https://www.gisaid.org	?	?	22/10/2020
Australia/VIC15395/2020	ncov	EPI_ISL_593283	?	2020-08-02	Oceania	Australia	Victoria		Oceania	Australia	Victoria	genome	29798	Human	41	Female	20B	D.2	GR	Microbiological Diagnostic Unit - Public Health Laboratory (MDU-PHL)	MDU-PHL	Seemann T. et al	https://www.gisaid.org	?	?	22/10/2020
Australia/VIC15397/2020	ncov	EPI_ISL_592595	?	2020-08-01	Oceania	Australia	Victoria		Oceania	Australia	Victoria	genome	29750	Human	27	Female	20B	D.2	GR	Microbiological Diagnostic Unit - Public Health Laboratory (MDU-PHL)	MDU-PHL	Seemann T. et al	https://www.gisaid.org	?	?	22/10/2020
Australia/VIC15398/2020	ncov	EPI_ISL_603047	MW185350.1	2020-08-04	Oceania	Australia	Victoria		Oceania	Australia	Victoria	genome	29805	Human	?	?	20B	D.2	GR	MDU-PHL, The Peter Doherty Institute for Infection and Immunity	MDU-PHL, The Peter Doherty Institute for Infection and Immunity	Seemann et al	https://www.gisaid.org	?	?	28/10/2020
Australia/VIC15399/2020	ncov	EPI_ISL_593284	?	2020-09-28	Oceania	Australia	Victoria		Oceania	Australia	Victoria	genome	29792	Human	46	Female	20B	D.3	GR	Microbiological Diagnostic Unit - Public Health Laboratory (MDU-PHL)	MDU-PHL	Seemann T. et al	https://www.gisaid.org	?	?	22/10/2020
Australia/VIC154/2020	ncov	EPI_ISL_419851	?	2020-03-17	Oceania	Australia	Victoria		Oceania	Australia	Victoria	genome	29865	Human	39	Male	20A	B.1.5	G	Victorian Infectious Diseases Reference Laboratory (VIDRL)	Victorian Infectious Diseases Reference Laboratory and Microbiological Diagnostic Unit Public Health Laboratory, Doherty Institute	Caly L. et al	https://www.gisaid.org	Tracking the COVID-19 pandemic in Australia using genomics	https://dx.doi.org/10.1101/2020.05.12.20099929	03/04/2020
Australia/VIC15401/2020	ncov	EPI_ISL_593285	?	2020-07-29	Oceania	Australia	Victoria		Oceania	Australia	Victoria	genome	29802	Human	27	Female	20B	D.2	GR	Microbiological Diagnostic Unit - Public Health Laboratory (MDU-PHL)	MDU-PHL	Seemann T. et al	https://www.gisaid.org	?	?	22/10/2020
Australia/VIC15402/2020	ncov	EPI_ISL_593286	?	2020-08-03	Oceania	Australia	Victoria		Oceania	Australia	Victoria	genome	29791	Human	23	Male	20B	B.1.1	GR	Microbiological Diagnostic Unit - Public Health Laboratory (MDU-PHL)	MDU-PHL	Seemann T. et al	https://www.gisaid.org	?	?	22/10/2020
Australia/VIC15403/2020	ncov	EPI_ISL_593287	?	2020-07-30	Oceania	Australia	Victoria		Oceania	Australia	Victoria	genome	29802	Human	?	Male	20B	D.2	GR	Microbiological Diagnostic Unit - Public Health Laboratory (MDU-PHL)	MDU-PHL	Seemann T. et al	https://www.gisaid.org	?	?	22/10/2020
Australia/VIC15404/2020	ncov	EPI_ISL_593288	?	2020-08-04	Oceania	Australia	Victoria		Oceania	Australia	Victoria	genome	29812	Human	18	Female	20B	D.2	GR	Microbiological Diagnostic Unit - Public Health Laboratory (MDU-PHL)	MDU-PHL	Seemann T. et al	https://www.gisaid.org	?	?	22/10/2020
Australia/VIC15405/2020	ncov	EPI_ISL_592758	?	2020-08-01	Oceania	Australia	Victoria		Oceania	Australia	Victoria	genome	29735	Human	29	Female	20B	B.1.1	GR	Microbiological Diagnostic Unit - Public Health Laboratory (MDU-PHL)	MDU-PHL	Seemann T. et al	https://www.gisaid.org	?	?	22/10/2020
Australia/VIC15406/2020	ncov	EPI_ISL_593289	?	2020-07-30	Oceania	Australia	Victoria		Oceania	Australia	Victoria	genome	29802	Human	64	Female	20B	D.2	GR	Microbiological Diagnostic Unit - Public Health Laboratory (MDU-PHL)	MDU-PHL	Seemann T. et al	https://www.gisaid.org	?	?	22/10/2020
Australia/VIC15407/2020	ncov	EPI_ISL_592619	?	2020-08-01	Oceania	Australia	Victoria		Oceania	Australia	Victoria	genome	29720	Human	93	Female	20B	B.1.1	GR	Microbiological Diagnostic Unit - Public Health Laboratory (MDU-PHL)	MDU-PHL	Seemann T. et al	https://www.gisaid.org	?	?	22/10/2020
Australia/VIC15408/2020	ncov	EPI_ISL_593290	?	2020-08-05	Oceania	Australia	Victoria		Oceania	Australia	Victoria	genome	29791	Human	44	Male	20B	D.2	GR	Microbiological Diagnostic Unit - Public Health Laboratory (MDU-PHL)	MDU-PHL	Seemann T. et al	https://www.gisaid.org	?	?	22/10/2020
Australia/VIC15410/2020	ncov	EPI_ISL_593291	?	2020-08-02	Oceania	Australia	Victoria		Oceania	Australia	Victoria	genome	29797	Human	?	Male	20B	B.1.1	GR	Microbiological Diagnostic Unit - Public Health Laboratory (MDU-PHL)	MDU-PHL	Seemann T. et al	https://www.gisaid.org	?	?	22/10/2020
Australia/VIC15411/2020	ncov	EPI_ISL_593292	?	2020-07-30	Oceania	Australia	Victoria		Oceania	Australia	Victoria	genome	29804	Human	55	Female	20B	D.2	GR	Microbiological Diagnostic Unit - Public Health Laboratory (MDU-PHL)	MDU-PHL	Seemann T. et al	https://www.gisaid.org	?	?	22/10/2020
Australia/VIC15412/2020	ncov	EPI_ISL_593293	?	2020-07-31	Oceania	Australia	Victoria		Oceania	Australia	Victoria	genome	29813	Human	22	Male	20B	D.2	GR	Microbiological Diagnostic Unit - Public Health Laboratory (MDU-PHL)	MDU-PHL	Seemann T. et al	https://www.gisaid.org	?	?	22/10/2020
Australia/VIC15414/2020	ncov	EPI_ISL_593295	?	2020-07-30	Oceania	Australia	Victoria		Oceania	Australia	Victoria	genome	29812	Human	89	Male	20B	D.2	GR	Microbiological Diagnostic Unit - Public Health Laboratory (MDU-PHL)	MDU-PHL	Seemann T. et al	https://www.gisaid.org	?	?	22/10/2020
Australia/VIC15416/2020	ncov	EPI_ISL_593296	?	2020-08-01	Oceania	Australia	Victoria		Oceania	Australia	Victoria	genome	29796	Human	20	Female	20B	D.2	GR	Microbiological Diagnostic Unit - Public Health Laboratory (MDU-PHL)	MDU-PHL	Seemann T. et al	https://www.gisaid.org	?	?	22/10/2020
Australia/VIC15417/2020	ncov	EPI_ISL_593297	?	2020-07-29	Oceania	Australia	Victoria		Oceania	Australia	Victoria	genome	29796	Human	38	Male	20B	D.2	GR	Microbiological Diagnostic Unit - Public Health Laboratory (MDU-PHL)	MDU-PHL	Seemann T. et al	https://www.gisaid.org	?	?	22/10/2020
Australia/VIC15418/2020	ncov	EPI_ISL_593298	?	2020-07-30	Oceania	Australia	Victoria		Oceania	Australia	Victoria	genome	29797	Human	31	Female	20B	B.1.1	GR	Microbiological Diagnostic Unit - Public Health Laboratory (MDU-PHL)	MDU-PHL	Seemann T. et al	https://www.gisaid.org	?	?	22/10/2020
Australia/VIC15420/2020	ncov	EPI_ISL_593299	?	2020-07-30	Oceania	Australia	Victoria		Oceania	Australia	Victoria	genome	29806	Human	64	Male	20B	D.2	GR	Microbiological Diagnostic Unit - Public Health Laboratory (MDU-PHL)	MDU-PHL	Seemann T. et al	https://www.gisaid.org	?	?	22/10/2020
Australia/VIC15422/2020	ncov	EPI_ISL_593300	?	2020-08-01	Oceania	Australia	Victoria		Oceania	Australia	Victoria	genome	29795	Human	59	Male	20B	D.2	GR	Microbiological Diagnostic Unit - Public Health Laboratory (MDU-PHL)	MDU-PHL	Seemann T. et al	https://www.gisaid.org	?	?	22/10/2020
Australia/VIC15424/2020	ncov	EPI_ISL_593301	?	2020-08-03	Oceania	Australia	Victoria		Oceania	Australia	Victoria	genome	29802	Human	22	Female	20B	D.2	GR	Microbiological Diagnostic Unit - Public Health Laboratory (MDU-PHL)	MDU-PHL	Seemann T. et al	https://www.gisaid.org	?	?	22/10/2020
Australia/VIC15425/2020	ncov	EPI_ISL_592749	?	2020-09-27	Oceania	Australia	Victoria		Oceania	Australia	Victoria	genome	29752	Human	57	Male	20B	B.1.1	GR	Microbiological Diagnostic Unit - Public Health Laboratory (MDU-PHL)	MDU-PHL	Seemann T. et al	https://www.gisaid.org	?	?	22/10/2020
Australia/VIC15426/2020	ncov	EPI_ISL_592852	?	2020-07-30	Oceania	Australia	Victoria		Oceania	Australia	Victoria	genome	29788	Human	51	Male	20B	D.2	GR	Microbiological Diagnostic Unit - Public Health Laboratory (MDU-PHL)	MDU-PHL	Seemann T. et al	https://www.gisaid.org	?	?	22/10/2020
Australia/VIC15429/2020	ncov	EPI_ISL_593302	?	2020-08-01	Oceania	Australia	Victoria		Oceania	Australia	Victoria	genome	29791	Human	50	Female	20B	D.2	GR	Microbiological Diagnostic Unit - Public Health Laboratory (MDU-PHL)	MDU-PHL	Seemann T. et al	https://www.gisaid.org	?	?	22/10/2020
Australia/VIC15430/2020	ncov	EPI_ISL_593303	?	2020-08-04	Oceania	Australia	Victoria		Oceania	Australia	Victoria	genome	29804	Human	26	Female	20B	D.2	GR	Microbiological Diagnostic Unit - Public Health Laboratory (MDU-PHL)	MDU-PHL	Seemann T. et al	https://www.gisaid.org	?	?	22/10/2020
Australia/VIC15431/2020	ncov	EPI_ISL_592630	?	2020-08-02	Oceania	Australia	Victoria		Oceania	Australia	Victoria	genome	29771	Human	?	Male	20B	B.1.1	GR	Microbiological Diagnostic Unit - Public Health Laboratory (MDU-PHL)	MDU-PHL	Seemann T. et al	https://www.gisaid.org	?	?	22/10/2020
Australia/VIC15432/2020	ncov	EPI_ISL_592774	?	2020-07-29	Oceania	Australia	Victoria		Oceania	Australia	Victoria	genome	29837	Human	?	Female	20B	B.1.1	GR	Microbiological Diagnostic Unit - Public Health Laboratory (MDU-PHL)	MDU-PHL	Seemann T. et al	https://www.gisaid.org	?	?	22/10/2020
Australia/VIC15436/2020	ncov	EPI_ISL_592853	?	2020-08-03	Oceania	Australia	Victoria		Oceania	Australia	Victoria	genome	29797	Human	61	Female	20B	D.2	GR	Microbiological Diagnostic Unit - Public Health Laboratory (MDU-PHL)	MDU-PHL	Seemann T. et al	https://www.gisaid.org	?	?	22/10/2020
Australia/VIC15437/2020	ncov	EPI_ISL_593304	?	2020-08-04	Oceania	Australia	Victoria		Oceania	Australia	Victoria	genome	29797	Human	?	Male	20B	B.1.1	GR	Microbiological Diagnostic Unit - Public Health Laboratory (MDU-PHL)	MDU-PHL	Seemann T. et al	https://www.gisaid.org	?	?	22/10/2020
Australia/VIC15438/2020	ncov	EPI_ISL_593305	?	2020-07-30	Oceania	Australia	Victoria		Oceania	Australia	Victoria	genome	29797	Human	88	Female	20B	B.1.1	GR	Microbiological Diagnostic Unit - Public Health Laboratory (MDU-PHL)	MDU-PHL	Seemann T. et al	https://www.gisaid.org	?	?	22/10/2020
Australia/VIC15440/2020	ncov	EPI_ISL_593306	?	2020-08-04	Oceania	Australia	Victoria		Oceania	Australia	Victoria	genome	29797	Human	36	Male	20B	B.1.1	GR	Microbiological Diagnostic Unit - Public Health Laboratory (MDU-PHL)	MDU-PHL	Seemann T. et al	https://www.gisaid.org	?	?	22/10/2020
Australia/VIC15441/2020	ncov	EPI_ISL_593307	?	2020-08-04	Oceania	Australia	Victoria		Oceania	Australia	Victoria	genome	29797	Human	?	?	20B	D.2	GR	Microbiological Diagnostic Unit - Public Health Laboratory (MDU-PHL)	MDU-PHL	Seemann T. et al	https://www.gisaid.org	?	?	22/10/2020
Australia/VIC15444/2020	ncov	EPI_ISL_593308	?	2020-08-05	Oceania	Australia	Victoria		Oceania	Australia	Victoria	genome	29797	Human	64	Female	20B	B.1.1	GR	Microbiological Diagnostic Unit - Public Health Laboratory (MDU-PHL)	MDU-PHL	Seemann T. et al	https://www.gisaid.org	?	?	22/10/2020
Australia/VIC15446/2020	ncov	EPI_ISL_593309	?	2020-07-30	Oceania	Australia	Victoria		Oceania	Australia	Victoria	genome	29793	Human	25	Female	20B	B.1.1	GR	Microbiological Diagnostic Unit - Public Health Laboratory (MDU-PHL)	MDU-PHL	Seemann T. et al	https://www.gisaid.org	?	?	22/10/2020
Australia/VIC15452/2020	ncov	EPI_ISL_593310	?	2020-07-31	Oceania	Australia	Victoria		Oceania	Australia	Victoria	genome	29812	Human	51	Female	20B	D.2	GR	Microbiological Diagnostic Unit - Public Health Laboratory (MDU-PHL)	MDU-PHL	Seemann T. et al	https://www.gisaid.org	?	?	22/10/2020
Australia/VIC15455/2020	ncov	EPI_ISL_592797	?	2020-08-02	Oceania	Australia	Victoria		Oceania	Australia	Victoria	genome	29767	Human	23	Female	20B	B.1.1	GR	Microbiological Diagnostic Unit - Public Health Laboratory (MDU-PHL)	MDU-PHL	Seemann T. et al	https://www.gisaid.org	?	?	22/10/2020
Australia/VIC15456/2020	ncov	EPI_ISL_593311	?	2020-08-04	Oceania	Australia	Victoria		Oceania	Australia	Victoria	genome	29807	Human	?	Female	20B	D.2	GR	Microbiological Diagnostic Unit - Public Health Laboratory (MDU-PHL)	MDU-PHL	Seemann T. et al	https://www.gisaid.org	?	?	22/10/2020
Australia/VIC15457/2020	ncov	EPI_ISL_593312	?	2020-08-01	Oceania	Australia	Victoria		Oceania	Australia	Victoria	genome	29796	Human	84	Male	20B	D.2	GR	Microbiological Diagnostic Unit - Public Health Laboratory (MDU-PHL)	MDU-PHL	Seemann T. et al	https://www.gisaid.org	?	?	22/10/2020
Australia/VIC15458/2020	ncov	EPI_ISL_593313	?	2020-07-30	Oceania	Australia	Victoria		Oceania	Australia	Victoria	genome	29812	Human	94	Female	20B	D.2	GR	Microbiological Diagnostic Unit - Public Health Laboratory (MDU-PHL)	MDU-PHL	Seemann T. et al	https://www.gisaid.org	?	?	22/10/2020
Australia/VIC15459/2020	ncov	EPI_ISL_593314	?	2020-08-05	Oceania	Australia	Victoria		Oceania	Australia	Victoria	genome	29804	Human	50	Male	20B	D.2	GR	Microbiological Diagnostic Unit - Public Health Laboratory (MDU-PHL)	MDU-PHL	Seemann T. et al	https://www.gisaid.org	?	?	22/10/2020
Australia/VIC15460/2020	ncov	EPI_ISL_593315	?	2020-07-30	Oceania	Australia	Victoria		Oceania	Australia	Victoria	genome	29804	Human	28	Male	20B	D.2	GR	Microbiological Diagnostic Unit - Public Health Laboratory (MDU-PHL)	MDU-PHL	Seemann T. et al	https://www.gisaid.org	?	?	22/10/2020
Australia/VIC15461/2020	ncov	EPI_ISL_592606	?	2020-08-02	Oceania	Australia	Victoria		Oceania	Australia	Victoria	genome	29777	Human	49	Male	20B	B.1.1	GR	Microbiological Diagnostic Unit - Public Health Laboratory (MDU-PHL)	MDU-PHL	Seemann T. et al	https://www.gisaid.org	?	?	22/10/2020
Australia/VIC15462/2020	ncov	EPI_ISL_593316	?	2020-08-05	Oceania	Australia	Victoria		Oceania	Australia	Victoria	genome	29812	Human	23	Female	20B	D.2	GR	Microbiological Diagnostic Unit - Public Health Laboratory (MDU-PHL)	MDU-PHL	Seemann T. et al	https://www.gisaid.org	?	?	22/10/2020
Australia/VIC15463/2020	ncov	EPI_ISL_593317	?	2020-07-29	Oceania	Australia	Victoria		Oceania	Australia	Victoria	genome	29812	Human	49	Female	20B	D.2	GR	Microbiological Diagnostic Unit - Public Health Laboratory (MDU-PHL)	MDU-PHL	Seemann T. et al	https://www.gisaid.org	?	?	22/10/2020
Australia/VIC15465/2020	ncov	EPI_ISL_593318	?	2020-08-01	Oceania	Australia	Victoria		Oceania	Australia	Victoria	genome	29796	Human	19	Male	20B	D.2	GR	Microbiological Diagnostic Unit - Public Health Laboratory (MDU-PHL)	MDU-PHL	Seemann T. et al	https://www.gisaid.org	?	?	22/10/2020
Australia/VIC15468/2020	ncov	EPI_ISL_593319	?	2020-08-04	Oceania	Australia	Victoria		Oceania	Australia	Victoria	genome	29812	Human	56	Male	20B	D.2	GR	Microbiological Diagnostic Unit - Public Health Laboratory (MDU-PHL)	MDU-PHL	Seemann T. et al	https://www.gisaid.org	?	?	22/10/2020
Australia/VIC15469/2020	ncov	EPI_ISL_593320	MW185020.1	2020-07-29	Oceania	Australia	Victoria		Oceania	Australia	Victoria	genome	29812	Human	23	Female	20B	D.2	GR	Microbiological Diagnostic Unit - Public Health Laboratory (MDU-PHL)	MDU-PHL	Seemann T. et al	https://www.gisaid.org	?	?	22/10/2020
Australia/VIC15470/2020	ncov	EPI_ISL_592733	?	2020-07-30	Oceania	Australia	Victoria		Oceania	Australia	Victoria	genome	29514	Human	85	Male	20B	B.1.1	GR	Microbiological Diagnostic Unit - Public Health Laboratory (MDU-PHL)	MDU-PHL	Seemann T. et al	https://www.gisaid.org	?	?	22/10/2020
Australia/VIC15472/2020	ncov	EPI_ISL_593321	?	2020-07-29	Oceania	Australia	Victoria		Oceania	Australia	Victoria	genome	29812	Human	?	Female	20B	D.2	GR	Microbiological Diagnostic Unit - Public Health Laboratory (MDU-PHL)	MDU-PHL	Seemann T. et al	https://www.gisaid.org	?	?	22/10/2020
Australia/VIC15475/2020	ncov	EPI_ISL_593322	?	2020-08-04	Oceania	Australia	Victoria		Oceania	Australia	Victoria	genome	29812	Human	24	Male	20B	D.2	GR	Microbiological Diagnostic Unit - Public Health Laboratory (MDU-PHL)	MDU-PHL	Seemann T. et al	https://www.gisaid.org	?	?	22/10/2020
Australia/VIC15476/2020	ncov	EPI_ISL_593323	?	2020-08-02	Oceania	Australia	Victoria		Oceania	Australia	Victoria	genome	29807	Human	50	Female	20B	D.2	GR	Microbiological Diagnostic Unit - Public Health Laboratory (MDU-PHL)	MDU-PHL	Seemann T. et al	https://www.gisaid.org	?	?	22/10/2020
Australia/VIC15478/2020	ncov	EPI_ISL_592786	?	2020-08-04	Oceania	Australia	Victoria		Oceania	Australia	Victoria	genome	29494	Human	33	Female	20B	B.1.1	GR	Microbiological Diagnostic Unit - Public Health Laboratory (MDU-PHL)	MDU-PHL	Seemann T. et al	https://www.gisaid.org	?	?	22/10/2020
Australia/VIC15479/2020	ncov	EPI_ISL_593324	?	2020-08-01	Oceania	Australia	Victoria		Oceania	Australia	Victoria	genome	29805	Human	76	Female	20B	D.2	GR	Microbiological Diagnostic Unit - Public Health Laboratory (MDU-PHL)	MDU-PHL	Seemann T. et al	https://www.gisaid.org	?	?	22/10/2020
Australia/VIC15482/2020	ncov	EPI_ISL_593325	?	2020-08-01	Oceania	Australia	Victoria		Oceania	Australia	Victoria	genome	29807	Human	58	Male	20B	D.2	GR	Microbiological Diagnostic Unit - Public Health Laboratory (MDU-PHL)	MDU-PHL	Seemann T. et al	https://www.gisaid.org	?	?	22/10/2020
Australia/VIC15483/2020	ncov	EPI_ISL_593326	?	2020-08-05	Oceania	Australia	Victoria		Oceania	Australia	Victoria	genome	29812	Human	52	Female	20B	D.2	GR	Microbiological Diagnostic Unit - Public Health Laboratory (MDU-PHL)	MDU-PHL	Seemann T. et al	https://www.gisaid.org	?	?	22/10/2020
Australia/VIC15484/2020	ncov	EPI_ISL_593327	?	2020-08-01	Oceania	Australia	Victoria		Oceania	Australia	Victoria	genome	29802	Human	50	Female	20B	D.2	GR	Microbiological Diagnostic Unit - Public Health Laboratory (MDU-PHL)	MDU-PHL	Seemann T. et al	https://www.gisaid.org	?	?	22/10/2020
Australia/VIC15487/2020	ncov	EPI_ISL_592612	?	2020-07-29	Oceania	Australia	Victoria		Oceania	Australia	Victoria	genome	29513	Human	49	Female	20B	B.1.1	GR	Microbiological Diagnostic Unit - Public Health Laboratory (MDU-PHL)	MDU-PHL	Seemann T. et al	https://www.gisaid.org	?	?	22/10/2020
Australia/VIC15488/2020	ncov	EPI_ISL_593328	?	2020-07-30	Oceania	Australia	Victoria		Oceania	Australia	Victoria	genome	29802	Human	19	Male	20B	D.2	GR	Microbiological Diagnostic Unit - Public Health Laboratory (MDU-PHL)	MDU-PHL	Seemann T. et al	https://www.gisaid.org	?	?	22/10/2020
Australia/VIC15490/2020	ncov	EPI_ISL_593330	?	2020-08-01	Oceania	Australia	Victoria		Oceania	Australia	Victoria	genome	29802	Human	78	Male	20B	D.2	GR	Microbiological Diagnostic Unit - Public Health Laboratory (MDU-PHL)	MDU-PHL	Seemann T. et al	https://www.gisaid.org	?	?	22/10/2020
Australia/VIC15491/2020	ncov	EPI_ISL_593331	?	2020-08-02	Oceania	Australia	Victoria		Oceania	Australia	Victoria	genome	29791	Human	35	Male	20B	B.1.1	GR	Microbiological Diagnostic Unit - Public Health Laboratory (MDU-PHL)	MDU-PHL	Seemann T. et al	https://www.gisaid.org	?	?	22/10/2020
Australia/VIC15493/2020	ncov	EPI_ISL_593332	?	2020-07-30	Oceania	Australia	Victoria		Oceania	Australia	Victoria	genome	29797	Human	49	Female	20B	D.2	GR	Microbiological Diagnostic Unit - Public Health Laboratory (MDU-PHL)	MDU-PHL	Seemann T. et al	https://www.gisaid.org	?	?	22/10/2020
Australia/VIC15494/2020	ncov	EPI_ISL_593333	?	2020-07-30	Oceania	Australia	Victoria		Oceania	Australia	Victoria	genome	29797	Human	?	Male	20B	D.2	GR	Microbiological Diagnostic Unit - Public Health Laboratory (MDU-PHL)	MDU-PHL	Seemann T. et al	https://www.gisaid.org	?	?	22/10/2020
Australia/VIC15495/2020	ncov	EPI_ISL_593334	?	2020-08-05	Oceania	Australia	Victoria		Oceania	Australia	Victoria	genome	29783	Human	29	Female	20B	D.2	GR	Microbiological Diagnostic Unit - Public Health Laboratory (MDU-PHL)	MDU-PHL	Seemann T. et al	https://www.gisaid.org	?	?	22/10/2020
Australia/VIC15497/2020	ncov	EPI_ISL_593335	?	2020-08-01	Oceania	Australia	Victoria		Oceania	Australia	Victoria	genome	29799	Human	?	Male	20B	D.2	GR	Microbiological Diagnostic Unit - Public Health Laboratory (MDU-PHL)	MDU-PHL	Seemann T. et al	https://www.gisaid.org	?	?	22/10/2020
Australia/VIC15498/2020	ncov	EPI_ISL_592690	?	2020-08-01	Oceania	Australia	Victoria		Oceania	Australia	Victoria	genome	29791	Human	35	Female	20B	B.1.1	GR	Microbiological Diagnostic Unit - Public Health Laboratory (MDU-PHL)	MDU-PHL	Seemann T. et al	https://www.gisaid.org	?	?	22/10/2020
Australia/VIC15499/2020	ncov	EPI_ISL_593336	?	2020-08-04	Oceania	Australia	Victoria		Oceania	Australia	Victoria	genome	29804	Human	?	Female	20B	D.2	GR	Microbiological Diagnostic Unit - Public Health Laboratory (MDU-PHL)	MDU-PHL	Seemann T. et al	https://www.gisaid.org	?	?	22/10/2020
Australia/VIC155/2020	ncov	EPI_ISL_419852	?	2020-03-17	Oceania	Australia	Victoria		Oceania	Australia	Victoria	genome	29894	Human	50	Female	20C	B.1	GH	Victorian Infectious Diseases Reference Laboratory (VIDRL)	Victorian Infectious Diseases Reference Laboratory and Microbiological Diagnostic Unit Public Health Laboratory, Doherty Institute	Caly L. et al	https://www.gisaid.org	Tracking the COVID-19 pandemic in Australia using genomics	https://dx.doi.org/10.1101/2020.05.12.20099929	03/04/2020
Australia/VIC15500/2020	ncov	EPI_ISL_593337	?	2020-08-01	Oceania	Australia	Victoria		Oceania	Australia	Victoria	genome	29804	Human	73	Male	20B	D.2	GR	Microbiological Diagnostic Unit - Public Health Laboratory (MDU-PHL)	MDU-PHL	Seemann T. et al	https://www.gisaid.org	?	?	22/10/2020
Australia/VIC15501/2020	ncov	EPI_ISL_592715	?	2020-07-30	Oceania	Australia	Victoria		Oceania	Australia	Victoria	genome	29762	Human	46	Female	20B	B.1.1	GR	Microbiological Diagnostic Unit - Public Health Laboratory (MDU-PHL)	MDU-PHL	Seemann T. et al	https://www.gisaid.org	?	?	22/10/2020
Australia/VIC15502/2020	ncov	EPI_ISL_592626	?	2020-08-01	Oceania	Australia	Victoria		Oceania	Australia	Victoria	genome	29790	Human	?	Female	20B	B.1.1	GR	Microbiological Diagnostic Unit - Public Health Laboratory (MDU-PHL)	MDU-PHL	Seemann T. et al	https://www.gisaid.org	?	?	22/10/2020
Australia/VIC15503/2020	ncov	EPI_ISL_593338	?	2020-08-03	Oceania	Australia	Victoria		Oceania	Australia	Victoria	genome	29797	Human	94	Female	20B	D.2	GR	Microbiological Diagnostic Unit - Public Health Laboratory (MDU-PHL)	MDU-PHL	Seemann T. et al	https://www.gisaid.org	?	?	22/10/2020
Australia/VIC15504/2020	ncov	EPI_ISL_592793	?	2020-08-01	Oceania	Australia	Victoria		Oceania	Australia	Victoria	genome	29500	Human	50	Female	20B	B.1.1	GR	Microbiological Diagnostic Unit - Public Health Laboratory (MDU-PHL)	MDU-PHL	Seemann T. et al	https://www.gisaid.org	?	?	22/10/2020
Australia/VIC15505/2020	ncov	EPI_ISL_593339	?	2020-08-02	Oceania	Australia	Victoria		Oceania	Australia	Victoria	genome	29802	Human	93	Male	20B	D.2	GR	Microbiological Diagnostic Unit - Public Health Laboratory (MDU-PHL)	MDU-PHL	Seemann T. et al	https://www.gisaid.org	?	?	22/10/2020
Australia/VIC15506/2020	ncov	EPI_ISL_593340	?	2020-08-01	Oceania	Australia	Victoria		Oceania	Australia	Victoria	genome	29797	Human	27	Male	20B	D.2	GR	Microbiological Diagnostic Unit - Public Health Laboratory (MDU-PHL)	MDU-PHL	Seemann T. et al	https://www.gisaid.org	?	?	22/10/2020
Australia/VIC15507/2020	ncov	EPI_ISL_593341	?	2020-08-01	Oceania	Australia	Victoria		Oceania	Australia	Victoria	genome	29812	Human	46	Female	20B	D.2	GR	Microbiological Diagnostic Unit - Public Health Laboratory (MDU-PHL)	MDU-PHL	Seemann T. et al	https://www.gisaid.org	?	?	22/10/2020
Australia/VIC15510/2020	ncov	EPI_ISL_593342	?	2020-08-04	Oceania	Australia	Victoria		Oceania	Australia	Victoria	genome	29798	Human	19	Female	20B	D.2	GR	Microbiological Diagnostic Unit - Public Health Laboratory (MDU-PHL)	MDU-PHL	Seemann T. et al	https://www.gisaid.org	?	?	22/10/2020
Australia/VIC15512/2020	ncov	EPI_ISL_593343	?	2020-08-03	Oceania	Australia	Victoria		Oceania	Australia	Victoria	genome	29804	Human	?	Male	20B	D.2	GR	Microbiological Diagnostic Unit - Public Health Laboratory (MDU-PHL)	MDU-PHL	Seemann T. et al	https://www.gisaid.org	?	?	22/10/2020
Australia/VIC15513/2020	ncov	EPI_ISL_593344	?	2020-07-31	Oceania	Australia	Victoria		Oceania	Australia	Victoria	genome	29804	Human	63	Female	20B	D.2	GR	Microbiological Diagnostic Unit - Public Health Laboratory (MDU-PHL)	MDU-PHL	Seemann T. et al	https://www.gisaid.org	?	?	22/10/2020
Australia/VIC15514/2020	ncov	EPI_ISL_592695	?	2020-08-01	Oceania	Australia	Victoria		Oceania	Australia	Victoria	genome	29790	Human	24	Female	20B	D.2	GR	Microbiological Diagnostic Unit - Public Health Laboratory (MDU-PHL)	MDU-PHL	Seemann T. et al	https://www.gisaid.org	?	?	22/10/2020
Australia/VIC15515/2020	ncov	EPI_ISL_592693	?	2020-08-01	Oceania	Australia	Victoria		Oceania	Australia	Victoria	genome	29797	Human	40	Female	20B	B.1.1	GR	Microbiological Diagnostic Unit - Public Health Laboratory (MDU-PHL)	MDU-PHL	Seemann T. et al	https://www.gisaid.org	?	?	22/10/2020
Australia/VIC15516/2020	ncov	EPI_ISL_592741	?	2020-08-01	Oceania	Australia	Victoria		Oceania	Australia	Victoria	genome	29710	Human	24	Female	20B	B.1.1	GR	Microbiological Diagnostic Unit - Public Health Laboratory (MDU-PHL)	MDU-PHL	Seemann T. et al	https://www.gisaid.org	?	?	22/10/2020
Australia/VIC15518/2020	ncov	EPI_ISL_593345	?	2020-07-29	Oceania	Australia	Victoria		Oceania	Australia	Victoria	genome	29798	Human	49	Female	20B	D.2	GR	Microbiological Diagnostic Unit - Public Health Laboratory (MDU-PHL)	MDU-PHL	Seemann T. et al	https://www.gisaid.org	?	?	22/10/2020
Australia/VIC15519/2020	ncov	EPI_ISL_593346	?	2020-07-30	Oceania	Australia	Victoria		Oceania	Australia	Victoria	genome	29804	Human	30	Male	20B	D.2	GR	Microbiological Diagnostic Unit - Public Health Laboratory (MDU-PHL)	MDU-PHL	Seemann T. et al	https://www.gisaid.org	?	?	22/10/2020
Australia/VIC15520/2020	ncov	EPI_ISL_593347	?	2020-09-29	Oceania	Australia	Victoria		Oceania	Australia	Victoria	genome	29789	Human	36	Female	20B	D.2	GR	Microbiological Diagnostic Unit - Public Health Laboratory (MDU-PHL)	MDU-PHL	Seemann T. et al	https://www.gisaid.org	?	?	22/10/2020
Australia/VIC15523/2020	ncov	EPI_ISL_593348	?	2020-09-30	Oceania	Australia	Victoria		Oceania	Australia	Victoria	genome	29797	Human	24	Female	20B	D.2	GR	Microbiological Diagnostic Unit - Public Health Laboratory (MDU-PHL)	MDU-PHL	Seemann T. et al	https://www.gisaid.org	?	?	22/10/2020
Australia/VIC15530/2020	ncov	EPI_ISL_593349	?	2020-08-07	Oceania	Australia	Victoria		Oceania	Australia	Victoria	genome	29802	Human	57	Male	20B	D.2	GR	Microbiological Diagnostic Unit - Public Health Laboratory (MDU-PHL)	MDU-PHL	Seemann T. et al	https://www.gisaid.org	?	?	22/10/2020
Australia/VIC15533/2020	ncov	EPI_ISL_592599	?	2020-08-08	Oceania	Australia	Victoria		Oceania	Australia	Victoria	genome	29749	Human	82	Male	20B	B.1.1	GR	Microbiological Diagnostic Unit - Public Health Laboratory (MDU-PHL)	MDU-PHL	Seemann T. et al	https://www.gisaid.org	?	?	22/10/2020
Australia/VIC15534/2020	ncov	EPI_ISL_593350	?	2020-08-07	Oceania	Australia	Victoria		Oceania	Australia	Victoria	genome	29793	Human	21	Female	20B	B.1.1	GR	Microbiological Diagnostic Unit - Public Health Laboratory (MDU-PHL)	MDU-PHL	Seemann T. et al	https://www.gisaid.org	?	?	22/10/2020
Australia/VIC15535/2020	ncov	EPI_ISL_593351	?	2020-08-06	Oceania	Australia	Victoria		Oceania	Australia	Victoria	genome	29842	Human	93	Male	20B	B.1.1	GR	Microbiological Diagnostic Unit - Public Health Laboratory (MDU-PHL)	MDU-PHL	Seemann T. et al	https://www.gisaid.org	?	?	22/10/2020
Australia/VIC15536/2020	ncov	EPI_ISL_593352	?	2020-08-09	Oceania	Australia	Victoria		Oceania	Australia	Victoria	genome	29796	Human	49	Female	20B	D.2	GR	Microbiological Diagnostic Unit - Public Health Laboratory (MDU-PHL)	MDU-PHL	Seemann T. et al	https://www.gisaid.org	?	?	22/10/2020
Australia/VIC15538/2020	ncov	EPI_ISL_593353	?	2020-08-06	Oceania	Australia	Victoria		Oceania	Australia	Victoria	genome	29804	Human	30	?	20B	D.2	GR	Microbiological Diagnostic Unit - Public Health Laboratory (MDU-PHL)	MDU-PHL	Seemann T. et al	https://www.gisaid.org	?	?	22/10/2020
Australia/VIC15541/2020	ncov	EPI_ISL_592808	?	2020-08-07	Oceania	Australia	Victoria		Oceania	Australia	Victoria	genome	29792	Human	?	Female	20B	B.1.1	GR	Microbiological Diagnostic Unit - Public Health Laboratory (MDU-PHL)	MDU-PHL	Seemann T. et al	https://www.gisaid.org	?	?	22/10/2020
Australia/VIC15543/2020	ncov	EPI_ISL_592575	?	2020-08-08	Oceania	Australia	Victoria		Oceania	Australia	Victoria	genome	29797	Human	84	Male	20B	D.2	GR	Microbiological Diagnostic Unit - Public Health Laboratory (MDU-PHL)	MDU-PHL	Seemann T. et al	https://www.gisaid.org	?	?	22/10/2020
Australia/VIC15544/2020	ncov	EPI_ISL_593354	?	2020-08-09	Oceania	Australia	Victoria		Oceania	Australia	Victoria	genome	29806	Human	88	Female	20B	D.2	GR	Microbiological Diagnostic Unit - Public Health Laboratory (MDU-PHL)	MDU-PHL	Seemann T. et al	https://www.gisaid.org	?	?	22/10/2020
Australia/VIC15545/2020	ncov	EPI_ISL_593355	?	2020-08-09	Oceania	Australia	Victoria		Oceania	Australia	Victoria	genome	29812	Human	92	Male	20B	D.2	GR	Microbiological Diagnostic Unit - Public Health Laboratory (MDU-PHL)	MDU-PHL	Seemann T. et al	https://www.gisaid.org	?	?	22/10/2020
Australia/VIC15548/2020	ncov	EPI_ISL_592792	?	2020-08-07	Oceania	Australia	Victoria		Oceania	Australia	Victoria	genome	29018	Human	?	Female	20B	B.1.1	GR	Microbiological Diagnostic Unit - Public Health Laboratory (MDU-PHL)	MDU-PHL	Seemann T. et al	https://www.gisaid.org	?	?	22/10/2020
Australia/VIC15549/2020	ncov	EPI_ISL_593356	?	2020-08-08	Oceania	Australia	Victoria		Oceania	Australia	Victoria	genome	29802	Human	49	Female	20B	D.2	GR	Microbiological Diagnostic Unit - Public Health Laboratory (MDU-PHL)	MDU-PHL	Seemann T. et al	https://www.gisaid.org	?	?	22/10/2020
Australia/VIC1555/2020	ncov	EPI_ISL_456594	MT612278.1	2020-05-10	Oceania	Australia	Victoria		Oceania	Australia	Victoria	genome	29812	Human	51	Female	20C	B.1	GH	Microbiological Diagnostic Unit Public Health Laboratory	Microbiological Diagnostic Unit Public Health Laboratory, The Peter Doherty Institute for Infection and Immunity	Seemann T. et al	https://www.gisaid.org	?	?	02/06/2020
Australia/VIC15550/2020	ncov	EPI_ISL_593357	?	2020-08-09	Oceania	Australia	Victoria		Oceania	Australia	Victoria	genome	29797	Human	26	Female	20B	B.1.1	GR	Microbiological Diagnostic Unit - Public Health Laboratory (MDU-PHL)	MDU-PHL	Seemann T. et al	https://www.gisaid.org	?	?	22/10/2020
Australia/VIC15551/2020	ncov	EPI_ISL_593358	?	2020-08-07	Oceania	Australia	Victoria		Oceania	Australia	Victoria	genome	29806	Human	28	Female	20B	D.2	GR	Microbiological Diagnostic Unit - Public Health Laboratory (MDU-PHL)	MDU-PHL	Seemann T. et al	https://www.gisaid.org	?	?	22/10/2020
Australia/VIC15552/2020	ncov	EPI_ISL_592713	?	2020-08-07	Oceania	Australia	Victoria		Oceania	Australia	Victoria	genome	29749	Human	?	Male	20B	B.1.1	GR	Microbiological Diagnostic Unit - Public Health Laboratory (MDU-PHL)	MDU-PHL	Seemann T. et al	https://www.gisaid.org	?	?	22/10/2020
Australia/VIC15554/2020	ncov	EPI_ISL_592818	?	2020-08-06	Oceania	Australia	Victoria		Oceania	Australia	Victoria	genome	29506	Human	41	Male	20B	B.1.1	GR	Microbiological Diagnostic Unit - Public Health Laboratory (MDU-PHL)	MDU-PHL	Seemann T. et al	https://www.gisaid.org	?	?	22/10/2020
Australia/VIC15555/2020	ncov	EPI_ISL_593359	?	2020-08-06	Oceania	Australia	Victoria		Oceania	Australia	Victoria	genome	29812	Human	30	Male	20B	D.2	GR	Microbiological Diagnostic Unit - Public Health Laboratory (MDU-PHL)	MDU-PHL	Seemann T. et al	https://www.gisaid.org	?	?	22/10/2020
Australia/VIC15561/2020	ncov	EPI_ISL_663547	MW321011.1	2020-07-31	Oceania	Australia	Victoria		Oceania	Australia	Victoria	genome	29804	Human	59	Female	20B	D.2	GR	Microbiological Diagnostic Unit - Public Health Laboratory (MDU-PHL)	MDU-PHL	Seemann T. et al	https://www.gisaid.org	?	?	30/11/2020
Australia/VIC15562/2020	ncov	EPI_ISL_593360	?	2020-07-31	Oceania	Australia	Victoria		Oceania	Australia	Victoria	genome	29808	Human	30	Female	20B	D.2	GR	Microbiological Diagnostic Unit - Public Health Laboratory (MDU-PHL)	MDU-PHL	Seemann T. et al	https://www.gisaid.org	?	?	22/10/2020
Australia/VIC15563/2020	ncov	EPI_ISL_592559	?	2020-07-31	Oceania	Australia	Victoria		Oceania	Australia	Victoria	genome	29506	Human	?	Male	20B	B.1.1	GR	Microbiological Diagnostic Unit - Public Health Laboratory (MDU-PHL)	MDU-PHL	Seemann T. et al	https://www.gisaid.org	?	?	22/10/2020
Australia/VIC15565/2020	ncov	EPI_ISL_592587	?	2020-07-31	Oceania	Australia	Victoria		Oceania	Australia	Victoria	genome	29702	Human	57	Male	20B	D.2	GR	Microbiological Diagnostic Unit - Public Health Laboratory (MDU-PHL)	MDU-PHL	Seemann T. et al	https://www.gisaid.org	?	?	22/10/2020
Australia/VIC15567/2020	ncov	EPI_ISL_593361	?	2020-07-31	Oceania	Australia	Victoria		Oceania	Australia	Victoria	genome	29787	Human	51	Male	20B	D.2	GR	Microbiological Diagnostic Unit - Public Health Laboratory (MDU-PHL)	MDU-PHL	Seemann T. et al	https://www.gisaid.org	?	?	22/10/2020
Australia/VIC15568/2020	ncov	EPI_ISL_593362	?	2020-07-31	Oceania	Australia	Victoria		Oceania	Australia	Victoria	genome	29799	Human	51	Male	20B	D.2	GR	Microbiological Diagnostic Unit - Public Health Laboratory (MDU-PHL)	MDU-PHL	Seemann T. et al	https://www.gisaid.org	?	?	22/10/2020
Australia/VIC15569/2020	ncov	EPI_ISL_593363	?	2020-07-31	Oceania	Australia	Victoria		Oceania	Australia	Victoria	genome	29803	Human	22	Male	20B	D.2	GR	Microbiological Diagnostic Unit - Public Health Laboratory (MDU-PHL)	MDU-PHL	Seemann T. et al	https://www.gisaid.org	?	?	22/10/2020
Australia/VIC1557/2020	ncov	EPI_ISL_456479	MT612170.1	2020-05-02	Oceania	Australia	Victoria		Oceania	Australia	Victoria	genome	29813	Human	63	Female	20C	B.1.338	GH	Microbiological Diagnostic Unit Public Health Laboratory	Microbiological Diagnostic Unit Public Health Laboratory, The Peter Doherty Institute for Infection and Immunity	Seemann T. et al	https://www.gisaid.org	?	?	02/06/2020
Australia/VIC15570/2020	ncov	EPI_ISL_592547	?	2020-07-31	Oceania	Australia	Victoria		Oceania	Australia	Victoria	genome	29506	Human	?	Female	20B	B.1.1	GR	Microbiological Diagnostic Unit - Public Health Laboratory (MDU-PHL)	MDU-PHL	Seemann T. et al	https://www.gisaid.org	?	?	22/10/2020
Australia/VIC15572/2020	ncov	EPI_ISL_663548	MW321137.1	2020-08-01	Oceania	Australia	Victoria		Oceania	Australia	Victoria	genome	29789	Human	25	Male	20B	D.2	GR	Microbiological Diagnostic Unit - Public Health Laboratory (MDU-PHL)	MDU-PHL	Seemann T. et al	https://www.gisaid.org	?	?	30/11/2020
Australia/VIC15573/2020	ncov	EPI_ISL_593364	?	2020-07-30	Oceania	Australia	Victoria		Oceania	Australia	Victoria	genome	29802	Human	26	Male	20B	D.2	GR	Microbiological Diagnostic Unit - Public Health Laboratory (MDU-PHL)	MDU-PHL	Seemann T. et al	https://www.gisaid.org	?	?	22/10/2020
Australia/VIC15574/2020	ncov	EPI_ISL_593365	?	2020-07-30	Oceania	Australia	Victoria		Oceania	Australia	Victoria	genome	29802	Human	98	Male	20B	D.2	GR	Microbiological Diagnostic Unit - Public Health Laboratory (MDU-PHL)	MDU-PHL	Seemann T. et al	https://www.gisaid.org	?	?	22/10/2020
Australia/VIC15575/2020	ncov	EPI_ISL_593366	?	2020-07-30	Oceania	Australia	Victoria		Oceania	Australia	Victoria	genome	29790	Human	84	Female	20B	D.2	GR	Microbiological Diagnostic Unit - Public Health Laboratory (MDU-PHL)	MDU-PHL	Seemann T. et al	https://www.gisaid.org	?	?	22/10/2020
Australia/VIC15576/2020	ncov	EPI_ISL_592583	?	2020-07-30	Oceania	Australia	Victoria		Oceania	Australia	Victoria	genome	29798	Human	88	Female	20B	B.1.1	GR	Microbiological Diagnostic Unit - Public Health Laboratory (MDU-PHL)	MDU-PHL	Seemann T. et al	https://www.gisaid.org	?	?	22/10/2020
Australia/VIC15577/2020	ncov	EPI_ISL_593367	?	2020-07-29	Oceania	Australia	Victoria		Oceania	Australia	Victoria	genome	29801	Human	18	Male	20B	D.2	GR	Microbiological Diagnostic Unit - Public Health Laboratory (MDU-PHL)	MDU-PHL	Seemann T. et al	https://www.gisaid.org	?	?	22/10/2020
Australia/VIC15578/2020	ncov	EPI_ISL_592773	?	2020-07-30	Oceania	Australia	Victoria		Oceania	Australia	Victoria	genome	29798	Human	30	Male	20B	B.1.1	GR	Microbiological Diagnostic Unit - Public Health Laboratory (MDU-PHL)	MDU-PHL	Seemann T. et al	https://www.gisaid.org	?	?	22/10/2020
Australia/VIC15579/2020	ncov	EPI_ISL_593368	?	2020-07-29	Oceania	Australia	Victoria		Oceania	Australia	Victoria	genome	29797	Human	33	Male	20B	D.2	GR	Microbiological Diagnostic Unit - Public Health Laboratory (MDU-PHL)	MDU-PHL	Seemann T. et al	https://www.gisaid.org	?	?	22/10/2020
Australia/VIC1558/2020	ncov	EPI_ISL_456481	MT612172.1	2020-05-03	Oceania	Australia	Victoria		Oceania	Australia	Victoria	genome	29801	Human	39	Male	20A	B.1	GH	Victorian Infectious Diseases Reference Laboratory (VIDRL)	Microbiological Diagnostic Unit Public Health Laboratory and Victorian Infectious Diseases Reference Laboratory, Doherty Institute	Caly L. et al	https://www.gisaid.org	?	?	02/06/2020
Australia/VIC15580/2020	ncov	EPI_ISL_593369	?	2020-09-23	Oceania	Australia	Victoria		Oceania	Australia	Victoria	genome	29789	Human	50	Male	20B	D.2	GR	Microbiological Diagnostic Unit - Public Health Laboratory (MDU-PHL)	MDU-PHL	Seemann T. et al	https://www.gisaid.org	?	?	22/10/2020
Australia/VIC15582/2020	ncov	EPI_ISL_592588	?	2020-09-29	Oceania	Australia	Victoria		Oceania	Australia	Victoria	genome	29714	Human	62	Female	20B	B.1.1	GR	Microbiological Diagnostic Unit - Public Health Laboratory (MDU-PHL)	MDU-PHL	Seemann T. et al	https://www.gisaid.org	?	?	22/10/2020
Australia/VIC15583/2020	ncov	EPI_ISL_592805	?	2020-07-29	Oceania	Australia	Victoria		Oceania	Australia	Victoria	genome	29696	Human	?	Female	20B	B.1.1	GR	Microbiological Diagnostic Unit - Public Health Laboratory (MDU-PHL)	MDU-PHL	Seemann T. et al	https://www.gisaid.org	?	?	22/10/2020
Australia/VIC15586/2020	ncov	EPI_ISL_592591	?	2020-09-24	Oceania	Australia	Victoria		Oceania	Australia	Victoria	genome	29738	Human	26	Male	20B	B.1.1	GR	Microbiological Diagnostic Unit - Public Health Laboratory (MDU-PHL)	MDU-PHL	Seemann T. et al	https://www.gisaid.org	?	?	22/10/2020
Australia/VIC15587/2020	ncov	EPI_ISL_592648	?	2020-07-29	Oceania	Australia	Victoria		Oceania	Australia	Victoria	genome	29792	Human	45	Female	20B	D.2	GR	Microbiological Diagnostic Unit - Public Health Laboratory (MDU-PHL)	MDU-PHL	Seemann T. et al	https://www.gisaid.org	?	?	22/10/2020
Australia/VIC15589/2020	ncov	EPI_ISL_592743	?	2020-10-02	Oceania	Australia	Victoria		Oceania	Australia	Victoria	genome	29678	Human	18	Female	20B	B.1.1	GR	Microbiological Diagnostic Unit - Public Health Laboratory (MDU-PHL)	MDU-PHL	Seemann T. et al	https://www.gisaid.org	?	?	22/10/2020
Australia/VIC1559/2020	ncov	EPI_ISL_456482	MT612173.1	2020-05-03	Oceania	Australia	Victoria		Oceania	Australia	Victoria	genome	29812	Human	?	Male	20C	B.1	GH	Victorian Infectious Diseases Reference Laboratory (VIDRL)	Microbiological Diagnostic Unit Public Health Laboratory and Victorian Infectious Diseases Reference Laboratory, Doherty Institute	Caly L. et al	https://www.gisaid.org	?	?	02/06/2020
Australia/VIC15592/2020	ncov	EPI_ISL_592817	?	2020-09-26	Oceania	Australia	Victoria		Oceania	Australia	Victoria	genome	29690	Human	59	Male	20B	B.1.1	GR	Microbiological Diagnostic Unit - Public Health Laboratory (MDU-PHL)	MDU-PHL	Seemann T. et al	https://www.gisaid.org	?	?	22/10/2020
Australia/VIC15593/2020	ncov	EPI_ISL_593370	?	2020-07-29	Oceania	Australia	Victoria		Oceania	Australia	Victoria	genome	29787	Human	30	Female	20B	D.2	GR	Microbiological Diagnostic Unit - Public Health Laboratory (MDU-PHL)	MDU-PHL	Seemann T. et al	https://www.gisaid.org	?	?	22/10/2020
Australia/VIC15597/2020	ncov	EPI_ISL_592644	?	2020-09-22	Oceania	Australia	Victoria		Oceania	Australia	Victoria	genome	29786	Human	46	Male	20B	B.1.1	GR	Microbiological Diagnostic Unit - Public Health Laboratory (MDU-PHL)	MDU-PHL	Seemann T. et al	https://www.gisaid.org	?	?	22/10/2020
Australia/VIC156/2020	ncov	EPI_ISL_419853	?	2020-03-17	Oceania	Australia	Victoria		Oceania	Australia	Victoria	genome	29865	Human	64	Female	20B	B.1.1	GR	Victorian Infectious Diseases Reference Laboratory (VIDRL)	Victorian Infectious Diseases Reference Laboratory and Microbiological Diagnostic Unit Public Health Laboratory, Doherty Institute	Caly L. et al	https://www.gisaid.org	Tracking the COVID-19 pandemic in Australia using genomics	https://dx.doi.org/10.1101/2020.05.12.20099929	03/04/2020
Australia/VIC1560/2020	ncov	EPI_ISL_456483	MT612174.1	2020-05-03	Oceania	Australia	Victoria		Oceania	Australia	Victoria	genome	29812	Human	29	Male	20A	B.1	GH	Victorian Infectious Diseases Reference Laboratory (VIDRL)	Microbiological Diagnostic Unit Public Health Laboratory and Victorian Infectious Diseases Reference Laboratory, Doherty Institute	Caly L. et al	https://www.gisaid.org	?	?	02/06/2020
Australia/VIC15600/2020	ncov	EPI_ISL_592609	?	2020-09-27	Oceania	Australia	Victoria		Oceania	Australia	Victoria	genome	29712	Human	34	Female	20B	B.1.1	GR	Microbiological Diagnostic Unit - Public Health Laboratory (MDU-PHL)	MDU-PHL	Seemann T. et al	https://www.gisaid.org	?	?	22/10/2020
Australia/VIC15602/2020	ncov	EPI_ISL_592640	?	2020-07-25	Oceania	Australia	Victoria		Oceania	Australia	Victoria	genome	29774	Human	53	Male	20B	B.1.1	GR	Microbiological Diagnostic Unit - Public Health Laboratory (MDU-PHL)	MDU-PHL	Seemann T. et al	https://www.gisaid.org	?	?	22/10/2020
Australia/VIC15603/2020	ncov	EPI_ISL_593371	?	2020-08-05	Oceania	Australia	Victoria		Oceania	Australia	Victoria	genome	29802	Human	28	Female	20B	D.2	GR	Microbiological Diagnostic Unit - Public Health Laboratory (MDU-PHL)	MDU-PHL	Seemann T. et al	https://www.gisaid.org	?	?	22/10/2020
Australia/VIC15604/2020	ncov	EPI_ISL_592652	?	2020-08-02	Oceania	Australia	Victoria		Oceania	Australia	Victoria	genome	29782	Human	33	Female	20B	B.1.1	GR	Microbiological Diagnostic Unit - Public Health Laboratory (MDU-PHL)	MDU-PHL	Seemann T. et al	https://www.gisaid.org	?	?	22/10/2020
Australia/VIC15607/2020	ncov	EPI_ISL_593372	?	2020-08-01	Oceania	Australia	Victoria		Oceania	Australia	Victoria	genome	29785	Human	38	Female	20B	D.2	GR	Microbiological Diagnostic Unit - Public Health Laboratory (MDU-PHL)	MDU-PHL	Seemann T. et al	https://www.gisaid.org	?	?	22/10/2020
Australia/VIC15608/2020	ncov	EPI_ISL_592700	?	2020-08-03	Oceania	Australia	Victoria		Oceania	Australia	Victoria	genome	29782	Human	18	Male	20B	B.1.1	GR	Microbiological Diagnostic Unit - Public Health Laboratory (MDU-PHL)	MDU-PHL	Seemann T. et al	https://www.gisaid.org	?	?	22/10/2020
Australia/VIC15609/2020	ncov	EPI_ISL_593373	?	2020-08-07	Oceania	Australia	Victoria		Oceania	Australia	Victoria	genome	29802	Human	24	Male	20B	D.2	GR	Microbiological Diagnostic Unit - Public Health Laboratory (MDU-PHL)	MDU-PHL	Seemann T. et al	https://www.gisaid.org	?	?	22/10/2020
Australia/VIC1561/2020	ncov	EPI_ISL_456480	MT612171.1	2020-05-04	Oceania	Australia	Victoria		Oceania	Australia	Victoria	genome	29812	Human	36	Female	20C	B.1	GH	Victorian Infectious Diseases Reference Laboratory (VIDRL)	Microbiological Diagnostic Unit Public Health Laboratory and Victorian Infectious Diseases Reference Laboratory, Doherty Institute	Caly L. et al	https://www.gisaid.org	?	?	02/06/2020
Australia/VIC15611/2020	ncov	EPI_ISL_593374	?	2020-07-28	Oceania	Australia	Victoria		Oceania	Australia	Victoria	genome	29802	Human	29	Male	20B	D.2	GR	Microbiological Diagnostic Unit - Public Health Laboratory (MDU-PHL)	MDU-PHL	Seemann T. et al	https://www.gisaid.org	?	?	22/10/2020
Australia/VIC15612/2020	ncov	EPI_ISL_593375	?	2020-08-06	Oceania	Australia	Victoria		Oceania	Australia	Victoria	genome	29797	Human	19	Male	20B	D.2	GR	Microbiological Diagnostic Unit - Public Health Laboratory (MDU-PHL)	MDU-PHL	Seemann T. et al	https://www.gisaid.org	?	?	22/10/2020
Australia/VIC15614/2020	ncov	EPI_ISL_593376	?	2020-08-02	Oceania	Australia	Victoria		Oceania	Australia	Victoria	genome	29787	Human	28	Male	20B	B.1.1	GR	Microbiological Diagnostic Unit - Public Health Laboratory (MDU-PHL)	MDU-PHL	Seemann T. et al	https://www.gisaid.org	?	?	22/10/2020
Australia/VIC15615/2020	ncov	EPI_ISL_593377	?	2020-08-06	Oceania	Australia	Victoria		Oceania	Australia	Victoria	genome	29789	Human	56	Female	20B	D.2	GR	Microbiological Diagnostic Unit - Public Health Laboratory (MDU-PHL)	MDU-PHL	Seemann T. et al	https://www.gisaid.org	?	?	22/10/2020
Australia/VIC15616/2020	ncov	EPI_ISL_592579	?	2020-07-31	Oceania	Australia	Victoria		Oceania	Australia	Victoria	genome	29762	Human	23	Female	20B	B.1.1	GR	Microbiological Diagnostic Unit - Public Health Laboratory (MDU-PHL)	MDU-PHL	Seemann T. et al	https://www.gisaid.org	?	?	22/10/2020
Australia/VIC15617/2020	ncov	EPI_ISL_593378	?	2020-07-29	Oceania	Australia	Victoria		Oceania	Australia	Victoria	genome	29798	Human	59	Female	20B	D.2	GR	Microbiological Diagnostic Unit - Public Health Laboratory (MDU-PHL)	MDU-PHL	Seemann T. et al	https://www.gisaid.org	?	?	22/10/2020
Australia/VIC15618/2020	ncov	EPI_ISL_592541	?	2020-08-10	Oceania	Australia	Victoria		Oceania	Australia	Victoria	genome	29771	Human	48	Male	20B	B.1.1	GR	Microbiological Diagnostic Unit - Public Health Laboratory (MDU-PHL)	MDU-PHL	Seemann T. et al	https://www.gisaid.org	?	?	22/10/2020
Australia/VIC15619/2020	ncov	EPI_ISL_593379	?	2020-07-27	Oceania	Australia	Victoria		Oceania	Australia	Victoria	genome	29802	Human	?	Male	20B	D.2	GR	Microbiological Diagnostic Unit - Public Health Laboratory (MDU-PHL)	MDU-PHL	Seemann T. et al	https://www.gisaid.org	?	?	22/10/2020
Australia/VIC1562/2020	ncov	EPI_ISL_456492	MT612183.1	2020-05-04	Oceania	Australia	Victoria		Oceania	Australia	Victoria	genome	29814	Human	28	Male	20C	B.1.338	GH	Victorian Infectious Diseases Reference Laboratory (VIDRL)	Microbiological Diagnostic Unit Public Health Laboratory and Victorian Infectious Diseases Reference Laboratory, Doherty Institute	Caly L. et al	https://www.gisaid.org	?	?	02/06/2020
Australia/VIC15620/2020	ncov	EPI_ISL_593380	?	2020-07-29	Oceania	Australia	Victoria		Oceania	Australia	Victoria	genome	29787	Human	?	Female	20B	D.2	GR	Microbiological Diagnostic Unit - Public Health Laboratory (MDU-PHL)	MDU-PHL	Seemann T. et al	https://www.gisaid.org	?	?	22/10/2020
Australia/VIC15621/2020	ncov	EPI_ISL_593381	?	2020-08-06	Oceania	Australia	Victoria		Oceania	Australia	Victoria	genome	29791	Human	31	Female	20B	B.1.1	GR	Microbiological Diagnostic Unit - Public Health Laboratory (MDU-PHL)	MDU-PHL	Seemann T. et al	https://www.gisaid.org	?	?	22/10/2020
Australia/VIC15622/2020	ncov	EPI_ISL_593382	?	2020-08-08	Oceania	Australia	Victoria		Oceania	Australia	Victoria	genome	29782	Human	27	Male	20B	D.2	GR	Microbiological Diagnostic Unit - Public Health Laboratory (MDU-PHL)	MDU-PHL	Seemann T. et al	https://www.gisaid.org	?	?	22/10/2020
Australia/VIC15623/2020	ncov	EPI_ISL_592623	?	2020-08-09	Oceania	Australia	Victoria		Oceania	Australia	Victoria	genome	29782	Human	40	Male	20B	B.1.1	GR	Microbiological Diagnostic Unit - Public Health Laboratory (MDU-PHL)	MDU-PHL	Seemann T. et al	https://www.gisaid.org	?	?	22/10/2020
Australia/VIC15624/2020	ncov	EPI_ISL_593383	?	2020-07-28	Oceania	Australia	Victoria		Oceania	Australia	Victoria	genome	29790	Human	28	Male	20B	D.2	GR	Microbiological Diagnostic Unit - Public Health Laboratory (MDU-PHL)	MDU-PHL	Seemann T. et al	https://www.gisaid.org	?	?	22/10/2020
Australia/VIC15625/2020	ncov	EPI_ISL_593384	?	2020-07-27	Oceania	Australia	Victoria		Oceania	Australia	Victoria	genome	29782	Human	21	Female	20B	B.1.1	GR	Microbiological Diagnostic Unit - Public Health Laboratory (MDU-PHL)	MDU-PHL	Seemann T. et al	https://www.gisaid.org	?	?	22/10/2020
Australia/VIC15626/2020	ncov	EPI_ISL_593385	?	2020-08-12	Oceania	Australia	Victoria		Oceania	Australia	Victoria	genome	29792	Human	46	Female	20B	D.2	GR	Microbiological Diagnostic Unit - Public Health Laboratory (MDU-PHL)	MDU-PHL	Seemann T. et al	https://www.gisaid.org	?	?	22/10/2020
Australia/VIC15627/2020	ncov	EPI_ISL_593386	?	2020-08-04	Oceania	Australia	Victoria		Oceania	Australia	Victoria	genome	29791	Human	38	Male	20B	D.2	GR	Microbiological Diagnostic Unit - Public Health Laboratory (MDU-PHL)	MDU-PHL	Seemann T. et al	https://www.gisaid.org	?	?	22/10/2020
Australia/VIC15629/2020	ncov	EPI_ISL_592729	?	2020-08-07	Oceania	Australia	Victoria		Oceania	Australia	Victoria	genome	29738	Human	26	Male	20B	B.1.1	GR	Microbiological Diagnostic Unit - Public Health Laboratory (MDU-PHL)	MDU-PHL	Seemann T. et al	https://www.gisaid.org	?	?	22/10/2020
Australia/VIC1563/2020	ncov	EPI_ISL_480599	?	2020-05-04	Oceania	Australia	Victoria		Oceania	Australia	Victoria	genome	29718	Human	39	Male	20C	B.1	GH	Victorian Infectious Diseases Reference Laboratory (VIDRL)	VIDRL and MDU-PHL	Caly L. et al	https://www.gisaid.org	?	?	02/07/2020
Australia/VIC15631/2020	ncov	EPI_ISL_593387	?	2020-08-11	Oceania	Australia	Victoria		Oceania	Australia	Victoria	genome	29804	Human	24	Male	20B	D.2	GR	Microbiological Diagnostic Unit - Public Health Laboratory (MDU-PHL)	MDU-PHL	Seemann T. et al	https://www.gisaid.org	?	?	22/10/2020
Australia/VIC15633/2020	ncov	EPI_ISL_593388	?	2020-07-30	Oceania	Australia	Victoria		Oceania	Australia	Victoria	genome	29799	Human	38	Male	20B	D.2	GR	Microbiological Diagnostic Unit - Public Health Laboratory (MDU-PHL)	MDU-PHL	Seemann T. et al	https://www.gisaid.org	?	?	22/10/2020
Australia/VIC15634/2020	ncov	EPI_ISL_593389	?	2020-08-02	Oceania	Australia	Victoria		Oceania	Australia	Victoria	genome	29782	Human	32	Male	20B	B.1.1	GR	Microbiological Diagnostic Unit - Public Health Laboratory (MDU-PHL)	MDU-PHL	Seemann T. et al	https://www.gisaid.org	?	?	22/10/2020
Australia/VIC15635/2020	ncov	EPI_ISL_593390	?	2020-08-03	Oceania	Australia	Victoria		Oceania	Australia	Victoria	genome	29789	Human	21	Male	20B	D.2	GR	Microbiological Diagnostic Unit - Public Health Laboratory (MDU-PHL)	MDU-PHL	Seemann T. et al	https://www.gisaid.org	?	?	22/10/2020
Australia/VIC15636/2020	ncov	EPI_ISL_593391	?	2020-08-06	Oceania	Australia	Victoria		Oceania	Australia	Victoria	genome	29786	Human	32	Male	20B	D.2	GR	Microbiological Diagnostic Unit - Public Health Laboratory (MDU-PHL)	MDU-PHL	Seemann T. et al	https://www.gisaid.org	?	?	22/10/2020
Australia/VIC15638/2020	ncov	EPI_ISL_592684	?	2020-08-01	Oceania	Australia	Victoria		Oceania	Australia	Victoria	genome	29782	Human	32	Male	20B	D.2	GR	Microbiological Diagnostic Unit - Public Health Laboratory (MDU-PHL)	MDU-PHL	Seemann T. et al	https://www.gisaid.org	?	?	22/10/2020
Australia/VIC15639/2020	ncov	EPI_ISL_593392	?	2020-08-01	Oceania	Australia	Victoria		Oceania	Australia	Victoria	genome	29789	Human	33	Male	20B	D.2	GR	Microbiological Diagnostic Unit - Public Health Laboratory (MDU-PHL)	MDU-PHL	Seemann T. et al	https://www.gisaid.org	?	?	22/10/2020
Australia/VIC1564/2020	ncov	EPI_ISL_456485	MT612176.1	2020-05-05	Oceania	Australia	Victoria		Oceania	Australia	Victoria	genome	29812	Human	55	Male	20C	B.1	GH	Victorian Infectious Diseases Reference Laboratory (VIDRL)	Microbiological Diagnostic Unit Public Health Laboratory and Victorian Infectious Diseases Reference Laboratory, Doherty Institute	Caly L. et al	https://www.gisaid.org	?	?	02/06/2020
Australia/VIC15640/2020	ncov	EPI_ISL_592694	?	2020-08-08	Oceania	Australia	Victoria		Oceania	Australia	Victoria	genome	29788	Human	31	Male	20B	D.2	GR	Microbiological Diagnostic Unit - Public Health Laboratory (MDU-PHL)	MDU-PHL	Seemann T. et al	https://www.gisaid.org	?	?	22/10/2020
Australia/VIC15641/2020	ncov	EPI_ISL_592685	?	2020-08-08	Oceania	Australia	Victoria		Oceania	Australia	Victoria	genome	29800	Human	28	Male	20B	B.1.1	GR	Microbiological Diagnostic Unit - Public Health Laboratory (MDU-PHL)	MDU-PHL	Seemann T. et al	https://www.gisaid.org	?	?	22/10/2020
Australia/VIC15642/2020	ncov	EPI_ISL_593393	?	2020-07-31	Oceania	Australia	Victoria		Oceania	Australia	Victoria	genome	29791	Human	20	Male	20B	D.2	GR	Microbiological Diagnostic Unit - Public Health Laboratory (MDU-PHL)	MDU-PHL	Seemann T. et al	https://www.gisaid.org	?	?	22/10/2020
Australia/VIC15643/2020	ncov	EPI_ISL_593394	?	2020-07-28	Oceania	Australia	Victoria		Oceania	Australia	Victoria	genome	29797	Human	49	Male	20B	D.2	GR	Microbiological Diagnostic Unit - Public Health Laboratory (MDU-PHL)	MDU-PHL	Seemann T. et al	https://www.gisaid.org	?	?	22/10/2020
Australia/VIC15644/2020	ncov	EPI_ISL_592854	?	2020-08-06	Oceania	Australia	Victoria		Oceania	Australia	Victoria	genome	29783	Human	58	Male	20B	D.2	GR	Microbiological Diagnostic Unit - Public Health Laboratory (MDU-PHL)	MDU-PHL	Seemann T. et al	https://www.gisaid.org	?	?	22/10/2020
Australia/VIC15645/2020	ncov	EPI_ISL_592671	?	2020-07-31	Oceania	Australia	Victoria		Oceania	Australia	Victoria	genome	29782	Human	28	Male	20B	B.1.1	GR	Microbiological Diagnostic Unit - Public Health Laboratory (MDU-PHL)	MDU-PHL	Seemann T. et al	https://www.gisaid.org	?	?	22/10/2020
Australia/VIC15646/2020	ncov	EPI_ISL_592632	?	2020-07-31	Oceania	Australia	Victoria		Oceania	Australia	Victoria	genome	29762	Human	20	Male	20B	B.1.1	GR	Microbiological Diagnostic Unit - Public Health Laboratory (MDU-PHL)	MDU-PHL	Seemann T. et al	https://www.gisaid.org	?	?	22/10/2020
Australia/VIC15647/2020	ncov	EPI_ISL_593395	?	2020-08-01	Oceania	Australia	Victoria		Oceania	Australia	Victoria	genome	29794	Human	28	Male	20B	D.2	GR	Microbiological Diagnostic Unit - Public Health Laboratory (MDU-PHL)	MDU-PHL	Seemann T. et al	https://www.gisaid.org	?	?	22/10/2020
Australia/VIC15648/2020	ncov	EPI_ISL_593396	?	2020-08-02	Oceania	Australia	Victoria		Oceania	Australia	Victoria	genome	29792	Human	28	Male	20B	D.2	GR	Microbiological Diagnostic Unit - Public Health Laboratory (MDU-PHL)	MDU-PHL	Seemann T. et al	https://www.gisaid.org	?	?	22/10/2020
Australia/VIC1565/2020	ncov	EPI_ISL_456488	MT612179.1	2020-05-05	Oceania	Australia	Victoria		Oceania	Australia	Victoria	genome	29806	Human	48	Male	20C	B.1	GH	Victorian Infectious Diseases Reference Laboratory (VIDRL)	Microbiological Diagnostic Unit Public Health Laboratory and Victorian Infectious Diseases Reference Laboratory, Doherty Institute	Caly L. et al	https://www.gisaid.org	?	?	02/06/2020
Australia/VIC15651/2020	ncov	EPI_ISL_592794	?	2020-07-25	Oceania	Australia	Victoria		Oceania	Australia	Victoria	genome	29356	Human	50	Male	20B	B.1.1	GR	Microbiological Diagnostic Unit - Public Health Laboratory (MDU-PHL)	MDU-PHL	Seemann T. et al	https://www.gisaid.org	?	?	22/10/2020
Australia/VIC15652/2020	ncov	EPI_ISL_592642	?	2020-08-06	Oceania	Australia	Victoria		Oceania	Australia	Victoria	genome	29782	Human	18	Male	20B	B.1.1	GR	Microbiological Diagnostic Unit - Public Health Laboratory (MDU-PHL)	MDU-PHL	Seemann T. et al	https://www.gisaid.org	?	?	22/10/2020
Australia/VIC15653/2020	ncov	EPI_ISL_592669	?	2020-08-01	Oceania	Australia	Victoria		Oceania	Australia	Victoria	genome	29788	Human	30	Male	20B	B.1.1	GR	Microbiological Diagnostic Unit - Public Health Laboratory (MDU-PHL)	MDU-PHL	Seemann T. et al	https://www.gisaid.org	?	?	22/10/2020
Australia/VIC15654/2020	ncov	EPI_ISL_593397	?	2020-08-06	Oceania	Australia	Victoria		Oceania	Australia	Victoria	genome	29802	Human	27	Male	20B	D.2	GR	Microbiological Diagnostic Unit - Public Health Laboratory (MDU-PHL)	MDU-PHL	Seemann T. et al	https://www.gisaid.org	?	?	22/10/2020
Australia/VIC15655/2020	ncov	EPI_ISL_593398	?	2020-08-03	Oceania	Australia	Victoria		Oceania	Australia	Victoria	genome	29787	Human	22	Female	20B	D.2	GR	Microbiological Diagnostic Unit - Public Health Laboratory (MDU-PHL)	MDU-PHL	Seemann T. et al	https://www.gisaid.org	?	?	22/10/2020
Australia/VIC15656/2020	ncov	EPI_ISL_592696	?	2020-08-01	Oceania	Australia	Victoria		Oceania	Australia	Victoria	genome	29788	Human	23	Female	20B	B.1.1	GR	Microbiological Diagnostic Unit - Public Health Laboratory (MDU-PHL)	MDU-PHL	Seemann T. et al	https://www.gisaid.org	?	?	22/10/2020
Australia/VIC15657/2020	ncov	EPI_ISL_592657	?	2020-08-04	Oceania	Australia	Victoria		Oceania	Australia	Victoria	genome	29783	Human	34	Male	20B	B.1.1	GR	Microbiological Diagnostic Unit - Public Health Laboratory (MDU-PHL)	MDU-PHL	Seemann T. et al	https://www.gisaid.org	?	?	22/10/2020
Australia/VIC15658/2020	ncov	EPI_ISL_593399	?	2020-08-04	Oceania	Australia	Victoria		Oceania	Australia	Victoria	genome	29797	Human	26	Female	20B	D.2	GR	Microbiological Diagnostic Unit - Public Health Laboratory (MDU-PHL)	MDU-PHL	Seemann T. et al	https://www.gisaid.org	?	?	22/10/2020
Australia/VIC15659/2020	ncov	EPI_ISL_593400	?	2020-08-02	Oceania	Australia	Victoria		Oceania	Australia	Victoria	genome	29789	Human	38	Male	20B	D.2	GR	Microbiological Diagnostic Unit - Public Health Laboratory (MDU-PHL)	MDU-PHL	Seemann T. et al	https://www.gisaid.org	?	?	22/10/2020
Australia/VIC1566/2020	ncov	EPI_ISL_456484	MT612175.1	2020-05-06	Oceania	Australia	Victoria		Oceania	Australia	Victoria	genome	29807	Human	39	Female	20A	B.1	GH	Victorian Infectious Diseases Reference Laboratory (VIDRL)	Microbiological Diagnostic Unit Public Health Laboratory and Victorian Infectious Diseases Reference Laboratory, Doherty Institute	Caly L. et al	https://www.gisaid.org	?	?	02/06/2020
Australia/VIC15660/2020	ncov	EPI_ISL_593401	?	2020-07-30	Oceania	Australia	Victoria		Oceania	Australia	Victoria	genome	29791	Human	23	Female	20B	D.2	GR	Microbiological Diagnostic Unit - Public Health Laboratory (MDU-PHL)	MDU-PHL	Seemann T. et al	https://www.gisaid.org	?	?	22/10/2020
Australia/VIC15661/2020	ncov	EPI_ISL_592674	?	2020-08-09	Oceania	Australia	Victoria		Oceania	Australia	Victoria	genome	29782	Human	32	Male	20B	B.1.1	GR	Microbiological Diagnostic Unit - Public Health Laboratory (MDU-PHL)	MDU-PHL	Seemann T. et al	https://www.gisaid.org	?	?	22/10/2020
Australia/VIC15662/2020	ncov	EPI_ISL_593402	?	2020-08-11	Oceania	Australia	Victoria		Oceania	Australia	Victoria	genome	29797	Human	46	Female	20B	D.2	GR	Microbiological Diagnostic Unit - Public Health Laboratory (MDU-PHL)	MDU-PHL	Seemann T. et al	https://www.gisaid.org	?	?	22/10/2020
Australia/VIC15663/2020	ncov	EPI_ISL_593403	?	2020-08-02	Oceania	Australia	Victoria		Oceania	Australia	Victoria	genome	29797	Human	28	Male	20B	D.2	GR	Microbiological Diagnostic Unit - Public Health Laboratory (MDU-PHL)	MDU-PHL	Seemann T. et al	https://www.gisaid.org	?	?	22/10/2020
Australia/VIC15664/2020	ncov	EPI_ISL_593404	?	2020-08-02	Oceania	Australia	Victoria		Oceania	Australia	Victoria	genome	29797	Human	27	Male	20B	D.2	GR	Microbiological Diagnostic Unit - Public Health Laboratory (MDU-PHL)	MDU-PHL	Seemann T. et al	https://www.gisaid.org	?	?	22/10/2020
Australia/VIC15665/2020	ncov	EPI_ISL_592643	?	2020-08-07	Oceania	Australia	Victoria		Oceania	Australia	Victoria	genome	29796	Human	29	Male	20B	B.1.1	GR	Microbiological Diagnostic Unit - Public Health Laboratory (MDU-PHL)	MDU-PHL	Seemann T. et al	https://www.gisaid.org	?	?	22/10/2020
Australia/VIC15666/2020	ncov	EPI_ISL_593405	?	2020-08-02	Oceania	Australia	Victoria		Oceania	Australia	Victoria	genome	29800	Human	58	Female	20B	D.2	GR	Microbiological Diagnostic Unit - Public Health Laboratory (MDU-PHL)	MDU-PHL	Seemann T. et al	https://www.gisaid.org	?	?	22/10/2020
Australia/VIC15668/2020	ncov	EPI_ISL_592697	?	2020-08-01	Oceania	Australia	Victoria		Oceania	Australia	Victoria	genome	29786	Human	55	Male	20B	B.1.1	GR	Microbiological Diagnostic Unit - Public Health Laboratory (MDU-PHL)	MDU-PHL	Seemann T. et al	https://www.gisaid.org	?	?	22/10/2020
Australia/VIC15669/2020	ncov	EPI_ISL_593406	?	2020-07-27	Oceania	Australia	Victoria		Oceania	Australia	Victoria	genome	29791	Human	27	Female	20B	D.2	GR	Microbiological Diagnostic Unit - Public Health Laboratory (MDU-PHL)	MDU-PHL	Seemann T. et al	https://www.gisaid.org	?	?	22/10/2020
Australia/VIC1567/2020	ncov	EPI_ISL_456487	MT612178.1	2020-05-06	Oceania	Australia	Victoria		Oceania	Australia	Victoria	genome	29843	Human	51	Male	19A	B.4.3	O	Victorian Infectious Diseases Reference Laboratory (VIDRL)	Microbiological Diagnostic Unit Public Health Laboratory and Victorian Infectious Diseases Reference Laboratory, Doherty Institute	Caly L. et al	https://www.gisaid.org	?	?	02/06/2020
Australia/VIC15671/2020	ncov	EPI_ISL_593407	?	2020-08-02	Oceania	Australia	Victoria		Oceania	Australia	Victoria	genome	29796	Human	35	Female	20B	D.2	GR	Microbiological Diagnostic Unit - Public Health Laboratory (MDU-PHL)	MDU-PHL	Seemann T. et al	https://www.gisaid.org	?	?	22/10/2020
Australia/VIC15672/2020	ncov	EPI_ISL_593408	?	2020-07-29	Oceania	Australia	Victoria		Oceania	Australia	Victoria	genome	29787	Human	33	Female	20B	D.2	GR	Microbiological Diagnostic Unit - Public Health Laboratory (MDU-PHL)	MDU-PHL	Seemann T. et al	https://www.gisaid.org	?	?	22/10/2020
Australia/VIC15674/2020	ncov	EPI_ISL_593409	?	2020-08-05	Oceania	Australia	Victoria		Oceania	Australia	Victoria	genome	29802	Human	36	Male	20B	D.2	GR	Microbiological Diagnostic Unit - Public Health Laboratory (MDU-PHL)	MDU-PHL	Seemann T. et al	https://www.gisaid.org	?	?	22/10/2020
Australia/VIC15675/2020	ncov	EPI_ISL_593410	?	2020-10-05	Oceania	Australia	Victoria		Oceania	Australia	Victoria	genome	29791	Human	39	Female	20B	D.2	GR	Microbiological Diagnostic Unit - Public Health Laboratory (MDU-PHL)	MDU-PHL	Seemann T. et al	https://www.gisaid.org	?	?	22/10/2020
Australia/VIC1568/2020	ncov	EPI_ISL_456491	MT612182.1	2020-05-06	Oceania	Australia	Victoria		Oceania	Australia	Victoria	genome	29787	Human	58	Male	19A	B.4.3	O	Victorian Infectious Diseases Reference Laboratory (VIDRL)	Microbiological Diagnostic Unit Public Health Laboratory and Victorian Infectious Diseases Reference Laboratory, Doherty Institute	Caly L. et al	https://www.gisaid.org	?	?	02/06/2020
Australia/VIC15683/2020	ncov	EPI_ISL_593411	?	2020-10-03	Oceania	Australia	Victoria		Oceania	Australia	Victoria	genome	29782	Human	?	Female	20B	D.2	GR	Victorian Infectious Diseases Reference Laboratory (VIDRL)	VIDRL and MDU-PHL	Caly L. et al	https://www.gisaid.org	?	?	22/10/2020
Australia/VIC15685/2020	ncov	EPI_ISL_593412	?	2020-10-03	Oceania	Australia	Victoria		Oceania	Australia	Victoria	genome	29790	Human	25	Male	20B	D.2	GR	Victorian Infectious Diseases Reference Laboratory (VIDRL)	VIDRL and MDU-PHL	Caly L. et al	https://www.gisaid.org	?	?	22/10/2020
Australia/VIC15686/2020	ncov	EPI_ISL_592783	?	2020-10-03	Oceania	Australia	Victoria		Oceania	Australia	Victoria	genome	29710	Human	?	Female	20B	B.1.1	GR	Victorian Infectious Diseases Reference Laboratory (VIDRL)	VIDRL and MDU-PHL	Caly L. et al	https://www.gisaid.org	?	?	22/10/2020
Australia/VIC1569/2020	ncov	EPI_ISL_480597	?	2020-05-06	Oceania	Australia	Victoria		Oceania	Australia	Victoria	genome	29791	Human	84	Female	19A	B	O	Victorian Infectious Diseases Reference Laboratory (VIDRL)	VIDRL and MDU-PHL	Caly L. et al	https://www.gisaid.org	?	?	02/07/2020
Australia/VIC15692/2020	ncov	EPI_ISL_592769	?	2020-10-02	Oceania	Australia	Victoria		Oceania	Australia	Victoria	genome	29680	Human	56	Female	20B	B.1.1	GR	Microbiological Diagnostic Unit - Public Health Laboratory (MDU-PHL)	MDU-PHL	Seemann T. et al	https://www.gisaid.org	?	?	22/10/2020
Australia/VIC15695/2020	ncov	EPI_ISL_592567	?	2020-10-03	Oceania	Australia	Victoria		Oceania	Australia	Victoria	genome	29729	Human	46	Male	20B	D.2	GR	Microbiological Diagnostic Unit - Public Health Laboratory (MDU-PHL)	MDU-PHL	Seemann T. et al	https://www.gisaid.org	?	?	22/10/2020
Australia/VIC15697/2020	ncov	EPI_ISL_592719	?	2020-07-29	Oceania	Australia	Victoria		Oceania	Australia	Victoria	genome	29710	Human	61	Male	20B	B.1.1	GR	Microbiological Diagnostic Unit - Public Health Laboratory (MDU-PHL)	MDU-PHL	Seemann T. et al	https://www.gisaid.org	?	?	22/10/2020
Australia/VIC15698/2020	ncov	EPI_ISL_593413	?	2020-09-23	Oceania	Australia	Victoria		Oceania	Australia	Victoria	genome	29791	Human	44	Male	20B	D.2	GR	Microbiological Diagnostic Unit - Public Health Laboratory (MDU-PHL)	MDU-PHL	Seemann T. et al	https://www.gisaid.org	?	?	22/10/2020
Australia/VIC157/2020	ncov	EPI_ISL_419854	?	2020-03-17	Oceania	Australia	Victoria		Oceania	Australia	Victoria	genome	29899	Human	40	Female	20A	B.1	G	Victorian Infectious Diseases Reference Laboratory (VIDRL)	Victorian Infectious Diseases Reference Laboratory and Microbiological Diagnostic Unit Public Health Laboratory, Doherty Institute	Caly L. et al	https://www.gisaid.org	Tracking the COVID-19 pandemic in Australia using genomics	https://dx.doi.org/10.1101/2020.05.12.20099929	03/04/2020
Australia/VIC1570/2020	ncov	EPI_ISL_561799	?	2020-05-07	Oceania	Australia	Victoria		Oceania	Australia	Victoria	genome	29802	Human	51	Male	19A	B.4.5	O	Victorian Infectious Diseases Reference Laboratory (VIDRL)	VIDRL and MDU-PHL	Caly et al	https://www.gisaid.org	?	?	30/09/2020
Australia/VIC15700/2020	ncov	EPI_ISL_593414	?	2020-08-04	Oceania	Australia	Victoria		Oceania	Australia	Victoria	genome	29792	Human	72	Male	20B	D.2	GR	Microbiological Diagnostic Unit - Public Health Laboratory (MDU-PHL)	MDU-PHL	Seemann T. et al	https://www.gisaid.org	?	?	22/10/2020
Australia/VIC15702/2020	ncov	EPI_ISL_593415	?	2020-08-03	Oceania	Australia	Victoria		Oceania	Australia	Victoria	genome	29792	Human	39	?	20B	D.2	GR	Microbiological Diagnostic Unit - Public Health Laboratory (MDU-PHL)	MDU-PHL	Seemann T. et al	https://www.gisaid.org	?	?	22/10/2020
Australia/VIC15703/2020	ncov	EPI_ISL_592653	?	2020-08-06	Oceania	Australia	Victoria		Oceania	Australia	Victoria	genome	29787	Human	79	Male	20B	B.1.1	GR	Microbiological Diagnostic Unit - Public Health Laboratory (MDU-PHL)	MDU-PHL	Seemann T. et al	https://www.gisaid.org	?	?	22/10/2020
Australia/VIC15704/2020	ncov	EPI_ISL_593416	?	2020-08-03	Oceania	Australia	Victoria		Oceania	Australia	Victoria	genome	29806	Human	44	?	20B	D.2	GR	Microbiological Diagnostic Unit - Public Health Laboratory (MDU-PHL)	MDU-PHL	Seemann T. et al	https://www.gisaid.org	?	?	22/10/2020
Australia/VIC15707/2020	ncov	EPI_ISL_592658	?	2020-08-04	Oceania	Australia	Victoria		Oceania	Australia	Victoria	genome	29782	Human	45	?	20B	B.1.1	GR	Microbiological Diagnostic Unit - Public Health Laboratory (MDU-PHL)	MDU-PHL	Seemann T. et al	https://www.gisaid.org	?	?	22/10/2020
Australia/VIC15708/2020	ncov	EPI_ISL_593418	?	2020-08-04	Oceania	Australia	Victoria		Oceania	Australia	Victoria	genome	29792	Human	34	?	20B	D.2	GR	Microbiological Diagnostic Unit - Public Health Laboratory (MDU-PHL)	MDU-PHL	Seemann T. et al	https://www.gisaid.org	?	?	22/10/2020
Australia/VIC1571/2020	ncov	EPI_ISL_456486	MT612177.1	2020-05-07	Oceania	Australia	Victoria		Oceania	Australia	Victoria	genome	29791	Human	51	Male	19A	B.4.3	O	Victorian Infectious Diseases Reference Laboratory (VIDRL)	Microbiological Diagnostic Unit Public Health Laboratory and Victorian Infectious Diseases Reference Laboratory, Doherty Institute	Caly L. et al	https://www.gisaid.org	?	?	02/06/2020
Australia/VIC15713/2020	ncov	EPI_ISL_593419	?	2020-08-01	Oceania	Australia	Victoria		Oceania	Australia	Victoria	genome	29797	Human	32	Female	20B	D.2	GR	Microbiological Diagnostic Unit - Public Health Laboratory (MDU-PHL)	MDU-PHL	Seemann T. et al	https://www.gisaid.org	?	?	22/10/2020
Australia/VIC15714/2020	ncov	EPI_ISL_592689	?	2020-08-03	Oceania	Australia	Victoria		Oceania	Australia	Victoria	genome	29783	Human	24	Female	20B	B.1.1	GR	Microbiological Diagnostic Unit - Public Health Laboratory (MDU-PHL)	MDU-PHL	Seemann T. et al	https://www.gisaid.org	?	?	22/10/2020
Australia/VIC15715/2020	ncov	EPI_ISL_593420	?	2020-08-04	Oceania	Australia	Victoria		Oceania	Australia	Victoria	genome	29801	Human	27	Female	20B	D.2	GR	Microbiological Diagnostic Unit - Public Health Laboratory (MDU-PHL)	MDU-PHL	Seemann T. et al	https://www.gisaid.org	?	?	22/10/2020
Australia/VIC15716/2020	ncov	EPI_ISL_593421	?	2020-08-03	Oceania	Australia	Victoria		Oceania	Australia	Victoria	genome	29800	Human	47	?	20B	D.2	GR	Microbiological Diagnostic Unit - Public Health Laboratory (MDU-PHL)	MDU-PHL	Seemann T. et al	https://www.gisaid.org	?	?	22/10/2020
Australia/VIC15717/2020	ncov	EPI_ISL_592560	?	2020-08-03	Oceania	Australia	Victoria		Oceania	Australia	Victoria	genome	29782	Human	28	?	20B	B.1.1	GR	Microbiological Diagnostic Unit - Public Health Laboratory (MDU-PHL)	MDU-PHL	Seemann T. et al	https://www.gisaid.org	?	?	22/10/2020
Australia/VIC1572/2020	ncov	EPI_ISL_456489	MT612180.1	2020-05-07	Oceania	Australia	Victoria		Oceania	Australia	Victoria	genome	29796	Human	34	Female	20C	B.1	GH	Victorian Infectious Diseases Reference Laboratory (VIDRL)	Microbiological Diagnostic Unit Public Health Laboratory and Victorian Infectious Diseases Reference Laboratory, Doherty Institute	Caly L. et al	https://www.gisaid.org	?	?	02/06/2020
Australia/VIC15728/2020	ncov	EPI_ISL_592675	?	2020-08-05	Oceania	Australia	Victoria		Oceania	Australia	Victoria	genome	29787	Human	53	Female	20B	B.1.1	GR	Microbiological Diagnostic Unit - Public Health Laboratory (MDU-PHL)	MDU-PHL	Seemann T. et al	https://www.gisaid.org	?	?	22/10/2020
Australia/VIC15729/2020	ncov	EPI_ISL_593427	?	2020-10-04	Oceania	Australia	Victoria		Oceania	Australia	Victoria	genome	29795	Human	24	Female	20B	D.2	GR	Microbiological Diagnostic Unit - Public Health Laboratory (MDU-PHL)	MDU-PHL	Seemann T. et al	https://www.gisaid.org	?	?	22/10/2020
Australia/VIC1573/2020	ncov	EPI_ISL_456490	MT612181.1	2020-05-07	Oceania	Australia	Victoria		Oceania	Australia	Victoria	genome	29793	Human	51	Male	19A	B.4.5	O	Victorian Infectious Diseases Reference Laboratory (VIDRL)	Microbiological Diagnostic Unit Public Health Laboratory and Victorian Infectious Diseases Reference Laboratory, Doherty Institute	Caly L. et al	https://www.gisaid.org	?	?	02/06/2020
Australia/VIC15730/2020	ncov	EPI_ISL_593428	?	2020-08-04	Oceania	Australia	Victoria		Oceania	Australia	Victoria	genome	29792	Human	83	?	20B	D.2	GR	Microbiological Diagnostic Unit - Public Health Laboratory (MDU-PHL)	MDU-PHL	Seemann T. et al	https://www.gisaid.org	?	?	22/10/2020
Australia/VIC15731/2020	ncov	EPI_ISL_593429	?	2020-08-03	Oceania	Australia	Victoria		Oceania	Australia	Victoria	genome	29798	Human	57	Male	20B	D.2	GR	Microbiological Diagnostic Unit - Public Health Laboratory (MDU-PHL)	MDU-PHL	Seemann T. et al	https://www.gisaid.org	?	?	22/10/2020
Australia/VIC15735/2020	ncov	EPI_ISL_593431	?	2020-08-02	Oceania	Australia	Victoria		Oceania	Australia	Victoria	genome	29802	Human	88	Male	20B	D.2	GR	Microbiological Diagnostic Unit - Public Health Laboratory (MDU-PHL)	MDU-PHL	Seemann T. et al	https://www.gisaid.org	?	?	22/10/2020
Australia/VIC15738/2020	ncov	EPI_ISL_593432	?	2020-08-05	Oceania	Australia	Victoria		Oceania	Australia	Victoria	genome	29794	Human	27	?	20B	D.2	GR	Microbiological Diagnostic Unit - Public Health Laboratory (MDU-PHL)	MDU-PHL	Seemann T. et al	https://www.gisaid.org	?	?	22/10/2020
Australia/VIC15740/2020	ncov	EPI_ISL_593434	?	2020-08-02	Oceania	Australia	Victoria		Oceania	Australia	Victoria	genome	29824	Human	83	Female	20B	D.2	GR	Microbiological Diagnostic Unit - Public Health Laboratory (MDU-PHL)	MDU-PHL	Seemann T. et al	https://www.gisaid.org	?	?	22/10/2020
Australia/VIC15741/2020	ncov	EPI_ISL_593435	?	2020-08-03	Oceania	Australia	Victoria		Oceania	Australia	Victoria	genome	29799	Human	46	Female	20B	D.2	GR	Microbiological Diagnostic Unit - Public Health Laboratory (MDU-PHL)	MDU-PHL	Seemann T. et al	https://www.gisaid.org	?	?	22/10/2020
Australia/VIC15744/2020	ncov	EPI_ISL_593437	?	2020-08-02	Oceania	Australia	Victoria		Oceania	Australia	Victoria	genome	29793	Human	83	Male	20B	D.2	GR	Microbiological Diagnostic Unit - Public Health Laboratory (MDU-PHL)	MDU-PHL	Seemann T. et al	https://www.gisaid.org	?	?	22/10/2020
Australia/VIC15746/2020	ncov	EPI_ISL_593438	?	2020-07-31	Oceania	Australia	Victoria		Oceania	Australia	Victoria	genome	29807	Human	21	Male	20B	D.2	GR	Microbiological Diagnostic Unit - Public Health Laboratory (MDU-PHL)	MDU-PHL	Seemann T. et al	https://www.gisaid.org	?	?	22/10/2020
Australia/VIC15749/2020	ncov	EPI_ISL_592855	?	2020-08-05	Oceania	Australia	Victoria		Oceania	Australia	Victoria	genome	29789	Human	80	Male	20B	D.2	GR	Microbiological Diagnostic Unit - Public Health Laboratory (MDU-PHL)	MDU-PHL	Seemann T. et al	https://www.gisaid.org	?	?	22/10/2020
Australia/VIC15750/2020	ncov	EPI_ISL_593439	?	2020-08-01	Oceania	Australia	Victoria		Oceania	Australia	Victoria	genome	29789	Human	27	Male	20B	B.1.1	GR	Microbiological Diagnostic Unit - Public Health Laboratory (MDU-PHL)	MDU-PHL	Seemann T. et al	https://www.gisaid.org	?	?	22/10/2020
Australia/VIC15751/2020	ncov	EPI_ISL_592812	?	2020-08-04	Oceania	Australia	Victoria		Oceania	Australia	Victoria	genome	29760	Human	93	Male	20B	B.1.1	GR	Microbiological Diagnostic Unit - Public Health Laboratory (MDU-PHL)	MDU-PHL	Seemann T. et al	https://www.gisaid.org	?	?	22/10/2020
Australia/VIC15752/2020	ncov	EPI_ISL_593440	?	2020-08-03	Oceania	Australia	Victoria		Oceania	Australia	Victoria	genome	29800	Human	52	Male	20B	D.2	GR	Microbiological Diagnostic Unit - Public Health Laboratory (MDU-PHL)	MDU-PHL	Seemann T. et al	https://www.gisaid.org	?	?	22/10/2020
Australia/VIC15753/2020	ncov	EPI_ISL_593441	?	2020-08-06	Oceania	Australia	Victoria		Oceania	Australia	Victoria	genome	29789	Human	90	Male	20B	D.2	GR	Microbiological Diagnostic Unit - Public Health Laboratory (MDU-PHL)	MDU-PHL	Seemann T. et al	https://www.gisaid.org	?	?	22/10/2020
Australia/VIC15754/2020	ncov	EPI_ISL_592654	?	2020-08-03	Oceania	Australia	Victoria		Oceania	Australia	Victoria	genome	29783	Human	19	Female	20B	B.1.1	GR	Microbiological Diagnostic Unit - Public Health Laboratory (MDU-PHL)	MDU-PHL	Seemann T. et al	https://www.gisaid.org	?	?	22/10/2020
Australia/VIC15756/2020	ncov	EPI_ISL_593443	?	2020-08-04	Oceania	Australia	Victoria		Oceania	Australia	Victoria	genome	29796	Human	90	Male	20B	D.2	GR	Microbiological Diagnostic Unit - Public Health Laboratory (MDU-PHL)	MDU-PHL	Seemann T. et al	https://www.gisaid.org	?	?	22/10/2020
Australia/VIC15757/2020	ncov	EPI_ISL_593444	?	2020-08-04	Oceania	Australia	Victoria		Oceania	Australia	Victoria	genome	29790	Human	67	Female	20B	D.2	GR	Microbiological Diagnostic Unit - Public Health Laboratory (MDU-PHL)	MDU-PHL	Seemann T. et al	https://www.gisaid.org	?	?	22/10/2020
Australia/VIC15758/2020	ncov	EPI_ISL_593445	?	2020-08-03	Oceania	Australia	Victoria		Oceania	Australia	Victoria	genome	29802	Human	51	?	20B	D.2	GR	Microbiological Diagnostic Unit - Public Health Laboratory (MDU-PHL)	MDU-PHL	Seemann T. et al	https://www.gisaid.org	?	?	22/10/2020
Australia/VIC15760/2020	ncov	EPI_ISL_593446	?	2020-08-03	Oceania	Australia	Victoria		Oceania	Australia	Victoria	genome	29806	Human	43	?	20B	D.2	GR	Microbiological Diagnostic Unit - Public Health Laboratory (MDU-PHL)	MDU-PHL	Seemann T. et al	https://www.gisaid.org	?	?	22/10/2020
Australia/VIC15762/2020	ncov	EPI_ISL_592627	?	2020-08-02	Oceania	Australia	Victoria		Oceania	Australia	Victoria	genome	29781	Human	24	Female	20B	B.1.1	GR	Microbiological Diagnostic Unit - Public Health Laboratory (MDU-PHL)	MDU-PHL	Seemann T. et al	https://www.gisaid.org	?	?	22/10/2020
Australia/VIC15763/2020	ncov	EPI_ISL_593447	?	2020-08-01	Oceania	Australia	Victoria		Oceania	Australia	Victoria	genome	29801	Human	39	Male	20B	D.2	GR	Microbiological Diagnostic Unit - Public Health Laboratory (MDU-PHL)	MDU-PHL	Seemann T. et al	https://www.gisaid.org	?	?	22/10/2020
Australia/VIC15765/2020	ncov	EPI_ISL_593448	?	2020-08-03	Oceania	Australia	Victoria		Oceania	Australia	Victoria	genome	29789	Human	?	Female	20B	D.2	GR	Microbiological Diagnostic Unit - Public Health Laboratory (MDU-PHL)	MDU-PHL	Seemann T. et al	https://www.gisaid.org	?	?	22/10/2020
Australia/VIC15768/2020	ncov	EPI_ISL_592635	?	2020-08-03	Oceania	Australia	Victoria		Oceania	Australia	Victoria	genome	29776	Human	?	?	20B	B.1.1	GR	Microbiological Diagnostic Unit - Public Health Laboratory (MDU-PHL)	MDU-PHL	Seemann T. et al	https://www.gisaid.org	?	?	22/10/2020
Australia/VIC15769/2020	ncov	EPI_ISL_592637	?	2020-08-06	Oceania	Australia	Victoria		Oceania	Australia	Victoria	genome	29798	Human	91	Female	20B	D.2	GR	Microbiological Diagnostic Unit - Public Health Laboratory (MDU-PHL)	MDU-PHL	Seemann T. et al	https://www.gisaid.org	?	?	22/10/2020
Australia/VIC15772/2020	ncov	EPI_ISL_593450	?	2020-08-07	Oceania	Australia	Victoria		Oceania	Australia	Victoria	genome	29798	Human	?	Male	20B	D.2	GR	Microbiological Diagnostic Unit - Public Health Laboratory (MDU-PHL)	MDU-PHL	Seemann T. et al	https://www.gisaid.org	?	?	22/10/2020
Australia/VIC15773/2020	ncov	EPI_ISL_593451	?	2020-08-13	Oceania	Australia	Victoria		Oceania	Australia	Victoria	genome	29801	Human	25	Male	20B	D.2	GR	Microbiological Diagnostic Unit - Public Health Laboratory (MDU-PHL)	MDU-PHL	Seemann T. et al	https://www.gisaid.org	?	?	22/10/2020
Australia/VIC15774/2020	ncov	EPI_ISL_592621	?	2020-08-08	Oceania	Australia	Victoria		Oceania	Australia	Victoria	genome	29783	Human	58	Male	20B	B.1.1	GR	Microbiological Diagnostic Unit - Public Health Laboratory (MDU-PHL)	MDU-PHL	Seemann T. et al	https://www.gisaid.org	?	?	22/10/2020
Australia/VIC15775/2020	ncov	EPI_ISL_592810	?	2020-08-13	Oceania	Australia	Victoria		Oceania	Australia	Victoria	genome	29710	Human	23	Male	20B	B.1.1	GR	Microbiological Diagnostic Unit - Public Health Laboratory (MDU-PHL)	MDU-PHL	Seemann T. et al	https://www.gisaid.org	?	?	22/10/2020
Australia/VIC15776/2020	ncov	EPI_ISL_593452	?	2020-08-13	Oceania	Australia	Victoria		Oceania	Australia	Victoria	genome	29798	Human	25	Male	20B	D.2	GR	Microbiological Diagnostic Unit - Public Health Laboratory (MDU-PHL)	MDU-PHL	Seemann T. et al	https://www.gisaid.org	?	?	22/10/2020
Australia/VIC15777/2020	ncov	EPI_ISL_592655	?	2020-08-13	Oceania	Australia	Victoria		Oceania	Australia	Victoria	genome	29787	Human	42	Male	20B	B.1.1	GR	Microbiological Diagnostic Unit - Public Health Laboratory (MDU-PHL)	MDU-PHL	Seemann T. et al	https://www.gisaid.org	?	?	22/10/2020
Australia/VIC15778/2020	ncov	EPI_ISL_593453	?	2020-08-13	Oceania	Australia	Victoria		Oceania	Australia	Victoria	genome	29795	Human	23	Female	20B	D.2	GR	Microbiological Diagnostic Unit - Public Health Laboratory (MDU-PHL)	MDU-PHL	Seemann T. et al	https://www.gisaid.org	?	?	22/10/2020
Australia/VIC15779/2020	ncov	EPI_ISL_593454	?	2020-08-07	Oceania	Australia	Victoria		Oceania	Australia	Victoria	genome	29786	Human	28	Male	20B	D.2	GR	Microbiological Diagnostic Unit - Public Health Laboratory (MDU-PHL)	MDU-PHL	Seemann T. et al	https://www.gisaid.org	?	?	22/10/2020
Australia/VIC15781/2020	ncov	EPI_ISL_593455	?	2020-08-08	Oceania	Australia	Victoria		Oceania	Australia	Victoria	genome	29802	Human	92	Male	20B	D.2	GR	Microbiological Diagnostic Unit - Public Health Laboratory (MDU-PHL)	MDU-PHL	Seemann T. et al	https://www.gisaid.org	?	?	22/10/2020
Australia/VIC15782/2020	ncov	EPI_ISL_592585	?	2020-08-13	Oceania	Australia	Victoria		Oceania	Australia	Victoria	genome	29782	Human	26	Male	20B	B.1.1	GR	Microbiological Diagnostic Unit - Public Health Laboratory (MDU-PHL)	MDU-PHL	Seemann T. et al	https://www.gisaid.org	?	?	22/10/2020
Australia/VIC15783/2020	ncov	EPI_ISL_593456	?	2020-08-13	Oceania	Australia	Victoria		Oceania	Australia	Victoria	genome	29787	Human	25	Male	20B	B.1.1	GR	Microbiological Diagnostic Unit - Public Health Laboratory (MDU-PHL)	MDU-PHL	Seemann T. et al	https://www.gisaid.org	?	?	22/10/2020
Australia/VIC15784/2020	ncov	EPI_ISL_593457	?	2020-08-13	Oceania	Australia	Victoria		Oceania	Australia	Victoria	genome	29789	Human	27	Male	20B	D.2	GR	Microbiological Diagnostic Unit - Public Health Laboratory (MDU-PHL)	MDU-PHL	Seemann T. et al	https://www.gisaid.org	?	?	22/10/2020
Australia/VIC15785/2020	ncov	EPI_ISL_592576	?	2020-08-07	Oceania	Australia	Victoria		Oceania	Australia	Victoria	genome	29782	Human	31	Female	20B	D.2	GR	Microbiological Diagnostic Unit - Public Health Laboratory (MDU-PHL)	MDU-PHL	Seemann T. et al	https://www.gisaid.org	?	?	22/10/2020
Australia/VIC15786/2020	ncov	EPI_ISL_593458	?	2020-08-12	Oceania	Australia	Victoria		Oceania	Australia	Victoria	genome	29796	Human	22	Male	20B	D.2	GR	Microbiological Diagnostic Unit - Public Health Laboratory (MDU-PHL)	MDU-PHL	Seemann T. et al	https://www.gisaid.org	?	?	22/10/2020
Australia/VIC15788/2020	ncov	EPI_ISL_592686	?	2020-08-12	Oceania	Australia	Victoria		Oceania	Australia	Victoria	genome	29777	Human	?	Female	20B	B.1.1	GR	Microbiological Diagnostic Unit - Public Health Laboratory (MDU-PHL)	MDU-PHL	Seemann T. et al	https://www.gisaid.org	?	?	22/10/2020
Australia/VIC15789/2020	ncov	EPI_ISL_593459	?	2020-08-08	Oceania	Australia	Victoria		Oceania	Australia	Victoria	genome	29783	Human	?	Male	20B	B.1.1	GR	Microbiological Diagnostic Unit - Public Health Laboratory (MDU-PHL)	MDU-PHL	Seemann T. et al	https://www.gisaid.org	?	?	22/10/2020
Australia/VIC15791/2020	ncov	EPI_ISL_592764	?	2020-08-09	Oceania	Australia	Victoria		Oceania	Australia	Victoria	genome	29508	Human	?	Female	20B	B.1.1	GR	Microbiological Diagnostic Unit - Public Health Laboratory (MDU-PHL)	MDU-PHL	Seemann T. et al	https://www.gisaid.org	?	?	22/10/2020
Australia/VIC15793/2020	ncov	EPI_ISL_592592	?	2020-08-14	Oceania	Australia	Victoria		Oceania	Australia	Victoria	genome	29782	Human	25	Male	20B	D.2	GR	Microbiological Diagnostic Unit - Public Health Laboratory (MDU-PHL)	MDU-PHL	Seemann T. et al	https://www.gisaid.org	?	?	22/10/2020
Australia/VIC15798/2020	ncov	EPI_ISL_592699	?	2020-08-07	Oceania	Australia	Victoria		Oceania	Australia	Victoria	genome	29794	Human	?	Female	20B	B.1.1	GR	Microbiological Diagnostic Unit - Public Health Laboratory (MDU-PHL)	MDU-PHL	Seemann T. et al	https://www.gisaid.org	?	?	22/10/2020
Australia/VIC158/2020	ncov	EPI_ISL_419855	?	2020-03-18	Oceania	Australia	Victoria		Oceania	Australia	Victoria	genome	29902	Human	60	?	20C	B.1	GH	Victorian Infectious Diseases Reference Laboratory (VIDRL)	Victorian Infectious Diseases Reference Laboratory and Microbiological Diagnostic Unit Public Health Laboratory, Doherty Institute	Caly L. et al	https://www.gisaid.org	Tracking the COVID-19 pandemic in Australia using genomics	https://dx.doi.org/10.1101/2020.05.12.20099929	03/04/2020
Australia/VIC15800/2020	ncov	EPI_ISL_593460	?	2020-08-09	Oceania	Australia	Victoria		Oceania	Australia	Victoria	genome	29792	Human	?	Female	20B	D.2	GR	Microbiological Diagnostic Unit - Public Health Laboratory (MDU-PHL)	MDU-PHL	Seemann T. et al	https://www.gisaid.org	?	?	22/10/2020
Australia/VIC15801/2020	ncov	EPI_ISL_592555	?	2020-08-11	Oceania	Australia	Victoria		Oceania	Australia	Victoria	genome	29498	Human	?	Female	20B	B.1.1	GR	Microbiological Diagnostic Unit - Public Health Laboratory (MDU-PHL)	MDU-PHL	Seemann T. et al	https://www.gisaid.org	?	?	22/10/2020
Australia/VIC15803/2020	ncov	EPI_ISL_593461	?	2020-08-09	Oceania	Australia	Victoria		Oceania	Australia	Victoria	genome	29782	Human	34	Male	20B	B.1.1	GR	Microbiological Diagnostic Unit - Public Health Laboratory (MDU-PHL)	MDU-PHL	Seemann T. et al	https://www.gisaid.org	?	?	22/10/2020
Australia/VIC15807/2020	ncov	EPI_ISL_592709	?	2020-08-09	Oceania	Australia	Victoria		Oceania	Australia	Victoria	genome	29356	Human	?	Female	20B	B.1.1	GR	Microbiological Diagnostic Unit - Public Health Laboratory (MDU-PHL)	MDU-PHL	Seemann T. et al	https://www.gisaid.org	?	?	22/10/2020
Australia/VIC1581/2020	ncov	EPI_ISL_456500	MT612190.1	2020-05-05	Oceania	Australia	Victoria		Oceania	Australia	Victoria	genome	29812	Human	56	Female	20C	B.1	GH	Victorian Infectious Diseases Reference Laboratory (VIDRL)	Microbiological Diagnostic Unit Public Health Laboratory and Victorian Infectious Diseases Reference Laboratory, Doherty Institute	Caly L. et al	https://www.gisaid.org	?	?	02/06/2020
Australia/VIC15810/2020	ncov	EPI_ISL_592856	?	2020-08-13	Oceania	Australia	Victoria		Oceania	Australia	Victoria	genome	29787	Human	?	Male	20B	D.2	GR	Microbiological Diagnostic Unit - Public Health Laboratory (MDU-PHL)	MDU-PHL	Seemann T. et al	https://www.gisaid.org	?	?	22/10/2020
Australia/VIC15811/2020	ncov	EPI_ISL_593462	?	2020-08-04	Oceania	Australia	Victoria		Oceania	Australia	Victoria	genome	29796	Human	?	Male	20B	D.2	GR	Microbiological Diagnostic Unit - Public Health Laboratory (MDU-PHL)	MDU-PHL	Seemann T. et al	https://www.gisaid.org	?	?	22/10/2020
Australia/VIC15813/2020	ncov	EPI_ISL_593463	?	2020-08-12	Oceania	Australia	Victoria		Oceania	Australia	Victoria	genome	29781	Human	?	Male	20B	B.1.1	GR	Microbiological Diagnostic Unit - Public Health Laboratory (MDU-PHL)	MDU-PHL	Seemann T. et al	https://www.gisaid.org	?	?	22/10/2020
Australia/VIC15814/2020	ncov	EPI_ISL_593464	?	2020-08-12	Oceania	Australia	Victoria		Oceania	Australia	Victoria	genome	29791	Human	32	Female	20B	D.2	GR	Microbiological Diagnostic Unit - Public Health Laboratory (MDU-PHL)	MDU-PHL	Seemann T. et al	https://www.gisaid.org	?	?	22/10/2020
Australia/VIC15815/2020	ncov	EPI_ISL_592780	?	2020-08-08	Oceania	Australia	Victoria		Oceania	Australia	Victoria	genome	29705	Human	26	Female	20B	B.1.1	GR	Microbiological Diagnostic Unit - Public Health Laboratory (MDU-PHL)	MDU-PHL	Seemann T. et al	https://www.gisaid.org	?	?	22/10/2020
Australia/VIC15816/2020	ncov	EPI_ISL_593465	?	2020-08-09	Oceania	Australia	Victoria		Oceania	Australia	Victoria	genome	29782	Human	93	Female	20B	B.1.1	GR	Microbiological Diagnostic Unit - Public Health Laboratory (MDU-PHL)	MDU-PHL	Seemann T. et al	https://www.gisaid.org	?	?	22/10/2020
Australia/VIC15817/2020	ncov	EPI_ISL_592613	?	2020-08-09	Oceania	Australia	Victoria		Oceania	Australia	Victoria	genome	29789	Human	54	Male	20B	B.1.1	GR	Microbiological Diagnostic Unit - Public Health Laboratory (MDU-PHL)	MDU-PHL	Seemann T. et al	https://www.gisaid.org	?	?	22/10/2020
Australia/VIC15818/2020	ncov	EPI_ISL_593466	?	2020-08-09	Oceania	Australia	Victoria		Oceania	Australia	Victoria	genome	29794	Human	85	Female	20B	D.2	GR	Microbiological Diagnostic Unit - Public Health Laboratory (MDU-PHL)	MDU-PHL	Seemann T. et al	https://www.gisaid.org	?	?	22/10/2020
Australia/VIC15819/2020	ncov	EPI_ISL_592717	?	2020-08-09	Oceania	Australia	Victoria		Oceania	Australia	Victoria	genome	29632	Human	64	Female	20B	B.1.1	GR	Microbiological Diagnostic Unit - Public Health Laboratory (MDU-PHL)	MDU-PHL	Seemann T. et al	https://www.gisaid.org	?	?	22/10/2020
Australia/VIC15822/2020	ncov	EPI_ISL_592672	?	2020-08-09	Oceania	Australia	Victoria		Oceania	Australia	Victoria	genome	29753	Human	25	Female	20B	B.1.1	GR	Microbiological Diagnostic Unit - Public Health Laboratory (MDU-PHL)	MDU-PHL	Seemann T. et al	https://www.gisaid.org	?	?	22/10/2020
Australia/VIC15823/2020	ncov	EPI_ISL_593467	?	2020-08-09	Oceania	Australia	Victoria		Oceania	Australia	Victoria	genome	29793	Human	30	Male	20B	D.2	GR	Microbiological Diagnostic Unit - Public Health Laboratory (MDU-PHL)	MDU-PHL	Seemann T. et al	https://www.gisaid.org	?	?	22/10/2020
Australia/VIC15824/2020	ncov	EPI_ISL_592832	?	2020-08-07	Oceania	Australia	Victoria		Oceania	Australia	Victoria	genome	29786	Human	86	Female	20B	B.1.1	GR	Microbiological Diagnostic Unit - Public Health Laboratory (MDU-PHL)	MDU-PHL	Seemann T. et al	https://www.gisaid.org	?	?	22/10/2020
Australia/VIC15825/2020	ncov	EPI_ISL_592702	?	2020-08-07	Oceania	Australia	Victoria		Oceania	Australia	Victoria	genome	29782	Human	31	Male	20B	B.1.1	GR	Microbiological Diagnostic Unit - Public Health Laboratory (MDU-PHL)	MDU-PHL	Seemann T. et al	https://www.gisaid.org	?	?	22/10/2020
Australia/VIC15828/2020	ncov	EPI_ISL_593468	?	2020-08-09	Oceania	Australia	Victoria		Oceania	Australia	Victoria	genome	29783	Human	25	Male	20B	D.2	GR	Microbiological Diagnostic Unit - Public Health Laboratory (MDU-PHL)	MDU-PHL	Seemann T. et al	https://www.gisaid.org	?	?	22/10/2020
Australia/VIC15829/2020	ncov	EPI_ISL_592659	?	2020-08-07	Oceania	Australia	Victoria		Oceania	Australia	Victoria	genome	29782	Human	23	Female	20B	B.1.1	GR	Microbiological Diagnostic Unit - Public Health Laboratory (MDU-PHL)	MDU-PHL	Seemann T. et al	https://www.gisaid.org	?	?	22/10/2020
Australia/VIC1583/2020	ncov	EPI_ISL_456502	MT612192.1	2020-05-06	Oceania	Australia	Victoria		Oceania	Australia	Victoria	genome	29815	Human	32	Male	19A	B.6	O	Victorian Infectious Diseases Reference Laboratory (VIDRL)	Microbiological Diagnostic Unit Public Health Laboratory and Victorian Infectious Diseases Reference Laboratory, Doherty Institute	Caly L. et al	https://www.gisaid.org	?	?	02/06/2020
Australia/VIC15830/2020	ncov	EPI_ISL_593469	?	2020-08-08	Oceania	Australia	Victoria		Oceania	Australia	Victoria	genome	29795	Human	73	Male	20B	D.2	GR	Microbiological Diagnostic Unit - Public Health Laboratory (MDU-PHL)	MDU-PHL	Seemann T. et al	https://www.gisaid.org	?	?	22/10/2020
Australia/VIC15832/2020	ncov	EPI_ISL_593470	?	2020-08-09	Oceania	Australia	Victoria		Oceania	Australia	Victoria	genome	29799	Human	85	Female	20B	D.2	GR	Microbiological Diagnostic Unit - Public Health Laboratory (MDU-PHL)	MDU-PHL	Seemann T. et al	https://www.gisaid.org	?	?	22/10/2020
Australia/VIC15834/2020	ncov	EPI_ISL_592602	?	2020-08-09	Oceania	Australia	Victoria		Oceania	Australia	Victoria	genome	29782	Human	34	Male	20B	B.1.1	GR	Microbiological Diagnostic Unit - Public Health Laboratory (MDU-PHL)	MDU-PHL	Seemann T. et al	https://www.gisaid.org	?	?	22/10/2020
Australia/VIC15835/2020	ncov	EPI_ISL_593471	?	2020-08-06	Oceania	Australia	Victoria		Oceania	Australia	Victoria	genome	29794	Human	37	Female	20B	D.2	GR	Microbiological Diagnostic Unit - Public Health Laboratory (MDU-PHL)	MDU-PHL	Seemann T. et al	https://www.gisaid.org	?	?	22/10/2020
Australia/VIC15836/2020	ncov	EPI_ISL_593472	?	2020-08-07	Oceania	Australia	Victoria		Oceania	Australia	Victoria	genome	29802	Human	44	Female	20B	D.2	GR	Microbiological Diagnostic Unit - Public Health Laboratory (MDU-PHL)	MDU-PHL	Seemann T. et al	https://www.gisaid.org	?	?	22/10/2020
Australia/VIC15837/2020	ncov	EPI_ISL_593473	?	2020-08-09	Oceania	Australia	Victoria		Oceania	Australia	Victoria	genome	29783	Human	69	Male	20B	D.2	GR	Microbiological Diagnostic Unit - Public Health Laboratory (MDU-PHL)	MDU-PHL	Seemann T. et al	https://www.gisaid.org	?	?	22/10/2020
Australia/VIC15839/2020	ncov	EPI_ISL_593474	?	2020-09-24	Oceania	Australia	Victoria		Oceania	Australia	Victoria	genome	29787	Human	41	Female	20B	D.2	GR	Microbiological Diagnostic Unit - Public Health Laboratory (MDU-PHL)	MDU-PHL	Seemann T. et al	https://www.gisaid.org	?	?	22/10/2020
Australia/VIC1584/2020	ncov	EPI_ISL_456503	MT612193.1	2020-05-06	Oceania	Australia	Victoria		Oceania	Australia	Victoria	genome	29813	Human	54	Male	20A	B.1	GH	Victorian Infectious Diseases Reference Laboratory (VIDRL)	Microbiological Diagnostic Unit Public Health Laboratory and Victorian Infectious Diseases Reference Laboratory, Doherty Institute	Caly L. et al	https://www.gisaid.org	?	?	02/06/2020
Australia/VIC15840/2020	ncov	EPI_ISL_592802	?	2020-09-28	Oceania	Australia	Victoria		Oceania	Australia	Victoria	genome	29506	Human	67	Male	20B	B.1.1	GR	Microbiological Diagnostic Unit - Public Health Laboratory (MDU-PHL)	MDU-PHL	Seemann T. et al	https://www.gisaid.org	?	?	22/10/2020
Australia/VIC15842/2020	ncov	EPI_ISL_593475	?	2020-10-02	Oceania	Australia	Victoria		Oceania	Australia	Victoria	genome	29789	Human	19	Male	20B	D.2	GR	Microbiological Diagnostic Unit - Public Health Laboratory (MDU-PHL)	MDU-PHL	Seemann T. et al	https://www.gisaid.org	?	?	22/10/2020
Australia/VIC15843/2020	ncov	EPI_ISL_592565	?	2020-08-04	Oceania	Australia	Victoria		Oceania	Australia	Victoria	genome	29782	Human	55	Female	20B	B.1.1	GR	Microbiological Diagnostic Unit - Public Health Laboratory (MDU-PHL)	MDU-PHL	Seemann T. et al	https://www.gisaid.org	?	?	22/10/2020
Australia/VIC1585/2020	ncov	EPI_ISL_456504	MT612194.1	2020-05-06	Oceania	Australia	Victoria		Oceania	Australia	Victoria	genome	29813	Human	?	Male	20A	B.1	GH	Victorian Infectious Diseases Reference Laboratory (VIDRL)	Microbiological Diagnostic Unit Public Health Laboratory and Victorian Infectious Diseases Reference Laboratory, Doherty Institute	Caly L. et al	https://www.gisaid.org	?	?	02/06/2020
Australia/VIC15868/2020	ncov	EPI_ISL_641273	?	2020-10-05	Oceania	Australia	Victoria		Oceania	Australia	Victoria	genome	29356	Human	27	Male	20B	D.2	GR	Victorian Infectious Diseases Reference Laboratory (VIDRL)	VIDRL and MDU-PHL	Caly L. et al	https://www.gisaid.org	?	?	18/11/2020
Australia/VIC15870/2020	ncov	EPI_ISL_640784	?	2020-10-06	Oceania	Australia	Victoria		Oceania	Australia	Victoria	genome	29796	Human	18	Male	20B	D.2	GR	Victorian Infectious Diseases Reference Laboratory (VIDRL)	VIDRL and MDU-PHL	Caly L. et al	https://www.gisaid.org	?	?	18/11/2020
Australia/VIC15878/2020	ncov	EPI_ISL_640543	?	2020-10-10	Oceania	Australia	Victoria		Oceania	Australia	Victoria	genome	29682	Human	?	Female	20B	B.1.1	GR	Microbiological Diagnostic Unit - Public Health Laboratory (MDU-PHL)	MDU-PHL	Seemann T. et al	https://www.gisaid.org	?	?	18/11/2020
Australia/VIC1588/2020	ncov	EPI_ISL_456508	MT612198.1	2020-05-05	Oceania	Australia	Victoria		Oceania	Australia	Victoria	genome	29812	Human	?	Male	20C	B.1	GH	Victorian Infectious Diseases Reference Laboratory (VIDRL)	Microbiological Diagnostic Unit Public Health Laboratory and Victorian Infectious Diseases Reference Laboratory, Doherty Institute	Caly L. et al	https://www.gisaid.org	?	?	02/06/2020
Australia/VIC15880/2020	ncov	EPI_ISL_641177	?	2020-10-08	Oceania	Australia	Victoria		Oceania	Australia	Victoria	genome	29807	Human	36	Male	20B	D.2	GR	Microbiological Diagnostic Unit - Public Health Laboratory (MDU-PHL)	MDU-PHL	Seemann T. et al	https://www.gisaid.org	?	?	18/11/2020
Australia/VIC15888/2020	ncov	EPI_ISL_641041	?	2020-10-09	Oceania	Australia	Victoria		Oceania	Australia	Victoria	genome	29794	Human	34	Female	20B	D.2	GR	Microbiological Diagnostic Unit - Public Health Laboratory (MDU-PHL)	MDU-PHL	Seemann T. et al	https://www.gisaid.org	?	?	18/11/2020
Australia/VIC1589/2020	ncov	EPI_ISL_456509	MT612199.1	2020-05-07	Oceania	Australia	Victoria		Oceania	Australia	Victoria	genome	29814	Human	24	Female	20C	B.1.338	GH	Victorian Infectious Diseases Reference Laboratory (VIDRL)	Microbiological Diagnostic Unit Public Health Laboratory and Victorian Infectious Diseases Reference Laboratory, Doherty Institute	Caly L. et al	https://www.gisaid.org	?	?	02/06/2020
Australia/VIC15897/2020	ncov	EPI_ISL_641220	?	2020-10-04	Oceania	Australia	Victoria		Oceania	Australia	Victoria	genome	29756	Human	44	Female	20B	D.2	GR	Microbiological Diagnostic Unit - Public Health Laboratory (MDU-PHL)	MDU-PHL	Seemann T. et al	https://www.gisaid.org	?	?	18/11/2020
Australia/VIC159/2020	ncov	EPI_ISL_419856	?	2020-03-18	Oceania	Australia	Victoria		Oceania	Australia	Victoria	genome	29864	Human	57	Male	19B	A.1	S	Victorian Infectious Diseases Reference Laboratory (VIDRL)	Victorian Infectious Diseases Reference Laboratory and Microbiological Diagnostic Unit Public Health Laboratory, Doherty Institute	Caly L. et al	https://www.gisaid.org	Tracking the COVID-19 pandemic in Australia using genomics	https://dx.doi.org/10.1101/2020.05.12.20099929	03/04/2020
Australia/VIC1590/2020	ncov	EPI_ISL_456510	MT612200.1	2020-05-07	Oceania	Australia	Victoria		Oceania	Australia	Victoria	genome	29815	Human	24	Male	20C	B.1	GH	Victorian Infectious Diseases Reference Laboratory (VIDRL)	Microbiological Diagnostic Unit Public Health Laboratory and Victorian Infectious Diseases Reference Laboratory, Doherty Institute	Caly L. et al	https://www.gisaid.org	?	?	02/06/2020
Australia/VIC15909/2020	ncov	EPI_ISL_640545	?	2020-08-01	Oceania	Australia	Victoria		Oceania	Australia	Victoria	genome	29789	Human	32	Female	20B	D.2	GR	Microbiological Diagnostic Unit - Public Health Laboratory (MDU-PHL)	MDU-PHL	Seemann T. et al	https://www.gisaid.org	?	?	18/11/2020
Australia/VIC1591/2020	ncov	EPI_ISL_456511	MT612201.1	2020-05-11	Oceania	Australia	Victoria		Oceania	Australia	Victoria	genome	29841	Human	36	Male	20B	B.1.1	GR	Victorian Infectious Diseases Reference Laboratory (VIDRL)	Microbiological Diagnostic Unit Public Health Laboratory and Victorian Infectious Diseases Reference Laboratory, Doherty Institute	Caly L. et al	https://www.gisaid.org	?	?	02/06/2020
Australia/VIC15910/2020	ncov	EPI_ISL_641136	?	2020-07-31	Oceania	Australia	Victoria		Oceania	Australia	Victoria	genome	29813	Human	54	Female	20B	D.2	GR	Microbiological Diagnostic Unit - Public Health Laboratory (MDU-PHL)	MDU-PHL	Seemann T. et al	https://www.gisaid.org	?	?	18/11/2020
Australia/VIC15912/2020	ncov	EPI_ISL_641284	?	2020-07-31	Oceania	Australia	Victoria		Oceania	Australia	Victoria	genome	29797	Human	?	Female	20B	D.2	GR	Microbiological Diagnostic Unit - Public Health Laboratory (MDU-PHL)	MDU-PHL	Seemann T. et al	https://www.gisaid.org	?	?	18/11/2020
Australia/VIC15914/2020	ncov	EPI_ISL_640392	?	2020-07-31	Oceania	Australia	Victoria		Oceania	Australia	Victoria	genome	29797	Human	40	Male	20B	D.2	GR	Microbiological Diagnostic Unit - Public Health Laboratory (MDU-PHL)	MDU-PHL	Seemann T. et al	https://www.gisaid.org	?	?	18/11/2020
Australia/VIC15916/2020	ncov	EPI_ISL_640687	?	2020-07-31	Oceania	Australia	Victoria		Oceania	Australia	Victoria	genome	29802	Human	19	Female	20B	D.2	GR	Microbiological Diagnostic Unit - Public Health Laboratory (MDU-PHL)	MDU-PHL	Seemann T. et al	https://www.gisaid.org	?	?	18/11/2020
Australia/VIC15918/2020	ncov	EPI_ISL_640778	?	2020-07-31	Oceania	Australia	Victoria		Oceania	Australia	Victoria	genome	29794	Human	?	Female	20B	D.2	GR	Microbiological Diagnostic Unit - Public Health Laboratory (MDU-PHL)	MDU-PHL	Seemann T. et al	https://www.gisaid.org	?	?	18/11/2020
Australia/VIC15919/2020	ncov	EPI_ISL_640720	?	2020-08-01	Oceania	Australia	Victoria		Oceania	Australia	Victoria	genome	29506	Human	?	Male	20B	B.1.1	GR	Microbiological Diagnostic Unit - Public Health Laboratory (MDU-PHL)	MDU-PHL	Seemann T. et al	https://www.gisaid.org	?	?	18/11/2020
Australia/VIC1592/2020	ncov	EPI_ISL_456512	MT612202.1	2020-05-11	Oceania	Australia	Victoria		Oceania	Australia	Victoria	genome	29812	Human	?	Male	20A	B.1	GH	Victorian Infectious Diseases Reference Laboratory (VIDRL)	Microbiological Diagnostic Unit Public Health Laboratory and Victorian Infectious Diseases Reference Laboratory, Doherty Institute	Caly L. et al	https://www.gisaid.org	?	?	02/06/2020
Australia/VIC15921/2020	ncov	EPI_ISL_640575	?	2020-07-31	Oceania	Australia	Victoria		Oceania	Australia	Victoria	genome	29805	Human	?	Female	20B	D.2	GR	Microbiological Diagnostic Unit - Public Health Laboratory (MDU-PHL)	MDU-PHL	Seemann T. et al	https://www.gisaid.org	?	?	18/11/2020
Australia/VIC15924/2020	ncov	EPI_ISL_641106	?	2020-08-01	Oceania	Australia	Victoria		Oceania	Australia	Victoria	genome	29723	Human	23	Female	20B	D.2	GR	Microbiological Diagnostic Unit - Public Health Laboratory (MDU-PHL)	MDU-PHL	Seemann T. et al	https://www.gisaid.org	?	?	18/11/2020
Australia/VIC15926/2020	ncov	EPI_ISL_640701	?	2020-08-01	Oceania	Australia	Victoria		Oceania	Australia	Victoria	genome	29506	Human	27	Male	20B	D.2	GR	Microbiological Diagnostic Unit - Public Health Laboratory (MDU-PHL)	MDU-PHL	Seemann T. et al	https://www.gisaid.org	?	?	18/11/2020
Australia/VIC15927/2020	ncov	EPI_ISL_640499	?	2020-07-31	Oceania	Australia	Victoria		Oceania	Australia	Victoria	genome	29804	Human	36	Female	20B	D.2	GR	Microbiological Diagnostic Unit - Public Health Laboratory (MDU-PHL)	MDU-PHL	Seemann T. et al	https://www.gisaid.org	?	?	18/11/2020
Australia/VIC15928/2020	ncov	EPI_ISL_641300	?	2020-08-01	Oceania	Australia	Victoria		Oceania	Australia	Victoria	genome	29797	Human	?	Male	20B	D.2	GR	Microbiological Diagnostic Unit - Public Health Laboratory (MDU-PHL)	MDU-PHL	Seemann T. et al	https://www.gisaid.org	?	?	18/11/2020
Australia/VIC15929/2020	ncov	EPI_ISL_641010	?	2020-08-01	Oceania	Australia	Victoria		Oceania	Australia	Victoria	genome	29797	Human	46	Male	20B	D.2	GR	Microbiological Diagnostic Unit - Public Health Laboratory (MDU-PHL)	MDU-PHL	Seemann T. et al	https://www.gisaid.org	?	?	18/11/2020
Australia/VIC1593/2020	ncov	EPI_ISL_456513	MT612203.1	2020-05-11	Oceania	Australia	Victoria		Oceania	Australia	Victoria	genome	29813	Human	?	Male	20A	B.1.246	GH	Victorian Infectious Diseases Reference Laboratory (VIDRL)	Microbiological Diagnostic Unit Public Health Laboratory and Victorian Infectious Diseases Reference Laboratory, Doherty Institute	Caly L. et al	https://www.gisaid.org	?	?	02/06/2020
Australia/VIC15931/2020	ncov	EPI_ISL_640823	?	2020-07-31	Oceania	Australia	Victoria		Oceania	Australia	Victoria	genome	29809	Human	53	Female	20B	D.2	GR	Microbiological Diagnostic Unit - Public Health Laboratory (MDU-PHL)	MDU-PHL	Seemann T. et al	https://www.gisaid.org	?	?	18/11/2020
Australia/VIC15932/2020	ncov	EPI_ISL_641263	?	2020-07-31	Oceania	Australia	Victoria		Oceania	Australia	Victoria	genome	29813	Human	33	Male	20B	D.2	GR	Microbiological Diagnostic Unit - Public Health Laboratory (MDU-PHL)	MDU-PHL	Seemann T. et al	https://www.gisaid.org	?	?	18/11/2020
Australia/VIC15933/2020	ncov	EPI_ISL_640652	?	2020-08-02	Oceania	Australia	Victoria		Oceania	Australia	Victoria	genome	29789	Human	?	Female	20B	D.2	GR	Microbiological Diagnostic Unit - Public Health Laboratory (MDU-PHL)	MDU-PHL	Seemann T. et al	https://www.gisaid.org	?	?	18/11/2020
Australia/VIC15935/2020	ncov	EPI_ISL_641094	?	2020-07-31	Oceania	Australia	Victoria		Oceania	Australia	Victoria	genome	29813	Human	62	Male	20B	D.2	GR	Microbiological Diagnostic Unit - Public Health Laboratory (MDU-PHL)	MDU-PHL	Seemann T. et al	https://www.gisaid.org	?	?	18/11/2020
Australia/VIC15936/2020	ncov	EPI_ISL_640782	?	2020-07-31	Oceania	Australia	Victoria		Oceania	Australia	Victoria	genome	29794	Human	?	Female	20B	D.2	GR	Microbiological Diagnostic Unit - Public Health Laboratory (MDU-PHL)	MDU-PHL	Seemann T. et al	https://www.gisaid.org	?	?	18/11/2020
Australia/VIC15937/2020	ncov	EPI_ISL_641307	?	2020-08-01	Oceania	Australia	Victoria		Oceania	Australia	Victoria	genome	29793	Human	25	Male	20B	D.2	GR	Microbiological Diagnostic Unit - Public Health Laboratory (MDU-PHL)	MDU-PHL	Seemann T. et al	https://www.gisaid.org	?	?	18/11/2020
Australia/VIC15939/2020	ncov	EPI_ISL_640684	?	2020-08-02	Oceania	Australia	Victoria		Oceania	Australia	Victoria	genome	29804	Human	52	Female	20B	D.2	GR	Microbiological Diagnostic Unit - Public Health Laboratory (MDU-PHL)	MDU-PHL	Seemann T. et al	https://www.gisaid.org	?	?	18/11/2020
Australia/VIC15942/2020	ncov	EPI_ISL_640647	?	2020-07-31	Oceania	Australia	Victoria		Oceania	Australia	Victoria	genome	29797	Human	21	Female	20B	D.2	GR	Microbiological Diagnostic Unit - Public Health Laboratory (MDU-PHL)	MDU-PHL	Seemann T. et al	https://www.gisaid.org	?	?	18/11/2020
Australia/VIC15944/2020	ncov	EPI_ISL_640455	?	2020-08-02	Oceania	Australia	Victoria		Oceania	Australia	Victoria	genome	29812	Human	46	Female	20B	D.2	GR	Microbiological Diagnostic Unit - Public Health Laboratory (MDU-PHL)	MDU-PHL	Seemann T. et al	https://www.gisaid.org	?	?	18/11/2020
Australia/VIC15945/2020	ncov	EPI_ISL_640840	?	2020-08-01	Oceania	Australia	Victoria		Oceania	Australia	Victoria	genome	29812	Human	33	Female	20B	D.2	GR	Microbiological Diagnostic Unit - Public Health Laboratory (MDU-PHL)	MDU-PHL	Seemann T. et al	https://www.gisaid.org	?	?	18/11/2020
Australia/VIC15946/2020	ncov	EPI_ISL_640833	?	2020-08-01	Oceania	Australia	Victoria		Oceania	Australia	Victoria	genome	29797	Human	?	Male	20B	D.2	GR	Microbiological Diagnostic Unit - Public Health Laboratory (MDU-PHL)	MDU-PHL	Seemann T. et al	https://www.gisaid.org	?	?	18/11/2020
Australia/VIC15950/2020	ncov	EPI_ISL_640849	?	2020-08-02	Oceania	Australia	Victoria		Oceania	Australia	Victoria	genome	29812	Human	27	Female	20B	D.2	GR	Microbiological Diagnostic Unit - Public Health Laboratory (MDU-PHL)	MDU-PHL	Seemann T. et al	https://www.gisaid.org	?	?	18/11/2020
Australia/VIC15954/2020	ncov	EPI_ISL_641113	?	2020-07-31	Oceania	Australia	Victoria		Oceania	Australia	Victoria	genome	29811	Human	20	Male	20B	D.2	GR	Microbiological Diagnostic Unit - Public Health Laboratory (MDU-PHL)	MDU-PHL	Seemann T. et al	https://www.gisaid.org	?	?	18/11/2020
Australia/VIC15956/2020	ncov	EPI_ISL_640982	?	2020-07-31	Oceania	Australia	Victoria		Oceania	Australia	Victoria	genome	29506	Human	?	Female	20B	B.1.1	GR	Microbiological Diagnostic Unit - Public Health Laboratory (MDU-PHL)	MDU-PHL	Seemann T. et al	https://www.gisaid.org	?	?	18/11/2020
Australia/VIC15957/2020	ncov	EPI_ISL_640479	?	2020-07-31	Oceania	Australia	Victoria		Oceania	Australia	Victoria	genome	29742	Human	?	Female	20B	D.2	GR	Microbiological Diagnostic Unit - Public Health Laboratory (MDU-PHL)	MDU-PHL	Seemann T. et al	https://www.gisaid.org	?	?	18/11/2020
Australia/VIC15958/2020	ncov	EPI_ISL_641141	?	2020-08-01	Oceania	Australia	Victoria		Oceania	Australia	Victoria	genome	29812	Human	37	Female	20B	D.2	GR	Microbiological Diagnostic Unit - Public Health Laboratory (MDU-PHL)	MDU-PHL	Seemann T. et al	https://www.gisaid.org	?	?	18/11/2020
Australia/VIC1596/2020	ncov	EPI_ISL_456505	MT612195.1	2020-05-05	Oceania	Australia	Victoria		Oceania	Australia	Victoria	genome	29669	Human	64	Male	20C	B.1.141	G	Victorian Infectious Diseases Reference Laboratory (VIDRL)	Microbiological Diagnostic Unit Public Health Laboratory and Victorian Infectious Diseases Reference Laboratory, Doherty Institute	Caly L. et al	https://www.gisaid.org	?	?	02/06/2020
Australia/VIC15960/2020	ncov	EPI_ISL_640633	?	2020-08-01	Oceania	Australia	Victoria		Oceania	Australia	Victoria	genome	29802	Human	38	Female	20B	D.2	GR	Microbiological Diagnostic Unit - Public Health Laboratory (MDU-PHL)	MDU-PHL	Seemann T. et al	https://www.gisaid.org	?	?	18/11/2020
Australia/VIC15962/2020	ncov	EPI_ISL_641118	?	2020-08-01	Oceania	Australia	Victoria		Oceania	Australia	Victoria	genome	29797	Human	20	Male	20B	D.2	GR	Microbiological Diagnostic Unit - Public Health Laboratory (MDU-PHL)	MDU-PHL	Seemann T. et al	https://www.gisaid.org	?	?	18/11/2020
Australia/VIC15963/2020	ncov	EPI_ISL_640695	?	2020-07-30	Oceania	Australia	Victoria		Oceania	Australia	Victoria	genome	29797	Human	46	Female	20B	D.2	GR	Microbiological Diagnostic Unit - Public Health Laboratory (MDU-PHL)	MDU-PHL	Seemann T. et al	https://www.gisaid.org	?	?	18/11/2020
Australia/VIC15964/2020	ncov	EPI_ISL_640805	?	2020-07-31	Oceania	Australia	Victoria		Oceania	Australia	Victoria	genome	29812	Human	27	Female	20B	D.2	GR	Microbiological Diagnostic Unit - Public Health Laboratory (MDU-PHL)	MDU-PHL	Seemann T. et al	https://www.gisaid.org	?	?	18/11/2020
Australia/VIC15965/2020	ncov	EPI_ISL_641038	?	2020-07-30	Oceania	Australia	Victoria		Oceania	Australia	Victoria	genome	29802	Human	39	Male	20B	D.2	GR	Microbiological Diagnostic Unit - Public Health Laboratory (MDU-PHL)	MDU-PHL	Seemann T. et al	https://www.gisaid.org	?	?	18/11/2020
Australia/VIC15966/2020	ncov	EPI_ISL_641279	?	2020-08-01	Oceania	Australia	Victoria		Oceania	Australia	Victoria	genome	28996	Human	36	Male	20B	D.2	GR	Microbiological Diagnostic Unit - Public Health Laboratory (MDU-PHL)	MDU-PHL	Seemann T. et al	https://www.gisaid.org	?	?	18/11/2020
Australia/VIC15967/2020	ncov	EPI_ISL_640418	?	2020-08-01	Oceania	Australia	Victoria		Oceania	Australia	Victoria	genome	29672	Human	49	Male	20B	D.2	GR	Microbiological Diagnostic Unit - Public Health Laboratory (MDU-PHL)	MDU-PHL	Seemann T. et al	https://www.gisaid.org	?	?	18/11/2020
Australia/VIC15968/2020	ncov	EPI_ISL_640535	?	2020-08-01	Oceania	Australia	Victoria		Oceania	Australia	Victoria	genome	29796	Human	62	Male	20B	D.2	GR	Microbiological Diagnostic Unit - Public Health Laboratory (MDU-PHL)	MDU-PHL	Seemann T. et al	https://www.gisaid.org	?	?	18/11/2020
Australia/VIC15969/2020	ncov	EPI_ISL_641211	?	2020-07-31	Oceania	Australia	Victoria		Oceania	Australia	Victoria	genome	29797	Human	47	Female	20B	D.2	GR	Microbiological Diagnostic Unit - Public Health Laboratory (MDU-PHL)	MDU-PHL	Seemann T. et al	https://www.gisaid.org	?	?	18/11/2020
Australia/VIC15972/2020	ncov	EPI_ISL_640382	?	2020-07-31	Oceania	Australia	Victoria		Oceania	Australia	Victoria	genome	29812	Human	33	Female	20B	D.2	GR	Microbiological Diagnostic Unit - Public Health Laboratory (MDU-PHL)	MDU-PHL	Seemann T. et al	https://www.gisaid.org	?	?	18/11/2020
Australia/VIC15974/2020	ncov	EPI_ISL_641100	?	2020-07-31	Oceania	Australia	Victoria		Oceania	Australia	Victoria	genome	29836	Human	53	Female	20B	D.2	GR	Microbiological Diagnostic Unit - Public Health Laboratory (MDU-PHL)	MDU-PHL	Seemann T. et al	https://www.gisaid.org	?	?	18/11/2020
Australia/VIC15977/2020	ncov	EPI_ISL_641176	?	2020-08-01	Oceania	Australia	Victoria		Oceania	Australia	Victoria	genome	29806	Human	58	Female	20B	D.2	GR	Microbiological Diagnostic Unit - Public Health Laboratory (MDU-PHL)	MDU-PHL	Seemann T. et al	https://www.gisaid.org	?	?	18/11/2020
Australia/VIC15979/2020	ncov	EPI_ISL_640987	?	2020-08-01	Oceania	Australia	Victoria		Oceania	Australia	Victoria	genome	29801	Human	49	Male	20B	D.2	GR	Microbiological Diagnostic Unit - Public Health Laboratory (MDU-PHL)	MDU-PHL	Seemann T. et al	https://www.gisaid.org	?	?	18/11/2020
Australia/VIC15982/2020	ncov	EPI_ISL_640485	?	2020-07-30	Oceania	Australia	Victoria		Oceania	Australia	Victoria	genome	29812	Human	?	Female	20B	D.2	GR	Microbiological Diagnostic Unit - Public Health Laboratory (MDU-PHL)	MDU-PHL	Seemann T. et al	https://www.gisaid.org	?	?	18/11/2020
Australia/VIC15984/2020	ncov	EPI_ISL_641104	?	2020-10-09	Oceania	Australia	Victoria		Oceania	Australia	Victoria	genome	29794	Human	?	Female	20B	D.2	GR	Microbiological Diagnostic Unit - Public Health Laboratory (MDU-PHL)	MDU-PHL	Seemann T. et al	https://www.gisaid.org	?	?	18/11/2020
Australia/VIC15987/2020	ncov	EPI_ISL_640813	?	2020-08-07	Oceania	Australia	Victoria		Oceania	Australia	Victoria	genome	29812	Human	33	Male	20B	D.2	GR	Microbiological Diagnostic Unit - Public Health Laboratory (MDU-PHL)	MDU-PHL	Seemann T. et al	https://www.gisaid.org	?	?	18/11/2020
Australia/VIC15989/2020	ncov	EPI_ISL_640986	?	2020-08-05	Oceania	Australia	Victoria		Oceania	Australia	Victoria	genome	29506	Human	75	Female	20B	B.1.1	GR	Microbiological Diagnostic Unit - Public Health Laboratory (MDU-PHL)	MDU-PHL	Seemann T. et al	https://www.gisaid.org	?	?	18/11/2020
Australia/VIC1599/2020	ncov	EPI_ISL_456499	MT612189.1	2020-05-10	Oceania	Australia	Victoria		Oceania	Australia	Victoria	genome	29814	Human	?	Male	20A	B.1.255	GH	Victorian Infectious Diseases Reference Laboratory (VIDRL)	Microbiological Diagnostic Unit Public Health Laboratory and Victorian Infectious Diseases Reference Laboratory, Doherty Institute	Caly L. et al	https://www.gisaid.org	?	?	02/06/2020
Australia/VIC15990/2020	ncov	EPI_ISL_640866	?	2020-08-02	Oceania	Australia	Victoria		Oceania	Australia	Victoria	genome	29797	Human	54	Male	20B	D.2	GR	Microbiological Diagnostic Unit - Public Health Laboratory (MDU-PHL)	MDU-PHL	Seemann T. et al	https://www.gisaid.org	?	?	18/11/2020
Australia/VIC15991/2020	ncov	EPI_ISL_640770	?	2020-08-03	Oceania	Australia	Victoria		Oceania	Australia	Victoria	genome	29807	Human	25	Female	20B	D.2	GR	Microbiological Diagnostic Unit - Public Health Laboratory (MDU-PHL)	MDU-PHL	Seemann T. et al	https://www.gisaid.org	?	?	18/11/2020
Australia/VIC15993/2020	ncov	EPI_ISL_640706	?	2020-08-02	Oceania	Australia	Victoria		Oceania	Australia	Victoria	genome	29807	Human	21	Male	20B	D.2	GR	Microbiological Diagnostic Unit - Public Health Laboratory (MDU-PHL)	MDU-PHL	Seemann T. et al	https://www.gisaid.org	?	?	18/11/2020
Australia/VIC15994/2020	ncov	EPI_ISL_640756	?	2020-08-04	Oceania	Australia	Victoria		Oceania	Australia	Victoria	genome	29812	Human	34	Male	20B	D.2	GR	Microbiological Diagnostic Unit - Public Health Laboratory (MDU-PHL)	MDU-PHL	Seemann T. et al	https://www.gisaid.org	?	?	18/11/2020
Australia/VIC15996/2020	ncov	EPI_ISL_640915	?	2020-08-03	Oceania	Australia	Victoria		Oceania	Australia	Victoria	genome	29812	Human	23	Female	20B	D.2	GR	Microbiological Diagnostic Unit - Public Health Laboratory (MDU-PHL)	MDU-PHL	Seemann T. et al	https://www.gisaid.org	?	?	18/11/2020
Australia/VIC15997/2020	ncov	EPI_ISL_640973	?	2020-08-04	Oceania	Australia	Victoria		Oceania	Australia	Victoria	genome	29802	Human	64	Female	20B	D.2	GR	Microbiological Diagnostic Unit - Public Health Laboratory (MDU-PHL)	MDU-PHL	Seemann T. et al	https://www.gisaid.org	?	?	18/11/2020
Australia/VIC15998/2020	ncov	EPI_ISL_640364	?	2020-08-05	Oceania	Australia	Victoria		Oceania	Australia	Victoria	genome	29797	Human	89	Female	20B	D.2	GR	Microbiological Diagnostic Unit - Public Health Laboratory (MDU-PHL)	MDU-PHL	Seemann T. et al	https://www.gisaid.org	?	?	18/11/2020
Australia/VIC160/2020	ncov	EPI_ISL_419857	?	2020-03-18	Oceania	Australia	Victoria		Oceania	Australia	Victoria	genome	29896	Human	23	Male	19B	A.1	S	Victorian Infectious Diseases Reference Laboratory (VIDRL)	Victorian Infectious Diseases Reference Laboratory and Microbiological Diagnostic Unit Public Health Laboratory, Doherty Institute	Caly L. et al	https://www.gisaid.org	Tracking the COVID-19 pandemic in Australia using genomics	https://dx.doi.org/10.1101/2020.05.12.20099929	03/04/2020
Australia/VIC16001/2020	ncov	EPI_ISL_640772	?	2020-08-04	Oceania	Australia	Victoria		Oceania	Australia	Victoria	genome	29787	Human	60	Male	20B	D.2	GR	Microbiological Diagnostic Unit - Public Health Laboratory (MDU-PHL)	MDU-PHL	Seemann T. et al	https://www.gisaid.org	?	?	18/11/2020
Australia/VIC16002/2020	ncov	EPI_ISL_640573	?	2020-08-03	Oceania	Australia	Victoria		Oceania	Australia	Victoria	genome	29797	Human	30	Male	20B	B.1.1	GR	Microbiological Diagnostic Unit - Public Health Laboratory (MDU-PHL)	MDU-PHL	Seemann T. et al	https://www.gisaid.org	?	?	18/11/2020
Australia/VIC16003/2020	ncov	EPI_ISL_640376	?	2020-08-04	Oceania	Australia	Victoria		Oceania	Australia	Victoria	genome	29813	Human	39	Male	20B	D.2	GR	Microbiological Diagnostic Unit - Public Health Laboratory (MDU-PHL)	MDU-PHL	Seemann T. et al	https://www.gisaid.org	?	?	18/11/2020
Australia/VIC16005/2020	ncov	EPI_ISL_640504	?	2020-08-03	Oceania	Australia	Victoria		Oceania	Australia	Victoria	genome	29815	Human	37	Female	20B	D.2	GR	Microbiological Diagnostic Unit - Public Health Laboratory (MDU-PHL)	MDU-PHL	Seemann T. et al	https://www.gisaid.org	?	?	18/11/2020
Australia/VIC16007/2020	ncov	EPI_ISL_640906	?	2020-08-03	Oceania	Australia	Victoria		Oceania	Australia	Victoria	genome	29812	Human	45	?	20B	D.2	GR	Microbiological Diagnostic Unit - Public Health Laboratory (MDU-PHL)	MDU-PHL	Seemann T. et al	https://www.gisaid.org	?	?	18/11/2020
Australia/VIC16008/2020	ncov	EPI_ISL_641072	?	2020-08-02	Oceania	Australia	Victoria		Oceania	Australia	Victoria	genome	29798	Human	71	Male	20B	B.1.1	GR	Microbiological Diagnostic Unit - Public Health Laboratory (MDU-PHL)	MDU-PHL	Seemann T. et al	https://www.gisaid.org	?	?	18/11/2020
Australia/VIC1601/2020	ncov	EPI_ISL_456595	MT612279.1	2020-05-16	Oceania	Australia	Victoria		Oceania	Australia	Victoria	genome	29802	Human	56	Male	20C	B.1	GH	Microbiological Diagnostic Unit Public Health Laboratory	Microbiological Diagnostic Unit Public Health Laboratory, The Peter Doherty Institute for Infection and Immunity	Seemann T. et al	https://www.gisaid.org	?	?	02/06/2020
Australia/VIC16011/2020	ncov	EPI_ISL_640979	?	2020-08-03	Oceania	Australia	Victoria		Oceania	Australia	Victoria	genome	29804	Human	70	Male	20B	D.2	GR	Microbiological Diagnostic Unit - Public Health Laboratory (MDU-PHL)	MDU-PHL	Seemann T. et al	https://www.gisaid.org	?	?	18/11/2020
Australia/VIC16012/2020	ncov	EPI_ISL_640310	?	2020-08-05	Oceania	Australia	Victoria		Oceania	Australia	Victoria	genome	29797	Human	90	?	20B	D.2	GR	Microbiological Diagnostic Unit - Public Health Laboratory (MDU-PHL)	MDU-PHL	Seemann T. et al	https://www.gisaid.org	?	?	18/11/2020
Australia/VIC16014/2020	ncov	EPI_ISL_640693	?	2020-08-05	Oceania	Australia	Victoria		Oceania	Australia	Victoria	genome	29789	Human	66	Male	20B	B.1.1	GR	Microbiological Diagnostic Unit - Public Health Laboratory (MDU-PHL)	MDU-PHL	Seemann T. et al	https://www.gisaid.org	?	?	18/11/2020
Australia/VIC16015/2020	ncov	EPI_ISL_640686	?	2020-08-03	Oceania	Australia	Victoria		Oceania	Australia	Victoria	genome	29799	Human	20	Female	20B	D.2	GR	Microbiological Diagnostic Unit - Public Health Laboratory (MDU-PHL)	MDU-PHL	Seemann T. et al	https://www.gisaid.org	?	?	18/11/2020
Australia/VIC16017/2020	ncov	EPI_ISL_641285	?	2020-08-02	Oceania	Australia	Victoria		Oceania	Australia	Victoria	genome	29834	Human	61	Male	20B	D.2	GR	Microbiological Diagnostic Unit - Public Health Laboratory (MDU-PHL)	MDU-PHL	Seemann T. et al	https://www.gisaid.org	?	?	18/11/2020
Australia/VIC16019/2020	ncov	EPI_ISL_640566	?	2020-08-02	Oceania	Australia	Victoria		Oceania	Australia	Victoria	genome	29812	Human	33	Female	20B	D.2	GR	Microbiological Diagnostic Unit - Public Health Laboratory (MDU-PHL)	MDU-PHL	Seemann T. et al	https://www.gisaid.org	?	?	18/11/2020
Australia/VIC1602/2020	ncov	EPI_ISL_456514	MT612204.1	2020-05-10	Oceania	Australia	Victoria		Oceania	Australia	Victoria	genome	29802	Human	39	Male	20A	B.1.160	GH	Victorian Infectious Diseases Reference Laboratory (VIDRL)	Microbiological Diagnostic Unit Public Health Laboratory and Victorian Infectious Diseases Reference Laboratory, Doherty Institute	Caly L. et al	https://www.gisaid.org	?	?	02/06/2020
Australia/VIC16020/2020	ncov	EPI_ISL_641070	?	2020-08-03	Oceania	Australia	Victoria		Oceania	Australia	Victoria	genome	29784	Human	25	Female	20B	B.1.1	GR	Microbiological Diagnostic Unit - Public Health Laboratory (MDU-PHL)	MDU-PHL	Seemann T. et al	https://www.gisaid.org	?	?	18/11/2020
Australia/VIC16021/2020	ncov	EPI_ISL_640689	?	2020-10-12	Oceania	Australia	Victoria		Oceania	Australia	Victoria	genome	29791	Human	32	Male	20B	D.2	GR	Microbiological Diagnostic Unit - Public Health Laboratory (MDU-PHL)	MDU-PHL	Seemann T. et al	https://www.gisaid.org	?	?	18/11/2020
Australia/VIC16024/2020	ncov	EPI_ISL_640964	?	2020-08-02	Oceania	Australia	Victoria		Oceania	Australia	Victoria	genome	29806	Human	32	?	20B	D.2	GR	Microbiological Diagnostic Unit - Public Health Laboratory (MDU-PHL)	MDU-PHL	Seemann T. et al	https://www.gisaid.org	?	?	18/11/2020
Australia/VIC16026/2020	ncov	EPI_ISL_640945	?	2020-08-02	Oceania	Australia	Victoria		Oceania	Australia	Victoria	genome	29811	Human	42	?	20B	D.2	GR	Microbiological Diagnostic Unit - Public Health Laboratory (MDU-PHL)	MDU-PHL	Seemann T. et al	https://www.gisaid.org	?	?	18/11/2020
Australia/VIC16028/2020	ncov	EPI_ISL_641171	?	2020-08-03	Oceania	Australia	Victoria		Oceania	Australia	Victoria	genome	29813	Human	52	?	20B	D.2	GR	Microbiological Diagnostic Unit - Public Health Laboratory (MDU-PHL)	MDU-PHL	Seemann T. et al	https://www.gisaid.org	?	?	18/11/2020
Australia/VIC16029/2020	ncov	EPI_ISL_640332	?	2020-08-04	Oceania	Australia	Victoria		Oceania	Australia	Victoria	genome	29791	Human	20	Male	20B	B.1.1	GR	Microbiological Diagnostic Unit - Public Health Laboratory (MDU-PHL)	MDU-PHL	Seemann T. et al	https://www.gisaid.org	?	?	18/11/2020
Australia/VIC1603/2020	ncov	EPI_ISL_456515	MT612205.1	2020-05-11	Oceania	Australia	Victoria		Oceania	Australia	Victoria	genome	29787	Human	51	Male	19A	B.4.3	O	Victorian Infectious Diseases Reference Laboratory (VIDRL)	Microbiological Diagnostic Unit Public Health Laboratory and Victorian Infectious Diseases Reference Laboratory, Doherty Institute	Caly L. et al	https://www.gisaid.org	?	?	02/06/2020
Australia/VIC16031/2020	ncov	EPI_ISL_640702	?	2020-08-03	Oceania	Australia	Victoria		Oceania	Australia	Victoria	genome	29778	Human	42	Female	20B	B.1.1	GR	Microbiological Diagnostic Unit - Public Health Laboratory (MDU-PHL)	MDU-PHL	Seemann T. et al	https://www.gisaid.org	?	?	18/11/2020
Australia/VIC16035/2020	ncov	EPI_ISL_640307	?	2020-08-03	Oceania	Australia	Victoria		Oceania	Australia	Victoria	genome	29789	Human	21	Male	20B	D.2	GR	Microbiological Diagnostic Unit - Public Health Laboratory (MDU-PHL)	MDU-PHL	Seemann T. et al	https://www.gisaid.org	?	?	18/11/2020
Australia/VIC16037/2020	ncov	EPI_ISL_640807	?	2020-08-03	Oceania	Australia	Victoria		Oceania	Australia	Victoria	genome	29802	Human	53	?	20B	D.2	GR	Microbiological Diagnostic Unit - Public Health Laboratory (MDU-PHL)	MDU-PHL	Seemann T. et al	https://www.gisaid.org	?	?	18/11/2020
Australia/VIC16039/2020	ncov	EPI_ISL_640424	?	2020-08-04	Oceania	Australia	Victoria		Oceania	Australia	Victoria	genome	29802	Human	18	Male	20B	D.2	GR	Microbiological Diagnostic Unit - Public Health Laboratory (MDU-PHL)	MDU-PHL	Seemann T. et al	https://www.gisaid.org	?	?	18/11/2020
Australia/VIC1604/2020	ncov	EPI_ISL_456516	MT612206.1	2020-05-10	Oceania	Australia	Victoria		Oceania	Australia	Victoria	genome	29812	Human	58	Male	19A	B.4.5	O	Victorian Infectious Diseases Reference Laboratory (VIDRL)	Microbiological Diagnostic Unit Public Health Laboratory and Victorian Infectious Diseases Reference Laboratory, Doherty Institute	Caly L. et al	https://www.gisaid.org	?	?	02/06/2020
Australia/VIC16040/2020	ncov	EPI_ISL_640589	?	2020-08-03	Oceania	Australia	Victoria		Oceania	Australia	Victoria	genome	29806	Human	?	?	20B	D.2	GR	Microbiological Diagnostic Unit - Public Health Laboratory (MDU-PHL)	MDU-PHL	Seemann T. et al	https://www.gisaid.org	?	?	18/11/2020
Australia/VIC16041/2020	ncov	EPI_ISL_640345	?	2020-08-04	Oceania	Australia	Victoria		Oceania	Australia	Victoria	genome	29800	Human	25	Female	20B	D.2	GR	Microbiological Diagnostic Unit - Public Health Laboratory (MDU-PHL)	MDU-PHL	Seemann T. et al	https://www.gisaid.org	?	?	18/11/2020
Australia/VIC16042/2020	ncov	EPI_ISL_641179	?	2020-08-04	Oceania	Australia	Victoria		Oceania	Australia	Victoria	genome	29802	Human	57	Female	20B	D.2	GR	Microbiological Diagnostic Unit - Public Health Laboratory (MDU-PHL)	MDU-PHL	Seemann T. et al	https://www.gisaid.org	?	?	18/11/2020
Australia/VIC16045/2020	ncov	EPI_ISL_641236	?	2020-08-01	Oceania	Australia	Victoria		Oceania	Australia	Victoria	genome	29783	Human	?	Male	20B	D.2	GR	Microbiological Diagnostic Unit - Public Health Laboratory (MDU-PHL)	MDU-PHL	Seemann T. et al	https://www.gisaid.org	?	?	18/11/2020
Australia/VIC16046/2020	ncov	EPI_ISL_641024	?	2020-08-03	Oceania	Australia	Victoria		Oceania	Australia	Victoria	genome	29810	Human	21	Male	20B	D.2	GR	Microbiological Diagnostic Unit - Public Health Laboratory (MDU-PHL)	MDU-PHL	Seemann T. et al	https://www.gisaid.org	?	?	18/11/2020
Australia/VIC16050/2020	ncov	EPI_ISL_640371	?	2020-08-04	Oceania	Australia	Victoria		Oceania	Australia	Victoria	genome	29813	Human	?	Male	20B	D.2	GR	Microbiological Diagnostic Unit - Public Health Laboratory (MDU-PHL)	MDU-PHL	Seemann T. et al	https://www.gisaid.org	?	?	18/11/2020
Australia/VIC16051/2020	ncov	EPI_ISL_640648	?	2020-08-04	Oceania	Australia	Victoria		Oceania	Australia	Victoria	genome	29813	Human	40	Female	20B	D.2	GR	Microbiological Diagnostic Unit - Public Health Laboratory (MDU-PHL)	MDU-PHL	Seemann T. et al	https://www.gisaid.org	?	?	18/11/2020
Australia/VIC16052/2020	ncov	EPI_ISL_641092	?	2020-08-04	Oceania	Australia	Victoria		Oceania	Australia	Victoria	genome	29797	Human	48	Female	20B	B.1.1	GR	Microbiological Diagnostic Unit - Public Health Laboratory (MDU-PHL)	MDU-PHL	Seemann T. et al	https://www.gisaid.org	?	?	18/11/2020
Australia/VIC16053/2020	ncov	EPI_ISL_640593	?	2020-08-04	Oceania	Australia	Victoria		Oceania	Australia	Victoria	genome	29811	Human	75	Female	20B	D.2	GR	Microbiological Diagnostic Unit - Public Health Laboratory (MDU-PHL)	MDU-PHL	Seemann T. et al	https://www.gisaid.org	?	?	18/11/2020
Australia/VIC16055/2020	ncov	EPI_ISL_640461	?	2020-08-04	Oceania	Australia	Victoria		Oceania	Australia	Victoria	genome	29812	Human	63	Male	20B	D.2	GR	Microbiological Diagnostic Unit - Public Health Laboratory (MDU-PHL)	MDU-PHL	Seemann T. et al	https://www.gisaid.org	?	?	18/11/2020
Australia/VIC16056/2020	ncov	EPI_ISL_640709	?	2020-08-02	Oceania	Australia	Victoria		Oceania	Australia	Victoria	genome	29797	Human	28	Male	20B	D.2	GR	Microbiological Diagnostic Unit - Public Health Laboratory (MDU-PHL)	MDU-PHL	Seemann T. et al	https://www.gisaid.org	?	?	18/11/2020
Australia/VIC16059/2020	ncov	EPI_ISL_640703	?	2020-08-05	Oceania	Australia	Victoria		Oceania	Australia	Victoria	genome	29812	Human	72	Male	20B	D.2	GR	Microbiological Diagnostic Unit - Public Health Laboratory (MDU-PHL)	MDU-PHL	Seemann T. et al	https://www.gisaid.org	?	?	18/11/2020
Australia/VIC1606/2020	ncov	EPI_ISL_456517	MT612207.1	2020-05-12	Oceania	Australia	Victoria		Oceania	Australia	Victoria	genome	29788	Human	54	?	20B	B.1.1.80	GR	Victorian Infectious Diseases Reference Laboratory (VIDRL)	Microbiological Diagnostic Unit Public Health Laboratory and Victorian Infectious Diseases Reference Laboratory, Doherty Institute	Caly L. et al	https://www.gisaid.org	?	?	02/06/2020
Australia/VIC16061/2020	ncov	EPI_ISL_641074	?	2020-08-04	Oceania	Australia	Victoria		Oceania	Australia	Victoria	genome	29812	Human	52	Male	20B	D.2	GR	Microbiological Diagnostic Unit - Public Health Laboratory (MDU-PHL)	MDU-PHL	Seemann T. et al	https://www.gisaid.org	?	?	18/11/2020
Australia/VIC16062/2020	ncov	EPI_ISL_640738	?	2020-08-04	Oceania	Australia	Victoria		Oceania	Australia	Victoria	genome	29727	Human	47	Female	20B	D.2	GR	Microbiological Diagnostic Unit - Public Health Laboratory (MDU-PHL)	MDU-PHL	Seemann T. et al	https://www.gisaid.org	?	?	18/11/2020
Australia/VIC16063/2020	ncov	EPI_ISL_640409	?	2020-08-02	Oceania	Australia	Victoria		Oceania	Australia	Victoria	genome	29797	Human	30	Male	20B	D.2	GR	Microbiological Diagnostic Unit - Public Health Laboratory (MDU-PHL)	MDU-PHL	Seemann T. et al	https://www.gisaid.org	?	?	18/11/2020
Australia/VIC16064/2020	ncov	EPI_ISL_641001	?	2020-08-02	Oceania	Australia	Victoria		Oceania	Australia	Victoria	genome	29813	Human	?	Male	20B	D.2	GR	Microbiological Diagnostic Unit - Public Health Laboratory (MDU-PHL)	MDU-PHL	Seemann T. et al	https://www.gisaid.org	?	?	18/11/2020
Australia/VIC16065/2020	ncov	EPI_ISL_641255	?	2020-08-02	Oceania	Australia	Victoria		Oceania	Australia	Victoria	genome	29796	Human	59	?	20B	D.2	GR	Microbiological Diagnostic Unit - Public Health Laboratory (MDU-PHL)	MDU-PHL	Seemann T. et al	https://www.gisaid.org	?	?	18/11/2020
Australia/VIC16066/2020	ncov	EPI_ISL_640422	?	2020-08-03	Oceania	Australia	Victoria		Oceania	Australia	Victoria	genome	29789	Human	27	Female	20B	D.2	GR	Microbiological Diagnostic Unit - Public Health Laboratory (MDU-PHL)	MDU-PHL	Seemann T. et al	https://www.gisaid.org	?	?	18/11/2020
Australia/VIC16067/2020	ncov	EPI_ISL_641155	?	2020-08-03	Oceania	Australia	Victoria		Oceania	Australia	Victoria	genome	29808	Human	43	?	20B	D.2	GR	Microbiological Diagnostic Unit - Public Health Laboratory (MDU-PHL)	MDU-PHL	Seemann T. et al	https://www.gisaid.org	?	?	18/11/2020
Australia/VIC16068/2020	ncov	EPI_ISL_641008	?	2020-08-05	Oceania	Australia	Victoria		Oceania	Australia	Victoria	genome	29797	Human	83	?	20B	B.1.1	GR	Microbiological Diagnostic Unit - Public Health Laboratory (MDU-PHL)	MDU-PHL	Seemann T. et al	https://www.gisaid.org	?	?	18/11/2020
Australia/VIC16069/2020	ncov	EPI_ISL_640541	?	2020-08-03	Oceania	Australia	Victoria		Oceania	Australia	Victoria	genome	29813	Human	30	Male	20B	D.2	GR	Microbiological Diagnostic Unit - Public Health Laboratory (MDU-PHL)	MDU-PHL	Seemann T. et al	https://www.gisaid.org	?	?	18/11/2020
Australia/VIC16070/2020	ncov	EPI_ISL_641288	?	2020-08-05	Oceania	Australia	Victoria		Oceania	Australia	Victoria	genome	29789	Human	95	Female	20B	D.2	GR	Microbiological Diagnostic Unit - Public Health Laboratory (MDU-PHL)	MDU-PHL	Seemann T. et al	https://www.gisaid.org	?	?	18/11/2020
Australia/VIC16071/2020	ncov	EPI_ISL_640792	?	2020-08-02	Oceania	Australia	Victoria		Oceania	Australia	Victoria	genome	29812	Human	46	Male	20B	D.2	GR	Microbiological Diagnostic Unit - Public Health Laboratory (MDU-PHL)	MDU-PHL	Seemann T. et al	https://www.gisaid.org	?	?	18/11/2020
Australia/VIC16072/2020	ncov	EPI_ISL_640467	?	2020-08-02	Oceania	Australia	Victoria		Oceania	Australia	Victoria	genome	29805	Human	32	Male	20B	D.2	GR	Microbiological Diagnostic Unit - Public Health Laboratory (MDU-PHL)	MDU-PHL	Seemann T. et al	https://www.gisaid.org	?	?	18/11/2020
Australia/VIC16073/2020	ncov	EPI_ISL_640932	?	2020-08-03	Oceania	Australia	Victoria		Oceania	Australia	Victoria	genome	29797	Human	57	Female	20B	D.2	GR	Microbiological Diagnostic Unit - Public Health Laboratory (MDU-PHL)	MDU-PHL	Seemann T. et al	https://www.gisaid.org	?	?	18/11/2020
Australia/VIC16075/2020	ncov	EPI_ISL_640786	?	2020-08-03	Oceania	Australia	Victoria		Oceania	Australia	Victoria	genome	29810	Human	28	Male	20B	D.2	GR	Microbiological Diagnostic Unit - Public Health Laboratory (MDU-PHL)	MDU-PHL	Seemann T. et al	https://www.gisaid.org	?	?	18/11/2020
Australia/VIC16076/2020	ncov	EPI_ISL_640928	?	2020-08-03	Oceania	Australia	Victoria		Oceania	Australia	Victoria	genome	29794	Human	47	Male	20B	B.1.1	GR	Microbiological Diagnostic Unit - Public Health Laboratory (MDU-PHL)	MDU-PHL	Seemann T. et al	https://www.gisaid.org	?	?	18/11/2020
Australia/VIC16077/2020	ncov	EPI_ISL_640718	?	2020-08-02	Oceania	Australia	Victoria		Oceania	Australia	Victoria	genome	29809	Human	27	Female	20B	D.2	GR	Microbiological Diagnostic Unit - Public Health Laboratory (MDU-PHL)	MDU-PHL	Seemann T. et al	https://www.gisaid.org	?	?	18/11/2020
Australia/VIC16078/2020	ncov	EPI_ISL_640587	?	2020-08-01	Oceania	Australia	Victoria		Oceania	Australia	Victoria	genome	29812	Human	32	Male	20B	D.2	GR	Microbiological Diagnostic Unit - Public Health Laboratory (MDU-PHL)	MDU-PHL	Seemann T. et al	https://www.gisaid.org	?	?	18/11/2020
Australia/VIC16079/2020	ncov	EPI_ISL_640839	?	2020-08-02	Oceania	Australia	Victoria		Oceania	Australia	Victoria	genome	29813	Human	58	Female	20B	D.2	GR	Microbiological Diagnostic Unit - Public Health Laboratory (MDU-PHL)	MDU-PHL	Seemann T. et al	https://www.gisaid.org	?	?	18/11/2020
Australia/VIC1608/2020	ncov	EPI_ISL_456519	MT612209.1	2020-05-12	Oceania	Australia	Victoria		Oceania	Australia	Victoria	genome	29812	Human	48	?	20B	B.1.1.80	GR	Victorian Infectious Diseases Reference Laboratory (VIDRL)	Microbiological Diagnostic Unit Public Health Laboratory and Victorian Infectious Diseases Reference Laboratory, Doherty Institute	Caly L. et al	https://www.gisaid.org	?	?	02/06/2020
Australia/VIC16082/2020	ncov	EPI_ISL_640621	?	2020-08-04	Oceania	Australia	Victoria		Oceania	Australia	Victoria	genome	29812	Human	27	?	20B	D.2	GR	Microbiological Diagnostic Unit - Public Health Laboratory (MDU-PHL)	MDU-PHL	Seemann T. et al	https://www.gisaid.org	?	?	18/11/2020
Australia/VIC16085/2020	ncov	EPI_ISL_640868	?	2020-08-04	Oceania	Australia	Victoria		Oceania	Australia	Victoria	genome	29798	Human	42	Male	20B	D.2	GR	Microbiological Diagnostic Unit - Public Health Laboratory (MDU-PHL)	MDU-PHL	Seemann T. et al	https://www.gisaid.org	?	?	18/11/2020
Australia/VIC16087/2020	ncov	EPI_ISL_640832	?	2020-08-04	Oceania	Australia	Victoria		Oceania	Australia	Victoria	genome	29797	Human	50	Female	20B	D.2	GR	Microbiological Diagnostic Unit - Public Health Laboratory (MDU-PHL)	MDU-PHL	Seemann T. et al	https://www.gisaid.org	?	?	18/11/2020
Australia/VIC16088/2020	ncov	EPI_ISL_641134	?	2020-08-04	Oceania	Australia	Victoria		Oceania	Australia	Victoria	genome	29801	Human	67	Female	20B	D.2	GR	Microbiological Diagnostic Unit - Public Health Laboratory (MDU-PHL)	MDU-PHL	Seemann T. et al	https://www.gisaid.org	?	?	18/11/2020
Australia/VIC16089/2020	ncov	EPI_ISL_640606	?	2020-08-04	Oceania	Australia	Victoria		Oceania	Australia	Victoria	genome	29643	Human	38	Male	20B	D.2	GR	Microbiological Diagnostic Unit - Public Health Laboratory (MDU-PHL)	MDU-PHL	Seemann T. et al	https://www.gisaid.org	?	?	18/11/2020
Australia/VIC1609/2020	ncov	EPI_ISL_456520	MT612210.1	2020-05-12	Oceania	Australia	Victoria		Oceania	Australia	Victoria	genome	29812	Human	54	Male	20B	B.1.1.25	GR	Victorian Infectious Diseases Reference Laboratory (VIDRL)	Microbiological Diagnostic Unit Public Health Laboratory and Victorian Infectious Diseases Reference Laboratory, Doherty Institute	Caly L. et al	https://www.gisaid.org	?	?	02/06/2020
Australia/VIC16091/2020	ncov	EPI_ISL_640790	?	2020-08-01	Oceania	Australia	Victoria		Oceania	Australia	Victoria	genome	29804	Human	25	Female	20B	D.2	GR	Microbiological Diagnostic Unit - Public Health Laboratory (MDU-PHL)	MDU-PHL	Seemann T. et al	https://www.gisaid.org	?	?	18/11/2020
Australia/VIC16092/2020	ncov	EPI_ISL_640653	?	2020-08-02	Oceania	Australia	Victoria		Oceania	Australia	Victoria	genome	29809	Human	62	?	20B	D.2	GR	Microbiological Diagnostic Unit - Public Health Laboratory (MDU-PHL)	MDU-PHL	Seemann T. et al	https://www.gisaid.org	?	?	18/11/2020
Australia/VIC16093/2020	ncov	EPI_ISL_641051	?	2020-08-04	Oceania	Australia	Victoria		Oceania	Australia	Victoria	genome	29804	Human	30	?	20B	D.2	GR	Microbiological Diagnostic Unit - Public Health Laboratory (MDU-PHL)	MDU-PHL	Seemann T. et al	https://www.gisaid.org	?	?	18/11/2020
Australia/VIC16096/2020	ncov	EPI_ISL_640903	?	2020-08-03	Oceania	Australia	Victoria		Oceania	Australia	Victoria	genome	29797	Human	78	Male	20B	B.1.1	GR	Microbiological Diagnostic Unit - Public Health Laboratory (MDU-PHL)	MDU-PHL	Seemann T. et al	https://www.gisaid.org	?	?	18/11/2020
Australia/VIC16098/2020	ncov	EPI_ISL_640978	?	2020-10-11	Oceania	Australia	Victoria		Oceania	Australia	Victoria	genome	29791	Human	28	Female	20B	D.2	GR	Microbiological Diagnostic Unit - Public Health Laboratory (MDU-PHL)	MDU-PHL	Seemann T. et al	https://www.gisaid.org	?	?	18/11/2020
Australia/VIC16099/2020	ncov	EPI_ISL_640302	?	2020-08-05	Oceania	Australia	Victoria		Oceania	Australia	Victoria	genome	29506	Human	90	Male	20B	B.1.1	GR	Microbiological Diagnostic Unit - Public Health Laboratory (MDU-PHL)	MDU-PHL	Seemann T. et al	https://www.gisaid.org	?	?	18/11/2020
Australia/VIC161/2020	ncov	EPI_ISL_419858	?	2020-03-18	Oceania	Australia	Victoria		Oceania	Australia	Victoria	genome	29866	Human	39	Male	20B	B.1.1.71	GR	Victorian Infectious Diseases Reference Laboratory (VIDRL)	Victorian Infectious Diseases Reference Laboratory and Microbiological Diagnostic Unit Public Health Laboratory, Doherty Institute	Caly L. et al	https://www.gisaid.org	?	?	03/04/2020
Australia/VIC16101/2020	ncov	EPI_ISL_640836	?	2020-08-02	Oceania	Australia	Victoria		Oceania	Australia	Victoria	genome	29612	Human	28	Female	20B	D.2	GR	Microbiological Diagnostic Unit - Public Health Laboratory (MDU-PHL)	MDU-PHL	Seemann T. et al	https://www.gisaid.org	?	?	18/11/2020
Australia/VIC16102/2020	ncov	EPI_ISL_641149	?	2020-08-04	Oceania	Australia	Victoria		Oceania	Australia	Victoria	genome	29802	Human	25	?	20B	D.2	GR	Microbiological Diagnostic Unit - Public Health Laboratory (MDU-PHL)	MDU-PHL	Seemann T. et al	https://www.gisaid.org	?	?	18/11/2020
Australia/VIC16103/2020	ncov	EPI_ISL_640638	?	2020-08-04	Oceania	Australia	Victoria		Oceania	Australia	Victoria	genome	29802	Human	67	Male	20B	D.2	GR	Microbiological Diagnostic Unit - Public Health Laboratory (MDU-PHL)	MDU-PHL	Seemann T. et al	https://www.gisaid.org	?	?	18/11/2020
Australia/VIC16104/2020	ncov	EPI_ISL_641115	?	2020-08-02	Oceania	Australia	Victoria		Oceania	Australia	Victoria	genome	29797	Human	34	Male	20B	D.2	GR	Microbiological Diagnostic Unit - Public Health Laboratory (MDU-PHL)	MDU-PHL	Seemann T. et al	https://www.gisaid.org	?	?	18/11/2020
Australia/VIC16105/2020	ncov	EPI_ISL_640737	?	2020-08-02	Oceania	Australia	Victoria		Oceania	Australia	Victoria	genome	29798	Human	31	Female	20B	D.2	GR	Microbiological Diagnostic Unit - Public Health Laboratory (MDU-PHL)	MDU-PHL	Seemann T. et al	https://www.gisaid.org	?	?	18/11/2020
Australia/VIC16106/2020	ncov	EPI_ISL_640442	?	2020-08-02	Oceania	Australia	Victoria		Oceania	Australia	Victoria	genome	29815	Human	37	Male	20B	D.2	GR	Microbiological Diagnostic Unit - Public Health Laboratory (MDU-PHL)	MDU-PHL	Seemann T. et al	https://www.gisaid.org	?	?	18/11/2020
Australia/VIC16108/2020	ncov	EPI_ISL_640531	?	2020-08-03	Oceania	Australia	Victoria		Oceania	Australia	Victoria	genome	29802	Human	50	Female	20B	D.2	GR	Microbiological Diagnostic Unit - Public Health Laboratory (MDU-PHL)	MDU-PHL	Seemann T. et al	https://www.gisaid.org	?	?	18/11/2020
Australia/VIC16109/2020	ncov	EPI_ISL_640520	?	2020-08-09	Oceania	Australia	Victoria		Oceania	Australia	Victoria	genome	29730	Human	54	Male	20B	D.2	GR	Microbiological Diagnostic Unit - Public Health Laboratory (MDU-PHL)	MDU-PHL	Seemann T. et al	https://www.gisaid.org	?	?	18/11/2020
Australia/VIC1611/2020	ncov	EPI_ISL_456521	MT612211.1	2020-05-09	Oceania	Australia	Victoria		Oceania	Australia	Victoria	genome	29799	Human	52	?	20C	B.1	GH	Victorian Infectious Diseases Reference Laboratory (VIDRL)	Microbiological Diagnostic Unit Public Health Laboratory and Victorian Infectious Diseases Reference Laboratory, Doherty Institute	Caly L. et al	https://www.gisaid.org	?	?	02/06/2020
Australia/VIC16111/2020	ncov	EPI_ISL_641215	?	2020-08-10	Oceania	Australia	Victoria		Oceania	Australia	Victoria	genome	29723	Human	58	Male	20B	D.2	GR	Microbiological Diagnostic Unit - Public Health Laboratory (MDU-PHL)	MDU-PHL	Seemann T. et al	https://www.gisaid.org	?	?	18/11/2020
Australia/VIC16113/2020	ncov	EPI_ISL_640497	?	2020-08-06	Oceania	Australia	Victoria		Oceania	Australia	Victoria	genome	29812	Human	22	Female	20B	D.2	GR	Microbiological Diagnostic Unit - Public Health Laboratory (MDU-PHL)	MDU-PHL	Seemann T. et al	https://www.gisaid.org	?	?	18/11/2020
Australia/VIC16116/2020	ncov	EPI_ISL_641097	?	2020-08-10	Oceania	Australia	Victoria		Oceania	Australia	Victoria	genome	29506	Human	66	Female	20B	D.2	GR	Microbiological Diagnostic Unit - Public Health Laboratory (MDU-PHL)	MDU-PHL	Seemann T. et al	https://www.gisaid.org	?	?	18/11/2020
Australia/VIC16117/2020	ncov	EPI_ISL_640468	?	2020-08-10	Oceania	Australia	Victoria		Oceania	Australia	Victoria	genome	29804	Human	34	Male	20B	D.2	GR	Microbiological Diagnostic Unit - Public Health Laboratory (MDU-PHL)	MDU-PHL	Seemann T. et al	https://www.gisaid.org	?	?	18/11/2020
Australia/VIC16119/2020	ncov	EPI_ISL_641153	?	2020-08-10	Oceania	Australia	Victoria		Oceania	Australia	Victoria	genome	29795	Human	27	Male	20B	D.2	GR	Microbiological Diagnostic Unit - Public Health Laboratory (MDU-PHL)	MDU-PHL	Seemann T. et al	https://www.gisaid.org	?	?	18/11/2020
Australia/VIC1612/2020	ncov	EPI_ISL_456522	MT612212.1	2020-05-13	Oceania	Australia	Victoria		Oceania	Australia	Victoria	genome	29812	Human	39	Female	20A	B.1.160	GH	Victorian Infectious Diseases Reference Laboratory (VIDRL)	Microbiological Diagnostic Unit Public Health Laboratory and Victorian Infectious Diseases Reference Laboratory, Doherty Institute	Caly L. et al	https://www.gisaid.org	?	?	02/06/2020
Australia/VIC16120/2020	ncov	EPI_ISL_640846	?	2020-08-06	Oceania	Australia	Victoria		Oceania	Australia	Victoria	genome	29790	Human	43	Female	20B	D.2	GR	Microbiological Diagnostic Unit - Public Health Laboratory (MDU-PHL)	MDU-PHL	Seemann T. et al	https://www.gisaid.org	?	?	18/11/2020
Australia/VIC16121/2020	ncov	EPI_ISL_641178	?	2020-08-09	Oceania	Australia	Victoria		Oceania	Australia	Victoria	genome	29789	Human	?	Female	20B	D.2	GR	Microbiological Diagnostic Unit - Public Health Laboratory (MDU-PHL)	MDU-PHL	Seemann T. et al	https://www.gisaid.org	?	?	18/11/2020
Australia/VIC16122/2020	ncov	EPI_ISL_640745	?	2020-08-06	Oceania	Australia	Victoria		Oceania	Australia	Victoria	genome	29808	Human	87	Female	20B	D.2	GR	Microbiological Diagnostic Unit - Public Health Laboratory (MDU-PHL)	MDU-PHL	Seemann T. et al	https://www.gisaid.org	?	?	18/11/2020
Australia/VIC16123/2020	ncov	EPI_ISL_641261	?	2020-08-05	Oceania	Australia	Victoria		Oceania	Australia	Victoria	genome	29804	Human	39	Male	20B	D.2	GR	Microbiological Diagnostic Unit - Public Health Laboratory (MDU-PHL)	MDU-PHL	Seemann T. et al	https://www.gisaid.org	?	?	18/11/2020
Australia/VIC16124/2020	ncov	EPI_ISL_640930	?	2020-08-10	Oceania	Australia	Victoria		Oceania	Australia	Victoria	genome	29672	Human	56	Female	20B	D.2	GR	Microbiological Diagnostic Unit - Public Health Laboratory (MDU-PHL)	MDU-PHL	Seemann T. et al	https://www.gisaid.org	?	?	18/11/2020
Australia/VIC16125/2020	ncov	EPI_ISL_640571	?	2020-08-06	Oceania	Australia	Victoria		Oceania	Australia	Victoria	genome	29801	Human	29	Male	20B	D.2	GR	Microbiological Diagnostic Unit - Public Health Laboratory (MDU-PHL)	MDU-PHL	Seemann T. et al	https://www.gisaid.org	?	?	18/11/2020
Australia/VIC16126/2020	ncov	EPI_ISL_640757	?	2020-08-10	Oceania	Australia	Victoria		Oceania	Australia	Victoria	genome	29789	Human	19	Female	20B	D.2	GR	Microbiological Diagnostic Unit - Public Health Laboratory (MDU-PHL)	MDU-PHL	Seemann T. et al	https://www.gisaid.org	?	?	18/11/2020
Australia/VIC16127/2020	ncov	EPI_ISL_640498	?	2020-08-09	Oceania	Australia	Victoria		Oceania	Australia	Victoria	genome	29804	Human	19	Female	20B	D.2	GR	Microbiological Diagnostic Unit - Public Health Laboratory (MDU-PHL)	MDU-PHL	Seemann T. et al	https://www.gisaid.org	?	?	18/11/2020
Australia/VIC16128/2020	ncov	EPI_ISL_640674	?	2020-08-05	Oceania	Australia	Victoria		Oceania	Australia	Victoria	genome	29797	Human	31	Male	20B	D.2	GR	Microbiological Diagnostic Unit - Public Health Laboratory (MDU-PHL)	MDU-PHL	Seemann T. et al	https://www.gisaid.org	?	?	18/11/2020
Australia/VIC16130/2020	ncov	EPI_ISL_640799	?	2020-08-10	Oceania	Australia	Victoria		Oceania	Australia	Victoria	genome	29807	Human	20	Female	20B	D.2	GR	Microbiological Diagnostic Unit - Public Health Laboratory (MDU-PHL)	MDU-PHL	Seemann T. et al	https://www.gisaid.org	?	?	18/11/2020
Australia/VIC16131/2020	ncov	EPI_ISL_640797	?	2020-08-10	Oceania	Australia	Victoria		Oceania	Australia	Victoria	genome	29506	Human	56	Female	20B	B.1.1	GR	Microbiological Diagnostic Unit - Public Health Laboratory (MDU-PHL)	MDU-PHL	Seemann T. et al	https://www.gisaid.org	?	?	18/11/2020
Australia/VIC16132/2020	ncov	EPI_ISL_640993	?	2020-08-05	Oceania	Australia	Victoria		Oceania	Australia	Victoria	genome	29796	Human	87	Female	20B	D.2	GR	Microbiological Diagnostic Unit - Public Health Laboratory (MDU-PHL)	MDU-PHL	Seemann T. et al	https://www.gisaid.org	?	?	18/11/2020
Australia/VIC16133/2020	ncov	EPI_ISL_641191	?	2020-08-06	Oceania	Australia	Victoria		Oceania	Australia	Victoria	genome	29786	Human	29	Female	20B	D.2	GR	Microbiological Diagnostic Unit - Public Health Laboratory (MDU-PHL)	MDU-PHL	Seemann T. et al	https://www.gisaid.org	?	?	18/11/2020
Australia/VIC16134/2020	ncov	EPI_ISL_641258	?	2020-08-05	Oceania	Australia	Victoria		Oceania	Australia	Victoria	genome	29797	Human	?	Female	20B	D.2	GR	Microbiological Diagnostic Unit - Public Health Laboratory (MDU-PHL)	MDU-PHL	Seemann T. et al	https://www.gisaid.org	?	?	18/11/2020
Australia/VIC16135/2020	ncov	EPI_ISL_640390	?	2020-08-05	Oceania	Australia	Victoria		Oceania	Australia	Victoria	genome	29812	Human	43	Female	20B	D.2	GR	Microbiological Diagnostic Unit - Public Health Laboratory (MDU-PHL)	MDU-PHL	Seemann T. et al	https://www.gisaid.org	?	?	18/11/2020
Australia/VIC16136/2020	ncov	EPI_ISL_640404	?	2020-08-09	Oceania	Australia	Victoria		Oceania	Australia	Victoria	genome	29813	Human	40	Female	20B	D.2	GR	Microbiological Diagnostic Unit - Public Health Laboratory (MDU-PHL)	MDU-PHL	Seemann T. et al	https://www.gisaid.org	?	?	18/11/2020
Australia/VIC16137/2020	ncov	EPI_ISL_640458	?	2020-08-05	Oceania	Australia	Victoria		Oceania	Australia	Victoria	genome	29820	Human	19	Male	20B	B.1.1	GR	Microbiological Diagnostic Unit - Public Health Laboratory (MDU-PHL)	MDU-PHL	Seemann T. et al	https://www.gisaid.org	?	?	18/11/2020
Australia/VIC16138/2020	ncov	EPI_ISL_641142	?	2020-08-05	Oceania	Australia	Victoria		Oceania	Australia	Victoria	genome	29812	Human	?	Female	20B	D.2	GR	Microbiological Diagnostic Unit - Public Health Laboratory (MDU-PHL)	MDU-PHL	Seemann T. et al	https://www.gisaid.org	?	?	18/11/2020
Australia/VIC1614/2020	ncov	EPI_ISL_456523	MT612213.1	2020-05-07	Oceania	Australia	Victoria		Oceania	Australia	Victoria	genome	29812	Human	28	Female	20C	B.1	GH	Victorian Infectious Diseases Reference Laboratory (VIDRL)	Microbiological Diagnostic Unit Public Health Laboratory and Victorian Infectious Diseases Reference Laboratory, Doherty Institute	Caly L. et al	https://www.gisaid.org	?	?	02/06/2020
Australia/VIC16143/2020	ncov	EPI_ISL_641184	?	2020-08-05	Oceania	Australia	Victoria		Oceania	Australia	Victoria	genome	29632	Human	84	Female	20B	D.2	GR	Microbiological Diagnostic Unit - Public Health Laboratory (MDU-PHL)	MDU-PHL	Seemann T. et al	https://www.gisaid.org	?	?	18/11/2020
Australia/VIC16144/2020	ncov	EPI_ISL_640768	?	2020-08-10	Oceania	Australia	Victoria		Oceania	Australia	Victoria	genome	29714	Human	100	Male	20B	B.1.1	GR	Microbiological Diagnostic Unit - Public Health Laboratory (MDU-PHL)	MDU-PHL	Seemann T. et al	https://www.gisaid.org	?	?	18/11/2020
Australia/VIC16147/2020	ncov	EPI_ISL_641227	?	2020-08-10	Oceania	Australia	Victoria		Oceania	Australia	Victoria	genome	29849	Human	35	Female	20B	D.2	GR	Microbiological Diagnostic Unit - Public Health Laboratory (MDU-PHL)	MDU-PHL	Seemann T. et al	https://www.gisaid.org	?	?	18/11/2020
Australia/VIC1615/2020	ncov	EPI_ISL_456524	MT612214.1	2020-05-07	Oceania	Australia	Victoria		Oceania	Australia	Victoria	genome	29812	Human	33	?	20C	B.1	GH	Victorian Infectious Diseases Reference Laboratory (VIDRL)	Microbiological Diagnostic Unit Public Health Laboratory and Victorian Infectious Diseases Reference Laboratory, Doherty Institute	Caly L. et al	https://www.gisaid.org	?	?	02/06/2020
Australia/VIC16150/2020	ncov	EPI_ISL_640393	?	2020-08-10	Oceania	Australia	Victoria		Oceania	Australia	Victoria	genome	29506	Human	50	Male	20B	B.1.1	GR	Microbiological Diagnostic Unit - Public Health Laboratory (MDU-PHL)	MDU-PHL	Seemann T. et al	https://www.gisaid.org	?	?	18/11/2020
Australia/VIC16153/2020	ncov	EPI_ISL_640427	?	2020-08-06	Oceania	Australia	Victoria		Oceania	Australia	Victoria	genome	29810	Human	29	Male	20B	D.2	GR	Microbiological Diagnostic Unit - Public Health Laboratory (MDU-PHL)	MDU-PHL	Seemann T. et al	https://www.gisaid.org	?	?	18/11/2020
Australia/VIC16154/2020	ncov	EPI_ISL_641069	?	2020-08-06	Oceania	Australia	Victoria		Oceania	Australia	Victoria	genome	29783	Human	35	Female	20B	D.2	GR	Microbiological Diagnostic Unit - Public Health Laboratory (MDU-PHL)	MDU-PHL	Seemann T. et al	https://www.gisaid.org	?	?	18/11/2020
Australia/VIC16155/2020	ncov	EPI_ISL_641164	?	2020-08-10	Oceania	Australia	Victoria		Oceania	Australia	Victoria	genome	29791	Human	72	Female	20B	D.2	GR	Microbiological Diagnostic Unit - Public Health Laboratory (MDU-PHL)	MDU-PHL	Seemann T. et al	https://www.gisaid.org	?	?	18/11/2020
Australia/VIC16157/2020	ncov	EPI_ISL_640654	?	2020-08-05	Oceania	Australia	Victoria		Oceania	Australia	Victoria	genome	29771	Human	20	Female	20B	B.1.1	GR	Microbiological Diagnostic Unit - Public Health Laboratory (MDU-PHL)	MDU-PHL	Seemann T. et al	https://www.gisaid.org	?	?	18/11/2020
Australia/VIC16158/2020	ncov	EPI_ISL_640631	?	2020-08-10	Oceania	Australia	Victoria		Oceania	Australia	Victoria	genome	29795	Human	92	Male	20B	D.2	GR	Microbiological Diagnostic Unit - Public Health Laboratory (MDU-PHL)	MDU-PHL	Seemann T. et al	https://www.gisaid.org	?	?	18/11/2020
Australia/VIC16159/2020	ncov	EPI_ISL_641186	?	2020-08-06	Oceania	Australia	Victoria		Oceania	Australia	Victoria	genome	29791	Human	64	Female	20B	D.2	GR	Microbiological Diagnostic Unit - Public Health Laboratory (MDU-PHL)	MDU-PHL	Seemann T. et al	https://www.gisaid.org	?	?	18/11/2020
Australia/VIC16161/2020	ncov	EPI_ISL_640510	?	2020-08-10	Oceania	Australia	Victoria		Oceania	Australia	Victoria	genome	29792	Human	51	Female	20B	D.2	GR	Microbiological Diagnostic Unit - Public Health Laboratory (MDU-PHL)	MDU-PHL	Seemann T. et al	https://www.gisaid.org	?	?	18/11/2020
Australia/VIC16164/2020	ncov	EPI_ISL_640822	?	2020-08-09	Oceania	Australia	Victoria		Oceania	Australia	Victoria	genome	29789	Human	29	Female	20B	D.2	GR	Microbiological Diagnostic Unit - Public Health Laboratory (MDU-PHL)	MDU-PHL	Seemann T. et al	https://www.gisaid.org	?	?	18/11/2020
Australia/VIC16167/2020	ncov	EPI_ISL_641144	?	2020-08-10	Oceania	Australia	Victoria		Oceania	Australia	Victoria	genome	29506	Human	89	Female	20B	D.2	G	Microbiological Diagnostic Unit - Public Health Laboratory (MDU-PHL)	MDU-PHL	Seemann T. et al	https://www.gisaid.org	?	?	18/11/2020
Australia/VIC16169/2020	ncov	EPI_ISL_640950	?	2020-08-06	Oceania	Australia	Victoria		Oceania	Australia	Victoria	genome	29806	Human	28	Female	20B	D.2	GR	Microbiological Diagnostic Unit - Public Health Laboratory (MDU-PHL)	MDU-PHL	Seemann T. et al	https://www.gisaid.org	?	?	18/11/2020
Australia/VIC1617/2020	ncov	EPI_ISL_456525	MT612215.1	2020-05-06	Oceania	Australia	Victoria		Oceania	Australia	Victoria	genome	29812	Human	29	Male	20A	B.1	GH	Victorian Infectious Diseases Reference Laboratory (VIDRL)	Microbiological Diagnostic Unit Public Health Laboratory and Victorian Infectious Diseases Reference Laboratory, Doherty Institute	Caly L. et al	https://www.gisaid.org	?	?	02/06/2020
Australia/VIC16171/2020	ncov	EPI_ISL_641083	?	2020-08-01	Oceania	Australia	Victoria		Oceania	Australia	Victoria	genome	29808	Human	46	?	20B	D.2	GR	Microbiological Diagnostic Unit - Public Health Laboratory (MDU-PHL)	MDU-PHL	Seemann T. et al	https://www.gisaid.org	?	?	18/11/2020
Australia/VIC16173/2020	ncov	EPI_ISL_640414	?	2020-08-01	Oceania	Australia	Victoria		Oceania	Australia	Victoria	genome	29833	Human	41	?	20B	B.1.1	GR	Microbiological Diagnostic Unit - Public Health Laboratory (MDU-PHL)	MDU-PHL	Seemann T. et al	https://www.gisaid.org	?	?	18/11/2020
Australia/VIC16175/2020	ncov	EPI_ISL_640325	?	2020-08-06	Oceania	Australia	Victoria		Oceania	Australia	Victoria	genome	29841	Human	50	?	20B	D.2	GR	Microbiological Diagnostic Unit - Public Health Laboratory (MDU-PHL)	MDU-PHL	Seemann T. et al	https://www.gisaid.org	?	?	18/11/2020
Australia/VIC16176/2020	ncov	EPI_ISL_640443	?	2020-08-04	Oceania	Australia	Victoria		Oceania	Australia	Victoria	genome	29763	Human	32	?	20B	D.2	GR	Microbiological Diagnostic Unit - Public Health Laboratory (MDU-PHL)	MDU-PHL	Seemann T. et al	https://www.gisaid.org	?	?	18/11/2020
Australia/VIC16177/2020	ncov	EPI_ISL_640749	?	2020-08-01	Oceania	Australia	Victoria		Oceania	Australia	Victoria	genome	29797	Human	19	?	20B	B.1.1	GR	Microbiological Diagnostic Unit - Public Health Laboratory (MDU-PHL)	MDU-PHL	Seemann T. et al	https://www.gisaid.org	?	?	18/11/2020
Australia/VIC16178/2020	ncov	EPI_ISL_640457	?	2020-08-03	Oceania	Australia	Victoria		Oceania	Australia	Victoria	genome	29804	Human	26	?	20B	D.2	GR	Microbiological Diagnostic Unit - Public Health Laboratory (MDU-PHL)	MDU-PHL	Seemann T. et al	https://www.gisaid.org	?	?	18/11/2020
Australia/VIC1618/2020	ncov	EPI_ISL_456526	MT612216.1	2020-05-05	Oceania	Australia	Victoria		Oceania	Australia	Victoria	genome	29812	Human	25	Female	20C	B.1	GH	Victorian Infectious Diseases Reference Laboratory (VIDRL)	Microbiological Diagnostic Unit Public Health Laboratory and Victorian Infectious Diseases Reference Laboratory, Doherty Institute	Caly L. et al	https://www.gisaid.org	?	?	02/06/2020
Australia/VIC16180/2020	ncov	EPI_ISL_641221	?	2020-08-06	Oceania	Australia	Victoria		Oceania	Australia	Victoria	genome	29812	Human	28	?	20B	D.2	GR	Microbiological Diagnostic Unit - Public Health Laboratory (MDU-PHL)	MDU-PHL	Seemann T. et al	https://www.gisaid.org	?	?	18/11/2020
Australia/VIC16185/2020	ncov	EPI_ISL_641031	?	2020-08-05	Oceania	Australia	Victoria		Oceania	Australia	Victoria	genome	29769	Human	32	Female	20B	D.2	GR	Microbiological Diagnostic Unit - Public Health Laboratory (MDU-PHL)	MDU-PHL	Seemann T. et al	https://www.gisaid.org	?	?	18/11/2020
Australia/VIC16187/2020	ncov	EPI_ISL_640742	?	2020-08-02	Oceania	Australia	Victoria		Oceania	Australia	Victoria	genome	29797	Human	26	?	20B	B.1.1	GR	Microbiological Diagnostic Unit - Public Health Laboratory (MDU-PHL)	MDU-PHL	Seemann T. et al	https://www.gisaid.org	?	?	18/11/2020
Australia/VIC16188/2020	ncov	EPI_ISL_640719	?	2020-08-01	Oceania	Australia	Victoria		Oceania	Australia	Victoria	genome	29813	Human	19	?	20B	D.2	GR	Microbiological Diagnostic Unit - Public Health Laboratory (MDU-PHL)	MDU-PHL	Seemann T. et al	https://www.gisaid.org	?	?	18/11/2020
Australia/VIC1619/2020	ncov	EPI_ISL_456527	MT612217.1	2020-05-08	Oceania	Australia	Victoria		Oceania	Australia	Victoria	genome	29803	Human	37	Female	20C	B.1.338	GH	Victorian Infectious Diseases Reference Laboratory (VIDRL)	Microbiological Diagnostic Unit Public Health Laboratory and Victorian Infectious Diseases Reference Laboratory, Doherty Institute	Caly L. et al	https://www.gisaid.org	?	?	02/06/2020
Australia/VIC16190/2020	ncov	EPI_ISL_640447	?	2020-08-03	Oceania	Australia	Victoria		Oceania	Australia	Victoria	genome	29706	Human	25	?	20B	B.1.1	GR	Microbiological Diagnostic Unit - Public Health Laboratory (MDU-PHL)	MDU-PHL	Seemann T. et al	https://www.gisaid.org	?	?	18/11/2020
Australia/VIC16191/2020	ncov	EPI_ISL_640657	?	2020-08-03	Oceania	Australia	Victoria		Oceania	Australia	Victoria	genome	29812	Human	37	?	20B	D.2	GR	Microbiological Diagnostic Unit - Public Health Laboratory (MDU-PHL)	MDU-PHL	Seemann T. et al	https://www.gisaid.org	?	?	18/11/2020
Australia/VIC16192/2020	ncov	EPI_ISL_641017	?	2020-10-13	Oceania	Australia	Victoria		Oceania	Australia	Victoria	genome	29782	Human	53	Male	20B	D.2	GR	Victorian Infectious Diseases Reference Laboratory (VIDRL)	VIDRL and MDU-PHL	Caly L. et al	https://www.gisaid.org	?	?	18/11/2020
Australia/VIC16193/2020	ncov	EPI_ISL_641088	?	2020-10-11	Oceania	Australia	Victoria		Oceania	Australia	Victoria	genome	29715	Human	54	?	20B	B.1.1	GR	Victorian Infectious Diseases Reference Laboratory (VIDRL)	VIDRL and MDU-PHL	Caly L. et al	https://www.gisaid.org	?	?	18/11/2020
Australia/VIC16197/2020	ncov	EPI_ISL_640519	?	2020-10-03	Oceania	Australia	Victoria		Oceania	Australia	Victoria	genome	29802	Human	?	Female	20B	D.2	GR	Victorian Infectious Diseases Reference Laboratory (VIDRL)	VIDRL and MDU-PHL	Caly L. et al	https://www.gisaid.org	?	?	18/11/2020
Australia/VIC16198/2020	ncov	EPI_ISL_640337	?	2020-10-03	Oceania	Australia	Victoria		Oceania	Australia	Victoria	genome	29670	Human	?	Female	20B	B.1.1	GR	Victorian Infectious Diseases Reference Laboratory (VIDRL)	VIDRL and MDU-PHL	Caly L. et al	https://www.gisaid.org	?	?	18/11/2020
Australia/VIC16199/2020	ncov	EPI_ISL_640588	?	2020-10-03	Oceania	Australia	Victoria		Oceania	Australia	Victoria	genome	29791	Human	25	Male	20B	D.2	GR	Victorian Infectious Diseases Reference Laboratory (VIDRL)	VIDRL and MDU-PHL	Caly L. et al	https://www.gisaid.org	?	?	18/11/2020
Australia/VIC162/2020	ncov	EPI_ISL_419859	?	2020-03-18	Oceania	Australia	Victoria		Oceania	Australia	Victoria	genome	29900	Human	59	Male	19B	A.1	S	Victorian Infectious Diseases Reference Laboratory (VIDRL)	Victorian Infectious Diseases Reference Laboratory and Microbiological Diagnostic Unit Public Health Laboratory, Doherty Institute	Caly L. et al	https://www.gisaid.org	Tracking the COVID-19 pandemic in Australia using genomics	https://dx.doi.org/10.1101/2020.05.12.20099929	03/04/2020
Australia/VIC1620/2020	ncov	EPI_ISL_456528	MT612218.1	2020-05-07	Oceania	Australia	Victoria		Oceania	Australia	Victoria	genome	29805	Human	49	Female	19A	B.4	O	Victorian Infectious Diseases Reference Laboratory (VIDRL)	Microbiological Diagnostic Unit Public Health Laboratory and Victorian Infectious Diseases Reference Laboratory, Doherty Institute	Caly L. et al	https://www.gisaid.org	?	?	02/06/2020
Australia/VIC16205/2020	ncov	EPI_ISL_640682	?	2020-10-03	Oceania	Australia	Victoria		Oceania	Australia	Victoria	genome	29506	Human	46	Male	20B	B.1.1	GR	Microbiological Diagnostic Unit - Public Health Laboratory (MDU-PHL)	MDU-PHL	Seemann T. et al	https://www.gisaid.org	?	?	18/11/2020
Australia/VIC1621/2020	ncov	EPI_ISL_456529	MT612219.1	2020-05-06	Oceania	Australia	Victoria		Oceania	Australia	Victoria	genome	29806	Human	51	?	20A	B.1.272	GH	Victorian Infectious Diseases Reference Laboratory (VIDRL)	Microbiological Diagnostic Unit Public Health Laboratory and Victorian Infectious Diseases Reference Laboratory, Doherty Institute	Caly L. et al	https://www.gisaid.org	?	?	02/06/2020
Australia/VIC16210/2020	ncov	EPI_ISL_640975	?	2020-08-20	Oceania	Australia	Victoria		Oceania	Australia	Victoria	genome	29787	Human	88	Male	20B	B.1.1	GR	Microbiological Diagnostic Unit - Public Health Laboratory (MDU-PHL)	MDU-PHL	Seemann T. et al	https://www.gisaid.org	?	?	18/11/2020
Australia/VIC16211/2020	ncov	EPI_ISL_641135	?	2020-07-23	Oceania	Australia	Victoria		Oceania	Australia	Victoria	genome	29788	Human	24	Female	20B	D.2	GR	Microbiological Diagnostic Unit - Public Health Laboratory (MDU-PHL)	MDU-PHL	Seemann T. et al	https://www.gisaid.org	?	?	18/11/2020
Australia/VIC16212/2020	ncov	EPI_ISL_641277	?	2020-10-09	Oceania	Australia	Victoria		Oceania	Australia	Victoria	genome	29738	Human	19	Male	20B	D.2	GR	Microbiological Diagnostic Unit - Public Health Laboratory (MDU-PHL)	MDU-PHL	Seemann T. et al	https://www.gisaid.org	?	?	18/11/2020
Australia/VIC16213/2020	ncov	EPI_ISL_640301	?	2020-07-23	Oceania	Australia	Victoria		Oceania	Australia	Victoria	genome	29710	Human	29	Female	20B	B.1.1	GR	Microbiological Diagnostic Unit - Public Health Laboratory (MDU-PHL)	MDU-PHL	Seemann T. et al	https://www.gisaid.org	?	?	18/11/2020
Australia/VIC16215/2020	ncov	EPI_ISL_641050	?	2020-10-08	Oceania	Australia	Victoria		Oceania	Australia	Victoria	genome	29788	Human	?	Female	20B	D.2	GR	Microbiological Diagnostic Unit - Public Health Laboratory (MDU-PHL)	MDU-PHL	Seemann T. et al	https://www.gisaid.org	?	?	18/11/2020
Australia/VIC16217/2020	ncov	EPI_ISL_640600	?	2020-10-07	Oceania	Australia	Victoria		Oceania	Australia	Victoria	genome	29783	Human	43	Male	20B	D.2	GR	Microbiological Diagnostic Unit - Public Health Laboratory (MDU-PHL)	MDU-PHL	Seemann T. et al	https://www.gisaid.org	?	?	18/11/2020
Australia/VIC16219/2020	ncov	EPI_ISL_640754	?	2020-10-05	Oceania	Australia	Victoria		Oceania	Australia	Victoria	genome	29783	Human	38	Female	20B	D.2	GR	Microbiological Diagnostic Unit - Public Health Laboratory (MDU-PHL)	MDU-PHL	Seemann T. et al	https://www.gisaid.org	?	?	18/11/2020
Australia/VIC16224/2020	ncov	EPI_ISL_640641	?	2020-10-02	Oceania	Australia	Victoria		Oceania	Australia	Victoria	genome	29716	Human	56	Female	20B	B.1.1	GR	Microbiological Diagnostic Unit - Public Health Laboratory (MDU-PHL)	MDU-PHL	Seemann T. et al	https://www.gisaid.org	?	?	18/11/2020
Australia/VIC16226/2020	ncov	EPI_ISL_640700	?	2020-07-29	Oceania	Australia	Victoria		Oceania	Australia	Victoria	genome	29655	Human	61	Male	20B	B.1.1	GR	Microbiological Diagnostic Unit - Public Health Laboratory (MDU-PHL)	MDU-PHL	Seemann T. et al	https://www.gisaid.org	?	?	18/11/2020
Australia/VIC16228/2020	ncov	EPI_ISL_640342	?	2020-08-11	Oceania	Australia	Victoria		Oceania	Australia	Victoria	genome	29506	Human	40	Female	20B	B.1.1	GR	Microbiological Diagnostic Unit - Public Health Laboratory (MDU-PHL)	MDU-PHL	Seemann T. et al	https://www.gisaid.org	?	?	18/11/2020
Australia/VIC16229/2020	ncov	EPI_ISL_641109	?	2020-08-10	Oceania	Australia	Victoria		Oceania	Australia	Victoria	genome	29791	Human	18	Male	20B	D.2	GR	Microbiological Diagnostic Unit - Public Health Laboratory (MDU-PHL)	MDU-PHL	Seemann T. et al	https://www.gisaid.org	?	?	18/11/2020
Australia/VIC1623/2020	ncov	EPI_ISL_456530	MT612220.1	2020-05-13	Oceania	Australia	Victoria		Oceania	Australia	Victoria	genome	29812	Human	?	Male	20B	D.2	GR	Victorian Infectious Diseases Reference Laboratory (VIDRL)	Microbiological Diagnostic Unit Public Health Laboratory and Victorian Infectious Diseases Reference Laboratory, Doherty Institute	Caly L. et al	https://www.gisaid.org	?	?	02/06/2020
Australia/VIC16231/2020	ncov	EPI_ISL_640375	?	2020-08-11	Oceania	Australia	Victoria		Oceania	Australia	Victoria	genome	29700	Human	24	Male	20B	B.1.1	GR	Microbiological Diagnostic Unit - Public Health Laboratory (MDU-PHL)	MDU-PHL	Seemann T. et al	https://www.gisaid.org	?	?	18/11/2020
Australia/VIC16232/2020	ncov	EPI_ISL_641052	?	2020-08-11	Oceania	Australia	Victoria		Oceania	Australia	Victoria	genome	29782	Human	24	Female	20B	D.2	GR	Microbiological Diagnostic Unit - Public Health Laboratory (MDU-PHL)	MDU-PHL	Seemann T. et al	https://www.gisaid.org	?	?	18/11/2020
Australia/VIC16234/2020	ncov	EPI_ISL_640385	?	2020-08-11	Oceania	Australia	Victoria		Oceania	Australia	Victoria	genome	29802	Human	51	Female	20B	D.2	GR	Microbiological Diagnostic Unit - Public Health Laboratory (MDU-PHL)	MDU-PHL	Seemann T. et al	https://www.gisaid.org	?	?	18/11/2020
Australia/VIC16235/2020	ncov	EPI_ISL_640304	?	2020-08-10	Oceania	Australia	Victoria		Oceania	Australia	Victoria	genome	29797	Human	26	Female	20B	D.2	GR	Microbiological Diagnostic Unit - Public Health Laboratory (MDU-PHL)	MDU-PHL	Seemann T. et al	https://www.gisaid.org	?	?	18/11/2020
Australia/VIC16236/2020	ncov	EPI_ISL_641246	?	2020-08-10	Oceania	Australia	Victoria		Oceania	Australia	Victoria	genome	29782	Human	18	Male	20B	D.2	GR	Microbiological Diagnostic Unit - Public Health Laboratory (MDU-PHL)	MDU-PHL	Seemann T. et al	https://www.gisaid.org	?	?	18/11/2020
Australia/VIC1624/2020	ncov	EPI_ISL_456531	MT612221.1	2020-05-10	Oceania	Australia	Victoria		Oceania	Australia	Victoria	genome	29802	Human	24	Male	20C	B.1	GH	Victorian Infectious Diseases Reference Laboratory (VIDRL)	Microbiological Diagnostic Unit Public Health Laboratory and Victorian Infectious Diseases Reference Laboratory, Doherty Institute	Caly L. et al	https://www.gisaid.org	?	?	02/06/2020
Australia/VIC16240/2020	ncov	EPI_ISL_640334	?	2020-09-08	Oceania	Australia	Victoria		Oceania	Australia	Victoria	genome	29796	Human	?	Female	20B	D.2	GR	Microbiological Diagnostic Unit - Public Health Laboratory (MDU-PHL)	MDU-PHL	Seemann T. et al	https://www.gisaid.org	?	?	18/11/2020
Australia/VIC16241/2020	ncov	EPI_ISL_640561	?	2020-09-07	Oceania	Australia	Victoria		Oceania	Australia	Victoria	genome	29804	Human	?	Female	20B	D.2	GR	Microbiological Diagnostic Unit - Public Health Laboratory (MDU-PHL)	MDU-PHL	Seemann T. et al	https://www.gisaid.org	?	?	18/11/2020
Australia/VIC16242/2020	ncov	EPI_ISL_641193	?	2020-09-06	Oceania	Australia	Victoria		Oceania	Australia	Victoria	genome	29791	Human	?	Male	20B	D.2	GR	Microbiological Diagnostic Unit - Public Health Laboratory (MDU-PHL)	MDU-PHL	Seemann T. et al	https://www.gisaid.org	?	?	18/11/2020
Australia/VIC16243/2020	ncov	EPI_ISL_640665	?	2020-09-07	Oceania	Australia	Victoria		Oceania	Australia	Victoria	genome	29791	Human	?	Female	20B	D.2	GR	Microbiological Diagnostic Unit - Public Health Laboratory (MDU-PHL)	MDU-PHL	Seemann T. et al	https://www.gisaid.org	?	?	18/11/2020
Australia/VIC16247/2020	ncov	EPI_ISL_641054	?	2020-09-09	Oceania	Australia	Victoria		Oceania	Australia	Victoria	genome	29783	Human	?	Male	20B	B.1.1	GR	Microbiological Diagnostic Unit - Public Health Laboratory (MDU-PHL)	MDU-PHL	Seemann T. et al	https://www.gisaid.org	?	?	18/11/2020
Australia/VIC16248/2020	ncov	EPI_ISL_640775	?	2020-09-04	Oceania	Australia	Victoria		Oceania	Australia	Victoria	genome	29733	Human	?	?	20B	B.1.1	GR	Microbiological Diagnostic Unit - Public Health Laboratory (MDU-PHL)	MDU-PHL	Seemann T. et al	https://www.gisaid.org	?	?	18/11/2020
Australia/VIC16249/2020	ncov	EPI_ISL_640480	?	2020-07-17	Oceania	Australia	Victoria		Oceania	Australia	Victoria	genome	29782	Human	?	?	20B	B.1.1	GR	Microbiological Diagnostic Unit - Public Health Laboratory (MDU-PHL)	MDU-PHL	Seemann T. et al	https://www.gisaid.org	?	?	18/11/2020
Australia/VIC1625/2020	ncov	EPI_ISL_456532	MT612222.1	2020-05-13	Oceania	Australia	Victoria		Oceania	Australia	Victoria	genome	29812	Human	58	Male	19A	B.4.3	O	Victorian Infectious Diseases Reference Laboratory (VIDRL)	Microbiological Diagnostic Unit Public Health Laboratory and Victorian Infectious Diseases Reference Laboratory, Doherty Institute	Caly L. et al	https://www.gisaid.org	?	?	02/06/2020
Australia/VIC16253/2020	ncov	EPI_ISL_641126	?	2020-09-05	Oceania	Australia	Victoria		Oceania	Australia	Victoria	genome	29782	Human	42	Female	20B	D.2	GR	Microbiological Diagnostic Unit - Public Health Laboratory (MDU-PHL)	MDU-PHL	Seemann T. et al	https://www.gisaid.org	?	?	18/11/2020
Australia/VIC16254/2020	ncov	EPI_ISL_640523	?	2020-09-08	Oceania	Australia	Victoria		Oceania	Australia	Victoria	genome	29790	Human	45	Female	20B	D.2	GR	Microbiological Diagnostic Unit - Public Health Laboratory (MDU-PHL)	MDU-PHL	Seemann T. et al	https://www.gisaid.org	?	?	18/11/2020
Australia/VIC16256/2020	ncov	EPI_ISL_640963	?	2020-09-08	Oceania	Australia	Victoria		Oceania	Australia	Victoria	genome	29794	Human	54	Male	20B	D.2	GR	Microbiological Diagnostic Unit - Public Health Laboratory (MDU-PHL)	MDU-PHL	Seemann T. et al	https://www.gisaid.org	?	?	18/11/2020
Australia/VIC16257/2020	ncov	EPI_ISL_641048	?	2020-09-08	Oceania	Australia	Victoria		Oceania	Australia	Victoria	genome	29794	Human	57	Female	20B	D.2	GR	Microbiological Diagnostic Unit - Public Health Laboratory (MDU-PHL)	MDU-PHL	Seemann T. et al	https://www.gisaid.org	?	?	18/11/2020
Australia/VIC16261/2020	ncov	EPI_ISL_640482	?	2020-08-10	Oceania	Australia	Victoria		Oceania	Australia	Victoria	genome	29791	Human	54	Female	20B	D.2	GR	Microbiological Diagnostic Unit - Public Health Laboratory (MDU-PHL)	MDU-PHL	Seemann T. et al	https://www.gisaid.org	?	?	18/11/2020
Australia/VIC16263/2020	ncov	EPI_ISL_640690	?	2020-08-10	Oceania	Australia	Victoria		Oceania	Australia	Victoria	genome	29791	Human	63	Male	20B	D.2	GR	Microbiological Diagnostic Unit - Public Health Laboratory (MDU-PHL)	MDU-PHL	Seemann T. et al	https://www.gisaid.org	?	?	18/11/2020
Australia/VIC16265/2020	ncov	EPI_ISL_640487	?	2020-08-06	Oceania	Australia	Victoria		Oceania	Australia	Victoria	genome	29787	Human	47	?	20B	D.2	GR	Microbiological Diagnostic Unit - Public Health Laboratory (MDU-PHL)	MDU-PHL	Seemann T. et al	https://www.gisaid.org	?	?	18/11/2020
Australia/VIC16268/2020	ncov	EPI_ISL_640683	?	2020-08-06	Oceania	Australia	Victoria		Oceania	Australia	Victoria	genome	29820	Human	24	?	20B	B.1.1	GR	Microbiological Diagnostic Unit - Public Health Laboratory (MDU-PHL)	MDU-PHL	Seemann T. et al	https://www.gisaid.org	?	?	18/11/2020
Australia/VIC16269/2020	ncov	EPI_ISL_640586	?	2020-08-10	Oceania	Australia	Victoria		Oceania	Australia	Victoria	genome	29797	Human	48	?	20B	D.2	GR	Microbiological Diagnostic Unit - Public Health Laboratory (MDU-PHL)	MDU-PHL	Seemann T. et al	https://www.gisaid.org	?	?	18/11/2020
Australia/VIC16272/2020	ncov	EPI_ISL_640662	?	2020-08-08	Oceania	Australia	Victoria		Oceania	Australia	Victoria	genome	29800	Human	46	?	20B	D.2	GR	Microbiological Diagnostic Unit - Public Health Laboratory (MDU-PHL)	MDU-PHL	Seemann T. et al	https://www.gisaid.org	?	?	18/11/2020
Australia/VIC16273/2020	ncov	EPI_ISL_641026	?	2020-08-07	Oceania	Australia	Victoria		Oceania	Australia	Victoria	genome	29789	Human	24	?	20B	D.2	GR	Microbiological Diagnostic Unit - Public Health Laboratory (MDU-PHL)	MDU-PHL	Seemann T. et al	https://www.gisaid.org	?	?	18/11/2020
Australia/VIC16274/2020	ncov	EPI_ISL_640753	?	2020-08-06	Oceania	Australia	Victoria		Oceania	Australia	Victoria	genome	29789	Human	20	?	20B	D.2	GR	Microbiological Diagnostic Unit - Public Health Laboratory (MDU-PHL)	MDU-PHL	Seemann T. et al	https://www.gisaid.org	?	?	18/11/2020
Australia/VIC16277/2020	ncov	EPI_ISL_640977	?	2020-08-06	Oceania	Australia	Victoria		Oceania	Australia	Victoria	genome	29782	Human	47	Male	20B	D.2	GR	Microbiological Diagnostic Unit - Public Health Laboratory (MDU-PHL)	MDU-PHL	Seemann T. et al	https://www.gisaid.org	?	?	18/11/2020
Australia/VIC16279/2020	ncov	EPI_ISL_640827	?	2020-08-06	Oceania	Australia	Victoria		Oceania	Australia	Victoria	genome	29735	Human	27	?	20B	B.1.1	GR	Microbiological Diagnostic Unit - Public Health Laboratory (MDU-PHL)	MDU-PHL	Seemann T. et al	https://www.gisaid.org	?	?	18/11/2020
Australia/VIC1628/2020	ncov	EPI_ISL_456533	MT612223.1	2020-05-14	Oceania	Australia	Victoria		Oceania	Australia	Victoria	genome	29804	Human	57	Male	20C	B.1	GH	Victorian Infectious Diseases Reference Laboratory (VIDRL)	Microbiological Diagnostic Unit Public Health Laboratory and Victorian Infectious Diseases Reference Laboratory, Doherty Institute	Caly L. et al	https://www.gisaid.org	?	?	02/06/2020
Australia/VIC16280/2020	ncov	EPI_ISL_640658	?	2020-08-07	Oceania	Australia	Victoria		Oceania	Australia	Victoria	genome	29729	Human	?	?	20B	B.1.1	GR	Microbiological Diagnostic Unit - Public Health Laboratory (MDU-PHL)	MDU-PHL	Seemann T. et al	https://www.gisaid.org	?	?	18/11/2020
Australia/VIC16281/2020	ncov	EPI_ISL_641012	?	2020-10-14	Oceania	Australia	Victoria		Oceania	Australia	Victoria	genome	29798	Human	53	Male	20B	D.2	GR	Victorian Infectious Diseases Reference Laboratory (VIDRL)	VIDRL and MDU-PHL	Caly L. et al	https://www.gisaid.org	?	?	18/11/2020
Australia/VIC16288/2020	ncov	EPI_ISL_641200	?	2020-09-09	Oceania	Australia	Victoria		Oceania	Australia	Victoria	genome	29787	Human	34	Female	20B	D.2	GR	Microbiological Diagnostic Unit - Public Health Laboratory (MDU-PHL)	MDU-PHL	Seemann T. et al	https://www.gisaid.org	?	?	18/11/2020
Australia/VIC16289/2020	ncov	EPI_ISL_640610	?	2020-09-06	Oceania	Australia	Victoria		Oceania	Australia	Victoria	genome	29794	Human	33	Female	20B	D.2	GR	Microbiological Diagnostic Unit - Public Health Laboratory (MDU-PHL)	MDU-PHL	Seemann T. et al	https://www.gisaid.org	?	?	18/11/2020
Australia/VIC1629/2020	ncov	EPI_ISL_456534	MT612224.1	2020-05-14	Oceania	Australia	Victoria		Oceania	Australia	Victoria	genome	29802	Human	?	Female	19A	B.6	O	Victorian Infectious Diseases Reference Laboratory (VIDRL)	Microbiological Diagnostic Unit Public Health Laboratory and Victorian Infectious Diseases Reference Laboratory, Doherty Institute	Caly L. et al	https://www.gisaid.org	?	?	02/06/2020
Australia/VIC16293/2020	ncov	EPI_ISL_641266	?	2020-08-21	Oceania	Australia	Victoria		Oceania	Australia	Victoria	genome	29789	Human	33	Male	20B	D.2	GR	Microbiological Diagnostic Unit - Public Health Laboratory (MDU-PHL)	MDU-PHL	Seemann T. et al	https://www.gisaid.org	?	?	18/11/2020
Australia/VIC16295/2020	ncov	EPI_ISL_640818	?	2020-09-07	Oceania	Australia	Victoria		Oceania	Australia	Victoria	genome	29782	Human	35	Female	20B	B.1.1	GR	Microbiological Diagnostic Unit - Public Health Laboratory (MDU-PHL)	MDU-PHL	Seemann T. et al	https://www.gisaid.org	?	?	18/11/2020
Australia/VIC163/2020	ncov	EPI_ISL_419860	?	2020-03-18	Oceania	Australia	Victoria		Oceania	Australia	Victoria	genome	29900	Human	26	Male	20B	B.1.1	GR	Victorian Infectious Diseases Reference Laboratory (VIDRL)	Victorian Infectious Diseases Reference Laboratory and Microbiological Diagnostic Unit Public Health Laboratory, Doherty Institute	Caly L. et al	https://www.gisaid.org	Tracking the COVID-19 pandemic in Australia using genomics	https://dx.doi.org/10.1101/2020.05.12.20099929	03/04/2020
Australia/VIC1630/2020	ncov	EPI_ISL_456535	?	2020-05-14	Oceania	Australia	Victoria		Oceania	Australia	Victoria	genome	29796	Human	52	Female	19A	B.6	O	Victorian Infectious Diseases Reference Laboratory (VIDRL)	Microbiological Diagnostic Unit Public Health Laboratory and Victorian Infectious Diseases Reference Laboratory, Doherty Institute	Caly L. et al	https://www.gisaid.org	?	?	02/06/2020
Australia/VIC16300/2020	ncov	EPI_ISL_640872	?	2020-10-17	Oceania	Australia	Victoria		Oceania	Australia	Victoria	genome	29787	Human	32	Male	20B	D.2	GR	Microbiological Diagnostic Unit - Public Health Laboratory (MDU-PHL)	MDU-PHL	Seemann T. et al	https://www.gisaid.org	?	?	18/11/2020
Australia/VIC16302/2020	ncov	EPI_ISL_641214	?	2020-10-13	Oceania	Australia	Victoria		Oceania	Australia	Victoria	genome	29796	Human	31	Female	20B	D.2	GR	Microbiological Diagnostic Unit - Public Health Laboratory (MDU-PHL)	MDU-PHL	Seemann T. et al	https://www.gisaid.org	?	?	18/11/2020
Australia/VIC16303/2020	ncov	EPI_ISL_640583	?	2020-09-11	Oceania	Australia	Victoria		Oceania	Australia	Victoria	genome	29787	Human	74	Male	20B	D.2	GR	Victorian Infectious Diseases Reference Laboratory (VIDRL)	VIDRL and MDU-PHL	Caly L. et al	https://www.gisaid.org	?	?	18/11/2020
Australia/VIC16304/2020	ncov	EPI_ISL_640484	?	2020-08-02	Oceania	Australia	Victoria		Oceania	Australia	Victoria	genome	29771	Human	50	Male	20B	B.1.1	GR	Microbiological Diagnostic Unit - Public Health Laboratory (MDU-PHL)	MDU-PHL	Seemann T. et al	https://www.gisaid.org	?	?	18/11/2020
Australia/VIC16305/2020	ncov	EPI_ISL_640734	?	2020-08-03	Oceania	Australia	Victoria		Oceania	Australia	Victoria	genome	29782	Human	25	Female	20B	B.1.1	GR	Microbiological Diagnostic Unit - Public Health Laboratory (MDU-PHL)	MDU-PHL	Seemann T. et al	https://www.gisaid.org	?	?	18/11/2020
Australia/VIC16306/2020	ncov	EPI_ISL_641187	?	2020-08-04	Oceania	Australia	Victoria		Oceania	Australia	Victoria	genome	29796	Human	31	Male	20B	D.2	GR	Microbiological Diagnostic Unit - Public Health Laboratory (MDU-PHL)	MDU-PHL	Seemann T. et al	https://www.gisaid.org	?	?	18/11/2020
Australia/VIC16307/2020	ncov	EPI_ISL_640466	?	2020-08-03	Oceania	Australia	Victoria		Oceania	Australia	Victoria	genome	29789	Human	29	Male	20B	D.2	GR	Microbiological Diagnostic Unit - Public Health Laboratory (MDU-PHL)	MDU-PHL	Seemann T. et al	https://www.gisaid.org	?	?	18/11/2020
Australia/VIC16308/2020	ncov	EPI_ISL_640470	?	2020-08-02	Oceania	Australia	Victoria		Oceania	Australia	Victoria	genome	29802	Human	38	Male	20B	D.2	GR	Microbiological Diagnostic Unit - Public Health Laboratory (MDU-PHL)	MDU-PHL	Seemann T. et al	https://www.gisaid.org	?	?	18/11/2020
Australia/VIC16309/2020	ncov	EPI_ISL_641257	?	2020-08-04	Oceania	Australia	Victoria		Oceania	Australia	Victoria	genome	29797	Human	38	Female	20B	D.2	GR	Microbiological Diagnostic Unit - Public Health Laboratory (MDU-PHL)	MDU-PHL	Seemann T. et al	https://www.gisaid.org	?	?	18/11/2020
Australia/VIC1631/2020	ncov	EPI_ISL_456536	MT612225.1	2020-05-14	Oceania	Australia	Victoria		Oceania	Australia	Victoria	genome	29810	Human	20	Female	19A	B.6	O	Victorian Infectious Diseases Reference Laboratory (VIDRL)	Microbiological Diagnostic Unit Public Health Laboratory and Victorian Infectious Diseases Reference Laboratory, Doherty Institute	Caly L. et al	https://www.gisaid.org	?	?	02/06/2020
Australia/VIC16310/2020	ncov	EPI_ISL_640634	?	2020-08-03	Oceania	Australia	Victoria		Oceania	Australia	Victoria	genome	29782	Human	47	Female	20B	B.1.1	GR	Microbiological Diagnostic Unit - Public Health Laboratory (MDU-PHL)	MDU-PHL	Seemann T. et al	https://www.gisaid.org	?	?	18/11/2020
Australia/VIC16311/2020	ncov	EPI_ISL_640632	?	2020-08-03	Oceania	Australia	Victoria		Oceania	Australia	Victoria	genome	29797	Human	19	Male	20B	D.2	GR	Microbiological Diagnostic Unit - Public Health Laboratory (MDU-PHL)	MDU-PHL	Seemann T. et al	https://www.gisaid.org	?	?	18/11/2020
Australia/VIC16312/2020	ncov	EPI_ISL_640320	?	2020-08-05	Oceania	Australia	Victoria		Oceania	Australia	Victoria	genome	29804	Human	35	Female	20B	D.2	GR	Microbiological Diagnostic Unit - Public Health Laboratory (MDU-PHL)	MDU-PHL	Seemann T. et al	https://www.gisaid.org	?	?	18/11/2020
Australia/VIC16313/2020	ncov	EPI_ISL_640373	?	2020-08-04	Oceania	Australia	Victoria		Oceania	Australia	Victoria	genome	29812	Human	60	?	20B	D.2	GR	Microbiological Diagnostic Unit - Public Health Laboratory (MDU-PHL)	MDU-PHL	Seemann T. et al	https://www.gisaid.org	?	?	18/11/2020
Australia/VIC16314/2020	ncov	EPI_ISL_640370	?	2020-08-04	Oceania	Australia	Victoria		Oceania	Australia	Victoria	genome	29782	Human	31	Male	20B	B.1.1	GR	Microbiological Diagnostic Unit - Public Health Laboratory (MDU-PHL)	MDU-PHL	Seemann T. et al	https://www.gisaid.org	?	?	18/11/2020
Australia/VIC16315/2020	ncov	EPI_ISL_641185	?	2020-08-04	Oceania	Australia	Victoria		Oceania	Australia	Victoria	genome	29796	Human	21	Male	20B	D.2	GR	Microbiological Diagnostic Unit - Public Health Laboratory (MDU-PHL)	MDU-PHL	Seemann T. et al	https://www.gisaid.org	?	?	18/11/2020
Australia/VIC16316/2020	ncov	EPI_ISL_640841	?	2020-08-04	Oceania	Australia	Victoria		Oceania	Australia	Victoria	genome	29798	Human	23	Female	20B	D.2	GR	Microbiological Diagnostic Unit - Public Health Laboratory (MDU-PHL)	MDU-PHL	Seemann T. et al	https://www.gisaid.org	?	?	18/11/2020
Australia/VIC16319/2020	ncov	EPI_ISL_641009	?	2020-08-02	Oceania	Australia	Victoria		Oceania	Australia	Victoria	genome	29785	Human	?	Female	20B	B.1.1	GR	Microbiological Diagnostic Unit - Public Health Laboratory (MDU-PHL)	MDU-PHL	Seemann T. et al	https://www.gisaid.org	?	?	18/11/2020
Australia/VIC1632/2020	ncov	EPI_ISL_456537	MT612226.1	2020-05-05	Oceania	Australia	Victoria		Oceania	Australia	Victoria	genome	29808	Human	?	Male	20C	B.1	GH	Victorian Infectious Diseases Reference Laboratory (VIDRL)	Microbiological Diagnostic Unit Public Health Laboratory and Victorian Infectious Diseases Reference Laboratory, Doherty Institute	Caly L. et al	https://www.gisaid.org	?	?	02/06/2020
Australia/VIC16325/2020	ncov	EPI_ISL_641244	?	2020-08-05	Oceania	Australia	Victoria		Oceania	Australia	Victoria	genome	29794	Human	28	Male	20B	D.2	GR	Microbiological Diagnostic Unit - Public Health Laboratory (MDU-PHL)	MDU-PHL	Seemann T. et al	https://www.gisaid.org	?	?	18/11/2020
Australia/VIC16326/2020	ncov	EPI_ISL_640476	?	2020-08-04	Oceania	Australia	Victoria		Oceania	Australia	Victoria	genome	29783	Human	30	Female	20B	B.1.1	GR	Microbiological Diagnostic Unit - Public Health Laboratory (MDU-PHL)	MDU-PHL	Seemann T. et al	https://www.gisaid.org	?	?	18/11/2020
Australia/VIC16328/2020	ncov	EPI_ISL_640941	?	2020-08-03	Oceania	Australia	Victoria		Oceania	Australia	Victoria	genome	29797	Human	38	Male	20B	D.2	GR	Microbiological Diagnostic Unit - Public Health Laboratory (MDU-PHL)	MDU-PHL	Seemann T. et al	https://www.gisaid.org	?	?	18/11/2020
Australia/VIC1633/2020	ncov	EPI_ISL_456538	MT612227.1	2020-05-04	Oceania	Australia	Victoria		Oceania	Australia	Victoria	genome	29812	Human	58	Male	20C	B.1.338	GH	Victorian Infectious Diseases Reference Laboratory (VIDRL)	Microbiological Diagnostic Unit Public Health Laboratory and Victorian Infectious Diseases Reference Laboratory, Doherty Institute	Caly L. et al	https://www.gisaid.org	?	?	02/06/2020
Australia/VIC16330/2020	ncov	EPI_ISL_640357	?	2020-08-03	Oceania	Australia	Victoria		Oceania	Australia	Victoria	genome	29762	Human	27	Male	20B	B.1.1	GR	Microbiological Diagnostic Unit - Public Health Laboratory (MDU-PHL)	MDU-PHL	Seemann T. et al	https://www.gisaid.org	?	?	18/11/2020
Australia/VIC16331/2020	ncov	EPI_ISL_640848	?	2020-08-04	Oceania	Australia	Victoria		Oceania	Australia	Victoria	genome	29763	Human	43	Male	20B	B.1.1	GR	Microbiological Diagnostic Unit - Public Health Laboratory (MDU-PHL)	MDU-PHL	Seemann T. et al	https://www.gisaid.org	?	?	18/11/2020
Australia/VIC16332/2020	ncov	EPI_ISL_640940	?	2020-08-05	Oceania	Australia	Victoria		Oceania	Australia	Victoria	genome	29802	Human	31	?	20B	D.2	GR	Microbiological Diagnostic Unit - Public Health Laboratory (MDU-PHL)	MDU-PHL	Seemann T. et al	https://www.gisaid.org	?	?	18/11/2020
Australia/VIC16334/2020	ncov	EPI_ISL_641243	?	2020-08-03	Oceania	Australia	Victoria		Oceania	Australia	Victoria	genome	29798	Human	36	Male	20B	D.2	GR	Microbiological Diagnostic Unit - Public Health Laboratory (MDU-PHL)	MDU-PHL	Seemann T. et al	https://www.gisaid.org	?	?	18/11/2020
Australia/VIC16337/2020	ncov	EPI_ISL_640568	?	2020-08-04	Oceania	Australia	Victoria		Oceania	Australia	Victoria	genome	29782	Human	25	Female	20B	D.2	GR	Microbiological Diagnostic Unit - Public Health Laboratory (MDU-PHL)	MDU-PHL	Seemann T. et al	https://www.gisaid.org	?	?	18/11/2020
Australia/VIC16338/2020	ncov	EPI_ISL_640777	?	2020-08-04	Oceania	Australia	Victoria		Oceania	Australia	Victoria	genome	29792	Human	38	Female	20B	D.2	GR	Microbiological Diagnostic Unit - Public Health Laboratory (MDU-PHL)	MDU-PHL	Seemann T. et al	https://www.gisaid.org	?	?	18/11/2020
Australia/VIC16339/2020	ncov	EPI_ISL_641137	?	2020-08-03	Oceania	Australia	Victoria		Oceania	Australia	Victoria	genome	29791	Human	37	Male	20B	D.2	GR	Microbiological Diagnostic Unit - Public Health Laboratory (MDU-PHL)	MDU-PHL	Seemann T. et al	https://www.gisaid.org	?	?	18/11/2020
Australia/VIC1634/2020	ncov	EPI_ISL_456539	MT612228.1	2020-05-03	Oceania	Australia	Victoria		Oceania	Australia	Victoria	genome	29810	Human	27	Male	20C	B.1	GH	Victorian Infectious Diseases Reference Laboratory (VIDRL)	Microbiological Diagnostic Unit Public Health Laboratory and Victorian Infectious Diseases Reference Laboratory, Doherty Institute	Caly L. et al	https://www.gisaid.org	?	?	02/06/2020
Australia/VIC16340/2020	ncov	EPI_ISL_640764	?	2020-08-03	Oceania	Australia	Victoria		Oceania	Australia	Victoria	genome	29782	Human	40	Male	20B	B.1.1	GR	Microbiological Diagnostic Unit - Public Health Laboratory (MDU-PHL)	MDU-PHL	Seemann T. et al	https://www.gisaid.org	?	?	18/11/2020
Australia/VIC16341/2020	ncov	EPI_ISL_640649	?	2020-08-02	Oceania	Australia	Victoria		Oceania	Australia	Victoria	genome	29782	Human	37	Female	20B	D.2	GR	Microbiological Diagnostic Unit - Public Health Laboratory (MDU-PHL)	MDU-PHL	Seemann T. et al	https://www.gisaid.org	?	?	18/11/2020
Australia/VIC16343/2020	ncov	EPI_ISL_641222	?	2020-08-03	Oceania	Australia	Victoria		Oceania	Australia	Victoria	genome	29789	Human	50	Female	20B	D.2	GR	Microbiological Diagnostic Unit - Public Health Laboratory (MDU-PHL)	MDU-PHL	Seemann T. et al	https://www.gisaid.org	?	?	18/11/2020
Australia/VIC16344/2020	ncov	EPI_ISL_640311	?	2020-08-04	Oceania	Australia	Victoria		Oceania	Australia	Victoria	genome	29705	Human	57	Female	20B	D.2	GR	Microbiological Diagnostic Unit - Public Health Laboratory (MDU-PHL)	MDU-PHL	Seemann T. et al	https://www.gisaid.org	?	?	18/11/2020
Australia/VIC16345/2020	ncov	EPI_ISL_640374	?	2020-08-03	Oceania	Australia	Victoria		Oceania	Australia	Victoria	genome	29798	Human	30	Female	20B	B.1.1	GR	Microbiological Diagnostic Unit - Public Health Laboratory (MDU-PHL)	MDU-PHL	Seemann T. et al	https://www.gisaid.org	?	?	18/11/2020
Australia/VIC16346/2020	ncov	EPI_ISL_640552	?	2020-08-03	Oceania	Australia	Victoria		Oceania	Australia	Victoria	genome	29806	Human	39	Male	20B	D.2	GR	Microbiological Diagnostic Unit - Public Health Laboratory (MDU-PHL)	MDU-PHL	Seemann T. et al	https://www.gisaid.org	?	?	18/11/2020
Australia/VIC16347/2020	ncov	EPI_ISL_640413	?	2020-08-04	Oceania	Australia	Victoria		Oceania	Australia	Victoria	genome	29804	Human	35	Male	20B	D.2	GR	Microbiological Diagnostic Unit - Public Health Laboratory (MDU-PHL)	MDU-PHL	Seemann T. et al	https://www.gisaid.org	?	?	18/11/2020
Australia/VIC16348/2020	ncov	EPI_ISL_640565	?	2020-08-03	Oceania	Australia	Victoria		Oceania	Australia	Victoria	genome	29796	Human	58	Female	20B	D.2	GR	Microbiological Diagnostic Unit - Public Health Laboratory (MDU-PHL)	MDU-PHL	Seemann T. et al	https://www.gisaid.org	?	?	18/11/2020
Australia/VIC16350/2020	ncov	EPI_ISL_640420	?	2020-08-03	Oceania	Australia	Victoria		Oceania	Australia	Victoria	genome	29790	Human	40	Male	20B	D.2	GR	Microbiological Diagnostic Unit - Public Health Laboratory (MDU-PHL)	MDU-PHL	Seemann T. et al	https://www.gisaid.org	?	?	18/11/2020
Australia/VIC16352/2020	ncov	EPI_ISL_640426	?	2020-08-03	Oceania	Australia	Victoria		Oceania	Australia	Victoria	genome	29782	Human	21	Male	20B	D.2	GR	Microbiological Diagnostic Unit - Public Health Laboratory (MDU-PHL)	MDU-PHL	Seemann T. et al	https://www.gisaid.org	?	?	18/11/2020
Australia/VIC16353/2020	ncov	EPI_ISL_641150	?	2020-08-05	Oceania	Australia	Victoria		Oceania	Australia	Victoria	genome	29792	Human	26	Male	20B	D.2	GR	Microbiological Diagnostic Unit - Public Health Laboratory (MDU-PHL)	MDU-PHL	Seemann T. et al	https://www.gisaid.org	?	?	18/11/2020
Australia/VIC16356/2020	ncov	EPI_ISL_640346	?	2020-08-04	Oceania	Australia	Victoria		Oceania	Australia	Victoria	genome	29782	Human	52	Female	20B	B.1.1	GR	Microbiological Diagnostic Unit - Public Health Laboratory (MDU-PHL)	MDU-PHL	Seemann T. et al	https://www.gisaid.org	?	?	18/11/2020
Australia/VIC16357/2020	ncov	EPI_ISL_641254	?	2020-08-03	Oceania	Australia	Victoria		Oceania	Australia	Victoria	genome	29799	Human	35	Male	20B	D.2	GR	Microbiological Diagnostic Unit - Public Health Laboratory (MDU-PHL)	MDU-PHL	Seemann T. et al	https://www.gisaid.org	?	?	18/11/2020
Australia/VIC16359/2020	ncov	EPI_ISL_641014	?	2020-08-04	Oceania	Australia	Victoria		Oceania	Australia	Victoria	genome	29782	Human	44	Male	20B	D.2	GR	Microbiological Diagnostic Unit - Public Health Laboratory (MDU-PHL)	MDU-PHL	Seemann T. et al	https://www.gisaid.org	?	?	18/11/2020
Australia/VIC16362/2020	ncov	EPI_ISL_640980	?	2020-08-04	Oceania	Australia	Victoria		Oceania	Australia	Victoria	genome	29786	Human	39	Male	20B	D.2	GR	Microbiological Diagnostic Unit - Public Health Laboratory (MDU-PHL)	MDU-PHL	Seemann T. et al	https://www.gisaid.org	?	?	18/11/2020
Australia/VIC16363/2020	ncov	EPI_ISL_640857	?	2020-08-03	Oceania	Australia	Victoria		Oceania	Australia	Victoria	genome	29789	Human	42	Male	20B	B.1.1	GR	Microbiological Diagnostic Unit - Public Health Laboratory (MDU-PHL)	MDU-PHL	Seemann T. et al	https://www.gisaid.org	?	?	18/11/2020
Australia/VIC16365/2020	ncov	EPI_ISL_640882	?	2020-08-04	Oceania	Australia	Victoria		Oceania	Australia	Victoria	genome	29792	Human	43	Female	20B	D.2	GR	Microbiological Diagnostic Unit - Public Health Laboratory (MDU-PHL)	MDU-PHL	Seemann T. et al	https://www.gisaid.org	?	?	18/11/2020
Australia/VIC16366/2020	ncov	EPI_ISL_640645	?	2020-08-03	Oceania	Australia	Victoria		Oceania	Australia	Victoria	genome	29782	Human	20	Male	20B	B.1.1	GR	Microbiological Diagnostic Unit - Public Health Laboratory (MDU-PHL)	MDU-PHL	Seemann T. et al	https://www.gisaid.org	?	?	18/11/2020
Australia/VIC16367/2020	ncov	EPI_ISL_640528	?	2020-08-03	Oceania	Australia	Victoria		Oceania	Australia	Victoria	genome	29788	Human	23	Male	20B	B.1.1	GR	Microbiological Diagnostic Unit - Public Health Laboratory (MDU-PHL)	MDU-PHL	Seemann T. et al	https://www.gisaid.org	?	?	18/11/2020
Australia/VIC16368/2020	ncov	EPI_ISL_641217	?	2020-08-03	Oceania	Australia	Victoria		Oceania	Australia	Victoria	genome	29782	Human	18	Female	20B	D.2	GR	Microbiological Diagnostic Unit - Public Health Laboratory (MDU-PHL)	MDU-PHL	Seemann T. et al	https://www.gisaid.org	?	?	18/11/2020
Australia/VIC16369/2020	ncov	EPI_ISL_640521	?	2020-08-03	Oceania	Australia	Victoria		Oceania	Australia	Victoria	genome	29800	Human	25	Male	20B	D.2	GR	Microbiological Diagnostic Unit - Public Health Laboratory (MDU-PHL)	MDU-PHL	Seemann T. et al	https://www.gisaid.org	?	?	18/11/2020
Australia/VIC1637/2020	ncov	EPI_ISL_456540	MT612229.1	2020-05-02	Oceania	Australia	Victoria		Oceania	Australia	Victoria	genome	29811	Human	20	Female	20C	B.1	GH	Victorian Infectious Diseases Reference Laboratory (VIDRL)	Microbiological Diagnostic Unit Public Health Laboratory and Victorian Infectious Diseases Reference Laboratory, Doherty Institute	Caly L. et al	https://www.gisaid.org	?	?	02/06/2020
Australia/VIC16370/2020	ncov	EPI_ISL_640958	?	2020-08-03	Oceania	Australia	Victoria		Oceania	Australia	Victoria	genome	29781	Human	?	Male	20B	B.1.1	GR	Microbiological Diagnostic Unit - Public Health Laboratory (MDU-PHL)	MDU-PHL	Seemann T. et al	https://www.gisaid.org	?	?	18/11/2020
Australia/VIC16371/2020	ncov	EPI_ISL_640478	?	2020-08-06	Oceania	Australia	Victoria		Oceania	Australia	Victoria	genome	29788	Human	33	Female	20B	D.2	GR	Microbiological Diagnostic Unit - Public Health Laboratory (MDU-PHL)	MDU-PHL	Seemann T. et al	https://www.gisaid.org	?	?	18/11/2020
Australia/VIC16372/2020	ncov	EPI_ISL_640483	?	2020-08-09	Oceania	Australia	Victoria		Oceania	Australia	Victoria	genome	29494	Human	34	Female	20B	B.1.1	GR	Microbiological Diagnostic Unit - Public Health Laboratory (MDU-PHL)	MDU-PHL	Seemann T. et al	https://www.gisaid.org	?	?	18/11/2020
Australia/VIC16373/2020	ncov	EPI_ISL_640860	?	2020-08-05	Oceania	Australia	Victoria		Oceania	Australia	Victoria	genome	29787	Human	24	Male	20B	B.1.1	GR	Microbiological Diagnostic Unit - Public Health Laboratory (MDU-PHL)	MDU-PHL	Seemann T. et al	https://www.gisaid.org	?	?	18/11/2020
Australia/VIC16374/2020	ncov	EPI_ISL_640341	?	2020-08-08	Oceania	Australia	Victoria		Oceania	Australia	Victoria	genome	29796	Human	41	Male	20B	D.2	GR	Microbiological Diagnostic Unit - Public Health Laboratory (MDU-PHL)	MDU-PHL	Seemann T. et al	https://www.gisaid.org	?	?	18/11/2020
Australia/VIC16375/2020	ncov	EPI_ISL_640895	?	2020-08-05	Oceania	Australia	Victoria		Oceania	Australia	Victoria	genome	29796	Human	19	Female	20B	D.2	GR	Microbiological Diagnostic Unit - Public Health Laboratory (MDU-PHL)	MDU-PHL	Seemann T. et al	https://www.gisaid.org	?	?	18/11/2020
Australia/VIC16376/2020	ncov	EPI_ISL_640537	?	2020-08-04	Oceania	Australia	Victoria		Oceania	Australia	Victoria	genome	29788	Human	63	Female	20B	B.1.1	GR	Microbiological Diagnostic Unit - Public Health Laboratory (MDU-PHL)	MDU-PHL	Seemann T. et al	https://www.gisaid.org	?	?	18/11/2020
Australia/VIC16377/2020	ncov	EPI_ISL_640740	?	2020-08-09	Oceania	Australia	Victoria		Oceania	Australia	Victoria	genome	29688	Human	40	Male	20B	B.1.1	GR	Microbiological Diagnostic Unit - Public Health Laboratory (MDU-PHL)	MDU-PHL	Seemann T. et al	https://www.gisaid.org	?	?	18/11/2020
Australia/VIC16378/2020	ncov	EPI_ISL_641205	?	2020-08-09	Oceania	Australia	Victoria		Oceania	Australia	Victoria	genome	29791	Human	26	Male	20B	D.2	GR	Microbiological Diagnostic Unit - Public Health Laboratory (MDU-PHL)	MDU-PHL	Seemann T. et al	https://www.gisaid.org	?	?	18/11/2020
Australia/VIC16379/2020	ncov	EPI_ISL_641241	?	2020-08-08	Oceania	Australia	Victoria		Oceania	Australia	Victoria	genome	29804	Human	35	Female	20B	D.2	GR	Microbiological Diagnostic Unit - Public Health Laboratory (MDU-PHL)	MDU-PHL	Seemann T. et al	https://www.gisaid.org	?	?	18/11/2020
Australia/VIC1638/2020	ncov	EPI_ISL_456541	MT612230.1	2020-05-02	Oceania	Australia	Victoria		Oceania	Australia	Victoria	genome	29813	Human	36	Male	20C	B.1	GH	Victorian Infectious Diseases Reference Laboratory (VIDRL)	Microbiological Diagnostic Unit Public Health Laboratory and Victorian Infectious Diseases Reference Laboratory, Doherty Institute	Caly L. et al	https://www.gisaid.org	?	?	02/06/2020
Australia/VIC16380/2020	ncov	EPI_ISL_640425	?	2020-08-05	Oceania	Australia	Victoria		Oceania	Australia	Victoria	genome	29801	Human	64	Male	20B	B.1.1	GR	Microbiological Diagnostic Unit - Public Health Laboratory (MDU-PHL)	MDU-PHL	Seemann T. et al	https://www.gisaid.org	?	?	18/11/2020
Australia/VIC16381/2020	ncov	EPI_ISL_640362	?	2020-08-09	Oceania	Australia	Victoria		Oceania	Australia	Victoria	genome	29799	Human	?	Male	20B	D.2	GR	Microbiological Diagnostic Unit - Public Health Laboratory (MDU-PHL)	MDU-PHL	Seemann T. et al	https://www.gisaid.org	?	?	18/11/2020
Australia/VIC16382/2020	ncov	EPI_ISL_640488	?	2020-08-04	Oceania	Australia	Victoria		Oceania	Australia	Victoria	genome	29743	Human	48	Male	20B	B.1.1	GR	Microbiological Diagnostic Unit - Public Health Laboratory (MDU-PHL)	MDU-PHL	Seemann T. et al	https://www.gisaid.org	?	?	18/11/2020
Australia/VIC16384/2020	ncov	EPI_ISL_640591	?	2020-08-05	Oceania	Australia	Victoria		Oceania	Australia	Victoria	genome	29793	Human	20	Female	20B	D.2	GR	Microbiological Diagnostic Unit - Public Health Laboratory (MDU-PHL)	MDU-PHL	Seemann T. et al	https://www.gisaid.org	?	?	18/11/2020
Australia/VIC16387/2020	ncov	EPI_ISL_640448	?	2020-08-08	Oceania	Australia	Victoria		Oceania	Australia	Victoria	genome	29805	Human	41	Female	20B	D.2	GR	Microbiological Diagnostic Unit - Public Health Laboratory (MDU-PHL)	MDU-PHL	Seemann T. et al	https://www.gisaid.org	?	?	18/11/2020
Australia/VIC16388/2020	ncov	EPI_ISL_640604	?	2020-08-09	Oceania	Australia	Victoria		Oceania	Australia	Victoria	genome	29796	Human	?	Male	20B	D.2	GR	Microbiological Diagnostic Unit - Public Health Laboratory (MDU-PHL)	MDU-PHL	Seemann T. et al	https://www.gisaid.org	?	?	18/11/2020
Australia/VIC16389/2020	ncov	EPI_ISL_640459	?	2020-08-09	Oceania	Australia	Victoria		Oceania	Australia	Victoria	genome	29806	Human	34	Female	20B	D.2	GR	Microbiological Diagnostic Unit - Public Health Laboratory (MDU-PHL)	MDU-PHL	Seemann T. et al	https://www.gisaid.org	?	?	18/11/2020
Australia/VIC1639/2020	ncov	EPI_ISL_456542	MT612231.1	2020-05-02	Oceania	Australia	Victoria		Oceania	Australia	Victoria	genome	29812	Human	45	Male	20C	B.1	GH	Victorian Infectious Diseases Reference Laboratory (VIDRL)	Microbiological Diagnostic Unit Public Health Laboratory and Victorian Infectious Diseases Reference Laboratory, Doherty Institute	Caly L. et al	https://www.gisaid.org	?	?	02/06/2020
Australia/VIC16391/2020	ncov	EPI_ISL_641303	?	2020-08-05	Oceania	Australia	Victoria		Oceania	Australia	Victoria	genome	29797	Human	47	Female	20B	D.2	GR	Microbiological Diagnostic Unit - Public Health Laboratory (MDU-PHL)	MDU-PHL	Seemann T. et al	https://www.gisaid.org	?	?	18/11/2020
Australia/VIC16392/2020	ncov	EPI_ISL_640907	?	2020-08-04	Oceania	Australia	Victoria		Oceania	Australia	Victoria	genome	29806	Human	?	Male	20B	D.2	GR	Microbiological Diagnostic Unit - Public Health Laboratory (MDU-PHL)	MDU-PHL	Seemann T. et al	https://www.gisaid.org	?	?	18/11/2020
Australia/VIC16393/2020	ncov	EPI_ISL_640518	?	2020-08-06	Oceania	Australia	Victoria		Oceania	Australia	Victoria	genome	29789	Human	37	Male	20B	D.2	GR	Microbiological Diagnostic Unit - Public Health Laboratory (MDU-PHL)	MDU-PHL	Seemann T. et al	https://www.gisaid.org	?	?	18/11/2020
Australia/VIC16394/2020	ncov	EPI_ISL_640885	?	2020-08-05	Oceania	Australia	Victoria		Oceania	Australia	Victoria	genome	29806	Human	45	Female	20B	D.2	GR	Microbiological Diagnostic Unit - Public Health Laboratory (MDU-PHL)	MDU-PHL	Seemann T. et al	https://www.gisaid.org	?	?	18/11/2020
Australia/VIC16395/2020	ncov	EPI_ISL_640616	?	2020-08-05	Oceania	Australia	Victoria		Oceania	Australia	Victoria	genome	29812	Human	37	Male	20B	D.2	GR	Microbiological Diagnostic Unit - Public Health Laboratory (MDU-PHL)	MDU-PHL	Seemann T. et al	https://www.gisaid.org	?	?	18/11/2020
Australia/VIC16396/2020	ncov	EPI_ISL_641234	?	2020-08-05	Oceania	Australia	Victoria		Oceania	Australia	Victoria	genome	29796	Human	?	Male	20B	D.2	GR	Microbiological Diagnostic Unit - Public Health Laboratory (MDU-PHL)	MDU-PHL	Seemann T. et al	https://www.gisaid.org	?	?	18/11/2020
Australia/VIC16397/2020	ncov	EPI_ISL_640343	?	2020-08-09	Oceania	Australia	Victoria		Oceania	Australia	Victoria	genome	29782	Human	18	Male	20B	B.1.1	GR	Microbiological Diagnostic Unit - Public Health Laboratory (MDU-PHL)	MDU-PHL	Seemann T. et al	https://www.gisaid.org	?	?	18/11/2020
Australia/VIC16398/2020	ncov	EPI_ISL_640650	?	2020-08-09	Oceania	Australia	Victoria		Oceania	Australia	Victoria	genome	29826	Human	88	Female	20B	B.1.1	GR	Microbiological Diagnostic Unit - Public Health Laboratory (MDU-PHL)	MDU-PHL	Seemann T. et al	https://www.gisaid.org	?	?	18/11/2020
Australia/VIC16399/2020	ncov	EPI_ISL_640771	?	2020-08-09	Oceania	Australia	Victoria		Oceania	Australia	Victoria	genome	29782	Human	27	Male	20B	D.2	GR	Microbiological Diagnostic Unit - Public Health Laboratory (MDU-PHL)	MDU-PHL	Seemann T. et al	https://www.gisaid.org	?	?	18/11/2020
Australia/VIC164/2020	ncov	EPI_ISL_419861	?	2020-03-18	Oceania	Australia	Victoria		Oceania	Australia	Victoria	genome	29894	Human	37	?	20A	B.1.5	G	Victorian Infectious Diseases Reference Laboratory (VIDRL)	Victorian Infectious Diseases Reference Laboratory and Microbiological Diagnostic Unit Public Health Laboratory, Doherty Institute	Caly L. et al	https://www.gisaid.org	Tracking the COVID-19 pandemic in Australia using genomics	https://dx.doi.org/10.1101/2020.05.12.20099929	03/04/2020
Australia/VIC1640/2020	ncov	EPI_ISL_456543	MT612232.1	2020-05-09	Oceania	Australia	Victoria		Oceania	Australia	Victoria	genome	29812	Human	22	Male	20C	B.1	GH	Victorian Infectious Diseases Reference Laboratory (VIDRL)	Microbiological Diagnostic Unit Public Health Laboratory and Victorian Infectious Diseases Reference Laboratory, Doherty Institute	Caly L. et al	https://www.gisaid.org	?	?	02/06/2020
Australia/VIC16400/2020	ncov	EPI_ISL_640853	?	2020-08-08	Oceania	Australia	Victoria		Oceania	Australia	Victoria	genome	29806	Human	40	Male	20B	D.2	GR	Microbiological Diagnostic Unit - Public Health Laboratory (MDU-PHL)	MDU-PHL	Seemann T. et al	https://www.gisaid.org	?	?	18/11/2020
Australia/VIC16401/2020	ncov	EPI_ISL_641049	?	2020-08-05	Oceania	Australia	Victoria		Oceania	Australia	Victoria	genome	29743	Human	22	Male	20B	B.1.1	GR	Microbiological Diagnostic Unit - Public Health Laboratory (MDU-PHL)	MDU-PHL	Seemann T. et al	https://www.gisaid.org	?	?	18/11/2020
Australia/VIC16402/2020	ncov	EPI_ISL_640368	?	2020-08-09	Oceania	Australia	Victoria		Oceania	Australia	Victoria	genome	29804	Human	?	Male	20B	D.2	GR	Microbiological Diagnostic Unit - Public Health Laboratory (MDU-PHL)	MDU-PHL	Seemann T. et al	https://www.gisaid.org	?	?	18/11/2020
Australia/VIC16403/2020	ncov	EPI_ISL_640389	?	2020-08-09	Oceania	Australia	Victoria		Oceania	Australia	Victoria	genome	29773	Human	41	?	20B	B.1.1	GR	Microbiological Diagnostic Unit - Public Health Laboratory (MDU-PHL)	MDU-PHL	Seemann T. et al	https://www.gisaid.org	?	?	18/11/2020
Australia/VIC16404/2020	ncov	EPI_ISL_641055	?	2020-08-09	Oceania	Australia	Victoria		Oceania	Australia	Victoria	genome	29789	Human	?	Female	20B	B.1.1	GR	Microbiological Diagnostic Unit - Public Health Laboratory (MDU-PHL)	MDU-PHL	Seemann T. et al	https://www.gisaid.org	?	?	18/11/2020
Australia/VIC16407/2020	ncov	EPI_ISL_640432	?	2020-08-09	Oceania	Australia	Victoria		Oceania	Australia	Victoria	genome	29804	Human	57	Female	20B	D.2	GR	Microbiological Diagnostic Unit - Public Health Laboratory (MDU-PHL)	MDU-PHL	Seemann T. et al	https://www.gisaid.org	?	?	18/11/2020
Australia/VIC16408/2020	ncov	EPI_ISL_640854	?	2020-08-05	Oceania	Australia	Victoria		Oceania	Australia	Victoria	genome	29802	Human	77	?	20B	B.1.1	GR	Microbiological Diagnostic Unit - Public Health Laboratory (MDU-PHL)	MDU-PHL	Seemann T. et al	https://www.gisaid.org	?	?	18/11/2020
Australia/VIC16409/2020	ncov	EPI_ISL_640636	?	2020-08-09	Oceania	Australia	Victoria		Oceania	Australia	Victoria	genome	29797	Human	37	Male	20B	B.1.1	GR	Microbiological Diagnostic Unit - Public Health Laboratory (MDU-PHL)	MDU-PHL	Seemann T. et al	https://www.gisaid.org	?	?	18/11/2020
Australia/VIC1641/2020	ncov	EPI_ISL_456544	?	2020-05-02	Oceania	Australia	Victoria		Oceania	Australia	Victoria	genome	29812	Human	21	Female	20C	B.1	GH	Victorian Infectious Diseases Reference Laboratory (VIDRL)	Microbiological Diagnostic Unit Public Health Laboratory and Victorian Infectious Diseases Reference Laboratory, Doherty Institute	Caly L. et al	https://www.gisaid.org	?	?	02/06/2020
Australia/VIC16410/2020	ncov	EPI_ISL_640962	?	2020-08-05	Oceania	Australia	Victoria		Oceania	Australia	Victoria	genome	29802	Human	37	Female	20B	D.2	GR	Microbiological Diagnostic Unit - Public Health Laboratory (MDU-PHL)	MDU-PHL	Seemann T. et al	https://www.gisaid.org	?	?	18/11/2020
Australia/VIC16413/2020	ncov	EPI_ISL_640968	?	2020-08-05	Oceania	Australia	Victoria		Oceania	Australia	Victoria	genome	29804	Human	36	Male	20B	D.2	GR	Microbiological Diagnostic Unit - Public Health Laboratory (MDU-PHL)	MDU-PHL	Seemann T. et al	https://www.gisaid.org	?	?	18/11/2020
Australia/VIC16415/2020	ncov	EPI_ISL_640883	?	2020-08-09	Oceania	Australia	Victoria		Oceania	Australia	Victoria	genome	29802	Human	80	Female	20B	D.2	GR	Microbiological Diagnostic Unit - Public Health Laboratory (MDU-PHL)	MDU-PHL	Seemann T. et al	https://www.gisaid.org	?	?	18/11/2020
Australia/VIC16416/2020	ncov	EPI_ISL_640642	?	2020-08-06	Oceania	Australia	Victoria		Oceania	Australia	Victoria	genome	29812	Human	26	Male	20B	D.2	GR	Microbiological Diagnostic Unit - Public Health Laboratory (MDU-PHL)	MDU-PHL	Seemann T. et al	https://www.gisaid.org	?	?	18/11/2020
Australia/VIC16417/2020	ncov	EPI_ISL_641138	?	2020-08-05	Oceania	Australia	Victoria		Oceania	Australia	Victoria	genome	29801	Human	20	Female	20B	D.2	GR	Microbiological Diagnostic Unit - Public Health Laboratory (MDU-PHL)	MDU-PHL	Seemann T. et al	https://www.gisaid.org	?	?	18/11/2020
Australia/VIC16418/2020	ncov	EPI_ISL_640971	?	2020-08-09	Oceania	Australia	Victoria		Oceania	Australia	Victoria	genome	29788	Human	30	Female	20B	D.2	GR	Microbiological Diagnostic Unit - Public Health Laboratory (MDU-PHL)	MDU-PHL	Seemann T. et al	https://www.gisaid.org	?	?	18/11/2020
Australia/VIC16419/2020	ncov	EPI_ISL_640428	?	2020-08-09	Oceania	Australia	Victoria		Oceania	Australia	Victoria	genome	29779	Human	23	Female	20B	D.2	GR	Microbiological Diagnostic Unit - Public Health Laboratory (MDU-PHL)	MDU-PHL	Seemann T. et al	https://www.gisaid.org	?	?	18/11/2020
Australia/VIC1642/2020	ncov	EPI_ISL_456545	MT612234.1	2020-05-09	Oceania	Australia	Victoria		Oceania	Australia	Victoria	genome	29788	Human	34	Male	20C	B.1	GH	Victorian Infectious Diseases Reference Laboratory (VIDRL)	Microbiological Diagnostic Unit Public Health Laboratory and Victorian Infectious Diseases Reference Laboratory, Doherty Institute	Caly L. et al	https://www.gisaid.org	?	?	02/06/2020
Australia/VIC16421/2020	ncov	EPI_ISL_640554	?	2020-07-29	Oceania	Australia	Victoria		Oceania	Australia	Victoria	genome	29807	Human	25	Female	20B	D.2	GR	Microbiological Diagnostic Unit - Public Health Laboratory (MDU-PHL)	MDU-PHL	Seemann T. et al	https://www.gisaid.org	?	?	18/11/2020
Australia/VIC16422/2020	ncov	EPI_ISL_640438	?	2020-08-08	Oceania	Australia	Victoria		Oceania	Australia	Victoria	genome	29738	Human	46	Male	20B	B.1.1	GR	Microbiological Diagnostic Unit - Public Health Laboratory (MDU-PHL)	MDU-PHL	Seemann T. et al	https://www.gisaid.org	?	?	18/11/2020
Australia/VIC16424/2020	ncov	EPI_ISL_641247	?	2020-08-09	Oceania	Australia	Victoria		Oceania	Australia	Victoria	genome	29782	Human	63	Male	20B	D.2	GR	Microbiological Diagnostic Unit - Public Health Laboratory (MDU-PHL)	MDU-PHL	Seemann T. et al	https://www.gisaid.org	?	?	18/11/2020
Australia/VIC16426/2020	ncov	EPI_ISL_640564	?	2020-08-06	Oceania	Australia	Victoria		Oceania	Australia	Victoria	genome	29782	Human	60	?	20B	D.2	GR	Microbiological Diagnostic Unit - Public Health Laboratory (MDU-PHL)	MDU-PHL	Seemann T. et al	https://www.gisaid.org	?	?	18/11/2020
Australia/VIC16428/2020	ncov	EPI_ISL_640889	?	2020-08-05	Oceania	Australia	Victoria		Oceania	Australia	Victoria	genome	29787	Human	?	Female	20B	B.1.1	GR	Microbiological Diagnostic Unit - Public Health Laboratory (MDU-PHL)	MDU-PHL	Seemann T. et al	https://www.gisaid.org	?	?	18/11/2020
Australia/VIC1643/2020	ncov	EPI_ISL_456546	MT612235.1	2020-05-02	Oceania	Australia	Victoria		Oceania	Australia	Victoria	genome	29792	Human	20	Male	20C	B.1	GH	Victorian Infectious Diseases Reference Laboratory (VIDRL)	Microbiological Diagnostic Unit Public Health Laboratory and Victorian Infectious Diseases Reference Laboratory, Doherty Institute	Caly L. et al	https://www.gisaid.org	?	?	02/06/2020
Australia/VIC16430/2020	ncov	EPI_ISL_640870	?	2020-08-09	Oceania	Australia	Victoria		Oceania	Australia	Victoria	genome	29783	Human	?	Female	20B	B.1.1	GR	Microbiological Diagnostic Unit - Public Health Laboratory (MDU-PHL)	MDU-PHL	Seemann T. et al	https://www.gisaid.org	?	?	18/11/2020
Australia/VIC16431/2020	ncov	EPI_ISL_640352	?	2020-08-09	Oceania	Australia	Victoria		Oceania	Australia	Victoria	genome	29806	Human	34	Male	20B	D.2	GR	Microbiological Diagnostic Unit - Public Health Laboratory (MDU-PHL)	MDU-PHL	Seemann T. et al	https://www.gisaid.org	?	?	18/11/2020
Australia/VIC16432/2020	ncov	EPI_ISL_641162	?	2020-08-09	Oceania	Australia	Victoria		Oceania	Australia	Victoria	genome	29797	Human	51	Female	20B	D.2	GR	Microbiological Diagnostic Unit - Public Health Laboratory (MDU-PHL)	MDU-PHL	Seemann T. et al	https://www.gisaid.org	?	?	18/11/2020
Australia/VIC16433/2020	ncov	EPI_ISL_641172	?	2020-08-09	Oceania	Australia	Victoria		Oceania	Australia	Victoria	genome	29782	Human	?	Female	20B	D.2	GR	Microbiological Diagnostic Unit - Public Health Laboratory (MDU-PHL)	MDU-PHL	Seemann T. et al	https://www.gisaid.org	?	?	18/11/2020
Australia/VIC16434/2020	ncov	EPI_ISL_641265	?	2020-08-09	Oceania	Australia	Victoria		Oceania	Australia	Victoria	genome	29762	Human	?	Male	20B	D.2	GR	Microbiological Diagnostic Unit - Public Health Laboratory (MDU-PHL)	MDU-PHL	Seemann T. et al	https://www.gisaid.org	?	?	18/11/2020
Australia/VIC16435/2020	ncov	EPI_ISL_640323	?	2020-08-05	Oceania	Australia	Victoria		Oceania	Australia	Victoria	genome	29788	Human	?	Female	20B	B.1.1	GR	Microbiological Diagnostic Unit - Public Health Laboratory (MDU-PHL)	MDU-PHL	Seemann T. et al	https://www.gisaid.org	?	?	18/11/2020
Australia/VIC16436/2020	ncov	EPI_ISL_640671	?	2020-08-07	Oceania	Australia	Victoria		Oceania	Australia	Victoria	genome	29797	Human	80	Female	20B	D.2	GR	Microbiological Diagnostic Unit - Public Health Laboratory (MDU-PHL)	MDU-PHL	Seemann T. et al	https://www.gisaid.org	?	?	18/11/2020
Australia/VIC16437/2020	ncov	EPI_ISL_641223	?	2020-08-08	Oceania	Australia	Victoria		Oceania	Australia	Victoria	genome	29797	Human	19	Female	20B	D.2	GR	Microbiological Diagnostic Unit - Public Health Laboratory (MDU-PHL)	MDU-PHL	Seemann T. et al	https://www.gisaid.org	?	?	18/11/2020
Australia/VIC16438/2020	ncov	EPI_ISL_640995	?	2020-08-05	Oceania	Australia	Victoria		Oceania	Australia	Victoria	genome	29804	Human	42	Male	20B	D.2	GR	Microbiological Diagnostic Unit - Public Health Laboratory (MDU-PHL)	MDU-PHL	Seemann T. et al	https://www.gisaid.org	?	?	18/11/2020
Australia/VIC1644/2020	ncov	EPI_ISL_456547	?	2020-05-08	Oceania	Australia	Victoria		Oceania	Australia	Victoria	genome	29326	Human	?	Female	20C	B.1	GH	Victorian Infectious Diseases Reference Laboratory (VIDRL)	Microbiological Diagnostic Unit Public Health Laboratory and Victorian Infectious Diseases Reference Laboratory, Doherty Institute	Caly L. et al	https://www.gisaid.org	?	?	02/06/2020
Australia/VIC16441/2020	ncov	EPI_ISL_640599	?	2020-08-05	Oceania	Australia	Victoria		Oceania	Australia	Victoria	genome	29786	Human	?	Male	20B	B.1.1	GR	Microbiological Diagnostic Unit - Public Health Laboratory (MDU-PHL)	MDU-PHL	Seemann T. et al	https://www.gisaid.org	?	?	18/11/2020
Australia/VIC16443/2020	ncov	EPI_ISL_641163	?	2020-08-09	Oceania	Australia	Victoria		Oceania	Australia	Victoria	genome	29782	Human	31	Female	20B	D.2	GR	Microbiological Diagnostic Unit - Public Health Laboratory (MDU-PHL)	MDU-PHL	Seemann T. et al	https://www.gisaid.org	?	?	18/11/2020
Australia/VIC16444/2020	ncov	EPI_ISL_641078	?	2020-08-05	Oceania	Australia	Victoria		Oceania	Australia	Victoria	genome	29804	Human	45	Male	20B	D.2	GR	Microbiological Diagnostic Unit - Public Health Laboratory (MDU-PHL)	MDU-PHL	Seemann T. et al	https://www.gisaid.org	?	?	18/11/2020
Australia/VIC16445/2020	ncov	EPI_ISL_640509	?	2020-08-08	Oceania	Australia	Victoria		Oceania	Australia	Victoria	genome	29782	Human	42	Female	20B	B.1.1	GR	Microbiological Diagnostic Unit - Public Health Laboratory (MDU-PHL)	MDU-PHL	Seemann T. et al	https://www.gisaid.org	?	?	18/11/2020
Australia/VIC16446/2020	ncov	EPI_ISL_641098	?	2020-08-07	Oceania	Australia	Victoria		Oceania	Australia	Victoria	genome	29832	Human	?	Female	20B	D.2	GR	Microbiological Diagnostic Unit - Public Health Laboratory (MDU-PHL)	MDU-PHL	Seemann T. et al	https://www.gisaid.org	?	?	18/11/2020
Australia/VIC16447/2020	ncov	EPI_ISL_640704	?	2020-08-08	Oceania	Australia	Victoria		Oceania	Australia	Victoria	genome	29786	Human	69	Female	20B	B.1.1	GR	Microbiological Diagnostic Unit - Public Health Laboratory (MDU-PHL)	MDU-PHL	Seemann T. et al	https://www.gisaid.org	?	?	18/11/2020
Australia/VIC16448/2020	ncov	EPI_ISL_640626	?	2020-08-08	Oceania	Australia	Victoria		Oceania	Australia	Victoria	genome	29710	Human	?	Female	20B	B.1.1	GR	Microbiological Diagnostic Unit - Public Health Laboratory (MDU-PHL)	MDU-PHL	Seemann T. et al	https://www.gisaid.org	?	?	18/11/2020
Australia/VIC16449/2020	ncov	EPI_ISL_640891	?	2020-08-09	Oceania	Australia	Victoria		Oceania	Australia	Victoria	genome	29801	Human	54	Female	20B	D.2	GR	Microbiological Diagnostic Unit - Public Health Laboratory (MDU-PHL)	MDU-PHL	Seemann T. et al	https://www.gisaid.org	?	?	18/11/2020
Australia/VIC1645/2020	ncov	EPI_ISL_480604	?	2020-05-08	Oceania	Australia	Victoria		Oceania	Australia	Victoria	genome	29646	Human	?	?	20C	B.1	GH	Victorian Infectious Diseases Reference Laboratory (VIDRL)	VIDRL and MDU-PHL	Caly L. et al	https://www.gisaid.org	?	?	02/07/2020
Australia/VIC16450/2020	ncov	EPI_ISL_640858	?	2020-08-04	Oceania	Australia	Victoria		Oceania	Australia	Victoria	genome	29787	Human	28	Female	20B	D.2	GR	Microbiological Diagnostic Unit - Public Health Laboratory (MDU-PHL)	MDU-PHL	Seemann T. et al	https://www.gisaid.org	?	?	18/11/2020
Australia/VIC16451/2020	ncov	EPI_ISL_640954	?	2020-08-05	Oceania	Australia	Victoria		Oceania	Australia	Victoria	genome	29790	Human	55	Male	20B	D.2	GR	Microbiological Diagnostic Unit - Public Health Laboratory (MDU-PHL)	MDU-PHL	Seemann T. et al	https://www.gisaid.org	?	?	18/11/2020
Australia/VIC16453/2020	ncov	EPI_ISL_640475	?	2020-08-09	Oceania	Australia	Victoria		Oceania	Australia	Victoria	genome	29792	Human	28	Female	20B	D.2	GR	Microbiological Diagnostic Unit - Public Health Laboratory (MDU-PHL)	MDU-PHL	Seemann T. et al	https://www.gisaid.org	?	?	18/11/2020
Australia/VIC16454/2020	ncov	EPI_ISL_641053	?	2020-09-06	Oceania	Australia	Victoria		Oceania	Australia	Victoria	genome	29796	Human	25	Male	20B	D.2	GR	Microbiological Diagnostic Unit - Public Health Laboratory (MDU-PHL)	MDU-PHL	Seemann T. et al	https://www.gisaid.org	?	?	18/11/2020
Australia/VIC16455/2020	ncov	EPI_ISL_640969	?	2020-09-13	Oceania	Australia	Victoria		Oceania	Australia	Victoria	genome	29798	Human	23	Female	20B	D.2	GR	Microbiological Diagnostic Unit - Public Health Laboratory (MDU-PHL)	MDU-PHL	Seemann T. et al	https://www.gisaid.org	?	?	18/11/2020
Australia/VIC16457/2020	ncov	EPI_ISL_640317	?	2020-09-04	Oceania	Australia	Victoria		Oceania	Australia	Victoria	genome	29801	Human	19	?	20B	D.2	GR	Microbiological Diagnostic Unit - Public Health Laboratory (MDU-PHL)	MDU-PHL	Seemann T. et al	https://www.gisaid.org	?	?	18/11/2020
Australia/VIC1646/2020	ncov	EPI_ISL_456548	MT612236.1	2020-05-09	Oceania	Australia	Victoria		Oceania	Australia	Victoria	genome	29810	Human	44	Female	20C	B.1.338	GH	Victorian Infectious Diseases Reference Laboratory (VIDRL)	Microbiological Diagnostic Unit Public Health Laboratory and Victorian Infectious Diseases Reference Laboratory, Doherty Institute	Caly L. et al	https://www.gisaid.org	?	?	02/06/2020
Australia/VIC16461/2020	ncov	EPI_ISL_640711	?	2020-09-06	Oceania	Australia	Victoria		Oceania	Australia	Victoria	genome	29794	Human	?	Female	20B	D.2	GR	Microbiological Diagnostic Unit - Public Health Laboratory (MDU-PHL)	MDU-PHL	Seemann T. et al	https://www.gisaid.org	?	?	18/11/2020
Australia/VIC16462/2020	ncov	EPI_ISL_641305	?	2020-09-06	Oceania	Australia	Victoria		Oceania	Australia	Victoria	genome	29766	Human	28	Female	20B	D.2	GR	Microbiological Diagnostic Unit - Public Health Laboratory (MDU-PHL)	MDU-PHL	Seemann T. et al	https://www.gisaid.org	?	?	18/11/2020
Australia/VIC16465/2020	ncov	EPI_ISL_640894	?	2020-07-11	Oceania	Australia	Victoria		Oceania	Australia	Victoria	genome	29788	Human	35	?	20B	D.2	GR	Microbiological Diagnostic Unit - Public Health Laboratory (MDU-PHL)	MDU-PHL	Seemann T. et al	https://www.gisaid.org	?	?	18/11/2020
Australia/VIC16469/2020	ncov	EPI_ISL_640305	?	2020-09-04	Oceania	Australia	Victoria		Oceania	Australia	Victoria	genome	29796	Human	22	Male	20B	D.2	GR	Microbiological Diagnostic Unit - Public Health Laboratory (MDU-PHL)	MDU-PHL	Seemann T. et al	https://www.gisaid.org	?	?	18/11/2020
Australia/VIC1647/2020	ncov	EPI_ISL_456549	MT612237.1	2020-05-08	Oceania	Australia	Victoria		Oceania	Australia	Victoria	genome	29783	Human	?	?	20C	B.1	GH	Victorian Infectious Diseases Reference Laboratory (VIDRL)	Microbiological Diagnostic Unit Public Health Laboratory and Victorian Infectious Diseases Reference Laboratory, Doherty Institute	Caly L. et al	https://www.gisaid.org	?	?	02/06/2020
Australia/VIC16471/2020	ncov	EPI_ISL_641197	?	2020-09-12	Oceania	Australia	Victoria		Oceania	Australia	Victoria	genome	29790	Human	22	Male	20B	D.2	GR	Microbiological Diagnostic Unit - Public Health Laboratory (MDU-PHL)	MDU-PHL	Seemann T. et al	https://www.gisaid.org	?	?	18/11/2020
Australia/VIC16472/2020	ncov	EPI_ISL_640715	?	2020-08-06	Oceania	Australia	Victoria		Oceania	Australia	Victoria	genome	29787	Human	25	?	20B	D.2	GR	Microbiological Diagnostic Unit - Public Health Laboratory (MDU-PHL)	MDU-PHL	Seemann T. et al	https://www.gisaid.org	?	?	18/11/2020
Australia/VIC16474/2020	ncov	EPI_ISL_640879	?	2020-08-06	Oceania	Australia	Victoria		Oceania	Australia	Victoria	genome	29795	Human	31	Female	20B	D.2	GR	Microbiological Diagnostic Unit - Public Health Laboratory (MDU-PHL)	MDU-PHL	Seemann T. et al	https://www.gisaid.org	?	?	18/11/2020
Australia/VIC16475/2020	ncov	EPI_ISL_640783	?	2020-08-06	Oceania	Australia	Victoria		Oceania	Australia	Victoria	genome	29783	Human	60	Female	20B	B.1.1	GR	Microbiological Diagnostic Unit - Public Health Laboratory (MDU-PHL)	MDU-PHL	Seemann T. et al	https://www.gisaid.org	?	?	18/11/2020
Australia/VIC16477/2020	ncov	EPI_ISL_640644	?	2020-08-06	Oceania	Australia	Victoria		Oceania	Australia	Victoria	genome	29770	Human	18	?	20B	D.2	GR	Microbiological Diagnostic Unit - Public Health Laboratory (MDU-PHL)	MDU-PHL	Seemann T. et al	https://www.gisaid.org	?	?	18/11/2020
Australia/VIC16478/2020	ncov	EPI_ISL_641304	?	2020-10-19	Oceania	Australia	Victoria		Oceania	Australia	Victoria	genome	29735	Human	?	Female	20B	D.2	GR	Microbiological Diagnostic Unit - Public Health Laboratory (MDU-PHL)	MDU-PHL	Seemann T. et al	https://www.gisaid.org	?	?	18/11/2020
Australia/VIC16479/2020	ncov	EPI_ISL_640809	?	2020-08-06	Oceania	Australia	Victoria		Oceania	Australia	Victoria	genome	29794	Human	?	Male	20B	D.2	GR	Microbiological Diagnostic Unit - Public Health Laboratory (MDU-PHL)	MDU-PHL	Seemann T. et al	https://www.gisaid.org	?	?	18/11/2020
Australia/VIC1648/2020	ncov	EPI_ISL_456550	MT612238.1	2020-05-09	Oceania	Australia	Victoria		Oceania	Australia	Victoria	genome	29808	Human	57	Male	20C	B.1	GH	Victorian Infectious Diseases Reference Laboratory (VIDRL)	Microbiological Diagnostic Unit Public Health Laboratory and Victorian Infectious Diseases Reference Laboratory, Doherty Institute	Caly L. et al	https://www.gisaid.org	?	?	02/06/2020
Australia/VIC16480/2020	ncov	EPI_ISL_640806	?	2020-08-06	Oceania	Australia	Victoria		Oceania	Australia	Victoria	genome	29787	Human	39	Male	20B	D.2	GR	Microbiological Diagnostic Unit - Public Health Laboratory (MDU-PHL)	MDU-PHL	Seemann T. et al	https://www.gisaid.org	?	?	18/11/2020
Australia/VIC16484/2020	ncov	EPI_ISL_640306	?	2020-08-06	Oceania	Australia	Victoria		Oceania	Australia	Victoria	genome	29778	Human	?	Male	20B	B.1.1	GR	Microbiological Diagnostic Unit - Public Health Laboratory (MDU-PHL)	MDU-PHL	Seemann T. et al	https://www.gisaid.org	?	?	18/11/2020
Australia/VIC16485/2020	ncov	EPI_ISL_640675	?	2020-08-06	Oceania	Australia	Victoria		Oceania	Australia	Victoria	genome	29794	Human	53	Male	20B	D.2	GR	Microbiological Diagnostic Unit - Public Health Laboratory (MDU-PHL)	MDU-PHL	Seemann T. et al	https://www.gisaid.org	?	?	18/11/2020
Australia/VIC16486/2020	ncov	EPI_ISL_640881	?	2020-08-06	Oceania	Australia	Victoria		Oceania	Australia	Victoria	genome	29789	Human	33	Female	20B	B.1.1	GR	Microbiological Diagnostic Unit - Public Health Laboratory (MDU-PHL)	MDU-PHL	Seemann T. et al	https://www.gisaid.org	?	?	18/11/2020
Australia/VIC16487/2020	ncov	EPI_ISL_641212	?	2020-08-06	Oceania	Australia	Victoria		Oceania	Australia	Victoria	genome	29794	Human	?	Male	20B	D.2	GR	Microbiological Diagnostic Unit - Public Health Laboratory (MDU-PHL)	MDU-PHL	Seemann T. et al	https://www.gisaid.org	?	?	18/11/2020
Australia/VIC16488/2020	ncov	EPI_ISL_640436	?	2020-08-06	Oceania	Australia	Victoria		Oceania	Australia	Victoria	genome	29791	Human	52	Female	20B	D.2	GR	Microbiological Diagnostic Unit - Public Health Laboratory (MDU-PHL)	MDU-PHL	Seemann T. et al	https://www.gisaid.org	?	?	18/11/2020
Australia/VIC16489/2020	ncov	EPI_ISL_640619	?	2020-08-06	Oceania	Australia	Victoria		Oceania	Australia	Victoria	genome	29787	Human	?	Male	20B	D.2	GR	Microbiological Diagnostic Unit - Public Health Laboratory (MDU-PHL)	MDU-PHL	Seemann T. et al	https://www.gisaid.org	?	?	18/11/2020
Australia/VIC1649/2020	ncov	EPI_ISL_456551	MT612239.1	2020-05-14	Oceania	Australia	Victoria		Oceania	Australia	Victoria	genome	29798	Human	36	Female	20A	B.1.260	GH	Victorian Infectious Diseases Reference Laboratory (VIDRL)	Microbiological Diagnostic Unit Public Health Laboratory and Victorian Infectious Diseases Reference Laboratory, Doherty Institute	Caly L. et al	https://www.gisaid.org	?	?	02/06/2020
Australia/VIC16490/2020	ncov	EPI_ISL_640748	?	2020-08-06	Oceania	Australia	Victoria		Oceania	Australia	Victoria	genome	29763	Human	26	Female	20B	B.1.1	GR	Microbiological Diagnostic Unit - Public Health Laboratory (MDU-PHL)	MDU-PHL	Seemann T. et al	https://www.gisaid.org	?	?	18/11/2020
Australia/VIC16492/2020	ncov	EPI_ISL_641167	?	2020-08-06	Oceania	Australia	Victoria		Oceania	Australia	Victoria	genome	29787	Human	51	Female	20B	D.2	GR	Microbiological Diagnostic Unit - Public Health Laboratory (MDU-PHL)	MDU-PHL	Seemann T. et al	https://www.gisaid.org	?	?	18/11/2020
Australia/VIC16495/2020	ncov	EPI_ISL_640774	?	2020-08-06	Oceania	Australia	Victoria		Oceania	Australia	Victoria	genome	29741	Human	31	Female	20B	B.1.1	GR	Microbiological Diagnostic Unit - Public Health Laboratory (MDU-PHL)	MDU-PHL	Seemann T. et al	https://www.gisaid.org	?	?	18/11/2020
Australia/VIC16496/2020	ncov	EPI_ISL_640735	?	2020-08-06	Oceania	Australia	Victoria		Oceania	Australia	Victoria	genome	29790	Human	22	Female	20B	D.2	GR	Microbiological Diagnostic Unit - Public Health Laboratory (MDU-PHL)	MDU-PHL	Seemann T. et al	https://www.gisaid.org	?	?	18/11/2020
Australia/VIC16497/2020	ncov	EPI_ISL_640339	?	2020-07-25	Oceania	Australia	Victoria		Oceania	Australia	Victoria	genome	29800	Human	86	Female	20B	D.2	GR	Microbiological Diagnostic Unit - Public Health Laboratory (MDU-PHL)	MDU-PHL	Seemann T. et al	https://www.gisaid.org	?	?	18/11/2020
Australia/VIC16498/2020	ncov	EPI_ISL_640673	?	2020-08-09	Oceania	Australia	Victoria		Oceania	Australia	Victoria	genome	29796	Human	35	Male	20B	D.2	GR	Microbiological Diagnostic Unit - Public Health Laboratory (MDU-PHL)	MDU-PHL	Seemann T. et al	https://www.gisaid.org	?	?	18/11/2020
Australia/VIC16499/2020	ncov	EPI_ISL_641123	?	2020-08-09	Oceania	Australia	Victoria		Oceania	Australia	Victoria	genome	29789	Human	54	Female	20B	D.2	GR	Microbiological Diagnostic Unit - Public Health Laboratory (MDU-PHL)	MDU-PHL	Seemann T. et al	https://www.gisaid.org	?	?	18/11/2020
Australia/VIC165/2020	ncov	EPI_ISL_419862	?	2020-03-18	Oceania	Australia	Victoria		Oceania	Australia	Victoria	genome	29873	Human	60	Male	19B	A.1	S	Victorian Infectious Diseases Reference Laboratory (VIDRL)	Victorian Infectious Diseases Reference Laboratory and Microbiological Diagnostic Unit Public Health Laboratory, Doherty Institute	Caly L. et al	https://www.gisaid.org	Tracking the COVID-19 pandemic in Australia using genomics	https://dx.doi.org/10.1101/2020.05.12.20099929	03/04/2020
Australia/VIC1650/2020	ncov	EPI_ISL_456552	MT612240.1	2020-05-14	Oceania	Australia	Victoria		Oceania	Australia	Victoria	genome	29741	Human	?	Male	19A	B.6	O	Victorian Infectious Diseases Reference Laboratory (VIDRL)	Microbiological Diagnostic Unit Public Health Laboratory and Victorian Infectious Diseases Reference Laboratory, Doherty Institute	Caly L. et al	https://www.gisaid.org	?	?	02/06/2020
Australia/VIC16500/2020	ncov	EPI_ISL_641076	?	2020-07-24	Oceania	Australia	Victoria		Oceania	Australia	Victoria	genome	29727	Human	35	Female	20B	B.1.1	GR	Microbiological Diagnostic Unit - Public Health Laboratory (MDU-PHL)	MDU-PHL	Seemann T. et al	https://www.gisaid.org	?	?	18/11/2020
Australia/VIC16502/2020	ncov	EPI_ISL_641280	?	2020-08-09	Oceania	Australia	Victoria		Oceania	Australia	Victoria	genome	29776	Human	36	Male	20B	D.2	GR	Microbiological Diagnostic Unit - Public Health Laboratory (MDU-PHL)	MDU-PHL	Seemann T. et al	https://www.gisaid.org	?	?	18/11/2020
Australia/VIC16503/2020	ncov	EPI_ISL_641292	?	2020-08-03	Oceania	Australia	Victoria		Oceania	Australia	Victoria	genome	29782	Human	38	Female	20B	D.2	GR	Microbiological Diagnostic Unit - Public Health Laboratory (MDU-PHL)	MDU-PHL	Seemann T. et al	https://www.gisaid.org	?	?	18/11/2020
Australia/VIC16507/2020	ncov	EPI_ISL_640788	?	2020-08-10	Oceania	Australia	Victoria		Oceania	Australia	Victoria	genome	29797	Human	35	Male	20B	D.2	GR	Microbiological Diagnostic Unit - Public Health Laboratory (MDU-PHL)	MDU-PHL	Seemann T. et al	https://www.gisaid.org	?	?	18/11/2020
Australia/VIC16508/2020	ncov	EPI_ISL_640829	?	2020-07-23	Oceania	Australia	Victoria		Oceania	Australia	Victoria	genome	29783	Human	34	Male	20B	D.2	GR	Microbiological Diagnostic Unit - Public Health Laboratory (MDU-PHL)	MDU-PHL	Seemann T. et al	https://www.gisaid.org	?	?	18/11/2020
Australia/VIC16509/2020	ncov	EPI_ISL_640752	?	2020-08-07	Oceania	Australia	Victoria		Oceania	Australia	Victoria	genome	29782	Human	29	Male	20B	B.1.1	GR	Microbiological Diagnostic Unit - Public Health Laboratory (MDU-PHL)	MDU-PHL	Seemann T. et al	https://www.gisaid.org	?	?	18/11/2020
Australia/VIC1651/2020	ncov	EPI_ISL_456553	MT612241.1	2020-05-14	Oceania	Australia	Victoria		Oceania	Australia	Victoria	genome	29804	Human	?	Male	19A	B.6	O	Victorian Infectious Diseases Reference Laboratory (VIDRL)	Microbiological Diagnostic Unit Public Health Laboratory and Victorian Infectious Diseases Reference Laboratory, Doherty Institute	Caly L. et al	https://www.gisaid.org	?	?	02/06/2020
Australia/VIC16510/2020	ncov	EPI_ISL_640496	?	2020-07-23	Oceania	Australia	Victoria		Oceania	Australia	Victoria	genome	29798	Human	33	Female	20B	D.2	GR	Microbiological Diagnostic Unit - Public Health Laboratory (MDU-PHL)	MDU-PHL	Seemann T. et al	https://www.gisaid.org	?	?	18/11/2020
Australia/VIC16514/2020	ncov	EPI_ISL_640533	?	2020-08-10	Oceania	Australia	Victoria		Oceania	Australia	Victoria	genome	29809	Human	23	Male	20B	D.2	GR	Microbiological Diagnostic Unit - Public Health Laboratory (MDU-PHL)	MDU-PHL	Seemann T. et al	https://www.gisaid.org	?	?	18/11/2020
Australia/VIC16515/2020	ncov	EPI_ISL_641188	?	2020-08-10	Oceania	Australia	Victoria		Oceania	Australia	Victoria	genome	29632	Human	25	Female	20B	D.2	GR	Microbiological Diagnostic Unit - Public Health Laboratory (MDU-PHL)	MDU-PHL	Seemann T. et al	https://www.gisaid.org	?	?	18/11/2020
Australia/VIC16516/2020	ncov	EPI_ISL_641308	?	2020-08-08	Oceania	Australia	Victoria		Oceania	Australia	Victoria	genome	29797	Human	34	Male	20B	D.2	GR	Microbiological Diagnostic Unit - Public Health Laboratory (MDU-PHL)	MDU-PHL	Seemann T. et al	https://www.gisaid.org	?	?	18/11/2020
Australia/VIC16517/2020	ncov	EPI_ISL_640831	?	2020-08-09	Oceania	Australia	Victoria		Oceania	Australia	Victoria	genome	29806	Human	39	Male	20B	D.2	GR	Microbiological Diagnostic Unit - Public Health Laboratory (MDU-PHL)	MDU-PHL	Seemann T. et al	https://www.gisaid.org	?	?	18/11/2020
Australia/VIC16518/2020	ncov	EPI_ISL_640542	?	2020-08-07	Oceania	Australia	Victoria		Oceania	Australia	Victoria	genome	29782	Human	25	Male	20B	B.1.1	GR	Microbiological Diagnostic Unit - Public Health Laboratory (MDU-PHL)	MDU-PHL	Seemann T. et al	https://www.gisaid.org	?	?	18/11/2020
Australia/VIC16519/2020	ncov	EPI_ISL_641259	?	2020-07-23	Oceania	Australia	Victoria		Oceania	Australia	Victoria	genome	29787	Human	36	Female	20B	D.2	GR	Microbiological Diagnostic Unit - Public Health Laboratory (MDU-PHL)	MDU-PHL	Seemann T. et al	https://www.gisaid.org	?	?	18/11/2020
Australia/VIC1652/2020	ncov	EPI_ISL_456554	MT612242.1	2020-05-14	Oceania	Australia	Victoria		Oceania	Australia	Victoria	genome	29793	Human	49	Male	20A	B.1.186	GH	Victorian Infectious Diseases Reference Laboratory (VIDRL)	Microbiological Diagnostic Unit Public Health Laboratory and Victorian Infectious Diseases Reference Laboratory, Doherty Institute	Caly L. et al	https://www.gisaid.org	?	?	02/06/2020
Australia/VIC16520/2020	ncov	EPI_ISL_641194	?	2020-08-09	Oceania	Australia	Victoria		Oceania	Australia	Victoria	genome	29786	Human	98	Female	20B	D.2	GR	Microbiological Diagnostic Unit - Public Health Laboratory (MDU-PHL)	MDU-PHL	Seemann T. et al	https://www.gisaid.org	?	?	18/11/2020
Australia/VIC16521/2020	ncov	EPI_ISL_640707	?	2020-07-23	Oceania	Australia	Victoria		Oceania	Australia	Victoria	genome	29796	Human	35	Female	20B	D.2	GR	Microbiological Diagnostic Unit - Public Health Laboratory (MDU-PHL)	MDU-PHL	Seemann T. et al	https://www.gisaid.org	?	?	18/11/2020
Australia/VIC16522/2020	ncov	EPI_ISL_641122	?	2020-08-09	Oceania	Australia	Victoria		Oceania	Australia	Victoria	genome	29803	Human	39	Male	20B	D.2	GR	Microbiological Diagnostic Unit - Public Health Laboratory (MDU-PHL)	MDU-PHL	Seemann T. et al	https://www.gisaid.org	?	?	18/11/2020
Australia/VIC16523/2020	ncov	EPI_ISL_640798	?	2020-07-25	Oceania	Australia	Victoria		Oceania	Australia	Victoria	genome	29806	Human	39	Female	20B	D.2	GR	Microbiological Diagnostic Unit - Public Health Laboratory (MDU-PHL)	MDU-PHL	Seemann T. et al	https://www.gisaid.org	?	?	18/11/2020
Australia/VIC16524/2020	ncov	EPI_ISL_640431	?	2020-08-03	Oceania	Australia	Victoria		Oceania	Australia	Victoria	genome	29627	Human	45	Female	20B	B.1.1	GR	Microbiological Diagnostic Unit - Public Health Laboratory (MDU-PHL)	MDU-PHL	Seemann T. et al	https://www.gisaid.org	?	?	18/11/2020
Australia/VIC16525/2020	ncov	EPI_ISL_640871	?	2020-08-08	Oceania	Australia	Victoria		Oceania	Australia	Victoria	genome	29782	Human	45	Male	20B	B.1.1	GR	Microbiological Diagnostic Unit - Public Health Laboratory (MDU-PHL)	MDU-PHL	Seemann T. et al	https://www.gisaid.org	?	?	18/11/2020
Australia/VIC16526/2020	ncov	EPI_ISL_641269	?	2020-08-07	Oceania	Australia	Victoria		Oceania	Australia	Victoria	genome	29783	Human	80	Male	20B	D.2	GR	Microbiological Diagnostic Unit - Public Health Laboratory (MDU-PHL)	MDU-PHL	Seemann T. et al	https://www.gisaid.org	?	?	18/11/2020
Australia/VIC16529/2020	ncov	EPI_ISL_641224	?	2020-07-23	Oceania	Australia	Victoria		Oceania	Australia	Victoria	genome	29794	Human	23	Male	20B	D.2	GR	Microbiological Diagnostic Unit - Public Health Laboratory (MDU-PHL)	MDU-PHL	Seemann T. et al	https://www.gisaid.org	?	?	18/11/2020
Australia/VIC1653/2020	ncov	EPI_ISL_456555	MT612243.1	2020-05-14	Oceania	Australia	Victoria		Oceania	Australia	Victoria	genome	29838	Human	28	Male	19A	B.6	O	Victorian Infectious Diseases Reference Laboratory (VIDRL)	Microbiological Diagnostic Unit Public Health Laboratory and Victorian Infectious Diseases Reference Laboratory, Doherty Institute	Caly L. et al	https://www.gisaid.org	?	?	02/06/2020
Australia/VIC16530/2020	ncov	EPI_ISL_641306	?	2020-08-07	Oceania	Australia	Victoria		Oceania	Australia	Victoria	genome	29702	Human	34	Female	20B	D.2	GR	Microbiological Diagnostic Unit - Public Health Laboratory (MDU-PHL)	MDU-PHL	Seemann T. et al	https://www.gisaid.org	?	?	18/11/2020
Australia/VIC16531/2020	ncov	EPI_ISL_640758	?	2020-08-08	Oceania	Australia	Victoria		Oceania	Australia	Victoria	genome	29812	Human	?	Female	20B	D.2	GR	Microbiological Diagnostic Unit - Public Health Laboratory (MDU-PHL)	MDU-PHL	Seemann T. et al	https://www.gisaid.org	?	?	18/11/2020
Australia/VIC16532/2020	ncov	EPI_ISL_640851	?	2020-08-10	Oceania	Australia	Victoria		Oceania	Australia	Victoria	genome	29783	Human	53	Male	20B	D.2	GR	Microbiological Diagnostic Unit - Public Health Laboratory (MDU-PHL)	MDU-PHL	Seemann T. et al	https://www.gisaid.org	?	?	18/11/2020
Australia/VIC16533/2020	ncov	EPI_ISL_640896	?	2020-08-10	Oceania	Australia	Victoria		Oceania	Australia	Victoria	genome	29801	Human	33	Male	20B	D.2	GR	Microbiological Diagnostic Unit - Public Health Laboratory (MDU-PHL)	MDU-PHL	Seemann T. et al	https://www.gisaid.org	?	?	18/11/2020
Australia/VIC16534/2020	ncov	EPI_ISL_640810	?	2020-08-10	Oceania	Australia	Victoria		Oceania	Australia	Victoria	genome	29791	Human	28	Male	20B	B.1.1	GR	Microbiological Diagnostic Unit - Public Health Laboratory (MDU-PHL)	MDU-PHL	Seemann T. et al	https://www.gisaid.org	?	?	18/11/2020
Australia/VIC16537/2020	ncov	EPI_ISL_640736	?	2020-08-09	Oceania	Australia	Victoria		Oceania	Australia	Victoria	genome	29802	Human	48	Female	20B	D.2	GR	Microbiological Diagnostic Unit - Public Health Laboratory (MDU-PHL)	MDU-PHL	Seemann T. et al	https://www.gisaid.org	?	?	18/11/2020
Australia/VIC16539/2020	ncov	EPI_ISL_641249	?	2020-07-23	Oceania	Australia	Victoria		Oceania	Australia	Victoria	genome	29804	Human	64	Female	20B	D.2	GR	Microbiological Diagnostic Unit - Public Health Laboratory (MDU-PHL)	MDU-PHL	Seemann T. et al	https://www.gisaid.org	?	?	18/11/2020
Australia/VIC1654/2020	ncov	EPI_ISL_456556	MT612244.1	2020-05-08	Oceania	Australia	Victoria		Oceania	Australia	Victoria	genome	29787	Human	18	Female	20C	B.1	GH	Victorian Infectious Diseases Reference Laboratory (VIDRL)	Microbiological Diagnostic Unit Public Health Laboratory and Victorian Infectious Diseases Reference Laboratory, Doherty Institute	Caly L. et al	https://www.gisaid.org	?	?	02/06/2020
Australia/VIC16540/2020	ncov	EPI_ISL_640974	?	2020-07-25	Oceania	Australia	Victoria		Oceania	Australia	Victoria	genome	29782	Human	69	Male	20B	B.1.1	GR	Microbiological Diagnostic Unit - Public Health Laboratory (MDU-PHL)	MDU-PHL	Seemann T. et al	https://www.gisaid.org	?	?	18/11/2020
Australia/VIC16541/2020	ncov	EPI_ISL_640355	?	2020-08-03	Oceania	Australia	Victoria		Oceania	Australia	Victoria	genome	29806	Human	22	Female	20B	D.2	GR	Microbiological Diagnostic Unit - Public Health Laboratory (MDU-PHL)	MDU-PHL	Seemann T. et al	https://www.gisaid.org	?	?	18/11/2020
Australia/VIC16542/2020	ncov	EPI_ISL_640769	?	2020-08-07	Oceania	Australia	Victoria		Oceania	Australia	Victoria	genome	29356	Human	37	Male	20B	B.1.1	GR	Microbiological Diagnostic Unit - Public Health Laboratory (MDU-PHL)	MDU-PHL	Seemann T. et al	https://www.gisaid.org	?	?	18/11/2020
Australia/VIC16543/2020	ncov	EPI_ISL_640506	?	2020-08-09	Oceania	Australia	Victoria		Oceania	Australia	Victoria	genome	29782	Human	35	Female	20B	D.2	GR	Microbiological Diagnostic Unit - Public Health Laboratory (MDU-PHL)	MDU-PHL	Seemann T. et al	https://www.gisaid.org	?	?	18/11/2020
Australia/VIC16544/2020	ncov	EPI_ISL_640944	?	2020-08-07	Oceania	Australia	Victoria		Oceania	Australia	Victoria	genome	29789	Human	39	Female	20B	D.2	GR	Microbiological Diagnostic Unit - Public Health Laboratory (MDU-PHL)	MDU-PHL	Seemann T. et al	https://www.gisaid.org	?	?	18/11/2020
Australia/VIC16545/2020	ncov	EPI_ISL_641276	?	2020-08-10	Oceania	Australia	Victoria		Oceania	Australia	Victoria	genome	29799	Human	80	Male	20B	D.2	GR	Microbiological Diagnostic Unit - Public Health Laboratory (MDU-PHL)	MDU-PHL	Seemann T. et al	https://www.gisaid.org	?	?	18/11/2020
Australia/VIC16546/2020	ncov	EPI_ISL_640340	?	2020-08-09	Oceania	Australia	Victoria		Oceania	Australia	Victoria	genome	29797	Human	53	Female	20B	D.2	GR	Microbiological Diagnostic Unit - Public Health Laboratory (MDU-PHL)	MDU-PHL	Seemann T. et al	https://www.gisaid.org	?	?	18/11/2020
Australia/VIC16547/2020	ncov	EPI_ISL_640793	?	2020-07-23	Oceania	Australia	Victoria		Oceania	Australia	Victoria	genome	29792	Human	32	Female	20B	D.2	GR	Microbiological Diagnostic Unit - Public Health Laboratory (MDU-PHL)	MDU-PHL	Seemann T. et al	https://www.gisaid.org	?	?	18/11/2020
Australia/VIC16548/2020	ncov	EPI_ISL_640493	?	2020-08-09	Oceania	Australia	Victoria		Oceania	Australia	Victoria	genome	29773	Human	26	Male	20B	B.1.1	GR	Microbiological Diagnostic Unit - Public Health Laboratory (MDU-PHL)	MDU-PHL	Seemann T. et al	https://www.gisaid.org	?	?	18/11/2020
Australia/VIC16549/2020	ncov	EPI_ISL_640628	?	2020-08-09	Oceania	Australia	Victoria		Oceania	Australia	Victoria	genome	29792	Human	64	Male	20B	D.2	GR	Microbiological Diagnostic Unit - Public Health Laboratory (MDU-PHL)	MDU-PHL	Seemann T. et al	https://www.gisaid.org	?	?	18/11/2020
Australia/VIC1655/2020	ncov	EPI_ISL_456557	MT612245.1	2020-05-02	Oceania	Australia	Victoria		Oceania	Australia	Victoria	genome	29812	Human	37	Male	20C	B.1	GH	Victorian Infectious Diseases Reference Laboratory (VIDRL)	Microbiological Diagnostic Unit Public Health Laboratory and Victorian Infectious Diseases Reference Laboratory, Doherty Institute	Caly L. et al	https://www.gisaid.org	?	?	02/06/2020
Australia/VIC16550/2020	ncov	EPI_ISL_640966	?	2020-08-09	Oceania	Australia	Victoria		Oceania	Australia	Victoria	genome	29805	Human	48	Male	20B	D.2	GR	Microbiological Diagnostic Unit - Public Health Laboratory (MDU-PHL)	MDU-PHL	Seemann T. et al	https://www.gisaid.org	?	?	18/11/2020
Australia/VIC16551/2020	ncov	EPI_ISL_640603	?	2020-07-23	Oceania	Australia	Victoria		Oceania	Australia	Victoria	genome	29804	Human	24	Female	20B	D.2	GR	Microbiological Diagnostic Unit - Public Health Laboratory (MDU-PHL)	MDU-PHL	Seemann T. et al	https://www.gisaid.org	?	?	18/11/2020
Australia/VIC16552/2020	ncov	EPI_ISL_640581	?	2020-07-28	Oceania	Australia	Victoria		Oceania	Australia	Victoria	genome	29782	Human	28	Female	20B	D.2	GR	Microbiological Diagnostic Unit - Public Health Laboratory (MDU-PHL)	MDU-PHL	Seemann T. et al	https://www.gisaid.org	?	?	18/11/2020
Australia/VIC16555/2020	ncov	EPI_ISL_640708	?	2020-07-24	Oceania	Australia	Victoria		Oceania	Australia	Victoria	genome	29804	Human	45	Female	20B	D.2	GR	Microbiological Diagnostic Unit - Public Health Laboratory (MDU-PHL)	MDU-PHL	Seemann T. et al	https://www.gisaid.org	?	?	18/11/2020
Australia/VIC16556/2020	ncov	EPI_ISL_640972	?	2020-08-03	Oceania	Australia	Victoria		Oceania	Australia	Victoria	genome	29788	Human	41	Female	20B	D.2	GR	Microbiological Diagnostic Unit - Public Health Laboratory (MDU-PHL)	MDU-PHL	Seemann T. et al	https://www.gisaid.org	?	?	18/11/2020
Australia/VIC16557/2020	ncov	EPI_ISL_641206	?	2020-08-03	Oceania	Australia	Victoria		Oceania	Australia	Victoria	genome	29789	Human	33	Female	20B	D.2	GR	Microbiological Diagnostic Unit - Public Health Laboratory (MDU-PHL)	MDU-PHL	Seemann T. et al	https://www.gisaid.org	?	?	18/11/2020
Australia/VIC16558/2020	ncov	EPI_ISL_640936	?	2020-08-08	Oceania	Australia	Victoria		Oceania	Australia	Victoria	genome	29791	Human	54	Male	20B	D.2	GR	Microbiological Diagnostic Unit - Public Health Laboratory (MDU-PHL)	MDU-PHL	Seemann T. et al	https://www.gisaid.org	?	?	18/11/2020
Australia/VIC16560/2020	ncov	EPI_ISL_641119	?	2020-08-10	Oceania	Australia	Victoria		Oceania	Australia	Victoria	genome	29677	Human	85	Female	20B	D.2	GR	Microbiological Diagnostic Unit - Public Health Laboratory (MDU-PHL)	MDU-PHL	Seemann T. et al	https://www.gisaid.org	?	?	18/11/2020
Australia/VIC16561/2020	ncov	EPI_ISL_641182	?	2020-08-11	Oceania	Australia	Victoria		Oceania	Australia	Victoria	genome	29782	Human	80	Male	20B	D.2	GR	Microbiological Diagnostic Unit - Public Health Laboratory (MDU-PHL)	MDU-PHL	Seemann T. et al	https://www.gisaid.org	?	?	18/11/2020
Australia/VIC16562/2020	ncov	EPI_ISL_640613	?	2020-08-10	Oceania	Australia	Victoria		Oceania	Australia	Victoria	genome	29782	Human	77	Male	20B	B.1.1	GR	Microbiological Diagnostic Unit - Public Health Laboratory (MDU-PHL)	MDU-PHL	Seemann T. et al	https://www.gisaid.org	?	?	18/11/2020
Australia/VIC16563/2020	ncov	EPI_ISL_641208	?	2020-08-11	Oceania	Australia	Victoria		Oceania	Australia	Victoria	genome	29794	Human	85	Male	20B	D.2	GR	Microbiological Diagnostic Unit - Public Health Laboratory (MDU-PHL)	MDU-PHL	Seemann T. et al	https://www.gisaid.org	?	?	18/11/2020
Australia/VIC16564/2020	ncov	EPI_ISL_640612	?	2020-08-10	Oceania	Australia	Victoria		Oceania	Australia	Victoria	genome	29807	Human	28	Male	20B	D.2	GR	Microbiological Diagnostic Unit - Public Health Laboratory (MDU-PHL)	MDU-PHL	Seemann T. et al	https://www.gisaid.org	?	?	18/11/2020
Australia/VIC16565/2020	ncov	EPI_ISL_640445	?	2020-08-10	Oceania	Australia	Victoria		Oceania	Australia	Victoria	genome	29801	Human	?	?	20B	D.2	GR	Microbiological Diagnostic Unit - Public Health Laboratory (MDU-PHL)	MDU-PHL	Seemann T. et al	https://www.gisaid.org	?	?	18/11/2020
Australia/VIC16566/2020	ncov	EPI_ISL_640990	?	2020-08-10	Oceania	Australia	Victoria		Oceania	Australia	Victoria	genome	29782	Human	20	Male	20B	B.1.1	GR	Microbiological Diagnostic Unit - Public Health Laboratory (MDU-PHL)	MDU-PHL	Seemann T. et al	https://www.gisaid.org	?	?	18/11/2020
Australia/VIC16567/2020	ncov	EPI_ISL_640474	?	2020-08-10	Oceania	Australia	Victoria		Oceania	Australia	Victoria	genome	29790	Human	26	Female	20B	D.2	GR	Microbiological Diagnostic Unit - Public Health Laboratory (MDU-PHL)	MDU-PHL	Seemann T. et al	https://www.gisaid.org	?	?	18/11/2020
Australia/VIC16568/2020	ncov	EPI_ISL_641268	?	2020-08-10	Oceania	Australia	Victoria		Oceania	Australia	Victoria	genome	29804	Human	72	Male	20B	D.2	GR	Microbiological Diagnostic Unit - Public Health Laboratory (MDU-PHL)	MDU-PHL	Seemann T. et al	https://www.gisaid.org	?	?	18/11/2020
Australia/VIC16569/2020	ncov	EPI_ISL_640398	?	2020-08-11	Oceania	Australia	Victoria		Oceania	Australia	Victoria	genome	29800	Human	72	Male	20B	D.2	GR	Microbiological Diagnostic Unit - Public Health Laboratory (MDU-PHL)	MDU-PHL	Seemann T. et al	https://www.gisaid.org	?	?	18/11/2020
Australia/VIC1657/2020	ncov	EPI_ISL_456558	MT612246.1	2020-05-12	Oceania	Australia	Victoria		Oceania	Australia	Victoria	genome	29810	Human	64	Female	20C	B.1	GH	Victorian Infectious Diseases Reference Laboratory (VIDRL)	Microbiological Diagnostic Unit Public Health Laboratory and Victorian Infectious Diseases Reference Laboratory, Doherty Institute	Caly L. et al	https://www.gisaid.org	?	?	02/06/2020
Australia/VIC16570/2020	ncov	EPI_ISL_640471	?	2020-08-10	Oceania	Australia	Victoria		Oceania	Australia	Victoria	genome	29614	Human	81	Male	20B	B.1.1	GR	Microbiological Diagnostic Unit - Public Health Laboratory (MDU-PHL)	MDU-PHL	Seemann T. et al	https://www.gisaid.org	?	?	18/11/2020
Australia/VIC16571/2020	ncov	EPI_ISL_649149	MW276876.1	2020-08-11	Oceania	Australia	Victoria		Oceania	Australia	Victoria	genome	29804	Human	?	?	20B	D.2	GR	Microbiological Diagnostic Unit - Public Health Laboratory (MDU-PHL), The Peter Doherty Institute for Infection and Immunity	Microbiological Diagnostic Unit - Public Health Laboratory (MDU-PHL), The Peter Doherty Institute for Infection and Immunity	Seemann et al	https://www.gisaid.org	?	?	19/11/2020
Australia/VIC16572/2020	ncov	EPI_ISL_641275	?	2020-08-10	Oceania	Australia	Victoria		Oceania	Australia	Victoria	genome	29787	Human	85	Male	20B	D.2	GR	Microbiological Diagnostic Unit - Public Health Laboratory (MDU-PHL)	MDU-PHL	Seemann T. et al	https://www.gisaid.org	?	?	18/11/2020
Australia/VIC16573/2020	ncov	EPI_ISL_640412	?	2020-08-10	Oceania	Australia	Victoria		Oceania	Australia	Victoria	genome	29792	Human	22	Male	20B	D.2	GR	Microbiological Diagnostic Unit - Public Health Laboratory (MDU-PHL)	MDU-PHL	Seemann T. et al	https://www.gisaid.org	?	?	18/11/2020
Australia/VIC16575/2020	ncov	EPI_ISL_640429	?	2020-08-10	Oceania	Australia	Victoria		Oceania	Australia	Victoria	genome	29696	Human	77	Male	20B	B.1.1	GR	Microbiological Diagnostic Unit - Public Health Laboratory (MDU-PHL)	MDU-PHL	Seemann T. et al	https://www.gisaid.org	?	?	18/11/2020
Australia/VIC16576/2020	ncov	EPI_ISL_641170	?	2020-08-10	Oceania	Australia	Victoria		Oceania	Australia	Victoria	genome	29783	Human	20	Female	20B	D.2	GR	Microbiological Diagnostic Unit - Public Health Laboratory (MDU-PHL)	MDU-PHL	Seemann T. et al	https://www.gisaid.org	?	?	18/11/2020
Australia/VIC16577/2020	ncov	EPI_ISL_640739	?	2020-08-06	Oceania	Australia	Victoria		Oceania	Australia	Victoria	genome	29679	Human	?	?	20B	B.1.1	GR	Microbiological Diagnostic Unit - Public Health Laboratory (MDU-PHL)	MDU-PHL	Seemann T. et al	https://www.gisaid.org	?	?	18/11/2020
Australia/VIC1658/2020	ncov	EPI_ISL_456559	MT612247.1	2020-05-12	Oceania	Australia	Victoria		Oceania	Australia	Victoria	genome	29807	Human	26	Female	20C	B.1	GH	Victorian Infectious Diseases Reference Laboratory (VIDRL)	Microbiological Diagnostic Unit Public Health Laboratory and Victorian Infectious Diseases Reference Laboratory, Doherty Institute	Caly L. et al	https://www.gisaid.org	?	?	02/06/2020
Australia/VIC16581/2020	ncov	EPI_ISL_640937	?	2020-08-07	Oceania	Australia	Victoria		Oceania	Australia	Victoria	genome	29782	Human	31	?	20B	D.2	GR	Microbiological Diagnostic Unit - Public Health Laboratory (MDU-PHL)	MDU-PHL	Seemann T. et al	https://www.gisaid.org	?	?	18/11/2020
Australia/VIC1659/2020	ncov	EPI_ISL_456560	MT612248.1	2020-05-12	Oceania	Australia	Victoria		Oceania	Australia	Victoria	genome	29807	Human	31	Male	20C	B.1	GH	Victorian Infectious Diseases Reference Laboratory (VIDRL)	Microbiological Diagnostic Unit Public Health Laboratory and Victorian Infectious Diseases Reference Laboratory, Doherty Institute	Caly L. et al	https://www.gisaid.org	?	?	02/06/2020
Australia/VIC16592/2020	ncov	EPI_ISL_641232	?	2020-08-12	Oceania	Australia	Victoria		Oceania	Australia	Victoria	genome	29718	Human	51	Male	20B	D.2	GR	Microbiological Diagnostic Unit - Public Health Laboratory (MDU-PHL)	MDU-PHL	Seemann T. et al	https://www.gisaid.org	?	?	18/11/2020
Australia/VIC16593/2020	ncov	EPI_ISL_640540	?	2020-08-12	Oceania	Australia	Victoria		Oceania	Australia	Victoria	genome	29773	Human	40	Female	20B	B.1.1	GR	Microbiological Diagnostic Unit - Public Health Laboratory (MDU-PHL)	MDU-PHL	Seemann T. et al	https://www.gisaid.org	?	?	18/11/2020
Australia/VIC16597/2020	ncov	EPI_ISL_641013	?	2020-08-06	Oceania	Australia	Victoria		Oceania	Australia	Victoria	genome	29806	Human	46	Female	20B	D.2	GR	Microbiological Diagnostic Unit - Public Health Laboratory (MDU-PHL)	MDU-PHL	Seemann T. et al	https://www.gisaid.org	?	?	18/11/2020
Australia/VIC16599/2020	ncov	EPI_ISL_640952	?	2020-08-06	Oceania	Australia	Victoria		Oceania	Australia	Victoria	genome	29789	Human	?	Female	20B	D.2	GR	Microbiological Diagnostic Unit - Public Health Laboratory (MDU-PHL)	MDU-PHL	Seemann T. et al	https://www.gisaid.org	?	?	18/11/2020
Australia/VIC166/2020	ncov	EPI_ISL_419863	?	2020-03-18	Oceania	Australia	Victoria		Oceania	Australia	Victoria	genome	29864	Human	21	Female	20A	B.1	GH	Victorian Infectious Diseases Reference Laboratory (VIDRL)	Victorian Infectious Diseases Reference Laboratory and Microbiological Diagnostic Unit Public Health Laboratory, Doherty Institute	Caly L. et al	https://www.gisaid.org	Tracking the COVID-19 pandemic in Australia using genomics	https://dx.doi.org/10.1101/2020.05.12.20099929	03/04/2020
Australia/VIC1660/2020	ncov	EPI_ISL_456561	MT612249.1	2020-05-12	Oceania	Australia	Victoria		Oceania	Australia	Victoria	genome	29782	Human	30	Male	20C	B.1	GH	Victorian Infectious Diseases Reference Laboratory (VIDRL)	Microbiological Diagnostic Unit Public Health Laboratory and Victorian Infectious Diseases Reference Laboratory, Doherty Institute	Caly L. et al	https://www.gisaid.org	?	?	02/06/2020
Australia/VIC16600/2020	ncov	EPI_ISL_641047	?	2020-08-06	Oceania	Australia	Victoria		Oceania	Australia	Victoria	genome	29742	Human	?	Male	20B	D.2	GR	Microbiological Diagnostic Unit - Public Health Laboratory (MDU-PHL)	MDU-PHL	Seemann T. et al	https://www.gisaid.org	?	?	18/11/2020
Australia/VIC16601/2020	ncov	EPI_ISL_640406	?	2020-08-06	Oceania	Australia	Victoria		Oceania	Australia	Victoria	genome	29797	Human	39	Female	20B	D.2	GR	Microbiological Diagnostic Unit - Public Health Laboratory (MDU-PHL)	MDU-PHL	Seemann T. et al	https://www.gisaid.org	?	?	18/11/2020
Australia/VIC16607/2020	ncov	EPI_ISL_640359	?	2020-08-05	Oceania	Australia	Victoria		Oceania	Australia	Victoria	genome	29800	Human	18	Female	20B	D.2	GR	Microbiological Diagnostic Unit - Public Health Laboratory (MDU-PHL)	MDU-PHL	Seemann T. et al	https://www.gisaid.org	?	?	18/11/2020
Australia/VIC16609/2020	ncov	EPI_ISL_640399	?	2020-08-05	Oceania	Australia	Victoria		Oceania	Australia	Victoria	genome	29787	Human	24	Female	20B	B.1.1	GR	Microbiological Diagnostic Unit - Public Health Laboratory (MDU-PHL)	MDU-PHL	Seemann T. et al	https://www.gisaid.org	?	?	18/11/2020
Australia/VIC1661/2020	ncov	EPI_ISL_456562	MT612250.1	2020-05-12	Oceania	Australia	Victoria		Oceania	Australia	Victoria	genome	29812	Human	34	Male	20C	B.1	GH	Victorian Infectious Diseases Reference Laboratory (VIDRL)	Microbiological Diagnostic Unit Public Health Laboratory and Victorian Infectious Diseases Reference Laboratory, Doherty Institute	Caly L. et al	https://www.gisaid.org	?	?	02/06/2020
Australia/VIC16611/2020	ncov	EPI_ISL_640727	?	2020-08-05	Oceania	Australia	Victoria		Oceania	Australia	Victoria	genome	29797	Human	62	Female	20B	D.2	GR	Microbiological Diagnostic Unit - Public Health Laboratory (MDU-PHL)	MDU-PHL	Seemann T. et al	https://www.gisaid.org	?	?	18/11/2020
Australia/VIC16612/2020	ncov	EPI_ISL_663404	MW321256.1	2020-08-04	Oceania	Australia	Victoria		Oceania	Australia	Victoria	genome	29782	Human	18	Male	20B	D.2	GR	Microbiological Diagnostic Unit - Public Health Laboratory (MDU-PHL)	MDU-PHL	Seemann T. et al	https://www.gisaid.org	?	?	30/11/2020
Australia/VIC16613/2020	ncov	EPI_ISL_640556	?	2020-08-05	Oceania	Australia	Victoria		Oceania	Australia	Victoria	genome	29779	Human	?	Female	20B	B.1.1	GR	Microbiological Diagnostic Unit - Public Health Laboratory (MDU-PHL)	MDU-PHL	Seemann T. et al	https://www.gisaid.org	?	?	18/11/2020
Australia/VIC16614/2020	ncov	EPI_ISL_640670	?	2020-08-05	Oceania	Australia	Victoria		Oceania	Australia	Victoria	genome	29798	Human	47	Female	20B	D.2	GR	Microbiological Diagnostic Unit - Public Health Laboratory (MDU-PHL)	MDU-PHL	Seemann T. et al	https://www.gisaid.org	?	?	18/11/2020
Australia/VIC16615/2020	ncov	EPI_ISL_641230	?	2020-08-05	Oceania	Australia	Victoria		Oceania	Australia	Victoria	genome	29791	Human	20	Female	20B	D.2	GR	Microbiological Diagnostic Unit - Public Health Laboratory (MDU-PHL)	MDU-PHL	Seemann T. et al	https://www.gisaid.org	?	?	18/11/2020
Australia/VIC16617/2020	ncov	EPI_ISL_640997	?	2020-08-04	Oceania	Australia	Victoria		Oceania	Australia	Victoria	genome	29797	Human	19	Female	20B	D.2	GR	Microbiological Diagnostic Unit - Public Health Laboratory (MDU-PHL)	MDU-PHL	Seemann T. et al	https://www.gisaid.org	?	?	18/11/2020
Australia/VIC1662/2020	ncov	EPI_ISL_456563	MT612251.1	2020-05-12	Oceania	Australia	Victoria		Oceania	Australia	Victoria	genome	29812	Human	19	Female	20C	B.1	GH	Victorian Infectious Diseases Reference Laboratory (VIDRL)	Microbiological Diagnostic Unit Public Health Laboratory and Victorian Infectious Diseases Reference Laboratory, Doherty Institute	Caly L. et al	https://www.gisaid.org	?	?	02/06/2020
Australia/VIC16620/2020	ncov	EPI_ISL_663549	MW320853.1	2020-08-05	Oceania	Australia	Victoria		Oceania	Australia	Victoria	genome	29798	Human	36	Female	20B	D.2	GR	Microbiological Diagnostic Unit - Public Health Laboratory (MDU-PHL)	MDU-PHL	Seemann T. et al	https://www.gisaid.org	?	?	30/11/2020
Australia/VIC16621/2020	ncov	EPI_ISL_641189	?	2020-08-04	Oceania	Australia	Victoria		Oceania	Australia	Victoria	genome	29794	Human	27	Female	20B	D.2	GR	Microbiological Diagnostic Unit - Public Health Laboratory (MDU-PHL)	MDU-PHL	Seemann T. et al	https://www.gisaid.org	?	?	18/11/2020
Australia/VIC16624/2020	ncov	EPI_ISL_641058	?	2020-08-05	Oceania	Australia	Victoria		Oceania	Australia	Victoria	genome	29794	Human	?	Male	20B	D.2	GR	Microbiological Diagnostic Unit - Public Health Laboratory (MDU-PHL)	MDU-PHL	Seemann T. et al	https://www.gisaid.org	?	?	18/11/2020
Australia/VIC16625/2020	ncov	EPI_ISL_640815	?	2020-08-04	Oceania	Australia	Victoria		Oceania	Australia	Victoria	genome	29720	Human	19	Male	20B	B.1.1	GR	Microbiological Diagnostic Unit - Public Health Laboratory (MDU-PHL)	MDU-PHL	Seemann T. et al	https://www.gisaid.org	?	?	18/11/2020
Australia/VIC16626/2020	ncov	EPI_ISL_640517	?	2020-08-05	Oceania	Australia	Victoria		Oceania	Australia	Victoria	genome	29798	Human	64	Male	20B	D.2	GR	Microbiological Diagnostic Unit - Public Health Laboratory (MDU-PHL)	MDU-PHL	Seemann T. et al	https://www.gisaid.org	?	?	18/11/2020
Australia/VIC16628/2020	ncov	EPI_ISL_640692	?	2020-08-07	Oceania	Australia	Victoria		Oceania	Australia	Victoria	genome	29787	Human	21	Male	20B	D.2	GR	Microbiological Diagnostic Unit - Public Health Laboratory (MDU-PHL)	MDU-PHL	Seemann T. et al	https://www.gisaid.org	?	?	18/11/2020
Australia/VIC16629/2020	ncov	EPI_ISL_641165	?	2020-08-08	Oceania	Australia	Victoria		Oceania	Australia	Victoria	genome	29784	Human	40	Female	20B	D.2	GR	Microbiological Diagnostic Unit - Public Health Laboratory (MDU-PHL)	MDU-PHL	Seemann T. et al	https://www.gisaid.org	?	?	18/11/2020
Australia/VIC1663/2020	ncov	EPI_ISL_456564	MT612252.1	2020-05-11	Oceania	Australia	Victoria		Oceania	Australia	Victoria	genome	29804	Human	31	Female	20A	B.1	GH	Victorian Infectious Diseases Reference Laboratory (VIDRL)	Microbiological Diagnostic Unit Public Health Laboratory and Victorian Infectious Diseases Reference Laboratory, Doherty Institute	Caly L. et al	https://www.gisaid.org	?	?	02/06/2020
Australia/VIC16631/2020	ncov	EPI_ISL_641169	?	2020-08-08	Oceania	Australia	Victoria		Oceania	Australia	Victoria	genome	29798	Human	37	Female	20B	D.2	GR	Microbiological Diagnostic Unit - Public Health Laboratory (MDU-PHL)	MDU-PHL	Seemann T. et al	https://www.gisaid.org	?	?	18/11/2020
Australia/VIC16632/2020	ncov	EPI_ISL_640559	?	2020-08-06	Oceania	Australia	Victoria		Oceania	Australia	Victoria	genome	29793	Human	53	Male	20B	D.2	GR	Microbiological Diagnostic Unit - Public Health Laboratory (MDU-PHL)	MDU-PHL	Seemann T. et al	https://www.gisaid.org	?	?	18/11/2020
Australia/VIC16633/2020	ncov	EPI_ISL_663546	?	2020-08-06	Oceania	Australia	Victoria		Oceania	Australia	Victoria	genome	29793	Human	58	Female	20B	D.2	GR	Microbiological Diagnostic Unit - Public Health Laboratory (MDU-PHL)	MDU-PHL	Seemann T. et al	https://www.gisaid.org	?	?	30/11/2020
Australia/VIC16634/2020	ncov	EPI_ISL_641124	?	2020-08-08	Oceania	Australia	Victoria		Oceania	Australia	Victoria	genome	29788	Human	27	Female	20B	D.2	GR	Microbiological Diagnostic Unit - Public Health Laboratory (MDU-PHL)	MDU-PHL	Seemann T. et al	https://www.gisaid.org	?	?	18/11/2020
Australia/VIC16635/2020	ncov	EPI_ISL_663325	MW320791.1	2020-08-08	Oceania	Australia	Victoria		Oceania	Australia	Victoria	genome	29711	Human	84	Female	20B	D.2	GR	Microbiological Diagnostic Unit - Public Health Laboratory (MDU-PHL)	MDU-PHL	Seemann T. et al	https://www.gisaid.org	?	?	30/11/2020
Australia/VIC16636/2020	ncov	EPI_ISL_641180	?	2020-08-09	Oceania	Australia	Victoria		Oceania	Australia	Victoria	genome	29719	Human	?	Female	20B	D.2	GR	Microbiological Diagnostic Unit - Public Health Laboratory (MDU-PHL)	MDU-PHL	Seemann T. et al	https://www.gisaid.org	?	?	18/11/2020
Australia/VIC16637/2020	ncov	EPI_ISL_640794	?	2020-08-08	Oceania	Australia	Victoria		Oceania	Australia	Victoria	genome	29806	Human	27	Female	20B	D.2	GR	Microbiological Diagnostic Unit - Public Health Laboratory (MDU-PHL)	MDU-PHL	Seemann T. et al	https://www.gisaid.org	?	?	18/11/2020
Australia/VIC16638/2020	ncov	EPI_ISL_640526	?	2020-08-09	Oceania	Australia	Victoria		Oceania	Australia	Victoria	genome	29723	Human	51	Female	20B	D.2	GR	Microbiological Diagnostic Unit - Public Health Laboratory (MDU-PHL)	MDU-PHL	Seemann T. et al	https://www.gisaid.org	?	?	18/11/2020
Australia/VIC16639/2020	ncov	EPI_ISL_640386	?	2020-08-09	Oceania	Australia	Victoria		Oceania	Australia	Victoria	genome	29771	Human	?	?	20B	B.1.1	GR	Microbiological Diagnostic Unit - Public Health Laboratory (MDU-PHL)	MDU-PHL	Seemann T. et al	https://www.gisaid.org	?	?	18/11/2020
Australia/VIC1664/2020	ncov	EPI_ISL_456565	MT612253.1	2020-05-10	Oceania	Australia	Victoria		Oceania	Australia	Victoria	genome	29812	Human	31	Male	20A	B.1	GH	Victorian Infectious Diseases Reference Laboratory (VIDRL)	Microbiological Diagnostic Unit Public Health Laboratory and Victorian Infectious Diseases Reference Laboratory, Doherty Institute	Caly L. et al	https://www.gisaid.org	?	?	02/06/2020
Australia/VIC16640/2020	ncov	EPI_ISL_641079	?	2020-08-08	Oceania	Australia	Victoria		Oceania	Australia	Victoria	genome	29789	Human	22	Male	20B	B.1.1	GR	Microbiological Diagnostic Unit - Public Health Laboratory (MDU-PHL)	MDU-PHL	Seemann T. et al	https://www.gisaid.org	?	?	18/11/2020
Australia/VIC16641/2020	ncov	EPI_ISL_640902	?	2020-08-08	Oceania	Australia	Victoria		Oceania	Australia	Victoria	genome	29782	Human	52	Male	20B	D.2	GR	Microbiological Diagnostic Unit - Public Health Laboratory (MDU-PHL)	MDU-PHL	Seemann T. et al	https://www.gisaid.org	?	?	18/11/2020
Australia/VIC16642/2020	ncov	EPI_ISL_640477	?	2020-08-05	Oceania	Australia	Victoria		Oceania	Australia	Victoria	genome	29344	Human	34	Female	20B	B.1.1	GR	Microbiological Diagnostic Unit - Public Health Laboratory (MDU-PHL)	MDU-PHL	Seemann T. et al	https://www.gisaid.org	?	?	18/11/2020
Australia/VIC16643/2020	ncov	EPI_ISL_641213	?	2020-08-05	Oceania	Australia	Victoria		Oceania	Australia	Victoria	genome	29763	Human	23	Female	20B	D.2	GR	Microbiological Diagnostic Unit - Public Health Laboratory (MDU-PHL)	MDU-PHL	Seemann T. et al	https://www.gisaid.org	?	?	18/11/2020
Australia/VIC16644/2020	ncov	EPI_ISL_640563	?	2020-08-08	Oceania	Australia	Victoria		Oceania	Australia	Victoria	genome	29715	Human	56	Female	20B	B.1.1	GR	Microbiological Diagnostic Unit - Public Health Laboratory (MDU-PHL)	MDU-PHL	Seemann T. et al	https://www.gisaid.org	?	?	18/11/2020
Australia/VIC16645/2020	ncov	EPI_ISL_641158	?	2020-08-08	Oceania	Australia	Victoria		Oceania	Australia	Victoria	genome	29797	Human	71	Male	20B	D.2	GR	Microbiological Diagnostic Unit - Public Health Laboratory (MDU-PHL)	MDU-PHL	Seemann T. et al	https://www.gisaid.org	?	?	18/11/2020
Australia/VIC16646/2020	ncov	EPI_ISL_640321	?	2020-08-08	Oceania	Australia	Victoria		Oceania	Australia	Victoria	genome	29796	Human	36	Female	20B	D.2	GR	Microbiological Diagnostic Unit - Public Health Laboratory (MDU-PHL)	MDU-PHL	Seemann T. et al	https://www.gisaid.org	?	?	18/11/2020
Australia/VIC16648/2020	ncov	EPI_ISL_640401	?	2020-08-08	Oceania	Australia	Victoria		Oceania	Australia	Victoria	genome	29797	Human	52	Male	20B	D.2	GR	Microbiological Diagnostic Unit - Public Health Laboratory (MDU-PHL)	MDU-PHL	Seemann T. et al	https://www.gisaid.org	?	?	18/11/2020
Australia/VIC16649/2020	ncov	EPI_ISL_640551	?	2020-08-08	Oceania	Australia	Victoria		Oceania	Australia	Victoria	genome	29788	Human	57	Male	20B	B.1.1	GR	Microbiological Diagnostic Unit - Public Health Laboratory (MDU-PHL)	MDU-PHL	Seemann T. et al	https://www.gisaid.org	?	?	18/11/2020
Australia/VIC1665/2020	ncov	EPI_ISL_456566	MT612254.1	2020-05-09	Oceania	Australia	Victoria		Oceania	Australia	Victoria	genome	29804	Human	39	Female	20A	B.1.247	GH	Victorian Infectious Diseases Reference Laboratory (VIDRL)	Microbiological Diagnostic Unit Public Health Laboratory and Victorian Infectious Diseases Reference Laboratory, Doherty Institute	Caly L. et al	https://www.gisaid.org	?	?	02/06/2020
Australia/VIC16650/2020	ncov	EPI_ISL_663518	MW321219.1	2020-08-07	Oceania	Australia	Victoria		Oceania	Australia	Victoria	genome	29682	Human	31	Male	20B	D.2	GR	Microbiological Diagnostic Unit - Public Health Laboratory (MDU-PHL)	MDU-PHL	Seemann T. et al	https://www.gisaid.org	?	?	30/11/2020
Australia/VIC16652/2020	ncov	EPI_ISL_640914	?	2020-08-09	Oceania	Australia	Victoria		Oceania	Australia	Victoria	genome	29797	Human	36	Male	20B	D.2	GR	Microbiological Diagnostic Unit - Public Health Laboratory (MDU-PHL)	MDU-PHL	Seemann T. et al	https://www.gisaid.org	?	?	18/11/2020
Australia/VIC16653/2020	ncov	EPI_ISL_640989	?	2020-08-08	Oceania	Australia	Victoria		Oceania	Australia	Victoria	genome	29797	Human	33	Female	20B	D.2	GR	Microbiological Diagnostic Unit - Public Health Laboratory (MDU-PHL)	MDU-PHL	Seemann T. et al	https://www.gisaid.org	?	?	18/11/2020
Australia/VIC16654/2020	ncov	EPI_ISL_640400	?	2020-08-08	Oceania	Australia	Victoria		Oceania	Australia	Victoria	genome	29799	Human	54	Female	20B	D.2	GR	Microbiological Diagnostic Unit - Public Health Laboratory (MDU-PHL)	MDU-PHL	Seemann T. et al	https://www.gisaid.org	?	?	18/11/2020
Australia/VIC16655/2020	ncov	EPI_ISL_640608	?	2020-08-08	Oceania	Australia	Victoria		Oceania	Australia	Victoria	genome	29728	Human	66	Male	20B	B.1.1	GR	Microbiological Diagnostic Unit - Public Health Laboratory (MDU-PHL)	MDU-PHL	Seemann T. et al	https://www.gisaid.org	?	?	18/11/2020
Australia/VIC16657/2020	ncov	EPI_ISL_641067	?	2020-08-05	Oceania	Australia	Victoria		Oceania	Australia	Victoria	genome	29710	Human	?	Male	20B	B.1.1	GR	Microbiological Diagnostic Unit - Public Health Laboratory (MDU-PHL)	MDU-PHL	Seemann T. et al	https://www.gisaid.org	?	?	18/11/2020
Australia/VIC16658/2020	ncov	EPI_ISL_640696	?	2020-08-05	Oceania	Australia	Victoria		Oceania	Australia	Victoria	genome	29784	Human	30	Female	20B	B.1.1	GR	Microbiological Diagnostic Unit - Public Health Laboratory (MDU-PHL)	MDU-PHL	Seemann T. et al	https://www.gisaid.org	?	?	18/11/2020
Australia/VIC1666/2020	ncov	EPI_ISL_456567	?	2020-05-10	Oceania	Australia	Victoria		Oceania	Australia	Victoria	genome	29804	Human	71	Male	19A	B.4	O	Victorian Infectious Diseases Reference Laboratory (VIDRL)	Microbiological Diagnostic Unit Public Health Laboratory and Victorian Infectious Diseases Reference Laboratory, Doherty Institute	Caly L. et al	https://www.gisaid.org	?	?	02/06/2020
Australia/VIC16660/2020	ncov	EPI_ISL_663550	MW321255.1	2020-08-06	Oceania	Australia	Victoria		Oceania	Australia	Victoria	genome	29787	Human	?	Female	20B	D.2	GR	Microbiological Diagnostic Unit - Public Health Laboratory (MDU-PHL)	MDU-PHL	Seemann T. et al	https://www.gisaid.org	?	?	30/11/2020
Australia/VIC16663/2020	ncov	EPI_ISL_640789	?	2020-08-03	Oceania	Australia	Victoria		Oceania	Australia	Victoria	genome	29789	Human	48	Male	20B	D.2	GR	Microbiological Diagnostic Unit - Public Health Laboratory (MDU-PHL)	MDU-PHL	Seemann T. et al	https://www.gisaid.org	?	?	18/11/2020
Australia/VIC16664/2020	ncov	EPI_ISL_640842	?	2020-08-05	Oceania	Australia	Victoria		Oceania	Australia	Victoria	genome	29802	Human	35	Female	20B	D.2	GR	Microbiological Diagnostic Unit - Public Health Laboratory (MDU-PHL)	MDU-PHL	Seemann T. et al	https://www.gisaid.org	?	?	18/11/2020
Australia/VIC16666/2020	ncov	EPI_ISL_640967	?	2020-08-05	Oceania	Australia	Victoria		Oceania	Australia	Victoria	genome	29506	Human	88	Female	20B	B.1.1	GR	Microbiological Diagnostic Unit - Public Health Laboratory (MDU-PHL)	MDU-PHL	Seemann T. et al	https://www.gisaid.org	?	?	18/11/2020
Australia/VIC16668/2020	ncov	EPI_ISL_640876	?	2020-08-05	Oceania	Australia	Victoria		Oceania	Australia	Victoria	genome	29782	Human	74	Female	20B	D.2	GR	Microbiological Diagnostic Unit - Public Health Laboratory (MDU-PHL)	MDU-PHL	Seemann T. et al	https://www.gisaid.org	?	?	18/11/2020
Australia/VIC1667/2020	ncov	EPI_ISL_456568	MT612255.1	2020-05-10	Oceania	Australia	Victoria		Oceania	Australia	Victoria	genome	29812	Human	59	Male	20C	B.1.338	GH	Victorian Infectious Diseases Reference Laboratory (VIDRL)	Microbiological Diagnostic Unit Public Health Laboratory and Victorian Infectious Diseases Reference Laboratory, Doherty Institute	Caly L. et al	https://www.gisaid.org	?	?	02/06/2020
Australia/VIC16670/2020	ncov	EPI_ISL_640472	?	2020-08-05	Oceania	Australia	Victoria		Oceania	Australia	Victoria	genome	29802	Human	?	Female	20B	D.2	GR	Microbiological Diagnostic Unit - Public Health Laboratory (MDU-PHL)	MDU-PHL	Seemann T. et al	https://www.gisaid.org	?	?	18/11/2020
Australia/VIC16671/2020	ncov	EPI_ISL_640539	?	2020-08-06	Oceania	Australia	Victoria		Oceania	Australia	Victoria	genome	29782	Human	20	Female	20B	B.1.1	GR	Microbiological Diagnostic Unit - Public Health Laboratory (MDU-PHL)	MDU-PHL	Seemann T. et al	https://www.gisaid.org	?	?	18/11/2020
Australia/VIC16672/2020	ncov	EPI_ISL_640780	?	2020-08-05	Oceania	Australia	Victoria		Oceania	Australia	Victoria	genome	29787	Human	22	Female	20B	D.2	GR	Microbiological Diagnostic Unit - Public Health Laboratory (MDU-PHL)	MDU-PHL	Seemann T. et al	https://www.gisaid.org	?	?	18/11/2020
Australia/VIC16673/2020	ncov	EPI_ISL_641148	?	2020-08-06	Oceania	Australia	Victoria		Oceania	Australia	Victoria	genome	29792	Human	38	Male	20B	D.2	GR	Microbiological Diagnostic Unit - Public Health Laboratory (MDU-PHL)	MDU-PHL	Seemann T. et al	https://www.gisaid.org	?	?	18/11/2020
Australia/VIC16674/2020	ncov	EPI_ISL_641028	?	2020-08-05	Oceania	Australia	Victoria		Oceania	Australia	Victoria	genome	29787	Human	68	Male	20B	D.2	GR	Microbiological Diagnostic Unit - Public Health Laboratory (MDU-PHL)	MDU-PHL	Seemann T. et al	https://www.gisaid.org	?	?	18/11/2020
Australia/VIC16677/2020	ncov	EPI_ISL_641037	?	2020-08-05	Oceania	Australia	Victoria		Oceania	Australia	Victoria	genome	29768	Human	23	Male	20B	B.1.1	GR	Microbiological Diagnostic Unit - Public Health Laboratory (MDU-PHL)	MDU-PHL	Seemann T. et al	https://www.gisaid.org	?	?	18/11/2020
Australia/VIC16678/2020	ncov	EPI_ISL_641056	?	2020-08-03	Oceania	Australia	Victoria		Oceania	Australia	Victoria	genome	29787	Human	?	Male	20B	D.2	GR	Microbiological Diagnostic Unit - Public Health Laboratory (MDU-PHL)	MDU-PHL	Seemann T. et al	https://www.gisaid.org	?	?	18/11/2020
Australia/VIC16679/2020	ncov	EPI_ISL_641021	?	2020-08-05	Oceania	Australia	Victoria		Oceania	Australia	Victoria	genome	29791	Human	68	Male	20B	D.2	GR	Microbiological Diagnostic Unit - Public Health Laboratory (MDU-PHL)	MDU-PHL	Seemann T. et al	https://www.gisaid.org	?	?	18/11/2020
Australia/VIC1668/2020	ncov	EPI_ISL_456569	MT612256.1	2020-05-10	Oceania	Australia	Victoria		Oceania	Australia	Victoria	genome	29804	Human	35	Male	20A	B.1	GH	Victorian Infectious Diseases Reference Laboratory (VIDRL)	Microbiological Diagnostic Unit Public Health Laboratory and Victorian Infectious Diseases Reference Laboratory, Doherty Institute	Caly L. et al	https://www.gisaid.org	?	?	02/06/2020
Australia/VIC16680/2020	ncov	EPI_ISL_640415	?	2020-08-05	Oceania	Australia	Victoria		Oceania	Australia	Victoria	genome	29782	Human	42	Male	20B	D.2	GR	Microbiological Diagnostic Unit - Public Health Laboratory (MDU-PHL)	MDU-PHL	Seemann T. et al	https://www.gisaid.org	?	?	18/11/2020
Australia/VIC16681/2020	ncov	EPI_ISL_641256	?	2020-08-08	Oceania	Australia	Victoria		Oceania	Australia	Victoria	genome	29799	Human	?	Female	20B	D.2	GR	Microbiological Diagnostic Unit - Public Health Laboratory (MDU-PHL)	MDU-PHL	Seemann T. et al	https://www.gisaid.org	?	?	18/11/2020
Australia/VIC16682/2020	ncov	EPI_ISL_641295	?	2020-07-28	Oceania	Australia	Victoria		Oceania	Australia	Victoria	genome	29788	Human	26	Male	20B	D.2	GR	Microbiological Diagnostic Unit - Public Health Laboratory (MDU-PHL)	MDU-PHL	Seemann T. et al	https://www.gisaid.org	?	?	18/11/2020
Australia/VIC16683/2020	ncov	EPI_ISL_640395	?	2020-07-30	Oceania	Australia	Victoria		Oceania	Australia	Victoria	genome	29782	Human	30	Male	20B	B.1.1	GR	Microbiological Diagnostic Unit - Public Health Laboratory (MDU-PHL)	MDU-PHL	Seemann T. et al	https://www.gisaid.org	?	?	18/11/2020
Australia/VIC16684/2020	ncov	EPI_ISL_641139	?	2020-07-29	Oceania	Australia	Victoria		Oceania	Australia	Victoria	genome	29782	Human	37	Female	20B	D.2	GR	Microbiological Diagnostic Unit - Public Health Laboratory (MDU-PHL)	MDU-PHL	Seemann T. et al	https://www.gisaid.org	?	?	18/11/2020
Australia/VIC16685/2020	ncov	EPI_ISL_640731	?	2020-07-29	Oceania	Australia	Victoria		Oceania	Australia	Victoria	genome	29787	Human	?	Male	20B	D.2	GR	Microbiological Diagnostic Unit - Public Health Laboratory (MDU-PHL)	MDU-PHL	Seemann T. et al	https://www.gisaid.org	?	?	18/11/2020
Australia/VIC16687/2020	ncov	EPI_ISL_641278	?	2020-08-05	Oceania	Australia	Victoria		Oceania	Australia	Victoria	genome	29782	Human	32	Male	20B	D.2	GR	Microbiological Diagnostic Unit - Public Health Laboratory (MDU-PHL)	MDU-PHL	Seemann T. et al	https://www.gisaid.org	?	?	18/11/2020
Australia/VIC16688/2020	ncov	EPI_ISL_640637	?	2020-08-05	Oceania	Australia	Victoria		Oceania	Australia	Victoria	genome	29782	Human	33	Male	20B	D.2	GR	Microbiological Diagnostic Unit - Public Health Laboratory (MDU-PHL)	MDU-PHL	Seemann T. et al	https://www.gisaid.org	?	?	18/11/2020
Australia/VIC1669/2020	ncov	EPI_ISL_456570	MT612257.1	2020-05-10	Oceania	Australia	Victoria		Oceania	Australia	Victoria	genome	29804	Human	29	Male	20A	B.1	GH	Victorian Infectious Diseases Reference Laboratory (VIDRL)	Microbiological Diagnostic Unit Public Health Laboratory and Victorian Infectious Diseases Reference Laboratory, Doherty Institute	Caly L. et al	https://www.gisaid.org	?	?	02/06/2020
Australia/VIC16690/2020	ncov	EPI_ISL_640900	?	2020-08-06	Oceania	Australia	Victoria		Oceania	Australia	Victoria	genome	29782	Human	71	Male	20B	B.1.1	GR	Microbiological Diagnostic Unit - Public Health Laboratory (MDU-PHL)	MDU-PHL	Seemann T. et al	https://www.gisaid.org	?	?	18/11/2020
Australia/VIC16692/2020	ncov	EPI_ISL_649151	MW277354.1	2020-08-04	Oceania	Australia	Victoria		Oceania	Australia	Victoria	genome	29778	Human	?	?	20B	D.2	GR	Microbiological Diagnostic Unit - Public Health Laboratory (MDU-PHL), The Peter Doherty Institute for Infection and Immunity	Microbiological Diagnostic Unit - Public Health Laboratory (MDU-PHL), The Peter Doherty Institute for Infection and Immunity	Seemann et al	https://www.gisaid.org	?	?	19/11/2020
Australia/VIC16694/2020	ncov	EPI_ISL_640747	?	2020-08-05	Oceania	Australia	Victoria		Oceania	Australia	Victoria	genome	29784	Human	35	?	20B	D.2	GR	Microbiological Diagnostic Unit - Public Health Laboratory (MDU-PHL)	MDU-PHL	Seemann T. et al	https://www.gisaid.org	?	?	18/11/2020
Australia/VIC16695/2020	ncov	EPI_ISL_640578	?	2020-08-06	Oceania	Australia	Victoria		Oceania	Australia	Victoria	genome	29785	Human	78	Male	20B	D.2	GR	Microbiological Diagnostic Unit - Public Health Laboratory (MDU-PHL)	MDU-PHL	Seemann T. et al	https://www.gisaid.org	?	?	18/11/2020
Australia/VIC16696/2020	ncov	EPI_ISL_640824	?	2020-08-05	Oceania	Australia	Victoria		Oceania	Australia	Victoria	genome	29782	Human	48	Male	20B	D.2	GR	Microbiological Diagnostic Unit - Public Health Laboratory (MDU-PHL)	MDU-PHL	Seemann T. et al	https://www.gisaid.org	?	?	18/11/2020
Australia/VIC16698/2020	ncov	EPI_ISL_641202	?	2020-08-06	Oceania	Australia	Victoria		Oceania	Australia	Victoria	genome	29663	Human	91	Female	20B	D.2	G	Microbiological Diagnostic Unit - Public Health Laboratory (MDU-PHL)	MDU-PHL	Seemann T. et al	https://www.gisaid.org	?	?	18/11/2020
Australia/VIC16699/2020	ncov	EPI_ISL_640602	?	2020-08-06	Oceania	Australia	Victoria		Oceania	Australia	Victoria	genome	29782	Human	28	?	20B	B.1.1	GR	Microbiological Diagnostic Unit - Public Health Laboratory (MDU-PHL)	MDU-PHL	Seemann T. et al	https://www.gisaid.org	?	?	18/11/2020
Australia/VIC167/2020	ncov	EPI_ISL_419864	?	2020-03-18	Oceania	Australia	Victoria		Oceania	Australia	Victoria	genome	29865	Human	28	Male	20C	B.1	GH	Victorian Infectious Diseases Reference Laboratory (VIDRL)	Victorian Infectious Diseases Reference Laboratory and Microbiological Diagnostic Unit Public Health Laboratory, Doherty Institute	Caly L. et al	https://www.gisaid.org	Tracking the COVID-19 pandemic in Australia using genomics	https://dx.doi.org/10.1101/2020.05.12.20099929	03/04/2020
Australia/VIC1670/2020	ncov	EPI_ISL_456571	?	2020-05-10	Oceania	Australia	Victoria		Oceania	Australia	Victoria	genome	29812	Human	64	Male	19A	B.4	O	Victorian Infectious Diseases Reference Laboratory (VIDRL)	Microbiological Diagnostic Unit Public Health Laboratory and Victorian Infectious Diseases Reference Laboratory, Doherty Institute	Caly L. et al	https://www.gisaid.org	?	?	02/06/2020
Australia/VIC16700/2020	ncov	EPI_ISL_640522	?	2020-08-06	Oceania	Australia	Victoria		Oceania	Australia	Victoria	genome	29506	Human	63	Male	20B	B.1.1	GR	Microbiological Diagnostic Unit - Public Health Laboratory (MDU-PHL)	MDU-PHL	Seemann T. et al	https://www.gisaid.org	?	?	18/11/2020
Australia/VIC16702/2020	ncov	EPI_ISL_640515	?	2020-08-06	Oceania	Australia	Victoria		Oceania	Australia	Victoria	genome	29773	Human	24	Female	20B	D.2	GR	Microbiological Diagnostic Unit - Public Health Laboratory (MDU-PHL)	MDU-PHL	Seemann T. et al	https://www.gisaid.org	?	?	18/11/2020
Australia/VIC16703/2020	ncov	EPI_ISL_640516	?	2020-08-06	Oceania	Australia	Victoria		Oceania	Australia	Victoria	genome	29793	Human	29	Female	20B	D.2	GR	Microbiological Diagnostic Unit - Public Health Laboratory (MDU-PHL)	MDU-PHL	Seemann T. et al	https://www.gisaid.org	?	?	18/11/2020
Australia/VIC16704/2020	ncov	EPI_ISL_640387	?	2020-08-06	Oceania	Australia	Victoria		Oceania	Australia	Victoria	genome	29783	Human	57	Female	20B	B.1.1	GR	Microbiological Diagnostic Unit - Public Health Laboratory (MDU-PHL)	MDU-PHL	Seemann T. et al	https://www.gisaid.org	?	?	18/11/2020
Australia/VIC16705/2020	ncov	EPI_ISL_640625	?	2020-08-06	Oceania	Australia	Victoria		Oceania	Australia	Victoria	genome	29506	Human	27	Male	20B	B.1.1	GR	Microbiological Diagnostic Unit - Public Health Laboratory (MDU-PHL)	MDU-PHL	Seemann T. et al	https://www.gisaid.org	?	?	18/11/2020
Australia/VIC16706/2020	ncov	EPI_ISL_640676	?	2020-08-06	Oceania	Australia	Victoria		Oceania	Australia	Victoria	genome	29787	Human	32	Female	20B	D.2	GR	Microbiological Diagnostic Unit - Public Health Laboratory (MDU-PHL)	MDU-PHL	Seemann T. et al	https://www.gisaid.org	?	?	18/11/2020
Australia/VIC16711/2020	ncov	EPI_ISL_640721	?	2020-08-04	Oceania	Australia	Victoria		Oceania	Australia	Victoria	genome	29785	Human	51	Female	20B	D.2	GR	Microbiological Diagnostic Unit - Public Health Laboratory (MDU-PHL)	MDU-PHL	Seemann T. et al	https://www.gisaid.org	?	?	18/11/2020
Australia/VIC16713/2020	ncov	EPI_ISL_640491	?	2020-08-04	Oceania	Australia	Victoria		Oceania	Australia	Victoria	genome	29773	Human	47	?	20B	D.2	GR	Microbiological Diagnostic Unit - Public Health Laboratory (MDU-PHL)	MDU-PHL	Seemann T. et al	https://www.gisaid.org	?	?	18/11/2020
Australia/VIC16714/2020	ncov	EPI_ISL_640378	?	2020-08-08	Oceania	Australia	Victoria		Oceania	Australia	Victoria	genome	29789	Human	56	?	20B	D.2	GR	Microbiological Diagnostic Unit - Public Health Laboratory (MDU-PHL)	MDU-PHL	Seemann T. et al	https://www.gisaid.org	?	?	18/11/2020
Australia/VIC16716/2020	ncov	EPI_ISL_641166	?	2020-09-10	Oceania	Australia	Victoria		Oceania	Australia	Victoria	genome	29479	Human	74	Male	20B	D.2	GR	Microbiological Diagnostic Unit - Public Health Laboratory (MDU-PHL)	MDU-PHL	Seemann T. et al	https://www.gisaid.org	?	?	18/11/2020
Australia/VIC16717/2020	ncov	EPI_ISL_641143	?	2020-09-13	Oceania	Australia	Victoria		Oceania	Australia	Victoria	genome	29664	Human	74	Male	20B	D.2	GR	Microbiological Diagnostic Unit - Public Health Laboratory (MDU-PHL)	MDU-PHL	Seemann T. et al	https://www.gisaid.org	?	?	18/11/2020
Australia/VIC16721/2020	ncov	EPI_ISL_663320	MW321418.1	2020-08-07	Oceania	Australia	Victoria		Oceania	Australia	Victoria	genome	29670	Human	23	Male	20B	D.2	GR	Microbiological Diagnostic Unit - Public Health Laboratory (MDU-PHL)	MDU-PHL	Seemann T. et al	https://www.gisaid.org	?	?	30/11/2020
Australia/VIC16722/2020	ncov	EPI_ISL_663551	MW321047.1	2020-08-07	Oceania	Australia	Victoria		Oceania	Australia	Victoria	genome	29790	Human	36	Female	20B	D.2	GR	Microbiological Diagnostic Unit - Public Health Laboratory (MDU-PHL)	MDU-PHL	Seemann T. et al	https://www.gisaid.org	?	?	30/11/2020
Australia/VIC16724/2020	ncov	EPI_ISL_663326	MW320927.1	2020-08-07	Oceania	Australia	Victoria		Oceania	Australia	Victoria	genome	29710	Human	36	Male	19A	B	O	Microbiological Diagnostic Unit - Public Health Laboratory (MDU-PHL)	MDU-PHL	Seemann T. et al	https://www.gisaid.org	?	?	30/11/2020
Australia/VIC16725/2020	ncov	EPI_ISL_663552	MW320796.1	2020-08-07	Oceania	Australia	Victoria		Oceania	Australia	Victoria	genome	29836	Human	36	Male	20B	D.2	GR	Microbiological Diagnostic Unit - Public Health Laboratory (MDU-PHL)	MDU-PHL	Seemann T. et al	https://www.gisaid.org	?	?	30/11/2020
Australia/VIC16727/2020	ncov	EPI_ISL_663553	MW321235.1	2020-08-07	Oceania	Australia	Victoria		Oceania	Australia	Victoria	genome	29788	Human	39	Female	20B	D.2	GR	Microbiological Diagnostic Unit - Public Health Laboratory (MDU-PHL)	MDU-PHL	Seemann T. et al	https://www.gisaid.org	?	?	30/11/2020
Australia/VIC16728/2020	ncov	EPI_ISL_663554	MW321033.1	2020-08-07	Oceania	Australia	Victoria		Oceania	Australia	Victoria	genome	29802	Human	38	Female	20B	D.2	GR	Microbiological Diagnostic Unit - Public Health Laboratory (MDU-PHL)	MDU-PHL	Seemann T. et al	https://www.gisaid.org	?	?	30/11/2020
Australia/VIC16729/2020	ncov	EPI_ISL_663555	MW321040.1	2020-08-07	Oceania	Australia	Victoria		Oceania	Australia	Victoria	genome	29801	Human	44	Male	20B	D.2	GR	Microbiological Diagnostic Unit - Public Health Laboratory (MDU-PHL)	MDU-PHL	Seemann T. et al	https://www.gisaid.org	?	?	30/11/2020
Australia/VIC1673/2020	ncov	EPI_ISL_456572	?	2020-05-12	Oceania	Australia	Victoria		Oceania	Australia	Victoria	genome	29790	Human	49	Female	20C	B.1	GH	Victorian Infectious Diseases Reference Laboratory (VIDRL)	Microbiological Diagnostic Unit Public Health Laboratory and Victorian Infectious Diseases Reference Laboratory, Doherty Institute	Caly L. et al	https://www.gisaid.org	?	?	02/06/2020
Australia/VIC16731/2020	ncov	EPI_ISL_663556	MW320741.1	2020-08-08	Oceania	Australia	Victoria		Oceania	Australia	Victoria	genome	29794	Human	28	Male	20B	D.2	GR	Microbiological Diagnostic Unit - Public Health Laboratory (MDU-PHL)	MDU-PHL	Seemann T. et al	https://www.gisaid.org	?	?	30/11/2020
Australia/VIC16732/2020	ncov	EPI_ISL_663557	MW320733.1	2020-08-08	Oceania	Australia	Victoria		Oceania	Australia	Victoria	genome	29791	Human	37	Male	20B	D.2	GR	Microbiological Diagnostic Unit - Public Health Laboratory (MDU-PHL)	MDU-PHL	Seemann T. et al	https://www.gisaid.org	?	?	30/11/2020
Australia/VIC16733/2020	ncov	EPI_ISL_663558	MW321107.1	2020-08-08	Oceania	Australia	Victoria		Oceania	Australia	Victoria	genome	29799	Human	51	Female	20B	D.2	GR	Microbiological Diagnostic Unit - Public Health Laboratory (MDU-PHL)	MDU-PHL	Seemann T. et al	https://www.gisaid.org	?	?	30/11/2020
Australia/VIC16734/2020	ncov	EPI_ISL_663559	MW320937.1	2020-08-08	Oceania	Australia	Victoria		Oceania	Australia	Victoria	genome	29799	Human	46	Male	20B	D.2	GR	Microbiological Diagnostic Unit - Public Health Laboratory (MDU-PHL)	MDU-PHL	Seemann T. et al	https://www.gisaid.org	?	?	30/11/2020
Australia/VIC16737/2020	ncov	EPI_ISL_663347	MW320946.1	2020-08-08	Oceania	Australia	Victoria		Oceania	Australia	Victoria	genome	29782	Human	20	Male	20B	D.2	GR	Microbiological Diagnostic Unit - Public Health Laboratory (MDU-PHL)	MDU-PHL	Seemann T. et al	https://www.gisaid.org	?	?	30/11/2020
Australia/VIC16739/2020	ncov	EPI_ISL_663560	MW321213.1	2020-08-08	Oceania	Australia	Victoria		Oceania	Australia	Victoria	genome	29786	Human	21	Female	20B	D.2	GR	Microbiological Diagnostic Unit - Public Health Laboratory (MDU-PHL)	MDU-PHL	Seemann T. et al	https://www.gisaid.org	?	?	30/11/2020
Australia/VIC1674/2020	ncov	EPI_ISL_456573	MT612259.1	2020-05-12	Oceania	Australia	Victoria		Oceania	Australia	Victoria	genome	29811	Human	24	Male	20C	B.1	GH	Victorian Infectious Diseases Reference Laboratory (VIDRL)	Microbiological Diagnostic Unit Public Health Laboratory and Victorian Infectious Diseases Reference Laboratory, Doherty Institute	Caly L. et al	https://www.gisaid.org	?	?	02/06/2020
Australia/VIC16741/2020	ncov	EPI_ISL_663561	MW320864.1	2020-08-08	Oceania	Australia	Victoria		Oceania	Australia	Victoria	genome	29782	Human	50	Female	20B	D.2	GR	Microbiological Diagnostic Unit - Public Health Laboratory (MDU-PHL)	MDU-PHL	Seemann T. et al	https://www.gisaid.org	?	?	30/11/2020
Australia/VIC16742/2020	ncov	EPI_ISL_663562	MW320865.1	2020-08-08	Oceania	Australia	Victoria		Oceania	Australia	Victoria	genome	29802	Human	26	Female	20B	D.2	GR	Microbiological Diagnostic Unit - Public Health Laboratory (MDU-PHL)	MDU-PHL	Seemann T. et al	https://www.gisaid.org	?	?	30/11/2020
Australia/VIC16743/2020	ncov	EPI_ISL_663563	MW320977.1	2020-08-08	Oceania	Australia	Victoria		Oceania	Australia	Victoria	genome	29793	Human	18	Female	20B	D.2	GR	Microbiological Diagnostic Unit - Public Health Laboratory (MDU-PHL)	MDU-PHL	Seemann T. et al	https://www.gisaid.org	?	?	30/11/2020
Australia/VIC16744/2020	ncov	EPI_ISL_663488	MW321305.1	2020-08-08	Oceania	Australia	Victoria		Oceania	Australia	Victoria	genome	29728	Human	19	Male	20B	D.2	GR	Microbiological Diagnostic Unit - Public Health Laboratory (MDU-PHL)	MDU-PHL	Seemann T. et al	https://www.gisaid.org	?	?	30/11/2020
Australia/VIC16745/2020	ncov	EPI_ISL_663564	MW320771.1	2020-08-08	Oceania	Australia	Victoria		Oceania	Australia	Victoria	genome	29796	Human	21	Female	20B	D.2	GR	Microbiological Diagnostic Unit - Public Health Laboratory (MDU-PHL)	MDU-PHL	Seemann T. et al	https://www.gisaid.org	?	?	30/11/2020
Australia/VIC16746/2020	ncov	EPI_ISL_663565	MW320926.1	2020-08-08	Oceania	Australia	Victoria		Oceania	Australia	Victoria	genome	29801	Human	61	Female	20B	D.2	GR	Microbiological Diagnostic Unit - Public Health Laboratory (MDU-PHL)	MDU-PHL	Seemann T. et al	https://www.gisaid.org	?	?	30/11/2020
Australia/VIC16747/2020	ncov	EPI_ISL_663566	MW321277.1	2020-08-08	Oceania	Australia	Victoria		Oceania	Australia	Victoria	genome	29799	Human	27	Female	20B	D.2	GR	Microbiological Diagnostic Unit - Public Health Laboratory (MDU-PHL)	MDU-PHL	Seemann T. et al	https://www.gisaid.org	?	?	30/11/2020
Australia/VIC1675/2020	ncov	EPI_ISL_456574	MT612260.1	2020-05-09	Oceania	Australia	Victoria		Oceania	Australia	Victoria	genome	29812	Human	42	Female	20C	B.1.338	GH	Victorian Infectious Diseases Reference Laboratory (VIDRL)	Microbiological Diagnostic Unit Public Health Laboratory and Victorian Infectious Diseases Reference Laboratory, Doherty Institute	Caly L. et al	https://www.gisaid.org	?	?	02/06/2020
Australia/VIC16750/2020	ncov	EPI_ISL_663567	MW321041.1	2020-08-08	Oceania	Australia	Victoria		Oceania	Australia	Victoria	genome	29789	Human	47	Male	20B	D.2	GR	Microbiological Diagnostic Unit - Public Health Laboratory (MDU-PHL)	MDU-PHL	Seemann T. et al	https://www.gisaid.org	?	?	30/11/2020
Australia/VIC16752/2020	ncov	EPI_ISL_663535	MW320891.1	2020-08-08	Oceania	Australia	Victoria		Oceania	Australia	Victoria	genome	29788	Human	50	Female	20B	D.2	GR	Microbiological Diagnostic Unit - Public Health Laboratory (MDU-PHL)	MDU-PHL	Seemann T. et al	https://www.gisaid.org	?	?	30/11/2020
Australia/VIC16753/2020	ncov	EPI_ISL_663568	?	2020-08-08	Oceania	Australia	Victoria		Oceania	Australia	Victoria	genome	29798	Human	24	Female	20B	D.2	GR	Microbiological Diagnostic Unit - Public Health Laboratory (MDU-PHL)	MDU-PHL	Seemann T. et al	https://www.gisaid.org	?	?	30/11/2020
Australia/VIC16754/2020	ncov	EPI_ISL_663569	MW321097.1	2020-08-08	Oceania	Australia	Victoria		Oceania	Australia	Victoria	genome	29791	Human	32	Female	20B	D.2	GR	Microbiological Diagnostic Unit - Public Health Laboratory (MDU-PHL)	MDU-PHL	Seemann T. et al	https://www.gisaid.org	?	?	30/11/2020
Australia/VIC16755/2020	ncov	EPI_ISL_663570	MW320930.1	2020-08-09	Oceania	Australia	Victoria		Oceania	Australia	Victoria	genome	29788	Human	42	Male	20B	D.2	GR	Microbiological Diagnostic Unit - Public Health Laboratory (MDU-PHL)	MDU-PHL	Seemann T. et al	https://www.gisaid.org	?	?	30/11/2020
Australia/VIC16759/2020	ncov	EPI_ISL_663571	MW321172.1	2020-08-09	Oceania	Australia	Victoria		Oceania	Australia	Victoria	genome	29796	Human	23	Male	20B	D.2	GR	Microbiological Diagnostic Unit - Public Health Laboratory (MDU-PHL)	MDU-PHL	Seemann T. et al	https://www.gisaid.org	?	?	30/11/2020
Australia/VIC1676/2020	ncov	EPI_ISL_456578	MT612264.1	2020-05-17	Oceania	Australia	Victoria		Oceania	Australia	Victoria	genome	29639	Human	52	?	20C	B.1	GH	Victorian Infectious Diseases Reference Laboratory (VIDRL)	Microbiological Diagnostic Unit Public Health Laboratory and Victorian Infectious Diseases Reference Laboratory, Doherty Institute	Caly L. et al	https://www.gisaid.org	?	?	02/06/2020
Australia/VIC16765/2020	ncov	EPI_ISL_663572	MW321205.1	2020-08-09	Oceania	Australia	Victoria		Oceania	Australia	Victoria	genome	29786	Human	34	Female	20B	D.2	GR	Microbiological Diagnostic Unit - Public Health Laboratory (MDU-PHL)	MDU-PHL	Seemann T. et al	https://www.gisaid.org	?	?	30/11/2020
Australia/VIC16766/2020	ncov	EPI_ISL_663333	MW321378.1	2020-08-09	Oceania	Australia	Victoria		Oceania	Australia	Victoria	genome	29797	Human	69	Male	20B	D.2	GR	Microbiological Diagnostic Unit - Public Health Laboratory (MDU-PHL)	MDU-PHL	Seemann T. et al	https://www.gisaid.org	?	?	30/11/2020
Australia/VIC16767/2020	ncov	EPI_ISL_663573	MW320943.1	2020-08-09	Oceania	Australia	Victoria		Oceania	Australia	Victoria	genome	29802	Human	35	Male	20B	D.2	GR	Microbiological Diagnostic Unit - Public Health Laboratory (MDU-PHL)	MDU-PHL	Seemann T. et al	https://www.gisaid.org	?	?	30/11/2020
Australia/VIC16769/2020	ncov	EPI_ISL_663522	MW321394.1	2020-08-09	Oceania	Australia	Victoria		Oceania	Australia	Victoria	genome	29609	Human	34	Male	20B	D.2	GR	Microbiological Diagnostic Unit - Public Health Laboratory (MDU-PHL)	MDU-PHL	Seemann T. et al	https://www.gisaid.org	?	?	30/11/2020
Australia/VIC1677/2020	ncov	EPI_ISL_456579	?	2020-05-16	Oceania	Australia	Victoria		Oceania	Australia	Victoria	genome	29792	Human	?	Female	20B	D.2	GR	Victorian Infectious Diseases Reference Laboratory (VIDRL)	Microbiological Diagnostic Unit Public Health Laboratory and Victorian Infectious Diseases Reference Laboratory, Doherty Institute	Caly L. et al	https://www.gisaid.org	?	?	02/06/2020
Australia/VIC16771/2020	ncov	EPI_ISL_663574	MW321123.1	2020-08-10	Oceania	Australia	Victoria		Oceania	Australia	Victoria	genome	29808	Human	33	Male	20B	D.2	GR	Microbiological Diagnostic Unit - Public Health Laboratory (MDU-PHL)	MDU-PHL	Seemann T. et al	https://www.gisaid.org	?	?	30/11/2020
Australia/VIC16772/2020	ncov	EPI_ISL_663575	MW321323.1	2020-08-10	Oceania	Australia	Victoria		Oceania	Australia	Victoria	genome	29801	Human	44	Female	20B	D.2	GR	Microbiological Diagnostic Unit - Public Health Laboratory (MDU-PHL)	MDU-PHL	Seemann T. et al	https://www.gisaid.org	?	?	30/11/2020
Australia/VIC16774/2020	ncov	EPI_ISL_663576	MW320983.1	2020-08-10	Oceania	Australia	Victoria		Oceania	Australia	Victoria	genome	29812	Human	37	Female	20B	D.2	GR	Microbiological Diagnostic Unit - Public Health Laboratory (MDU-PHL)	MDU-PHL	Seemann T. et al	https://www.gisaid.org	?	?	30/11/2020
Australia/VIC16777/2020	ncov	EPI_ISL_663315	MW321191.1	2020-08-10	Oceania	Australia	Victoria		Oceania	Australia	Victoria	genome	29751	Human	24	Male	20B	D.2	GR	Microbiological Diagnostic Unit - Public Health Laboratory (MDU-PHL)	MDU-PHL	Seemann T. et al	https://www.gisaid.org	?	?	30/11/2020
Australia/VIC16779/2020	ncov	EPI_ISL_663479	MW321210.1	2020-08-10	Oceania	Australia	Victoria		Oceania	Australia	Victoria	genome	29782	Human	60	Female	20B	D.2	GR	Microbiological Diagnostic Unit - Public Health Laboratory (MDU-PHL)	MDU-PHL	Seemann T. et al	https://www.gisaid.org	?	?	30/11/2020
Australia/VIC1678/2020	ncov	EPI_ISL_456580	MT612266.1	2020-05-16	Oceania	Australia	Victoria		Oceania	Australia	Victoria	genome	29812	Human	29	Female	20B	D.2	GR	Victorian Infectious Diseases Reference Laboratory (VIDRL)	Microbiological Diagnostic Unit Public Health Laboratory and Victorian Infectious Diseases Reference Laboratory, Doherty Institute	Caly L. et al	https://www.gisaid.org	?	?	02/06/2020
Australia/VIC16780/2020	ncov	EPI_ISL_663577	MW321136.1	2020-08-10	Oceania	Australia	Victoria		Oceania	Australia	Victoria	genome	29802	Human	26	Male	20B	D.2	GR	Microbiological Diagnostic Unit - Public Health Laboratory (MDU-PHL)	MDU-PHL	Seemann T. et al	https://www.gisaid.org	?	?	30/11/2020
Australia/VIC16782/2020	ncov	EPI_ISL_663578	MW321250.1	2020-08-10	Oceania	Australia	Victoria		Oceania	Australia	Victoria	genome	29804	Human	28	Female	20B	D.2	GR	Microbiological Diagnostic Unit - Public Health Laboratory (MDU-PHL)	MDU-PHL	Seemann T. et al	https://www.gisaid.org	?	?	30/11/2020
Australia/VIC16785/2020	ncov	EPI_ISL_663579	MW320970.1	2020-08-10	Oceania	Australia	Victoria		Oceania	Australia	Victoria	genome	29796	Human	36	Female	20B	D.2	GR	Microbiological Diagnostic Unit - Public Health Laboratory (MDU-PHL)	MDU-PHL	Seemann T. et al	https://www.gisaid.org	?	?	30/11/2020
Australia/VIC16786/2020	ncov	EPI_ISL_663580	MW321412.1	2020-08-10	Oceania	Australia	Victoria		Oceania	Australia	Victoria	genome	29797	Human	42	?	20B	D.2	GR	Microbiological Diagnostic Unit - Public Health Laboratory (MDU-PHL)	MDU-PHL	Seemann T. et al	https://www.gisaid.org	?	?	30/11/2020
Australia/VIC16787/2020	ncov	EPI_ISL_663581	MW320820.1	2020-08-10	Oceania	Australia	Victoria		Oceania	Australia	Victoria	genome	29797	Human	24	Female	20B	D.2	GR	Microbiological Diagnostic Unit - Public Health Laboratory (MDU-PHL)	MDU-PHL	Seemann T. et al	https://www.gisaid.org	?	?	30/11/2020
Australia/VIC16788/2020	ncov	EPI_ISL_663376	MW320872.1	2020-08-10	Oceania	Australia	Victoria		Oceania	Australia	Victoria	genome	29797	Human	24	Male	20B	D.2	GR	Microbiological Diagnostic Unit - Public Health Laboratory (MDU-PHL)	MDU-PHL	Seemann T. et al	https://www.gisaid.org	?	?	30/11/2020
Australia/VIC16789/2020	ncov	EPI_ISL_663380	MW321237.1	2020-08-10	Oceania	Australia	Victoria		Oceania	Australia	Victoria	genome	29789	Human	44	Male	20B	D.2	GR	Microbiological Diagnostic Unit - Public Health Laboratory (MDU-PHL)	MDU-PHL	Seemann T. et al	https://www.gisaid.org	?	?	30/11/2020
Australia/VIC1679/2020	ncov	EPI_ISL_456581	MT612267.1	2020-05-16	Oceania	Australia	Victoria		Oceania	Australia	Victoria	genome	29804	Human	40	Female	20A	B.1.275	GH	Victorian Infectious Diseases Reference Laboratory (VIDRL)	Microbiological Diagnostic Unit Public Health Laboratory and Victorian Infectious Diseases Reference Laboratory, Doherty Institute	Caly L. et al	https://www.gisaid.org	?	?	02/06/2020
Australia/VIC16795/2020	ncov	EPI_ISL_663335	MW320756.1	2020-08-11	Oceania	Australia	Victoria		Oceania	Australia	Victoria	genome	29797	Human	56	Male	20B	D.2	GR	Microbiological Diagnostic Unit - Public Health Laboratory (MDU-PHL)	MDU-PHL	Seemann T. et al	https://www.gisaid.org	?	?	30/11/2020
Australia/VIC16796/2020	ncov	EPI_ISL_663582	MW321104.1	2020-08-11	Oceania	Australia	Victoria		Oceania	Australia	Victoria	genome	29797	Human	20	Female	20B	D.2	GR	Microbiological Diagnostic Unit - Public Health Laboratory (MDU-PHL)	MDU-PHL	Seemann T. et al	https://www.gisaid.org	?	?	30/11/2020
Australia/VIC16797/2020	ncov	EPI_ISL_663340	MW321352.1	2020-08-11	Oceania	Australia	Victoria		Oceania	Australia	Victoria	genome	29789	Human	57	Male	20B	D.2	GR	Microbiological Diagnostic Unit - Public Health Laboratory (MDU-PHL)	MDU-PHL	Seemann T. et al	https://www.gisaid.org	?	?	30/11/2020
Australia/VIC16798/2020	ncov	EPI_ISL_663583	MW320933.1	2020-08-11	Oceania	Australia	Victoria		Oceania	Australia	Victoria	genome	29797	Human	21	Female	20B	D.2	GR	Microbiological Diagnostic Unit - Public Health Laboratory (MDU-PHL)	MDU-PHL	Seemann T. et al	https://www.gisaid.org	?	?	30/11/2020
Australia/VIC16799/2020	ncov	EPI_ISL_663584	MW320973.1	2020-08-11	Oceania	Australia	Victoria		Oceania	Australia	Victoria	genome	29802	Human	52	Male	20B	D.2	GR	Microbiological Diagnostic Unit - Public Health Laboratory (MDU-PHL)	MDU-PHL	Seemann T. et al	https://www.gisaid.org	?	?	30/11/2020
Australia/VIC168/2020	ncov	EPI_ISL_419865	?	2020-03-18	Oceania	Australia	Victoria		Oceania	Australia	Victoria	genome	29891	Human	22	Male	20C	B.1	GH	Victorian Infectious Diseases Reference Laboratory (VIDRL)	Victorian Infectious Diseases Reference Laboratory and Microbiological Diagnostic Unit Public Health Laboratory, Doherty Institute	Caly L. et al	https://www.gisaid.org	Tracking the COVID-19 pandemic in Australia using genomics	https://dx.doi.org/10.1101/2020.05.12.20099929	03/04/2020
Australia/VIC1680/2020	ncov	EPI_ISL_456575	MT612261.1	2020-05-12	Oceania	Australia	Victoria		Oceania	Australia	Victoria	genome	29812	Human	19	Female	20C	B.1	GH	Victorian Infectious Diseases Reference Laboratory (VIDRL)	Microbiological Diagnostic Unit Public Health Laboratory and Victorian Infectious Diseases Reference Laboratory, Doherty Institute	Caly L. et al	https://www.gisaid.org	?	?	02/06/2020
Australia/VIC16800/2020	ncov	EPI_ISL_663585	MW320957.1	2020-08-11	Oceania	Australia	Victoria		Oceania	Australia	Victoria	genome	29812	Human	47	Male	20B	D.2	GR	Microbiological Diagnostic Unit - Public Health Laboratory (MDU-PHL)	MDU-PHL	Seemann T. et al	https://www.gisaid.org	?	?	30/11/2020
Australia/VIC16805/2020	ncov	EPI_ISL_663497	MW320776.1	2020-08-11	Oceania	Australia	Victoria		Oceania	Australia	Victoria	genome	29726	Human	?	Female	20B	D.2	GR	Microbiological Diagnostic Unit - Public Health Laboratory (MDU-PHL)	MDU-PHL	Seemann T. et al	https://www.gisaid.org	?	?	30/11/2020
Australia/VIC16806/2020	ncov	EPI_ISL_663489	MW321016.1	2020-08-11	Oceania	Australia	Victoria		Oceania	Australia	Victoria	genome	29763	Human	24	Male	20B	D.2	GR	Microbiological Diagnostic Unit - Public Health Laboratory (MDU-PHL)	MDU-PHL	Seemann T. et al	https://www.gisaid.org	?	?	30/11/2020
Australia/VIC16809/2020	ncov	EPI_ISL_663429	MW321433.1	2020-08-11	Oceania	Australia	Victoria		Oceania	Australia	Victoria	genome	29797	Human	41	Male	20B	D.2	GR	Microbiological Diagnostic Unit - Public Health Laboratory (MDU-PHL)	MDU-PHL	Seemann T. et al	https://www.gisaid.org	?	?	30/11/2020
Australia/VIC1681/2020	ncov	EPI_ISL_456576	MT612262.1	2020-05-12	Oceania	Australia	Victoria		Oceania	Australia	Victoria	genome	29765	Human	22	Male	20C	B.1	GH	Victorian Infectious Diseases Reference Laboratory (VIDRL)	Microbiological Diagnostic Unit Public Health Laboratory and Victorian Infectious Diseases Reference Laboratory, Doherty Institute	Caly L. et al	https://www.gisaid.org	?	?	02/06/2020
Australia/VIC16813/2020	ncov	EPI_ISL_663413	MW320997.1	2020-08-12	Oceania	Australia	Victoria		Oceania	Australia	Victoria	genome	29799	Human	30	Female	20B	D.2	GR	Microbiological Diagnostic Unit - Public Health Laboratory (MDU-PHL)	MDU-PHL	Seemann T. et al	https://www.gisaid.org	?	?	30/11/2020
Australia/VIC16817/2020	ncov	EPI_ISL_663428	MW320812.1	2020-08-11	Oceania	Australia	Victoria		Oceania	Australia	Victoria	genome	29791	Human	39	Female	20B	D.2	GR	Microbiological Diagnostic Unit - Public Health Laboratory (MDU-PHL)	MDU-PHL	Seemann T. et al	https://www.gisaid.org	?	?	30/11/2020
Australia/VIC16818/2020	ncov	EPI_ISL_663586	MW320772.1	2020-08-12	Oceania	Australia	Victoria		Oceania	Australia	Victoria	genome	29796	Human	24	Male	20B	D.2	GR	Microbiological Diagnostic Unit - Public Health Laboratory (MDU-PHL)	MDU-PHL	Seemann T. et al	https://www.gisaid.org	?	?	30/11/2020
Australia/VIC1682/2020	ncov	EPI_ISL_480605	?	2020-05-15	Oceania	Australia	Victoria		Oceania	Australia	Victoria	genome	29746	Human	40	Female	20A	B.1	GH	Victorian Infectious Diseases Reference Laboratory (VIDRL)	VIDRL and MDU-PHL	Caly L. et al	https://www.gisaid.org	?	?	02/07/2020
Australia/VIC16821/2020	ncov	EPI_ISL_663587	MW320735.1	2020-08-12	Oceania	Australia	Victoria		Oceania	Australia	Victoria	genome	29812	Human	29	Male	20B	D.2	GR	Microbiological Diagnostic Unit - Public Health Laboratory (MDU-PHL)	MDU-PHL	Seemann T. et al	https://www.gisaid.org	?	?	30/11/2020
Australia/VIC16825/2020	ncov	EPI_ISL_663588	MW321318.1	2020-08-12	Oceania	Australia	Victoria		Oceania	Australia	Victoria	genome	29789	Human	39	Female	20B	D.2	GR	Microbiological Diagnostic Unit - Public Health Laboratory (MDU-PHL)	MDU-PHL	Seemann T. et al	https://www.gisaid.org	?	?	30/11/2020
Australia/VIC16826/2020	ncov	EPI_ISL_663589	MW321150.1	2020-08-12	Oceania	Australia	Victoria		Oceania	Australia	Victoria	genome	29804	Human	54	Male	20B	D.2	GR	Microbiological Diagnostic Unit - Public Health Laboratory (MDU-PHL)	MDU-PHL	Seemann T. et al	https://www.gisaid.org	?	?	30/11/2020
Australia/VIC16827/2020	ncov	EPI_ISL_663590	MW321240.1	2020-08-12	Oceania	Australia	Victoria		Oceania	Australia	Victoria	genome	29783	Human	29	Female	20B	D.2	GR	Microbiological Diagnostic Unit - Public Health Laboratory (MDU-PHL)	MDU-PHL	Seemann T. et al	https://www.gisaid.org	?	?	30/11/2020
Australia/VIC16828/2020	ncov	EPI_ISL_663591	MW321050.1	2020-08-12	Oceania	Australia	Victoria		Oceania	Australia	Victoria	genome	29783	Human	48	Male	20B	D.2	GR	Microbiological Diagnostic Unit - Public Health Laboratory (MDU-PHL)	MDU-PHL	Seemann T. et al	https://www.gisaid.org	?	?	30/11/2020
Australia/VIC16829/2020	ncov	EPI_ISL_663477	?	2020-08-12	Oceania	Australia	Victoria		Oceania	Australia	Victoria	genome	29513	Human	40	Male	20B	D.2	GR	Microbiological Diagnostic Unit - Public Health Laboratory (MDU-PHL)	MDU-PHL	Seemann T. et al	https://www.gisaid.org	?	?	30/11/2020
Australia/VIC1683/2020	ncov	EPI_ISL_456577	MT612263.1	2020-05-14	Oceania	Australia	Victoria		Oceania	Australia	Victoria	genome	29799	Human	54	Female	20C	B.1	GH	Victorian Infectious Diseases Reference Laboratory (VIDRL)	Microbiological Diagnostic Unit Public Health Laboratory and Victorian Infectious Diseases Reference Laboratory, Doherty Institute	Caly L. et al	https://www.gisaid.org	?	?	02/06/2020
Australia/VIC16831/2020	ncov	EPI_ISL_663359	MW320773.1	2020-08-12	Oceania	Australia	Victoria		Oceania	Australia	Victoria	genome	29782	Human	41	Female	20B	D.2	GR	Microbiological Diagnostic Unit - Public Health Laboratory (MDU-PHL)	MDU-PHL	Seemann T. et al	https://www.gisaid.org	?	?	30/11/2020
Australia/VIC16832/2020	ncov	EPI_ISL_663592	MW321432.1	2020-08-12	Oceania	Australia	Victoria		Oceania	Australia	Victoria	genome	29799	Human	44	Male	20B	D.2	GR	Microbiological Diagnostic Unit - Public Health Laboratory (MDU-PHL)	MDU-PHL	Seemann T. et al	https://www.gisaid.org	?	?	30/11/2020
Australia/VIC16833/2020	ncov	EPI_ISL_663491	MW321224.1	2020-08-12	Oceania	Australia	Victoria		Oceania	Australia	Victoria	genome	29782	Human	22	Male	20B	D.2	GR	Microbiological Diagnostic Unit - Public Health Laboratory (MDU-PHL)	MDU-PHL	Seemann T. et al	https://www.gisaid.org	?	?	30/11/2020
Australia/VIC16834/2020	ncov	EPI_ISL_663593	MW321402.1	2020-08-12	Oceania	Australia	Victoria		Oceania	Australia	Victoria	genome	29812	Human	37	Female	20B	D.2	GR	Microbiological Diagnostic Unit - Public Health Laboratory (MDU-PHL)	MDU-PHL	Seemann T. et al	https://www.gisaid.org	?	?	30/11/2020
Australia/VIC16835/2020	ncov	EPI_ISL_663594	MW321065.1	2020-08-16	Oceania	Australia	Victoria		Oceania	Australia	Victoria	genome	29790	Human	28	Female	20B	D.2	GR	Microbiological Diagnostic Unit - Public Health Laboratory (MDU-PHL)	MDU-PHL	Seemann T. et al	https://www.gisaid.org	?	?	30/11/2020
Australia/VIC16836/2020	ncov	EPI_ISL_663595	?	2020-08-16	Oceania	Australia	Victoria		Oceania	Australia	Victoria	genome	29804	Human	37	Female	20B	D.2	GR	Microbiological Diagnostic Unit - Public Health Laboratory (MDU-PHL)	MDU-PHL	Seemann T. et al	https://www.gisaid.org	?	?	30/11/2020
Australia/VIC16837/2020	ncov	EPI_ISL_663596	MW321079.1	2020-08-07	Oceania	Australia	Victoria		Oceania	Australia	Victoria	genome	29793	Human	56	Female	20B	D.2	GR	Microbiological Diagnostic Unit - Public Health Laboratory (MDU-PHL)	MDU-PHL	Seemann T. et al	https://www.gisaid.org	?	?	30/11/2020
Australia/VIC16838/2020	ncov	EPI_ISL_663597	MW321238.1	2020-08-16	Oceania	Australia	Victoria		Oceania	Australia	Victoria	genome	29801	Human	28	Female	20B	D.2	GR	Microbiological Diagnostic Unit - Public Health Laboratory (MDU-PHL)	MDU-PHL	Seemann T. et al	https://www.gisaid.org	?	?	30/11/2020
Australia/VIC16839/2020	ncov	EPI_ISL_663598	MW321300.1	2020-08-16	Oceania	Australia	Victoria		Oceania	Australia	Victoria	genome	29796	Human	52	Male	20B	D.2	GR	Microbiological Diagnostic Unit - Public Health Laboratory (MDU-PHL)	MDU-PHL	Seemann T. et al	https://www.gisaid.org	?	?	30/11/2020
Australia/VIC16840/2020	ncov	EPI_ISL_663599	MW321124.1	2020-08-06	Oceania	Australia	Victoria		Oceania	Australia	Victoria	genome	29798	Human	49	Male	20B	D.2	GR	Microbiological Diagnostic Unit - Public Health Laboratory (MDU-PHL)	MDU-PHL	Seemann T. et al	https://www.gisaid.org	?	?	30/11/2020
Australia/VIC16841/2020	ncov	EPI_ISL_663600	MW321070.1	2020-08-06	Oceania	Australia	Victoria		Oceania	Australia	Victoria	genome	29792	Human	40	Male	20B	D.2	GR	Microbiological Diagnostic Unit - Public Health Laboratory (MDU-PHL)	MDU-PHL	Seemann T. et al	https://www.gisaid.org	?	?	30/11/2020
Australia/VIC16843/2020	ncov	EPI_ISL_663601	MW320835.1	2020-08-06	Oceania	Australia	Victoria		Oceania	Australia	Victoria	genome	29794	Human	18	Female	20B	D.2	GR	Microbiological Diagnostic Unit - Public Health Laboratory (MDU-PHL)	MDU-PHL	Seemann T. et al	https://www.gisaid.org	?	?	30/11/2020
Australia/VIC16844/2020	ncov	EPI_ISL_663306	?	2020-08-06	Oceania	Australia	Victoria		Oceania	Australia	Victoria	genome	29782	Human	56	Female	20B	D.2	GR	Microbiological Diagnostic Unit - Public Health Laboratory (MDU-PHL)	MDU-PHL	Seemann T. et al	https://www.gisaid.org	?	?	30/11/2020
Australia/VIC16845/2020	ncov	EPI_ISL_663397	MW321152.1	2020-08-06	Oceania	Australia	Victoria		Oceania	Australia	Victoria	genome	29790	Human	35	Male	20B	D.2	GR	Microbiological Diagnostic Unit - Public Health Laboratory (MDU-PHL)	MDU-PHL	Seemann T. et al	https://www.gisaid.org	?	?	30/11/2020
Australia/VIC16846/2020	ncov	EPI_ISL_663602	MW321080.1	2020-08-06	Oceania	Australia	Victoria		Oceania	Australia	Victoria	genome	29797	Human	18	Female	20B	D.2	GR	Microbiological Diagnostic Unit - Public Health Laboratory (MDU-PHL)	MDU-PHL	Seemann T. et al	https://www.gisaid.org	?	?	30/11/2020
Australia/VIC16848/2020	ncov	EPI_ISL_663603	MW320942.1	2020-08-06	Oceania	Australia	Victoria		Oceania	Australia	Victoria	genome	29804	Human	47	Female	20B	D.2	GR	Microbiological Diagnostic Unit - Public Health Laboratory (MDU-PHL)	MDU-PHL	Seemann T. et al	https://www.gisaid.org	?	?	30/11/2020
Australia/VIC16850/2020	ncov	EPI_ISL_663604	MW321214.1	2020-08-16	Oceania	Australia	Victoria		Oceania	Australia	Victoria	genome	29806	Human	33	?	20B	D.2	GR	Microbiological Diagnostic Unit - Public Health Laboratory (MDU-PHL)	MDU-PHL	Seemann T. et al	https://www.gisaid.org	?	?	30/11/2020
Australia/VIC16852/2020	ncov	EPI_ISL_663605	MW320763.1	2020-08-16	Oceania	Australia	Victoria		Oceania	Australia	Victoria	genome	29803	Human	46	Female	20B	D.2	GR	Microbiological Diagnostic Unit - Public Health Laboratory (MDU-PHL)	MDU-PHL	Seemann T. et al	https://www.gisaid.org	?	?	30/11/2020
Australia/VIC16853/2020	ncov	EPI_ISL_663606	MW320910.1	2020-08-16	Oceania	Australia	Victoria		Oceania	Australia	Victoria	genome	29813	Human	47	Female	20B	D.2	GR	Microbiological Diagnostic Unit - Public Health Laboratory (MDU-PHL)	MDU-PHL	Seemann T. et al	https://www.gisaid.org	?	?	30/11/2020
Australia/VIC16854/2020	ncov	EPI_ISL_663607	MW321006.1	2020-08-16	Oceania	Australia	Victoria		Oceania	Australia	Victoria	genome	29799	Human	33	Female	20B	D.2	GR	Microbiological Diagnostic Unit - Public Health Laboratory (MDU-PHL)	MDU-PHL	Seemann T. et al	https://www.gisaid.org	?	?	30/11/2020
Australia/VIC16855/2020	ncov	EPI_ISL_663608	MW321101.1	2020-08-16	Oceania	Australia	Victoria		Oceania	Australia	Victoria	genome	29798	Human	66	Male	20B	D.2	GR	Microbiological Diagnostic Unit - Public Health Laboratory (MDU-PHL)	MDU-PHL	Seemann T. et al	https://www.gisaid.org	?	?	30/11/2020
Australia/VIC16857/2020	ncov	EPI_ISL_663609	MW320915.1	2020-08-20	Oceania	Australia	Victoria		Oceania	Australia	Victoria	genome	29812	Human	43	Male	20B	D.2	GR	Microbiological Diagnostic Unit - Public Health Laboratory (MDU-PHL)	MDU-PHL	Seemann T. et al	https://www.gisaid.org	?	?	30/11/2020
Australia/VIC16858/2020	ncov	EPI_ISL_663610	MW321166.1	2020-08-20	Oceania	Australia	Victoria		Oceania	Australia	Victoria	genome	29802	Human	37	Female	20B	D.2	GR	Microbiological Diagnostic Unit - Public Health Laboratory (MDU-PHL)	MDU-PHL	Seemann T. et al	https://www.gisaid.org	?	?	30/11/2020
Australia/VIC16859/2020	ncov	EPI_ISL_663508	?	2020-08-06	Oceania	Australia	Victoria		Oceania	Australia	Victoria	genome	29701	Human	24	Male	20B	D.2	GR	Microbiological Diagnostic Unit - Public Health Laboratory (MDU-PHL)	MDU-PHL	Seemann T. et al	https://www.gisaid.org	?	?	30/11/2020
Australia/VIC16862/2020	ncov	EPI_ISL_663611	MW321342.1	2020-08-06	Oceania	Australia	Victoria		Oceania	Australia	Victoria	genome	29802	Human	38	Female	20B	D.2	GR	Microbiological Diagnostic Unit - Public Health Laboratory (MDU-PHL)	MDU-PHL	Seemann T. et al	https://www.gisaid.org	?	?	30/11/2020
Australia/VIC16863/2020	ncov	EPI_ISL_663612	MW321242.1	2020-08-06	Oceania	Australia	Victoria		Oceania	Australia	Victoria	genome	29804	Human	18	Male	20B	D.2	GR	Microbiological Diagnostic Unit - Public Health Laboratory (MDU-PHL)	MDU-PHL	Seemann T. et al	https://www.gisaid.org	?	?	30/11/2020
Australia/VIC16864/2020	ncov	EPI_ISL_663451	MW321126.1	2020-08-06	Oceania	Australia	Victoria		Oceania	Australia	Victoria	genome	29681	Human	26	Male	20B	D.2	GR	Microbiological Diagnostic Unit - Public Health Laboratory (MDU-PHL)	MDU-PHL	Seemann T. et al	https://www.gisaid.org	?	?	30/11/2020
Australia/VIC16865/2020	ncov	EPI_ISL_663393	?	2020-08-14	Oceania	Australia	Victoria		Oceania	Australia	Victoria	genome	29789	Human	65	Female	20B	D.2	GR	Microbiological Diagnostic Unit - Public Health Laboratory (MDU-PHL)	MDU-PHL	Seemann T. et al	https://www.gisaid.org	?	?	30/11/2020
Australia/VIC16867/2020	ncov	EPI_ISL_663381	MW320753.1	2020-08-17	Oceania	Australia	Victoria		Oceania	Australia	Victoria	genome	29783	Human	67	Female	20B	D.2	GR	Microbiological Diagnostic Unit - Public Health Laboratory (MDU-PHL)	MDU-PHL	Seemann T. et al	https://www.gisaid.org	?	?	30/11/2020
Australia/VIC16868/2020	ncov	EPI_ISL_663613	MW320939.1	2020-08-18	Oceania	Australia	Victoria		Oceania	Australia	Victoria	genome	29797	Human	33	Male	20B	D.2	GR	Microbiological Diagnostic Unit - Public Health Laboratory (MDU-PHL)	MDU-PHL	Seemann T. et al	https://www.gisaid.org	?	?	30/11/2020
Australia/VIC16869/2020	ncov	EPI_ISL_663614	MW321196.1	2020-08-18	Oceania	Australia	Victoria		Oceania	Australia	Victoria	genome	29812	Human	31	?	20B	D.2	GR	Microbiological Diagnostic Unit - Public Health Laboratory (MDU-PHL)	MDU-PHL	Seemann T. et al	https://www.gisaid.org	?	?	30/11/2020
Australia/VIC16875/2020	ncov	EPI_ISL_663617	MW320818.1	2020-08-06	Oceania	Australia	Victoria		Oceania	Australia	Victoria	genome	29794	Human	33	Female	20B	D.2	GR	Microbiological Diagnostic Unit - Public Health Laboratory (MDU-PHL)	MDU-PHL	Seemann T. et al	https://www.gisaid.org	?	?	30/11/2020
Australia/VIC1688/2020	ncov	EPI_ISL_456590	MT612275.1	2020-05-20	Oceania	Australia	Victoria		Oceania	Australia	Victoria	genome	29807	Human	42	Male	20A	B.1	GH	Victorian Infectious Diseases Reference Laboratory (VIDRL)	Microbiological Diagnostic Unit Public Health Laboratory and Victorian Infectious Diseases Reference Laboratory, Doherty Institute	Caly L. et al	https://www.gisaid.org	?	?	02/06/2020
Australia/VIC16881/2020	ncov	EPI_ISL_663620	MW321431.1	2020-08-06	Oceania	Australia	Victoria		Oceania	Australia	Victoria	genome	29794	Human	94	Female	20B	D.2	GR	Microbiological Diagnostic Unit - Public Health Laboratory (MDU-PHL)	MDU-PHL	Seemann T. et al	https://www.gisaid.org	?	?	30/11/2020
Australia/VIC16882/2020	ncov	EPI_ISL_663621	MW321013.1	2020-08-07	Oceania	Australia	Victoria		Oceania	Australia	Victoria	genome	29806	Human	79	Male	20B	D.2	GR	Microbiological Diagnostic Unit - Public Health Laboratory (MDU-PHL)	MDU-PHL	Seemann T. et al	https://www.gisaid.org	?	?	30/11/2020
Australia/VIC16883/2020	ncov	EPI_ISL_663622	MW320784.1	2020-08-06	Oceania	Australia	Victoria		Oceania	Australia	Victoria	genome	29799	Human	80	Female	20B	D.2	GR	Microbiological Diagnostic Unit - Public Health Laboratory (MDU-PHL)	MDU-PHL	Seemann T. et al	https://www.gisaid.org	?	?	30/11/2020
Australia/VIC16884/2020	ncov	EPI_ISL_663329	MW321222.1	2020-08-06	Oceania	Australia	Victoria		Oceania	Australia	Victoria	genome	29748	Human	79	Male	20B	D.2	GR	Microbiological Diagnostic Unit - Public Health Laboratory (MDU-PHL)	MDU-PHL	Seemann T. et al	https://www.gisaid.org	?	?	30/11/2020
Australia/VIC16886/2020	ncov	EPI_ISL_663623	MW320880.1	2020-08-06	Oceania	Australia	Victoria		Oceania	Australia	Victoria	genome	29806	Human	87	Female	20B	D.2	GR	Microbiological Diagnostic Unit - Public Health Laboratory (MDU-PHL)	MDU-PHL	Seemann T. et al	https://www.gisaid.org	?	?	30/11/2020
Australia/VIC16887/2020	ncov	EPI_ISL_663624	MW321349.1	2020-08-06	Oceania	Australia	Victoria		Oceania	Australia	Victoria	genome	29799	Human	99	Female	20B	D.2	GR	Microbiological Diagnostic Unit - Public Health Laboratory (MDU-PHL)	MDU-PHL	Seemann T. et al	https://www.gisaid.org	?	?	30/11/2020
Australia/VIC16888/2020	ncov	EPI_ISL_663416	MW321254.1	2020-08-07	Oceania	Australia	Victoria		Oceania	Australia	Victoria	genome	29789	Human	89	Female	20B	D.2	GR	Microbiological Diagnostic Unit - Public Health Laboratory (MDU-PHL)	MDU-PHL	Seemann T. et al	https://www.gisaid.org	?	?	30/11/2020
Australia/VIC16889/2020	ncov	EPI_ISL_663625	MW320951.1	2020-08-05	Oceania	Australia	Victoria		Oceania	Australia	Victoria	genome	29810	Human	34	Male	20B	D.2	GR	Microbiological Diagnostic Unit - Public Health Laboratory (MDU-PHL)	MDU-PHL	Seemann T. et al	https://www.gisaid.org	?	?	30/11/2020
Australia/VIC1689/2020	ncov	EPI_ISL_456591	MT612276.1	2020-05-19	Oceania	Australia	Victoria		Oceania	Australia	Victoria	genome	29730	Human	36	Male	20A	B.1	GH	Victorian Infectious Diseases Reference Laboratory (VIDRL)	Microbiological Diagnostic Unit Public Health Laboratory and Victorian Infectious Diseases Reference Laboratory, Doherty Institute	Caly L. et al	https://www.gisaid.org	?	?	02/06/2020
Australia/VIC16893/2020	ncov	EPI_ISL_663627	MW320911.1	2020-08-06	Oceania	Australia	Victoria		Oceania	Australia	Victoria	genome	29783	Human	96	Female	20B	D.2	GR	Microbiological Diagnostic Unit - Public Health Laboratory (MDU-PHL)	MDU-PHL	Seemann T. et al	https://www.gisaid.org	?	?	30/11/2020
Australia/VIC16894/2020	ncov	EPI_ISL_663628	MW321252.1	2020-08-06	Oceania	Australia	Victoria		Oceania	Australia	Victoria	genome	29799	Human	89	Female	20B	D.2	GR	Microbiological Diagnostic Unit - Public Health Laboratory (MDU-PHL)	MDU-PHL	Seemann T. et al	https://www.gisaid.org	?	?	30/11/2020
Australia/VIC16896/2020	ncov	EPI_ISL_663629	MW320968.1	2020-08-04	Oceania	Australia	Victoria		Oceania	Australia	Victoria	genome	29797	Human	92	Male	20B	D.2	GR	Microbiological Diagnostic Unit - Public Health Laboratory (MDU-PHL)	MDU-PHL	Seemann T. et al	https://www.gisaid.org	?	?	30/11/2020
Australia/VIC16897/2020	ncov	EPI_ISL_663630	MW321395.1	2020-08-06	Oceania	Australia	Victoria		Oceania	Australia	Victoria	genome	29782	Human	94	Male	20B	D.2	GR	Microbiological Diagnostic Unit - Public Health Laboratory (MDU-PHL)	MDU-PHL	Seemann T. et al	https://www.gisaid.org	?	?	30/11/2020
Australia/VIC16898/2020	ncov	EPI_ISL_663631	MW320952.1	2020-08-06	Oceania	Australia	Victoria		Oceania	Australia	Victoria	genome	29806	Human	88	Female	20B	D.2	GR	Microbiological Diagnostic Unit - Public Health Laboratory (MDU-PHL)	MDU-PHL	Seemann T. et al	https://www.gisaid.org	?	?	30/11/2020
Australia/VIC169/2020	ncov	EPI_ISL_419866	?	2020-03-18	Oceania	Australia	Victoria		Oceania	Australia	Victoria	genome	29867	Human	65	Male	19A	B.28	V	Victorian Infectious Diseases Reference Laboratory (VIDRL)	Victorian Infectious Diseases Reference Laboratory and Microbiological Diagnostic Unit Public Health Laboratory, Doherty Institute	Caly L. et al	https://www.gisaid.org	Tracking the COVID-19 pandemic in Australia using genomics	https://dx.doi.org/10.1101/2020.05.12.20099929	03/04/2020
Australia/VIC1690/2020	ncov	EPI_ISL_456592	?	2020-05-20	Oceania	Australia	Victoria		Oceania	Australia	Victoria	genome	29788	Human	40	Female	20A	B.1	GH	Victorian Infectious Diseases Reference Laboratory (VIDRL)	Microbiological Diagnostic Unit Public Health Laboratory and Victorian Infectious Diseases Reference Laboratory, Doherty Institute	Caly L. et al	https://www.gisaid.org	?	?	02/06/2020
Australia/VIC16901/2020	ncov	EPI_ISL_663633	MW320806.1	2020-08-06	Oceania	Australia	Victoria		Oceania	Australia	Victoria	genome	29799	Human	92	Female	20B	D.2	GR	Microbiological Diagnostic Unit - Public Health Laboratory (MDU-PHL)	MDU-PHL	Seemann T. et al	https://www.gisaid.org	?	?	30/11/2020
Australia/VIC16902/2020	ncov	EPI_ISL_663356	MW321307.1	2020-08-06	Oceania	Australia	Victoria		Oceania	Australia	Victoria	genome	29762	Human	81	Male	20B	D.2	GR	Microbiological Diagnostic Unit - Public Health Laboratory (MDU-PHL)	MDU-PHL	Seemann T. et al	https://www.gisaid.org	?	?	30/11/2020
Australia/VIC16903/2020	ncov	EPI_ISL_663431	MW321077.1	2020-08-06	Oceania	Australia	Victoria		Oceania	Australia	Victoria	genome	29782	Human	91	Female	20B	D.2	GR	Microbiological Diagnostic Unit - Public Health Laboratory (MDU-PHL)	MDU-PHL	Seemann T. et al	https://www.gisaid.org	?	?	30/11/2020
Australia/VIC16904/2020	ncov	EPI_ISL_663536	MW320850.1	2020-08-05	Oceania	Australia	Victoria		Oceania	Australia	Victoria	genome	29778	Human	63	Male	20B	D.2	GR	Microbiological Diagnostic Unit - Public Health Laboratory (MDU-PHL)	MDU-PHL	Seemann T. et al	https://www.gisaid.org	?	?	30/11/2020
Australia/VIC16905/2020	ncov	EPI_ISL_663529	MW321019.1	2020-08-06	Oceania	Australia	Victoria		Oceania	Australia	Victoria	genome	29794	Human	86	Female	20B	D.2	GR	Microbiological Diagnostic Unit - Public Health Laboratory (MDU-PHL)	MDU-PHL	Seemann T. et al	https://www.gisaid.org	?	?	30/11/2020
Australia/VIC16908/2020	ncov	EPI_ISL_663530	MW321280.1	2020-08-07	Oceania	Australia	Victoria		Oceania	Australia	Victoria	genome	29792	Human	95	Female	20B	D.2	GR	Microbiological Diagnostic Unit - Public Health Laboratory (MDU-PHL)	MDU-PHL	Seemann T. et al	https://www.gisaid.org	?	?	30/11/2020
Australia/VIC16911/2020	ncov	EPI_ISL_663465	MW321018.1	2020-08-05	Oceania	Australia	Victoria		Oceania	Australia	Victoria	genome	29748	Human	23	Male	20B	D.2	GR	Microbiological Diagnostic Unit - Public Health Laboratory (MDU-PHL)	MDU-PHL	Seemann T. et al	https://www.gisaid.org	?	?	30/11/2020
Australia/VIC16913/2020	ncov	EPI_ISL_663637	MW320944.1	2020-08-04	Oceania	Australia	Victoria		Oceania	Australia	Victoria	genome	29790	Human	33	Female	20B	D.2	GR	Microbiological Diagnostic Unit - Public Health Laboratory (MDU-PHL)	MDU-PHL	Seemann T. et al	https://www.gisaid.org	?	?	30/11/2020
Australia/VIC16915/2020	ncov	EPI_ISL_663639	MW320830.1	2020-08-04	Oceania	Australia	Victoria		Oceania	Australia	Victoria	genome	29790	Human	21	Female	20B	D.2	GR	Microbiological Diagnostic Unit - Public Health Laboratory (MDU-PHL)	MDU-PHL	Seemann T. et al	https://www.gisaid.org	?	?	30/11/2020
Australia/VIC16917/2020	ncov	EPI_ISL_663524	MW321105.1	2020-08-05	Oceania	Australia	Victoria		Oceania	Australia	Victoria	genome	29510	Human	41	Female	20B	D.2	GR	Microbiological Diagnostic Unit - Public Health Laboratory (MDU-PHL)	MDU-PHL	Seemann T. et al	https://www.gisaid.org	?	?	30/11/2020
Australia/VIC16918/2020	ncov	EPI_ISL_663641	MW320904.1	2020-08-06	Oceania	Australia	Victoria		Oceania	Australia	Victoria	genome	29782	Human	82	Female	20B	D.2	GR	Microbiological Diagnostic Unit - Public Health Laboratory (MDU-PHL)	MDU-PHL	Seemann T. et al	https://www.gisaid.org	?	?	30/11/2020
Australia/VIC16919/2020	ncov	EPI_ISL_663642	MW320981.1	2020-08-06	Oceania	Australia	Victoria		Oceania	Australia	Victoria	genome	29782	Human	93	Female	20B	D.2	GR	Microbiological Diagnostic Unit - Public Health Laboratory (MDU-PHL)	MDU-PHL	Seemann T. et al	https://www.gisaid.org	?	?	30/11/2020
Australia/VIC1692/2020	ncov	EPI_ISL_456593	MT612277.1	2020-05-20	Oceania	Australia	Victoria		Oceania	Australia	Victoria	genome	29789	Human	?	Male	20C	B.1	GH	Victorian Infectious Diseases Reference Laboratory (VIDRL)	Microbiological Diagnostic Unit Public Health Laboratory and Victorian Infectious Diseases Reference Laboratory, Doherty Institute	Caly L. et al	https://www.gisaid.org	?	?	02/06/2020
Australia/VIC16920/2020	ncov	EPI_ISL_663419	MW321259.1	2020-08-07	Oceania	Australia	Victoria		Oceania	Australia	Victoria	genome	29753	Human	97	Female	20B	D.2	GR	Microbiological Diagnostic Unit - Public Health Laboratory (MDU-PHL)	MDU-PHL	Seemann T. et al	https://www.gisaid.org	?	?	30/11/2020
Australia/VIC16921/2020	ncov	EPI_ISL_663643	MW321343.1	2020-08-07	Oceania	Australia	Victoria		Oceania	Australia	Victoria	genome	29804	Human	97	Female	20B	D.2	GR	Microbiological Diagnostic Unit - Public Health Laboratory (MDU-PHL)	MDU-PHL	Seemann T. et al	https://www.gisaid.org	?	?	30/11/2020
Australia/VIC16922/2020	ncov	EPI_ISL_663420	MW321288.1	2020-08-06	Oceania	Australia	Victoria		Oceania	Australia	Victoria	genome	29782	Human	95	Female	20B	D.2	GR	Microbiological Diagnostic Unit - Public Health Laboratory (MDU-PHL)	MDU-PHL	Seemann T. et al	https://www.gisaid.org	?	?	30/11/2020
Australia/VIC16923/2020	ncov	EPI_ISL_663531	MW320826.1	2020-08-06	Oceania	Australia	Victoria		Oceania	Australia	Victoria	genome	29787	Human	82	Female	20B	D.2	GR	Microbiological Diagnostic Unit - Public Health Laboratory (MDU-PHL)	MDU-PHL	Seemann T. et al	https://www.gisaid.org	?	?	30/11/2020
Australia/VIC16924/2020	ncov	EPI_ISL_663532	MW320759.1	2020-08-06	Oceania	Australia	Victoria		Oceania	Australia	Victoria	genome	29801	Human	77	Male	20B	D.2	GR	Microbiological Diagnostic Unit - Public Health Laboratory (MDU-PHL)	MDU-PHL	Seemann T. et al	https://www.gisaid.org	?	?	30/11/2020
Australia/VIC16925/2020	ncov	EPI_ISL_663533	MW320746.1	2020-08-06	Oceania	Australia	Victoria		Oceania	Australia	Victoria	genome	29815	Human	72	Male	20B	D.2	GR	Microbiological Diagnostic Unit - Public Health Laboratory (MDU-PHL)	MDU-PHL	Seemann T. et al	https://www.gisaid.org	?	?	30/11/2020
Australia/VIC16927/2020	ncov	EPI_ISL_663534	MW321165.1	2020-08-06	Oceania	Australia	Victoria		Oceania	Australia	Victoria	genome	29799	Human	83	Female	20B	D.2	GR	Microbiological Diagnostic Unit - Public Health Laboratory (MDU-PHL)	MDU-PHL	Seemann T. et al	https://www.gisaid.org	?	?	30/11/2020
Australia/VIC16929/2020	ncov	EPI_ISL_663644	MW320923.1	2020-08-07	Oceania	Australia	Victoria		Oceania	Australia	Victoria	genome	29782	Human	81	Female	20B	D.2	GR	Microbiological Diagnostic Unit - Public Health Laboratory (MDU-PHL)	MDU-PHL	Seemann T. et al	https://www.gisaid.org	?	?	30/11/2020
Australia/VIC1693/2020	ncov	EPI_ISL_456582	MT612268.1	2020-05-17	Oceania	Australia	Victoria		Oceania	Australia	Victoria	genome	29816	Human	52	Male	20C	B.1	GH	Victorian Infectious Diseases Reference Laboratory (VIDRL)	Microbiological Diagnostic Unit Public Health Laboratory and Victorian Infectious Diseases Reference Laboratory, Doherty Institute	Caly L. et al	https://www.gisaid.org	?	?	02/06/2020
Australia/VIC16930/2020	ncov	EPI_ISL_663387	MW321314.1	2020-08-06	Oceania	Australia	Victoria		Oceania	Australia	Victoria	genome	29782	Human	76	Male	20B	D.2	GR	Microbiological Diagnostic Unit - Public Health Laboratory (MDU-PHL)	MDU-PHL	Seemann T. et al	https://www.gisaid.org	?	?	30/11/2020
Australia/VIC16931/2020	ncov	EPI_ISL_663371	MW321423.1	2020-08-06	Oceania	Australia	Victoria		Oceania	Australia	Victoria	genome	29781	Human	88	Female	20B	D.2	GR	Microbiological Diagnostic Unit - Public Health Laboratory (MDU-PHL)	MDU-PHL	Seemann T. et al	https://www.gisaid.org	?	?	30/11/2020
Australia/VIC16932/2020	ncov	EPI_ISL_663645	MW320887.1	2020-08-06	Oceania	Australia	Victoria		Oceania	Australia	Victoria	genome	29787	Human	89	Female	20B	D.2	GR	Microbiological Diagnostic Unit - Public Health Laboratory (MDU-PHL)	MDU-PHL	Seemann T. et al	https://www.gisaid.org	?	?	30/11/2020
Australia/VIC16933/2020	ncov	EPI_ISL_663418	MW321169.1	2020-08-06	Oceania	Australia	Victoria		Oceania	Australia	Victoria	genome	29782	Human	94	Female	20B	D.2	GR	Microbiological Diagnostic Unit - Public Health Laboratory (MDU-PHL)	MDU-PHL	Seemann T. et al	https://www.gisaid.org	?	?	30/11/2020
Australia/VIC16934/2020	ncov	EPI_ISL_663345	MW321168.1	2020-08-07	Oceania	Australia	Victoria		Oceania	Australia	Victoria	genome	29786	Human	92	Female	20B	D.2	GR	Microbiological Diagnostic Unit - Public Health Laboratory (MDU-PHL)	MDU-PHL	Seemann T. et al	https://www.gisaid.org	?	?	30/11/2020
Australia/VIC16937/2020	ncov	EPI_ISL_663647	MW321058.1	2020-08-05	Oceania	Australia	Victoria		Oceania	Australia	Victoria	genome	29806	Human	66	Female	20B	D.2	GR	Microbiological Diagnostic Unit - Public Health Laboratory (MDU-PHL)	MDU-PHL	Seemann T. et al	https://www.gisaid.org	?	?	30/11/2020
Australia/VIC16938/2020	ncov	EPI_ISL_663648	MW321179.1	2020-08-05	Oceania	Australia	Victoria		Oceania	Australia	Victoria	genome	29798	Human	33	Female	20B	D.2	GR	Microbiological Diagnostic Unit - Public Health Laboratory (MDU-PHL)	MDU-PHL	Seemann T. et al	https://www.gisaid.org	?	?	30/11/2020
Australia/VIC16939/2020	ncov	EPI_ISL_663649	MW321425.1	2020-08-06	Oceania	Australia	Victoria		Oceania	Australia	Victoria	genome	29783	Human	?	Female	20B	D.2	GR	Microbiological Diagnostic Unit - Public Health Laboratory (MDU-PHL)	MDU-PHL	Seemann T. et al	https://www.gisaid.org	?	?	30/11/2020
Australia/VIC16940/2020	ncov	EPI_ISL_663650	MW320856.1	2020-08-05	Oceania	Australia	Victoria		Oceania	Australia	Victoria	genome	29796	Human	55	Female	20B	D.2	GR	Microbiological Diagnostic Unit - Public Health Laboratory (MDU-PHL)	MDU-PHL	Seemann T. et al	https://www.gisaid.org	?	?	30/11/2020
Australia/VIC16941/2020	ncov	EPI_ISL_663651	MW321187.1	2020-08-04	Oceania	Australia	Victoria		Oceania	Australia	Victoria	genome	29783	Human	25	Male	20B	D.2	GR	Microbiological Diagnostic Unit - Public Health Laboratory (MDU-PHL)	MDU-PHL	Seemann T. et al	https://www.gisaid.org	?	?	30/11/2020
Australia/VIC16942/2020	ncov	EPI_ISL_663652	MW321122.1	2020-08-04	Oceania	Australia	Victoria		Oceania	Australia	Victoria	genome	29795	Human	24	Female	20B	D.2	GR	Microbiological Diagnostic Unit - Public Health Laboratory (MDU-PHL)	MDU-PHL	Seemann T. et al	https://www.gisaid.org	?	?	30/11/2020
Australia/VIC16943/2020	ncov	EPI_ISL_663653	MW320879.1	2020-08-05	Oceania	Australia	Victoria		Oceania	Australia	Victoria	genome	29804	Human	34	Male	20B	D.2	GR	Microbiological Diagnostic Unit - Public Health Laboratory (MDU-PHL)	MDU-PHL	Seemann T. et al	https://www.gisaid.org	?	?	30/11/2020
Australia/VIC16944/2020	ncov	EPI_ISL_663654	MW320876.1	2020-08-06	Oceania	Australia	Victoria		Oceania	Australia	Victoria	genome	29792	Human	31	Female	20B	D.2	GR	Microbiological Diagnostic Unit - Public Health Laboratory (MDU-PHL)	MDU-PHL	Seemann T. et al	https://www.gisaid.org	?	?	30/11/2020
Australia/VIC16945/2020	ncov	EPI_ISL_663655	MW321206.1	2020-08-04	Oceania	Australia	Victoria		Oceania	Australia	Victoria	genome	29796	Human	32	Female	20B	D.2	GR	Microbiological Diagnostic Unit - Public Health Laboratory (MDU-PHL)	MDU-PHL	Seemann T. et al	https://www.gisaid.org	?	?	30/11/2020
Australia/VIC16946/2020	ncov	EPI_ISL_663656	MW321207.1	2020-08-04	Oceania	Australia	Victoria		Oceania	Australia	Victoria	genome	29804	Human	26	?	20B	D.2	GR	Microbiological Diagnostic Unit - Public Health Laboratory (MDU-PHL)	MDU-PHL	Seemann T. et al	https://www.gisaid.org	?	?	30/11/2020
Australia/VIC16947/2020	ncov	EPI_ISL_663657	MW320953.1	2020-08-04	Oceania	Australia	Victoria		Oceania	Australia	Victoria	genome	29787	Human	26	Male	20B	D.2	GR	Microbiological Diagnostic Unit - Public Health Laboratory (MDU-PHL)	MDU-PHL	Seemann T. et al	https://www.gisaid.org	?	?	30/11/2020
Australia/VIC16948/2020	ncov	EPI_ISL_663658	MW321296.1	2020-08-04	Oceania	Australia	Victoria		Oceania	Australia	Victoria	genome	29798	Human	26	Male	20B	D.2	GR	Microbiological Diagnostic Unit - Public Health Laboratory (MDU-PHL)	MDU-PHL	Seemann T. et al	https://www.gisaid.org	?	?	30/11/2020
Australia/VIC16954/2020	ncov	EPI_ISL_663521	MW320777.1	2020-08-17	Oceania	Australia	Victoria		Oceania	Australia	Victoria	genome	29534	Human	68	Male	20B	D.2	GR	Microbiological Diagnostic Unit - Public Health Laboratory (MDU-PHL)	MDU-PHL	Seemann T. et al	https://www.gisaid.org	?	?	30/11/2020
Australia/VIC16957/2020	ncov	EPI_ISL_663660	MW321149.1	2020-08-17	Oceania	Australia	Victoria		Oceania	Australia	Victoria	genome	29794	Human	25	Male	20B	D.2	GR	Microbiological Diagnostic Unit - Public Health Laboratory (MDU-PHL)	MDU-PHL	Seemann T. et al	https://www.gisaid.org	?	?	30/11/2020
Australia/VIC16959/2020	ncov	EPI_ISL_663425	MW321108.1	2020-08-19	Oceania	Australia	Victoria		Oceania	Australia	Victoria	genome	29832	Human	22	Female	20B	D.2	GR	Microbiological Diagnostic Unit - Public Health Laboratory (MDU-PHL)	MDU-PHL	Seemann T. et al	https://www.gisaid.org	?	?	30/11/2020
Australia/VIC1696/2020	ncov	EPI_ISL_456583	MT612269.1	2020-05-17	Oceania	Australia	Victoria		Oceania	Australia	Victoria	genome	29639	Human	50	Male	20C	B.1	GH	Victorian Infectious Diseases Reference Laboratory (VIDRL)	Microbiological Diagnostic Unit Public Health Laboratory and Victorian Infectious Diseases Reference Laboratory, Doherty Institute	Caly L. et al	https://www.gisaid.org	?	?	02/06/2020
Australia/VIC16960/2020	ncov	EPI_ISL_663661	MW321056.1	2020-08-19	Oceania	Australia	Victoria		Oceania	Australia	Victoria	genome	29804	Human	23	Male	20B	D.2	GR	Microbiological Diagnostic Unit - Public Health Laboratory (MDU-PHL)	MDU-PHL	Seemann T. et al	https://www.gisaid.org	?	?	30/11/2020
Australia/VIC16961/2020	ncov	EPI_ISL_663424	MW321021.1	2020-08-19	Oceania	Australia	Victoria		Oceania	Australia	Victoria	genome	29782	Human	24	Male	20B	D.2	GR	Microbiological Diagnostic Unit - Public Health Laboratory (MDU-PHL)	MDU-PHL	Seemann T. et al	https://www.gisaid.org	?	?	30/11/2020
Australia/VIC16962/2020	ncov	EPI_ISL_663662	?	2020-08-20	Oceania	Australia	Victoria		Oceania	Australia	Victoria	genome	29799	Human	18	Female	20B	D.2	GR	Microbiological Diagnostic Unit - Public Health Laboratory (MDU-PHL)	MDU-PHL	Seemann T. et al	https://www.gisaid.org	?	?	30/11/2020
Australia/VIC16965/2020	ncov	EPI_ISL_663663	MW320978.1	2020-08-20	Oceania	Australia	Victoria		Oceania	Australia	Victoria	genome	29806	Human	28	Male	20B	D.2	GR	Microbiological Diagnostic Unit - Public Health Laboratory (MDU-PHL)	MDU-PHL	Seemann T. et al	https://www.gisaid.org	?	?	30/11/2020
Australia/VIC16967/2020	ncov	EPI_ISL_663664	MW321419.1	2020-08-19	Oceania	Australia	Victoria		Oceania	Australia	Victoria	genome	29788	Human	61	Male	20B	D.2	GR	Microbiological Diagnostic Unit - Public Health Laboratory (MDU-PHL)	MDU-PHL	Seemann T. et al	https://www.gisaid.org	?	?	30/11/2020
Australia/VIC16968/2020	ncov	EPI_ISL_663665	MW320900.1	2020-08-20	Oceania	Australia	Victoria		Oceania	Australia	Victoria	genome	29773	Human	64	Female	20B	D.2	GR	Microbiological Diagnostic Unit - Public Health Laboratory (MDU-PHL)	MDU-PHL	Seemann T. et al	https://www.gisaid.org	?	?	30/11/2020
Australia/VIC1697/2020	ncov	EPI_ISL_456584	MT612270.1	2020-05-17	Oceania	Australia	Victoria		Oceania	Australia	Victoria	genome	29812	Human	22	Male	20C	B.1	GH	Victorian Infectious Diseases Reference Laboratory (VIDRL)	Microbiological Diagnostic Unit Public Health Laboratory and Victorian Infectious Diseases Reference Laboratory, Doherty Institute	Caly L. et al	https://www.gisaid.org	?	?	02/06/2020
Australia/VIC16970/2020	ncov	EPI_ISL_663666	MW321299.1	2020-08-20	Oceania	Australia	Victoria		Oceania	Australia	Victoria	genome	29788	Human	27	Female	20B	D.2	GR	Microbiological Diagnostic Unit - Public Health Laboratory (MDU-PHL)	MDU-PHL	Seemann T. et al	https://www.gisaid.org	?	?	30/11/2020
Australia/VIC16971/2020	ncov	EPI_ISL_663312	MW321379.1	2020-08-13	Oceania	Australia	Victoria		Oceania	Australia	Victoria	genome	29786	Human	22	?	20B	D.2	GR	Microbiological Diagnostic Unit - Public Health Laboratory (MDU-PHL)	MDU-PHL	Seemann T. et al	https://www.gisaid.org	?	?	30/11/2020
Australia/VIC16972/2020	ncov	EPI_ISL_663667	MW321055.1	2020-08-14	Oceania	Australia	Victoria		Oceania	Australia	Victoria	genome	29793	Human	36	?	20B	D.2	GR	Microbiological Diagnostic Unit - Public Health Laboratory (MDU-PHL)	MDU-PHL	Seemann T. et al	https://www.gisaid.org	?	?	30/11/2020
Australia/VIC16975/2020	ncov	EPI_ISL_663668	MW320972.1	2020-08-14	Oceania	Australia	Victoria		Oceania	Australia	Victoria	genome	29782	Human	38	?	20B	D.2	GR	Microbiological Diagnostic Unit - Public Health Laboratory (MDU-PHL)	MDU-PHL	Seemann T. et al	https://www.gisaid.org	?	?	30/11/2020
Australia/VIC16977/2020	ncov	EPI_ISL_663501	MW321133.1	2020-08-15	Oceania	Australia	Victoria		Oceania	Australia	Victoria	genome	29223	Human	30	?	20B	D.2	GR	Microbiological Diagnostic Unit - Public Health Laboratory (MDU-PHL)	MDU-PHL	Seemann T. et al	https://www.gisaid.org	?	?	30/11/2020
Australia/VIC16978/2020	ncov	EPI_ISL_663294	MW321324.1	2020-08-16	Oceania	Australia	Victoria		Oceania	Australia	Victoria	genome	29787	Human	57	Male	20B	D.2	GR	Microbiological Diagnostic Unit - Public Health Laboratory (MDU-PHL)	MDU-PHL	Seemann T. et al	https://www.gisaid.org	?	?	30/11/2020
Australia/VIC16979/2020	ncov	EPI_ISL_663669	MW320989.1	2020-08-15	Oceania	Australia	Victoria		Oceania	Australia	Victoria	genome	29792	Human	66	?	20B	D.2	GR	Microbiological Diagnostic Unit - Public Health Laboratory (MDU-PHL)	MDU-PHL	Seemann T. et al	https://www.gisaid.org	?	?	30/11/2020
Australia/VIC1698/2020	ncov	EPI_ISL_456585	MT612271.1	2020-05-17	Oceania	Australia	Victoria		Oceania	Australia	Victoria	genome	29804	Human	45	Male	20A	B.1	GH	Victorian Infectious Diseases Reference Laboratory (VIDRL)	Microbiological Diagnostic Unit Public Health Laboratory and Victorian Infectious Diseases Reference Laboratory, Doherty Institute	Caly L. et al	https://www.gisaid.org	?	?	02/06/2020
Australia/VIC16981/2020	ncov	EPI_ISL_663300	MW321007.1	2020-08-17	Oceania	Australia	Victoria		Oceania	Australia	Victoria	genome	29782	Human	23	Male	20B	D.2	GR	Microbiological Diagnostic Unit - Public Health Laboratory (MDU-PHL)	MDU-PHL	Seemann T. et al	https://www.gisaid.org	?	?	30/11/2020
Australia/VIC16982/2020	ncov	EPI_ISL_663537	MW320729.1	2020-08-17	Oceania	Australia	Victoria		Oceania	Australia	Victoria	genome	29786	Human	55	?	20B	D.2	GR	Microbiological Diagnostic Unit - Public Health Laboratory (MDU-PHL)	MDU-PHL	Seemann T. et al	https://www.gisaid.org	?	?	30/11/2020
Australia/VIC16983/2020	ncov	EPI_ISL_663670	MW321216.1	2020-08-17	Oceania	Australia	Victoria		Oceania	Australia	Victoria	genome	29806	Human	23	Male	20B	D.2	GR	Microbiological Diagnostic Unit - Public Health Laboratory (MDU-PHL)	MDU-PHL	Seemann T. et al	https://www.gisaid.org	?	?	30/11/2020
Australia/VIC16984/2020	ncov	EPI_ISL_663671	MW320913.1	2020-08-14	Oceania	Australia	Victoria		Oceania	Australia	Victoria	genome	29790	Human	47	Female	20B	D.2	GR	Microbiological Diagnostic Unit - Public Health Laboratory (MDU-PHL)	MDU-PHL	Seemann T. et al	https://www.gisaid.org	?	?	30/11/2020
Australia/VIC16986/2020	ncov	EPI_ISL_663672	MW321430.1	2020-08-17	Oceania	Australia	Victoria		Oceania	Australia	Victoria	genome	29798	Human	?	Female	20B	D.2	GR	Microbiological Diagnostic Unit - Public Health Laboratory (MDU-PHL)	MDU-PHL	Seemann T. et al	https://www.gisaid.org	?	?	30/11/2020
Australia/VIC16987/2020	ncov	EPI_ISL_663673	MW321413.1	2020-08-17	Oceania	Australia	Victoria		Oceania	Australia	Victoria	genome	29787	Human	45	?	20B	D.2	GR	Microbiological Diagnostic Unit - Public Health Laboratory (MDU-PHL)	MDU-PHL	Seemann T. et al	https://www.gisaid.org	?	?	30/11/2020
Australia/VIC16988/2020	ncov	EPI_ISL_663538	MW321398.1	2020-08-17	Oceania	Australia	Victoria		Oceania	Australia	Victoria	genome	29788	Human	27	Male	20B	D.2	GR	Microbiological Diagnostic Unit - Public Health Laboratory (MDU-PHL)	MDU-PHL	Seemann T. et al	https://www.gisaid.org	?	?	30/11/2020
Australia/VIC16989/2020	ncov	EPI_ISL_663674	MW321355.1	2020-08-17	Oceania	Australia	Victoria		Oceania	Australia	Victoria	genome	29788	Human	38	?	20B	D.2	GR	Microbiological Diagnostic Unit - Public Health Laboratory (MDU-PHL)	MDU-PHL	Seemann T. et al	https://www.gisaid.org	?	?	30/11/2020
Australia/VIC1699/2020	ncov	EPI_ISL_456586	?	2020-05-17	Oceania	Australia	Victoria		Oceania	Australia	Victoria	genome	29724	Human	59	Male	20C	B.1	GH	Victorian Infectious Diseases Reference Laboratory (VIDRL)	Microbiological Diagnostic Unit Public Health Laboratory and Victorian Infectious Diseases Reference Laboratory, Doherty Institute	Caly L. et al	https://www.gisaid.org	?	?	02/06/2020
Australia/VIC16996/2020	ncov	EPI_ISL_663676	MW321345.1	2020-08-07	Oceania	Australia	Victoria		Oceania	Australia	Victoria	genome	29787	Human	35	Male	20B	D.2	GR	Microbiological Diagnostic Unit - Public Health Laboratory (MDU-PHL)	MDU-PHL	Seemann T. et al	https://www.gisaid.org	?	?	30/11/2020
Australia/VIC16997/2020	ncov	EPI_ISL_663677	MW321350.1	2020-08-04	Oceania	Australia	Victoria		Oceania	Australia	Victoria	genome	29794	Human	24	?	20B	D.2	GR	Microbiological Diagnostic Unit - Public Health Laboratory (MDU-PHL)	MDU-PHL	Seemann T. et al	https://www.gisaid.org	?	?	30/11/2020
Australia/VIC16999/2020	ncov	EPI_ISL_663679	MW320841.1	2020-08-05	Oceania	Australia	Victoria		Oceania	Australia	Victoria	genome	29797	Human	57	Female	20B	D.2	GR	Microbiological Diagnostic Unit - Public Health Laboratory (MDU-PHL)	MDU-PHL	Seemann T. et al	https://www.gisaid.org	?	?	30/11/2020
Australia/VIC17/2020	ncov	EPI_ISL_419736	?	2020-03-07	Oceania	Australia	Victoria		Oceania	Australia	Victoria	genome	29865	Human	?	?	19B	A.3	S	Victorian Infectious Diseases Reference Laboratory (VIDRL)	Victorian Infectious Diseases Reference Laboratory and Microbiological Diagnostic Unit Public Health Laboratory, Doherty Institute	Caly L. et al	https://www.gisaid.org	Tracking the COVID-19 pandemic in Australia using genomics	https://dx.doi.org/10.1101/2020.05.12.20099929	03/04/2020
Australia/VIC170/2020	ncov	EPI_ISL_419867	?	2020-03-18	Oceania	Australia	Victoria		Oceania	Australia	Victoria	genome	29864	Human	55	Male	20A	B.1	G	Victorian Infectious Diseases Reference Laboratory (VIDRL)	Victorian Infectious Diseases Reference Laboratory and Microbiological Diagnostic Unit Public Health Laboratory, Doherty Institute	Caly L. et al	https://www.gisaid.org	Tracking the COVID-19 pandemic in Australia using genomics	https://dx.doi.org/10.1101/2020.05.12.20099929	03/04/2020
Australia/VIC1700/2020	ncov	EPI_ISL_456587	MT612272.1	2020-05-17	Oceania	Australia	Victoria		Oceania	Australia	Victoria	genome	29812	Human	45	Female	20C	B.1.338	GH	Victorian Infectious Diseases Reference Laboratory (VIDRL)	Microbiological Diagnostic Unit Public Health Laboratory and Victorian Infectious Diseases Reference Laboratory, Doherty Institute	Caly L. et al	https://www.gisaid.org	?	?	02/06/2020
Australia/VIC17003/2020	ncov	EPI_ISL_663330	MW321293.1	2020-08-13	Oceania	Australia	Victoria		Oceania	Australia	Victoria	genome	29509	Human	24	Female	20B	D.2	GR	Microbiological Diagnostic Unit - Public Health Laboratory (MDU-PHL)	MDU-PHL	Seemann T. et al	https://www.gisaid.org	?	?	30/11/2020
Australia/VIC17004/2020	ncov	EPI_ISL_663681	MW320895.1	2020-08-04	Oceania	Australia	Victoria		Oceania	Australia	Victoria	genome	29786	Human	34	?	20B	D.2	GR	Microbiological Diagnostic Unit - Public Health Laboratory (MDU-PHL)	MDU-PHL	Seemann T. et al	https://www.gisaid.org	?	?	30/11/2020
Australia/VIC17005/2020	ncov	EPI_ISL_663682	MW321062.1	2020-08-04	Oceania	Australia	Victoria		Oceania	Australia	Victoria	genome	29790	Human	26	Female	20B	D.2	GR	Microbiological Diagnostic Unit - Public Health Laboratory (MDU-PHL)	MDU-PHL	Seemann T. et al	https://www.gisaid.org	?	?	30/11/2020
Australia/VIC17006/2020	ncov	EPI_ISL_663683	MW321276.1	2020-07-21	Oceania	Australia	Victoria		Oceania	Australia	Victoria	genome	29788	Human	23	Female	20B	D.2	GR	Microbiological Diagnostic Unit - Public Health Laboratory (MDU-PHL)	MDU-PHL	Seemann T. et al	https://www.gisaid.org	?	?	30/11/2020
Australia/VIC17007/2020	ncov	EPI_ISL_663684	MW320847.1	2020-08-04	Oceania	Australia	Victoria		Oceania	Australia	Victoria	genome	29783	Human	52	Male	20B	D.2	GR	Microbiological Diagnostic Unit - Public Health Laboratory (MDU-PHL)	MDU-PHL	Seemann T. et al	https://www.gisaid.org	?	?	30/11/2020
Australia/VIC17008/2020	ncov	EPI_ISL_663464	MW321178.1	2020-08-04	Oceania	Australia	Victoria		Oceania	Australia	Victoria	genome	29647	Human	48	Male	20B	D.2	GR	Microbiological Diagnostic Unit - Public Health Laboratory (MDU-PHL)	MDU-PHL	Seemann T. et al	https://www.gisaid.org	?	?	30/11/2020
Australia/VIC17009/2020	ncov	EPI_ISL_663495	MW321427.1	2020-08-08	Oceania	Australia	Victoria		Oceania	Australia	Victoria	genome	29696	Human	27	Female	20B	D.2	GR	Microbiological Diagnostic Unit - Public Health Laboratory (MDU-PHL)	MDU-PHL	Seemann T. et al	https://www.gisaid.org	?	?	30/11/2020
Australia/VIC17015/2020	ncov	EPI_ISL_663361	MW321028.1	2020-08-06	Oceania	Australia	Victoria		Oceania	Australia	Victoria	genome	29649	Human	35	Male	20B	D.2	GR	Microbiological Diagnostic Unit - Public Health Laboratory (MDU-PHL)	MDU-PHL	Seemann T. et al	https://www.gisaid.org	?	?	30/11/2020
Australia/VIC17017/2020	ncov	EPI_ISL_663519	?	2020-08-07	Oceania	Australia	Victoria		Oceania	Australia	Victoria	genome	29478	Human	40	?	20B	D.2	GR	Microbiological Diagnostic Unit - Public Health Laboratory (MDU-PHL)	MDU-PHL	Seemann T. et al	https://www.gisaid.org	?	?	30/11/2020
Australia/VIC17019/2020	ncov	EPI_ISL_663686	MW320995.1	2020-08-07	Oceania	Australia	Victoria		Oceania	Australia	Victoria	genome	29789	Human	21	Female	20B	D.2	GR	Microbiological Diagnostic Unit - Public Health Laboratory (MDU-PHL)	MDU-PHL	Seemann T. et al	https://www.gisaid.org	?	?	30/11/2020
Australia/VIC17020/2020	ncov	EPI_ISL_663687	MW320922.1	2020-08-07	Oceania	Australia	Victoria		Oceania	Australia	Victoria	genome	29787	Human	24	Male	20B	D.2	GR	Microbiological Diagnostic Unit - Public Health Laboratory (MDU-PHL)	MDU-PHL	Seemann T. et al	https://www.gisaid.org	?	?	30/11/2020
Australia/VIC17021/2020	ncov	EPI_ISL_663688	MW320849.1	2020-08-07	Oceania	Australia	Victoria		Oceania	Australia	Victoria	genome	29788	Human	45	Male	20B	D.2	GR	Microbiological Diagnostic Unit - Public Health Laboratory (MDU-PHL)	MDU-PHL	Seemann T. et al	https://www.gisaid.org	?	?	30/11/2020
Australia/VIC17022/2020	ncov	EPI_ISL_663502	?	2020-08-07	Oceania	Australia	Victoria		Oceania	Australia	Victoria	genome	29325	Human	20	Male	20B	D.2	GR	Microbiological Diagnostic Unit - Public Health Laboratory (MDU-PHL)	MDU-PHL	Seemann T. et al	https://www.gisaid.org	?	?	30/11/2020
Australia/VIC17023/2020	ncov	EPI_ISL_663689	MW320964.1	2020-08-07	Oceania	Australia	Victoria		Oceania	Australia	Victoria	genome	29829	Human	33	Male	20B	D.2	GR	Microbiological Diagnostic Unit - Public Health Laboratory (MDU-PHL)	MDU-PHL	Seemann T. et al	https://www.gisaid.org	?	?	30/11/2020
Australia/VIC17024/2020	ncov	EPI_ISL_663526	MW321357.1	2020-08-04	Oceania	Australia	Victoria		Oceania	Australia	Victoria	genome	28852	Human	28	Female	20B	D.2	GR	Microbiological Diagnostic Unit - Public Health Laboratory (MDU-PHL)	MDU-PHL	Seemann T. et al	https://www.gisaid.org	?	?	30/11/2020
Australia/VIC17026/2020	ncov	EPI_ISL_663691	MW320962.1	2020-08-07	Oceania	Australia	Victoria		Oceania	Australia	Victoria	genome	29789	Human	?	Male	20B	D.2	GR	Microbiological Diagnostic Unit - Public Health Laboratory (MDU-PHL)	MDU-PHL	Seemann T. et al	https://www.gisaid.org	?	?	30/11/2020
Australia/VIC17028/2020	ncov	EPI_ISL_663692	MW321229.1	2020-08-07	Oceania	Australia	Victoria		Oceania	Australia	Victoria	genome	29794	Human	18	?	20B	D.2	GR	Microbiological Diagnostic Unit - Public Health Laboratory (MDU-PHL)	MDU-PHL	Seemann T. et al	https://www.gisaid.org	?	?	30/11/2020
Australia/VIC17029/2020	ncov	EPI_ISL_663693	MW321344.1	2020-08-13	Oceania	Australia	Victoria		Oceania	Australia	Victoria	genome	29802	Human	23	Male	20B	D.2	GR	Microbiological Diagnostic Unit - Public Health Laboratory (MDU-PHL)	MDU-PHL	Seemann T. et al	https://www.gisaid.org	?	?	30/11/2020
Australia/VIC1703/2020	ncov	EPI_ISL_456588	MT612273.1	2020-03-09	Oceania	Australia	Victoria		Oceania	Australia	Victoria	genome	29798	Human	65	Female	19A	B.4.3	O	Victorian Infectious Diseases Reference Laboratory (VIDRL)	Microbiological Diagnostic Unit Public Health Laboratory and Victorian Infectious Diseases Reference Laboratory, Doherty Institute	Caly L. et al	https://www.gisaid.org	?	?	02/06/2020
Australia/VIC17030/2020	ncov	EPI_ISL_663321	MW321386.1	2020-08-07	Oceania	Australia	Victoria		Oceania	Australia	Victoria	genome	29729	Human	28	Female	20B	D.2	GR	Microbiological Diagnostic Unit - Public Health Laboratory (MDU-PHL)	MDU-PHL	Seemann T. et al	https://www.gisaid.org	?	?	30/11/2020
Australia/VIC17031/2020	ncov	EPI_ISL_663694	?	2020-08-07	Oceania	Australia	Victoria		Oceania	Australia	Victoria	genome	29792	Human	51	Female	20B	D.2	GR	Microbiological Diagnostic Unit - Public Health Laboratory (MDU-PHL)	MDU-PHL	Seemann T. et al	https://www.gisaid.org	?	?	30/11/2020
Australia/VIC17032/2020	ncov	EPI_ISL_663304	?	2020-08-07	Oceania	Australia	Victoria		Oceania	Australia	Victoria	genome	29666	Human	37	Male	20B	D.2	GR	Microbiological Diagnostic Unit - Public Health Laboratory (MDU-PHL)	MDU-PHL	Seemann T. et al	https://www.gisaid.org	?	?	30/11/2020
Australia/VIC17033/2020	ncov	EPI_ISL_663695	MW320808.1	2020-10-22	Oceania	Australia	Victoria		Oceania	Australia	Victoria	genome	29797	Human	22	?	20B	D.2	GR	Microbiological Diagnostic Unit - Public Health Laboratory (MDU-PHL)	MDU-PHL	Seemann T. et al	https://www.gisaid.org	?	?	30/11/2020
Australia/VIC17037/2020	ncov	EPI_ISL_663696	MW320990.1	2020-08-13	Oceania	Australia	Victoria		Oceania	Australia	Victoria	genome	29782	Human	58	Male	20B	D.2	GR	Microbiological Diagnostic Unit - Public Health Laboratory (MDU-PHL)	MDU-PHL	Seemann T. et al	https://www.gisaid.org	?	?	30/11/2020
Australia/VIC1704/2020	ncov	EPI_ISL_456589	MT612274.1	2020-03-11	Oceania	Australia	Victoria		Oceania	Australia	Victoria	genome	29812	Human	51	Male	19A	B.4.3	O	Victorian Infectious Diseases Reference Laboratory (VIDRL)	Microbiological Diagnostic Unit Public Health Laboratory and Victorian Infectious Diseases Reference Laboratory, Doherty Institute	Caly L. et al	https://www.gisaid.org	?	?	02/06/2020
Australia/VIC17040/2020	ncov	EPI_ISL_663697	?	2020-08-13	Oceania	Australia	Victoria		Oceania	Australia	Victoria	genome	29797	Human	22	Male	20B	D.2	GR	Microbiological Diagnostic Unit - Public Health Laboratory (MDU-PHL)	MDU-PHL	Seemann T. et al	https://www.gisaid.org	?	?	30/11/2020
Australia/VIC17041/2020	ncov	EPI_ISL_663698	MW320840.1	2020-08-14	Oceania	Australia	Victoria		Oceania	Australia	Victoria	genome	29787	Human	54	Female	20B	D.2	GR	Microbiological Diagnostic Unit - Public Health Laboratory (MDU-PHL)	MDU-PHL	Seemann T. et al	https://www.gisaid.org	?	?	30/11/2020
Australia/VIC17042/2020	ncov	EPI_ISL_663699	MW320976.1	2020-08-14	Oceania	Australia	Victoria		Oceania	Australia	Victoria	genome	29812	Human	41	Female	20B	D.2	GR	Microbiological Diagnostic Unit - Public Health Laboratory (MDU-PHL)	MDU-PHL	Seemann T. et al	https://www.gisaid.org	?	?	30/11/2020
Australia/VIC17043/2020	ncov	EPI_ISL_663700	MW321247.1	2020-08-14	Oceania	Australia	Victoria		Oceania	Australia	Victoria	genome	29802	Human	45	Male	20B	D.2	GR	Microbiological Diagnostic Unit - Public Health Laboratory (MDU-PHL)	MDU-PHL	Seemann T. et al	https://www.gisaid.org	?	?	30/11/2020
Australia/VIC17044/2020	ncov	EPI_ISL_663701	MW321085.1	2020-08-14	Oceania	Australia	Victoria		Oceania	Australia	Victoria	genome	29793	Human	48	Female	20B	D.2	GR	Microbiological Diagnostic Unit - Public Health Laboratory (MDU-PHL)	MDU-PHL	Seemann T. et al	https://www.gisaid.org	?	?	30/11/2020
Australia/VIC17045/2020	ncov	EPI_ISL_663702	MW321063.1	2020-08-14	Oceania	Australia	Victoria		Oceania	Australia	Victoria	genome	29803	Human	29	Female	20B	D.2	GR	Microbiological Diagnostic Unit - Public Health Laboratory (MDU-PHL)	MDU-PHL	Seemann T. et al	https://www.gisaid.org	?	?	30/11/2020
Australia/VIC17047/2020	ncov	EPI_ISL_663703	MW321396.1	2020-07-31	Oceania	Australia	Victoria		Oceania	Australia	Victoria	genome	29803	Human	21	?	20B	D.2	GR	Microbiological Diagnostic Unit - Public Health Laboratory (MDU-PHL)	MDU-PHL	Seemann T. et al	https://www.gisaid.org	?	?	30/11/2020
Australia/VIC17048/2020	ncov	EPI_ISL_663704	MW321098.1	2020-07-31	Oceania	Australia	Victoria		Oceania	Australia	Victoria	genome	29792	Human	31	?	20B	D.2	GR	Microbiological Diagnostic Unit - Public Health Laboratory (MDU-PHL)	MDU-PHL	Seemann T. et al	https://www.gisaid.org	?	?	30/11/2020
Australia/VIC17049/2020	ncov	EPI_ISL_663705	MW320834.1	2020-07-31	Oceania	Australia	Victoria		Oceania	Australia	Victoria	genome	29794	Human	20	?	20B	D.2	GR	Microbiological Diagnostic Unit - Public Health Laboratory (MDU-PHL)	MDU-PHL	Seemann T. et al	https://www.gisaid.org	?	?	30/11/2020
Australia/VIC1705/2020	ncov	EPI_ISL_456613	MT612295.1	2020-05-15	Oceania	Australia	Victoria		Oceania	Australia	Victoria	genome	29806	Human	20	Male	20C	B.1	GH	Victorian Infectious Diseases Reference Laboratory (VIDRL)	Microbiological Diagnostic Unit Public Health Laboratory and Victorian Infectious Diseases Reference Laboratory, Doherty Institute	Caly L. et al	https://www.gisaid.org	?	?	02/06/2020
Australia/VIC17050/2020	ncov	EPI_ISL_663706	MW320843.1	2020-08-01	Oceania	Australia	Victoria		Oceania	Australia	Victoria	genome	29789	Human	30	Male	20B	D.2	GR	Microbiological Diagnostic Unit - Public Health Laboratory (MDU-PHL)	MDU-PHL	Seemann T. et al	https://www.gisaid.org	?	?	30/11/2020
Australia/VIC17051/2020	ncov	EPI_ISL_663707	MW321155.1	2020-08-01	Oceania	Australia	Victoria		Oceania	Australia	Victoria	genome	29794	Human	54	?	20B	D.2	GR	Microbiological Diagnostic Unit - Public Health Laboratory (MDU-PHL)	MDU-PHL	Seemann T. et al	https://www.gisaid.org	?	?	30/11/2020
Australia/VIC17052/2020	ncov	EPI_ISL_663708	MW320846.1	2020-08-01	Oceania	Australia	Victoria		Oceania	Australia	Victoria	genome	29794	Human	31	?	20B	D.2	GR	Microbiological Diagnostic Unit - Public Health Laboratory (MDU-PHL)	MDU-PHL	Seemann T. et al	https://www.gisaid.org	?	?	30/11/2020
Australia/VIC17053/2020	ncov	EPI_ISL_663709	MW320822.1	2020-08-02	Oceania	Australia	Victoria		Oceania	Australia	Victoria	genome	29804	Human	52	?	20B	D.2	GR	Microbiological Diagnostic Unit - Public Health Laboratory (MDU-PHL)	MDU-PHL	Seemann T. et al	https://www.gisaid.org	?	?	30/11/2020
Australia/VIC17054/2020	ncov	EPI_ISL_663308	MW320974.1	2020-08-02	Oceania	Australia	Victoria		Oceania	Australia	Victoria	genome	29782	Human	47	?	20B	D.2	GR	Microbiological Diagnostic Unit - Public Health Laboratory (MDU-PHL)	MDU-PHL	Seemann T. et al	https://www.gisaid.org	?	?	30/11/2020
Australia/VIC17056/2020	ncov	EPI_ISL_663710	MW320992.1	2020-08-04	Oceania	Australia	Victoria		Oceania	Australia	Victoria	genome	29641	Human	25	?	20B	D.2	GR	Microbiological Diagnostic Unit - Public Health Laboratory (MDU-PHL)	MDU-PHL	Seemann T. et al	https://www.gisaid.org	?	?	30/11/2020
Australia/VIC17057/2020	ncov	EPI_ISL_663711	MW321043.1	2020-08-05	Oceania	Australia	Victoria		Oceania	Australia	Victoria	genome	29812	Human	38	?	20B	D.2	GR	Microbiological Diagnostic Unit - Public Health Laboratory (MDU-PHL)	MDU-PHL	Seemann T. et al	https://www.gisaid.org	?	?	30/11/2020
Australia/VIC17059/2020	ncov	EPI_ISL_663374	MW321183.1	2020-08-14	Oceania	Australia	Victoria		Oceania	Australia	Victoria	genome	29747	Human	42	Female	20B	D.2	GR	Microbiological Diagnostic Unit - Public Health Laboratory (MDU-PHL)	MDU-PHL	Seemann T. et al	https://www.gisaid.org	?	?	30/11/2020
Australia/VIC17060/2020	ncov	EPI_ISL_663712	MW320745.1	2020-08-14	Oceania	Australia	Victoria		Oceania	Australia	Victoria	genome	29783	Human	27	Female	20B	D.2	GR	Microbiological Diagnostic Unit - Public Health Laboratory (MDU-PHL)	MDU-PHL	Seemann T. et al	https://www.gisaid.org	?	?	30/11/2020
Australia/VIC17061/2020	ncov	EPI_ISL_663455	MW321175.1	2020-08-14	Oceania	Australia	Victoria		Oceania	Australia	Victoria	genome	29506	Human	49	Female	20B	D.2	GR	Microbiological Diagnostic Unit - Public Health Laboratory (MDU-PHL)	MDU-PHL	Seemann T. et al	https://www.gisaid.org	?	?	30/11/2020
Australia/VIC17063/2020	ncov	EPI_ISL_663310	MW321273.1	2020-08-12	Oceania	Australia	Victoria		Oceania	Australia	Victoria	genome	29724	Human	?	Male	20B	D.2	GR	Microbiological Diagnostic Unit - Public Health Laboratory (MDU-PHL)	MDU-PHL	Seemann T. et al	https://www.gisaid.org	?	?	30/11/2020
Australia/VIC17066/2020	ncov	EPI_ISL_663713	MW321327.1	2020-08-06	Oceania	Australia	Victoria		Oceania	Australia	Victoria	genome	29789	Human	56	Female	20B	D.2	GR	Microbiological Diagnostic Unit - Public Health Laboratory (MDU-PHL)	MDU-PHL	Seemann T. et al	https://www.gisaid.org	?	?	30/11/2020
Australia/VIC17067/2020	ncov	EPI_ISL_663714	MW320829.1	2020-08-07	Oceania	Australia	Victoria		Oceania	Australia	Victoria	genome	29803	Human	30	Male	20B	D.2	GR	Microbiological Diagnostic Unit - Public Health Laboratory (MDU-PHL)	MDU-PHL	Seemann T. et al	https://www.gisaid.org	?	?	30/11/2020
Australia/VIC17068/2020	ncov	EPI_ISL_663715	MW320825.1	2020-08-06	Oceania	Australia	Victoria		Oceania	Australia	Victoria	genome	29798	Human	68	Female	20B	D.2	GR	Microbiological Diagnostic Unit - Public Health Laboratory (MDU-PHL)	MDU-PHL	Seemann T. et al	https://www.gisaid.org	?	?	30/11/2020
Australia/VIC17069/2020	ncov	EPI_ISL_663544	MW320934.1	2020-08-14	Oceania	Australia	Victoria		Oceania	Australia	Victoria	genome	29764	Human	26	Female	20B	D.2	GR	Microbiological Diagnostic Unit - Public Health Laboratory (MDU-PHL)	MDU-PHL	Seemann T. et al	https://www.gisaid.org	?	?	30/11/2020
Australia/VIC17070/2020	ncov	EPI_ISL_663716	MW320916.1	2020-08-14	Oceania	Australia	Victoria		Oceania	Australia	Victoria	genome	29804	Human	43	Female	20B	D.2	GR	Microbiological Diagnostic Unit - Public Health Laboratory (MDU-PHL)	MDU-PHL	Seemann T. et al	https://www.gisaid.org	?	?	30/11/2020
Australia/VIC17071/2020	ncov	EPI_ISL_663717	MW321326.1	2020-08-09	Oceania	Australia	Victoria		Oceania	Australia	Victoria	genome	29794	Human	57	Female	20B	D.2	GR	Microbiological Diagnostic Unit - Public Health Laboratory (MDU-PHL)	MDU-PHL	Seemann T. et al	https://www.gisaid.org	?	?	30/11/2020
Australia/VIC17073/2020	ncov	EPI_ISL_663358	MW320902.1	2020-08-09	Oceania	Australia	Victoria		Oceania	Australia	Victoria	genome	29507	Human	58	Male	20B	D.2	G	Microbiological Diagnostic Unit - Public Health Laboratory (MDU-PHL)	MDU-PHL	Seemann T. et al	https://www.gisaid.org	?	?	30/11/2020
Australia/VIC17074/2020	ncov	EPI_ISL_663528	MW321094.1	2020-08-14	Oceania	Australia	Victoria		Oceania	Australia	Victoria	genome	29356	Human	21	Male	20B	D.2	GR	Microbiological Diagnostic Unit - Public Health Laboratory (MDU-PHL)	MDU-PHL	Seemann T. et al	https://www.gisaid.org	?	?	30/11/2020
Australia/VIC17075/2020	ncov	EPI_ISL_663718	MW320959.1	2020-08-14	Oceania	Australia	Victoria		Oceania	Australia	Victoria	genome	29787	Human	28	Male	20B	D.2	GR	Microbiological Diagnostic Unit - Public Health Laboratory (MDU-PHL)	MDU-PHL	Seemann T. et al	https://www.gisaid.org	?	?	30/11/2020
Australia/VIC17076/2020	ncov	EPI_ISL_663432	MW320855.1	2020-08-11	Oceania	Australia	Victoria		Oceania	Australia	Victoria	genome	29720	Human	65	Male	20B	D.2	GR	Microbiological Diagnostic Unit - Public Health Laboratory (MDU-PHL)	MDU-PHL	Seemann T. et al	https://www.gisaid.org	?	?	30/11/2020
Australia/VIC17078/2020	ncov	EPI_ISL_663719	MW320768.1	2020-08-14	Oceania	Australia	Victoria		Oceania	Australia	Victoria	genome	29783	Human	27	Male	20B	D.2	GR	Microbiological Diagnostic Unit - Public Health Laboratory (MDU-PHL)	MDU-PHL	Seemann T. et al	https://www.gisaid.org	?	?	30/11/2020
Australia/VIC1708/2020	ncov	EPI_ISL_456614	MT612296.1	2020-05-18	Oceania	Australia	Victoria		Oceania	Australia	Victoria	genome	29804	Human	63	Male	20C	B.1	GH	Victorian Infectious Diseases Reference Laboratory (VIDRL)	Microbiological Diagnostic Unit Public Health Laboratory and Victorian Infectious Diseases Reference Laboratory, Doherty Institute	Caly L. et al	https://www.gisaid.org	?	?	02/06/2020
Australia/VIC17080/2020	ncov	EPI_ISL_663720	MW321265.1	2020-08-08	Oceania	Australia	Victoria		Oceania	Australia	Victoria	genome	29794	Human	?	Female	20B	D.2	GR	Microbiological Diagnostic Unit - Public Health Laboratory (MDU-PHL)	MDU-PHL	Seemann T. et al	https://www.gisaid.org	?	?	30/11/2020
Australia/VIC17081/2020	ncov	EPI_ISL_663721	MW321403.1	2020-08-12	Oceania	Australia	Victoria		Oceania	Australia	Victoria	genome	29794	Human	51	?	20B	D.2	GR	Microbiological Diagnostic Unit - Public Health Laboratory (MDU-PHL)	MDU-PHL	Seemann T. et al	https://www.gisaid.org	?	?	30/11/2020
Australia/VIC17082/2020	ncov	EPI_ISL_663722	MW321106.1	2020-08-13	Oceania	Australia	Victoria		Oceania	Australia	Victoria	genome	29783	Human	?	Male	20B	D.2	GR	Microbiological Diagnostic Unit - Public Health Laboratory (MDU-PHL)	MDU-PHL	Seemann T. et al	https://www.gisaid.org	?	?	30/11/2020
Australia/VIC17083/2020	ncov	EPI_ISL_663476	MW321084.1	2020-08-14	Oceania	Australia	Victoria		Oceania	Australia	Victoria	genome	29710	Human	?	Male	20B	D.2	GR	Microbiological Diagnostic Unit - Public Health Laboratory (MDU-PHL)	MDU-PHL	Seemann T. et al	https://www.gisaid.org	?	?	30/11/2020
Australia/VIC17085/2020	ncov	EPI_ISL_663723	MW321303.1	2020-08-07	Oceania	Australia	Victoria		Oceania	Australia	Victoria	genome	29795	Human	55	Male	20B	D.2	GR	Microbiological Diagnostic Unit - Public Health Laboratory (MDU-PHL)	MDU-PHL	Seemann T. et al	https://www.gisaid.org	?	?	30/11/2020
Australia/VIC17086/2020	ncov	EPI_ISL_663724	MW320947.1	2020-08-07	Oceania	Australia	Victoria		Oceania	Australia	Victoria	genome	29794	Human	57	Male	20B	D.2	GR	Microbiological Diagnostic Unit - Public Health Laboratory (MDU-PHL)	MDU-PHL	Seemann T. et al	https://www.gisaid.org	?	?	30/11/2020
Australia/VIC17088/2020	ncov	EPI_ISL_663725	MW321289.1	2020-08-07	Oceania	Australia	Victoria		Oceania	Australia	Victoria	genome	29802	Human	57	Male	20B	D.2	GR	Microbiological Diagnostic Unit - Public Health Laboratory (MDU-PHL)	MDU-PHL	Seemann T. et al	https://www.gisaid.org	?	?	30/11/2020
Australia/VIC17091/2020	ncov	EPI_ISL_663726	MW321180.1	2020-08-14	Oceania	Australia	Victoria		Oceania	Australia	Victoria	genome	29772	Human	50	Male	20B	D.2	GR	Microbiological Diagnostic Unit - Public Health Laboratory (MDU-PHL)	MDU-PHL	Seemann T. et al	https://www.gisaid.org	?	?	30/11/2020
Australia/VIC17092/2020	ncov	EPI_ISL_663727	MW321261.1	2020-08-14	Oceania	Australia	Victoria		Oceania	Australia	Victoria	genome	29795	Human	26	Male	20B	D.2	GR	Microbiological Diagnostic Unit - Public Health Laboratory (MDU-PHL)	MDU-PHL	Seemann T. et al	https://www.gisaid.org	?	?	30/11/2020
Australia/VIC17093/2020	ncov	EPI_ISL_663500	MW321367.1	2020-08-14	Oceania	Australia	Victoria		Oceania	Australia	Victoria	genome	29749	Human	32	Female	20B	D.2	GR	Microbiological Diagnostic Unit - Public Health Laboratory (MDU-PHL)	MDU-PHL	Seemann T. et al	https://www.gisaid.org	?	?	30/11/2020
Australia/VIC17094/2020	ncov	EPI_ISL_663728	MW321382.1	2020-08-07	Oceania	Australia	Victoria		Oceania	Australia	Victoria	genome	29791	Human	42	Female	20B	D.2	GR	Microbiological Diagnostic Unit - Public Health Laboratory (MDU-PHL)	MDU-PHL	Seemann T. et al	https://www.gisaid.org	?	?	30/11/2020
Australia/VIC17095/2020	ncov	EPI_ISL_663499	MW321142.1	2020-08-07	Oceania	Australia	Victoria		Oceania	Australia	Victoria	genome	29782	Human	18	Male	20B	B.1.1	GR	Microbiological Diagnostic Unit - Public Health Laboratory (MDU-PHL)	MDU-PHL	Seemann T. et al	https://www.gisaid.org	?	?	30/11/2020
Australia/VIC17097/2020	ncov	EPI_ISL_663729	MW321215.1	2020-08-06	Oceania	Australia	Victoria		Oceania	Australia	Victoria	genome	29783	Human	29	Female	20B	D.2	GR	Microbiological Diagnostic Unit - Public Health Laboratory (MDU-PHL)	MDU-PHL	Seemann T. et al	https://www.gisaid.org	?	?	30/11/2020
Australia/VIC17098/2020	ncov	EPI_ISL_663730	MW321185.1	2020-08-09	Oceania	Australia	Victoria		Oceania	Australia	Victoria	genome	29847	Human	36	Female	20B	D.2	GR	Microbiological Diagnostic Unit - Public Health Laboratory (MDU-PHL)	MDU-PHL	Seemann T. et al	https://www.gisaid.org	?	?	30/11/2020
Australia/VIC17099/2020	ncov	EPI_ISL_663731	MW321052.1	2020-08-09	Oceania	Australia	Victoria		Oceania	Australia	Victoria	genome	29761	Human	26	Female	20B	D.2	GR	Microbiological Diagnostic Unit - Public Health Laboratory (MDU-PHL)	MDU-PHL	Seemann T. et al	https://www.gisaid.org	?	?	30/11/2020
Australia/VIC171/2020	ncov	EPI_ISL_419868	?	2020-03-18	Oceania	Australia	Victoria		Oceania	Australia	Victoria	genome	29849	Human	63	Male	19A	B.40	V	Victorian Infectious Diseases Reference Laboratory (VIDRL)	Victorian Infectious Diseases Reference Laboratory and Microbiological Diagnostic Unit Public Health Laboratory, Doherty Institute	Caly L. et al	https://www.gisaid.org	Tracking the COVID-19 pandemic in Australia using genomics	https://dx.doi.org/10.1101/2020.05.12.20099929	03/04/2020
Australia/VIC1710/2020	ncov	EPI_ISL_456615	MT612297.1	2020-05-19	Oceania	Australia	Victoria		Oceania	Australia	Victoria	genome	29787	Human	31	Male	20A	B.1	GH	Victorian Infectious Diseases Reference Laboratory (VIDRL)	Microbiological Diagnostic Unit Public Health Laboratory and Victorian Infectious Diseases Reference Laboratory, Doherty Institute	Caly L. et al	https://www.gisaid.org	?	?	02/06/2020
Australia/VIC17101/2020	ncov	EPI_ISL_663732	MW320797.1	2020-08-06	Oceania	Australia	Victoria		Oceania	Australia	Victoria	genome	29801	Human	40	Male	20B	D.2	GR	Microbiological Diagnostic Unit - Public Health Laboratory (MDU-PHL)	MDU-PHL	Seemann T. et al	https://www.gisaid.org	?	?	30/11/2020
Australia/VIC17102/2020	ncov	EPI_ISL_663296	MW321204.1	2020-08-08	Oceania	Australia	Victoria		Oceania	Australia	Victoria	genome	29608	Human	29	Female	20B	D.2	GR	Microbiological Diagnostic Unit - Public Health Laboratory (MDU-PHL)	MDU-PHL	Seemann T. et al	https://www.gisaid.org	?	?	30/11/2020
Australia/VIC17103/2020	ncov	EPI_ISL_663733	MW320893.1	2020-08-06	Oceania	Australia	Victoria		Oceania	Australia	Victoria	genome	29799	Human	26	Female	20B	D.2	GR	Microbiological Diagnostic Unit - Public Health Laboratory (MDU-PHL)	MDU-PHL	Seemann T. et al	https://www.gisaid.org	?	?	30/11/2020
Australia/VIC17105/2020	ncov	EPI_ISL_663734	MW321030.1	2020-08-06	Oceania	Australia	Victoria		Oceania	Australia	Victoria	genome	29794	Human	?	?	20B	D.2	GR	Microbiological Diagnostic Unit - Public Health Laboratory (MDU-PHL)	MDU-PHL	Seemann T. et al	https://www.gisaid.org	?	?	30/11/2020
Australia/VIC17106/2020	ncov	EPI_ISL_663735	MW320783.1	2020-08-06	Oceania	Australia	Victoria		Oceania	Australia	Victoria	genome	29786	Human	62	Male	20B	D.2	GR	Microbiological Diagnostic Unit - Public Health Laboratory (MDU-PHL)	MDU-PHL	Seemann T. et al	https://www.gisaid.org	?	?	30/11/2020
Australia/VIC17107/2020	ncov	EPI_ISL_663736	MW321377.1	2020-08-06	Oceania	Australia	Victoria		Oceania	Australia	Victoria	genome	29789	Human	28	Male	20B	D.2	GR	Microbiological Diagnostic Unit - Public Health Laboratory (MDU-PHL)	MDU-PHL	Seemann T. et al	https://www.gisaid.org	?	?	30/11/2020
Australia/VIC17109/2020	ncov	EPI_ISL_663737	MW321285.1	2020-08-06	Oceania	Australia	Victoria		Oceania	Australia	Victoria	genome	29795	Human	40	Male	20B	D.2	GR	Microbiological Diagnostic Unit - Public Health Laboratory (MDU-PHL)	MDU-PHL	Seemann T. et al	https://www.gisaid.org	?	?	30/11/2020
Australia/VIC1711/2020	ncov	EPI_ISL_456616	MT612298.1	2020-05-19	Oceania	Australia	Victoria		Oceania	Australia	Victoria	genome	29808	Human	?	Male	20B	D.2	GR	Victorian Infectious Diseases Reference Laboratory (VIDRL)	Microbiological Diagnostic Unit Public Health Laboratory and Victorian Infectious Diseases Reference Laboratory, Doherty Institute	Caly L. et al	https://www.gisaid.org	?	?	02/06/2020
Australia/VIC17112/2020	ncov	EPI_ISL_663368	MW320845.1	2020-08-06	Oceania	Australia	Victoria		Oceania	Australia	Victoria	genome	29782	Human	21	?	20B	D.2	GR	Microbiological Diagnostic Unit - Public Health Laboratory (MDU-PHL)	MDU-PHL	Seemann T. et al	https://www.gisaid.org	?	?	30/11/2020
Australia/VIC17113/2020	ncov	EPI_ISL_663738	MW321335.1	2020-08-11	Oceania	Australia	Victoria		Oceania	Australia	Victoria	genome	29786	Human	?	Female	20B	D.2	GR	Microbiological Diagnostic Unit - Public Health Laboratory (MDU-PHL)	MDU-PHL	Seemann T. et al	https://www.gisaid.org	?	?	30/11/2020
Australia/VIC17114/2020	ncov	EPI_ISL_663739	MW321269.1	2020-08-11	Oceania	Australia	Victoria		Oceania	Australia	Victoria	genome	29802	Human	29	Female	20B	D.2	GR	Microbiological Diagnostic Unit - Public Health Laboratory (MDU-PHL)	MDU-PHL	Seemann T. et al	https://www.gisaid.org	?	?	30/11/2020
Australia/VIC17115/2020	ncov	EPI_ISL_663331	MW321100.1	2020-08-12	Oceania	Australia	Victoria		Oceania	Australia	Victoria	genome	29762	Human	58	Female	20B	D.2	GR	Microbiological Diagnostic Unit - Public Health Laboratory (MDU-PHL)	MDU-PHL	Seemann T. et al	https://www.gisaid.org	?	?	30/11/2020
Australia/VIC17116/2020	ncov	EPI_ISL_663740	MW321221.1	2020-08-14	Oceania	Australia	Victoria		Oceania	Australia	Victoria	genome	29783	Human	45	Male	20B	D.2	GR	Microbiological Diagnostic Unit - Public Health Laboratory (MDU-PHL)	MDU-PHL	Seemann T. et al	https://www.gisaid.org	?	?	30/11/2020
Australia/VIC17117/2020	ncov	EPI_ISL_663741	MW320903.1	2020-08-14	Oceania	Australia	Victoria		Oceania	Australia	Victoria	genome	29782	Human	35	Male	20B	D.2	GR	Microbiological Diagnostic Unit - Public Health Laboratory (MDU-PHL)	MDU-PHL	Seemann T. et al	https://www.gisaid.org	?	?	30/11/2020
Australia/VIC17119/2020	ncov	EPI_ISL_663742	MW321128.1	2020-08-06	Oceania	Australia	Victoria		Oceania	Australia	Victoria	genome	29802	Human	21	Female	20B	D.2	GR	Microbiological Diagnostic Unit - Public Health Laboratory (MDU-PHL)	MDU-PHL	Seemann T. et al	https://www.gisaid.org	?	?	30/11/2020
Australia/VIC1712/2020	ncov	EPI_ISL_456617	MT612299.1	2020-05-19	Oceania	Australia	Victoria		Oceania	Australia	Victoria	genome	29804	Human	?	Female	20B	D.2	GR	Victorian Infectious Diseases Reference Laboratory (VIDRL)	Microbiological Diagnostic Unit Public Health Laboratory and Victorian Infectious Diseases Reference Laboratory, Doherty Institute	Caly L. et al	https://www.gisaid.org	?	?	02/06/2020
Australia/VIC17120/2020	ncov	EPI_ISL_663743	MW321184.1	2020-08-06	Oceania	Australia	Victoria		Oceania	Australia	Victoria	genome	29804	Human	24	Female	20B	D.2	GR	Microbiological Diagnostic Unit - Public Health Laboratory (MDU-PHL)	MDU-PHL	Seemann T. et al	https://www.gisaid.org	?	?	30/11/2020
Australia/VIC17121/2020	ncov	EPI_ISL_663343	MW321170.1	2020-08-06	Oceania	Australia	Victoria		Oceania	Australia	Victoria	genome	29723	Human	53	Female	20B	D.2	GR	Microbiological Diagnostic Unit - Public Health Laboratory (MDU-PHL)	MDU-PHL	Seemann T. et al	https://www.gisaid.org	?	?	30/11/2020
Australia/VIC17122/2020	ncov	EPI_ISL_663744	MW321177.1	2020-08-06	Oceania	Australia	Victoria		Oceania	Australia	Victoria	genome	29782	Human	52	Female	20B	D.2	GR	Microbiological Diagnostic Unit - Public Health Laboratory (MDU-PHL)	MDU-PHL	Seemann T. et al	https://www.gisaid.org	?	?	30/11/2020
Australia/VIC17123/2020	ncov	EPI_ISL_663745	MW321417.1	2020-08-07	Oceania	Australia	Victoria		Oceania	Australia	Victoria	genome	29789	Human	21	Female	20B	D.2	GR	Microbiological Diagnostic Unit - Public Health Laboratory (MDU-PHL)	MDU-PHL	Seemann T. et al	https://www.gisaid.org	?	?	30/11/2020
Australia/VIC17124/2020	ncov	EPI_ISL_663746	MW320803.1	2020-08-11	Oceania	Australia	Victoria		Oceania	Australia	Victoria	genome	29849	Human	31	?	20B	D.2	GR	Microbiological Diagnostic Unit - Public Health Laboratory (MDU-PHL)	MDU-PHL	Seemann T. et al	https://www.gisaid.org	?	?	30/11/2020
Australia/VIC17125/2020	ncov	EPI_ISL_663747	MW321171.1	2020-08-10	Oceania	Australia	Victoria		Oceania	Australia	Victoria	genome	29812	Human	41	Male	20B	D.2	GR	Microbiological Diagnostic Unit - Public Health Laboratory (MDU-PHL)	MDU-PHL	Seemann T. et al	https://www.gisaid.org	?	?	30/11/2020
Australia/VIC17126/2020	ncov	EPI_ISL_663748	MW321157.1	2020-08-14	Oceania	Australia	Victoria		Oceania	Australia	Victoria	genome	29798	Human	?	Female	20B	D.2	GR	Microbiological Diagnostic Unit - Public Health Laboratory (MDU-PHL)	MDU-PHL	Seemann T. et al	https://www.gisaid.org	?	?	30/11/2020
Australia/VIC17127/2020	ncov	EPI_ISL_663749	MW321212.1	2020-08-16	Oceania	Australia	Victoria		Oceania	Australia	Victoria	genome	29787	Human	47	Male	20B	D.2	GR	Microbiological Diagnostic Unit - Public Health Laboratory (MDU-PHL)	MDU-PHL	Seemann T. et al	https://www.gisaid.org	?	?	30/11/2020
Australia/VIC17128/2020	ncov	EPI_ISL_663750	MW320877.1	2020-08-14	Oceania	Australia	Victoria		Oceania	Australia	Victoria	genome	29797	Human	24	Female	20B	D.2	GR	Microbiological Diagnostic Unit - Public Health Laboratory (MDU-PHL)	MDU-PHL	Seemann T. et al	https://www.gisaid.org	?	?	30/11/2020
Australia/VIC17129/2020	ncov	EPI_ISL_663366	MW321372.1	2020-08-14	Oceania	Australia	Victoria		Oceania	Australia	Victoria	genome	29729	Human	?	Male	20B	D.2	GR	Microbiological Diagnostic Unit - Public Health Laboratory (MDU-PHL)	MDU-PHL	Seemann T. et al	https://www.gisaid.org	?	?	30/11/2020
Australia/VIC17130/2020	ncov	EPI_ISL_663751	MW320758.1	2020-08-09	Oceania	Australia	Victoria		Oceania	Australia	Victoria	genome	29796	Human	25	Male	20B	D.2	GR	Microbiological Diagnostic Unit - Public Health Laboratory (MDU-PHL)	MDU-PHL	Seemann T. et al	https://www.gisaid.org	?	?	30/11/2020
Australia/VIC17131/2020	ncov	EPI_ISL_663752	MW321009.1	2020-08-11	Oceania	Australia	Victoria		Oceania	Australia	Victoria	genome	29786	Human	28	Female	20B	D.2	GR	Microbiological Diagnostic Unit - Public Health Laboratory (MDU-PHL)	MDU-PHL	Seemann T. et al	https://www.gisaid.org	?	?	30/11/2020
Australia/VIC17132/2020	ncov	EPI_ISL_663753	MW321283.1	2020-08-03	Oceania	Australia	Victoria		Oceania	Australia	Victoria	genome	29798	Human	26	Male	20B	D.2	GR	Microbiological Diagnostic Unit - Public Health Laboratory (MDU-PHL)	MDU-PHL	Seemann T. et al	https://www.gisaid.org	?	?	30/11/2020
Australia/VIC17133/2020	ncov	EPI_ISL_663754	MW321209.1	2020-08-17	Oceania	Australia	Victoria		Oceania	Australia	Victoria	genome	29787	Human	61	?	20B	D.2	GR	Microbiological Diagnostic Unit - Public Health Laboratory (MDU-PHL)	MDU-PHL	Seemann T. et al	https://www.gisaid.org	?	?	30/11/2020
Australia/VIC17134/2020	ncov	EPI_ISL_663755	MW321121.1	2020-08-11	Oceania	Australia	Victoria		Oceania	Australia	Victoria	genome	29797	Human	24	Female	20B	D.2	GR	Microbiological Diagnostic Unit - Public Health Laboratory (MDU-PHL)	MDU-PHL	Seemann T. et al	https://www.gisaid.org	?	?	30/11/2020
Australia/VIC17137/2020	ncov	EPI_ISL_663756	MW320912.1	2020-08-07	Oceania	Australia	Victoria		Oceania	Australia	Victoria	genome	29802	Human	26	Male	20B	D.2	GR	Microbiological Diagnostic Unit - Public Health Laboratory (MDU-PHL)	MDU-PHL	Seemann T. et al	https://www.gisaid.org	?	?	30/11/2020
Australia/VIC17138/2020	ncov	EPI_ISL_663757	MW320949.1	2020-08-14	Oceania	Australia	Victoria		Oceania	Australia	Victoria	genome	29793	Human	35	Male	20B	D.2	GR	Microbiological Diagnostic Unit - Public Health Laboratory (MDU-PHL)	MDU-PHL	Seemann T. et al	https://www.gisaid.org	?	?	30/11/2020
Australia/VIC17139/2020	ncov	EPI_ISL_663357	MW320728.1	2020-08-14	Oceania	Australia	Victoria		Oceania	Australia	Victoria	genome	29777	Human	29	Female	20B	D.2	GR	Microbiological Diagnostic Unit - Public Health Laboratory (MDU-PHL)	MDU-PHL	Seemann T. et al	https://www.gisaid.org	?	?	30/11/2020
Australia/VIC1714/2020	ncov	EPI_ISL_480606	?	2020-05-19	Oceania	Australia	Victoria		Oceania	Australia	Victoria	genome	29344	Human	19	Male	20C	B.1	GH	Victorian Infectious Diseases Reference Laboratory (VIDRL)	VIDRL and MDU-PHL	Caly L. et al	https://www.gisaid.org	?	?	02/07/2020
Australia/VIC17141/2020	ncov	EPI_ISL_663758	MW321332.1	2020-08-11	Oceania	Australia	Victoria		Oceania	Australia	Victoria	genome	29797	Human	28	Female	20B	D.2	GR	Microbiological Diagnostic Unit - Public Health Laboratory (MDU-PHL)	MDU-PHL	Seemann T. et al	https://www.gisaid.org	?	?	30/11/2020
Australia/VIC17142/2020	ncov	EPI_ISL_663759	MW320929.1	2020-08-14	Oceania	Australia	Victoria		Oceania	Australia	Victoria	genome	29798	Human	?	Male	20B	D.2	GR	Microbiological Diagnostic Unit - Public Health Laboratory (MDU-PHL)	MDU-PHL	Seemann T. et al	https://www.gisaid.org	?	?	30/11/2020
Australia/VIC17144/2020	ncov	EPI_ISL_663760	MW321203.1	2020-08-15	Oceania	Australia	Victoria		Oceania	Australia	Victoria	genome	29800	Human	46	Male	20B	D.2	GR	Microbiological Diagnostic Unit - Public Health Laboratory (MDU-PHL)	MDU-PHL	Seemann T. et al	https://www.gisaid.org	?	?	30/11/2020
Australia/VIC17145/2020	ncov	EPI_ISL_663761	MW321051.1	2020-08-14	Oceania	Australia	Victoria		Oceania	Australia	Victoria	genome	29782	Human	26	Female	20B	D.2	GR	Microbiological Diagnostic Unit - Public Health Laboratory (MDU-PHL)	MDU-PHL	Seemann T. et al	https://www.gisaid.org	?	?	30/11/2020
Australia/VIC17146/2020	ncov	EPI_ISL_663762	MW321176.1	2020-08-14	Oceania	Australia	Victoria		Oceania	Australia	Victoria	genome	29789	Human	56	Male	20B	D.2	GR	Microbiological Diagnostic Unit - Public Health Laboratory (MDU-PHL)	MDU-PHL	Seemann T. et al	https://www.gisaid.org	?	?	30/11/2020
Australia/VIC17147/2020	ncov	EPI_ISL_663763	MW320958.1	2020-08-15	Oceania	Australia	Victoria		Oceania	Australia	Victoria	genome	29801	Human	23	Female	20B	D.2	GR	Microbiological Diagnostic Unit - Public Health Laboratory (MDU-PHL)	MDU-PHL	Seemann T. et al	https://www.gisaid.org	?	?	30/11/2020
Australia/VIC17148/2020	ncov	EPI_ISL_663764	MW321134.1	2020-08-14	Oceania	Australia	Victoria		Oceania	Australia	Victoria	genome	29786	Human	24	Female	20B	D.2	GR	Microbiological Diagnostic Unit - Public Health Laboratory (MDU-PHL)	MDU-PHL	Seemann T. et al	https://www.gisaid.org	?	?	30/11/2020
Australia/VIC17149/2020	ncov	EPI_ISL_663765	MW321081.1	2020-08-17	Oceania	Australia	Victoria		Oceania	Australia	Victoria	genome	29783	Human	61	Male	20B	D.2	GR	Microbiological Diagnostic Unit - Public Health Laboratory (MDU-PHL)	MDU-PHL	Seemann T. et al	https://www.gisaid.org	?	?	30/11/2020
Australia/VIC17150/2020	ncov	EPI_ISL_663766	MW320851.1	2020-08-14	Oceania	Australia	Victoria		Oceania	Australia	Victoria	genome	29798	Human	28	Female	20B	D.2	GR	Microbiological Diagnostic Unit - Public Health Laboratory (MDU-PHL)	MDU-PHL	Seemann T. et al	https://www.gisaid.org	?	?	30/11/2020
Australia/VIC17151/2020	ncov	EPI_ISL_663767	MW320861.1	2020-08-15	Oceania	Australia	Victoria		Oceania	Australia	Victoria	genome	29837	Human	47	Female	20B	D.2	GR	Microbiological Diagnostic Unit - Public Health Laboratory (MDU-PHL)	MDU-PHL	Seemann T. et al	https://www.gisaid.org	?	?	30/11/2020
Australia/VIC17153/2020	ncov	EPI_ISL_663768	MW320948.1	2020-08-15	Oceania	Australia	Victoria		Oceania	Australia	Victoria	genome	29791	Human	54	Male	20B	D.2	GR	Microbiological Diagnostic Unit - Public Health Laboratory (MDU-PHL)	MDU-PHL	Seemann T. et al	https://www.gisaid.org	?	?	30/11/2020
Australia/VIC17154/2020	ncov	EPI_ISL_663769	MW321233.1	2020-08-15	Oceania	Australia	Victoria		Oceania	Australia	Victoria	genome	29793	Human	30	Male	20B	D.2	GR	Microbiological Diagnostic Unit - Public Health Laboratory (MDU-PHL)	MDU-PHL	Seemann T. et al	https://www.gisaid.org	?	?	30/11/2020
Australia/VIC17156/2020	ncov	EPI_ISL_663770	MW321090.1	2020-08-15	Oceania	Australia	Victoria		Oceania	Australia	Victoria	genome	29797	Human	44	Female	20B	D.2	GR	Microbiological Diagnostic Unit - Public Health Laboratory (MDU-PHL)	MDU-PHL	Seemann T. et al	https://www.gisaid.org	?	?	30/11/2020
Australia/VIC17157/2020	ncov	EPI_ISL_663290	MW321317.1	2020-08-15	Oceania	Australia	Victoria		Oceania	Australia	Victoria	genome	29782	Human	58	Female	20B	D.2	GR	Microbiological Diagnostic Unit - Public Health Laboratory (MDU-PHL)	MDU-PHL	Seemann T. et al	https://www.gisaid.org	?	?	30/11/2020
Australia/VIC17158/2020	ncov	EPI_ISL_663771	MW320869.1	2020-08-15	Oceania	Australia	Victoria		Oceania	Australia	Victoria	genome	29809	Human	39	Female	20B	D.3	GR	Microbiological Diagnostic Unit - Public Health Laboratory (MDU-PHL)	MDU-PHL	Seemann T. et al	https://www.gisaid.org	?	?	30/11/2020
Australia/VIC17159/2020	ncov	EPI_ISL_663772	MW320993.1	2020-08-16	Oceania	Australia	Victoria		Oceania	Australia	Victoria	genome	29794	Human	24	Female	20B	D.2	GR	Microbiological Diagnostic Unit - Public Health Laboratory (MDU-PHL)	MDU-PHL	Seemann T. et al	https://www.gisaid.org	?	?	30/11/2020
Australia/VIC1716/2020	ncov	EPI_ISL_456618	MT612300.1	2020-05-19	Oceania	Australia	Victoria		Oceania	Australia	Victoria	genome	29788	Human	45	Female	20C	B.1.338	GH	Victorian Infectious Diseases Reference Laboratory (VIDRL)	Microbiological Diagnostic Unit Public Health Laboratory and Victorian Infectious Diseases Reference Laboratory, Doherty Institute	Caly L. et al	https://www.gisaid.org	?	?	02/06/2020
Australia/VIC17161/2020	ncov	EPI_ISL_663773	MW321301.1	2020-08-15	Oceania	Australia	Victoria		Oceania	Australia	Victoria	genome	29782	Human	43	Male	20B	D.2	GR	Microbiological Diagnostic Unit - Public Health Laboratory (MDU-PHL)	MDU-PHL	Seemann T. et al	https://www.gisaid.org	?	?	30/11/2020
Australia/VIC17162/2020	ncov	EPI_ISL_663774	MW320975.1	2020-08-15	Oceania	Australia	Victoria		Oceania	Australia	Victoria	genome	29804	Human	50	Male	20B	D.2	GR	Microbiological Diagnostic Unit - Public Health Laboratory (MDU-PHL)	MDU-PHL	Seemann T. et al	https://www.gisaid.org	?	?	30/11/2020
Australia/VIC17164/2020	ncov	EPI_ISL_663775	MW321197.1	2020-08-17	Oceania	Australia	Victoria		Oceania	Australia	Victoria	genome	29782	Human	64	Female	20B	D.2	GR	Microbiological Diagnostic Unit - Public Health Laboratory (MDU-PHL)	MDU-PHL	Seemann T. et al	https://www.gisaid.org	?	?	30/11/2020
Australia/VIC17165/2020	ncov	EPI_ISL_663776	MW321421.1	2020-08-15	Oceania	Australia	Victoria		Oceania	Australia	Victoria	genome	29794	Human	21	Female	20B	D.2	GR	Microbiological Diagnostic Unit - Public Health Laboratory (MDU-PHL)	MDU-PHL	Seemann T. et al	https://www.gisaid.org	?	?	30/11/2020
Australia/VIC17167/2020	ncov	EPI_ISL_663777	MW321112.1	2020-08-15	Oceania	Australia	Victoria		Oceania	Australia	Victoria	genome	29787	Human	58	?	20B	D.2	GR	Microbiological Diagnostic Unit - Public Health Laboratory (MDU-PHL)	MDU-PHL	Seemann T. et al	https://www.gisaid.org	?	?	30/11/2020
Australia/VIC17171/2020	ncov	EPI_ISL_663778	?	2020-08-15	Oceania	Australia	Victoria		Oceania	Australia	Victoria	genome	29787	Human	38	Female	20B	D.2	GR	Microbiological Diagnostic Unit - Public Health Laboratory (MDU-PHL)	MDU-PHL	Seemann T. et al	https://www.gisaid.org	?	?	30/11/2020
Australia/VIC17173/2020	ncov	EPI_ISL_663514	MW321325.1	2020-05-27	Oceania	Australia	Victoria		Oceania	Australia	Victoria	genome	29496	Human	79	?	20B	D.2	GR	Microbiological Diagnostic Unit - Public Health Laboratory (MDU-PHL)	MDU-PHL	Seemann T. et al	https://www.gisaid.org	?	?	30/11/2020
Australia/VIC17174/2020	ncov	EPI_ISL_663473	MW320961.1	2020-08-07	Oceania	Australia	Victoria		Oceania	Australia	Victoria	genome	29782	Human	27	?	20B	D.2	GR	Microbiological Diagnostic Unit - Public Health Laboratory (MDU-PHL)	MDU-PHL	Seemann T. et al	https://www.gisaid.org	?	?	30/11/2020
Australia/VIC17176/2020	ncov	EPI_ISL_663779	MW320854.1	2020-08-06	Oceania	Australia	Victoria		Oceania	Australia	Victoria	genome	29751	Human	89	Male	20B	D.2	GR	Microbiological Diagnostic Unit - Public Health Laboratory (MDU-PHL)	MDU-PHL	Seemann T. et al	https://www.gisaid.org	?	?	30/11/2020
Australia/VIC17179/2020	ncov	EPI_ISL_663780	MW320965.1	2020-08-05	Oceania	Australia	Victoria		Oceania	Australia	Victoria	genome	29787	Human	77	Male	20B	D.2	GR	Microbiological Diagnostic Unit - Public Health Laboratory (MDU-PHL)	MDU-PHL	Seemann T. et al	https://www.gisaid.org	?	?	30/11/2020
Australia/VIC1718/2020	ncov	EPI_ISL_456619	MT612301.1	2020-05-19	Oceania	Australia	Victoria		Oceania	Australia	Victoria	genome	29809	Human	?	Female	20B	D.2	GR	Victorian Infectious Diseases Reference Laboratory (VIDRL)	Microbiological Diagnostic Unit Public Health Laboratory and Victorian Infectious Diseases Reference Laboratory, Doherty Institute	Caly L. et al	https://www.gisaid.org	?	?	02/06/2020
Australia/VIC17182/2020	ncov	EPI_ISL_663408	MW321354.1	2020-08-06	Oceania	Australia	Victoria		Oceania	Australia	Victoria	genome	29783	Human	25	Female	20B	D.2	GR	Microbiological Diagnostic Unit - Public Health Laboratory (MDU-PHL)	MDU-PHL	Seemann T. et al	https://www.gisaid.org	?	?	30/11/2020
Australia/VIC17183/2020	ncov	EPI_ISL_663781	MW320881.1	2020-08-06	Oceania	Australia	Victoria		Oceania	Australia	Victoria	genome	29783	Human	21	?	20B	D.2	GR	Microbiological Diagnostic Unit - Public Health Laboratory (MDU-PHL)	MDU-PHL	Seemann T. et al	https://www.gisaid.org	?	?	30/11/2020
Australia/VIC17185/2020	ncov	EPI_ISL_663382	MW320732.1	2020-08-05	Oceania	Australia	Victoria		Oceania	Australia	Victoria	genome	29782	Human	88	Male	20B	D.2	GR	Microbiological Diagnostic Unit - Public Health Laboratory (MDU-PHL)	MDU-PHL	Seemann T. et al	https://www.gisaid.org	?	?	30/11/2020
Australia/VIC17186/2020	ncov	EPI_ISL_663322	MW320807.1	2020-08-06	Oceania	Australia	Victoria		Oceania	Australia	Victoria	genome	29791	Human	91	Female	20B	D.2	GR	Microbiological Diagnostic Unit - Public Health Laboratory (MDU-PHL)	MDU-PHL	Seemann T. et al	https://www.gisaid.org	?	?	30/11/2020
Australia/VIC17187/2020	ncov	EPI_ISL_663783	MW320982.1	2020-08-06	Oceania	Australia	Victoria		Oceania	Australia	Victoria	genome	29788	Human	90	Female	20B	D.2	GR	Microbiological Diagnostic Unit - Public Health Laboratory (MDU-PHL)	MDU-PHL	Seemann T. et al	https://www.gisaid.org	?	?	30/11/2020
Australia/VIC17188/2020	ncov	EPI_ISL_663389	MW321151.1	2020-08-06	Oceania	Australia	Victoria		Oceania	Australia	Victoria	genome	29787	Human	73	Male	20B	D.2	GR	Microbiological Diagnostic Unit - Public Health Laboratory (MDU-PHL)	MDU-PHL	Seemann T. et al	https://www.gisaid.org	?	?	30/11/2020
Australia/VIC17189/2020	ncov	EPI_ISL_663414	MW320789.1	2020-08-07	Oceania	Australia	Victoria		Oceania	Australia	Victoria	genome	29783	Human	73	Female	20B	D.2	GR	Microbiological Diagnostic Unit - Public Health Laboratory (MDU-PHL)	MDU-PHL	Seemann T. et al	https://www.gisaid.org	?	?	30/11/2020
Australia/VIC1719/2020	ncov	EPI_ISL_456620	MT612302.1	2020-05-19	Oceania	Australia	Victoria		Oceania	Australia	Victoria	genome	29812	Human	29	Female	20B	D.2	GR	Victorian Infectious Diseases Reference Laboratory (VIDRL)	Microbiological Diagnostic Unit Public Health Laboratory and Victorian Infectious Diseases Reference Laboratory, Doherty Institute	Caly L. et al	https://www.gisaid.org	?	?	02/06/2020
Australia/VIC17190/2020	ncov	EPI_ISL_663784	MW321275.1	2020-08-07	Oceania	Australia	Victoria		Oceania	Australia	Victoria	genome	29788	Human	32	Male	20B	D.2	GR	Microbiological Diagnostic Unit - Public Health Laboratory (MDU-PHL)	MDU-PHL	Seemann T. et al	https://www.gisaid.org	?	?	30/11/2020
Australia/VIC17192/2020	ncov	EPI_ISL_663785	MW321295.1	2020-07-31	Oceania	Australia	Victoria		Oceania	Australia	Victoria	genome	29792	Human	20	Male	20B	D.2	GR	Microbiological Diagnostic Unit - Public Health Laboratory (MDU-PHL)	MDU-PHL	Seemann T. et al	https://www.gisaid.org	?	?	30/11/2020
Australia/VIC17193/2020	ncov	EPI_ISL_663786	MW320731.1	2020-08-01	Oceania	Australia	Victoria		Oceania	Australia	Victoria	genome	29805	Human	42	Female	20B	D.2	GR	Microbiological Diagnostic Unit - Public Health Laboratory (MDU-PHL)	MDU-PHL	Seemann T. et al	https://www.gisaid.org	?	?	30/11/2020
Australia/VIC17194/2020	ncov	EPI_ISL_663787	MW321116.1	2020-08-13	Oceania	Australia	Victoria		Oceania	Australia	Victoria	genome	29796	Human	?	Female	20B	D.2	GR	Microbiological Diagnostic Unit - Public Health Laboratory (MDU-PHL)	MDU-PHL	Seemann T. et al	https://www.gisaid.org	?	?	30/11/2020
Australia/VIC17195/2020	ncov	EPI_ISL_663788	MW320831.1	2020-08-13	Oceania	Australia	Victoria		Oceania	Australia	Victoria	genome	29786	Human	59	Female	20B	D.2	GR	Microbiological Diagnostic Unit - Public Health Laboratory (MDU-PHL)	MDU-PHL	Seemann T. et al	https://www.gisaid.org	?	?	30/11/2020
Australia/VIC17196/2020	ncov	EPI_ISL_663426	MW320814.1	2020-08-13	Oceania	Australia	Victoria		Oceania	Australia	Victoria	genome	29784	Human	66	Male	20B	D.2	GR	Microbiological Diagnostic Unit - Public Health Laboratory (MDU-PHL)	MDU-PHL	Seemann T. et al	https://www.gisaid.org	?	?	30/11/2020
Australia/VIC17197/2020	ncov	EPI_ISL_663523	MW321309.1	2020-08-13	Oceania	Australia	Victoria		Oceania	Australia	Victoria	genome	29716	Human	55	Female	20B	D.2	GR	Microbiological Diagnostic Unit - Public Health Laboratory (MDU-PHL)	MDU-PHL	Seemann T. et al	https://www.gisaid.org	?	?	30/11/2020
Australia/VIC17198/2020	ncov	EPI_ISL_663789	MW321167.1	2020-08-13	Oceania	Australia	Victoria		Oceania	Australia	Victoria	genome	29794	Human	25	Male	20B	D.2	GR	Microbiological Diagnostic Unit - Public Health Laboratory (MDU-PHL)	MDU-PHL	Seemann T. et al	https://www.gisaid.org	?	?	30/11/2020
Australia/VIC172/2020	ncov	EPI_ISL_419869	?	2020-03-18	Oceania	Australia	Victoria		Oceania	Australia	Victoria	genome	29891	Human	49	Female	19A	B.40	V	Victorian Infectious Diseases Reference Laboratory (VIDRL)	Victorian Infectious Diseases Reference Laboratory and Microbiological Diagnostic Unit Public Health Laboratory, Doherty Institute	Caly L. et al	https://www.gisaid.org	Tracking the COVID-19 pandemic in Australia using genomics	https://dx.doi.org/10.1101/2020.05.12.20099929	03/04/2020
Australia/VIC1720/2020	ncov	EPI_ISL_456621	MT612303.1	2020-05-18	Oceania	Australia	Victoria		Oceania	Australia	Victoria	genome	29786	Human	27	Female	20C	B.1	GH	Victorian Infectious Diseases Reference Laboratory (VIDRL)	Microbiological Diagnostic Unit Public Health Laboratory and Victorian Infectious Diseases Reference Laboratory, Doherty Institute	Caly L. et al	https://www.gisaid.org	?	?	02/06/2020
Australia/VIC17201/2020	ncov	EPI_ISL_663790	MW321111.1	2020-08-14	Oceania	Australia	Victoria		Oceania	Australia	Victoria	genome	29798	Human	?	Male	20B	D.2	GR	Microbiological Diagnostic Unit - Public Health Laboratory (MDU-PHL)	MDU-PHL	Seemann T. et al	https://www.gisaid.org	?	?	30/11/2020
Australia/VIC17202/2020	ncov	EPI_ISL_663791	MW320998.1	2020-08-14	Oceania	Australia	Victoria		Oceania	Australia	Victoria	genome	29792	Human	37	Female	20B	D.2	GR	Microbiological Diagnostic Unit - Public Health Laboratory (MDU-PHL)	MDU-PHL	Seemann T. et al	https://www.gisaid.org	?	?	30/11/2020
Australia/VIC17203/2020	ncov	EPI_ISL_663792	MW321113.1	2020-08-14	Oceania	Australia	Victoria		Oceania	Australia	Victoria	genome	29783	Human	29	Female	20B	D.2	GR	Microbiological Diagnostic Unit - Public Health Laboratory (MDU-PHL)	MDU-PHL	Seemann T. et al	https://www.gisaid.org	?	?	30/11/2020
Australia/VIC17204/2020	ncov	EPI_ISL_663793	MW321320.1	2020-08-14	Oceania	Australia	Victoria		Oceania	Australia	Victoria	genome	29794	Human	25	Male	20B	D.2	GR	Microbiological Diagnostic Unit - Public Health Laboratory (MDU-PHL)	MDU-PHL	Seemann T. et al	https://www.gisaid.org	?	?	30/11/2020
Australia/VIC17205/2020	ncov	EPI_ISL_663372	MW321241.1	2020-08-14	Oceania	Australia	Victoria		Oceania	Australia	Victoria	genome	29793	Human	74	Male	20B	D.2	GR	Microbiological Diagnostic Unit - Public Health Laboratory (MDU-PHL)	MDU-PHL	Seemann T. et al	https://www.gisaid.org	?	?	30/11/2020
Australia/VIC17206/2020	ncov	EPI_ISL_663794	MW321262.1	2020-08-14	Oceania	Australia	Victoria		Oceania	Australia	Victoria	genome	29795	Human	22	Male	20B	D.2	GR	Microbiological Diagnostic Unit - Public Health Laboratory (MDU-PHL)	MDU-PHL	Seemann T. et al	https://www.gisaid.org	?	?	30/11/2020
Australia/VIC17208/2020	ncov	EPI_ISL_663795	MW321093.1	2020-08-14	Oceania	Australia	Victoria		Oceania	Australia	Victoria	genome	29789	Human	24	Male	20B	D.2	GR	Microbiological Diagnostic Unit - Public Health Laboratory (MDU-PHL)	MDU-PHL	Seemann T. et al	https://www.gisaid.org	?	?	30/11/2020
Australia/VIC17209/2020	ncov	EPI_ISL_663407	MW320769.1	2020-08-15	Oceania	Australia	Victoria		Oceania	Australia	Victoria	genome	29747	Human	68	Male	20B	D.2	GR	Microbiological Diagnostic Unit - Public Health Laboratory (MDU-PHL)	MDU-PHL	Seemann T. et al	https://www.gisaid.org	?	?	30/11/2020
Australia/VIC1721/2020	ncov	EPI_ISL_456622	MT612304.1	2020-05-17	Oceania	Australia	Victoria		Oceania	Australia	Victoria	genome	29812	Human	56	Female	20C	B.1	GH	Victorian Infectious Diseases Reference Laboratory (VIDRL)	Microbiological Diagnostic Unit Public Health Laboratory and Victorian Infectious Diseases Reference Laboratory, Doherty Institute	Caly L. et al	https://www.gisaid.org	?	?	02/06/2020
Australia/VIC17210/2020	ncov	EPI_ISL_663796	MW320828.1	2020-08-15	Oceania	Australia	Victoria		Oceania	Australia	Victoria	genome	29787	Human	55	Female	20B	D.2	GR	Microbiological Diagnostic Unit - Public Health Laboratory (MDU-PHL)	MDU-PHL	Seemann T. et al	https://www.gisaid.org	?	?	30/11/2020
Australia/VIC17211/2020	ncov	EPI_ISL_663437	?	2020-08-15	Oceania	Australia	Victoria		Oceania	Australia	Victoria	genome	29783	Human	79	Female	20B	D.2	GR	Microbiological Diagnostic Unit - Public Health Laboratory (MDU-PHL)	MDU-PHL	Seemann T. et al	https://www.gisaid.org	?	?	30/11/2020
Australia/VIC17214/2020	ncov	EPI_ISL_663349	?	2020-08-15	Oceania	Australia	Victoria		Oceania	Australia	Victoria	genome	29671	Human	30	Female	20B	D.2	GR	Microbiological Diagnostic Unit - Public Health Laboratory (MDU-PHL)	MDU-PHL	Seemann T. et al	https://www.gisaid.org	?	?	30/11/2020
Australia/VIC17215/2020	ncov	EPI_ISL_663797	MW320775.1	2020-08-15	Oceania	Australia	Victoria		Oceania	Australia	Victoria	genome	29802	Human	27	Female	20B	D.2	GR	Microbiological Diagnostic Unit - Public Health Laboratory (MDU-PHL)	MDU-PHL	Seemann T. et al	https://www.gisaid.org	?	?	30/11/2020
Australia/VIC17216/2020	ncov	EPI_ISL_663798	MW320793.1	2020-08-15	Oceania	Australia	Victoria		Oceania	Australia	Victoria	genome	29792	Human	21	Male	20B	D.2	GR	Microbiological Diagnostic Unit - Public Health Laboratory (MDU-PHL)	MDU-PHL	Seemann T. et al	https://www.gisaid.org	?	?	30/11/2020
Australia/VIC17217/2020	ncov	EPI_ISL_663289	MW320785.1	2020-08-15	Oceania	Australia	Victoria		Oceania	Australia	Victoria	genome	29710	Human	38	Male	20B	D.2	GR	Microbiological Diagnostic Unit - Public Health Laboratory (MDU-PHL)	MDU-PHL	Seemann T. et al	https://www.gisaid.org	?	?	30/11/2020
Australia/VIC17218/2020	ncov	EPI_ISL_663799	MW321373.1	2020-08-15	Oceania	Australia	Victoria		Oceania	Australia	Victoria	genome	29787	Human	54	Female	20B	D.2	GR	Microbiological Diagnostic Unit - Public Health Laboratory (MDU-PHL)	MDU-PHL	Seemann T. et al	https://www.gisaid.org	?	?	30/11/2020
Australia/VIC17219/2020	ncov	EPI_ISL_663438	?	2020-08-15	Oceania	Australia	Victoria		Oceania	Australia	Victoria	genome	29789	Human	79	Female	20B	D.2	GR	Microbiological Diagnostic Unit - Public Health Laboratory (MDU-PHL)	MDU-PHL	Seemann T. et al	https://www.gisaid.org	?	?	30/11/2020
Australia/VIC17221/2020	ncov	EPI_ISL_663517	MW321194.1	2020-08-15	Oceania	Australia	Victoria		Oceania	Australia	Victoria	genome	29347	Human	55	Male	20B	D.2	GR	Microbiological Diagnostic Unit - Public Health Laboratory (MDU-PHL)	MDU-PHL	Seemann T. et al	https://www.gisaid.org	?	?	30/11/2020
Australia/VIC17223/2020	ncov	EPI_ISL_663800	MW321385.1	2020-08-16	Oceania	Australia	Victoria		Oceania	Australia	Victoria	genome	29790	Human	24	Male	20B	D.2	GR	Microbiological Diagnostic Unit - Public Health Laboratory (MDU-PHL)	MDU-PHL	Seemann T. et al	https://www.gisaid.org	?	?	30/11/2020
Australia/VIC17224/2020	ncov	EPI_ISL_663801	MW321059.1	2020-08-16	Oceania	Australia	Victoria		Oceania	Australia	Victoria	genome	29796	Human	46	Female	20B	D.2	GR	Microbiological Diagnostic Unit - Public Health Laboratory (MDU-PHL)	MDU-PHL	Seemann T. et al	https://www.gisaid.org	?	?	30/11/2020
Australia/VIC17225/2020	ncov	EPI_ISL_663802	MW321173.1	2020-08-16	Oceania	Australia	Victoria		Oceania	Australia	Victoria	genome	29787	Human	30	Female	20B	D.2	GR	Microbiological Diagnostic Unit - Public Health Laboratory (MDU-PHL)	MDU-PHL	Seemann T. et al	https://www.gisaid.org	?	?	30/11/2020
Australia/VIC17226/2020	ncov	EPI_ISL_663803	MW320819.1	2020-08-16	Oceania	Australia	Victoria		Oceania	Australia	Victoria	genome	29794	Human	70	Male	20B	D.2	GR	Microbiological Diagnostic Unit - Public Health Laboratory (MDU-PHL)	MDU-PHL	Seemann T. et al	https://www.gisaid.org	?	?	30/11/2020
Australia/VIC17227/2020	ncov	EPI_ISL_663804	MW320811.1	2020-08-16	Oceania	Australia	Victoria		Oceania	Australia	Victoria	genome	29792	Human	82	Male	20B	D.2	GR	Microbiological Diagnostic Unit - Public Health Laboratory (MDU-PHL)	MDU-PHL	Seemann T. et al	https://www.gisaid.org	?	?	30/11/2020
Australia/VIC17228/2020	ncov	EPI_ISL_663805	MW320987.1	2020-08-16	Oceania	Australia	Victoria		Oceania	Australia	Victoria	genome	29798	Human	88	Female	20B	D.2	GR	Microbiological Diagnostic Unit - Public Health Laboratory (MDU-PHL)	MDU-PHL	Seemann T. et al	https://www.gisaid.org	?	?	30/11/2020
Australia/VIC17231/2020	ncov	EPI_ISL_663806	MW320906.1	2020-08-17	Oceania	Australia	Victoria		Oceania	Australia	Victoria	genome	29789	Human	35	Male	20B	D.2	GR	Microbiological Diagnostic Unit - Public Health Laboratory (MDU-PHL)	MDU-PHL	Seemann T. et al	https://www.gisaid.org	?	?	30/11/2020
Australia/VIC17232/2020	ncov	EPI_ISL_663373	MW321380.1	2020-08-15	Oceania	Australia	Victoria		Oceania	Australia	Victoria	genome	29762	Human	66	Female	20B	D.2	GR	Microbiological Diagnostic Unit - Public Health Laboratory (MDU-PHL)	MDU-PHL	Seemann T. et al	https://www.gisaid.org	?	?	30/11/2020
Australia/VIC17233/2020	ncov	EPI_ISL_663807	MW320999.1	2020-08-14	Oceania	Australia	Victoria		Oceania	Australia	Victoria	genome	29796	Human	42	Male	20B	D.2	GR	Microbiological Diagnostic Unit - Public Health Laboratory (MDU-PHL)	MDU-PHL	Seemann T. et al	https://www.gisaid.org	?	?	30/11/2020
Australia/VIC17234/2020	ncov	EPI_ISL_663808	MW320874.1	2020-08-14	Oceania	Australia	Victoria		Oceania	Australia	Victoria	genome	29796	Human	47	Female	20B	D.2	GR	Microbiological Diagnostic Unit - Public Health Laboratory (MDU-PHL)	MDU-PHL	Seemann T. et al	https://www.gisaid.org	?	?	30/11/2020
Australia/VIC17235/2020	ncov	EPI_ISL_663809	MW321109.1	2020-08-15	Oceania	Australia	Victoria		Oceania	Australia	Victoria	genome	29787	Human	28	Male	20B	D.2	GR	Microbiological Diagnostic Unit - Public Health Laboratory (MDU-PHL)	MDU-PHL	Seemann T. et al	https://www.gisaid.org	?	?	30/11/2020
Australia/VIC17236/2020	ncov	EPI_ISL_663810	MW320848.1	2020-08-16	Oceania	Australia	Victoria		Oceania	Australia	Victoria	genome	29749	Human	84	Female	20B	D.2	GR	Microbiological Diagnostic Unit - Public Health Laboratory (MDU-PHL)	MDU-PHL	Seemann T. et al	https://www.gisaid.org	?	?	30/11/2020
Australia/VIC17237/2020	ncov	EPI_ISL_663811	MW320868.1	2020-08-16	Oceania	Australia	Victoria		Oceania	Australia	Victoria	genome	29786	Human	65	Male	20B	D.2	GR	Microbiological Diagnostic Unit - Public Health Laboratory (MDU-PHL)	MDU-PHL	Seemann T. et al	https://www.gisaid.org	?	?	30/11/2020
Australia/VIC17238/2020	ncov	EPI_ISL_663470	MW321294.1	2020-08-16	Oceania	Australia	Victoria		Oceania	Australia	Victoria	genome	29779	Human	57	Male	20B	D.2	GR	Microbiological Diagnostic Unit - Public Health Laboratory (MDU-PHL)	MDU-PHL	Seemann T. et al	https://www.gisaid.org	?	?	30/11/2020
Australia/VIC17239/2020	ncov	EPI_ISL_663351	?	2020-08-26	Oceania	Australia	Victoria		Oceania	Australia	Victoria	genome	29712	Human	63	Male	20B	D.2	GR	Microbiological Diagnostic Unit - Public Health Laboratory (MDU-PHL)	MDU-PHL	Seemann T. et al	https://www.gisaid.org	?	?	30/11/2020
Australia/VIC17241/2020	ncov	EPI_ISL_663360	MW320781.1	2020-07-29	Oceania	Australia	Victoria		Oceania	Australia	Victoria	genome	29718	Human	85	Female	20B	D.2	GR	Microbiological Diagnostic Unit - Public Health Laboratory (MDU-PHL)	MDU-PHL	Seemann T. et al	https://www.gisaid.org	?	?	30/11/2020
Australia/VIC17244/2020	ncov	EPI_ISL_663510	?	2020-08-04	Oceania	Australia	Victoria		Oceania	Australia	Victoria	genome	29564	Human	21	Female	20B	D.2	GR	Microbiological Diagnostic Unit - Public Health Laboratory (MDU-PHL)	MDU-PHL	Seemann T. et al	https://www.gisaid.org	?	?	30/11/2020
Australia/VIC17247/2020	ncov	EPI_ISL_663812	MW321310.1	2020-08-06	Oceania	Australia	Victoria		Oceania	Australia	Victoria	genome	29796	Human	85	Female	20B	D.2	GR	Microbiological Diagnostic Unit - Public Health Laboratory (MDU-PHL)	MDU-PHL	Seemann T. et al	https://www.gisaid.org	?	?	30/11/2020
Australia/VIC17248/2020	ncov	EPI_ISL_663441	MW320888.1	2020-08-06	Oceania	Australia	Victoria		Oceania	Australia	Victoria	genome	29710	Human	88	Male	20B	D.2	GR	Microbiological Diagnostic Unit - Public Health Laboratory (MDU-PHL)	MDU-PHL	Seemann T. et al	https://www.gisaid.org	?	?	30/11/2020
Australia/VIC1725/2020	ncov	EPI_ISL_456625	MT612306.1	2020-05-23	Oceania	Australia	Victoria		Oceania	Australia	Victoria	genome	29797	Human	49	Male	20C	B.1	GH	Victorian Infectious Diseases Reference Laboratory (VIDRL)	Microbiological Diagnostic Unit Public Health Laboratory and Victorian Infectious Diseases Reference Laboratory, Doherty Institute	Caly L. et al	https://www.gisaid.org	?	?	02/06/2020
Australia/VIC17253/2020	ncov	EPI_ISL_663456	?	2020-08-01	Oceania	Australia	Victoria		Oceania	Australia	Victoria	genome	29608	Human	30	Female	20B	D.2	GR	Microbiological Diagnostic Unit - Public Health Laboratory (MDU-PHL)	MDU-PHL	Seemann T. et al	https://www.gisaid.org	?	?	30/11/2020
Australia/VIC17254/2020	ncov	EPI_ISL_663475	MW320896.1	2020-08-10	Oceania	Australia	Victoria		Oceania	Australia	Victoria	genome	29762	Human	85	Male	20B	D.2	GR	Microbiological Diagnostic Unit - Public Health Laboratory (MDU-PHL)	MDU-PHL	Seemann T. et al	https://www.gisaid.org	?	?	30/11/2020
Australia/VIC1726/2020	ncov	EPI_ISL_456626	MT612307.1	2020-05-23	Oceania	Australia	Victoria		Oceania	Australia	Victoria	genome	29809	Human	39	Male	20A	B.1.80	G	Victorian Infectious Diseases Reference Laboratory (VIDRL)	Microbiological Diagnostic Unit Public Health Laboratory and Victorian Infectious Diseases Reference Laboratory, Doherty Institute	Caly L. et al	https://www.gisaid.org	?	?	02/06/2020
Australia/VIC1727/2020	ncov	EPI_ISL_456627	MT612308.1	2020-05-23	Oceania	Australia	Victoria		Oceania	Australia	Victoria	genome	29666	Human	30	Female	20A	B.1.80	G	Victorian Infectious Diseases Reference Laboratory (VIDRL)	Microbiological Diagnostic Unit Public Health Laboratory and Victorian Infectious Diseases Reference Laboratory, Doherty Institute	Caly L. et al	https://www.gisaid.org	?	?	02/06/2020
Australia/VIC17270/2020	ncov	EPI_ISL_663813	MW321045.1	2020-07-30	Oceania	Australia	Victoria		Oceania	Australia	Victoria	genome	29796	Human	?	Female	20B	D.2	GR	Microbiological Diagnostic Unit - Public Health Laboratory (MDU-PHL)	MDU-PHL	Seemann T. et al	https://www.gisaid.org	?	?	30/11/2020
Australia/VIC17271/2020	ncov	EPI_ISL_663384	MW320885.1	2020-07-30	Oceania	Australia	Victoria		Oceania	Australia	Victoria	genome	29788	Human	46	Female	20B	D.2	GR	Microbiological Diagnostic Unit - Public Health Laboratory (MDU-PHL)	MDU-PHL	Seemann T. et al	https://www.gisaid.org	?	?	30/11/2020
Australia/VIC17272/2020	ncov	EPI_ISL_663814	MW321131.1	2020-07-31	Oceania	Australia	Victoria		Oceania	Australia	Victoria	genome	29787	Human	88	Female	20B	D.2	GR	Microbiological Diagnostic Unit - Public Health Laboratory (MDU-PHL)	MDU-PHL	Seemann T. et al	https://www.gisaid.org	?	?	30/11/2020
Australia/VIC17273/2020	ncov	EPI_ISL_663815	MW320996.1	2020-08-01	Oceania	Australia	Victoria		Oceania	Australia	Victoria	genome	29825	Human	29	Female	20B	D.2	GR	Microbiological Diagnostic Unit - Public Health Laboratory (MDU-PHL)	MDU-PHL	Seemann T. et al	https://www.gisaid.org	?	?	30/11/2020
Australia/VIC17274/2020	ncov	EPI_ISL_663816	MW321118.1	2020-08-01	Oceania	Australia	Victoria		Oceania	Australia	Victoria	genome	29797	Human	85	Female	20B	D.2	GR	Microbiological Diagnostic Unit - Public Health Laboratory (MDU-PHL)	MDU-PHL	Seemann T. et al	https://www.gisaid.org	?	?	30/11/2020
Australia/VIC17276/2020	ncov	EPI_ISL_663817	MW321158.1	2020-08-01	Oceania	Australia	Victoria		Oceania	Australia	Victoria	genome	29807	Human	20	Female	20B	D.2	GR	Microbiological Diagnostic Unit - Public Health Laboratory (MDU-PHL)	MDU-PHL	Seemann T. et al	https://www.gisaid.org	?	?	30/11/2020
Australia/VIC1728/2020	ncov	EPI_ISL_456628	MT612309.1	2020-05-25	Oceania	Australia	Victoria		Oceania	Australia	Victoria	genome	29806	Human	51	Male	20B	D.2	GR	Victorian Infectious Diseases Reference Laboratory (VIDRL)	Microbiological Diagnostic Unit Public Health Laboratory and Victorian Infectious Diseases Reference Laboratory, Doherty Institute	Caly L. et al	https://www.gisaid.org	?	?	02/06/2020
Australia/VIC17280/2020	ncov	EPI_ISL_663818	MW321068.1	2020-08-16	Oceania	Australia	Victoria		Oceania	Australia	Victoria	genome	29800	Human	27	Female	20B	D.2	GR	Microbiological Diagnostic Unit - Public Health Laboratory (MDU-PHL)	MDU-PHL	Seemann T. et al	https://www.gisaid.org	?	?	30/11/2020
Australia/VIC17282/2020	ncov	EPI_ISL_663515	MW320743.1	2020-08-16	Oceania	Australia	Victoria		Oceania	Australia	Victoria	genome	29352	Human	38	Male	20B	D.2	GR	Microbiological Diagnostic Unit - Public Health Laboratory (MDU-PHL)	MDU-PHL	Seemann T. et al	https://www.gisaid.org	?	?	30/11/2020
Australia/VIC17283/2020	ncov	EPI_ISL_663819	MW321072.1	2020-08-16	Oceania	Australia	Victoria		Oceania	Australia	Victoria	genome	29794	Human	31	Male	20B	D.2	GR	Microbiological Diagnostic Unit - Public Health Laboratory (MDU-PHL)	MDU-PHL	Seemann T. et al	https://www.gisaid.org	?	?	30/11/2020
Australia/VIC17284/2020	ncov	EPI_ISL_663287	MW320878.1	2020-08-16	Oceania	Australia	Victoria		Oceania	Australia	Victoria	genome	29762	Human	40	Female	20B	D.2	GR	Microbiological Diagnostic Unit - Public Health Laboratory (MDU-PHL)	MDU-PHL	Seemann T. et al	https://www.gisaid.org	?	?	30/11/2020
Australia/VIC17285/2020	ncov	EPI_ISL_663394	MW321313.1	2020-08-15	Oceania	Australia	Victoria		Oceania	Australia	Victoria	genome	29787	Human	44	Female	20B	D.2	GR	Microbiological Diagnostic Unit - Public Health Laboratory (MDU-PHL)	MDU-PHL	Seemann T. et al	https://www.gisaid.org	?	?	30/11/2020
Australia/VIC17287/2020	ncov	EPI_ISL_663468	MW321351.1	2020-08-15	Oceania	Australia	Victoria		Oceania	Australia	Victoria	genome	29762	Human	30	Male	20B	D.2	GR	Microbiological Diagnostic Unit - Public Health Laboratory (MDU-PHL)	MDU-PHL	Seemann T. et al	https://www.gisaid.org	?	?	30/11/2020
Australia/VIC17289/2020	ncov	EPI_ISL_663303	MW321400.1	2020-08-16	Oceania	Australia	Victoria		Oceania	Australia	Victoria	genome	29775	Human	30	Male	20B	D.2	GR	Microbiological Diagnostic Unit - Public Health Laboratory (MDU-PHL)	MDU-PHL	Seemann T. et al	https://www.gisaid.org	?	?	30/11/2020
Australia/VIC1729/2020	ncov	EPI_ISL_561728	?	2020-03-30	Oceania	Australia	Victoria		Oceania	Australia	Victoria	genome	29797	Human	54	Male	20A	B.1	G	Victorian Infectious Diseases Reference Laboratory (VIDRL)	VIDRL and MDU-PHL	Caly et al	https://www.gisaid.org	?	?	30/09/2020
Australia/VIC17290/2020	ncov	EPI_ISL_663820	MW321095.1	2020-07-30	Oceania	Australia	Victoria		Oceania	Australia	Victoria	genome	29793	Human	38	?	20B	D.2	GR	Microbiological Diagnostic Unit - Public Health Laboratory (MDU-PHL)	MDU-PHL	Seemann T. et al	https://www.gisaid.org	?	?	30/11/2020
Australia/VIC17292/2020	ncov	EPI_ISL_663822	MW321408.1	2020-07-29	Oceania	Australia	Victoria		Oceania	Australia	Victoria	genome	29797	Human	46	?	20B	D.2	GR	Microbiological Diagnostic Unit - Public Health Laboratory (MDU-PHL)	MDU-PHL	Seemann T. et al	https://www.gisaid.org	?	?	30/11/2020
Australia/VIC17296/2020	ncov	EPI_ISL_663474	MW321073.1	2020-07-28	Oceania	Australia	Victoria		Oceania	Australia	Victoria	genome	29690	Human	31	?	20B	D.2	GR	Microbiological Diagnostic Unit - Public Health Laboratory (MDU-PHL)	MDU-PHL	Seemann T. et al	https://www.gisaid.org	?	?	30/11/2020
Australia/VIC17297/2020	ncov	EPI_ISL_663824	MW320757.1	2020-07-26	Oceania	Australia	Victoria		Oceania	Australia	Victoria	genome	29791	Human	33	?	20B	D.2	GR	Microbiological Diagnostic Unit - Public Health Laboratory (MDU-PHL)	MDU-PHL	Seemann T. et al	https://www.gisaid.org	?	?	30/11/2020
Australia/VIC17299/2020	ncov	EPI_ISL_663825	MW321066.1	2020-07-30	Oceania	Australia	Victoria		Oceania	Australia	Victoria	genome	29794	Human	50	?	20B	D.2	GR	Microbiological Diagnostic Unit - Public Health Laboratory (MDU-PHL)	MDU-PHL	Seemann T. et al	https://www.gisaid.org	?	?	30/11/2020
Australia/VIC173/2020	ncov	EPI_ISL_419870	?	2020-03-18	Oceania	Australia	Victoria		Oceania	Australia	Victoria	genome	29893	Human	57	Female	19B	A.1	S	Victorian Infectious Diseases Reference Laboratory (VIDRL)	Victorian Infectious Diseases Reference Laboratory and Microbiological Diagnostic Unit Public Health Laboratory, Doherty Institute	Caly L. et al	https://www.gisaid.org	Tracking the COVID-19 pandemic in Australia using genomics	https://dx.doi.org/10.1101/2020.05.12.20099929	03/04/2020
Australia/VIC1730/2020	ncov	EPI_ISL_456629	MT612310.1	2020-05-01	Oceania	Australia	Victoria		Oceania	Australia	Victoria	genome	29804	Human	58	Male	19A	B.4.3	O	Victorian Infectious Diseases Reference Laboratory (VIDRL)	Microbiological Diagnostic Unit Public Health Laboratory and Victorian Infectious Diseases Reference Laboratory, Doherty Institute	Caly L. et al	https://www.gisaid.org	?	?	02/06/2020
Australia/VIC17302/2020	ncov	EPI_ISL_663827	MW321270.1	2020-07-25	Oceania	Australia	Victoria		Oceania	Australia	Victoria	genome	29796	Human	23	?	20B	D.2	GR	Microbiological Diagnostic Unit - Public Health Laboratory (MDU-PHL)	MDU-PHL	Seemann T. et al	https://www.gisaid.org	?	?	30/11/2020
Australia/VIC17304/2020	ncov	EPI_ISL_663829	MW320742.1	2020-07-24	Oceania	Australia	Victoria		Oceania	Australia	Victoria	genome	29806	Human	65	?	20B	D.2	GR	Microbiological Diagnostic Unit - Public Health Laboratory (MDU-PHL)	MDU-PHL	Seemann T. et al	https://www.gisaid.org	?	?	30/11/2020
Australia/VIC17309/2020	ncov	EPI_ISL_663440	?	2020-07-21	Oceania	Australia	Victoria		Oceania	Australia	Victoria	genome	29800	Human	25	?	20B	D.2	GR	Microbiological Diagnostic Unit - Public Health Laboratory (MDU-PHL)	MDU-PHL	Seemann T. et al	https://www.gisaid.org	?	?	30/11/2020
Australia/VIC1731/2020	ncov	EPI_ISL_456630	MT612311.1	2020-04-29	Oceania	Australia	Victoria		Oceania	Australia	Victoria	genome	29798	Human	58	Male	19A	B.4.5	O	Victorian Infectious Diseases Reference Laboratory (VIDRL)	Microbiological Diagnostic Unit Public Health Laboratory and Victorian Infectious Diseases Reference Laboratory, Doherty Institute	Caly L. et al	https://www.gisaid.org	?	?	02/06/2020
Australia/VIC17311/2020	ncov	EPI_ISL_663834	MW321026.1	2020-07-24	Oceania	Australia	Victoria		Oceania	Australia	Victoria	genome	29797	Human	36	?	20B	D.2	GR	Microbiological Diagnostic Unit - Public Health Laboratory (MDU-PHL)	MDU-PHL	Seemann T. et al	https://www.gisaid.org	?	?	30/11/2020
Australia/VIC17313/2020	ncov	EPI_ISL_663835	MW320740.1	2020-07-28	Oceania	Australia	Victoria		Oceania	Australia	Victoria	genome	29796	Human	54	?	20B	D.2	GR	Microbiological Diagnostic Unit - Public Health Laboratory (MDU-PHL)	MDU-PHL	Seemann T. et al	https://www.gisaid.org	?	?	30/11/2020
Australia/VIC17314/2020	ncov	EPI_ISL_663836	MW321329.1	2020-07-28	Oceania	Australia	Victoria		Oceania	Australia	Victoria	genome	29796	Human	25	?	20B	D.2	GR	Microbiological Diagnostic Unit - Public Health Laboratory (MDU-PHL)	MDU-PHL	Seemann T. et al	https://www.gisaid.org	?	?	30/11/2020
Australia/VIC17316/2020	ncov	EPI_ISL_663837	MW320870.1	2020-07-28	Oceania	Australia	Victoria		Oceania	Australia	Victoria	genome	29802	Human	25	?	20B	D.2	GR	Microbiological Diagnostic Unit - Public Health Laboratory (MDU-PHL)	MDU-PHL	Seemann T. et al	https://www.gisaid.org	?	?	30/11/2020
Australia/VIC17319/2020	ncov	EPI_ISL_663838	MW321370.1	2020-07-24	Oceania	Australia	Victoria		Oceania	Australia	Victoria	genome	29791	Human	29	?	20B	D.2	GR	Microbiological Diagnostic Unit - Public Health Laboratory (MDU-PHL)	MDU-PHL	Seemann T. et al	https://www.gisaid.org	?	?	30/11/2020
Australia/VIC17321/2020	ncov	EPI_ISL_663839	MW320754.1	2020-07-31	Oceania	Australia	Victoria		Oceania	Australia	Victoria	genome	29791	Human	29	?	20B	D.2	GR	Microbiological Diagnostic Unit - Public Health Laboratory (MDU-PHL)	MDU-PHL	Seemann T. et al	https://www.gisaid.org	?	?	30/11/2020
Australia/VIC17322/2020	ncov	EPI_ISL_663840	MW321234.1	2020-07-27	Oceania	Australia	Victoria		Oceania	Australia	Victoria	genome	29797	Human	24	?	20B	D.2	GR	Microbiological Diagnostic Unit - Public Health Laboratory (MDU-PHL)	MDU-PHL	Seemann T. et al	https://www.gisaid.org	?	?	30/11/2020
Australia/VIC17328/2020	ncov	EPI_ISL_663478	MW320871.1	2020-07-20	Oceania	Australia	Victoria		Oceania	Australia	Victoria	genome	29555	Human	24	?	20B	D.2	GR	Microbiological Diagnostic Unit - Public Health Laboratory (MDU-PHL)	MDU-PHL	Seemann T. et al	https://www.gisaid.org	?	?	30/11/2020
Australia/VIC1733/2020	ncov	EPI_ISL_456631	MT612312.1	2020-05-05	Oceania	Australia	Victoria		Oceania	Australia	Victoria	genome	29780	Human	31	Male	19A	B.4	O	Victorian Infectious Diseases Reference Laboratory (VIDRL)	Microbiological Diagnostic Unit Public Health Laboratory and Victorian Infectious Diseases Reference Laboratory, Doherty Institute	Caly L. et al	https://www.gisaid.org	?	?	02/06/2020
Australia/VIC17330/2020	ncov	EPI_ISL_663843	MW320827.1	2020-07-27	Oceania	Australia	Victoria		Oceania	Australia	Victoria	genome	29763	Human	64	?	20B	D.2	GR	Microbiological Diagnostic Unit - Public Health Laboratory (MDU-PHL)	MDU-PHL	Seemann T. et al	https://www.gisaid.org	?	?	30/11/2020
Australia/VIC17331/2020	ncov	EPI_ISL_663844	MW321071.1	2020-07-24	Oceania	Australia	Victoria		Oceania	Australia	Victoria	genome	29804	Human	34	?	20B	D.2	GR	Microbiological Diagnostic Unit - Public Health Laboratory (MDU-PHL)	MDU-PHL	Seemann T. et al	https://www.gisaid.org	?	?	30/11/2020
Australia/VIC17333/2020	ncov	EPI_ISL_663846	MW321245.1	2020-07-25	Oceania	Australia	Victoria		Oceania	Australia	Victoria	genome	29804	Human	31	?	20B	D.2	GR	Microbiological Diagnostic Unit - Public Health Laboratory (MDU-PHL)	MDU-PHL	Seemann T. et al	https://www.gisaid.org	?	?	30/11/2020
Australia/VIC17336/2020	ncov	EPI_ISL_663299	MW321200.1	2020-07-28	Oceania	Australia	Victoria		Oceania	Australia	Victoria	genome	29723	Human	24	?	20B	D.2	GR	Microbiological Diagnostic Unit - Public Health Laboratory (MDU-PHL)	MDU-PHL	Seemann T. et al	https://www.gisaid.org	?	?	30/11/2020
Australia/VIC17337/2020	ncov	EPI_ISL_663421	?	2020-07-30	Oceania	Australia	Victoria		Oceania	Australia	Victoria	genome	29776	Human	22	?	20B	D.2	GR	Microbiological Diagnostic Unit - Public Health Laboratory (MDU-PHL)	MDU-PHL	Seemann T. et al	https://www.gisaid.org	?	?	30/11/2020
Australia/VIC17338/2020	ncov	EPI_ISL_663849	MW321217.1	2020-07-28	Oceania	Australia	Victoria		Oceania	Australia	Victoria	genome	29798	Human	21	?	20B	D.2	GR	Microbiological Diagnostic Unit - Public Health Laboratory (MDU-PHL)	MDU-PHL	Seemann T. et al	https://www.gisaid.org	?	?	30/11/2020
Australia/VIC17339/2020	ncov	EPI_ISL_663469	?	2020-07-19	Oceania	Australia	Victoria		Oceania	Australia	Victoria	genome	29791	Human	59	?	20B	D.2	GR	Microbiological Diagnostic Unit - Public Health Laboratory (MDU-PHL)	MDU-PHL	Seemann T. et al	https://www.gisaid.org	?	?	30/11/2020
Australia/VIC1734/2020	ncov	EPI_ISL_456632	MT612313.1	2020-05-01	Oceania	Australia	Victoria		Oceania	Australia	Victoria	genome	29796	Human	25	Male	20C	B.1	GH	Victorian Infectious Diseases Reference Laboratory (VIDRL)	Microbiological Diagnostic Unit Public Health Laboratory and Victorian Infectious Diseases Reference Laboratory, Doherty Institute	Caly L. et al	https://www.gisaid.org	?	?	02/06/2020
Australia/VIC17341/2020	ncov	EPI_ISL_663851	MW321005.1	2020-08-17	Oceania	Australia	Victoria		Oceania	Australia	Victoria	genome	29792	Human	59	Male	20B	D.2	GR	Microbiological Diagnostic Unit - Public Health Laboratory (MDU-PHL)	MDU-PHL	Seemann T. et al	https://www.gisaid.org	?	?	30/11/2020
Australia/VIC17344/2020	ncov	EPI_ISL_663481	MW321017.1	2020-08-17	Oceania	Australia	Victoria		Oceania	Australia	Victoria	genome	29710	Human	24	Female	20B	D.2	GR	Microbiological Diagnostic Unit - Public Health Laboratory (MDU-PHL)	MDU-PHL	Seemann T. et al	https://www.gisaid.org	?	?	30/11/2020
Australia/VIC17346/2020	ncov	EPI_ISL_663411	MW321375.1	2020-08-21	Oceania	Australia	Victoria		Oceania	Australia	Victoria	genome	29786	Human	24	Male	20B	D.2	GR	Microbiological Diagnostic Unit - Public Health Laboratory (MDU-PHL)	MDU-PHL	Seemann T. et al	https://www.gisaid.org	?	?	30/11/2020
Australia/VIC17348/2020	ncov	EPI_ISL_663852	?	2020-08-15	Oceania	Australia	Victoria		Oceania	Australia	Victoria	genome	29798	Human	20	Female	20B	D.2	GR	Microbiological Diagnostic Unit - Public Health Laboratory (MDU-PHL)	MDU-PHL	Seemann T. et al	https://www.gisaid.org	?	?	30/11/2020
Australia/VIC1735/2020	ncov	EPI_ISL_480609	?	2020-05-04	Oceania	Australia	Victoria		Oceania	Australia	Victoria	genome	29637	Human	95	Female	19A	B	G	Victorian Infectious Diseases Reference Laboratory (VIDRL)	VIDRL and MDU-PHL	Caly L. et al	https://www.gisaid.org	?	?	02/07/2020
Australia/VIC17350/2020	ncov	EPI_ISL_663435	?	2020-08-15	Oceania	Australia	Victoria		Oceania	Australia	Victoria	genome	29786	Human	54	Female	20B	D.2	GR	Microbiological Diagnostic Unit - Public Health Laboratory (MDU-PHL)	MDU-PHL	Seemann T. et al	https://www.gisaid.org	?	?	30/11/2020
Australia/VIC17351/2020	ncov	EPI_ISL_663433	MW321410.1	2020-08-20	Oceania	Australia	Victoria		Oceania	Australia	Victoria	genome	29783	Human	24	?	20B	D.2	GR	Microbiological Diagnostic Unit - Public Health Laboratory (MDU-PHL)	MDU-PHL	Seemann T. et al	https://www.gisaid.org	?	?	30/11/2020
Australia/VIC17352/2020	ncov	EPI_ISL_663853	MW321409.1	2020-08-16	Oceania	Australia	Victoria		Oceania	Australia	Victoria	genome	29787	Human	49	Female	20B	D.2	GR	Microbiological Diagnostic Unit - Public Health Laboratory (MDU-PHL)	MDU-PHL	Seemann T. et al	https://www.gisaid.org	?	?	30/11/2020
Australia/VIC17353/2020	ncov	EPI_ISL_663539	MW321001.1	2020-08-19	Oceania	Australia	Victoria		Oceania	Australia	Victoria	genome	29774	Human	31	Male	20B	D.2	GR	Microbiological Diagnostic Unit - Public Health Laboratory (MDU-PHL)	MDU-PHL	Seemann T. et al	https://www.gisaid.org	?	?	30/11/2020
Australia/VIC17354/2020	ncov	EPI_ISL_663854	MW321258.1	2020-08-21	Oceania	Australia	Victoria		Oceania	Australia	Victoria	genome	29798	Human	21	?	20B	D.2	GR	Microbiological Diagnostic Unit - Public Health Laboratory (MDU-PHL)	MDU-PHL	Seemann T. et al	https://www.gisaid.org	?	?	30/11/2020
Australia/VIC17355/2020	ncov	EPI_ISL_663385	MW320809.1	2020-08-18	Oceania	Australia	Victoria		Oceania	Australia	Victoria	genome	29787	Human	22	Male	20B	D.2	GR	Microbiological Diagnostic Unit - Public Health Laboratory (MDU-PHL)	MDU-PHL	Seemann T. et al	https://www.gisaid.org	?	?	30/11/2020
Australia/VIC17356/2020	ncov	EPI_ISL_663855	MW321391.1	2020-08-18	Oceania	Australia	Victoria		Oceania	Australia	Victoria	genome	29795	Human	24	Male	20B	D.2	GR	Microbiological Diagnostic Unit - Public Health Laboratory (MDU-PHL)	MDU-PHL	Seemann T. et al	https://www.gisaid.org	?	?	30/11/2020
Australia/VIC17357/2020	ncov	EPI_ISL_663346	MW321083.1	2020-08-17	Oceania	Australia	Victoria		Oceania	Australia	Victoria	genome	29773	Human	70	Male	20B	D.2	GR	Microbiological Diagnostic Unit - Public Health Laboratory (MDU-PHL)	MDU-PHL	Seemann T. et al	https://www.gisaid.org	?	?	30/11/2020
Australia/VIC17359/2020	ncov	EPI_ISL_663856	MW321415.1	2020-08-21	Oceania	Australia	Victoria		Oceania	Australia	Victoria	genome	29807	Human	60	?	20B	D.2	GR	Microbiological Diagnostic Unit - Public Health Laboratory (MDU-PHL)	MDU-PHL	Seemann T. et al	https://www.gisaid.org	?	?	30/11/2020
Australia/VIC1736/2020	ncov	EPI_ISL_456633	?	2020-05-02	Oceania	Australia	Victoria		Oceania	Australia	Victoria	genome	29800	Human	64	?	19A	B.4	O	Victorian Infectious Diseases Reference Laboratory (VIDRL)	Microbiological Diagnostic Unit Public Health Laboratory and Victorian Infectious Diseases Reference Laboratory, Doherty Institute	Caly L. et al	https://www.gisaid.org	?	?	02/06/2020
Australia/VIC17361/2020	ncov	EPI_ISL_663540	MW321024.1	2020-08-18	Oceania	Australia	Victoria		Oceania	Australia	Victoria	genome	29779	Human	46	Female	20B	D.2	GR	Microbiological Diagnostic Unit - Public Health Laboratory (MDU-PHL)	MDU-PHL	Seemann T. et al	https://www.gisaid.org	?	?	30/11/2020
Australia/VIC17362/2020	ncov	EPI_ISL_663507	MW321334.1	2020-08-18	Oceania	Australia	Victoria		Oceania	Australia	Victoria	genome	29356	Human	40	Male	20B	D.2	GR	Microbiological Diagnostic Unit - Public Health Laboratory (MDU-PHL)	MDU-PHL	Seemann T. et al	https://www.gisaid.org	?	?	30/11/2020
Australia/VIC17363/2020	ncov	EPI_ISL_663857	MW321253.1	2020-08-21	Oceania	Australia	Victoria		Oceania	Australia	Victoria	genome	29786	Human	22	Male	20B	D.2	GR	Microbiological Diagnostic Unit - Public Health Laboratory (MDU-PHL)	MDU-PHL	Seemann T. et al	https://www.gisaid.org	?	?	30/11/2020
Australia/VIC17364/2020	ncov	EPI_ISL_663858	MW320760.1	2020-08-15	Oceania	Australia	Victoria		Oceania	Australia	Victoria	genome	29790	Human	39	Female	20B	D.2	GR	Microbiological Diagnostic Unit - Public Health Laboratory (MDU-PHL)	MDU-PHL	Seemann T. et al	https://www.gisaid.org	?	?	30/11/2020
Australia/VIC17365/2020	ncov	EPI_ISL_663859	MW320936.1	2020-08-19	Oceania	Australia	Victoria		Oceania	Australia	Victoria	genome	29794	Human	31	Male	20B	D.2	GR	Microbiological Diagnostic Unit - Public Health Laboratory (MDU-PHL)	MDU-PHL	Seemann T. et al	https://www.gisaid.org	?	?	30/11/2020
Australia/VIC17366/2020	ncov	EPI_ISL_663459	MW321088.1	2020-08-17	Oceania	Australia	Victoria		Oceania	Australia	Victoria	genome	29766	Human	22	Male	20B	D.2	GR	Microbiological Diagnostic Unit - Public Health Laboratory (MDU-PHL)	MDU-PHL	Seemann T. et al	https://www.gisaid.org	?	?	30/11/2020
Australia/VIC17367/2020	ncov	EPI_ISL_663860	MW321054.1	2020-08-20	Oceania	Australia	Victoria		Oceania	Australia	Victoria	genome	29794	Human	33	Female	20B	D.2	GR	Microbiological Diagnostic Unit - Public Health Laboratory (MDU-PHL)	MDU-PHL	Seemann T. et al	https://www.gisaid.org	?	?	30/11/2020
Australia/VIC17368/2020	ncov	EPI_ISL_663861	MW320804.1	2020-08-18	Oceania	Australia	Victoria		Oceania	Australia	Victoria	genome	29787	Human	41	?	20B	D.2	GR	Microbiological Diagnostic Unit - Public Health Laboratory (MDU-PHL)	MDU-PHL	Seemann T. et al	https://www.gisaid.org	?	?	30/11/2020
Australia/VIC17369/2020	ncov	EPI_ISL_663334	MW321266.1	2020-08-15	Oceania	Australia	Victoria		Oceania	Australia	Victoria	genome	29762	Human	64	?	20B	D.2	GR	Microbiological Diagnostic Unit - Public Health Laboratory (MDU-PHL)	MDU-PHL	Seemann T. et al	https://www.gisaid.org	?	?	30/11/2020
Australia/VIC1737/2020	ncov	EPI_ISL_456634	MT612314.1	2020-05-02	Oceania	Australia	Victoria		Oceania	Australia	Victoria	genome	29799	Human	37	Male	20A	B.1	GH	Victorian Infectious Diseases Reference Laboratory (VIDRL)	Microbiological Diagnostic Unit Public Health Laboratory and Victorian Infectious Diseases Reference Laboratory, Doherty Institute	Caly L. et al	https://www.gisaid.org	?	?	02/06/2020
Australia/VIC17370/2020	ncov	EPI_ISL_663375	MW320844.1	2020-08-19	Oceania	Australia	Victoria		Oceania	Australia	Victoria	genome	29790	Human	46	?	20B	D.2	GR	Microbiological Diagnostic Unit - Public Health Laboratory (MDU-PHL)	MDU-PHL	Seemann T. et al	https://www.gisaid.org	?	?	30/11/2020
Australia/VIC17371/2020	ncov	EPI_ISL_663862	MW320986.1	2020-08-21	Oceania	Australia	Victoria		Oceania	Australia	Victoria	genome	29801	Human	45	Male	20B	D.2	GR	Microbiological Diagnostic Unit - Public Health Laboratory (MDU-PHL)	MDU-PHL	Seemann T. et al	https://www.gisaid.org	?	?	30/11/2020
Australia/VIC17373/2020	ncov	EPI_ISL_663386	MW321199.1	2020-08-18	Oceania	Australia	Victoria		Oceania	Australia	Victoria	genome	29787	Human	26	?	20B	D.2	GR	Microbiological Diagnostic Unit - Public Health Laboratory (MDU-PHL)	MDU-PHL	Seemann T. et al	https://www.gisaid.org	?	?	30/11/2020
Australia/VIC17374/2020	ncov	EPI_ISL_663863	MW320737.1	2020-08-15	Oceania	Australia	Victoria		Oceania	Australia	Victoria	genome	29776	Human	40	Male	20B	D.2	GR	Microbiological Diagnostic Unit - Public Health Laboratory (MDU-PHL)	MDU-PHL	Seemann T. et al	https://www.gisaid.org	?	?	30/11/2020
Australia/VIC17375/2020	ncov	EPI_ISL_663864	MW321115.1	2020-08-20	Oceania	Australia	Victoria		Oceania	Australia	Victoria	genome	29788	Human	29	?	20B	D.2	GR	Microbiological Diagnostic Unit - Public Health Laboratory (MDU-PHL)	MDU-PHL	Seemann T. et al	https://www.gisaid.org	?	?	30/11/2020
Australia/VIC17376/2020	ncov	EPI_ISL_663295	MW320788.1	2020-08-17	Oceania	Australia	Victoria		Oceania	Australia	Victoria	genome	29713	Human	37	Male	20B	D.2	GR	Microbiological Diagnostic Unit - Public Health Laboratory (MDU-PHL)	MDU-PHL	Seemann T. et al	https://www.gisaid.org	?	?	30/11/2020
Australia/VIC17379/2020	ncov	EPI_ISL_663865	MW320890.1	2020-08-18	Oceania	Australia	Victoria		Oceania	Australia	Victoria	genome	29790	Human	36	Male	20B	D.2	GR	Microbiological Diagnostic Unit - Public Health Laboratory (MDU-PHL)	MDU-PHL	Seemann T. et al	https://www.gisaid.org	?	?	30/11/2020
Australia/VIC1738/2020	ncov	EPI_ISL_456635	?	2020-05-02	Oceania	Australia	Victoria		Oceania	Australia	Victoria	genome	29812	Human	74	Male	19A	B.4	O	Victorian Infectious Diseases Reference Laboratory (VIDRL)	Microbiological Diagnostic Unit Public Health Laboratory and Victorian Infectious Diseases Reference Laboratory, Doherty Institute	Caly L. et al	https://www.gisaid.org	?	?	02/06/2020
Australia/VIC17380/2020	ncov	EPI_ISL_663520	MW320837.1	2020-08-20	Oceania	Australia	Victoria		Oceania	Australia	Victoria	genome	29497	Human	50	Female	20B	D.2	GR	Microbiological Diagnostic Unit - Public Health Laboratory (MDU-PHL)	MDU-PHL	Seemann T. et al	https://www.gisaid.org	?	?	30/11/2020
Australia/VIC17381/2020	ncov	EPI_ISL_663866	MW320931.1	2020-08-19	Oceania	Australia	Victoria		Oceania	Australia	Victoria	genome	29804	Human	61	Female	20B	D.2	GR	Microbiological Diagnostic Unit - Public Health Laboratory (MDU-PHL)	MDU-PHL	Seemann T. et al	https://www.gisaid.org	?	?	30/11/2020
Australia/VIC17382/2020	ncov	EPI_ISL_663867	MW321279.1	2020-08-17	Oceania	Australia	Victoria		Oceania	Australia	Victoria	genome	29771	Human	31	Female	20B	D.2	GR	Microbiological Diagnostic Unit - Public Health Laboratory (MDU-PHL)	MDU-PHL	Seemann T. et al	https://www.gisaid.org	?	?	30/11/2020
Australia/VIC17385/2020	ncov	EPI_ISL_663868	MW321127.1	2020-08-19	Oceania	Australia	Victoria		Oceania	Australia	Victoria	genome	29789	Human	44	Male	20B	D.2	GR	Microbiological Diagnostic Unit - Public Health Laboratory (MDU-PHL)	MDU-PHL	Seemann T. et al	https://www.gisaid.org	?	?	30/11/2020
Australia/VIC17386/2020	ncov	EPI_ISL_663869	MW320897.1	2020-08-15	Oceania	Australia	Victoria		Oceania	Australia	Victoria	genome	29798	Human	49	Female	20B	D.2	GR	Microbiological Diagnostic Unit - Public Health Laboratory (MDU-PHL)	MDU-PHL	Seemann T. et al	https://www.gisaid.org	?	?	30/11/2020
Australia/VIC17387/2020	ncov	EPI_ISL_663490	MW320914.1	2020-08-18	Oceania	Australia	Victoria		Oceania	Australia	Victoria	genome	29742	Human	19	Female	20B	D.2	GR	Microbiological Diagnostic Unit - Public Health Laboratory (MDU-PHL)	MDU-PHL	Seemann T. et al	https://www.gisaid.org	?	?	30/11/2020
Australia/VIC17388/2020	ncov	EPI_ISL_663342	MW320963.1	2020-08-21	Oceania	Australia	Victoria		Oceania	Australia	Victoria	genome	29782	Human	57	?	20B	D.2	GR	Microbiological Diagnostic Unit - Public Health Laboratory (MDU-PHL)	MDU-PHL	Seemann T. et al	https://www.gisaid.org	?	?	30/11/2020
Australia/VIC1739/2020	ncov	EPI_ISL_456636	MT612315.1	2020-05-02	Oceania	Australia	Victoria		Oceania	Australia	Victoria	genome	29783	Human	33	Male	20C	B.1	GH	Victorian Infectious Diseases Reference Laboratory (VIDRL)	Microbiological Diagnostic Unit Public Health Laboratory and Victorian Infectious Diseases Reference Laboratory, Doherty Institute	Caly L. et al	https://www.gisaid.org	?	?	02/06/2020
Australia/VIC17390/2020	ncov	EPI_ISL_663870	MW321336.1	2020-08-17	Oceania	Australia	Victoria		Oceania	Australia	Victoria	genome	29791	Human	38	Male	20B	D.2	GR	Microbiological Diagnostic Unit - Public Health Laboratory (MDU-PHL)	MDU-PHL	Seemann T. et al	https://www.gisaid.org	?	?	30/11/2020
Australia/VIC17392/2020	ncov	EPI_ISL_663871	MW321337.1	2020-08-18	Oceania	Australia	Victoria		Oceania	Australia	Victoria	genome	29789	Human	56	Male	20B	D.2	GR	Microbiological Diagnostic Unit - Public Health Laboratory (MDU-PHL)	MDU-PHL	Seemann T. et al	https://www.gisaid.org	?	?	30/11/2020
Australia/VIC17395/2020	ncov	EPI_ISL_663305	MW321353.1	2020-08-17	Oceania	Australia	Victoria		Oceania	Australia	Victoria	genome	29731	Human	48	Female	20B	D.2	GR	Microbiological Diagnostic Unit - Public Health Laboratory (MDU-PHL)	MDU-PHL	Seemann T. et al	https://www.gisaid.org	?	?	30/11/2020
Australia/VIC17396/2020	ncov	EPI_ISL_663327	MW320938.1	2020-08-21	Oceania	Australia	Victoria		Oceania	Australia	Victoria	genome	29797	Human	56	Male	20B	D.2	GR	Microbiological Diagnostic Unit - Public Health Laboratory (MDU-PHL)	MDU-PHL	Seemann T. et al	https://www.gisaid.org	?	?	30/11/2020
Australia/VIC17397/2020	ncov	EPI_ISL_663872	MW320802.1	2020-08-18	Oceania	Australia	Victoria		Oceania	Australia	Victoria	genome	29798	Human	24	Female	20B	D.2	GR	Microbiological Diagnostic Unit - Public Health Laboratory (MDU-PHL)	MDU-PHL	Seemann T. et al	https://www.gisaid.org	?	?	30/11/2020
Australia/VIC17398/2020	ncov	EPI_ISL_663313	MW321263.1	2020-08-18	Oceania	Australia	Victoria		Oceania	Australia	Victoria	genome	29763	Human	28	Female	20B	D.2	GR	Microbiological Diagnostic Unit - Public Health Laboratory (MDU-PHL)	MDU-PHL	Seemann T. et al	https://www.gisaid.org	?	?	30/11/2020
Australia/VIC174/2020	ncov	EPI_ISL_419871	?	2020-03-18	Oceania	Australia	Victoria		Oceania	Australia	Victoria	genome	29892	Human	69	Male	20A	B.1	G	Victorian Infectious Diseases Reference Laboratory (VIDRL)	Victorian Infectious Diseases Reference Laboratory and Microbiological Diagnostic Unit Public Health Laboratory, Doherty Institute	Caly L. et al	https://www.gisaid.org	Tracking the COVID-19 pandemic in Australia using genomics	https://dx.doi.org/10.1101/2020.05.12.20099929	03/04/2020
Australia/VIC17400/2020	ncov	EPI_ISL_663444	MW321384.1	2020-08-17	Oceania	Australia	Victoria		Oceania	Australia	Victoria	genome	29456	Human	65	Male	20B	D.2	G	Microbiological Diagnostic Unit - Public Health Laboratory (MDU-PHL)	MDU-PHL	Seemann T. et al	https://www.gisaid.org	?	?	30/11/2020
Australia/VIC17401/2020	ncov	EPI_ISL_663525	MW321424.1	2020-08-17	Oceania	Australia	Victoria		Oceania	Australia	Victoria	genome	29560	Human	42	Female	20B	D.2	GR	Microbiological Diagnostic Unit - Public Health Laboratory (MDU-PHL)	MDU-PHL	Seemann T. et al	https://www.gisaid.org	?	?	30/11/2020
Australia/VIC17406/2020	ncov	EPI_ISL_663396	MW320899.1	2020-08-20	Oceania	Australia	Victoria		Oceania	Australia	Victoria	genome	29782	Human	25	Male	20B	D.2	GR	Microbiological Diagnostic Unit - Public Health Laboratory (MDU-PHL)	MDU-PHL	Seemann T. et al	https://www.gisaid.org	?	?	30/11/2020
Australia/VIC17407/2020	ncov	EPI_ISL_663874	MW321160.1	2020-08-17	Oceania	Australia	Victoria		Oceania	Australia	Victoria	genome	29789	Human	46	Female	20B	D.2	GR	Microbiological Diagnostic Unit - Public Health Laboratory (MDU-PHL)	MDU-PHL	Seemann T. et al	https://www.gisaid.org	?	?	30/11/2020
Australia/VIC1741/2020	ncov	EPI_ISL_456637	MT612316.1	2020-05-23	Oceania	Australia	Victoria		Oceania	Australia	Victoria	genome	29812	Human	41	Male	20A	B.1.80	G	Victorian Infectious Diseases Reference Laboratory (VIDRL)	Microbiological Diagnostic Unit Public Health Laboratory and Victorian Infectious Diseases Reference Laboratory, Doherty Institute	Caly L. et al	https://www.gisaid.org	?	?	02/06/2020
Australia/VIC17411/2020	ncov	EPI_ISL_663876	MW320752.1	2020-08-15	Oceania	Australia	Victoria		Oceania	Australia	Victoria	genome	29794	Human	44	Female	20B	D.2	GR	Microbiological Diagnostic Unit - Public Health Laboratory (MDU-PHL)	MDU-PHL	Seemann T. et al	https://www.gisaid.org	?	?	30/11/2020
Australia/VIC17412/2020	ncov	EPI_ISL_663877	MW321359.1	2020-08-17	Oceania	Australia	Victoria		Oceania	Australia	Victoria	genome	29782	Human	40	Female	20B	D.2	GR	Microbiological Diagnostic Unit - Public Health Laboratory (MDU-PHL)	MDU-PHL	Seemann T. et al	https://www.gisaid.org	?	?	30/11/2020
Australia/VIC17416/2020	ncov	EPI_ISL_663879	MW321008.1	2020-08-17	Oceania	Australia	Victoria		Oceania	Australia	Victoria	genome	29806	Human	24	Male	20B	D.2	GR	Microbiological Diagnostic Unit - Public Health Laboratory (MDU-PHL)	MDU-PHL	Seemann T. et al	https://www.gisaid.org	?	?	30/11/2020
Australia/VIC17417/2020	ncov	EPI_ISL_663461	MW321032.1	2020-08-15	Oceania	Australia	Victoria		Oceania	Australia	Victoria	genome	29718	Human	38	Female	20B	D.2	GR	Microbiological Diagnostic Unit - Public Health Laboratory (MDU-PHL)	MDU-PHL	Seemann T. et al	https://www.gisaid.org	?	?	30/11/2020
Australia/VIC17418/2020	ncov	EPI_ISL_663880	MW321429.1	2020-08-17	Oceania	Australia	Victoria		Oceania	Australia	Victoria	genome	29782	Human	37	Male	20B	D.2	GR	Microbiological Diagnostic Unit - Public Health Laboratory (MDU-PHL)	MDU-PHL	Seemann T. et al	https://www.gisaid.org	?	?	30/11/2020
Australia/VIC17420/2020	ncov	EPI_ISL_663463	MW321290.1	2020-08-18	Oceania	Australia	Victoria		Oceania	Australia	Victoria	genome	29506	Human	52	Female	20B	D.2	GR	Microbiological Diagnostic Unit - Public Health Laboratory (MDU-PHL)	MDU-PHL	Seemann T. et al	https://www.gisaid.org	?	?	30/11/2020
Australia/VIC17422/2020	ncov	EPI_ISL_663881	MW320747.1	2020-08-19	Oceania	Australia	Victoria		Oceania	Australia	Victoria	genome	29804	Human	25	Male	20B	D.2	GR	Microbiological Diagnostic Unit - Public Health Laboratory (MDU-PHL)	MDU-PHL	Seemann T. et al	https://www.gisaid.org	?	?	30/11/2020
Australia/VIC17424/2020	ncov	EPI_ISL_663390	MW321239.1	2020-08-06	Oceania	Australia	Victoria		Oceania	Australia	Victoria	genome	29782	Human	18	Male	20B	D.2	GR	Microbiological Diagnostic Unit - Public Health Laboratory (MDU-PHL)	MDU-PHL	Seemann T. et al	https://www.gisaid.org	?	?	30/11/2020
Australia/VIC17425/2020	ncov	EPI_ISL_663364	MW321223.1	2020-08-17	Oceania	Australia	Victoria		Oceania	Australia	Victoria	genome	29782	Human	24	Male	20B	D.2	GR	Microbiological Diagnostic Unit - Public Health Laboratory (MDU-PHL)	MDU-PHL	Seemann T. et al	https://www.gisaid.org	?	?	30/11/2020
Australia/VIC17426/2020	ncov	EPI_ISL_663383	MW320813.1	2020-08-17	Oceania	Australia	Victoria		Oceania	Australia	Victoria	genome	29622	Human	30	Female	20B	D.2	GR	Microbiological Diagnostic Unit - Public Health Laboratory (MDU-PHL)	MDU-PHL	Seemann T. et al	https://www.gisaid.org	?	?	30/11/2020
Australia/VIC17427/2020	ncov	EPI_ISL_663378	MW321029.1	2020-08-18	Oceania	Australia	Victoria		Oceania	Australia	Victoria	genome	29782	Human	27	?	20B	D.2	GR	Microbiological Diagnostic Unit - Public Health Laboratory (MDU-PHL)	MDU-PHL	Seemann T. et al	https://www.gisaid.org	?	?	30/11/2020
Australia/VIC17428/2020	ncov	EPI_ISL_663882	MW321135.1	2020-08-18	Oceania	Australia	Victoria		Oceania	Australia	Victoria	genome	29798	Human	20	?	20B	D.2	GR	Microbiological Diagnostic Unit - Public Health Laboratory (MDU-PHL)	MDU-PHL	Seemann T. et al	https://www.gisaid.org	?	?	30/11/2020
Australia/VIC17429/2020	ncov	EPI_ISL_663883	MW321218.1	2020-08-18	Oceania	Australia	Victoria		Oceania	Australia	Victoria	genome	29794	Human	30	Female	20B	D.2	GR	Microbiological Diagnostic Unit - Public Health Laboratory (MDU-PHL)	MDU-PHL	Seemann T. et al	https://www.gisaid.org	?	?	30/11/2020
Australia/VIC1743/2020	ncov	EPI_ISL_456638	MT612317.1	2020-05-24	Oceania	Australia	Victoria		Oceania	Australia	Victoria	genome	29798	Human	44	Male	20A	B.1.255	GH	Victorian Infectious Diseases Reference Laboratory (VIDRL)	Microbiological Diagnostic Unit Public Health Laboratory and Victorian Infectious Diseases Reference Laboratory, Doherty Institute	Caly L. et al	https://www.gisaid.org	?	?	02/06/2020
Australia/VIC17430/2020	ncov	EPI_ISL_663884	MW320765.1	2020-08-17	Oceania	Australia	Victoria		Oceania	Australia	Victoria	genome	29796	Human	25	Female	20B	D.2	GR	Microbiological Diagnostic Unit - Public Health Laboratory (MDU-PHL)	MDU-PHL	Seemann T. et al	https://www.gisaid.org	?	?	30/11/2020
Australia/VIC17431/2020	ncov	EPI_ISL_663286	MW321231.1	2020-08-18	Oceania	Australia	Victoria		Oceania	Australia	Victoria	genome	29782	Human	23	Female	20B	D.2	GR	Microbiological Diagnostic Unit - Public Health Laboratory (MDU-PHL)	MDU-PHL	Seemann T. et al	https://www.gisaid.org	?	?	30/11/2020
Australia/VIC17433/2020	ncov	EPI_ISL_663885	MW321376.1	2020-08-17	Oceania	Australia	Victoria		Oceania	Australia	Victoria	genome	29791	Human	19	Male	20B	D.2	GR	Microbiological Diagnostic Unit - Public Health Laboratory (MDU-PHL)	MDU-PHL	Seemann T. et al	https://www.gisaid.org	?	?	30/11/2020
Australia/VIC17434/2020	ncov	EPI_ISL_663886	MW320790.1	2020-08-06	Oceania	Australia	Victoria		Oceania	Australia	Victoria	genome	29787	Human	59	Female	20B	D.2	GR	Microbiological Diagnostic Unit - Public Health Laboratory (MDU-PHL)	MDU-PHL	Seemann T. et al	https://www.gisaid.org	?	?	30/11/2020
Australia/VIC17435/2020	ncov	EPI_ISL_663454	MW320833.1	2020-08-18	Oceania	Australia	Victoria		Oceania	Australia	Victoria	genome	29708	Human	64	Female	20B	D.2	GR	Microbiological Diagnostic Unit - Public Health Laboratory (MDU-PHL)	MDU-PHL	Seemann T. et al	https://www.gisaid.org	?	?	30/11/2020
Australia/VIC17437/2020	ncov	EPI_ISL_663391	MW321291.1	2020-08-13	Oceania	Australia	Victoria		Oceania	Australia	Victoria	genome	29725	Human	51	Male	20B	D.2	GR	Microbiological Diagnostic Unit - Public Health Laboratory (MDU-PHL)	MDU-PHL	Seemann T. et al	https://www.gisaid.org	?	?	30/11/2020
Australia/VIC17438/2020	ncov	EPI_ISL_663379	MW321027.1	2020-08-16	Oceania	Australia	Victoria		Oceania	Australia	Victoria	genome	29788	Human	64	?	20B	D.2	GR	Microbiological Diagnostic Unit - Public Health Laboratory (MDU-PHL)	MDU-PHL	Seemann T. et al	https://www.gisaid.org	?	?	30/11/2020
Australia/VIC17439/2020	ncov	EPI_ISL_663427	MW320918.1	2020-08-20	Oceania	Australia	Victoria		Oceania	Australia	Victoria	genome	29789	Human	42	?	20B	D.2	GR	Microbiological Diagnostic Unit - Public Health Laboratory (MDU-PHL)	MDU-PHL	Seemann T. et al	https://www.gisaid.org	?	?	30/11/2020
Australia/VIC1744/2020	ncov	EPI_ISL_456639	MT612318.1	2020-05-22	Oceania	Australia	Victoria		Oceania	Australia	Victoria	genome	29782	Human	?	Female	20A	B.1	GH	Victorian Infectious Diseases Reference Laboratory (VIDRL)	Microbiological Diagnostic Unit Public Health Laboratory and Victorian Infectious Diseases Reference Laboratory, Doherty Institute	Caly L. et al	https://www.gisaid.org	?	?	02/06/2020
Australia/VIC17442/2020	ncov	EPI_ISL_663887	MW321321.1	2020-08-12	Oceania	Australia	Victoria		Oceania	Australia	Victoria	genome	29794	Human	46	Male	20B	D.2	GR	Microbiological Diagnostic Unit - Public Health Laboratory (MDU-PHL)	MDU-PHL	Seemann T. et al	https://www.gisaid.org	?	?	30/11/2020
Australia/VIC17443/2020	ncov	EPI_ISL_663471	MW321004.1	2020-08-17	Oceania	Australia	Victoria		Oceania	Australia	Victoria	genome	29748	Human	45	Female	20B	D.2	GR	Microbiological Diagnostic Unit - Public Health Laboratory (MDU-PHL)	MDU-PHL	Seemann T. et al	https://www.gisaid.org	?	?	30/11/2020
Australia/VIC17444/2020	ncov	EPI_ISL_663888	MW321000.1	2020-08-12	Oceania	Australia	Victoria		Oceania	Australia	Victoria	genome	29786	Human	35	?	20B	D.2	GR	Microbiological Diagnostic Unit - Public Health Laboratory (MDU-PHL)	MDU-PHL	Seemann T. et al	https://www.gisaid.org	?	?	30/11/2020
Australia/VIC17445/2020	ncov	EPI_ISL_663889	MW321132.1	2020-08-13	Oceania	Australia	Victoria		Oceania	Australia	Victoria	genome	29796	Human	50	Female	20B	D.2	GR	Microbiological Diagnostic Unit - Public Health Laboratory (MDU-PHL)	MDU-PHL	Seemann T. et al	https://www.gisaid.org	?	?	30/11/2020
Australia/VIC17446/2020	ncov	EPI_ISL_663890	MW321414.1	2020-08-19	Oceania	Australia	Victoria		Oceania	Australia	Victoria	genome	29789	Human	54	?	20B	D.2	GR	Microbiological Diagnostic Unit - Public Health Laboratory (MDU-PHL)	MDU-PHL	Seemann T. et al	https://www.gisaid.org	?	?	30/11/2020
Australia/VIC17447/2020	ncov	EPI_ISL_663401	MW320945.1	2020-08-20	Oceania	Australia	Victoria		Oceania	Australia	Victoria	genome	29789	Human	51	Female	20B	D.2	GR	Microbiological Diagnostic Unit - Public Health Laboratory (MDU-PHL)	MDU-PHL	Seemann T. et al	https://www.gisaid.org	?	?	30/11/2020
Australia/VIC17449/2020	ncov	EPI_ISL_663449	MW321362.1	2020-08-13	Oceania	Australia	Victoria		Oceania	Australia	Victoria	genome	29758	Human	52	?	20B	D.2	GR	Microbiological Diagnostic Unit - Public Health Laboratory (MDU-PHL)	MDU-PHL	Seemann T. et al	https://www.gisaid.org	?	?	30/11/2020
Australia/VIC17450/2020	ncov	EPI_ISL_663891	MW320815.1	2020-08-19	Oceania	Australia	Victoria		Oceania	Australia	Victoria	genome	29783	Human	40	Male	20B	D.2	GR	Microbiological Diagnostic Unit - Public Health Laboratory (MDU-PHL)	MDU-PHL	Seemann T. et al	https://www.gisaid.org	?	?	30/11/2020
Australia/VIC17451/2020	ncov	EPI_ISL_663486	MW321039.1	2020-08-19	Oceania	Australia	Victoria		Oceania	Australia	Victoria	genome	29506	Human	47	Female	20B	D.2	GR	Microbiological Diagnostic Unit - Public Health Laboratory (MDU-PHL)	MDU-PHL	Seemann T. et al	https://www.gisaid.org	?	?	30/11/2020
Australia/VIC17452/2020	ncov	EPI_ISL_663892	MW321328.1	2020-08-13	Oceania	Australia	Victoria		Oceania	Australia	Victoria	genome	29797	Human	64	?	20B	D.2	GR	Microbiological Diagnostic Unit - Public Health Laboratory (MDU-PHL)	MDU-PHL	Seemann T. et al	https://www.gisaid.org	?	?	30/11/2020
Australia/VIC17453/2020	ncov	EPI_ISL_663541	MW321364.1	2020-08-13	Oceania	Australia	Victoria		Oceania	Australia	Victoria	genome	29780	Human	45	Male	20B	D.2	GR	Microbiological Diagnostic Unit - Public Health Laboratory (MDU-PHL)	MDU-PHL	Seemann T. et al	https://www.gisaid.org	?	?	30/11/2020
Australia/VIC17454/2020	ncov	EPI_ISL_663893	MW321010.1	2020-08-20	Oceania	Australia	Victoria		Oceania	Australia	Victoria	genome	29798	Human	29	Male	20B	D.2	GR	Microbiological Diagnostic Unit - Public Health Laboratory (MDU-PHL)	MDU-PHL	Seemann T. et al	https://www.gisaid.org	?	?	30/11/2020
Australia/VIC17456/2020	ncov	EPI_ISL_663447	MW321236.1	2020-08-19	Oceania	Australia	Victoria		Oceania	Australia	Victoria	genome	29506	Human	49	Male	20B	D.2	GR	Microbiological Diagnostic Unit - Public Health Laboratory (MDU-PHL)	MDU-PHL	Seemann T. et al	https://www.gisaid.org	?	?	30/11/2020
Australia/VIC17457/2020	ncov	EPI_ISL_663332	?	2020-08-23	Oceania	Australia	Victoria		Oceania	Australia	Victoria	genome	29685	Human	39	Female	20B	D.2	GR	Microbiological Diagnostic Unit - Public Health Laboratory (MDU-PHL)	MDU-PHL	Seemann T. et al	https://www.gisaid.org	?	?	30/11/2020
Australia/VIC17459/2020	ncov	EPI_ISL_663369	MW321089.1	2020-08-19	Oceania	Australia	Victoria		Oceania	Australia	Victoria	genome	29783	Human	25	Male	20B	D.2	GR	Microbiological Diagnostic Unit - Public Health Laboratory (MDU-PHL)	MDU-PHL	Seemann T. et al	https://www.gisaid.org	?	?	30/11/2020
Australia/VIC17460/2020	ncov	EPI_ISL_663894	MW321037.1	2020-08-23	Oceania	Australia	Victoria		Oceania	Australia	Victoria	genome	29798	Human	57	Female	20B	D.2	GR	Microbiological Diagnostic Unit - Public Health Laboratory (MDU-PHL)	MDU-PHL	Seemann T. et al	https://www.gisaid.org	?	?	30/11/2020
Australia/VIC17461/2020	ncov	EPI_ISL_663895	MW321383.1	2020-08-23	Oceania	Australia	Victoria		Oceania	Australia	Victoria	genome	29804	Human	27	Male	20B	D.2	GR	Microbiological Diagnostic Unit - Public Health Laboratory (MDU-PHL)	MDU-PHL	Seemann T. et al	https://www.gisaid.org	?	?	30/11/2020
Australia/VIC17463/2020	ncov	EPI_ISL_663402	MW321302.1	2020-08-22	Oceania	Australia	Victoria		Oceania	Australia	Victoria	genome	29782	Human	37	Male	20B	D.2	GR	Microbiological Diagnostic Unit - Public Health Laboratory (MDU-PHL)	MDU-PHL	Seemann T. et al	https://www.gisaid.org	?	?	30/11/2020
Australia/VIC17464/2020	ncov	EPI_ISL_663896	MW321119.1	2020-08-22	Oceania	Australia	Victoria		Oceania	Australia	Victoria	genome	29794	Human	44	Female	20B	D.2	GR	Microbiological Diagnostic Unit - Public Health Laboratory (MDU-PHL)	MDU-PHL	Seemann T. et al	https://www.gisaid.org	?	?	30/11/2020
Australia/VIC17465/2020	ncov	EPI_ISL_663417	MW320821.1	2020-08-23	Oceania	Australia	Victoria		Oceania	Australia	Victoria	genome	29782	Human	22	Male	20B	D.2	GR	Microbiological Diagnostic Unit - Public Health Laboratory (MDU-PHL)	MDU-PHL	Seemann T. et al	https://www.gisaid.org	?	?	30/11/2020
Australia/VIC17466/2020	ncov	EPI_ISL_663395	MW320907.1	2020-08-22	Oceania	Australia	Victoria		Oceania	Australia	Victoria	genome	29782	Human	46	Male	20B	D.2	GR	Microbiological Diagnostic Unit - Public Health Laboratory (MDU-PHL)	MDU-PHL	Seemann T. et al	https://www.gisaid.org	?	?	30/11/2020
Australia/VIC17467/2020	ncov	EPI_ISL_663897	MW321120.1	2020-08-21	Oceania	Australia	Victoria		Oceania	Australia	Victoria	genome	29794	Human	45	Male	20B	D.2	GR	Microbiological Diagnostic Unit - Public Health Laboratory (MDU-PHL)	MDU-PHL	Seemann T. et al	https://www.gisaid.org	?	?	30/11/2020
Australia/VIC17468/2020	ncov	EPI_ISL_663527	MW321161.1	2020-08-23	Oceania	Australia	Victoria		Oceania	Australia	Victoria	genome	29705	Human	22	Female	20B	D.2	GR	Microbiological Diagnostic Unit - Public Health Laboratory (MDU-PHL)	MDU-PHL	Seemann T. et al	https://www.gisaid.org	?	?	30/11/2020
Australia/VIC17469/2020	ncov	EPI_ISL_663898	MW321339.1	2020-08-19	Oceania	Australia	Victoria		Oceania	Australia	Victoria	genome	29796	Human	56	Male	20B	D.2	GR	Microbiological Diagnostic Unit - Public Health Laboratory (MDU-PHL)	MDU-PHL	Seemann T. et al	https://www.gisaid.org	?	?	30/11/2020
Australia/VIC1747/2020	ncov	EPI_ISL_456640	MT612319.1	2020-05-24	Oceania	Australia	Victoria		Oceania	Australia	Victoria	genome	29782	Human	56	Female	20C	B.1	GH	Victorian Infectious Diseases Reference Laboratory (VIDRL)	Microbiological Diagnostic Unit Public Health Laboratory and Victorian Infectious Diseases Reference Laboratory, Doherty Institute	Caly L. et al	https://www.gisaid.org	?	?	02/06/2020
Australia/VIC17473/2020	ncov	EPI_ISL_663350	MW321416.1	2020-08-20	Oceania	Australia	Victoria		Oceania	Australia	Victoria	genome	29718	Human	32	Male	20B	D.2	GR	Microbiological Diagnostic Unit - Public Health Laboratory (MDU-PHL)	MDU-PHL	Seemann T. et al	https://www.gisaid.org	?	?	30/11/2020
Australia/VIC17474/2020	ncov	EPI_ISL_663453	MW321381.1	2020-08-18	Oceania	Australia	Victoria		Oceania	Australia	Victoria	genome	29506	Human	53	Male	20B	D.2	GR	Microbiological Diagnostic Unit - Public Health Laboratory (MDU-PHL)	MDU-PHL	Seemann T. et al	https://www.gisaid.org	?	?	30/11/2020
Australia/VIC17475/2020	ncov	EPI_ISL_663899	MW320984.1	2020-08-18	Oceania	Australia	Victoria		Oceania	Australia	Victoria	genome	29800	Human	29	Male	20B	D.2	GR	Microbiological Diagnostic Unit - Public Health Laboratory (MDU-PHL)	MDU-PHL	Seemann T. et al	https://www.gisaid.org	?	?	30/11/2020
Australia/VIC17476/2020	ncov	EPI_ISL_663399	MW321198.1	2020-08-21	Oceania	Australia	Victoria		Oceania	Australia	Victoria	genome	29789	Human	31	Male	20B	D.2	GR	Microbiological Diagnostic Unit - Public Health Laboratory (MDU-PHL)	MDU-PHL	Seemann T. et al	https://www.gisaid.org	?	?	30/11/2020
Australia/VIC17477/2020	ncov	EPI_ISL_663900	MW321366.1	2020-08-21	Oceania	Australia	Victoria		Oceania	Australia	Victoria	genome	29797	Human	31	Male	20B	D.2	GR	Microbiological Diagnostic Unit - Public Health Laboratory (MDU-PHL)	MDU-PHL	Seemann T. et al	https://www.gisaid.org	?	?	30/11/2020
Australia/VIC17478/2020	ncov	EPI_ISL_663405	MW321023.1	2020-08-18	Oceania	Australia	Victoria		Oceania	Australia	Victoria	genome	29782	Human	65	Female	20B	D.2	GR	Microbiological Diagnostic Unit - Public Health Laboratory (MDU-PHL)	MDU-PHL	Seemann T. et al	https://www.gisaid.org	?	?	30/11/2020
Australia/VIC17479/2020	ncov	EPI_ISL_663901	MW320739.1	2020-08-18	Oceania	Australia	Victoria		Oceania	Australia	Victoria	genome	29783	Human	54	Female	20B	D.2	GR	Microbiological Diagnostic Unit - Public Health Laboratory (MDU-PHL)	MDU-PHL	Seemann T. et al	https://www.gisaid.org	?	?	30/11/2020
Australia/VIC1748/2020	ncov	EPI_ISL_456641	MT612320.1	2020-05-25	Oceania	Australia	Victoria		Oceania	Australia	Victoria	genome	29769	Human	40	Female	20A	B	G	Victorian Infectious Diseases Reference Laboratory (VIDRL)	Microbiological Diagnostic Unit Public Health Laboratory and Victorian Infectious Diseases Reference Laboratory, Doherty Institute	Caly L. et al	https://www.gisaid.org	?	?	02/06/2020
Australia/VIC17480/2020	ncov	EPI_ISL_663314	MW320751.1	2020-08-19	Oceania	Australia	Victoria		Oceania	Australia	Victoria	genome	29723	Human	45	Male	20B	D.2	GR	Microbiological Diagnostic Unit - Public Health Laboratory (MDU-PHL)	MDU-PHL	Seemann T. et al	https://www.gisaid.org	?	?	30/11/2020
Australia/VIC17481/2020	ncov	EPI_ISL_663902	MW321369.1	2020-08-18	Oceania	Australia	Victoria		Oceania	Australia	Victoria	genome	29797	Human	32	Female	20B	D.2	GR	Microbiological Diagnostic Unit - Public Health Laboratory (MDU-PHL)	MDU-PHL	Seemann T. et al	https://www.gisaid.org	?	?	30/11/2020
Australia/VIC17483/2020	ncov	EPI_ISL_663448	?	2020-08-18	Oceania	Australia	Victoria		Oceania	Australia	Victoria	genome	29662	Human	46	Female	20B	D.2	GR	Microbiological Diagnostic Unit - Public Health Laboratory (MDU-PHL)	MDU-PHL	Seemann T. et al	https://www.gisaid.org	?	?	30/11/2020
Australia/VIC17484/2020	ncov	EPI_ISL_663903	MW320966.1	2020-08-19	Oceania	Australia	Victoria		Oceania	Australia	Victoria	genome	29787	Human	28	Female	20B	D.2	GR	Microbiological Diagnostic Unit - Public Health Laboratory (MDU-PHL)	MDU-PHL	Seemann T. et al	https://www.gisaid.org	?	?	30/11/2020
Australia/VIC17485/2020	ncov	EPI_ISL_663339	MW320935.1	2020-08-04	Oceania	Australia	Victoria		Oceania	Australia	Victoria	genome	29483	Human	85	Male	20B	D.2	GR	Microbiological Diagnostic Unit - Public Health Laboratory (MDU-PHL)	MDU-PHL	Seemann T. et al	https://www.gisaid.org	?	?	30/11/2020
Australia/VIC17486/2020	ncov	EPI_ISL_663352	MW321268.1	2020-07-14	Oceania	Australia	Victoria		Oceania	Australia	Victoria	genome	29719	Human	28	Female	20B	D.2	GR	Microbiological Diagnostic Unit - Public Health Laboratory (MDU-PHL)	MDU-PHL	Seemann T. et al	https://www.gisaid.org	?	?	30/11/2020
Australia/VIC17487/2020	ncov	EPI_ISL_663442	MW321074.1	2020-08-21	Oceania	Australia	Victoria		Oceania	Australia	Victoria	genome	29391	Human	58	Female	20B	D.2	G	Microbiological Diagnostic Unit - Public Health Laboratory (MDU-PHL)	MDU-PHL	Seemann T. et al	https://www.gisaid.org	?	?	30/11/2020
Australia/VIC17488/2020	ncov	EPI_ISL_663363	MW321227.1	2020-08-03	Oceania	Australia	Victoria		Oceania	Australia	Victoria	genome	29717	Human	90	Male	20B	D.2	GR	Microbiological Diagnostic Unit - Public Health Laboratory (MDU-PHL)	MDU-PHL	Seemann T. et al	https://www.gisaid.org	?	?	30/11/2020
Australia/VIC17489/2020	ncov	EPI_ISL_663443	MW321138.1	2020-08-04	Oceania	Australia	Victoria		Oceania	Australia	Victoria	genome	29344	Human	50	Female	20B	D.2	GR	Microbiological Diagnostic Unit - Public Health Laboratory (MDU-PHL)	MDU-PHL	Seemann T. et al	https://www.gisaid.org	?	?	30/11/2020
Australia/VIC1749/2020	ncov	EPI_ISL_456642	MT612321.1	2020-05-25	Oceania	Australia	Victoria		Oceania	Australia	Victoria	genome	29797	Human	?	Male	20A	B.1.210	G	Victorian Infectious Diseases Reference Laboratory (VIDRL)	Microbiological Diagnostic Unit Public Health Laboratory and Victorian Infectious Diseases Reference Laboratory, Doherty Institute	Caly L. et al	https://www.gisaid.org	?	?	02/06/2020
Australia/VIC17490/2020	ncov	EPI_ISL_663341	MW320801.1	2020-08-03	Oceania	Australia	Victoria		Oceania	Australia	Victoria	genome	29427	Human	68	Male	20B	D.2	GR	Microbiological Diagnostic Unit - Public Health Laboratory (MDU-PHL)	MDU-PHL	Seemann T. et al	https://www.gisaid.org	?	?	30/11/2020
Australia/VIC17491/2020	ncov	EPI_ISL_663338	MW321061.1	2020-08-02	Oceania	Australia	Victoria		Oceania	Australia	Victoria	genome	29356	Human	62	Female	20B	D.2	GR	Microbiological Diagnostic Unit - Public Health Laboratory (MDU-PHL)	MDU-PHL	Seemann T. et al	https://www.gisaid.org	?	?	30/11/2020
Australia/VIC17492/2020	ncov	EPI_ISL_663446	MW320863.1	2020-08-26	Oceania	Australia	Victoria		Oceania	Australia	Victoria	genome	29466	Human	41	Male	20B	D.2	GR	Microbiological Diagnostic Unit - Public Health Laboratory (MDU-PHL)	MDU-PHL	Seemann T. et al	https://www.gisaid.org	?	?	30/11/2020
Australia/VIC17494/2020	ncov	EPI_ISL_663482	MW321311.1	2020-08-11	Oceania	Australia	Victoria		Oceania	Australia	Victoria	genome	29344	Human	75	?	20B	D.2	G	Microbiological Diagnostic Unit - Public Health Laboratory (MDU-PHL)	MDU-PHL	Seemann T. et al	https://www.gisaid.org	?	?	30/11/2020
Australia/VIC17496/2020	ncov	EPI_ISL_663377	MW321405.1	2020-08-19	Oceania	Australia	Victoria		Oceania	Australia	Victoria	genome	29791	Human	44	?	20B	D.2	GR	Microbiological Diagnostic Unit - Public Health Laboratory (MDU-PHL)	MDU-PHL	Seemann T. et al	https://www.gisaid.org	?	?	30/11/2020
Australia/VIC17497/2020	ncov	EPI_ISL_663904	MW321371.1	2020-08-19	Oceania	Australia	Victoria		Oceania	Australia	Victoria	genome	29794	Human	49	Female	20B	D.2	GR	Microbiological Diagnostic Unit - Public Health Laboratory (MDU-PHL)	MDU-PHL	Seemann T. et al	https://www.gisaid.org	?	?	30/11/2020
Australia/VIC17498/2020	ncov	EPI_ISL_663406	MW320810.1	2020-08-19	Oceania	Australia	Victoria		Oceania	Australia	Victoria	genome	29782	Human	39	?	20B	D.2	GR	Microbiological Diagnostic Unit - Public Health Laboratory (MDU-PHL)	MDU-PHL	Seemann T. et al	https://www.gisaid.org	?	?	30/11/2020
Australia/VIC17499/2020	ncov	EPI_ISL_663462	MW321407.1	2020-08-19	Oceania	Australia	Victoria		Oceania	Australia	Victoria	genome	29507	Human	29	Male	20B	D.2	GR	Microbiological Diagnostic Unit - Public Health Laboratory (MDU-PHL)	MDU-PHL	Seemann T. et al	https://www.gisaid.org	?	?	30/11/2020
Australia/VIC175/2020	ncov	EPI_ISL_419872	?	2020-03-18	Oceania	Australia	Victoria		Oceania	Australia	Victoria	genome	29865	Human	19	?	20C	B.1	GH	Victorian Infectious Diseases Reference Laboratory (VIDRL)	Victorian Infectious Diseases Reference Laboratory and Microbiological Diagnostic Unit Public Health Laboratory, Doherty Institute	Caly L. et al	https://www.gisaid.org	Tracking the COVID-19 pandemic in Australia using genomics	https://dx.doi.org/10.1101/2020.05.12.20099929	03/04/2020
Australia/VIC1750/2020	ncov	EPI_ISL_480625	?	2020-05-22	Oceania	Australia	Victoria		Oceania	Australia	Victoria	genome	29787	Human	20	Male	20C	B.1	GH	Victorian Infectious Diseases Reference Laboratory (VIDRL)	VIDRL and MDU-PHL	Caly L. et al	https://www.gisaid.org	?	?	02/07/2020
Australia/VIC17500/2020	ncov	EPI_ISL_663365	MW321297.1	2020-08-20	Oceania	Australia	Victoria		Oceania	Australia	Victoria	genome	29753	Human	28	Female	20B	D.2	GR	Microbiological Diagnostic Unit - Public Health Laboratory (MDU-PHL)	MDU-PHL	Seemann T. et al	https://www.gisaid.org	?	?	30/11/2020
Australia/VIC17501/2020	ncov	EPI_ISL_663542	MW321022.1	2020-08-19	Oceania	Australia	Victoria		Oceania	Australia	Victoria	genome	29783	Human	49	Female	20B	D.2	GR	Microbiological Diagnostic Unit - Public Health Laboratory (MDU-PHL)	MDU-PHL	Seemann T. et al	https://www.gisaid.org	?	?	30/11/2020
Australia/VIC17502/2020	ncov	EPI_ISL_663403	MW320954.1	2020-08-20	Oceania	Australia	Victoria		Oceania	Australia	Victoria	genome	29738	Human	57	Female	20B	D.2	GR	Microbiological Diagnostic Unit - Public Health Laboratory (MDU-PHL)	MDU-PHL	Seemann T. et al	https://www.gisaid.org	?	?	30/11/2020
Australia/VIC17507/2020	ncov	EPI_ISL_663493	?	2020-08-23	Oceania	Australia	Victoria		Oceania	Australia	Victoria	genome	29516	Human	19	Female	20B	D.2	GR	Microbiological Diagnostic Unit - Public Health Laboratory (MDU-PHL)	MDU-PHL	Seemann T. et al	https://www.gisaid.org	?	?	30/11/2020
Australia/VIC17508/2020	ncov	EPI_ISL_663344	MW320774.1	2020-08-22	Oceania	Australia	Victoria		Oceania	Australia	Victoria	genome	29706	Human	31	Female	20B	D.2	GR	Microbiological Diagnostic Unit - Public Health Laboratory (MDU-PHL)	MDU-PHL	Seemann T. et al	https://www.gisaid.org	?	?	30/11/2020
Australia/VIC17511/2020	ncov	EPI_ISL_663905	MW320971.1	2020-08-20	Oceania	Australia	Victoria		Oceania	Australia	Victoria	genome	29804	Human	32	Female	20B	D.2	GR	Microbiological Diagnostic Unit - Public Health Laboratory (MDU-PHL)	MDU-PHL	Seemann T. et al	https://www.gisaid.org	?	?	30/11/2020
Australia/VIC17512/2020	ncov	EPI_ISL_663906	MW320786.1	2020-08-21	Oceania	Australia	Victoria		Oceania	Australia	Victoria	genome	29810	Human	41	Female	20B	D.2	GR	Microbiological Diagnostic Unit - Public Health Laboratory (MDU-PHL)	MDU-PHL	Seemann T. et al	https://www.gisaid.org	?	?	30/11/2020
Australia/VIC17515/2020	ncov	EPI_ISL_663505	MW321154.1	2020-08-19	Oceania	Australia	Victoria		Oceania	Australia	Victoria	genome	29506	Human	62	Female	20B	D.2	GR	Microbiological Diagnostic Unit - Public Health Laboratory (MDU-PHL)	MDU-PHL	Seemann T. et al	https://www.gisaid.org	?	?	30/11/2020
Australia/VIC17516/2020	ncov	EPI_ISL_663907	MW320867.1	2020-08-20	Oceania	Australia	Victoria		Oceania	Australia	Victoria	genome	29802	Human	48	Male	20B	D.2	GR	Microbiological Diagnostic Unit - Public Health Laboratory (MDU-PHL)	MDU-PHL	Seemann T. et al	https://www.gisaid.org	?	?	30/11/2020
Australia/VIC17517/2020	ncov	EPI_ISL_663908	MW320770.1	2020-08-20	Oceania	Australia	Victoria		Oceania	Australia	Victoria	genome	29801	Human	28	Male	20B	D.2	GR	Microbiological Diagnostic Unit - Public Health Laboratory (MDU-PHL)	MDU-PHL	Seemann T. et al	https://www.gisaid.org	?	?	30/11/2020
Australia/VIC17519/2020	ncov	EPI_ISL_663319	MW321360.1	2020-08-20	Oceania	Australia	Victoria		Oceania	Australia	Victoria	genome	29782	Human	41	Male	20B	D.2	GR	Microbiological Diagnostic Unit - Public Health Laboratory (MDU-PHL)	MDU-PHL	Seemann T. et al	https://www.gisaid.org	?	?	30/11/2020
Australia/VIC17522/2020	ncov	EPI_ISL_663423	MW320778.1	2020-08-21	Oceania	Australia	Victoria		Oceania	Australia	Victoria	genome	29796	Human	36	Male	20B	D.2	GR	Microbiological Diagnostic Unit - Public Health Laboratory (MDU-PHL)	MDU-PHL	Seemann T. et al	https://www.gisaid.org	?	?	30/11/2020
Australia/VIC17527/2020	ncov	EPI_ISL_663909	MW321211.1	2020-08-22	Oceania	Australia	Victoria		Oceania	Australia	Victoria	genome	29802	Human	49	Male	20B	D.2	GR	Microbiological Diagnostic Unit - Public Health Laboratory (MDU-PHL)	MDU-PHL	Seemann T. et al	https://www.gisaid.org	?	?	30/11/2020
Australia/VIC17529/2020	ncov	EPI_ISL_663910	MW320882.1	2020-08-22	Oceania	Australia	Victoria		Oceania	Australia	Victoria	genome	29806	Human	34	Male	20B	D.2	GR	Microbiological Diagnostic Unit - Public Health Laboratory (MDU-PHL)	MDU-PHL	Seemann T. et al	https://www.gisaid.org	?	?	30/11/2020
Australia/VIC17531/2020	ncov	EPI_ISL_663434	MW320744.1	2020-08-20	Oceania	Australia	Victoria		Oceania	Australia	Victoria	genome	29772	Human	26	Female	20B	D.2	GR	Microbiological Diagnostic Unit - Public Health Laboratory (MDU-PHL)	MDU-PHL	Seemann T. et al	https://www.gisaid.org	?	?	30/11/2020
Australia/VIC17532/2020	ncov	EPI_ISL_663911	MW320823.1	2020-08-19	Oceania	Australia	Victoria		Oceania	Australia	Victoria	genome	29806	Human	21	Female	20B	D.2	GR	Microbiological Diagnostic Unit - Public Health Laboratory (MDU-PHL)	MDU-PHL	Seemann T. et al	https://www.gisaid.org	?	?	30/11/2020
Australia/VIC17533/2020	ncov	EPI_ISL_663460	?	2020-08-21	Oceania	Australia	Victoria		Oceania	Australia	Victoria	genome	29514	Human	32	Female	20B	D.2	GR	Microbiological Diagnostic Unit - Public Health Laboratory (MDU-PHL)	MDU-PHL	Seemann T. et al	https://www.gisaid.org	?	?	30/11/2020
Australia/VIC17534/2020	ncov	EPI_ISL_663912	MW320734.1	2020-08-20	Oceania	Australia	Victoria		Oceania	Australia	Victoria	genome	29797	Human	22	Female	20B	D.2	GR	Microbiological Diagnostic Unit - Public Health Laboratory (MDU-PHL)	MDU-PHL	Seemann T. et al	https://www.gisaid.org	?	?	30/11/2020
Australia/VIC17535/2020	ncov	EPI_ISL_663913	MW321399.1	2020-08-20	Oceania	Australia	Victoria		Oceania	Australia	Victoria	genome	29796	Human	62	Female	20B	D.2	GR	Microbiological Diagnostic Unit - Public Health Laboratory (MDU-PHL)	MDU-PHL	Seemann T. et al	https://www.gisaid.org	?	?	30/11/2020
Australia/VIC17536/2020	ncov	EPI_ISL_663914	MW321368.1	2020-08-19	Oceania	Australia	Victoria		Oceania	Australia	Victoria	genome	29801	Human	23	Male	20B	D.2	GR	Microbiological Diagnostic Unit - Public Health Laboratory (MDU-PHL)	MDU-PHL	Seemann T. et al	https://www.gisaid.org	?	?	30/11/2020
Australia/VIC17537/2020	ncov	EPI_ISL_663498	MW321389.1	2020-08-21	Oceania	Australia	Victoria		Oceania	Australia	Victoria	genome	29776	Human	36	Male	20B	D.2	GR	Microbiological Diagnostic Unit - Public Health Laboratory (MDU-PHL)	MDU-PHL	Seemann T. et al	https://www.gisaid.org	?	?	30/11/2020
Australia/VIC17539/2020	ncov	EPI_ISL_663445	MW320940.1	2020-08-27	Oceania	Australia	Victoria		Oceania	Australia	Victoria	genome	29507	Human	74	Male	20B	D.2	GR	Microbiological Diagnostic Unit - Public Health Laboratory (MDU-PHL)	MDU-PHL	Seemann T. et al	https://www.gisaid.org	?	?	30/11/2020
Australia/VIC17540/2020	ncov	EPI_ISL_663285	MW320920.1	2020-09-03	Oceania	Australia	Victoria		Oceania	Australia	Victoria	genome	29506	Human	74	Male	20B	D.2	GR	Microbiological Diagnostic Unit - Public Health Laboratory (MDU-PHL)	MDU-PHL	Seemann T. et al	https://www.gisaid.org	?	?	30/11/2020
Australia/VIC17544/2020	ncov	EPI_ISL_663915	MW321202.1	2020-07-20	Oceania	Australia	Victoria		Oceania	Australia	Victoria	genome	29746	Human	36	Female	20B	D.2	GR	Microbiological Diagnostic Unit - Public Health Laboratory (MDU-PHL)	MDU-PHL	Seemann T. et al	https://www.gisaid.org	?	?	30/11/2020
Australia/VIC17545/2020	ncov	EPI_ISL_663916	MW321282.1	2020-08-23	Oceania	Australia	Victoria		Oceania	Australia	Victoria	genome	29802	Human	25	Female	20B	D.2	GR	Microbiological Diagnostic Unit - Public Health Laboratory (MDU-PHL)	MDU-PHL	Seemann T. et al	https://www.gisaid.org	?	?	30/11/2020
Australia/VIC17546/2020	ncov	EPI_ISL_663917	MW321014.1	2020-08-24	Oceania	Australia	Victoria		Oceania	Australia	Victoria	genome	29807	Human	50	Male	20B	D.2	GR	Microbiological Diagnostic Unit - Public Health Laboratory (MDU-PHL)	MDU-PHL	Seemann T. et al	https://www.gisaid.org	?	?	30/11/2020
Australia/VIC17547/2020	ncov	EPI_ISL_663918	MW321244.1	2020-07-29	Oceania	Australia	Victoria		Oceania	Australia	Victoria	genome	29804	Human	27	Male	20B	D.2	GR	Microbiological Diagnostic Unit - Public Health Laboratory (MDU-PHL)	MDU-PHL	Seemann T. et al	https://www.gisaid.org	?	?	30/11/2020
Australia/VIC17549/2020	ncov	EPI_ISL_663919	MW321404.1	2020-08-24	Oceania	Australia	Victoria		Oceania	Australia	Victoria	genome	29798	Human	50	Male	20B	D.2	GR	Microbiological Diagnostic Unit - Public Health Laboratory (MDU-PHL)	MDU-PHL	Seemann T. et al	https://www.gisaid.org	?	?	30/11/2020
Australia/VIC17551/2020	ncov	EPI_ISL_663920	MW321390.1	2020-07-25	Oceania	Australia	Victoria		Oceania	Australia	Victoria	genome	29804	Human	19	Female	20B	D.2	GR	Microbiological Diagnostic Unit - Public Health Laboratory (MDU-PHL)	MDU-PHL	Seemann T. et al	https://www.gisaid.org	?	?	30/11/2020
Australia/VIC17554/2020	ncov	EPI_ISL_663921	MW321195.1	2020-07-20	Oceania	Australia	Victoria		Oceania	Australia	Victoria	genome	29796	Human	32	Female	20B	D.2	GR	Microbiological Diagnostic Unit - Public Health Laboratory (MDU-PHL)	MDU-PHL	Seemann T. et al	https://www.gisaid.org	?	?	30/11/2020
Australia/VIC17555/2020	ncov	EPI_ISL_663323	MW321392.1	2020-08-23	Oceania	Australia	Victoria		Oceania	Australia	Victoria	genome	29713	Human	25	Male	20B	D.2	GR	Microbiological Diagnostic Unit - Public Health Laboratory (MDU-PHL)	MDU-PHL	Seemann T. et al	https://www.gisaid.org	?	?	30/11/2020
Australia/VIC17556/2020	ncov	EPI_ISL_663922	MW320787.1	2020-07-29	Oceania	Australia	Victoria		Oceania	Australia	Victoria	genome	29812	Human	33	Male	20B	D.2	GR	Microbiological Diagnostic Unit - Public Health Laboratory (MDU-PHL)	MDU-PHL	Seemann T. et al	https://www.gisaid.org	?	?	30/11/2020
Australia/VIC17558/2020	ncov	EPI_ISL_663410	MW321164.1	2020-08-23	Oceania	Australia	Victoria		Oceania	Australia	Victoria	genome	29763	Human	25	Male	20B	D.2	GR	Microbiological Diagnostic Unit - Public Health Laboratory (MDU-PHL)	MDU-PHL	Seemann T. et al	https://www.gisaid.org	?	?	30/11/2020
Australia/VIC17559/2020	ncov	EPI_ISL_663923	MW320892.1	2020-07-24	Oceania	Australia	Victoria		Oceania	Australia	Victoria	genome	29797	Human	40	Male	20B	D.2	GR	Microbiological Diagnostic Unit - Public Health Laboratory (MDU-PHL)	MDU-PHL	Seemann T. et al	https://www.gisaid.org	?	?	30/11/2020
Australia/VIC17560/2020	ncov	EPI_ISL_663328	MW321141.1	2020-07-24	Oceania	Australia	Victoria		Oceania	Australia	Victoria	genome	29725	Human	54	Male	20B	D.2	GR	Microbiological Diagnostic Unit - Public Health Laboratory (MDU-PHL)	MDU-PHL	Seemann T. et al	https://www.gisaid.org	?	?	30/11/2020
Australia/VIC17563/2020	ncov	EPI_ISL_663367	MW320748.1	2020-07-16	Oceania	Australia	Victoria		Oceania	Australia	Victoria	genome	29796	Human	23	Female	20B	D.2	GR	Microbiological Diagnostic Unit - Public Health Laboratory (MDU-PHL)	MDU-PHL	Seemann T. et al	https://www.gisaid.org	?	?	30/11/2020
Australia/VIC17564/2020	ncov	EPI_ISL_663924	MW320749.1	2020-07-28	Oceania	Australia	Victoria		Oceania	Australia	Victoria	genome	29806	Human	37	Female	20B	D.2	GR	Microbiological Diagnostic Unit - Public Health Laboratory (MDU-PHL)	MDU-PHL	Seemann T. et al	https://www.gisaid.org	?	?	30/11/2020
Australia/VIC17566/2020	ncov	EPI_ISL_663925	MW320928.1	2020-08-21	Oceania	Australia	Victoria		Oceania	Australia	Victoria	genome	29809	Human	29	Male	20B	D.2	GR	Microbiological Diagnostic Unit - Public Health Laboratory (MDU-PHL)	MDU-PHL	Seemann T. et al	https://www.gisaid.org	?	?	30/11/2020
Australia/VIC17567/2020	ncov	EPI_ISL_663543	MW320859.1	2020-08-22	Oceania	Australia	Victoria		Oceania	Australia	Victoria	genome	29834	Human	55	Male	20B	D.2	GR	Microbiological Diagnostic Unit - Public Health Laboratory (MDU-PHL)	MDU-PHL	Seemann T. et al	https://www.gisaid.org	?	?	30/11/2020
Australia/VIC17568/2020	ncov	EPI_ISL_663926	MW321082.1	2020-08-23	Oceania	Australia	Victoria		Oceania	Australia	Victoria	genome	29798	Human	50	Male	20B	D.2	GR	Microbiological Diagnostic Unit - Public Health Laboratory (MDU-PHL)	MDU-PHL	Seemann T. et al	https://www.gisaid.org	?	?	30/11/2020
Australia/VIC17569/2020	ncov	EPI_ISL_663927	MW321057.1	2020-07-25	Oceania	Australia	Victoria		Oceania	Australia	Victoria	genome	29802	Human	19	Male	20B	D.2	GR	Microbiological Diagnostic Unit - Public Health Laboratory (MDU-PHL)	MDU-PHL	Seemann T. et al	https://www.gisaid.org	?	?	30/11/2020
Australia/VIC17570/2020	ncov	EPI_ISL_663928	MW321388.1	2020-07-27	Oceania	Australia	Victoria		Oceania	Australia	Victoria	genome	29802	Human	23	Male	20B	D.2	GR	Microbiological Diagnostic Unit - Public Health Laboratory (MDU-PHL)	MDU-PHL	Seemann T. et al	https://www.gisaid.org	?	?	30/11/2020
Australia/VIC17572/2020	ncov	EPI_ISL_663929	MW321099.1	2020-08-22	Oceania	Australia	Victoria		Oceania	Australia	Victoria	genome	29803	Human	21	Female	20B	D.2	GR	Microbiological Diagnostic Unit - Public Health Laboratory (MDU-PHL)	MDU-PHL	Seemann T. et al	https://www.gisaid.org	?	?	30/11/2020
Australia/VIC17573/2020	ncov	EPI_ISL_663458	MW321035.1	2020-08-22	Oceania	Australia	Victoria		Oceania	Australia	Victoria	genome	29771	Human	36	Male	20B	D.2	GR	Microbiological Diagnostic Unit - Public Health Laboratory (MDU-PHL)	MDU-PHL	Seemann T. et al	https://www.gisaid.org	?	?	30/11/2020
Australia/VIC17574/2020	ncov	EPI_ISL_663318	MW320960.1	2020-07-15	Oceania	Australia	Victoria		Oceania	Australia	Victoria	genome	29724	Human	50	Female	20B	D.2	GR	Microbiological Diagnostic Unit - Public Health Laboratory (MDU-PHL)	MDU-PHL	Seemann T. et al	https://www.gisaid.org	?	?	30/11/2020
Australia/VIC17576/2020	ncov	EPI_ISL_663930	MW320824.1	2020-07-28	Oceania	Australia	Victoria		Oceania	Australia	Victoria	genome	29812	Human	26	Female	20B	D.2	GR	Microbiological Diagnostic Unit - Public Health Laboratory (MDU-PHL)	MDU-PHL	Seemann T. et al	https://www.gisaid.org	?	?	30/11/2020
Australia/VIC17578/2020	ncov	EPI_ISL_663931	MW320932.1	2020-07-29	Oceania	Australia	Victoria		Oceania	Australia	Victoria	genome	29802	Human	34	Male	20B	D.2	GR	Microbiological Diagnostic Unit - Public Health Laboratory (MDU-PHL)	MDU-PHL	Seemann T. et al	https://www.gisaid.org	?	?	30/11/2020
Australia/VIC17579/2020	ncov	EPI_ISL_663317	MW321129.1	2020-07-24	Oceania	Australia	Victoria		Oceania	Australia	Victoria	genome	29510	Human	22	Male	20B	D.2	GR	Microbiological Diagnostic Unit - Public Health Laboratory (MDU-PHL)	MDU-PHL	Seemann T. et al	https://www.gisaid.org	?	?	30/11/2020
Australia/VIC17580/2020	ncov	EPI_ISL_663496	MW321406.1	2020-07-29	Oceania	Australia	Victoria		Oceania	Australia	Victoria	genome	29762	Human	46	Female	20B	D.2	GR	Microbiological Diagnostic Unit - Public Health Laboratory (MDU-PHL)	MDU-PHL	Seemann T. et al	https://www.gisaid.org	?	?	30/11/2020
Australia/VIC17582/2020	ncov	EPI_ISL_663932	MW321193.1	2020-08-23	Oceania	Australia	Victoria		Oceania	Australia	Victoria	genome	29812	Human	21	Female	20B	D.2	GR	Microbiological Diagnostic Unit - Public Health Laboratory (MDU-PHL)	MDU-PHL	Seemann T. et al	https://www.gisaid.org	?	?	30/11/2020
Australia/VIC17583/2020	ncov	EPI_ISL_663297	?	2020-07-29	Oceania	Australia	Victoria		Oceania	Australia	Victoria	genome	29507	Human	51	Male	20B	D.2	GR	Microbiological Diagnostic Unit - Public Health Laboratory (MDU-PHL)	MDU-PHL	Seemann T. et al	https://www.gisaid.org	?	?	30/11/2020
Australia/VIC17585/2020	ncov	EPI_ISL_663933	MW321226.1	2020-07-20	Oceania	Australia	Victoria		Oceania	Australia	Victoria	genome	29809	Human	52	Female	20B	D.2	GR	Microbiological Diagnostic Unit - Public Health Laboratory (MDU-PHL)	MDU-PHL	Seemann T. et al	https://www.gisaid.org	?	?	30/11/2020
Australia/VIC17586/2020	ncov	EPI_ISL_663934	MW321201.1	2020-07-20	Oceania	Australia	Victoria		Oceania	Australia	Victoria	genome	29812	Human	28	Male	20B	D.2	GR	Microbiological Diagnostic Unit - Public Health Laboratory (MDU-PHL)	MDU-PHL	Seemann T. et al	https://www.gisaid.org	?	?	30/11/2020
Australia/VIC17587/2020	ncov	EPI_ISL_663935	MW321186.1	2020-07-24	Oceania	Australia	Victoria		Oceania	Australia	Victoria	genome	29806	Human	50	Male	20B	D.2	GR	Microbiological Diagnostic Unit - Public Health Laboratory (MDU-PHL)	MDU-PHL	Seemann T. et al	https://www.gisaid.org	?	?	30/11/2020
Australia/VIC17588/2020	ncov	EPI_ISL_663936	MW321348.1	2020-07-22	Oceania	Australia	Victoria		Oceania	Australia	Victoria	genome	29797	Human	48	Male	20B	D.2	GR	Microbiological Diagnostic Unit - Public Health Laboratory (MDU-PHL)	MDU-PHL	Seemann T. et al	https://www.gisaid.org	?	?	30/11/2020
Australia/VIC17589/2020	ncov	EPI_ISL_663937	MW320883.1	2020-08-23	Oceania	Australia	Victoria		Oceania	Australia	Victoria	genome	29812	Human	62	Female	20B	D.2	GR	Microbiological Diagnostic Unit - Public Health Laboratory (MDU-PHL)	MDU-PHL	Seemann T. et al	https://www.gisaid.org	?	?	30/11/2020
Australia/VIC17590/2020	ncov	EPI_ISL_663938	MW321067.1	2020-08-23	Oceania	Australia	Victoria		Oceania	Australia	Victoria	genome	29798	Human	50	Female	20B	D.2	GR	Microbiological Diagnostic Unit - Public Health Laboratory (MDU-PHL)	MDU-PHL	Seemann T. et al	https://www.gisaid.org	?	?	30/11/2020
Australia/VIC17591/2020	ncov	EPI_ISL_663939	MW321272.1	2020-07-17	Oceania	Australia	Victoria		Oceania	Australia	Victoria	genome	29804	Human	53	Male	20B	D.2	GR	Microbiological Diagnostic Unit - Public Health Laboratory (MDU-PHL)	MDU-PHL	Seemann T. et al	https://www.gisaid.org	?	?	30/11/2020
Australia/VIC17592/2020	ncov	EPI_ISL_663466	MW320839.1	2020-08-23	Oceania	Australia	Victoria		Oceania	Australia	Victoria	genome	29691	Human	22	Male	20B	D.2	GR	Microbiological Diagnostic Unit - Public Health Laboratory (MDU-PHL)	MDU-PHL	Seemann T. et al	https://www.gisaid.org	?	?	30/11/2020
Australia/VIC17593/2020	ncov	EPI_ISL_663940	MW321422.1	2020-08-23	Oceania	Australia	Victoria		Oceania	Australia	Victoria	genome	29792	Human	48	Female	20B	D.2	GR	Microbiological Diagnostic Unit - Public Health Laboratory (MDU-PHL)	MDU-PHL	Seemann T. et al	https://www.gisaid.org	?	?	30/11/2020
Australia/VIC17594/2020	ncov	EPI_ISL_663452	MW321331.1	2020-08-23	Oceania	Australia	Victoria		Oceania	Australia	Victoria	genome	29743	Human	25	Female	20B	D.2	GR	Microbiological Diagnostic Unit - Public Health Laboratory (MDU-PHL)	MDU-PHL	Seemann T. et al	https://www.gisaid.org	?	?	30/11/2020
Australia/VIC17595/2020	ncov	EPI_ISL_663941	MW320862.1	2020-07-29	Oceania	Australia	Victoria		Oceania	Australia	Victoria	genome	29797	Human	38	Male	20B	D.2	GR	Microbiological Diagnostic Unit - Public Health Laboratory (MDU-PHL)	MDU-PHL	Seemann T. et al	https://www.gisaid.org	?	?	30/11/2020
Australia/VIC17596/2020	ncov	EPI_ISL_663942	MW321208.1	2020-07-25	Oceania	Australia	Victoria		Oceania	Australia	Victoria	genome	29812	Human	35	Male	20B	D.2	GR	Microbiological Diagnostic Unit - Public Health Laboratory (MDU-PHL)	MDU-PHL	Seemann T. et al	https://www.gisaid.org	?	?	30/11/2020
Australia/VIC17597/2020	ncov	EPI_ISL_663943	MW321140.1	2020-08-21	Oceania	Australia	Victoria		Oceania	Australia	Victoria	genome	29796	Human	59	Male	20B	D.2	GR	Microbiological Diagnostic Unit - Public Health Laboratory (MDU-PHL)	MDU-PHL	Seemann T. et al	https://www.gisaid.org	?	?	30/11/2020
Australia/VIC17598/2020	ncov	EPI_ISL_663483	MW321312.1	2020-07-15	Oceania	Australia	Victoria		Oceania	Australia	Victoria	genome	29720	Human	30	Male	20B	D.2	GR	Microbiological Diagnostic Unit - Public Health Laboratory (MDU-PHL)	MDU-PHL	Seemann T. et al	https://www.gisaid.org	?	?	30/11/2020
Australia/VIC17599/2020	ncov	EPI_ISL_663944	MW320985.1	2020-07-29	Oceania	Australia	Victoria		Oceania	Australia	Victoria	genome	29805	Human	33	Female	20B	D.2	GR	Microbiological Diagnostic Unit - Public Health Laboratory (MDU-PHL)	MDU-PHL	Seemann T. et al	https://www.gisaid.org	?	?	30/11/2020
Australia/VIC176/2020	ncov	EPI_ISL_419873	?	2020-03-18	Oceania	Australia	Victoria		Oceania	Australia	Victoria	genome	29897	Human	62	Male	19A	B.31	V	Victorian Infectious Diseases Reference Laboratory (VIDRL)	Victorian Infectious Diseases Reference Laboratory and Microbiological Diagnostic Unit Public Health Laboratory, Doherty Institute	Caly L. et al	https://www.gisaid.org	Tracking the COVID-19 pandemic in Australia using genomics	https://dx.doi.org/10.1101/2020.05.12.20099929	03/04/2020
Australia/VIC17600/2020	ncov	EPI_ISL_663512	MW321347.1	2020-07-20	Oceania	Australia	Victoria		Oceania	Australia	Victoria	genome	29356	Human	24	Male	20B	D.2	GR	Microbiological Diagnostic Unit - Public Health Laboratory (MDU-PHL)	MDU-PHL	Seemann T. et al	https://www.gisaid.org	?	?	30/11/2020
Australia/VIC17601/2020	ncov	EPI_ISL_663354	MW321340.1	2020-08-23	Oceania	Australia	Victoria		Oceania	Australia	Victoria	genome	29782	Human	41	Female	20B	D.2	GR	Microbiological Diagnostic Unit - Public Health Laboratory (MDU-PHL)	MDU-PHL	Seemann T. et al	https://www.gisaid.org	?	?	30/11/2020
Australia/VIC17602/2020	ncov	EPI_ISL_663945	MW321387.1	2020-07-15	Oceania	Australia	Victoria		Oceania	Australia	Victoria	genome	29797	Human	25	Female	20B	D.2	GR	Microbiological Diagnostic Unit - Public Health Laboratory (MDU-PHL)	MDU-PHL	Seemann T. et al	https://www.gisaid.org	?	?	30/11/2020
Australia/VIC17604/2020	ncov	EPI_ISL_663324	MW321333.1	2020-08-22	Oceania	Australia	Victoria		Oceania	Australia	Victoria	genome	29735	Human	55	Female	20B	D.2	GR	Microbiological Diagnostic Unit - Public Health Laboratory (MDU-PHL)	MDU-PHL	Seemann T. et al	https://www.gisaid.org	?	?	30/11/2020
Australia/VIC17605/2020	ncov	EPI_ISL_663946	MW321322.1	2020-07-29	Oceania	Australia	Victoria		Oceania	Australia	Victoria	genome	29777	Human	31	Female	20B	D.2	GR	Microbiological Diagnostic Unit - Public Health Laboratory (MDU-PHL)	MDU-PHL	Seemann T. et al	https://www.gisaid.org	?	?	30/11/2020
Australia/VIC17606/2020	ncov	EPI_ISL_663439	?	2020-07-20	Oceania	Australia	Victoria		Oceania	Australia	Victoria	genome	29790	Human	67	Female	20B	D.2	GR	Microbiological Diagnostic Unit - Public Health Laboratory (MDU-PHL)	MDU-PHL	Seemann T. et al	https://www.gisaid.org	?	?	30/11/2020
Australia/VIC17608/2020	ncov	EPI_ISL_663509	MW321075.1	2020-08-22	Oceania	Australia	Victoria		Oceania	Australia	Victoria	genome	29612	Human	60	Female	20B	D.2	GR	Microbiological Diagnostic Unit - Public Health Laboratory (MDU-PHL)	MDU-PHL	Seemann T. et al	https://www.gisaid.org	?	?	30/11/2020
Australia/VIC17610/2020	ncov	EPI_ISL_663298	MW321308.1	2020-08-24	Oceania	Australia	Victoria		Oceania	Australia	Victoria	genome	29704	Human	53	Male	20B	D.2	GR	Microbiological Diagnostic Unit - Public Health Laboratory (MDU-PHL)	MDU-PHL	Seemann T. et al	https://www.gisaid.org	?	?	30/11/2020
Australia/VIC17611/2020	ncov	EPI_ISL_663947	MW321053.1	2020-07-23	Oceania	Australia	Victoria		Oceania	Australia	Victoria	genome	29797	Human	58	Female	20B	D.2	GR	Microbiological Diagnostic Unit - Public Health Laboratory (MDU-PHL)	MDU-PHL	Seemann T. et al	https://www.gisaid.org	?	?	30/11/2020
Australia/VIC17612/2020	ncov	EPI_ISL_663309	MW320857.1	2020-08-22	Oceania	Australia	Victoria		Oceania	Australia	Victoria	genome	29762	Human	36	Female	20B	D.2	GR	Microbiological Diagnostic Unit - Public Health Laboratory (MDU-PHL)	MDU-PHL	Seemann T. et al	https://www.gisaid.org	?	?	30/11/2020
Australia/VIC17613/2020	ncov	EPI_ISL_663948	MW320800.1	2020-07-28	Oceania	Australia	Victoria		Oceania	Australia	Victoria	genome	29802	Human	61	Female	20B	D.2	GR	Microbiological Diagnostic Unit - Public Health Laboratory (MDU-PHL)	MDU-PHL	Seemann T. et al	https://www.gisaid.org	?	?	30/11/2020
Australia/VIC17614/2020	ncov	EPI_ISL_663513	?	2020-08-24	Oceania	Australia	Victoria		Oceania	Australia	Victoria	genome	29515	Human	27	Male	20B	B.1.1	GR	Microbiological Diagnostic Unit - Public Health Laboratory (MDU-PHL)	MDU-PHL	Seemann T. et al	https://www.gisaid.org	?	?	30/11/2020
Australia/VIC17616/2020	ncov	EPI_ISL_663949	MW321181.1	2020-08-23	Oceania	Australia	Victoria		Oceania	Australia	Victoria	genome	29782	Human	30	Female	20B	D.2	GR	Microbiological Diagnostic Unit - Public Health Laboratory (MDU-PHL)	MDU-PHL	Seemann T. et al	https://www.gisaid.org	?	?	30/11/2020
Australia/VIC17617/2020	ncov	EPI_ISL_663545	MW321271.1	2020-07-16	Oceania	Australia	Victoria		Oceania	Australia	Victoria	genome	29787	Human	27	Male	20B	D.2	G	Microbiological Diagnostic Unit - Public Health Laboratory (MDU-PHL)	MDU-PHL	Seemann T. et al	https://www.gisaid.org	?	?	30/11/2020
Australia/VIC17618/2020	ncov	EPI_ISL_663504	MW321031.1	2020-08-23	Oceania	Australia	Victoria		Oceania	Australia	Victoria	genome	29509	Human	37	Male	20B	D.2	GR	Microbiological Diagnostic Unit - Public Health Laboratory (MDU-PHL)	MDU-PHL	Seemann T. et al	https://www.gisaid.org	?	?	30/11/2020
Australia/VIC17620/2020	ncov	EPI_ISL_663950	MW320794.1	2020-07-27	Oceania	Australia	Victoria		Oceania	Australia	Victoria	genome	29797	Human	23	Male	20B	D.2	GR	Microbiological Diagnostic Unit - Public Health Laboratory (MDU-PHL)	MDU-PHL	Seemann T. et al	https://www.gisaid.org	?	?	30/11/2020
Australia/VIC17621/2020	ncov	EPI_ISL_663951	MW320901.1	2020-07-22	Oceania	Australia	Victoria		Oceania	Australia	Victoria	genome	29809	Human	46	Female	20B	D.2	GR	Microbiological Diagnostic Unit - Public Health Laboratory (MDU-PHL)	MDU-PHL	Seemann T. et al	https://www.gisaid.org	?	?	30/11/2020
Australia/VIC17622/2020	ncov	EPI_ISL_663952	MW321025.1	2020-08-23	Oceania	Australia	Victoria		Oceania	Australia	Victoria	genome	29801	Human	65	Female	20B	D.2	GR	Microbiological Diagnostic Unit - Public Health Laboratory (MDU-PHL)	MDU-PHL	Seemann T. et al	https://www.gisaid.org	?	?	30/11/2020
Australia/VIC17623/2020	ncov	EPI_ISL_663494	MW321188.1	2020-07-28	Oceania	Australia	Victoria		Oceania	Australia	Victoria	genome	29769	Human	32	Male	20B	D.2	GR	Microbiological Diagnostic Unit - Public Health Laboratory (MDU-PHL)	MDU-PHL	Seemann T. et al	https://www.gisaid.org	?	?	30/11/2020
Australia/VIC17624/2020	ncov	EPI_ISL_663953	?	2020-07-25	Oceania	Australia	Victoria		Oceania	Australia	Victoria	genome	29795	Human	26	Male	20B	D.2	GR	Microbiological Diagnostic Unit - Public Health Laboratory (MDU-PHL)	MDU-PHL	Seemann T. et al	https://www.gisaid.org	?	?	30/11/2020
Australia/VIC17625/2020	ncov	EPI_ISL_663954	MW320792.1	2020-07-28	Oceania	Australia	Victoria		Oceania	Australia	Victoria	genome	29813	Human	60	Female	20B	D.2	GR	Microbiological Diagnostic Unit - Public Health Laboratory (MDU-PHL)	MDU-PHL	Seemann T. et al	https://www.gisaid.org	?	?	30/11/2020
Australia/VIC17626/2020	ncov	EPI_ISL_663955	MW320799.1	2020-07-28	Oceania	Australia	Victoria		Oceania	Australia	Victoria	genome	29806	Human	35	Female	20B	D.2	GR	Microbiological Diagnostic Unit - Public Health Laboratory (MDU-PHL)	MDU-PHL	Seemann T. et al	https://www.gisaid.org	?	?	30/11/2020
Australia/VIC17627/2020	ncov	EPI_ISL_663472	MW320875.1	2020-07-25	Oceania	Australia	Victoria		Oceania	Australia	Victoria	genome	29723	Human	34	Male	20B	D.2	GR	Microbiological Diagnostic Unit - Public Health Laboratory (MDU-PHL)	MDU-PHL	Seemann T. et al	https://www.gisaid.org	?	?	30/11/2020
Australia/VIC17628/2020	ncov	EPI_ISL_663337	MW320832.1	2020-08-22	Oceania	Australia	Victoria		Oceania	Australia	Victoria	genome	29735	Human	55	Male	20B	D.2	GR	Microbiological Diagnostic Unit - Public Health Laboratory (MDU-PHL)	MDU-PHL	Seemann T. et al	https://www.gisaid.org	?	?	30/11/2020
Australia/VIC17629/2020	ncov	EPI_ISL_663956	MW321044.1	2020-07-15	Oceania	Australia	Victoria		Oceania	Australia	Victoria	genome	29804	Human	50	Male	20B	D.2	GR	Microbiological Diagnostic Unit - Public Health Laboratory (MDU-PHL)	MDU-PHL	Seemann T. et al	https://www.gisaid.org	?	?	30/11/2020
Australia/VIC17630/2020	ncov	EPI_ISL_663484	MW321146.1	2020-07-16	Oceania	Australia	Victoria		Oceania	Australia	Victoria	genome	29732	Human	29	Male	20B	D.2	GR	Microbiological Diagnostic Unit - Public Health Laboratory (MDU-PHL)	MDU-PHL	Seemann T. et al	https://www.gisaid.org	?	?	30/11/2020
Australia/VIC17631/2020	ncov	EPI_ISL_663957	MW321365.1	2020-07-17	Oceania	Australia	Victoria		Oceania	Australia	Victoria	genome	29798	Human	34	Male	20B	D.2	GR	Microbiological Diagnostic Unit - Public Health Laboratory (MDU-PHL)	MDU-PHL	Seemann T. et al	https://www.gisaid.org	?	?	30/11/2020
Australia/VIC17633/2020	ncov	EPI_ISL_663958	MW320842.1	2020-07-22	Oceania	Australia	Victoria		Oceania	Australia	Victoria	genome	29722	Human	47	Female	20B	D.2	GR	Microbiological Diagnostic Unit - Public Health Laboratory (MDU-PHL)	MDU-PHL	Seemann T. et al	https://www.gisaid.org	?	?	30/11/2020
Australia/VIC17634/2020	ncov	EPI_ISL_663959	MW321220.1	2020-08-05	Oceania	Australia	Victoria		Oceania	Australia	Victoria	genome	29804	Human	35	Male	20B	D.2	GR	Microbiological Diagnostic Unit - Public Health Laboratory (MDU-PHL)	MDU-PHL	Seemann T. et al	https://www.gisaid.org	?	?	30/11/2020
Australia/VIC17636/2020	ncov	EPI_ISL_663960	MW321091.1	2020-08-05	Oceania	Australia	Victoria		Oceania	Australia	Victoria	genome	29812	Human	25	?	20B	D.2	GR	Microbiological Diagnostic Unit - Public Health Laboratory (MDU-PHL)	MDU-PHL	Seemann T. et al	https://www.gisaid.org	?	?	30/11/2020
Australia/VIC17637/2020	ncov	EPI_ISL_663292	MW321147.1	2020-08-04	Oceania	Australia	Victoria		Oceania	Australia	Victoria	genome	29742	Human	47	?	20B	D.2	GR	Microbiological Diagnostic Unit - Public Health Laboratory (MDU-PHL)	MDU-PHL	Seemann T. et al	https://www.gisaid.org	?	?	30/11/2020
Australia/VIC17639/2020	ncov	EPI_ISL_663961	MW320795.1	2020-08-05	Oceania	Australia	Victoria		Oceania	Australia	Victoria	genome	29797	Human	30	Male	20B	D.2	GR	Microbiological Diagnostic Unit - Public Health Laboratory (MDU-PHL)	MDU-PHL	Seemann T. et al	https://www.gisaid.org	?	?	30/11/2020
Australia/VIC17641/2020	ncov	EPI_ISL_663962	MW321156.1	2020-08-06	Oceania	Australia	Victoria		Oceania	Australia	Victoria	genome	29788	Human	21	Female	20B	D.2	GR	Microbiological Diagnostic Unit - Public Health Laboratory (MDU-PHL)	MDU-PHL	Seemann T. et al	https://www.gisaid.org	?	?	30/11/2020
Australia/VIC17642/2020	ncov	EPI_ISL_663963	MW321060.1	2020-08-01	Oceania	Australia	Victoria		Oceania	Australia	Victoria	genome	29799	Human	31	Male	20B	D.2	GR	Microbiological Diagnostic Unit - Public Health Laboratory (MDU-PHL)	MDU-PHL	Seemann T. et al	https://www.gisaid.org	?	?	30/11/2020
Australia/VIC17645/2020	ncov	EPI_ISL_663964	MW321020.1	2020-07-31	Oceania	Australia	Victoria		Oceania	Australia	Victoria	genome	29787	Human	63	Male	20B	D.2	GR	Microbiological Diagnostic Unit - Public Health Laboratory (MDU-PHL)	MDU-PHL	Seemann T. et al	https://www.gisaid.org	?	?	30/11/2020
Australia/VIC17646/2020	ncov	EPI_ISL_663965	MW321048.1	2020-07-31	Oceania	Australia	Victoria		Oceania	Australia	Victoria	genome	29807	Human	51	?	20B	D.2	GR	Microbiological Diagnostic Unit - Public Health Laboratory (MDU-PHL)	MDU-PHL	Seemann T. et al	https://www.gisaid.org	?	?	30/11/2020
Australia/VIC17647/2020	ncov	EPI_ISL_663966	MW321087.1	2020-08-05	Oceania	Australia	Victoria		Oceania	Australia	Victoria	genome	29835	Human	45	Female	20B	D.2	GR	Microbiological Diagnostic Unit - Public Health Laboratory (MDU-PHL)	MDU-PHL	Seemann T. et al	https://www.gisaid.org	?	?	30/11/2020
Australia/VIC17648/2020	ncov	EPI_ISL_663967	MW321114.1	2020-08-06	Oceania	Australia	Victoria		Oceania	Australia	Victoria	genome	29812	Human	65	Female	20B	D.2	GR	Microbiological Diagnostic Unit - Public Health Laboratory (MDU-PHL)	MDU-PHL	Seemann T. et al	https://www.gisaid.org	?	?	30/11/2020
Australia/VIC17649/2020	ncov	EPI_ISL_663968	MW320969.1	2020-08-05	Oceania	Australia	Victoria		Oceania	Australia	Victoria	genome	29812	Human	46	?	20B	D.2	GR	Microbiological Diagnostic Unit - Public Health Laboratory (MDU-PHL)	MDU-PHL	Seemann T. et al	https://www.gisaid.org	?	?	30/11/2020
Australia/VIC17650/2020	ncov	EPI_ISL_663969	MW321034.1	2020-07-31	Oceania	Australia	Victoria		Oceania	Australia	Victoria	genome	29797	Human	24	Male	20B	D.2	GR	Microbiological Diagnostic Unit - Public Health Laboratory (MDU-PHL)	MDU-PHL	Seemann T. et al	https://www.gisaid.org	?	?	30/11/2020
Australia/VIC17651/2020	ncov	EPI_ISL_663970	MW321225.1	2020-08-05	Oceania	Australia	Victoria		Oceania	Australia	Victoria	genome	29804	Human	47	Female	20B	D.2	GR	Microbiological Diagnostic Unit - Public Health Laboratory (MDU-PHL)	MDU-PHL	Seemann T. et al	https://www.gisaid.org	?	?	30/11/2020
Australia/VIC17652/2020	ncov	EPI_ISL_663971	MW320894.1	2020-08-05	Oceania	Australia	Victoria		Oceania	Australia	Victoria	genome	29797	Human	19	Female	20B	D.2	GR	Microbiological Diagnostic Unit - Public Health Laboratory (MDU-PHL)	MDU-PHL	Seemann T. et al	https://www.gisaid.org	?	?	30/11/2020
Australia/VIC17653/2020	ncov	EPI_ISL_663972	MW321148.1	2020-08-05	Oceania	Australia	Victoria		Oceania	Australia	Victoria	genome	29797	Human	34	Male	20B	D.2	GR	Microbiological Diagnostic Unit - Public Health Laboratory (MDU-PHL)	MDU-PHL	Seemann T. et al	https://www.gisaid.org	?	?	30/11/2020
Australia/VIC17654/2020	ncov	EPI_ISL_663973	MW321046.1	2020-08-05	Oceania	Australia	Victoria		Oceania	Australia	Victoria	genome	29794	Human	42	Female	20B	D.2	GR	Microbiological Diagnostic Unit - Public Health Laboratory (MDU-PHL)	MDU-PHL	Seemann T. et al	https://www.gisaid.org	?	?	30/11/2020
Australia/VIC17655/2020	ncov	EPI_ISL_663974	?	2020-08-01	Oceania	Australia	Victoria		Oceania	Australia	Victoria	genome	29797	Human	35	Male	20B	D.2	GR	Microbiological Diagnostic Unit - Public Health Laboratory (MDU-PHL)	MDU-PHL	Seemann T. et al	https://www.gisaid.org	?	?	30/11/2020
Australia/VIC17656/2020	ncov	EPI_ISL_663975	MW321064.1	2020-08-04	Oceania	Australia	Victoria		Oceania	Australia	Victoria	genome	29806	Human	29	Female	20B	D.2	GR	Microbiological Diagnostic Unit - Public Health Laboratory (MDU-PHL)	MDU-PHL	Seemann T. et al	https://www.gisaid.org	?	?	30/11/2020
Australia/VIC17657/2020	ncov	EPI_ISL_663976	MW320941.1	2020-07-31	Oceania	Australia	Victoria		Oceania	Australia	Victoria	genome	29797	Human	24	?	20B	D.2	GR	Microbiological Diagnostic Unit - Public Health Laboratory (MDU-PHL)	MDU-PHL	Seemann T. et al	https://www.gisaid.org	?	?	30/11/2020
Australia/VIC17658/2020	ncov	EPI_ISL_663977	MW321286.1	2020-07-31	Oceania	Australia	Victoria		Oceania	Australia	Victoria	genome	29802	Human	34	Male	20B	D.2	GR	Microbiological Diagnostic Unit - Public Health Laboratory (MDU-PHL)	MDU-PHL	Seemann T. et al	https://www.gisaid.org	?	?	30/11/2020
Australia/VIC17659/2020	ncov	EPI_ISL_663978	MW321264.1	2020-08-05	Oceania	Australia	Victoria		Oceania	Australia	Victoria	genome	29812	Human	32	Male	20B	D.2	GR	Microbiological Diagnostic Unit - Public Health Laboratory (MDU-PHL)	MDU-PHL	Seemann T. et al	https://www.gisaid.org	?	?	30/11/2020
Australia/VIC17660/2020	ncov	EPI_ISL_663979	MW321192.1	2020-08-05	Oceania	Australia	Victoria		Oceania	Australia	Victoria	genome	29797	Human	36	Female	20B	D.2	GR	Microbiological Diagnostic Unit - Public Health Laboratory (MDU-PHL)	MDU-PHL	Seemann T. et al	https://www.gisaid.org	?	?	30/11/2020
Australia/VIC17661/2020	ncov	EPI_ISL_663980	MW320762.1	2020-07-31	Oceania	Australia	Victoria		Oceania	Australia	Victoria	genome	29806	Human	49	Female	20B	D.2	GR	Microbiological Diagnostic Unit - Public Health Laboratory (MDU-PHL)	MDU-PHL	Seemann T. et al	https://www.gisaid.org	?	?	30/11/2020
Australia/VIC17662/2020	ncov	EPI_ISL_663981	MW321230.1	2020-08-05	Oceania	Australia	Victoria		Oceania	Australia	Victoria	genome	29804	Human	19	Male	20B	D.2	GR	Microbiological Diagnostic Unit - Public Health Laboratory (MDU-PHL)	MDU-PHL	Seemann T. et al	https://www.gisaid.org	?	?	30/11/2020
Australia/VIC17663/2020	ncov	EPI_ISL_663982	MW320988.1	2020-08-05	Oceania	Australia	Victoria		Oceania	Australia	Victoria	genome	29794	Human	46	Female	20B	D.2	GR	Microbiological Diagnostic Unit - Public Health Laboratory (MDU-PHL)	MDU-PHL	Seemann T. et al	https://www.gisaid.org	?	?	30/11/2020
Australia/VIC17664/2020	ncov	EPI_ISL_663983	MW320779.1	2020-07-31	Oceania	Australia	Victoria		Oceania	Australia	Victoria	genome	29806	Human	32	Male	20B	D.2	GR	Microbiological Diagnostic Unit - Public Health Laboratory (MDU-PHL)	MDU-PHL	Seemann T. et al	https://www.gisaid.org	?	?	30/11/2020
Australia/VIC17665/2020	ncov	EPI_ISL_663984	MW320917.1	2020-07-31	Oceania	Australia	Victoria		Oceania	Australia	Victoria	genome	29812	Human	31	Male	20B	D.2	GR	Microbiological Diagnostic Unit - Public Health Laboratory (MDU-PHL)	MDU-PHL	Seemann T. et al	https://www.gisaid.org	?	?	30/11/2020
Australia/VIC17666/2020	ncov	EPI_ISL_663985	MW321012.1	2020-08-05	Oceania	Australia	Victoria		Oceania	Australia	Victoria	genome	29777	Human	29	Female	20B	D.2	GR	Microbiological Diagnostic Unit - Public Health Laboratory (MDU-PHL)	MDU-PHL	Seemann T. et al	https://www.gisaid.org	?	?	30/11/2020
Australia/VIC17667/2020	ncov	EPI_ISL_663370	MW321069.1	2020-08-05	Oceania	Australia	Victoria		Oceania	Australia	Victoria	genome	29753	Human	21	Female	20B	D.2	GR	Microbiological Diagnostic Unit - Public Health Laboratory (MDU-PHL)	MDU-PHL	Seemann T. et al	https://www.gisaid.org	?	?	30/11/2020
Australia/VIC17668/2020	ncov	EPI_ISL_663986	MW321257.1	2020-08-13	Oceania	Australia	Victoria		Oceania	Australia	Victoria	genome	29794	Human	?	?	20B	D.2	GR	Microbiological Diagnostic Unit - Public Health Laboratory (MDU-PHL)	MDU-PHL	Seemann T. et al	https://www.gisaid.org	?	?	30/11/2020
Australia/VIC17669/2020	ncov	EPI_ISL_663987	MW320950.1	2020-08-21	Oceania	Australia	Victoria		Oceania	Australia	Victoria	genome	29728	Human	36	Female	20B	D.2	GR	Microbiological Diagnostic Unit - Public Health Laboratory (MDU-PHL)	MDU-PHL	Seemann T. et al	https://www.gisaid.org	?	?	30/11/2020
Australia/VIC17670/2020	ncov	EPI_ISL_663988	MW321036.1	2020-08-13	Oceania	Australia	Victoria		Oceania	Australia	Victoria	genome	29795	Human	20	Male	20B	D.2	GR	Microbiological Diagnostic Unit - Public Health Laboratory (MDU-PHL)	MDU-PHL	Seemann T. et al	https://www.gisaid.org	?	?	30/11/2020
Australia/VIC17671/2020	ncov	EPI_ISL_663989	MW321163.1	2020-08-20	Oceania	Australia	Victoria		Oceania	Australia	Victoria	genome	29798	Human	35	Male	20B	D.2	GR	Microbiological Diagnostic Unit - Public Health Laboratory (MDU-PHL)	MDU-PHL	Seemann T. et al	https://www.gisaid.org	?	?	30/11/2020
Australia/VIC17672/2020	ncov	EPI_ISL_663990	MW320780.1	2020-08-13	Oceania	Australia	Victoria		Oceania	Australia	Victoria	genome	29799	Human	45	Male	20B	D.2	GR	Microbiological Diagnostic Unit - Public Health Laboratory (MDU-PHL)	MDU-PHL	Seemann T. et al	https://www.gisaid.org	?	?	30/11/2020
Australia/VIC17673/2020	ncov	EPI_ISL_663422	MW321159.1	2020-08-13	Oceania	Australia	Victoria		Oceania	Australia	Victoria	genome	29783	Human	24	Female	20B	D.2	GR	Microbiological Diagnostic Unit - Public Health Laboratory (MDU-PHL)	MDU-PHL	Seemann T. et al	https://www.gisaid.org	?	?	30/11/2020
Australia/VIC17674/2020	ncov	EPI_ISL_663302	?	2020-08-13	Oceania	Australia	Victoria		Oceania	Australia	Victoria	genome	29583	Human	42	Female	20B	D.2	GR	Microbiological Diagnostic Unit - Public Health Laboratory (MDU-PHL)	MDU-PHL	Seemann T. et al	https://www.gisaid.org	?	?	30/11/2020
Australia/VIC17676/2020	ncov	EPI_ISL_663362	?	2020-08-13	Oceania	Australia	Victoria		Oceania	Australia	Victoria	genome	29735	Human	48	?	20B	D.2	GR	Microbiological Diagnostic Unit - Public Health Laboratory (MDU-PHL)	MDU-PHL	Seemann T. et al	https://www.gisaid.org	?	?	30/11/2020
Australia/VIC17677/2020	ncov	EPI_ISL_663992	MW321316.1	2020-08-13	Oceania	Australia	Victoria		Oceania	Australia	Victoria	genome	29806	Human	20	Female	20B	D.2	GR	Microbiological Diagnostic Unit - Public Health Laboratory (MDU-PHL)	MDU-PHL	Seemann T. et al	https://www.gisaid.org	?	?	30/11/2020
Australia/VIC17678/2020	ncov	EPI_ISL_663993	MW321361.1	2020-08-20	Oceania	Australia	Victoria		Oceania	Australia	Victoria	genome	29727	Human	34	Male	20B	D.2	GR	Microbiological Diagnostic Unit - Public Health Laboratory (MDU-PHL)	MDU-PHL	Seemann T. et al	https://www.gisaid.org	?	?	30/11/2020
Australia/VIC17679/2020	ncov	EPI_ISL_663353	?	2020-08-13	Oceania	Australia	Victoria		Oceania	Australia	Victoria	genome	29714	Human	56	Male	20B	D.2	GR	Microbiological Diagnostic Unit - Public Health Laboratory (MDU-PHL)	MDU-PHL	Seemann T. et al	https://www.gisaid.org	?	?	30/11/2020
Australia/VIC1768/2020	ncov	EPI_ISL_480610	?	2020-05-16	Oceania	Australia	Victoria		Oceania	Australia	Victoria	genome	29520	Human	?	?	20C	B.1	GH	Victorian Infectious Diseases Reference Laboratory (VIDRL)	VIDRL and MDU-PHL	Caly L. et al	https://www.gisaid.org	?	?	02/07/2020
Australia/VIC17680/2020	ncov	EPI_ISL_663994	MW321274.1	2020-08-13	Oceania	Australia	Victoria		Oceania	Australia	Victoria	genome	29782	Human	18	Male	20B	D.2	GR	Microbiological Diagnostic Unit - Public Health Laboratory (MDU-PHL)	MDU-PHL	Seemann T. et al	https://www.gisaid.org	?	?	30/11/2020
Australia/VIC17682/2020	ncov	EPI_ISL_663996	MW321049.1	2020-08-12	Oceania	Australia	Victoria		Oceania	Australia	Victoria	genome	29801	Human	35	?	20B	D.2	GR	Microbiological Diagnostic Unit - Public Health Laboratory (MDU-PHL)	MDU-PHL	Seemann T. et al	https://www.gisaid.org	?	?	30/11/2020
Australia/VIC17683/2020	ncov	EPI_ISL_663392	MW321319.1	2020-08-12	Oceania	Australia	Victoria		Oceania	Australia	Victoria	genome	29785	Human	31	?	20B	D.2	GR	Microbiological Diagnostic Unit - Public Health Laboratory (MDU-PHL)	MDU-PHL	Seemann T. et al	https://www.gisaid.org	?	?	30/11/2020
Australia/VIC17685/2020	ncov	EPI_ISL_663293	MW321232.1	2020-08-25	Oceania	Australia	Victoria		Oceania	Australia	Victoria	genome	29742	Human	64	Male	20B	D.2	GR	Microbiological Diagnostic Unit - Public Health Laboratory (MDU-PHL)	MDU-PHL	Seemann T. et al	https://www.gisaid.org	?	?	30/11/2020
Australia/VIC17686/2020	ncov	EPI_ISL_663997	MW320886.1	2020-08-24	Oceania	Australia	Victoria		Oceania	Australia	Victoria	genome	29797	Human	30	Female	20B	D.2	GR	Microbiological Diagnostic Unit - Public Health Laboratory (MDU-PHL)	MDU-PHL	Seemann T. et al	https://www.gisaid.org	?	?	30/11/2020
Australia/VIC17689/2020	ncov	EPI_ISL_663998	MW320838.1	2020-08-25	Oceania	Australia	Victoria		Oceania	Australia	Victoria	genome	29830	Human	26	Female	20B	D.2	GR	Microbiological Diagnostic Unit - Public Health Laboratory (MDU-PHL)	MDU-PHL	Seemann T. et al	https://www.gisaid.org	?	?	30/11/2020
Australia/VIC1769/2020	ncov	EPI_ISL_456643	MT612322.1	2020-05-20	Oceania	Australia	Victoria		Oceania	Australia	Victoria	genome	29804	Human	28	Female	20A	B.1.36.16	GH	Victorian Infectious Diseases Reference Laboratory (VIDRL)	Microbiological Diagnostic Unit Public Health Laboratory and Victorian Infectious Diseases Reference Laboratory, Doherty Institute	Caly L. et al	https://www.gisaid.org	?	?	02/06/2020
Australia/VIC17692/2020	ncov	EPI_ISL_663999	MW321341.1	2020-08-24	Oceania	Australia	Victoria		Oceania	Australia	Victoria	genome	29832	Human	45	Female	20B	D.2	GR	Microbiological Diagnostic Unit - Public Health Laboratory (MDU-PHL)	MDU-PHL	Seemann T. et al	https://www.gisaid.org	?	?	30/11/2020
Australia/VIC17694/2020	ncov	EPI_ISL_663503	MW321130.1	2020-08-23	Oceania	Australia	Victoria		Oceania	Australia	Victoria	genome	29669	Human	19	Female	20B	D.2	GR	Microbiological Diagnostic Unit - Public Health Laboratory (MDU-PHL)	MDU-PHL	Seemann T. et al	https://www.gisaid.org	?	?	30/11/2020
Australia/VIC17695/2020	ncov	EPI_ISL_664000	MW320755.1	2020-08-24	Oceania	Australia	Victoria		Oceania	Australia	Victoria	genome	29797	Human	25	Female	20B	D.2	GR	Microbiological Diagnostic Unit - Public Health Laboratory (MDU-PHL)	MDU-PHL	Seemann T. et al	https://www.gisaid.org	?	?	30/11/2020
Australia/VIC17696/2020	ncov	EPI_ISL_664001	MW320798.1	2020-08-23	Oceania	Australia	Victoria		Oceania	Australia	Victoria	genome	29813	Human	25	Male	20B	D.2	GR	Microbiological Diagnostic Unit - Public Health Laboratory (MDU-PHL)	MDU-PHL	Seemann T. et al	https://www.gisaid.org	?	?	30/11/2020
Australia/VIC177/2020	ncov	EPI_ISL_419874	?	2020-03-18	Oceania	Australia	Victoria		Oceania	Australia	Victoria	genome	29873	Human	66	Male	19B	A.1	S	Victorian Infectious Diseases Reference Laboratory (VIDRL)	Victorian Infectious Diseases Reference Laboratory and Microbiological Diagnostic Unit Public Health Laboratory, Doherty Institute	Caly L. et al	https://www.gisaid.org	Tracking the COVID-19 pandemic in Australia using genomics	https://dx.doi.org/10.1101/2020.05.12.20099929	03/04/2020
Australia/VIC1770/2020	ncov	EPI_ISL_480611	?	2020-05-21	Oceania	Australia	Victoria		Oceania	Australia	Victoria	genome	29774	Human	46	Male	20C	B.1	GH	Victorian Infectious Diseases Reference Laboratory (VIDRL)	VIDRL and MDU-PHL	Caly L. et al	https://www.gisaid.org	?	?	02/07/2020
Australia/VIC17702/2020	ncov	EPI_ISL_664002	MW320873.1	2020-08-25	Oceania	Australia	Victoria		Oceania	Australia	Victoria	genome	29813	Human	31	Female	20B	D.2	GR	Microbiological Diagnostic Unit - Public Health Laboratory (MDU-PHL)	MDU-PHL	Seemann T. et al	https://www.gisaid.org	?	?	30/11/2020
Australia/VIC17704/2020	ncov	EPI_ISL_663336	MW321330.1	2020-08-24	Oceania	Australia	Victoria		Oceania	Australia	Victoria	genome	29770	Human	48	Male	20B	D.2	GR	Microbiological Diagnostic Unit - Public Health Laboratory (MDU-PHL)	MDU-PHL	Seemann T. et al	https://www.gisaid.org	?	?	30/11/2020
Australia/VIC17705/2020	ncov	EPI_ISL_664003	MW321042.1	2020-08-23	Oceania	Australia	Victoria		Oceania	Australia	Victoria	genome	29807	Human	42	Male	20B	D.2	GR	Microbiological Diagnostic Unit - Public Health Laboratory (MDU-PHL)	MDU-PHL	Seemann T. et al	https://www.gisaid.org	?	?	30/11/2020
Australia/VIC17707/2020	ncov	EPI_ISL_663492	MW321356.1	2020-08-16	Oceania	Australia	Victoria		Oceania	Australia	Victoria	genome	29786	Human	35	Male	20B	D.2	GR	Microbiological Diagnostic Unit - Public Health Laboratory (MDU-PHL)	MDU-PHL	Seemann T. et al	https://www.gisaid.org	?	?	30/11/2020
Australia/VIC17709/2020	ncov	EPI_ISL_663355	MW321003.1	2020-08-25	Oceania	Australia	Victoria		Oceania	Australia	Victoria	genome	29715	Human	54	?	20B	D.2	GR	Microbiological Diagnostic Unit - Public Health Laboratory (MDU-PHL)	MDU-PHL	Seemann T. et al	https://www.gisaid.org	?	?	30/11/2020
Australia/VIC17710/2020	ncov	EPI_ISL_664004	MW320817.1	2020-08-22	Oceania	Australia	Victoria		Oceania	Australia	Victoria	genome	29827	Human	46	?	20B	D.2	GR	Microbiological Diagnostic Unit - Public Health Laboratory (MDU-PHL)	MDU-PHL	Seemann T. et al	https://www.gisaid.org	?	?	30/11/2020
Australia/VIC17711/2020	ncov	EPI_ISL_664005	MW321346.1	2020-08-21	Oceania	Australia	Victoria		Oceania	Australia	Victoria	genome	29804	Human	36	?	20B	D.2	GR	Microbiological Diagnostic Unit - Public Health Laboratory (MDU-PHL)	MDU-PHL	Seemann T. et al	https://www.gisaid.org	?	?	30/11/2020
Australia/VIC17712/2020	ncov	EPI_ISL_664006	MW321306.1	2020-08-21	Oceania	Australia	Victoria		Oceania	Australia	Victoria	genome	29789	Human	58	?	20B	D.2	GR	Microbiological Diagnostic Unit - Public Health Laboratory (MDU-PHL)	MDU-PHL	Seemann T. et al	https://www.gisaid.org	?	?	30/11/2020
Australia/VIC17713/2020	ncov	EPI_ISL_664007	MW321315.1	2020-08-24	Oceania	Australia	Victoria		Oceania	Australia	Victoria	genome	29837	Human	24	?	20B	D.2	GR	Microbiological Diagnostic Unit - Public Health Laboratory (MDU-PHL)	MDU-PHL	Seemann T. et al	https://www.gisaid.org	?	?	30/11/2020
Australia/VIC17714/2020	ncov	EPI_ISL_663430	MW320924.1	2020-08-24	Oceania	Australia	Victoria		Oceania	Australia	Victoria	genome	29723	Human	45	?	20B	D.2	GR	Microbiological Diagnostic Unit - Public Health Laboratory (MDU-PHL)	MDU-PHL	Seemann T. et al	https://www.gisaid.org	?	?	30/11/2020
Australia/VIC17716/2020	ncov	EPI_ISL_663348	MW320884.1	2020-08-07	Oceania	Australia	Victoria		Oceania	Australia	Victoria	genome	29508	Human	40	Female	20B	D.2	GR	Microbiological Diagnostic Unit - Public Health Laboratory (MDU-PHL)	MDU-PHL	Seemann T. et al	https://www.gisaid.org	?	?	30/11/2020
Australia/VIC17718/2020	ncov	EPI_ISL_664008	MW321248.1	2020-08-06	Oceania	Australia	Victoria		Oceania	Australia	Victoria	genome	29792	Human	38	Female	20B	D.2	GR	Microbiological Diagnostic Unit - Public Health Laboratory (MDU-PHL)	MDU-PHL	Seemann T. et al	https://www.gisaid.org	?	?	30/11/2020
Australia/VIC17719/2020	ncov	EPI_ISL_663436	?	2020-08-06	Oceania	Australia	Victoria		Oceania	Australia	Victoria	genome	29782	Human	30	Female	20B	D.2	GR	Microbiological Diagnostic Unit - Public Health Laboratory (MDU-PHL)	MDU-PHL	Seemann T. et al	https://www.gisaid.org	?	?	30/11/2020
Australia/VIC17720/2020	ncov	EPI_ISL_664009	?	2020-08-06	Oceania	Australia	Victoria		Oceania	Australia	Victoria	genome	29789	Human	33	Male	20B	D.2	GR	Microbiological Diagnostic Unit - Public Health Laboratory (MDU-PHL)	MDU-PHL	Seemann T. et al	https://www.gisaid.org	?	?	30/11/2020
Australia/VIC17721/2020	ncov	EPI_ISL_664010	MW320967.1	2020-08-05	Oceania	Australia	Victoria		Oceania	Australia	Victoria	genome	29790	Human	36	Male	20B	D.2	GR	Microbiological Diagnostic Unit - Public Health Laboratory (MDU-PHL)	MDU-PHL	Seemann T. et al	https://www.gisaid.org	?	?	30/11/2020
Australia/VIC17722/2020	ncov	EPI_ISL_664011	MW320750.1	2020-08-05	Oceania	Australia	Victoria		Oceania	Australia	Victoria	genome	29782	Human	39	Female	20B	D.2	GR	Microbiological Diagnostic Unit - Public Health Laboratory (MDU-PHL)	MDU-PHL	Seemann T. et al	https://www.gisaid.org	?	?	30/11/2020
Australia/VIC17723/2020	ncov	EPI_ISL_664012	MW320889.1	2020-08-06	Oceania	Australia	Victoria		Oceania	Australia	Victoria	genome	29794	Human	36	Male	20B	D.2	GR	Microbiological Diagnostic Unit - Public Health Laboratory (MDU-PHL)	MDU-PHL	Seemann T. et al	https://www.gisaid.org	?	?	30/11/2020
Australia/VIC17724/2020	ncov	EPI_ISL_664013	MW320921.1	2020-08-06	Oceania	Australia	Victoria		Oceania	Australia	Victoria	genome	29787	Human	39	Female	20B	D.2	GR	Microbiological Diagnostic Unit - Public Health Laboratory (MDU-PHL)	MDU-PHL	Seemann T. et al	https://www.gisaid.org	?	?	30/11/2020
Australia/VIC17725/2020	ncov	EPI_ISL_664014	MW320994.1	2020-08-06	Oceania	Australia	Victoria		Oceania	Australia	Victoria	genome	29804	Human	53	Male	20B	D.2	GR	Microbiological Diagnostic Unit - Public Health Laboratory (MDU-PHL)	MDU-PHL	Seemann T. et al	https://www.gisaid.org	?	?	30/11/2020
Australia/VIC17726/2020	ncov	EPI_ISL_664015	MW320909.1	2020-08-21	Oceania	Australia	Victoria		Oceania	Australia	Victoria	genome	29802	Human	34	Female	20B	D.2	GR	Microbiological Diagnostic Unit - Public Health Laboratory (MDU-PHL)	MDU-PHL	Seemann T. et al	https://www.gisaid.org	?	?	30/11/2020
Australia/VIC17727/2020	ncov	EPI_ISL_664016	MW321002.1	2020-08-21	Oceania	Australia	Victoria		Oceania	Australia	Victoria	genome	29802	Human	38	Male	20B	D.2	GR	Microbiological Diagnostic Unit - Public Health Laboratory (MDU-PHL)	MDU-PHL	Seemann T. et al	https://www.gisaid.org	?	?	30/11/2020
Australia/VIC17728/2020	ncov	EPI_ISL_664017	MW320782.1	2020-08-21	Oceania	Australia	Victoria		Oceania	Australia	Victoria	genome	29799	Human	40	?	20B	D.2	GR	Microbiological Diagnostic Unit - Public Health Laboratory (MDU-PHL)	MDU-PHL	Seemann T. et al	https://www.gisaid.org	?	?	30/11/2020
Australia/VIC17730/2020	ncov	EPI_ISL_663400	MW320816.1	2020-08-21	Oceania	Australia	Victoria		Oceania	Australia	Victoria	genome	29749	Human	33	Female	20B	D.2	GR	Microbiological Diagnostic Unit - Public Health Laboratory (MDU-PHL)	MDU-PHL	Seemann T. et al	https://www.gisaid.org	?	?	30/11/2020
Australia/VIC17731/2020	ncov	EPI_ISL_663511	?	2020-08-23	Oceania	Australia	Victoria		Oceania	Australia	Victoria	genome	29664	Human	32	?	20B	D.2	GR	Microbiological Diagnostic Unit - Public Health Laboratory (MDU-PHL)	MDU-PHL	Seemann T. et al	https://www.gisaid.org	?	?	30/11/2020
Australia/VIC17732/2020	ncov	EPI_ISL_664018	MW321153.1	2020-08-21	Oceania	Australia	Victoria		Oceania	Australia	Victoria	genome	29787	Human	35	Male	20B	D.2	GR	Microbiological Diagnostic Unit - Public Health Laboratory (MDU-PHL)	MDU-PHL	Seemann T. et al	https://www.gisaid.org	?	?	30/11/2020
Australia/VIC17733/2020	ncov	EPI_ISL_664019	MW321143.1	2020-08-21	Oceania	Australia	Victoria		Oceania	Australia	Victoria	genome	29805	Human	51	?	20B	D.2	GR	Microbiological Diagnostic Unit - Public Health Laboratory (MDU-PHL)	MDU-PHL	Seemann T. et al	https://www.gisaid.org	?	?	30/11/2020
Australia/VIC17734/2020	ncov	EPI_ISL_663480	MW321162.1	2020-08-30	Oceania	Australia	Victoria		Oceania	Australia	Victoria	genome	29478	Human	76	Female	20B	D.2	GR	Microbiological Diagnostic Unit - Public Health Laboratory (MDU-PHL)	MDU-PHL	Seemann T. et al	https://www.gisaid.org	?	?	30/11/2020
Australia/VIC1775/2020	ncov	EPI_ISL_456644	?	2020-05-21	Oceania	Australia	Victoria		Oceania	Australia	Victoria	genome	29762	Human	35	Male	20B	B.1.1.62	GR	Victorian Infectious Diseases Reference Laboratory (VIDRL)	Microbiological Diagnostic Unit Public Health Laboratory and Victorian Infectious Diseases Reference Laboratory, Doherty Institute	Caly L. et al	https://www.gisaid.org	?	?	02/06/2020
Australia/VIC178/2020	ncov	EPI_ISL_419875	?	2020-03-18	Oceania	Australia	Victoria		Oceania	Australia	Victoria	genome	29901	Human	68	Female	20B	B.1.1	GR	Victorian Infectious Diseases Reference Laboratory (VIDRL)	Victorian Infectious Diseases Reference Laboratory and Microbiological Diagnostic Unit Public Health Laboratory, Doherty Institute	Caly L. et al	https://www.gisaid.org	Tracking the COVID-19 pandemic in Australia using genomics	https://dx.doi.org/10.1101/2020.05.12.20099929	03/04/2020
Australia/VIC1782/2020	ncov	EPI_ISL_456645	MT612323.1	2020-05-11	Oceania	Australia	Victoria		Oceania	Australia	Victoria	genome	29797	Human	42	Female	20C	B.1	GH	Victorian Infectious Diseases Reference Laboratory (VIDRL)	Microbiological Diagnostic Unit Public Health Laboratory and Victorian Infectious Diseases Reference Laboratory, Doherty Institute	Caly L. et al	https://www.gisaid.org	?	?	02/06/2020
Australia/VIC1783/2020	ncov	EPI_ISL_456646	MT612324.1	2020-05-26	Oceania	Australia	Victoria		Oceania	Australia	Victoria	genome	29797	Human	54	Male	20A	B.1	GH	Victorian Infectious Diseases Reference Laboratory (VIDRL)	Microbiological Diagnostic Unit Public Health Laboratory and Victorian Infectious Diseases Reference Laboratory, Doherty Institute	Caly L. et al	https://www.gisaid.org	?	?	02/06/2020
Australia/VIC1784/2020	ncov	EPI_ISL_456647	MT612325.1	2020-05-26	Oceania	Australia	Victoria		Oceania	Australia	Victoria	genome	29798	Human	23	Male	20B	D.2	GR	Victorian Infectious Diseases Reference Laboratory (VIDRL)	Microbiological Diagnostic Unit Public Health Laboratory and Victorian Infectious Diseases Reference Laboratory, Doherty Institute	Caly L. et al	https://www.gisaid.org	?	?	02/06/2020
Australia/VIC1786/2020	ncov	EPI_ISL_456648	MT612326.1	2020-05-27	Oceania	Australia	Victoria		Oceania	Australia	Victoria	genome	29802	Human	49	?	20B	B.1.1	GR	Victorian Infectious Diseases Reference Laboratory (VIDRL)	Microbiological Diagnostic Unit Public Health Laboratory and Victorian Infectious Diseases Reference Laboratory, Doherty Institute	Caly L. et al	https://www.gisaid.org	?	?	02/06/2020
Australia/VIC1787/2020	ncov	EPI_ISL_456649	MT612327.1	2020-05-27	Oceania	Australia	Victoria		Oceania	Australia	Victoria	genome	29804	Human	37	Female	19B	A	S	Victorian Infectious Diseases Reference Laboratory (VIDRL)	Microbiological Diagnostic Unit Public Health Laboratory and Victorian Infectious Diseases Reference Laboratory, Doherty Institute	Caly L. et al	https://www.gisaid.org	?	?	02/06/2020
Australia/VIC1789/2020	ncov	EPI_ISL_456650	MT612328.1	2020-05-24	Oceania	Australia	Victoria		Oceania	Australia	Victoria	genome	29802	Human	34	Male	20C	B.1	GH	Victorian Infectious Diseases Reference Laboratory (VIDRL)	Microbiological Diagnostic Unit Public Health Laboratory and Victorian Infectious Diseases Reference Laboratory, Doherty Institute	Caly L. et al	https://www.gisaid.org	?	?	02/06/2020
Australia/VIC179/2020	ncov	EPI_ISL_419876	?	2020-03-19	Oceania	Australia	Victoria		Oceania	Australia	Victoria	genome	29888	Human	41	Male	19A	B.2	V	Victorian Infectious Diseases Reference Laboratory (VIDRL)	Victorian Infectious Diseases Reference Laboratory and Microbiological Diagnostic Unit Public Health Laboratory, Doherty Institute	Caly L. et al	https://www.gisaid.org	Tracking the COVID-19 pandemic in Australia using genomics	https://dx.doi.org/10.1101/2020.05.12.20099929	03/04/2020
Australia/VIC1791/2020	ncov	EPI_ISL_456651	MT612329.1	2020-05-26	Oceania	Australia	Victoria		Oceania	Australia	Victoria	genome	29803	Human	?	Female	20C	B.1	GH	Victorian Infectious Diseases Reference Laboratory (VIDRL)	Microbiological Diagnostic Unit Public Health Laboratory and Victorian Infectious Diseases Reference Laboratory, Doherty Institute	Caly L. et al	https://www.gisaid.org	?	?	02/06/2020
Australia/VIC1792/2020	ncov	EPI_ISL_456652	MT612330.1	2020-05-26	Oceania	Australia	Victoria		Oceania	Australia	Victoria	genome	29802	Human	45	Female	20C	B.1	GH	Victorian Infectious Diseases Reference Laboratory (VIDRL)	Microbiological Diagnostic Unit Public Health Laboratory and Victorian Infectious Diseases Reference Laboratory, Doherty Institute	Caly L. et al	https://www.gisaid.org	?	?	02/06/2020
Australia/VIC1793/2020	ncov	EPI_ISL_456653	MT612331.1	2020-05-26	Oceania	Australia	Victoria		Oceania	Australia	Victoria	genome	29804	Human	40	Male	20C	B.1	GH	Victorian Infectious Diseases Reference Laboratory (VIDRL)	Microbiological Diagnostic Unit Public Health Laboratory and Victorian Infectious Diseases Reference Laboratory, Doherty Institute	Caly L. et al	https://www.gisaid.org	?	?	02/06/2020
Australia/VIC1794/2020	ncov	EPI_ISL_456654	MT612332.1	2020-05-26	Oceania	Australia	Victoria		Oceania	Australia	Victoria	genome	29802	Human	18	Male	20C	B.1.338	GH	Victorian Infectious Diseases Reference Laboratory (VIDRL)	Microbiological Diagnostic Unit Public Health Laboratory and Victorian Infectious Diseases Reference Laboratory, Doherty Institute	Caly L. et al	https://www.gisaid.org	?	?	02/06/2020
Australia/VIC1795/2020	ncov	EPI_ISL_456655	MT612333.1	2020-05-26	Oceania	Australia	Victoria		Oceania	Australia	Victoria	genome	29806	Human	?	Male	20C	B.1.338	GH	Victorian Infectious Diseases Reference Laboratory (VIDRL)	Microbiological Diagnostic Unit Public Health Laboratory and Victorian Infectious Diseases Reference Laboratory, Doherty Institute	Caly L. et al	https://www.gisaid.org	?	?	02/06/2020
Australia/VIC1796/2020	ncov	EPI_ISL_480608	?	2020-05-02	Oceania	Australia	Victoria		Oceania	Australia	Victoria	genome	29813	Human	28	Female	20C	B.1	GH	Victorian Infectious Diseases Reference Laboratory (VIDRL)	VIDRL and MDU-PHL	Caly L. et al	https://www.gisaid.org	?	?	02/07/2020
Australia/VIC1797/2020	ncov	EPI_ISL_480621	?	2020-05-23	Oceania	Australia	Victoria		Oceania	Australia	Victoria	genome	29798	Human	23	Male	19A	B.6	O	Victorian Infectious Diseases Reference Laboratory (VIDRL)	VIDRL and MDU-PHL	Caly L. et al	https://www.gisaid.org	?	?	02/07/2020
Australia/VIC1798/2020	ncov	EPI_ISL_480622	?	2020-05-23	Oceania	Australia	Victoria		Oceania	Australia	Victoria	genome	29812	Human	67	Female	20A	B.1.210	G	Victorian Infectious Diseases Reference Laboratory (VIDRL)	VIDRL and MDU-PHL	Caly L. et al	https://www.gisaid.org	?	?	02/07/2020
Australia/VIC1799/2020	ncov	EPI_ISL_480624	?	2020-05-24	Oceania	Australia	Victoria		Oceania	Australia	Victoria	genome	29847	Human	63	Male	20C	B.1.338	GH	Victorian Infectious Diseases Reference Laboratory (VIDRL)	VIDRL and MDU-PHL	Caly L. et al	https://www.gisaid.org	?	?	02/07/2020
Australia/VIC18/2020	ncov	EPI_ISL_419737	?	2020-03-07	Oceania	Australia	Victoria		Oceania	Australia	Victoria	genome	29898	Human	55	Male	19A	B.40	V	Victorian Infectious Diseases Reference Laboratory (VIDRL)	Victorian Infectious Diseases Reference Laboratory and Microbiological Diagnostic Unit Public Health Laboratory, Doherty Institute	Caly L. et al	https://www.gisaid.org	Tracking the COVID-19 pandemic in Australia using genomics	https://dx.doi.org/10.1101/2020.05.12.20099929	03/04/2020
Australia/VIC180/2020	ncov	EPI_ISL_419877	?	2020-03-19	Oceania	Australia	Victoria		Oceania	Australia	Victoria	genome	29902	Human	24	?	19A	B	L	Victorian Infectious Diseases Reference Laboratory (VIDRL)	Victorian Infectious Diseases Reference Laboratory and Microbiological Diagnostic Unit Public Health Laboratory, Doherty Institute	Caly L. et al	https://www.gisaid.org	Tracking the COVID-19 pandemic in Australia using genomics	https://dx.doi.org/10.1101/2020.05.12.20099929	03/04/2020
Australia/VIC1800/2020	ncov	EPI_ISL_480607	?	2020-05-05	Oceania	Australia	Victoria		Oceania	Australia	Victoria	genome	29799	Human	25	Male	20A	B.1	GH	Victorian Infectious Diseases Reference Laboratory (VIDRL)	VIDRL and MDU-PHL	Caly L. et al	https://www.gisaid.org	?	?	02/07/2020
Australia/VIC1801/2020	ncov	EPI_ISL_480627	?	2020-05-28	Oceania	Australia	Victoria		Oceania	Australia	Victoria	genome	29812	Human	20	Male	20B	D.2	GR	Victorian Infectious Diseases Reference Laboratory (VIDRL)	VIDRL and MDU-PHL	Caly L. et al	https://www.gisaid.org	?	?	02/07/2020
Australia/VIC1802/2020	ncov	EPI_ISL_480628	?	2020-05-28	Oceania	Australia	Victoria		Oceania	Australia	Victoria	genome	29783	Human	?	?	20A	B.1	GH	Victorian Infectious Diseases Reference Laboratory (VIDRL)	VIDRL and MDU-PHL	Caly L. et al	https://www.gisaid.org	?	?	02/07/2020
Australia/VIC1803/2020	ncov	EPI_ISL_480629	?	2020-05-29	Oceania	Australia	Victoria		Oceania	Australia	Victoria	genome	29801	Human	37	Male	19A	B.6	O	Victorian Infectious Diseases Reference Laboratory (VIDRL)	VIDRL and MDU-PHL	Caly L. et al	https://www.gisaid.org	?	?	02/07/2020
Australia/VIC1804/2020	ncov	EPI_ISL_480630	?	2020-05-28	Oceania	Australia	Victoria		Oceania	Australia	Victoria	genome	29810	Human	37	Female	20C	B.1	GH	Victorian Infectious Diseases Reference Laboratory (VIDRL)	VIDRL and MDU-PHL	Caly L. et al	https://www.gisaid.org	?	?	02/07/2020
Australia/VIC1805/2020	ncov	EPI_ISL_480631	?	2020-05-29	Oceania	Australia	Victoria		Oceania	Australia	Victoria	genome	29801	Human	48	Male	20B	D.2	GR	Victorian Infectious Diseases Reference Laboratory (VIDRL)	VIDRL and MDU-PHL	Caly L. et al	https://www.gisaid.org	?	?	02/07/2020
Australia/VIC1806/2020	ncov	EPI_ISL_480632	?	2020-05-28	Oceania	Australia	Victoria		Oceania	Australia	Victoria	genome	29812	Human	19	Male	20B	D.2	GR	Victorian Infectious Diseases Reference Laboratory (VIDRL)	VIDRL and MDU-PHL	Caly L. et al	https://www.gisaid.org	?	?	02/07/2020
Australia/VIC1807/2020	ncov	EPI_ISL_480633	?	2020-05-27	Oceania	Australia	Victoria		Oceania	Australia	Victoria	genome	29807	Human	20	Male	20C	B.1	GH	Victorian Infectious Diseases Reference Laboratory (VIDRL)	VIDRL and MDU-PHL	Caly L. et al	https://www.gisaid.org	?	?	02/07/2020
Australia/VIC1809/2020	ncov	EPI_ISL_480634	?	2020-05-29	Oceania	Australia	Victoria		Oceania	Australia	Victoria	genome	29802	Human	?	?	20C	B.1	GH	Victorian Infectious Diseases Reference Laboratory (VIDRL)	VIDRL and MDU-PHL	Caly L. et al	https://www.gisaid.org	?	?	02/07/2020
Australia/VIC181/2020	ncov	EPI_ISL_419878	?	2020-03-19	Oceania	Australia	Victoria		Oceania	Australia	Victoria	genome	29903	Human	29	Male	19A	B.6	O	Victorian Infectious Diseases Reference Laboratory (VIDRL)	Victorian Infectious Diseases Reference Laboratory and Microbiological Diagnostic Unit Public Health Laboratory, Doherty Institute	Caly L. et al	https://www.gisaid.org	Tracking the COVID-19 pandemic in Australia using genomics	https://dx.doi.org/10.1101/2020.05.12.20099929	03/04/2020
Australia/VIC1811/2020	ncov	EPI_ISL_480635	?	2020-05-28	Oceania	Australia	Victoria		Oceania	Australia	Victoria	genome	29789	Human	49	Male	20C	B.1	GH	Victorian Infectious Diseases Reference Laboratory (VIDRL)	VIDRL and MDU-PHL	Caly L. et al	https://www.gisaid.org	?	?	02/07/2020
Australia/VIC1812/2020	ncov	EPI_ISL_480636	?	2020-05-27	Oceania	Australia	Victoria		Oceania	Australia	Victoria	genome	29806	Human	27	Male	20C	B.1	GH	Victorian Infectious Diseases Reference Laboratory (VIDRL)	VIDRL and MDU-PHL	Caly L. et al	https://www.gisaid.org	?	?	02/07/2020
Australia/VIC1813/2020	ncov	EPI_ISL_480637	?	2020-05-28	Oceania	Australia	Victoria		Oceania	Australia	Victoria	genome	29802	Human	28	Female	20C	B.1	GH	Victorian Infectious Diseases Reference Laboratory (VIDRL)	VIDRL and MDU-PHL	Caly L. et al	https://www.gisaid.org	?	?	02/07/2020
Australia/VIC1814/2020	ncov	EPI_ISL_480638	?	2020-05-28	Oceania	Australia	Victoria		Oceania	Australia	Victoria	genome	29797	Human	?	?	20C	B.1	GH	Victorian Infectious Diseases Reference Laboratory (VIDRL)	VIDRL and MDU-PHL	Caly L. et al	https://www.gisaid.org	?	?	02/07/2020
Australia/VIC1815/2020	ncov	EPI_ISL_480639	?	2020-05-28	Oceania	Australia	Victoria		Oceania	Australia	Victoria	genome	29790	Human	56	Female	20C	B.1	GH	Victorian Infectious Diseases Reference Laboratory (VIDRL)	VIDRL and MDU-PHL	Caly L. et al	https://www.gisaid.org	?	?	02/07/2020
Australia/VIC1816/2020	ncov	EPI_ISL_480640	?	2020-05-30	Oceania	Australia	Victoria		Oceania	Australia	Victoria	genome	29813	Human	?	Female	20B	B.1.1	GR	Victorian Infectious Diseases Reference Laboratory (VIDRL)	VIDRL and MDU-PHL	Caly L. et al	https://www.gisaid.org	?	?	02/07/2020
Australia/VIC182/2020	ncov	EPI_ISL_450212	MT451084.1	2020-03-19	Oceania	Australia	Victoria		Oceania	Australia	Victoria	genome	29782	Human	?	?	19B	A.3	S	unknown	Microbiological Diagnostic Unit Public Health Laboratory (MDU-PHL) and Victorian Infectious Disease Reference Laboratory (VIDRL)	Seemann et al	https://www.gisaid.org	Tracking the COVID-19 pandemic in Australia using genomics	https://dx.doi.org/10.1101/2020.05.12.20099929	11/05/2020
Australia/VIC1820/2020	ncov	EPI_ISL_561722	?	2020-05-31	Oceania	Australia	Victoria		Oceania	Australia	Victoria	genome	29779	Human	54	Female	19A	B.2	O	Microbiological Diagnostic Unit - Public Health Laboratory (MDU-PHL)	MDU-PHL	Seemann et al	https://www.gisaid.org	?	?	30/09/2020
Australia/VIC1821/2020	ncov	EPI_ISL_480626	?	2020-05-28	Oceania	Australia	Victoria		Oceania	Australia	Victoria	genome	29797	Human	?	?	20A	B.1.36	GH	Victorian Infectious Diseases Reference Laboratory (VIDRL)	VIDRL and MDU-PHL	Caly L. et al	https://www.gisaid.org	?	?	02/07/2020
Australia/VIC1822/2020	ncov	EPI_ISL_521872	MT972111.1	2020-05-28	Oceania	Australia	Victoria		Oceania	Australia	Victoria	genome	29746	Human	?	?	20A	B.1.36.1	GH	Victorian Infectious Diseases Reference Laboratory (VIDRL)	VIDRL and MDU-PHL	Caly L. et al	https://www.gisaid.org	?	?	25/08/2020
Australia/VIC1823/2020	ncov	EPI_ISL_521873	MT972112.1	2020-05-28	Oceania	Australia	Victoria		Oceania	Australia	Victoria	genome	29746	Human	20	Male	20B	D.2	GR	Victorian Infectious Diseases Reference Laboratory (VIDRL)	VIDRL and MDU-PHL	Caly L. et al	https://www.gisaid.org	?	?	25/08/2020
Australia/VIC1824/2020	ncov	EPI_ISL_521874	?	2020-05-28	Oceania	Australia	Victoria		Oceania	Australia	Victoria	genome	29731	Human	?	?	20A	B.1.36.1	GH	Victorian Infectious Diseases Reference Laboratory (VIDRL)	VIDRL and MDU-PHL	Caly L. et al	https://www.gisaid.org	?	?	25/08/2020
Australia/VIC1825/2020	ncov	EPI_ISL_521875	MT972114.1	2020-05-29	Oceania	Australia	Victoria		Oceania	Australia	Victoria	genome	29745	Human	37	Male	19A	B.6	O	Victorian Infectious Diseases Reference Laboratory (VIDRL)	VIDRL and MDU-PHL	Caly L. et al	https://www.gisaid.org	?	?	25/08/2020
Australia/VIC1826/2020	ncov	EPI_ISL_521876	MT972115.1	2020-05-28	Oceania	Australia	Victoria		Oceania	Australia	Victoria	genome	29743	Human	37	Female	20C	B.1	GH	Victorian Infectious Diseases Reference Laboratory (VIDRL)	VIDRL and MDU-PHL	Caly L. et al	https://www.gisaid.org	?	?	25/08/2020
Australia/VIC1828/2020	ncov	EPI_ISL_521877	MT972116.1	2020-05-28	Oceania	Australia	Victoria		Oceania	Australia	Victoria	genome	29745	Human	19	Male	20B	D.2	GR	Victorian Infectious Diseases Reference Laboratory (VIDRL)	VIDRL and MDU-PHL	Caly L. et al	https://www.gisaid.org	?	?	25/08/2020
Australia/VIC1829/2020	ncov	EPI_ISL_521878	MT972117.1	2020-05-27	Oceania	Australia	Victoria		Oceania	Australia	Victoria	genome	29735	Human	20	Male	20C	B.1.338	GH	Victorian Infectious Diseases Reference Laboratory (VIDRL)	VIDRL and MDU-PHL	Caly L. et al	https://www.gisaid.org	?	?	25/08/2020
Australia/VIC183/2020	ncov	EPI_ISL_419879	?	2020-03-19	Oceania	Australia	Victoria		Oceania	Australia	Victoria	genome	29865	Human	31	Male	20B	B.1.1	GR	Victorian Infectious Diseases Reference Laboratory (VIDRL)	Victorian Infectious Diseases Reference Laboratory and Microbiological Diagnostic Unit Public Health Laboratory, Doherty Institute	Caly L. et al	https://www.gisaid.org	Tracking the COVID-19 pandemic in Australia using genomics	https://dx.doi.org/10.1101/2020.05.12.20099929	03/04/2020
Australia/VIC1831/2020	ncov	EPI_ISL_521879	MT972118.1	2020-05-29	Oceania	Australia	Victoria		Oceania	Australia	Victoria	genome	29736	Human	?	?	20C	B.1	GH	Victorian Infectious Diseases Reference Laboratory (VIDRL)	VIDRL and MDU-PHL	Caly L. et al	https://www.gisaid.org	?	?	25/08/2020
Australia/VIC1834/2020	ncov	EPI_ISL_521880	MT972119.1	2020-05-27	Oceania	Australia	Victoria		Oceania	Australia	Victoria	genome	29744	Human	27	Male	20C	B.1.338	GH	Victorian Infectious Diseases Reference Laboratory (VIDRL)	VIDRL and MDU-PHL	Caly L. et al	https://www.gisaid.org	?	?	25/08/2020
Australia/VIC1835/2020	ncov	EPI_ISL_521881	MT972120.1	2020-05-28	Oceania	Australia	Victoria		Oceania	Australia	Victoria	genome	29743	Human	28	Female	20C	B.1.338	GH	Victorian Infectious Diseases Reference Laboratory (VIDRL)	VIDRL and MDU-PHL	Caly L. et al	https://www.gisaid.org	?	?	25/08/2020
Australia/VIC1836/2020	ncov	EPI_ISL_521882	MT972121.1	2020-05-28	Oceania	Australia	Victoria		Oceania	Australia	Victoria	genome	29743	Human	?	?	20C	B.1	GH	Victorian Infectious Diseases Reference Laboratory (VIDRL)	VIDRL and MDU-PHL	Caly L. et al	https://www.gisaid.org	?	?	25/08/2020
Australia/VIC1837/2020	ncov	EPI_ISL_521883	MT972122.1	2020-05-28	Oceania	Australia	Victoria		Oceania	Australia	Victoria	genome	29734	Human	56	Female	20C	B.1.338	GH	Victorian Infectious Diseases Reference Laboratory (VIDRL)	VIDRL and MDU-PHL	Caly L. et al	https://www.gisaid.org	?	?	25/08/2020
Australia/VIC1838/2020	ncov	EPI_ISL_521884	MT972123.1	2020-05-30	Oceania	Australia	Victoria		Oceania	Australia	Victoria	genome	29746	Human	?	Female	20B	B.1.1	GR	Victorian Infectious Diseases Reference Laboratory (VIDRL)	VIDRL and MDU-PHL	Caly L. et al	https://www.gisaid.org	?	?	25/08/2020
Australia/VIC184/2020	ncov	EPI_ISL_419880	?	2020-03-19	Oceania	Australia	Victoria		Oceania	Australia	Victoria	genome	29901	Human	64	Female	20C	B.1	GH	Victorian Infectious Diseases Reference Laboratory (VIDRL)	Victorian Infectious Diseases Reference Laboratory and Microbiological Diagnostic Unit Public Health Laboratory, Doherty Institute	Caly L. et al	https://www.gisaid.org	Tracking the COVID-19 pandemic in Australia using genomics	https://dx.doi.org/10.1101/2020.05.12.20099929	03/04/2020
Australia/VIC1843/2020	ncov	EPI_ISL_521885	MT972101.1	2020-03-18	Oceania	Australia	Victoria		Oceania	Australia	Victoria	genome	29813	Human	39	Male	20B	B.1.1	GR	Victorian Infectious Diseases Reference Laboratory (VIDRL)	VIDRL and MDU-PHL	Caly L. et al	https://www.gisaid.org	?	?	25/08/2020
Australia/VIC1844/2020	ncov	EPI_ISL_521886	MT972102.1	2020-03-21	Oceania	Australia	Victoria		Oceania	Australia	Victoria	genome	29802	Human	69	Male	19A	B.4.3	O	Victorian Infectious Diseases Reference Laboratory (VIDRL)	VIDRL and MDU-PHL	Caly L. et al	https://www.gisaid.org	?	?	25/08/2020
Australia/VIC1845/2020	ncov	EPI_ISL_521887	MT969352.1	2020-03-22	Oceania	Australia	Victoria		Oceania	Australia	Victoria	genome	29843	Human	58	Female	19A	B.31	V	Microbiological Diagnostic Unit - Public Health Laboratory (MDU-PHL)	MDU-PHL	Seemann T. et al	https://www.gisaid.org	?	?	25/08/2020
Australia/VIC1847/2020	ncov	EPI_ISL_480563	?	2020-03-23	Oceania	Australia	Victoria		Oceania	Australia	Victoria	genome	29800	Human	30	Male	20C	B.1.2	GH	Victorian Infectious Diseases Reference Laboratory (VIDRL)	VIDRL and MDU-PHL	Caly L. et al	https://www.gisaid.org	?	?	02/07/2020
Australia/VIC1848/2020	ncov	EPI_ISL_480559	?	2020-03-24	Oceania	Australia	Victoria		Oceania	Australia	Victoria	genome	29789	Human	30	Female	19A	B.40	O	Microbiological Diagnostic Unit - Public Health Laboratory (MDU-PHL)	MDU-PHL	Seemann T. et al	https://www.gisaid.org	?	?	02/07/2020
Australia/VIC1849/2020	ncov	EPI_ISL_480560	?	2020-03-24	Oceania	Australia	Victoria		Oceania	Australia	Victoria	genome	29812	Human	31	Female	19A	B.2.2	V	Microbiological Diagnostic Unit - Public Health Laboratory (MDU-PHL)	MDU-PHL	Seemann T. et al	https://www.gisaid.org	?	?	02/07/2020
Australia/VIC185/2020	ncov	EPI_ISL_419881	?	2020-03-19	Oceania	Australia	Victoria		Oceania	Australia	Victoria	genome	29891	Human	34	Male	20C	B.1	GH	Victorian Infectious Diseases Reference Laboratory (VIDRL)	Victorian Infectious Diseases Reference Laboratory and Microbiological Diagnostic Unit Public Health Laboratory, Doherty Institute	Caly L. et al	https://www.gisaid.org	Tracking the COVID-19 pandemic in Australia using genomics	https://dx.doi.org/10.1101/2020.05.12.20099929	03/04/2020
Australia/VIC1850/2020	ncov	EPI_ISL_521888	MT969353.1	2020-03-24	Oceania	Australia	Victoria		Oceania	Australia	Victoria	genome	29789	Human	70	Male	20C	B.1	GH	Microbiological Diagnostic Unit - Public Health Laboratory (MDU-PHL)	MDU-PHL	Seemann T. et al	https://www.gisaid.org	?	?	25/08/2020
Australia/VIC1851/2020	ncov	EPI_ISL_480562	?	2020-03-24	Oceania	Australia	Victoria		Oceania	Australia	Victoria	genome	29841	Human	70	Male	20C	B.1	GH	Microbiological Diagnostic Unit - Public Health Laboratory (MDU-PHL)	MDU-PHL	Seemann T. et al	https://www.gisaid.org	?	?	02/07/2020
Australia/VIC1852/2020	ncov	EPI_ISL_480561	?	2020-03-24	Oceania	Australia	Victoria		Oceania	Australia	Victoria	genome	29835	Human	25	Male	19B	A.1	S	Microbiological Diagnostic Unit - Public Health Laboratory (MDU-PHL)	MDU-PHL	Seemann T. et al	https://www.gisaid.org	?	?	02/07/2020
Australia/VIC1854/2020	ncov	EPI_ISL_480558	?	2020-03-24	Oceania	Australia	Victoria		Oceania	Australia	Victoria	genome	29788	Human	69	Male	19A	B.2	O	Microbiological Diagnostic Unit - Public Health Laboratory (MDU-PHL)	MDU-PHL	Seemann T. et al	https://www.gisaid.org	?	?	02/07/2020
Australia/VIC1858/2020	ncov	EPI_ISL_480564	?	2020-03-25	Oceania	Australia	Victoria		Oceania	Australia	Victoria	genome	29797	Human	32	Female	20C	B.1	GH	Victorian Infectious Diseases Reference Laboratory (VIDRL)	VIDRL and MDU-PHL	Caly L. et al	https://www.gisaid.org	?	?	02/07/2020
Australia/VIC186/2020	ncov	EPI_ISL_419882	?	2020-03-19	Oceania	Australia	Victoria		Oceania	Australia	Victoria	genome	29893	Human	21	Male	19A	B.2.1	V	Victorian Infectious Diseases Reference Laboratory (VIDRL)	Victorian Infectious Diseases Reference Laboratory and Microbiological Diagnostic Unit Public Health Laboratory, Doherty Institute	Caly L. et al	https://www.gisaid.org	Tracking the COVID-19 pandemic in Australia using genomics	https://dx.doi.org/10.1101/2020.05.12.20099929	03/04/2020
Australia/VIC1864/2020	ncov	EPI_ISL_521889	?	2020-03-26	Oceania	Australia	Victoria		Oceania	Australia	Victoria	genome	29648	Human	69	Male	20A	B.1	G	Victorian Infectious Diseases Reference Laboratory (VIDRL)	VIDRL and MDU-PHL	Caly L. et al	https://www.gisaid.org	?	?	25/08/2020
Australia/VIC1865/2020	ncov	EPI_ISL_480566	?	2020-03-27	Oceania	Australia	Victoria		Oceania	Australia	Victoria	genome	29806	Human	24	Female	20A	B.1	GH	Victorian Infectious Diseases Reference Laboratory (VIDRL)	VIDRL and MDU-PHL	Caly L. et al	https://www.gisaid.org	?	?	02/07/2020
Australia/VIC1866/2020	ncov	EPI_ISL_480568	?	2020-03-27	Oceania	Australia	Victoria		Oceania	Australia	Victoria	genome	29804	Human	30	Male	19A	B.2	V	Victorian Infectious Diseases Reference Laboratory (VIDRL)	VIDRL and MDU-PHL	Caly L. et al	https://www.gisaid.org	?	?	02/07/2020
Australia/VIC187/2020	ncov	EPI_ISL_419883	?	2020-03-19	Oceania	Australia	Victoria		Oceania	Australia	Victoria	genome	29899	Human	22	Female	19A	B.2.1	V	Victorian Infectious Diseases Reference Laboratory (VIDRL)	Victorian Infectious Diseases Reference Laboratory and Microbiological Diagnostic Unit Public Health Laboratory, Doherty Institute	Caly L. et al	https://www.gisaid.org	Tracking the COVID-19 pandemic in Australia using genomics	https://dx.doi.org/10.1101/2020.05.12.20099929	03/04/2020
Australia/VIC1874/2020	ncov	EPI_ISL_521890	MT972103.1	2020-03-28	Oceania	Australia	Victoria		Oceania	Australia	Victoria	genome	29797	Human	51	Male	20C	B.1	GH	Victorian Infectious Diseases Reference Laboratory (VIDRL)	VIDRL and MDU-PHL	Caly L. et al	https://www.gisaid.org	?	?	25/08/2020
Australia/VIC1877/2020	ncov	EPI_ISL_480567	?	2020-03-29	Oceania	Australia	Victoria		Oceania	Australia	Victoria	genome	29852	Human	76	Male	20B	B.1.1	GR	Victorian Infectious Diseases Reference Laboratory (VIDRL)	VIDRL and MDU-PHL	Caly L. et al	https://www.gisaid.org	?	?	02/07/2020
Australia/VIC1878/2020	ncov	EPI_ISL_480565	?	2020-03-29	Oceania	Australia	Victoria		Oceania	Australia	Victoria	genome	29803	Human	31	Female	19A	B.4.3	O	Victorian Infectious Diseases Reference Laboratory (VIDRL)	VIDRL and MDU-PHL	Caly L. et al	https://www.gisaid.org	?	?	02/07/2020
Australia/VIC1879/2020	ncov	EPI_ISL_521891	MT972104.1	2020-03-30	Oceania	Australia	Victoria		Oceania	Australia	Victoria	genome	29514	Human	34	Male	20C	B.1.2	GH	Victorian Infectious Diseases Reference Laboratory (VIDRL)	VIDRL and MDU-PHL	Caly L. et al	https://www.gisaid.org	?	?	25/08/2020
Australia/VIC188/2020	ncov	EPI_ISL_419884	?	2020-03-19	Oceania	Australia	Victoria		Oceania	Australia	Victoria	genome	29865	Human	28	Male	19A	B.6	O	Victorian Infectious Diseases Reference Laboratory (VIDRL)	Victorian Infectious Diseases Reference Laboratory and Microbiological Diagnostic Unit Public Health Laboratory, Doherty Institute	Caly L. et al	https://www.gisaid.org	Tracking the COVID-19 pandemic in Australia using genomics	https://dx.doi.org/10.1101/2020.05.12.20099929	03/04/2020
Australia/VIC1881/2020	ncov	EPI_ISL_480571	?	2020-04-02	Oceania	Australia	Victoria		Oceania	Australia	Victoria	genome	29782	Human	72	Female	20B	B.1.1	GR	Victorian Infectious Diseases Reference Laboratory (VIDRL)	VIDRL and MDU-PHL	Caly L. et al	https://www.gisaid.org	?	?	02/07/2020
Australia/VIC1882/2020	ncov	EPI_ISL_480592	?	2020-04-16	Oceania	Australia	Victoria		Oceania	Australia	Victoria	genome	29813	Human	37	Male	20C	B.1	GH	Victorian Infectious Diseases Reference Laboratory (VIDRL)	VIDRL and MDU-PHL	Caly L. et al	https://www.gisaid.org	?	?	02/07/2020
Australia/VIC1883/2020	ncov	EPI_ISL_480598	?	2020-05-02	Oceania	Australia	Victoria		Oceania	Australia	Victoria	genome	29802	Human	31	Male	20C	B.1	GH	Victorian Infectious Diseases Reference Laboratory (VIDRL)	VIDRL and MDU-PHL	Caly L. et al	https://www.gisaid.org	?	?	02/07/2020
Australia/VIC1886/2020	ncov	EPI_ISL_480644	?	2020-05-29	Oceania	Australia	Victoria		Oceania	Australia	Victoria	genome	29786	Human	35	Female	20B	B.1.1	GR	Victorian Infectious Diseases Reference Laboratory (VIDRL)	VIDRL and MDU-PHL	Caly L. et al	https://www.gisaid.org	?	?	02/07/2020
Australia/VIC1887/2020	ncov	EPI_ISL_480646	?	2020-05-30	Oceania	Australia	Victoria		Oceania	Australia	Victoria	genome	29812	Human	34	Female	20A	B.1.36.1	GH	Victorian Infectious Diseases Reference Laboratory (VIDRL)	VIDRL and MDU-PHL	Caly L. et al	https://www.gisaid.org	?	?	02/07/2020
Australia/VIC1888/2020	ncov	EPI_ISL_480642	?	2020-05-30	Oceania	Australia	Victoria		Oceania	Australia	Victoria	genome	29812	Human	25	Male	20B	D.2	GR	Victorian Infectious Diseases Reference Laboratory (VIDRL)	VIDRL and MDU-PHL	Caly L. et al	https://www.gisaid.org	?	?	02/07/2020
Australia/VIC1889/2020	ncov	EPI_ISL_480648	?	2020-05-30	Oceania	Australia	Victoria		Oceania	Australia	Victoria	genome	29812	Human	23	Male	20B	D.2	GR	Victorian Infectious Diseases Reference Laboratory (VIDRL)	VIDRL and MDU-PHL	Caly L. et al	https://www.gisaid.org	?	?	02/07/2020
Australia/VIC189/2020	ncov	EPI_ISL_419885	?	2020-03-19	Oceania	Australia	Victoria		Oceania	Australia	Victoria	genome	29865	Human	37	Male	19B	A.1	S	Victorian Infectious Diseases Reference Laboratory (VIDRL)	Victorian Infectious Diseases Reference Laboratory and Microbiological Diagnostic Unit Public Health Laboratory, Doherty Institute	Caly L. et al	https://www.gisaid.org	Tracking the COVID-19 pandemic in Australia using genomics	https://dx.doi.org/10.1101/2020.05.12.20099929	03/04/2020
Australia/VIC1890/2020	ncov	EPI_ISL_480643	?	2020-05-30	Oceania	Australia	Victoria		Oceania	Australia	Victoria	genome	29814	Human	19	Male	20B	D.2	GR	Victorian Infectious Diseases Reference Laboratory (VIDRL)	VIDRL and MDU-PHL	Caly L. et al	https://www.gisaid.org	?	?	02/07/2020
Australia/VIC1891/2020	ncov	EPI_ISL_480641	?	2020-05-30	Oceania	Australia	Victoria		Oceania	Australia	Victoria	genome	29804	Human	23	Male	20B	D.2	GR	Victorian Infectious Diseases Reference Laboratory (VIDRL)	VIDRL and MDU-PHL	Caly L. et al	https://www.gisaid.org	?	?	02/07/2020
Australia/VIC1892/2020	ncov	EPI_ISL_480649	?	2020-05-31	Oceania	Australia	Victoria		Oceania	Australia	Victoria	genome	29802	Human	23	Male	19A	B.6	O	Victorian Infectious Diseases Reference Laboratory (VIDRL)	VIDRL and MDU-PHL	Caly L. et al	https://www.gisaid.org	?	?	02/07/2020
Australia/VIC1894/2020	ncov	EPI_ISL_480650	?	2020-05-31	Oceania	Australia	Victoria		Oceania	Australia	Victoria	genome	29804	Human	28	Female	20B	B.1.1	GR	Victorian Infectious Diseases Reference Laboratory (VIDRL)	VIDRL and MDU-PHL	Caly L. et al	https://www.gisaid.org	?	?	02/07/2020
Australia/VIC1895/2020	ncov	EPI_ISL_480647	?	2020-05-31	Oceania	Australia	Victoria		Oceania	Australia	Victoria	genome	29599	Human	43	Male	20B	B.1.1.35	GR	Victorian Infectious Diseases Reference Laboratory (VIDRL)	VIDRL and MDU-PHL	Caly L. et al	https://www.gisaid.org	?	?	02/07/2020
Australia/VIC1896/2020	ncov	EPI_ISL_480652	?	2020-05-31	Oceania	Australia	Victoria		Oceania	Australia	Victoria	genome	29815	Human	?	?	20B	B.1.1.162	GR	Victorian Infectious Diseases Reference Laboratory (VIDRL)	VIDRL and MDU-PHL	Caly L. et al	https://www.gisaid.org	?	?	02/07/2020
Australia/VIC1897/2020	ncov	EPI_ISL_480651	?	2020-05-31	Oceania	Australia	Victoria		Oceania	Australia	Victoria	genome	29799	Human	38	Male	20B	B.1.1	GR	Victorian Infectious Diseases Reference Laboratory (VIDRL)	VIDRL and MDU-PHL	Caly L. et al	https://www.gisaid.org	?	?	02/07/2020
Australia/VIC1898/2020	ncov	EPI_ISL_480645	?	2020-06-01	Oceania	Australia	Victoria		Oceania	Australia	Victoria	genome	29812	Human	22	Female	20B	D.2	GR	Victorian Infectious Diseases Reference Laboratory (VIDRL)	VIDRL and MDU-PHL	Caly L. et al	https://www.gisaid.org	?	?	02/07/2020
Australia/VIC1899/2020	ncov	EPI_ISL_480653	?	2020-06-01	Oceania	Australia	Victoria		Oceania	Australia	Victoria	genome	29815	Human	40	Male	20A	B.1.160	GH	Victorian Infectious Diseases Reference Laboratory (VIDRL)	VIDRL and MDU-PHL	Caly L. et al	https://www.gisaid.org	?	?	02/07/2020
Australia/VIC19/2020	ncov	EPI_ISL_419738	?	2020-03-08	Oceania	Australia	Victoria		Oceania	Australia	Victoria	genome	29865	Human	74	Male	19A	B.39	V	Victorian Infectious Diseases Reference Laboratory (VIDRL)	Victorian Infectious Diseases Reference Laboratory and Microbiological Diagnostic Unit Public Health Laboratory, Doherty Institute	Caly L. et al	https://www.gisaid.org	Tracking the COVID-19 pandemic in Australia using genomics	https://dx.doi.org/10.1101/2020.05.12.20099929	03/04/2020
Australia/VIC190/2020	ncov	EPI_ISL_419886	?	2020-03-19	Oceania	Australia	Victoria		Oceania	Australia	Victoria	genome	29865	Human	29	Female	20B	B.1.1	GR	Victorian Infectious Diseases Reference Laboratory (VIDRL)	Victorian Infectious Diseases Reference Laboratory and Microbiological Diagnostic Unit Public Health Laboratory, Doherty Institute	Caly L. et al	https://www.gisaid.org	Tracking the COVID-19 pandemic in Australia using genomics	https://dx.doi.org/10.1101/2020.05.12.20099929	03/04/2020
Australia/VIC191/2020	ncov	EPI_ISL_419887	?	2020-03-19	Oceania	Australia	Victoria		Oceania	Australia	Victoria	genome	29902	Human	41	Male	20B	B.1.1	GR	Victorian Infectious Diseases Reference Laboratory (VIDRL)	Victorian Infectious Diseases Reference Laboratory and Microbiological Diagnostic Unit Public Health Laboratory, Doherty Institute	Caly L. et al	https://www.gisaid.org	Tracking the COVID-19 pandemic in Australia using genomics	https://dx.doi.org/10.1101/2020.05.12.20099929	03/04/2020
Australia/VIC192/2020	ncov	EPI_ISL_419888	?	2020-03-19	Oceania	Australia	Victoria		Oceania	Australia	Victoria	genome	29894	Human	57	Male	20A	B.1	G	Victorian Infectious Diseases Reference Laboratory (VIDRL)	Victorian Infectious Diseases Reference Laboratory and Microbiological Diagnostic Unit Public Health Laboratory, Doherty Institute	Caly L. et al	https://www.gisaid.org	Tracking the COVID-19 pandemic in Australia using genomics	https://dx.doi.org/10.1101/2020.05.12.20099929	03/04/2020
Australia/VIC193/2020	ncov	EPI_ISL_419889	?	2020-03-19	Oceania	Australia	Victoria		Oceania	Australia	Victoria	genome	29856	Human	32	Male	19A	B.3	L	Victorian Infectious Diseases Reference Laboratory (VIDRL)	Victorian Infectious Diseases Reference Laboratory and Microbiological Diagnostic Unit Public Health Laboratory, Doherty Institute	Caly L. et al	https://www.gisaid.org	Tracking the COVID-19 pandemic in Australia using genomics	https://dx.doi.org/10.1101/2020.05.12.20099929	03/04/2020
Australia/VIC194/2020	ncov	EPI_ISL_419890	?	2020-03-19	Oceania	Australia	Victoria		Oceania	Australia	Victoria	genome	29901	Human	31	Male	19A	B.54	V	Victorian Infectious Diseases Reference Laboratory (VIDRL)	Victorian Infectious Diseases Reference Laboratory and Microbiological Diagnostic Unit Public Health Laboratory, Doherty Institute	Caly L. et al	https://www.gisaid.org	Tracking the COVID-19 pandemic in Australia using genomics	https://dx.doi.org/10.1101/2020.05.12.20099929	03/04/2020
Australia/VIC1944/2020	ncov	EPI_ISL_480669	?	2020-06-07	Oceania	Australia	Victoria		Oceania	Australia	Victoria	genome	29813	Human	29	Female	20B	B.1.1.1	GR	Victorian Infectious Diseases Reference Laboratory (VIDRL)	VIDRL and MDU-PHL	Caly L. et al	https://www.gisaid.org	?	?	02/07/2020
Australia/VIC1945/2020	ncov	EPI_ISL_480670	?	2020-06-09	Oceania	Australia	Victoria		Oceania	Australia	Victoria	genome	29783	Human	27	Female	20B	B.1.1.1	GR	Victorian Infectious Diseases Reference Laboratory (VIDRL)	VIDRL and MDU-PHL	Caly L. et al	https://www.gisaid.org	?	?	02/07/2020
Australia/VIC1946/2020	ncov	EPI_ISL_480671	?	2020-06-09	Oceania	Australia	Victoria		Oceania	Australia	Victoria	genome	29302	Human	23	Male	20A	B.1	GH	Victorian Infectious Diseases Reference Laboratory (VIDRL)	VIDRL and MDU-PHL	Caly L. et al	https://www.gisaid.org	?	?	02/07/2020
Australia/VIC1948/2020	ncov	EPI_ISL_480672	?	2020-06-09	Oceania	Australia	Victoria		Oceania	Australia	Victoria	genome	29811	Human	28	Female	20B	B.1.1	GR	Victorian Infectious Diseases Reference Laboratory (VIDRL)	VIDRL and MDU-PHL	Caly L. et al	https://www.gisaid.org	?	?	02/07/2020
Australia/VIC1949/2020	ncov	EPI_ISL_480673	?	2020-06-09	Oceania	Australia	Victoria		Oceania	Australia	Victoria	genome	29797	Human	31	Female	20A	B.1.275	GH	Victorian Infectious Diseases Reference Laboratory (VIDRL)	VIDRL and MDU-PHL	Caly L. et al	https://www.gisaid.org	?	?	02/07/2020
Australia/VIC195/2020	ncov	EPI_ISL_419891	?	2020-03-19	Oceania	Australia	Victoria		Oceania	Australia	Victoria	genome	29893	Human	24	Female	20A	B.1	G	Victorian Infectious Diseases Reference Laboratory (VIDRL)	Victorian Infectious Diseases Reference Laboratory and Microbiological Diagnostic Unit Public Health Laboratory, Doherty Institute	Caly L. et al	https://www.gisaid.org	Tracking the COVID-19 pandemic in Australia using genomics	https://dx.doi.org/10.1101/2020.05.12.20099929	03/04/2020
Australia/VIC1950/2020	ncov	EPI_ISL_480674	?	2020-06-09	Oceania	Australia	Victoria		Oceania	Australia	Victoria	genome	29813	Human	35	Male	20A	B.1.275	GH	Victorian Infectious Diseases Reference Laboratory (VIDRL)	VIDRL and MDU-PHL	Caly L. et al	https://www.gisaid.org	?	?	02/07/2020
Australia/VIC1951/2020	ncov	EPI_ISL_480675	?	2020-06-10	Oceania	Australia	Victoria		Oceania	Australia	Victoria	genome	29814	Human	50	Female	20A	B.1	GH	Victorian Infectious Diseases Reference Laboratory (VIDRL)	VIDRL and MDU-PHL	Caly L. et al	https://www.gisaid.org	?	?	02/07/2020
Australia/VIC1952/2020	ncov	EPI_ISL_480676	?	2020-06-09	Oceania	Australia	Victoria		Oceania	Australia	Victoria	genome	29807	Human	23	Male	20B	D.2	GR	Victorian Infectious Diseases Reference Laboratory (VIDRL)	VIDRL and MDU-PHL	Caly L. et al	https://www.gisaid.org	?	?	02/07/2020
Australia/VIC1953/2020	ncov	EPI_ISL_480677	?	2020-06-09	Oceania	Australia	Victoria		Oceania	Australia	Victoria	genome	29810	Human	53	Male	20A	B.1.255	GH	Victorian Infectious Diseases Reference Laboratory (VIDRL)	VIDRL and MDU-PHL	Caly L. et al	https://www.gisaid.org	?	?	02/07/2020
Australia/VIC1954/2020	ncov	EPI_ISL_480678	?	2020-06-10	Oceania	Australia	Victoria		Oceania	Australia	Victoria	genome	29813	Human	?	?	20A	B.1.160	GH	Victorian Infectious Diseases Reference Laboratory (VIDRL)	VIDRL and MDU-PHL	Caly L. et al	https://www.gisaid.org	?	?	02/07/2020
Australia/VIC1955/2020	ncov	EPI_ISL_480679	?	2020-06-11	Oceania	Australia	Victoria		Oceania	Australia	Victoria	genome	29808	Human	30	Male	20B	B.1.1.1	GR	Victorian Infectious Diseases Reference Laboratory (VIDRL)	VIDRL and MDU-PHL	Caly L. et al	https://www.gisaid.org	?	?	02/07/2020
Australia/VIC1956/2020	ncov	EPI_ISL_480680	?	2020-06-11	Oceania	Australia	Victoria		Oceania	Australia	Victoria	genome	29801	Human	?	?	20B	B.1.1.1	GR	Victorian Infectious Diseases Reference Laboratory (VIDRL)	VIDRL and MDU-PHL	Caly L. et al	https://www.gisaid.org	?	?	02/07/2020
Australia/VIC1957/2020	ncov	EPI_ISL_480681	?	2020-06-11	Oceania	Australia	Victoria		Oceania	Australia	Victoria	genome	29812	Human	18	Male	20C	B.1.313	GH	Victorian Infectious Diseases Reference Laboratory (VIDRL)	VIDRL and MDU-PHL	Caly L. et al	https://www.gisaid.org	?	?	02/07/2020
Australia/VIC1958/2020	ncov	EPI_ISL_480682	?	2020-06-11	Oceania	Australia	Victoria		Oceania	Australia	Victoria	genome	29813	Human	?	?	20B	B.1.1.72	GR	Victorian Infectious Diseases Reference Laboratory (VIDRL)	VIDRL and MDU-PHL	Caly L. et al	https://www.gisaid.org	?	?	02/07/2020
Australia/VIC196/2020	ncov	EPI_ISL_419892	?	2020-03-19	Oceania	Australia	Victoria		Oceania	Australia	Victoria	genome	29899	Human	25	Male	20A	B.1.13	GH	Victorian Infectious Diseases Reference Laboratory (VIDRL)	Victorian Infectious Diseases Reference Laboratory and Microbiological Diagnostic Unit Public Health Laboratory, Doherty Institute	Caly L. et al	https://www.gisaid.org	Tracking the COVID-19 pandemic in Australia using genomics	https://dx.doi.org/10.1101/2020.05.12.20099929	03/04/2020
Australia/VIC1960/2020	ncov	EPI_ISL_480683	?	2020-06-10	Oceania	Australia	Victoria		Oceania	Australia	Victoria	genome	29804	Human	49	Male	20C	B.1	GH	Victorian Infectious Diseases Reference Laboratory (VIDRL)	VIDRL and MDU-PHL	Caly L. et al	https://www.gisaid.org	?	?	02/07/2020
Australia/VIC1961/2020	ncov	EPI_ISL_480684	?	2020-06-11	Oceania	Australia	Victoria		Oceania	Australia	Victoria	genome	29782	Human	37	Female	19B	A	S	Victorian Infectious Diseases Reference Laboratory (VIDRL)	VIDRL and MDU-PHL	Caly L. et al	https://www.gisaid.org	?	?	02/07/2020
Australia/VIC1963/2020	ncov	EPI_ISL_561535	?	2020-06-11	Oceania	Australia	Victoria		Oceania	Australia	Victoria	genome	29749	Human	79	Female	20B	D.2	GR	Victorian Infectious Diseases Reference Laboratory (VIDRL)	VIDRL and MDU-PHL	Caly et al	https://www.gisaid.org	?	?	30/09/2020
Australia/VIC1964/2020	ncov	EPI_ISL_521892	MT972135.1	2020-06-11	Oceania	Australia	Victoria		Oceania	Australia	Victoria	genome	29799	Human	84	Male	20B	D.2	GR	Victorian Infectious Diseases Reference Laboratory (VIDRL)	VIDRL and MDU-PHL	Caly L. et al	https://www.gisaid.org	?	?	25/08/2020
Australia/VIC1965/2020	ncov	EPI_ISL_480688	?	2020-06-12	Oceania	Australia	Victoria		Oceania	Australia	Victoria	genome	29794	Human	29	Female	20B	B.1.1.1	GR	Victorian Infectious Diseases Reference Laboratory (VIDRL)	VIDRL and MDU-PHL	Caly L. et al	https://www.gisaid.org	?	?	02/07/2020
Australia/VIC197/2020	ncov	EPI_ISL_419893	?	2020-03-19	Oceania	Australia	Victoria		Oceania	Australia	Victoria	genome	29865	Human	27	Female	20B	B.1.1	GR	Victorian Infectious Diseases Reference Laboratory (VIDRL)	Victorian Infectious Diseases Reference Laboratory and Microbiological Diagnostic Unit Public Health Laboratory, Doherty Institute	Caly L. et al	https://www.gisaid.org	Tracking the COVID-19 pandemic in Australia using genomics	https://dx.doi.org/10.1101/2020.05.12.20099929	03/04/2020
Australia/VIC1970/2020	ncov	EPI_ISL_521893	MT972132.1	2020-05-27	Oceania	Australia	Victoria		Oceania	Australia	Victoria	genome	29814	Human	26	?	20B	D.2	GR	Victorian Infectious Diseases Reference Laboratory (VIDRL)	VIDRL and MDU-PHL	Caly L. et al	https://www.gisaid.org	?	?	25/08/2020
Australia/VIC1972/2020	ncov	EPI_ISL_480658	?	2020-05-15	Oceania	Australia	Victoria		Oceania	Australia	Victoria	genome	29634	Human	27	Male	20C	B.1	GH	Victorian Infectious Diseases Reference Laboratory (VIDRL)	VIDRL and MDU-PHL	Caly L. et al	https://www.gisaid.org	?	?	02/07/2020
Australia/VIC1975/2020	ncov	EPI_ISL_521894	MT972133.1	2020-06-05	Oceania	Australia	Victoria		Oceania	Australia	Victoria	genome	29845	Human	48	Male	20B	D.2	GR	Victorian Infectious Diseases Reference Laboratory (VIDRL)	VIDRL and MDU-PHL	Caly L. et al	https://www.gisaid.org	?	?	25/08/2020
Australia/VIC198/2020	ncov	EPI_ISL_419894	?	2020-03-19	Oceania	Australia	Victoria		Oceania	Australia	Victoria	genome	29899	Human	54	Male	20A	B.1	G	Victorian Infectious Diseases Reference Laboratory (VIDRL)	Victorian Infectious Diseases Reference Laboratory and Microbiological Diagnostic Unit Public Health Laboratory, Doherty Institute	Caly L. et al	https://www.gisaid.org	Tracking the COVID-19 pandemic in Australia using genomics	https://dx.doi.org/10.1101/2020.05.12.20099929	03/04/2020
Australia/VIC1983/2020	ncov	EPI_ISL_480685	?	2020-06-11	Oceania	Australia	Victoria		Oceania	Australia	Victoria	genome	29749	Human	79	Female	20B	D.2	GR	Victorian Infectious Diseases Reference Laboratory (VIDRL)	VIDRL and MDU-PHL	Caly L. et al	https://www.gisaid.org	?	?	02/07/2020
Australia/VIC1984/2020	ncov	EPI_ISL_521895	MT972136.1	2020-06-11	Oceania	Australia	Victoria		Oceania	Australia	Victoria	genome	29819	Human	84	Male	20B	D.2	GR	Victorian Infectious Diseases Reference Laboratory (VIDRL)	VIDRL and MDU-PHL	Caly L. et al	https://www.gisaid.org	?	?	25/08/2020
Australia/VIC1985/2020	ncov	EPI_ISL_480690	?	2020-06-12	Oceania	Australia	Victoria		Oceania	Australia	Victoria	genome	29756	Human	29	Female	20A	B.1	G	Victorian Infectious Diseases Reference Laboratory (VIDRL)	VIDRL and MDU-PHL	Caly L. et al	https://www.gisaid.org	?	?	02/07/2020
Australia/VIC199/2020	ncov	EPI_ISL_419895	?	2020-03-19	Oceania	Australia	Victoria		Oceania	Australia	Victoria	genome	29865	Human	67	Female	20B	B.1.1.75	GR	Victorian Infectious Diseases Reference Laboratory (VIDRL)	Victorian Infectious Diseases Reference Laboratory and Microbiological Diagnostic Unit Public Health Laboratory, Doherty Institute	Caly L. et al	https://www.gisaid.org	Tracking the COVID-19 pandemic in Australia using genomics	https://dx.doi.org/10.1101/2020.05.12.20099929	03/04/2020
Australia/VIC1990/2020	ncov	EPI_ISL_521896	MT972124.1	2020-03-26	Oceania	Australia	Victoria		Oceania	Australia	Victoria	genome	29752	Human	30	?	19A	B.31	V	Victorian Infectious Diseases Reference Laboratory (VIDRL)	VIDRL and MDU-PHL	Caly L. et al	https://www.gisaid.org	?	?	25/08/2020
Australia/VIC1991/2020	ncov	EPI_ISL_521897	MT972125.1	2020-03-26	Oceania	Australia	Victoria		Oceania	Australia	Victoria	genome	29799	Human	25	?	20B	B.1.1	GR	Victorian Infectious Diseases Reference Laboratory (VIDRL)	VIDRL and MDU-PHL	Caly L. et al	https://www.gisaid.org	?	?	25/08/2020
Australia/VIC1992/2020	ncov	EPI_ISL_521898	MT972126.1	2020-03-26	Oceania	Australia	Victoria		Oceania	Australia	Victoria	genome	29814	Human	61	?	19B	A.1	S	Victorian Infectious Diseases Reference Laboratory (VIDRL)	VIDRL and MDU-PHL	Caly L. et al	https://www.gisaid.org	?	?	25/08/2020
Australia/VIC1993/2020	ncov	EPI_ISL_521899	MT972127.1	2020-03-26	Oceania	Australia	Victoria		Oceania	Australia	Victoria	genome	29783	Human	23	?	19B	A.1	S	Victorian Infectious Diseases Reference Laboratory (VIDRL)	VIDRL and MDU-PHL	Caly L. et al	https://www.gisaid.org	?	?	25/08/2020
Australia/VIC1994/2020	ncov	EPI_ISL_521900	MT972128.1	2020-03-26	Oceania	Australia	Victoria		Oceania	Australia	Victoria	genome	29813	Human	66	?	20A	B.1	G	Victorian Infectious Diseases Reference Laboratory (VIDRL)	VIDRL and MDU-PHL	Caly L. et al	https://www.gisaid.org	?	?	25/08/2020
Australia/VIC1995/2020	ncov	EPI_ISL_521901	MT972129.1	2020-03-26	Oceania	Australia	Victoria		Oceania	Australia	Victoria	genome	29813	Human	54	?	20C	B.1.265	GH	Victorian Infectious Diseases Reference Laboratory (VIDRL)	VIDRL and MDU-PHL	Caly L. et al	https://www.gisaid.org	?	?	25/08/2020
Australia/VIC1996/2020	ncov	EPI_ISL_521902	MT972130.1	2020-03-26	Oceania	Australia	Victoria		Oceania	Australia	Victoria	genome	29802	Human	62	?	20A	B.1	G	Victorian Infectious Diseases Reference Laboratory (VIDRL)	VIDRL and MDU-PHL	Caly L. et al	https://www.gisaid.org	?	?	25/08/2020
Australia/VIC20/2020	ncov	EPI_ISL_419741	?	2020-03-08	Oceania	Australia	Victoria		Oceania	Australia	Victoria	genome	29884	Human	20	Female	19B	A.1	S	Victorian Infectious Diseases Reference Laboratory (VIDRL)	Victorian Infectious Diseases Reference Laboratory and Microbiological Diagnostic Unit Public Health Laboratory, Doherty Institute	Caly L. et al	https://www.gisaid.org	Tracking the COVID-19 pandemic in Australia using genomics	https://dx.doi.org/10.1101/2020.05.12.20099929	03/04/2020
Australia/VIC200/2020	ncov	EPI_ISL_471471	MT641650.1	2020-03-19	Oceania	Australia	Victoria		Oceania	Australia	Victoria	genome	29849	Human	?	?	19B	A.1	S	Victorian Infectious Diseases Reference Laboratory	Victorian Infectious Diseases Reference Laboratory	Caly et al	https://www.gisaid.org	?	?	18/06/2020
Australia/VIC2000/2020	ncov	EPI_ISL_480572	?	2020-04-01	Oceania	Australia	Victoria		Oceania	Australia	Victoria	genome	29763	Human	79	?	19B	A.1	S	Victorian Infectious Diseases Reference Laboratory (VIDRL)	VIDRL and MDU-PHL	Caly L. et al	https://www.gisaid.org	?	?	02/07/2020
Australia/VIC2003/2020	ncov	EPI_ISL_480576	?	2020-04-06	Oceania	Australia	Victoria		Oceania	Australia	Victoria	genome	29600	Human	27	?	19A	B.4.3	O	Victorian Infectious Diseases Reference Laboratory (VIDRL)	VIDRL and MDU-PHL	Caly L. et al	https://www.gisaid.org	?	?	02/07/2020
Australia/VIC2006/2020	ncov	EPI_ISL_521903	?	2020-05-02	Oceania	Australia	Victoria		Oceania	Australia	Victoria	genome	29842	Human	74	?	19A	B.4	O	Victorian Infectious Diseases Reference Laboratory (VIDRL)	VIDRL and MDU-PHL	Caly L. et al	https://www.gisaid.org	?	?	25/08/2020
Australia/VIC2007/2020	ncov	EPI_ISL_521904	MT972131.1	2020-05-08	Oceania	Australia	Victoria		Oceania	Australia	Victoria	genome	29798	Human	21	?	20C	B.1	GH	Victorian Infectious Diseases Reference Laboratory (VIDRL)	VIDRL and MDU-PHL	Caly L. et al	https://www.gisaid.org	?	?	25/08/2020
Australia/VIC201/2020	ncov	EPI_ISL_419896	?	2020-03-19	Oceania	Australia	Victoria		Oceania	Australia	Victoria	genome	29865	Human	27	Male	20C	B.1	GH	Victorian Infectious Diseases Reference Laboratory (VIDRL)	Victorian Infectious Diseases Reference Laboratory and Microbiological Diagnostic Unit Public Health Laboratory, Doherty Institute	Caly L. et al	https://www.gisaid.org	Tracking the COVID-19 pandemic in Australia using genomics	https://dx.doi.org/10.1101/2020.05.12.20099929	03/04/2020
Australia/VIC2011/2020	ncov	EPI_ISL_480656	?	2020-06-01	Oceania	Australia	Victoria		Oceania	Australia	Victoria	genome	29797	Human	23	Male	20A	B.1.186	GH	Victorian Infectious Diseases Reference Laboratory (VIDRL)	VIDRL and MDU-PHL	Caly L. et al	https://www.gisaid.org	?	?	02/07/2020
Australia/VIC2012/2020	ncov	EPI_ISL_480654	?	2020-06-01	Oceania	Australia	Victoria		Oceania	Australia	Victoria	genome	29830	Human	33	Male	20B	B.1.1.1	GR	Victorian Infectious Diseases Reference Laboratory (VIDRL)	VIDRL and MDU-PHL	Caly L. et al	https://www.gisaid.org	?	?	02/07/2020
Australia/VIC2013/2020	ncov	EPI_ISL_480655	?	2020-06-01	Oceania	Australia	Victoria		Oceania	Australia	Victoria	genome	29821	Human	27	Female	20B	B.1.1.1	GR	Victorian Infectious Diseases Reference Laboratory (VIDRL)	VIDRL and MDU-PHL	Caly L. et al	https://www.gisaid.org	?	?	02/07/2020
Australia/VIC2016/2020	ncov	EPI_ISL_480659	?	2020-05-15	Oceania	Australia	Victoria		Oceania	Australia	Victoria	genome	29781	Human	20	Male	20C	B.1	GH	Victorian Infectious Diseases Reference Laboratory (VIDRL)	VIDRL and MDU-PHL	Caly L. et al	https://www.gisaid.org	?	?	02/07/2020
Australia/VIC2018/2020	ncov	EPI_ISL_480660	?	2020-05-15	Oceania	Australia	Victoria		Oceania	Australia	Victoria	genome	29804	Human	20	Male	20C	B.1.338	GH	Victorian Infectious Diseases Reference Laboratory (VIDRL)	VIDRL and MDU-PHL	Caly L. et al	https://www.gisaid.org	?	?	02/07/2020
Australia/VIC2019/2020	ncov	EPI_ISL_480661	?	2020-05-15	Oceania	Australia	Victoria		Oceania	Australia	Victoria	genome	29802	Human	20	Male	20C	B.1	GH	Victorian Infectious Diseases Reference Laboratory (VIDRL)	VIDRL and MDU-PHL	Caly L. et al	https://www.gisaid.org	?	?	02/07/2020
Australia/VIC202/2020	ncov	EPI_ISL_419897	?	2020-03-19	Oceania	Australia	Victoria		Oceania	Australia	Victoria	genome	29887	Human	50	Male	20A	B.1.13	GH	Victorian Infectious Diseases Reference Laboratory (VIDRL)	Victorian Infectious Diseases Reference Laboratory and Microbiological Diagnostic Unit Public Health Laboratory, Doherty Institute	Caly L. et al	https://www.gisaid.org	Tracking the COVID-19 pandemic in Australia using genomics	https://dx.doi.org/10.1101/2020.05.12.20099929	03/04/2020
Australia/VIC2020/2020	ncov	EPI_ISL_480662	?	2020-06-03	Oceania	Australia	Victoria		Oceania	Australia	Victoria	genome	29811	Human	29	Male	20B	B.1.1.136	GR	Victorian Infectious Diseases Reference Laboratory (VIDRL)	VIDRL and MDU-PHL	Caly L. et al	https://www.gisaid.org	?	?	02/07/2020
Australia/VIC2021/2020	ncov	EPI_ISL_480663	?	2020-06-03	Oceania	Australia	Victoria		Oceania	Australia	Victoria	genome	29784	Human	58	Male	20A	B.1.247	GH	Victorian Infectious Diseases Reference Laboratory (VIDRL)	VIDRL and MDU-PHL	Caly L. et al	https://www.gisaid.org	?	?	02/07/2020
Australia/VIC2023/2020	ncov	EPI_ISL_480664	?	2020-06-03	Oceania	Australia	Victoria		Oceania	Australia	Victoria	genome	29740	Human	56	Female	20C	B.1	GH	Victorian Infectious Diseases Reference Laboratory (VIDRL)	VIDRL and MDU-PHL	Caly L. et al	https://www.gisaid.org	?	?	02/07/2020
Australia/VIC2025/2020	ncov	EPI_ISL_480665	?	2020-06-05	Oceania	Australia	Victoria		Oceania	Australia	Victoria	genome	29812	Human	29	Female	20B	B.1.1.1	GR	Victorian Infectious Diseases Reference Laboratory (VIDRL)	VIDRL and MDU-PHL	Caly L. et al	https://www.gisaid.org	?	?	02/07/2020
Australia/VIC2026/2020	ncov	EPI_ISL_480667	?	2020-06-06	Oceania	Australia	Victoria		Oceania	Australia	Victoria	genome	29810	Human	34	Male	20A	B.1.247	GH	Victorian Infectious Diseases Reference Laboratory (VIDRL)	VIDRL and MDU-PHL	Caly L. et al	https://www.gisaid.org	?	?	02/07/2020
Australia/VIC2027/2020	ncov	EPI_ISL_480668	?	2020-06-06	Oceania	Australia	Victoria		Oceania	Australia	Victoria	genome	29804	Human	28	Male	20A	B.1.160	GH	Victorian Infectious Diseases Reference Laboratory (VIDRL)	VIDRL and MDU-PHL	Caly L. et al	https://www.gisaid.org	?	?	02/07/2020
Australia/VIC2029/2020	ncov	EPI_ISL_480657	?	2020-05-27	Oceania	Australia	Victoria		Oceania	Australia	Victoria	genome	29802	Human	26	?	20B	D.2	GR	Victorian Infectious Diseases Reference Laboratory (VIDRL)	VIDRL and MDU-PHL	Caly L. et al	https://www.gisaid.org	?	?	02/07/2020
Australia/VIC203/2020	ncov	EPI_ISL_419898	?	2020-03-19	Oceania	Australia	Victoria		Oceania	Australia	Victoria	genome	29901	Human	25	Female	19A	B.40	V	Victorian Infectious Diseases Reference Laboratory (VIDRL)	Victorian Infectious Diseases Reference Laboratory and Microbiological Diagnostic Unit Public Health Laboratory, Doherty Institute	Caly L. et al	https://www.gisaid.org	Tracking the COVID-19 pandemic in Australia using genomics	https://dx.doi.org/10.1101/2020.05.12.20099929	03/04/2020
Australia/VIC2034/2020	ncov	EPI_ISL_480666	?	2020-06-05	Oceania	Australia	Victoria		Oceania	Australia	Victoria	genome	29823	Human	48	Male	20B	D.2	GR	Victorian Infectious Diseases Reference Laboratory (VIDRL)	VIDRL and MDU-PHL	Caly L. et al	https://www.gisaid.org	?	?	02/07/2020
Australia/VIC2036/2020	ncov	EPI_ISL_521905	MT972134.1	2020-06-11	Oceania	Australia	Victoria		Oceania	Australia	Victoria	genome	29782	Human	79	Female	20B	D.2	GR	Victorian Infectious Diseases Reference Laboratory (VIDRL)	VIDRL and MDU-PHL	Caly L. et al	https://www.gisaid.org	?	?	25/08/2020
Australia/VIC2037/2020	ncov	EPI_ISL_480686	?	2020-06-11	Oceania	Australia	Victoria		Oceania	Australia	Victoria	genome	29797	Human	84	Male	20B	D.2	GR	Victorian Infectious Diseases Reference Laboratory (VIDRL)	VIDRL and MDU-PHL	Caly L. et al	https://www.gisaid.org	?	?	02/07/2020
Australia/VIC2038/2020	ncov	EPI_ISL_480689	?	2020-06-12	Oceania	Australia	Victoria		Oceania	Australia	Victoria	genome	29787	Human	29	Female	19A	B.6	O	Victorian Infectious Diseases Reference Laboratory (VIDRL)	VIDRL and MDU-PHL	Caly L. et al	https://www.gisaid.org	?	?	02/07/2020
Australia/VIC2039/2020	ncov	EPI_ISL_563978	?	2020-06-11	Oceania	Australia	Victoria		Oceania	Australia	Victoria	genome	29791	Human	84	Male	20B	D.2	GR	Victorian Infectious Diseases Reference Laboratory (VIDRL)	VIDRL and MDU-PHL	Caly et al	https://www.gisaid.org	?	?	30/09/2020
Australia/VIC204/2020	ncov	EPI_ISL_419899	?	2020-03-19	Oceania	Australia	Victoria		Oceania	Australia	Victoria	genome	29894	Human	69	Male	19B	A.1	S	Victorian Infectious Diseases Reference Laboratory (VIDRL)	Victorian Infectious Diseases Reference Laboratory and Microbiological Diagnostic Unit Public Health Laboratory, Doherty Institute	Caly L. et al	https://www.gisaid.org	Tracking the COVID-19 pandemic in Australia using genomics	https://dx.doi.org/10.1101/2020.05.12.20099929	03/04/2020
Australia/VIC2040/2020	ncov	EPI_ISL_480687	?	2020-06-12	Oceania	Australia	Victoria		Oceania	Australia	Victoria	genome	29804	Human	29	Female	20B	D.2	GR	Microbiological Diagnostic Unit - Public Health Laboratory (MDU-PHL)	MDU-PHL	Seemann T. et al	https://www.gisaid.org	?	?	02/07/2020
Australia/VIC2043/2020	ncov	EPI_ISL_480747	?	2020-06-08	Oceania	Australia	Victoria		Oceania	Australia	Victoria	genome	29790	Human	25	Male	20B	D.2	GR	Microbiological Diagnostic Unit - Public Health Laboratory (MDU-PHL)	MDU-PHL	Seemann T. et al	https://www.gisaid.org	?	?	02/07/2020
Australia/VIC2044/2020	ncov	EPI_ISL_480748	?	2020-06-09	Oceania	Australia	Victoria		Oceania	Australia	Victoria	genome	29795	Human	27	Male	20B	D.2	GR	Microbiological Diagnostic Unit - Public Health Laboratory (MDU-PHL)	MDU-PHL	Seemann T. et al	https://www.gisaid.org	?	?	02/07/2020
Australia/VIC2045/2020	ncov	EPI_ISL_521906	MT969382.1	2020-06-10	Oceania	Australia	Victoria		Oceania	Australia	Victoria	genome	29813	Human	33	Female	20B	D.2	GR	Microbiological Diagnostic Unit - Public Health Laboratory (MDU-PHL)	MDU-PHL	Seemann T. et al	https://www.gisaid.org	?	?	25/08/2020
Australia/VIC2046/2020	ncov	EPI_ISL_521907	MT969383.1	2020-06-12	Oceania	Australia	Victoria		Oceania	Australia	Victoria	genome	29815	Human	63	Female	20B	D.2	GR	Microbiological Diagnostic Unit - Public Health Laboratory (MDU-PHL)	MDU-PHL	Seemann T. et al	https://www.gisaid.org	?	?	25/08/2020
Australia/VIC2047/2020	ncov	EPI_ISL_521908	MT969384.1	2020-06-13	Oceania	Australia	Victoria		Oceania	Australia	Victoria	genome	29797	Human	?	?	20B	D.2	GR	Microbiological Diagnostic Unit - Public Health Laboratory (MDU-PHL)	MDU-PHL	Seemann T. et al	https://www.gisaid.org	?	?	25/08/2020
Australia/VIC2048/2020	ncov	EPI_ISL_480752	?	2020-06-13	Oceania	Australia	Victoria		Oceania	Australia	Victoria	genome	29787	Human	39	Male	20B	D.2	GR	Microbiological Diagnostic Unit - Public Health Laboratory (MDU-PHL)	MDU-PHL	Seemann T. et al	https://www.gisaid.org	?	?	02/07/2020
Australia/VIC2049/2020	ncov	EPI_ISL_521909	MT969385.1	2020-06-13	Oceania	Australia	Victoria		Oceania	Australia	Victoria	genome	29807	Human	?	?	20B	D.2	GR	Microbiological Diagnostic Unit - Public Health Laboratory (MDU-PHL)	MDU-PHL	Seemann T. et al	https://www.gisaid.org	?	?	25/08/2020
Australia/VIC205/2020	ncov	EPI_ISL_419900	?	2020-03-19	Oceania	Australia	Victoria		Oceania	Australia	Victoria	genome	29865	Human	49	Female	19B	A.1	S	Victorian Infectious Diseases Reference Laboratory (VIDRL)	Victorian Infectious Diseases Reference Laboratory and Microbiological Diagnostic Unit Public Health Laboratory, Doherty Institute	Caly L. et al	https://www.gisaid.org	Tracking the COVID-19 pandemic in Australia using genomics	https://dx.doi.org/10.1101/2020.05.12.20099929	03/04/2020
Australia/VIC2050/2020	ncov	EPI_ISL_480754	?	2020-06-13	Oceania	Australia	Victoria		Oceania	Australia	Victoria	genome	29792	Human	?	?	20B	D.2	GR	Microbiological Diagnostic Unit - Public Health Laboratory (MDU-PHL)	MDU-PHL	Seemann T. et al	https://www.gisaid.org	?	?	02/07/2020
Australia/VIC2053/2020	ncov	EPI_ISL_480749	?	2020-06-10	Oceania	Australia	Victoria		Oceania	Australia	Victoria	genome	29812	Human	33	Female	20B	D.2	GR	Microbiological Diagnostic Unit - Public Health Laboratory (MDU-PHL)	MDU-PHL	Seemann T. et al	https://www.gisaid.org	?	?	02/07/2020
Australia/VIC2054/2020	ncov	EPI_ISL_480750	?	2020-06-12	Oceania	Australia	Victoria		Oceania	Australia	Victoria	genome	29787	Human	63	Female	20B	D.2	GR	Microbiological Diagnostic Unit - Public Health Laboratory (MDU-PHL)	MDU-PHL	Seemann T. et al	https://www.gisaid.org	?	?	02/07/2020
Australia/VIC2055/2020	ncov	EPI_ISL_480751	?	2020-06-13	Oceania	Australia	Victoria		Oceania	Australia	Victoria	genome	29783	Human	?	?	20B	D.2	GR	Microbiological Diagnostic Unit - Public Health Laboratory (MDU-PHL)	MDU-PHL	Seemann T. et al	https://www.gisaid.org	?	?	02/07/2020
Australia/VIC2056/2020	ncov	EPI_ISL_480753	?	2020-06-13	Oceania	Australia	Victoria		Oceania	Australia	Victoria	genome	29802	Human	?	?	20B	D.2	GR	Microbiological Diagnostic Unit - Public Health Laboratory (MDU-PHL)	MDU-PHL	Seemann T. et al	https://www.gisaid.org	?	?	02/07/2020
Australia/VIC2059/2020	ncov	EPI_ISL_480745	?	2020-05-10	Oceania	Australia	Victoria		Oceania	Australia	Victoria	genome	29629	Human	56	Male	20C	B.1	GH	Microbiological Diagnostic Unit - Public Health Laboratory (MDU-PHL)	MDU-PHL	Seemann T. et al	https://www.gisaid.org	?	?	02/07/2020
Australia/VIC206/2020	ncov	EPI_ISL_419901	?	2020-03-19	Oceania	Australia	Victoria		Oceania	Australia	Victoria	genome	29895	Human	41	Female	20A	B.1.5	G	Victorian Infectious Diseases Reference Laboratory (VIDRL)	Victorian Infectious Diseases Reference Laboratory and Microbiological Diagnostic Unit Public Health Laboratory, Doherty Institute	Caly L. et al	https://www.gisaid.org	Tracking the COVID-19 pandemic in Australia using genomics	https://dx.doi.org/10.1101/2020.05.12.20099929	03/04/2020
Australia/VIC2060/2020	ncov	EPI_ISL_480746	?	2020-05-10	Oceania	Australia	Victoria		Oceania	Australia	Victoria	genome	29832	Human	56	Male	20C	B.1.338	GH	Microbiological Diagnostic Unit - Public Health Laboratory (MDU-PHL)	MDU-PHL	Seemann T. et al	https://www.gisaid.org	?	?	02/07/2020
Australia/VIC2065/2020	ncov	EPI_ISL_480755	?	2020-06-15	Oceania	Australia	Victoria		Oceania	Australia	Victoria	genome	29812	Human	32	Male	20B	B.1.1.136	GR	Microbiological Diagnostic Unit - Public Health Laboratory (MDU-PHL)	MDU-PHL	Seemann T. et al	https://www.gisaid.org	?	?	02/07/2020
Australia/VIC2066/2020	ncov	EPI_ISL_480756	?	2020-06-12	Oceania	Australia	Victoria		Oceania	Australia	Victoria	genome	29805	Human	56	Female	20B	B.1.1	GR	Microbiological Diagnostic Unit - Public Health Laboratory (MDU-PHL)	MDU-PHL	Seemann T. et al	https://www.gisaid.org	?	?	02/07/2020
Australia/VIC2067/2020	ncov	EPI_ISL_480757	?	2020-06-12	Oceania	Australia	Victoria		Oceania	Australia	Victoria	genome	29809	Human	31	Female	20B	B.1.1	GR	Microbiological Diagnostic Unit - Public Health Laboratory (MDU-PHL)	MDU-PHL	Seemann T. et al	https://www.gisaid.org	?	?	02/07/2020
Australia/VIC2068/2020	ncov	EPI_ISL_480759	?	2020-06-13	Oceania	Australia	Victoria		Oceania	Australia	Victoria	genome	29816	Human	18	?	20B	D.2	GR	Microbiological Diagnostic Unit - Public Health Laboratory (MDU-PHL)	MDU-PHL	Seemann T. et al	https://www.gisaid.org	?	?	02/07/2020
Australia/VIC2069/2020	ncov	EPI_ISL_480758	?	2020-06-14	Oceania	Australia	Victoria		Oceania	Australia	Victoria	genome	29813	Human	23	Female	20B	D.2	GR	Microbiological Diagnostic Unit - Public Health Laboratory (MDU-PHL)	MDU-PHL	Seemann T. et al	https://www.gisaid.org	?	?	02/07/2020
Australia/VIC207/2020	ncov	EPI_ISL_419902	?	2020-03-19	Oceania	Australia	Victoria		Oceania	Australia	Victoria	genome	29899	Human	56	Male	20C	B.1	GH	Victorian Infectious Diseases Reference Laboratory (VIDRL)	Victorian Infectious Diseases Reference Laboratory and Microbiological Diagnostic Unit Public Health Laboratory, Doherty Institute	Caly L. et al	https://www.gisaid.org	Tracking the COVID-19 pandemic in Australia using genomics	https://dx.doi.org/10.1101/2020.05.12.20099929	03/04/2020
Australia/VIC2072/2020	ncov	EPI_ISL_563979	?	2020-03-22	Oceania	Australia	Victoria		Oceania	Australia	Victoria	genome	29805	Human	58	Female	19A	B.2.4	V	Microbiological Diagnostic Unit - Public Health Laboratory (MDU-PHL)	MDU-PHL	Seemann et al	https://www.gisaid.org	?	?	30/09/2020
Australia/VIC2074/2020	ncov	EPI_ISL_480615	?	2020-03-31	Oceania	Australia	Victoria		Oceania	Australia	Victoria	genome	29307	Human	45	Male	20A	B.1	G	Microbiological Diagnostic Unit - Public Health Laboratory (MDU-PHL)	MDU-PHL	Seemann T. et al	https://www.gisaid.org	?	?	02/07/2020
Australia/VIC2075/2020	ncov	EPI_ISL_521910	MT969354.1	2020-04-01	Oceania	Australia	Victoria		Oceania	Australia	Victoria	genome	29804	Human	34	Female	20A	B.1	G	Microbiological Diagnostic Unit - Public Health Laboratory (MDU-PHL)	MDU-PHL	Seemann T. et al	https://www.gisaid.org	?	?	25/08/2020
Australia/VIC2076/2020	ncov	EPI_ISL_480616	?	2020-04-02	Oceania	Australia	Victoria		Oceania	Australia	Victoria	genome	29787	Human	56	Male	20A	B.1	G	Microbiological Diagnostic Unit - Public Health Laboratory (MDU-PHL)	MDU-PHL	Seemann T. et al	https://www.gisaid.org	?	?	02/07/2020
Australia/VIC2077/2020	ncov	EPI_ISL_480618	?	2020-04-16	Oceania	Australia	Victoria		Oceania	Australia	Victoria	genome	29632	Human	47	Female	20A	B.1	G	Microbiological Diagnostic Unit - Public Health Laboratory (MDU-PHL)	MDU-PHL	Seemann T. et al	https://www.gisaid.org	?	?	02/07/2020
Australia/VIC2079/2020	ncov	EPI_ISL_562167	?	2020-03-27	Oceania	Australia	Victoria		Oceania	Australia	Victoria	genome	29796	Human	32	Female	19A	B.2.4	V	Microbiological Diagnostic Unit - Public Health Laboratory (MDU-PHL)	MDU-PHL	Seemann et al	https://www.gisaid.org	?	?	30/09/2020
Australia/VIC208/2020	ncov	EPI_ISL_419903	?	2020-03-20	Oceania	Australia	Victoria		Oceania	Australia	Victoria	genome	29899	Human	56	Female	19A	B.35	V	Victorian Infectious Diseases Reference Laboratory (VIDRL)	Victorian Infectious Diseases Reference Laboratory and Microbiological Diagnostic Unit Public Health Laboratory, Doherty Institute	Caly L. et al	https://www.gisaid.org	Tracking the COVID-19 pandemic in Australia using genomics	https://dx.doi.org/10.1101/2020.05.12.20099929	03/04/2020
Australia/VIC2081/2020	ncov	EPI_ISL_521912	MT972139.1	2020-06-19	Oceania	Australia	Victoria		Oceania	Australia	Victoria	genome	29818	Human	34	Female	20A	B.1.160	GH	Victorian Infectious Diseases Reference Laboratory (VIDRL)	VIDRL and MDU-PHL	Caly L. et al	https://www.gisaid.org	?	?	25/08/2020
Australia/VIC2082/2020	ncov	EPI_ISL_521913	MT972140.1	2020-06-21	Oceania	Australia	Victoria		Oceania	Australia	Victoria	genome	29818	Human	52	Male	20B	D.2	GR	Victorian Infectious Diseases Reference Laboratory (VIDRL)	VIDRL and MDU-PHL	Caly L. et al	https://www.gisaid.org	?	?	25/08/2020
Australia/VIC2083/2020	ncov	EPI_ISL_521914	MT972141.1	2020-06-20	Oceania	Australia	Victoria		Oceania	Australia	Victoria	genome	29815	Human	31	Female	20B	D.2	GR	Victorian Infectious Diseases Reference Laboratory (VIDRL)	VIDRL and MDU-PHL	Caly L. et al	https://www.gisaid.org	?	?	25/08/2020
Australia/VIC2086/2020	ncov	EPI_ISL_480698	?	2020-06-13	Oceania	Australia	Victoria		Oceania	Australia	Victoria	genome	29813	Human	84	Male	20B	D.2	GR	Victorian Infectious Diseases Reference Laboratory (VIDRL)	VIDRL and MDU-PHL	Caly L. et al	https://www.gisaid.org	?	?	02/07/2020
Australia/VIC2087/2020	ncov	EPI_ISL_480699	?	2020-06-12	Oceania	Australia	Victoria		Oceania	Australia	Victoria	genome	29813	Human	41	Female	20B	D.2	GR	Victorian Infectious Diseases Reference Laboratory (VIDRL)	VIDRL and MDU-PHL	Caly L. et al	https://www.gisaid.org	?	?	02/07/2020
Australia/VIC2088/2020	ncov	EPI_ISL_480700	?	2020-06-13	Oceania	Australia	Victoria		Oceania	Australia	Victoria	genome	29633	Human	46	Female	20B	B.1.1	GR	Victorian Infectious Diseases Reference Laboratory (VIDRL)	VIDRL and MDU-PHL	Caly L. et al	https://www.gisaid.org	?	?	02/07/2020
Australia/VIC2089/2020	ncov	EPI_ISL_480701	?	2020-06-12	Oceania	Australia	Victoria		Oceania	Australia	Victoria	genome	29809	Human	?	?	20B	B.1.1	GR	Victorian Infectious Diseases Reference Laboratory (VIDRL)	VIDRL and MDU-PHL	Caly L. et al	https://www.gisaid.org	?	?	02/07/2020
Australia/VIC209/2020	ncov	EPI_ISL_419904	?	2020-03-20	Oceania	Australia	Victoria		Oceania	Australia	Victoria	genome	29865	Human	27	Female	19B	A.3	S	Victorian Infectious Diseases Reference Laboratory (VIDRL)	Victorian Infectious Diseases Reference Laboratory and Microbiological Diagnostic Unit Public Health Laboratory, Doherty Institute	Caly L. et al	https://www.gisaid.org	Tracking the COVID-19 pandemic in Australia using genomics	https://dx.doi.org/10.1101/2020.05.12.20099929	03/04/2020
Australia/VIC2090/2020	ncov	EPI_ISL_480702	?	2020-06-14	Oceania	Australia	Victoria		Oceania	Australia	Victoria	genome	29812	Human	29	Female	20B	B.1.1.136	GR	Victorian Infectious Diseases Reference Laboratory (VIDRL)	VIDRL and MDU-PHL	Caly L. et al	https://www.gisaid.org	?	?	02/07/2020
Australia/VIC2091/2020	ncov	EPI_ISL_480703	?	2020-06-14	Oceania	Australia	Victoria		Oceania	Australia	Victoria	genome	29802	Human	40	Male	20A	B.1.160	GH	Victorian Infectious Diseases Reference Laboratory (VIDRL)	VIDRL and MDU-PHL	Caly L. et al	https://www.gisaid.org	?	?	02/07/2020
Australia/VIC2093/2020	ncov	EPI_ISL_480704	?	2020-06-15	Oceania	Australia	Victoria		Oceania	Australia	Victoria	genome	29813	Human	30	Male	19A	B.6	O	Victorian Infectious Diseases Reference Laboratory (VIDRL)	VIDRL and MDU-PHL	Caly L. et al	https://www.gisaid.org	?	?	02/07/2020
Australia/VIC2095/2020	ncov	EPI_ISL_480705	?	2020-06-15	Oceania	Australia	Victoria		Oceania	Australia	Victoria	genome	29828	Human	19	Female	20B	B.1.1.1	GR	Victorian Infectious Diseases Reference Laboratory (VIDRL)	VIDRL and MDU-PHL	Caly L. et al	https://www.gisaid.org	?	?	02/07/2020
Australia/VIC2097/2020	ncov	EPI_ISL_480706	?	2020-06-15	Oceania	Australia	Victoria		Oceania	Australia	Victoria	genome	29813	Human	26	Male	20B	B.1.1	GR	Victorian Infectious Diseases Reference Laboratory (VIDRL)	VIDRL and MDU-PHL	Caly L. et al	https://www.gisaid.org	?	?	02/07/2020
Australia/VIC2098/2020	ncov	EPI_ISL_480707	?	2020-06-15	Oceania	Australia	Victoria		Oceania	Australia	Victoria	genome	29812	Human	50	Female	20C	B.1	GH	Victorian Infectious Diseases Reference Laboratory (VIDRL)	VIDRL and MDU-PHL	Caly L. et al	https://www.gisaid.org	?	?	02/07/2020
Australia/VIC2099/2020	ncov	EPI_ISL_480708	?	2020-06-15	Oceania	Australia	Victoria		Oceania	Australia	Victoria	genome	29804	Human	34	Male	20A	B.1.246	GH	Victorian Infectious Diseases Reference Laboratory (VIDRL)	VIDRL and MDU-PHL	Caly L. et al	https://www.gisaid.org	?	?	02/07/2020
Australia/VIC21/2020	ncov	EPI_ISL_419740	?	2020-03-09	Oceania	Australia	Victoria		Oceania	Australia	Victoria	genome	29899	Human	51	Female	19A	B.40	V	Victorian Infectious Diseases Reference Laboratory (VIDRL)	Victorian Infectious Diseases Reference Laboratory and Microbiological Diagnostic Unit Public Health Laboratory, Doherty Institute	Caly L. et al	https://www.gisaid.org	Tracking the COVID-19 pandemic in Australia using genomics	https://dx.doi.org/10.1101/2020.05.12.20099929	03/04/2020
Australia/VIC210/2020	ncov	EPI_ISL_419905	?	2020-03-20	Oceania	Australia	Victoria		Oceania	Australia	Victoria	genome	29887	Human	28	Female	20A	B.1.5	G	Victorian Infectious Diseases Reference Laboratory (VIDRL)	Victorian Infectious Diseases Reference Laboratory and Microbiological Diagnostic Unit Public Health Laboratory, Doherty Institute	Caly L. et al	https://www.gisaid.org	Tracking the COVID-19 pandemic in Australia using genomics	https://dx.doi.org/10.1101/2020.05.12.20099929	03/04/2020
Australia/VIC2101/2020	ncov	EPI_ISL_480709	?	2020-06-15	Oceania	Australia	Victoria		Oceania	Australia	Victoria	genome	29812	Human	48	Male	20B	D.2	GR	Victorian Infectious Diseases Reference Laboratory (VIDRL)	VIDRL and MDU-PHL	Caly L. et al	https://www.gisaid.org	?	?	02/07/2020
Australia/VIC2102/2020	ncov	EPI_ISL_480710	?	2020-06-15	Oceania	Australia	Victoria		Oceania	Australia	Victoria	genome	29812	Human	22	Male	20B	B.1.1	GR	Victorian Infectious Diseases Reference Laboratory (VIDRL)	VIDRL and MDU-PHL	Caly L. et al	https://www.gisaid.org	?	?	02/07/2020
Australia/VIC2103/2020	ncov	EPI_ISL_480711	?	2020-06-15	Oceania	Australia	Victoria		Oceania	Australia	Victoria	genome	29808	Human	84	Male	20B	D.2	GR	Victorian Infectious Diseases Reference Laboratory (VIDRL)	VIDRL and MDU-PHL	Caly L. et al	https://www.gisaid.org	?	?	02/07/2020
Australia/VIC2104/2020	ncov	EPI_ISL_480712	?	2020-06-15	Oceania	Australia	Victoria		Oceania	Australia	Victoria	genome	29803	Human	84	Male	20B	D.2	GR	Victorian Infectious Diseases Reference Laboratory (VIDRL)	VIDRL and MDU-PHL	Caly L. et al	https://www.gisaid.org	?	?	02/07/2020
Australia/VIC2105/2020	ncov	EPI_ISL_480713	?	2020-06-15	Oceania	Australia	Victoria		Oceania	Australia	Victoria	genome	29807	Human	84	Male	20B	D.2	GR	Victorian Infectious Diseases Reference Laboratory (VIDRL)	VIDRL and MDU-PHL	Caly L. et al	https://www.gisaid.org	?	?	02/07/2020
Australia/VIC2106/2020	ncov	EPI_ISL_480714	?	2020-06-15	Oceania	Australia	Victoria		Oceania	Australia	Victoria	genome	29806	Human	84	Male	20B	D.2	GR	Victorian Infectious Diseases Reference Laboratory (VIDRL)	VIDRL and MDU-PHL	Caly L. et al	https://www.gisaid.org	?	?	02/07/2020
Australia/VIC2108/2020	ncov	EPI_ISL_480715	?	2020-06-16	Oceania	Australia	Victoria		Oceania	Australia	Victoria	genome	29802	Human	29	Female	20B	B.1.1.1	GR	Victorian Infectious Diseases Reference Laboratory (VIDRL)	VIDRL and MDU-PHL	Caly L. et al	https://www.gisaid.org	?	?	02/07/2020
Australia/VIC211/2020	ncov	EPI_ISL_419906	?	2020-03-20	Oceania	Australia	Victoria		Oceania	Australia	Victoria	genome	29899	Human	26	?	20C	B.1	GH	Victorian Infectious Diseases Reference Laboratory (VIDRL)	Victorian Infectious Diseases Reference Laboratory and Microbiological Diagnostic Unit Public Health Laboratory, Doherty Institute	Caly L. et al	https://www.gisaid.org	Tracking the COVID-19 pandemic in Australia using genomics	https://dx.doi.org/10.1101/2020.05.12.20099929	03/04/2020
Australia/VIC2110/2020	ncov	EPI_ISL_480716	?	2020-06-16	Oceania	Australia	Victoria		Oceania	Australia	Victoria	genome	29836	Human	61	Female	20A	B.1	G	Victorian Infectious Diseases Reference Laboratory (VIDRL)	VIDRL and MDU-PHL	Caly L. et al	https://www.gisaid.org	?	?	02/07/2020
Australia/VIC2111/2020	ncov	EPI_ISL_480717	?	2020-06-16	Oceania	Australia	Victoria		Oceania	Australia	Victoria	genome	29811	Human	34	?	20A	B.1.160	GH	Victorian Infectious Diseases Reference Laboratory (VIDRL)	VIDRL and MDU-PHL	Caly L. et al	https://www.gisaid.org	?	?	02/07/2020
Australia/VIC2112/2020	ncov	EPI_ISL_480718	?	2020-06-17	Oceania	Australia	Victoria		Oceania	Australia	Victoria	genome	29798	Human	28	Male	20B	B.1.1	GR	Victorian Infectious Diseases Reference Laboratory (VIDRL)	VIDRL and MDU-PHL	Caly L. et al	https://www.gisaid.org	?	?	02/07/2020
Australia/VIC2113/2020	ncov	EPI_ISL_480719	?	2020-06-17	Oceania	Australia	Victoria		Oceania	Australia	Victoria	genome	29807	Human	32	Male	20B	D.3	GR	Victorian Infectious Diseases Reference Laboratory (VIDRL)	VIDRL and MDU-PHL	Caly L. et al	https://www.gisaid.org	?	?	02/07/2020
Australia/VIC2115/2020	ncov	EPI_ISL_480720	?	2020-06-17	Oceania	Australia	Victoria		Oceania	Australia	Victoria	genome	29505	Human	25	Male	20B	B.1.1	GR	Victorian Infectious Diseases Reference Laboratory (VIDRL)	VIDRL and MDU-PHL	Caly L. et al	https://www.gisaid.org	?	?	02/07/2020
Australia/VIC2116/2020	ncov	EPI_ISL_480721	?	2020-06-15	Oceania	Australia	Victoria		Oceania	Australia	Victoria	genome	29809	Human	84	Male	20B	D.2	GR	Victorian Infectious Diseases Reference Laboratory (VIDRL)	VIDRL and MDU-PHL	Caly L. et al	https://www.gisaid.org	?	?	02/07/2020
Australia/VIC2117/2020	ncov	EPI_ISL_480722	?	2020-06-17	Oceania	Australia	Victoria		Oceania	Australia	Victoria	genome	29803	Human	?	?	20B	B.1.1.1	GR	Victorian Infectious Diseases Reference Laboratory (VIDRL)	VIDRL and MDU-PHL	Caly L. et al	https://www.gisaid.org	?	?	02/07/2020
Australia/VIC2118/2020	ncov	EPI_ISL_480723	?	2020-06-17	Oceania	Australia	Victoria		Oceania	Australia	Victoria	genome	29812	Human	27	?	20B	D.2	GR	Victorian Infectious Diseases Reference Laboratory (VIDRL)	VIDRL and MDU-PHL	Caly L. et al	https://www.gisaid.org	?	?	02/07/2020
Australia/VIC2119/2020	ncov	EPI_ISL_487271	MT745694.1	2020-06-17	Oceania	Australia	Victoria		Oceania	Australia	Victoria	genome	29818	Human	?	?	20A	B.1.36	GH	unknown	MDU-PHL, The Peter Doherty Institute for Infection and Immunity	Caly et al	https://www.gisaid.org	?	?	13/07/2020
Australia/VIC212/2020	ncov	EPI_ISL_419907	?	2020-03-20	Oceania	Australia	Victoria		Oceania	Australia	Victoria	genome	29865	Human	27	Female	20B	B.1.1	GR	Victorian Infectious Diseases Reference Laboratory (VIDRL)	Victorian Infectious Diseases Reference Laboratory and Microbiological Diagnostic Unit Public Health Laboratory, Doherty Institute	Caly L. et al	https://www.gisaid.org	Tracking the COVID-19 pandemic in Australia using genomics	https://dx.doi.org/10.1101/2020.05.12.20099929	03/04/2020
Australia/VIC2120/2020	ncov	EPI_ISL_480724	?	2020-06-17	Oceania	Australia	Victoria		Oceania	Australia	Victoria	genome	29779	Human	29	Male	20A	B.1.36	GH	Victorian Infectious Diseases Reference Laboratory (VIDRL)	VIDRL and MDU-PHL	Caly L. et al	https://www.gisaid.org	?	?	02/07/2020
Australia/VIC2121/2020	ncov	EPI_ISL_480725	?	2020-06-18	Oceania	Australia	Victoria		Oceania	Australia	Victoria	genome	29806	Human	44	Female	20B	D.2	GR	Victorian Infectious Diseases Reference Laboratory (VIDRL)	VIDRL and MDU-PHL	Caly L. et al	https://www.gisaid.org	?	?	02/07/2020
Australia/VIC2123/2020	ncov	EPI_ISL_480726	?	2020-06-18	Oceania	Australia	Victoria		Oceania	Australia	Victoria	genome	29804	Human	21	Male	20B	B.1.1	GR	Victorian Infectious Diseases Reference Laboratory (VIDRL)	VIDRL and MDU-PHL	Caly L. et al	https://www.gisaid.org	?	?	02/07/2020
Australia/VIC2124/2020	ncov	EPI_ISL_480727	?	2020-06-18	Oceania	Australia	Victoria		Oceania	Australia	Victoria	genome	29797	Human	32	Male	20B	B.1.1.25	GR	Victorian Infectious Diseases Reference Laboratory (VIDRL)	VIDRL and MDU-PHL	Caly L. et al	https://www.gisaid.org	?	?	02/07/2020
Australia/VIC2125/2020	ncov	EPI_ISL_480734	?	2020-06-19	Oceania	Australia	Victoria		Oceania	Australia	Victoria	genome	29816	Human	71	Male	19A	B.4	O	Victorian Infectious Diseases Reference Laboratory (VIDRL)	VIDRL and MDU-PHL	Caly L. et al	https://www.gisaid.org	?	?	02/07/2020
Australia/VIC2126/2020	ncov	EPI_ISL_480735	?	2020-06-18	Oceania	Australia	Victoria		Oceania	Australia	Victoria	genome	29807	Human	33	Male	20B	B.1.1	GR	Victorian Infectious Diseases Reference Laboratory (VIDRL)	VIDRL and MDU-PHL	Caly L. et al	https://www.gisaid.org	?	?	02/07/2020
Australia/VIC2127/2020	ncov	EPI_ISL_480736	?	2020-06-19	Oceania	Australia	Victoria		Oceania	Australia	Victoria	genome	29808	Human	62	Female	20B	D.2	GR	Victorian Infectious Diseases Reference Laboratory (VIDRL)	VIDRL and MDU-PHL	Caly L. et al	https://www.gisaid.org	?	?	02/07/2020
Australia/VIC2129/2020	ncov	EPI_ISL_480728	?	2020-06-19	Oceania	Australia	Victoria		Oceania	Australia	Victoria	genome	29816	Human	71	?	19A	B.4	O	Victorian Infectious Diseases Reference Laboratory (VIDRL)	VIDRL and MDU-PHL	Caly L. et al	https://www.gisaid.org	?	?	02/07/2020
Australia/VIC213/2020	ncov	EPI_ISL_419908	?	2020-03-20	Oceania	Australia	Victoria		Oceania	Australia	Victoria	genome	29866	Human	24	Male	19B	A.1	S	Victorian Infectious Diseases Reference Laboratory (VIDRL)	Victorian Infectious Diseases Reference Laboratory and Microbiological Diagnostic Unit Public Health Laboratory, Doherty Institute	Caly L. et al	https://www.gisaid.org	Tracking the COVID-19 pandemic in Australia using genomics	https://dx.doi.org/10.1101/2020.05.12.20099929	03/04/2020
Australia/VIC2130/2020	ncov	EPI_ISL_480729	?	2020-06-19	Oceania	Australia	Victoria		Oceania	Australia	Victoria	genome	29797	Human	24	Male	20B	B.1.1	GR	Victorian Infectious Diseases Reference Laboratory (VIDRL)	VIDRL and MDU-PHL	Caly L. et al	https://www.gisaid.org	?	?	02/07/2020
Australia/VIC2132/2020	ncov	EPI_ISL_480730	?	2020-06-19	Oceania	Australia	Victoria		Oceania	Australia	Victoria	genome	29798	Human	47	Female	20B	D.2	GR	Victorian Infectious Diseases Reference Laboratory (VIDRL)	VIDRL and MDU-PHL	Caly L. et al	https://www.gisaid.org	?	?	02/07/2020
Australia/VIC2133/2020	ncov	EPI_ISL_480731	?	2020-06-19	Oceania	Australia	Victoria		Oceania	Australia	Victoria	genome	29799	Human	20	Female	20B	D.2	GR	Victorian Infectious Diseases Reference Laboratory (VIDRL)	VIDRL and MDU-PHL	Caly L. et al	https://www.gisaid.org	?	?	02/07/2020
Australia/VIC2134/2020	ncov	EPI_ISL_480732	?	2020-06-19	Oceania	Australia	Victoria		Oceania	Australia	Victoria	genome	29812	Human	?	?	20B	D.2	GR	Victorian Infectious Diseases Reference Laboratory (VIDRL)	VIDRL and MDU-PHL	Caly L. et al	https://www.gisaid.org	?	?	02/07/2020
Australia/VIC2135/2020	ncov	EPI_ISL_480733	?	2020-06-19	Oceania	Australia	Victoria		Oceania	Australia	Victoria	genome	29805	Human	23	Female	20B	D.2	GR	Victorian Infectious Diseases Reference Laboratory (VIDRL)	VIDRL and MDU-PHL	Caly L. et al	https://www.gisaid.org	?	?	02/07/2020
Australia/VIC2136/2020	ncov	EPI_ISL_480737	?	2020-06-20	Oceania	Australia	Victoria		Oceania	Australia	Victoria	genome	29831	Human	38	Male	20B	D.2	GR	Victorian Infectious Diseases Reference Laboratory (VIDRL)	VIDRL and MDU-PHL	Caly L. et al	https://www.gisaid.org	?	?	02/07/2020
Australia/VIC2137/2020	ncov	EPI_ISL_480738	?	2020-06-20	Oceania	Australia	Victoria		Oceania	Australia	Victoria	genome	29803	Human	28	?	20A	B.1.5	G	Victorian Infectious Diseases Reference Laboratory (VIDRL)	VIDRL and MDU-PHL	Caly L. et al	https://www.gisaid.org	?	?	02/07/2020
Australia/VIC2138/2020	ncov	EPI_ISL_480739	?	2020-06-20	Oceania	Australia	Victoria		Oceania	Australia	Victoria	genome	29773	Human	?	?	20B	B.1.1.1	GR	Victorian Infectious Diseases Reference Laboratory (VIDRL)	VIDRL and MDU-PHL	Caly L. et al	https://www.gisaid.org	?	?	02/07/2020
Australia/VIC2139/2020	ncov	EPI_ISL_480740	?	2020-06-20	Oceania	Australia	Victoria		Oceania	Australia	Victoria	genome	29793	Human	30	Female	20B	B.1.1.1	GR	Victorian Infectious Diseases Reference Laboratory (VIDRL)	VIDRL and MDU-PHL	Caly L. et al	https://www.gisaid.org	?	?	02/07/2020
Australia/VIC214/2020	ncov	EPI_ISL_419909	?	2020-03-20	Oceania	Australia	Victoria		Oceania	Australia	Victoria	genome	29902	Human	45	Male	20C	B.1	GH	Victorian Infectious Diseases Reference Laboratory (VIDRL)	Victorian Infectious Diseases Reference Laboratory and Microbiological Diagnostic Unit Public Health Laboratory, Doherty Institute	Caly L. et al	https://www.gisaid.org	Tracking the COVID-19 pandemic in Australia using genomics	https://dx.doi.org/10.1101/2020.05.12.20099929	03/04/2020
Australia/VIC2140/2020	ncov	EPI_ISL_480741	?	2020-06-20	Oceania	Australia	Victoria		Oceania	Australia	Victoria	genome	29799	Human	35	Female	20A	B.1.36.1	GH	Victorian Infectious Diseases Reference Laboratory (VIDRL)	VIDRL and MDU-PHL	Caly L. et al	https://www.gisaid.org	?	?	02/07/2020
Australia/VIC2141/2020	ncov	EPI_ISL_480742	?	2020-06-20	Oceania	Australia	Victoria		Oceania	Australia	Victoria	genome	29804	Human	29	Female	20A	B.1.36.1	GH	Victorian Infectious Diseases Reference Laboratory (VIDRL)	VIDRL and MDU-PHL	Caly L. et al	https://www.gisaid.org	?	?	02/07/2020
Australia/VIC2142/2020	ncov	EPI_ISL_480743	?	2020-06-19	Oceania	Australia	Victoria		Oceania	Australia	Victoria	genome	29783	Human	34	Female	20A	B.1.160	GH	Victorian Infectious Diseases Reference Laboratory (VIDRL)	VIDRL and MDU-PHL	Caly L. et al	https://www.gisaid.org	?	?	02/07/2020
Australia/VIC2143/2020	ncov	EPI_ISL_480744	?	2020-06-20	Oceania	Australia	Victoria		Oceania	Australia	Victoria	genome	29802	Human	26	Male	20B	B.1.1.133	GR	Victorian Infectious Diseases Reference Laboratory (VIDRL)	VIDRL and MDU-PHL	Caly L. et al	https://www.gisaid.org	?	?	02/07/2020
Australia/VIC2145/2020	ncov	EPI_ISL_521915	?	2020-06-20	Oceania	Australia	Victoria		Oceania	Australia	Victoria	genome	29785	Human	24	?	20C	B.1	GH	Victorian Infectious Diseases Reference Laboratory (VIDRL)	VIDRL and MDU-PHL	Caly L. et al	https://www.gisaid.org	?	?	25/08/2020
Australia/VIC2147/2020	ncov	EPI_ISL_521916	MT972137.1	2020-06-19	Oceania	Australia	Victoria		Oceania	Australia	Victoria	genome	29815	Human	?	?	20B	B.1.1	GR	Victorian Infectious Diseases Reference Laboratory (VIDRL)	VIDRL and MDU-PHL	Caly L. et al	https://www.gisaid.org	?	?	25/08/2020
Australia/VIC2148/2020	ncov	EPI_ISL_521917	MT972138.1	2020-06-20	Oceania	Australia	Victoria		Oceania	Australia	Victoria	genome	29799	Human	?	?	20B	B.1.1.136	GR	Victorian Infectious Diseases Reference Laboratory (VIDRL)	VIDRL and MDU-PHL	Caly L. et al	https://www.gisaid.org	?	?	25/08/2020
Australia/VIC2149/2020	ncov	EPI_ISL_480764	?	2020-06-17	Oceania	Australia	Victoria		Oceania	Australia	Victoria	genome	29803	Human	56	Female	20B	B.1.1	GR	Victorian Infectious Diseases Reference Laboratory (VIDRL)	VIDRL and MDU-PHL	Caly L. et al	https://www.gisaid.org	?	?	02/07/2020
Australia/VIC215/2020	ncov	EPI_ISL_419910	?	2020-03-20	Oceania	Australia	Victoria		Oceania	Australia	Victoria	genome	29875	Human	48	?	19B	A.3	S	Victorian Infectious Diseases Reference Laboratory (VIDRL)	Victorian Infectious Diseases Reference Laboratory and Microbiological Diagnostic Unit Public Health Laboratory, Doherty Institute	Caly L. et al	https://www.gisaid.org	Tracking the COVID-19 pandemic in Australia using genomics	https://dx.doi.org/10.1101/2020.05.12.20099929	03/04/2020
Australia/VIC2150/2020	ncov	EPI_ISL_480766	?	2020-06-17	Oceania	Australia	Victoria		Oceania	Australia	Victoria	genome	29801	Human	59	Female	20B	B.1.1	GR	Victorian Infectious Diseases Reference Laboratory (VIDRL)	VIDRL and MDU-PHL	Caly L. et al	https://www.gisaid.org	?	?	02/07/2020
Australia/VIC2151/2020	ncov	EPI_ISL_480765	?	2020-06-18	Oceania	Australia	Victoria		Oceania	Australia	Victoria	genome	29805	Human	35	Male	20B	B.1.1.136	GR	Victorian Infectious Diseases Reference Laboratory (VIDRL)	VIDRL and MDU-PHL	Caly L. et al	https://www.gisaid.org	?	?	02/07/2020
Australia/VIC2152/2020	ncov	EPI_ISL_480776	?	2020-06-17	Oceania	Australia	Victoria		Oceania	Australia	Victoria	genome	29798	Human	27	Male	20B	B.1.1	GR	Microbiological Diagnostic Unit - Public Health Laboratory (MDU-PHL)	MDU-PHL	Seemann T. et al	https://www.gisaid.org	?	?	02/07/2020
Australia/VIC2154/2020	ncov	EPI_ISL_480763	?	2020-06-15	Oceania	Australia	Victoria		Oceania	Australia	Victoria	genome	29790	Human	59	Male	20B	D.2	GR	Microbiological Diagnostic Unit - Public Health Laboratory (MDU-PHL)	MDU-PHL	Seemann T. et al	https://www.gisaid.org	?	?	02/07/2020
Australia/VIC2155/2020	ncov	EPI_ISL_480767	?	2020-06-16	Oceania	Australia	Victoria		Oceania	Australia	Victoria	genome	29788	Human	19	Male	20B	D.2	GR	Microbiological Diagnostic Unit - Public Health Laboratory (MDU-PHL)	MDU-PHL	Seemann T. et al	https://www.gisaid.org	?	?	02/07/2020
Australia/VIC2156/2020	ncov	EPI_ISL_480769	?	2020-06-16	Oceania	Australia	Victoria		Oceania	Australia	Victoria	genome	29811	Human	18	Male	20B	D.2	GR	Microbiological Diagnostic Unit - Public Health Laboratory (MDU-PHL)	MDU-PHL	Seemann T. et al	https://www.gisaid.org	?	?	02/07/2020
Australia/VIC2157/2020	ncov	EPI_ISL_480768	?	2020-06-15	Oceania	Australia	Victoria		Oceania	Australia	Victoria	genome	29799	Human	35	Female	20B	D.2	GR	Microbiological Diagnostic Unit - Public Health Laboratory (MDU-PHL)	MDU-PHL	Seemann T. et al	https://www.gisaid.org	?	?	02/07/2020
Australia/VIC2158/2020	ncov	EPI_ISL_480761	?	2020-06-14	Oceania	Australia	Victoria		Oceania	Australia	Victoria	genome	29801	Human	22	Male	20B	D.2	GR	Microbiological Diagnostic Unit - Public Health Laboratory (MDU-PHL)	MDU-PHL	Seemann T. et al	https://www.gisaid.org	?	?	02/07/2020
Australia/VIC2159/2020	ncov	EPI_ISL_480762	?	2020-06-15	Oceania	Australia	Victoria		Oceania	Australia	Victoria	genome	29802	Human	22	Male	20B	D.2	GR	Microbiological Diagnostic Unit - Public Health Laboratory (MDU-PHL)	MDU-PHL	Seemann T. et al	https://www.gisaid.org	?	?	02/07/2020
Australia/VIC216/2020	ncov	EPI_ISL_419911	?	2020-03-20	Oceania	Australia	Victoria		Oceania	Australia	Victoria	genome	29865	Human	49	Male	20C	B.1	GH	Victorian Infectious Diseases Reference Laboratory (VIDRL)	Victorian Infectious Diseases Reference Laboratory and Microbiological Diagnostic Unit Public Health Laboratory, Doherty Institute	Caly L. et al	https://www.gisaid.org	Tracking the COVID-19 pandemic in Australia using genomics	https://dx.doi.org/10.1101/2020.05.12.20099929	03/04/2020
Australia/VIC2160/2020	ncov	EPI_ISL_480760	?	2020-06-16	Oceania	Australia	Victoria		Oceania	Australia	Victoria	genome	29807	Human	28	Male	20B	B.1.1	GR	Microbiological Diagnostic Unit - Public Health Laboratory (MDU-PHL)	MDU-PHL	Seemann T. et al	https://www.gisaid.org	?	?	02/07/2020
Australia/VIC2161/2020	ncov	EPI_ISL_480770	?	2020-06-17	Oceania	Australia	Victoria		Oceania	Australia	Victoria	genome	29813	Human	18	Male	20B	D.2	GR	Microbiological Diagnostic Unit - Public Health Laboratory (MDU-PHL)	MDU-PHL	Seemann T. et al	https://www.gisaid.org	?	?	02/07/2020
Australia/VIC2162/2020	ncov	EPI_ISL_480777	?	2020-06-18	Oceania	Australia	Victoria		Oceania	Australia	Victoria	genome	29788	Human	22	Female	20B	D.2	GR	Microbiological Diagnostic Unit - Public Health Laboratory (MDU-PHL)	MDU-PHL	Seemann T. et al	https://www.gisaid.org	?	?	02/07/2020
Australia/VIC2164/2020	ncov	EPI_ISL_480771	?	2020-06-19	Oceania	Australia	Victoria		Oceania	Australia	Victoria	genome	29791	Human	22	Female	20B	D.2	GR	Microbiological Diagnostic Unit - Public Health Laboratory (MDU-PHL)	MDU-PHL	Seemann T. et al	https://www.gisaid.org	?	?	02/07/2020
Australia/VIC2165/2020	ncov	EPI_ISL_480772	?	2020-03-19	Oceania	Australia	Victoria		Oceania	Australia	Victoria	genome	29800	Human	25	Male	20B	D.2	GR	Microbiological Diagnostic Unit - Public Health Laboratory (MDU-PHL)	MDU-PHL	Seemann T. et al	https://www.gisaid.org	?	?	02/07/2020
Australia/VIC2166/2020	ncov	EPI_ISL_480773	?	2020-06-19	Oceania	Australia	Victoria		Oceania	Australia	Victoria	genome	29797	Human	24	Female	20B	D.2	GR	Microbiological Diagnostic Unit - Public Health Laboratory (MDU-PHL)	MDU-PHL	Seemann T. et al	https://www.gisaid.org	?	?	02/07/2020
Australia/VIC2167/2020	ncov	EPI_ISL_480774	?	2020-06-19	Oceania	Australia	Victoria		Oceania	Australia	Victoria	genome	29804	Human	32	Male	20B	B.1.1	GR	Microbiological Diagnostic Unit - Public Health Laboratory (MDU-PHL)	MDU-PHL	Seemann T. et al	https://www.gisaid.org	?	?	02/07/2020
Australia/VIC2169/2020	ncov	EPI_ISL_521918	MT972172.1	2020-06-22	Oceania	Australia	Victoria		Oceania	Australia	Victoria	genome	29817	Human	38	Male	20B	D.2	GR	Victorian Infectious Diseases Reference Laboratory (VIDRL)	VIDRL and MDU-PHL	Caly L. et al	https://www.gisaid.org	?	?	25/08/2020
Australia/VIC217/2020	ncov	EPI_ISL_419912	?	2020-03-20	Oceania	Australia	Victoria		Oceania	Australia	Victoria	genome	29901	Human	65	?	20A	B.1	G	Victorian Infectious Diseases Reference Laboratory (VIDRL)	Victorian Infectious Diseases Reference Laboratory and Microbiological Diagnostic Unit Public Health Laboratory, Doherty Institute	Caly L. et al	https://www.gisaid.org	Tracking the COVID-19 pandemic in Australia using genomics	https://dx.doi.org/10.1101/2020.05.12.20099929	03/04/2020
Australia/VIC2170/2020	ncov	EPI_ISL_521919	MT972174.1	2020-06-23	Oceania	Australia	Victoria		Oceania	Australia	Victoria	genome	29819	Human	41	Female	20B	D.2	GR	Victorian Infectious Diseases Reference Laboratory (VIDRL)	VIDRL and MDU-PHL	Caly L. et al	https://www.gisaid.org	?	?	25/08/2020
Australia/VIC2171/2020	ncov	EPI_ISL_521920	MT972177.1	2020-06-23	Oceania	Australia	Victoria		Oceania	Australia	Victoria	genome	29817	Human	19	Male	20B	B.1.1	GR	Victorian Infectious Diseases Reference Laboratory (VIDRL)	VIDRL and MDU-PHL	Caly L. et al	https://www.gisaid.org	?	?	25/08/2020
Australia/VIC2172/2020	ncov	EPI_ISL_521921	?	2020-06-24	Oceania	Australia	Victoria		Oceania	Australia	Victoria	genome	29648	Human	27	Male	20A	B.1	G	Victorian Infectious Diseases Reference Laboratory (VIDRL)	VIDRL and MDU-PHL	Caly L. et al	https://www.gisaid.org	?	?	25/08/2020
Australia/VIC2173/2020	ncov	EPI_ISL_521922	MT972184.1	2020-06-24	Oceania	Australia	Victoria		Oceania	Australia	Victoria	genome	29818	Human	?	?	20B	B.1.1.136	GR	Victorian Infectious Diseases Reference Laboratory (VIDRL)	VIDRL and MDU-PHL	Caly L. et al	https://www.gisaid.org	?	?	25/08/2020
Australia/VIC2174/2020	ncov	EPI_ISL_521923	MT969396.1	2020-06-20	Oceania	Australia	Victoria		Oceania	Australia	Victoria	genome	29794	Human	55	Female	20B	B.1.1	GR	Microbiological Diagnostic Unit - Public Health Laboratory (MDU-PHL)	MDU-PHL	Seemann T. et al	https://www.gisaid.org	?	?	25/08/2020
Australia/VIC2175/2020	ncov	EPI_ISL_521924	MT972155.1	2020-06-14	Oceania	Australia	Victoria		Oceania	Australia	Victoria	genome	29802	Human	20	Female	20B	B.1.1.25	GR	Victorian Infectious Diseases Reference Laboratory (VIDRL)	VIDRL and MDU-PHL	Caly L. et al	https://www.gisaid.org	?	?	25/08/2020
Australia/VIC2176/2020	ncov	EPI_ISL_521925	MT972165.1	2020-06-21	Oceania	Australia	Victoria		Oceania	Australia	Victoria	genome	29848	Human	?	?	20B	D.2	GR	Victorian Infectious Diseases Reference Laboratory (VIDRL)	VIDRL and MDU-PHL	Caly L. et al	https://www.gisaid.org	?	?	25/08/2020
Australia/VIC2179/2020	ncov	EPI_ISL_521926	MT969356.1	2020-06-26	Oceania	Australia	Victoria		Oceania	Australia	Victoria	genome	29815	Human	25	Female	20B	D.2	GR	Microbiological Diagnostic Unit - Public Health Laboratory (MDU-PHL)	MDU-PHL	Seemann T. et al	https://www.gisaid.org	?	?	25/08/2020
Australia/VIC218/2020	ncov	EPI_ISL_419913	?	2020-03-20	Oceania	Australia	Victoria		Oceania	Australia	Victoria	genome	29865	Human	28	Female	19A	B.40	V	Victorian Infectious Diseases Reference Laboratory (VIDRL)	Victorian Infectious Diseases Reference Laboratory and Microbiological Diagnostic Unit Public Health Laboratory, Doherty Institute	Caly L. et al	https://www.gisaid.org	Tracking the COVID-19 pandemic in Australia using genomics	https://dx.doi.org/10.1101/2020.05.12.20099929	03/04/2020
Australia/VIC2181/2020	ncov	EPI_ISL_521927	MT969386.1	2020-06-22	Oceania	Australia	Victoria		Oceania	Australia	Victoria	genome	29813	Human	30	Female	20B	B.1.1	GR	Microbiological Diagnostic Unit - Public Health Laboratory (MDU-PHL)	MDU-PHL	Seemann T. et al	https://www.gisaid.org	?	?	25/08/2020
Australia/VIC2182/2020	ncov	EPI_ISL_521928	MT969390.1	2020-06-23	Oceania	Australia	Victoria		Oceania	Australia	Victoria	genome	29807	Human	?	?	20B	D.2	GR	Microbiological Diagnostic Unit - Public Health Laboratory (MDU-PHL)	MDU-PHL	Seemann T. et al	https://www.gisaid.org	?	?	25/08/2020
Australia/VIC2183/2020	ncov	EPI_ISL_521929	MT969391.1	2020-06-23	Oceania	Australia	Victoria		Oceania	Australia	Victoria	genome	29813	Human	22	Male	20B	D.2	GR	Microbiological Diagnostic Unit - Public Health Laboratory (MDU-PHL)	MDU-PHL	Seemann T. et al	https://www.gisaid.org	?	?	25/08/2020
Australia/VIC2184/2020	ncov	EPI_ISL_521930	MT969392.1	2020-06-23	Oceania	Australia	Victoria		Oceania	Australia	Victoria	genome	29815	Human	62	Female	20B	D.2	GR	Microbiological Diagnostic Unit - Public Health Laboratory (MDU-PHL)	MDU-PHL	Seemann T. et al	https://www.gisaid.org	?	?	25/08/2020
Australia/VIC2185/2020	ncov	EPI_ISL_521931	MT969393.1	2020-06-23	Oceania	Australia	Victoria		Oceania	Australia	Victoria	genome	29813	Human	40	Female	20B	D.2	GR	Microbiological Diagnostic Unit - Public Health Laboratory (MDU-PHL)	MDU-PHL	Seemann T. et al	https://www.gisaid.org	?	?	25/08/2020
Australia/VIC2186/2020	ncov	EPI_ISL_521932	MT969394.1	2020-06-23	Oceania	Australia	Victoria		Oceania	Australia	Victoria	genome	29808	Human	43	Female	20B	D.2	GR	Microbiological Diagnostic Unit - Public Health Laboratory (MDU-PHL)	MDU-PHL	Seemann T. et al	https://www.gisaid.org	?	?	25/08/2020
Australia/VIC2187/2020	ncov	EPI_ISL_521933	MT969395.1	2020-06-23	Oceania	Australia	Victoria		Oceania	Australia	Victoria	genome	29815	Human	28	Female	20B	D.2	GR	Microbiological Diagnostic Unit - Public Health Laboratory (MDU-PHL)	MDU-PHL	Seemann T. et al	https://www.gisaid.org	?	?	25/08/2020
Australia/VIC2188/2020	ncov	EPI_ISL_521934	MT969397.1	2020-06-23	Oceania	Australia	Victoria		Oceania	Australia	Victoria	genome	29815	Human	?	?	20B	D.2	GR	Microbiological Diagnostic Unit - Public Health Laboratory (MDU-PHL)	MDU-PHL	Seemann T. et al	https://www.gisaid.org	?	?	25/08/2020
Australia/VIC2189/2020	ncov	EPI_ISL_521935	MT969398.1	2020-06-23	Oceania	Australia	Victoria		Oceania	Australia	Victoria	genome	29813	Human	21	Male	20B	B.1.1.136	GR	Microbiological Diagnostic Unit - Public Health Laboratory (MDU-PHL)	MDU-PHL	Seemann T. et al	https://www.gisaid.org	?	?	25/08/2020
Australia/VIC219/2020	ncov	EPI_ISL_419914	?	2020-03-20	Oceania	Australia	Victoria		Oceania	Australia	Victoria	genome	29898	Human	19	Female	20B	B.1.1	GR	Victorian Infectious Diseases Reference Laboratory (VIDRL)	Victorian Infectious Diseases Reference Laboratory and Microbiological Diagnostic Unit Public Health Laboratory, Doherty Institute	Caly L. et al	https://www.gisaid.org	Tracking the COVID-19 pandemic in Australia using genomics	https://dx.doi.org/10.1101/2020.05.12.20099929	03/04/2020
Australia/VIC2193/2020	ncov	EPI_ISL_521939	MT969399.1	2020-06-24	Oceania	Australia	Victoria		Oceania	Australia	Victoria	genome	29810	Human	35	Male	20B	D.2	GR	Microbiological Diagnostic Unit - Public Health Laboratory (MDU-PHL)	MDU-PHL	Seemann T. et al	https://www.gisaid.org	?	?	25/08/2020
Australia/VIC2194/2020	ncov	EPI_ISL_521940	MT969400.1	2020-06-24	Oceania	Australia	Victoria		Oceania	Australia	Victoria	genome	29812	Human	22	Male	20B	D.2	GR	Microbiological Diagnostic Unit - Public Health Laboratory (MDU-PHL)	MDU-PHL	Seemann T. et al	https://www.gisaid.org	?	?	25/08/2020
Australia/VIC2195/2020	ncov	EPI_ISL_521941	MT969401.1	2020-06-24	Oceania	Australia	Victoria		Oceania	Australia	Victoria	genome	29815	Human	33	Female	20B	D.2	GR	Microbiological Diagnostic Unit - Public Health Laboratory (MDU-PHL)	MDU-PHL	Seemann T. et al	https://www.gisaid.org	?	?	25/08/2020
Australia/VIC2196/2020	ncov	EPI_ISL_521942	MT969402.1	2020-06-24	Oceania	Australia	Victoria		Oceania	Australia	Victoria	genome	29816	Human	63	Male	20B	D.2	GR	Microbiological Diagnostic Unit - Public Health Laboratory (MDU-PHL)	MDU-PHL	Seemann T. et al	https://www.gisaid.org	?	?	25/08/2020
Australia/VIC2197/2020	ncov	EPI_ISL_521943	MT969403.1	2020-06-24	Oceania	Australia	Victoria		Oceania	Australia	Victoria	genome	29795	Human	?	?	20B	B.1.1	GR	Microbiological Diagnostic Unit - Public Health Laboratory (MDU-PHL)	MDU-PHL	Seemann T. et al	https://www.gisaid.org	?	?	25/08/2020
Australia/VIC2198/2020	ncov	EPI_ISL_521944	MT969404.1	2020-06-24	Oceania	Australia	Victoria		Oceania	Australia	Victoria	genome	29814	Human	27	Female	20B	B.1.1	GR	Microbiological Diagnostic Unit - Public Health Laboratory (MDU-PHL)	MDU-PHL	Seemann T. et al	https://www.gisaid.org	?	?	25/08/2020
Australia/VIC22/2020	ncov	EPI_ISL_419742	?	2020-03-09	Oceania	Australia	Victoria		Oceania	Australia	Victoria	genome	29868	Human	54	Male	20C	B.1	GH	Victorian Infectious Diseases Reference Laboratory (VIDRL)	Victorian Infectious Diseases Reference Laboratory and Microbiological Diagnostic Unit Public Health Laboratory, Doherty Institute	Caly L. et al	https://www.gisaid.org	Tracking the COVID-19 pandemic in Australia using genomics	https://dx.doi.org/10.1101/2020.05.12.20099929	03/04/2020
Australia/VIC220/2020	ncov	EPI_ISL_419915	?	2020-03-20	Oceania	Australia	Victoria		Oceania	Australia	Victoria	genome	29873	Human	57	Female	20C	B.1	GH	Victorian Infectious Diseases Reference Laboratory (VIDRL)	Victorian Infectious Diseases Reference Laboratory and Microbiological Diagnostic Unit Public Health Laboratory, Doherty Institute	Caly L. et al	https://www.gisaid.org	Tracking the COVID-19 pandemic in Australia using genomics	https://dx.doi.org/10.1101/2020.05.12.20099929	03/04/2020
Australia/VIC2202/2020	ncov	EPI_ISL_521945	MT972142.1	2020-06-25	Oceania	Australia	Victoria		Oceania	Australia	Victoria	genome	29815	Human	49	Female	20B	D.2	GR	Victorian Infectious Diseases Reference Laboratory (VIDRL)	VIDRL and MDU-PHL	Caly L. et al	https://www.gisaid.org	?	?	25/08/2020
Australia/VIC2204/2020	ncov	EPI_ISL_521946	MT972143.1	2020-06-25	Oceania	Australia	Victoria		Oceania	Australia	Victoria	genome	29814	Human	35	Male	20B	D.2	GR	Victorian Infectious Diseases Reference Laboratory (VIDRL)	VIDRL and MDU-PHL	Caly L. et al	https://www.gisaid.org	?	?	25/08/2020
Australia/VIC2205/2020	ncov	EPI_ISL_521947	MT972144.1	2020-06-25	Oceania	Australia	Victoria		Oceania	Australia	Victoria	genome	29819	Human	57	Female	20B	D.2	GR	Victorian Infectious Diseases Reference Laboratory (VIDRL)	VIDRL and MDU-PHL	Caly L. et al	https://www.gisaid.org	?	?	25/08/2020
Australia/VIC2206/2020	ncov	EPI_ISL_521948	MT972145.1	2020-06-25	Oceania	Australia	Victoria		Oceania	Australia	Victoria	genome	29803	Human	55	Female	20B	D.2	GR	Victorian Infectious Diseases Reference Laboratory (VIDRL)	VIDRL and MDU-PHL	Caly L. et al	https://www.gisaid.org	?	?	25/08/2020
Australia/VIC2207/2020	ncov	EPI_ISL_521949	MT972146.1	2020-06-25	Oceania	Australia	Victoria		Oceania	Australia	Victoria	genome	29786	Human	18	Male	20B	D.2	GR	Victorian Infectious Diseases Reference Laboratory (VIDRL)	VIDRL and MDU-PHL	Caly L. et al	https://www.gisaid.org	?	?	25/08/2020
Australia/VIC221/2020	ncov	EPI_ISL_419916	?	2020-03-20	Oceania	Australia	Victoria		Oceania	Australia	Victoria	genome	29860	Human	40	Male	20A	B.1	GH	Victorian Infectious Diseases Reference Laboratory (VIDRL)	Victorian Infectious Diseases Reference Laboratory and Microbiological Diagnostic Unit Public Health Laboratory, Doherty Institute	Caly L. et al	https://www.gisaid.org	?	?	03/04/2020
Australia/VIC2210/2020	ncov	EPI_ISL_521950	MT972147.1	2020-06-25	Oceania	Australia	Victoria		Oceania	Australia	Victoria	genome	29814	Human	39	Male	20B	D.2	GR	Victorian Infectious Diseases Reference Laboratory (VIDRL)	VIDRL and MDU-PHL	Caly L. et al	https://www.gisaid.org	?	?	25/08/2020
Australia/VIC2211/2020	ncov	EPI_ISL_521951	MT972148.1	2020-06-25	Oceania	Australia	Victoria		Oceania	Australia	Victoria	genome	29835	Human	33	Male	20B	D.2	GR	Victorian Infectious Diseases Reference Laboratory (VIDRL)	VIDRL and MDU-PHL	Caly L. et al	https://www.gisaid.org	?	?	25/08/2020
Australia/VIC2212/2020	ncov	EPI_ISL_521952	MT972149.1	2020-06-25	Oceania	Australia	Victoria		Oceania	Australia	Victoria	genome	29813	Human	59	Male	20B	D.2	GR	Victorian Infectious Diseases Reference Laboratory (VIDRL)	VIDRL and MDU-PHL	Caly L. et al	https://www.gisaid.org	?	?	25/08/2020
Australia/VIC2213/2020	ncov	EPI_ISL_521953	MT972150.1	2020-06-14	Oceania	Australia	Victoria		Oceania	Australia	Victoria	genome	29816	Human	64	Male	20B	B.1.1	GR	Victorian Infectious Diseases Reference Laboratory (VIDRL)	VIDRL and MDU-PHL	Caly L. et al	https://www.gisaid.org	?	?	25/08/2020
Australia/VIC2214/2020	ncov	EPI_ISL_521954	MT972151.1	2020-06-14	Oceania	Australia	Victoria		Oceania	Australia	Victoria	genome	29843	Human	30	Female	20B	B.1.1.25	GR	Victorian Infectious Diseases Reference Laboratory (VIDRL)	VIDRL and MDU-PHL	Caly L. et al	https://www.gisaid.org	?	?	25/08/2020
Australia/VIC2215/2020	ncov	EPI_ISL_521955	?	2020-06-14	Oceania	Australia	Victoria		Oceania	Australia	Victoria	genome	29632	Human	51	Female	20C	B.1	GH	Victorian Infectious Diseases Reference Laboratory (VIDRL)	VIDRL and MDU-PHL	Caly L. et al	https://www.gisaid.org	?	?	25/08/2020
Australia/VIC2216/2020	ncov	EPI_ISL_521956	MT972152.1	2020-06-14	Oceania	Australia	Victoria		Oceania	Australia	Victoria	genome	29815	Human	25	Female	20A	B.1.247	GH	Victorian Infectious Diseases Reference Laboratory (VIDRL)	VIDRL and MDU-PHL	Caly L. et al	https://www.gisaid.org	?	?	25/08/2020
Australia/VIC2217/2020	ncov	EPI_ISL_521957	MT972153.1	2020-06-14	Oceania	Australia	Victoria		Oceania	Australia	Victoria	genome	29830	Human	56	Female	20B	B.1.1	GR	Victorian Infectious Diseases Reference Laboratory (VIDRL)	VIDRL and MDU-PHL	Caly L. et al	https://www.gisaid.org	?	?	25/08/2020
Australia/VIC2218/2020	ncov	EPI_ISL_521958	MT972154.1	2020-06-14	Oceania	Australia	Victoria		Oceania	Australia	Victoria	genome	29792	Human	29	Male	20B	B.1.1.80	GR	Victorian Infectious Diseases Reference Laboratory (VIDRL)	VIDRL and MDU-PHL	Caly L. et al	https://www.gisaid.org	?	?	25/08/2020
Australia/VIC222/2020	ncov	EPI_ISL_419917	?	2020-03-20	Oceania	Australia	Victoria		Oceania	Australia	Victoria	genome	29903	Human	74	Male	19B	A.1	S	Victorian Infectious Diseases Reference Laboratory (VIDRL)	Victorian Infectious Diseases Reference Laboratory and Microbiological Diagnostic Unit Public Health Laboratory, Doherty Institute	Caly L. et al	https://www.gisaid.org	Tracking the COVID-19 pandemic in Australia using genomics	https://dx.doi.org/10.1101/2020.05.12.20099929	03/04/2020
Australia/VIC2220/2020	ncov	EPI_ISL_521959	?	2020-06-14	Oceania	Australia	Victoria		Oceania	Australia	Victoria	genome	29790	Human	25	Male	20A	B.1	GH	Victorian Infectious Diseases Reference Laboratory (VIDRL)	VIDRL and MDU-PHL	Caly L. et al	https://www.gisaid.org	?	?	25/08/2020
Australia/VIC2221/2020	ncov	EPI_ISL_521960	?	2020-06-14	Oceania	Australia	Victoria		Oceania	Australia	Victoria	genome	29799	Human	51	Male	20B	D.2	GR	Victorian Infectious Diseases Reference Laboratory (VIDRL)	VIDRL and MDU-PHL	Caly L. et al	https://www.gisaid.org	?	?	25/08/2020
Australia/VIC2224/2020	ncov	EPI_ISL_521961	MT972158.1	2020-06-14	Oceania	Australia	Victoria		Oceania	Australia	Victoria	genome	29847	Human	33	Male	20B	D.2	GR	Victorian Infectious Diseases Reference Laboratory (VIDRL)	VIDRL and MDU-PHL	Caly L. et al	https://www.gisaid.org	?	?	25/08/2020
Australia/VIC2225/2020	ncov	EPI_ISL_521962	?	2020-06-14	Oceania	Australia	Victoria		Oceania	Australia	Victoria	genome	29766	Human	56	Male	20C	B.1	GH	Victorian Infectious Diseases Reference Laboratory (VIDRL)	VIDRL and MDU-PHL	Caly L. et al	https://www.gisaid.org	?	?	25/08/2020
Australia/VIC2226/2020	ncov	EPI_ISL_521963	MT972159.1	2020-06-20	Oceania	Australia	Victoria		Oceania	Australia	Victoria	genome	29814	Human	18	Male	20B	D.2	GR	Victorian Infectious Diseases Reference Laboratory (VIDRL)	VIDRL and MDU-PHL	Caly L. et al	https://www.gisaid.org	?	?	25/08/2020
Australia/VIC2227/2020	ncov	EPI_ISL_521964	MT972160.1	2020-06-21	Oceania	Australia	Victoria		Oceania	Australia	Victoria	genome	29815	Human	28	Female	20A	B.1.160	GH	Victorian Infectious Diseases Reference Laboratory (VIDRL)	VIDRL and MDU-PHL	Caly L. et al	https://www.gisaid.org	?	?	25/08/2020
Australia/VIC2228/2020	ncov	EPI_ISL_521965	MT972161.1	2020-06-21	Oceania	Australia	Victoria		Oceania	Australia	Victoria	genome	29802	Human	58	Male	20A	B.1.36	GH	Victorian Infectious Diseases Reference Laboratory (VIDRL)	VIDRL and MDU-PHL	Caly L. et al	https://www.gisaid.org	?	?	25/08/2020
Australia/VIC2229/2020	ncov	EPI_ISL_521966	?	2020-06-21	Oceania	Australia	Victoria		Oceania	Australia	Victoria	genome	29851	Human	21	Female	20B	D.2	GR	Victorian Infectious Diseases Reference Laboratory (VIDRL)	VIDRL and MDU-PHL	Caly L. et al	https://www.gisaid.org	?	?	25/08/2020
Australia/VIC223/2020	ncov	EPI_ISL_419918	?	2020-03-20	Oceania	Australia	Victoria		Oceania	Australia	Victoria	genome	29900	Human	59	Male	19A	B.31	V	Victorian Infectious Diseases Reference Laboratory (VIDRL)	Victorian Infectious Diseases Reference Laboratory and Microbiological Diagnostic Unit Public Health Laboratory, Doherty Institute	Caly L. et al	https://www.gisaid.org	Tracking the COVID-19 pandemic in Australia using genomics	https://dx.doi.org/10.1101/2020.05.12.20099929	03/04/2020
Australia/VIC2230/2020	ncov	EPI_ISL_521967	MT972163.1	2020-06-21	Oceania	Australia	Victoria		Oceania	Australia	Victoria	genome	29853	Human	32	Male	20B	B.1.1	GR	Victorian Infectious Diseases Reference Laboratory (VIDRL)	VIDRL and MDU-PHL	Caly L. et al	https://www.gisaid.org	?	?	25/08/2020
Australia/VIC2231/2020	ncov	EPI_ISL_521968	MT972164.1	2020-06-21	Oceania	Australia	Victoria		Oceania	Australia	Victoria	genome	29840	Human	44	Male	20B	D.2	GR	Victorian Infectious Diseases Reference Laboratory (VIDRL)	VIDRL and MDU-PHL	Caly L. et al	https://www.gisaid.org	?	?	25/08/2020
Australia/VIC2232/2020	ncov	EPI_ISL_521969	MT972166.1	2020-06-22	Oceania	Australia	Victoria		Oceania	Australia	Victoria	genome	29850	Human	?	Female	19B	A	S	Victorian Infectious Diseases Reference Laboratory (VIDRL)	VIDRL and MDU-PHL	Caly L. et al	https://www.gisaid.org	?	?	25/08/2020
Australia/VIC2233/2020	ncov	EPI_ISL_521970	MT972167.1	2020-06-22	Oceania	Australia	Victoria		Oceania	Australia	Victoria	genome	29542	Human	26	Male	20A	B.1	G	Victorian Infectious Diseases Reference Laboratory (VIDRL)	VIDRL and MDU-PHL	Caly L. et al	https://www.gisaid.org	?	?	25/08/2020
Australia/VIC2234/2020	ncov	EPI_ISL_521971	MT972168.1	2020-06-22	Oceania	Australia	Victoria		Oceania	Australia	Victoria	genome	29819	Human	61	Female	20A	B.1	G	Victorian Infectious Diseases Reference Laboratory (VIDRL)	VIDRL and MDU-PHL	Caly L. et al	https://www.gisaid.org	?	?	25/08/2020
Australia/VIC2235/2020	ncov	EPI_ISL_521972	MT969405.1	2020-06-23	Oceania	Australia	Victoria		Oceania	Australia	Victoria	genome	29792	Human	35	Male	20B	B.1.1	GR	Microbiological Diagnostic Unit - Public Health Laboratory (MDU-PHL)	MDU-PHL	Seemann T. et al	https://www.gisaid.org	?	?	25/08/2020
Australia/VIC2236/2020	ncov	EPI_ISL_521973	MT969406.1	2020-06-22	Oceania	Australia	Victoria		Oceania	Australia	Victoria	genome	29799	Human	25	Male	20B	D.2	GR	Microbiological Diagnostic Unit - Public Health Laboratory (MDU-PHL)	MDU-PHL	Seemann T. et al	https://www.gisaid.org	?	?	25/08/2020
Australia/VIC2237/2020	ncov	EPI_ISL_521974	MT969407.1	2020-06-22	Oceania	Australia	Victoria		Oceania	Australia	Victoria	genome	29813	Human	22	Male	20B	D.2	GR	Microbiological Diagnostic Unit - Public Health Laboratory (MDU-PHL)	MDU-PHL	Seemann T. et al	https://www.gisaid.org	?	?	25/08/2020
Australia/VIC2238/2020	ncov	EPI_ISL_563980	?	2020-06-22	Oceania	Australia	Victoria		Oceania	Australia	Victoria	genome	29797	Human	66	Male	20B	D.2	GR	Microbiological Diagnostic Unit - Public Health Laboratory (MDU-PHL)	MDU-PHL	Seemann et al	https://www.gisaid.org	?	?	30/09/2020
Australia/VIC2239/2020	ncov	EPI_ISL_563981	?	2020-06-24	Oceania	Australia	Victoria		Oceania	Australia	Victoria	genome	29803	Human	40	Male	20B	D.2	GR	Microbiological Diagnostic Unit - Public Health Laboratory (MDU-PHL)	MDU-PHL	Seemann et al	https://www.gisaid.org	?	?	30/09/2020
Australia/VIC224/2020	ncov	EPI_ISL_419919	?	2020-03-20	Oceania	Australia	Victoria		Oceania	Australia	Victoria	genome	29867	Human	22	Male	20A	B.1	G	Victorian Infectious Diseases Reference Laboratory (VIDRL)	Victorian Infectious Diseases Reference Laboratory and Microbiological Diagnostic Unit Public Health Laboratory, Doherty Institute	Caly L. et al	https://www.gisaid.org	Tracking the COVID-19 pandemic in Australia using genomics	https://dx.doi.org/10.1101/2020.05.12.20099929	03/04/2020
Australia/VIC2240/2020	ncov	EPI_ISL_563982	?	2020-06-24	Oceania	Australia	Victoria		Oceania	Australia	Victoria	genome	29813	Human	?	?	20B	D.2	GR	Microbiological Diagnostic Unit - Public Health Laboratory (MDU-PHL)	MDU-PHL	Seemann et al	https://www.gisaid.org	?	?	30/09/2020
Australia/VIC2241/2020	ncov	EPI_ISL_563983	?	2020-06-24	Oceania	Australia	Victoria		Oceania	Australia	Victoria	genome	29804	Human	?	?	20B	D.2	GR	Microbiological Diagnostic Unit - Public Health Laboratory (MDU-PHL)	MDU-PHL	Seemann et al	https://www.gisaid.org	?	?	30/09/2020
Australia/VIC2242/2020	ncov	EPI_ISL_521975	MT972169.1	2020-06-24	Oceania	Australia	Victoria		Oceania	Australia	Victoria	genome	29808	Human	48	Female	20B	D.2	GR	Victorian Infectious Diseases Reference Laboratory (VIDRL)	VIDRL and MDU-PHL	Caly L. et al	https://www.gisaid.org	?	?	25/08/2020
Australia/VIC2243/2020	ncov	EPI_ISL_521976	?	2020-06-23	Oceania	Australia	Victoria		Oceania	Australia	Victoria	genome	29802	Human	42	Female	20B	D.2	GR	Victorian Infectious Diseases Reference Laboratory (VIDRL)	VIDRL and MDU-PHL	Caly L. et al	https://www.gisaid.org	?	?	25/08/2020
Australia/VIC2244/2020	ncov	EPI_ISL_521977	MT972170.1	2020-06-21	Oceania	Australia	Victoria		Oceania	Australia	Victoria	genome	29804	Human	50	Female	20B	D.2	GR	Victorian Infectious Diseases Reference Laboratory (VIDRL)	VIDRL and MDU-PHL	Caly L. et al	https://www.gisaid.org	?	?	25/08/2020
Australia/VIC2245/2020	ncov	EPI_ISL_521978	MT972171.1	2020-06-23	Oceania	Australia	Victoria		Oceania	Australia	Victoria	genome	29799	Human	20	Female	20B	B.1.1.136	GR	Victorian Infectious Diseases Reference Laboratory (VIDRL)	VIDRL and MDU-PHL	Caly L. et al	https://www.gisaid.org	?	?	25/08/2020
Australia/VIC2249/2020	ncov	EPI_ISL_521980	MT972175.1	2020-06-23	Oceania	Australia	Victoria		Oceania	Australia	Victoria	genome	29814	Human	31	Male	20B	B.1.1.10	GR	Victorian Infectious Diseases Reference Laboratory (VIDRL)	VIDRL and MDU-PHL	Caly L. et al	https://www.gisaid.org	?	?	25/08/2020
Australia/VIC225/2020	ncov	EPI_ISL_419920	?	2020-03-20	Oceania	Australia	Victoria		Oceania	Australia	Victoria	genome	29865	Human	63	Male	19B	A.1	S	Victorian Infectious Diseases Reference Laboratory (VIDRL)	Victorian Infectious Diseases Reference Laboratory and Microbiological Diagnostic Unit Public Health Laboratory, Doherty Institute	Caly L. et al	https://www.gisaid.org	Tracking the COVID-19 pandemic in Australia using genomics	https://dx.doi.org/10.1101/2020.05.12.20099929	03/04/2020
Australia/VIC2250/2020	ncov	EPI_ISL_521981	MT972176.1	2020-06-23	Oceania	Australia	Victoria		Oceania	Australia	Victoria	genome	29813	Human	27	Male	20B	B.1.1	GR	Victorian Infectious Diseases Reference Laboratory (VIDRL)	VIDRL and MDU-PHL	Caly L. et al	https://www.gisaid.org	?	?	25/08/2020
Australia/VIC2251/2020	ncov	EPI_ISL_521982	MT972178.1	2020-06-23	Oceania	Australia	Victoria		Oceania	Australia	Victoria	genome	29797	Human	36	Male	20B	B.1.1.1	GR	Victorian Infectious Diseases Reference Laboratory (VIDRL)	VIDRL and MDU-PHL	Caly L. et al	https://www.gisaid.org	?	?	25/08/2020
Australia/VIC2252/2020	ncov	EPI_ISL_521983	MT972179.1	2020-06-23	Oceania	Australia	Victoria		Oceania	Australia	Victoria	genome	29804	Human	29	Female	20B	B.1.1.1	GR	Victorian Infectious Diseases Reference Laboratory (VIDRL)	VIDRL and MDU-PHL	Caly L. et al	https://www.gisaid.org	?	?	25/08/2020
Australia/VIC2255/2020	ncov	EPI_ISL_521984	MT972180.1	2020-06-23	Oceania	Australia	Victoria		Oceania	Australia	Victoria	genome	29839	Human	29	Male	20B	D.2	GR	Victorian Infectious Diseases Reference Laboratory (VIDRL)	VIDRL and MDU-PHL	Caly L. et al	https://www.gisaid.org	?	?	25/08/2020
Australia/VIC2256/2020	ncov	EPI_ISL_521985	MT972181.1	2020-06-23	Oceania	Australia	Victoria		Oceania	Australia	Victoria	genome	29814	Human	?	Female	20B	D.2	GR	Victorian Infectious Diseases Reference Laboratory (VIDRL)	VIDRL and MDU-PHL	Caly L. et al	https://www.gisaid.org	?	?	25/08/2020
Australia/VIC2257/2020	ncov	EPI_ISL_521986	MT972182.1	2020-06-24	Oceania	Australia	Victoria		Oceania	Australia	Victoria	genome	29812	Human	34	Male	20A	B.1.36	GH	Victorian Infectious Diseases Reference Laboratory (VIDRL)	VIDRL and MDU-PHL	Caly L. et al	https://www.gisaid.org	?	?	25/08/2020
Australia/VIC2258/2020	ncov	EPI_ISL_521987	MT972183.1	2020-06-24	Oceania	Australia	Victoria		Oceania	Australia	Victoria	genome	29794	Human	31	Female	20A	B.1.275	GH	Victorian Infectious Diseases Reference Laboratory (VIDRL)	VIDRL and MDU-PHL	Caly L. et al	https://www.gisaid.org	?	?	25/08/2020
Australia/VIC226/2020	ncov	EPI_ISL_419921	?	2020-03-20	Oceania	Australia	Victoria		Oceania	Australia	Victoria	genome	29895	Human	67	Male	20B	B.1.1	GR	Victorian Infectious Diseases Reference Laboratory (VIDRL)	Victorian Infectious Diseases Reference Laboratory and Microbiological Diagnostic Unit Public Health Laboratory, Doherty Institute	Caly L. et al	https://www.gisaid.org	Tracking the COVID-19 pandemic in Australia using genomics	https://dx.doi.org/10.1101/2020.05.12.20099929	03/04/2020
Australia/VIC2260/2020	ncov	EPI_ISL_521988	MT972173.1	2020-06-22	Oceania	Australia	Victoria		Oceania	Australia	Victoria	genome	29815	Human	28	Male	20A	B.1	G	Victorian Infectious Diseases Reference Laboratory (VIDRL)	VIDRL and MDU-PHL	Caly L. et al	https://www.gisaid.org	?	?	25/08/2020
Australia/VIC2261/2020	ncov	EPI_ISL_521989	MT969408.1	2020-06-22	Oceania	Australia	Victoria		Oceania	Australia	Victoria	genome	29816	Human	31	Female	20B	B.1.1	GR	Microbiological Diagnostic Unit - Public Health Laboratory (MDU-PHL)	MDU-PHL	Seemann T. et al	https://www.gisaid.org	?	?	25/08/2020
Australia/VIC2268/2020	ncov	EPI_ISL_521990	MT969435.1	2020-06-27	Oceania	Australia	Victoria		Oceania	Australia	Victoria	genome	29800	Human	48	Female	20B	D.2	GR	Microbiological Diagnostic Unit - Public Health Laboratory (MDU-PHL)	MDU-PHL	Seemann T. et al	https://www.gisaid.org	?	?	25/08/2020
Australia/VIC2269/2020	ncov	EPI_ISL_521991	MT969409.1	2020-06-23	Oceania	Australia	Victoria		Oceania	Australia	Victoria	genome	29813	Human	47	Male	20B	D.2	GR	Microbiological Diagnostic Unit - Public Health Laboratory (MDU-PHL)	MDU-PHL	Seemann T. et al	https://www.gisaid.org	?	?	25/08/2020
Australia/VIC227/2020	ncov	EPI_ISL_419922	?	2020-03-20	Oceania	Australia	Victoria		Oceania	Australia	Victoria	genome	29866	Human	75	Male	19A	B.1	O	Victorian Infectious Diseases Reference Laboratory (VIDRL)	Victorian Infectious Diseases Reference Laboratory and Microbiological Diagnostic Unit Public Health Laboratory, Doherty Institute	Caly L. et al	https://www.gisaid.org	Tracking the COVID-19 pandemic in Australia using genomics	https://dx.doi.org/10.1101/2020.05.12.20099929	03/04/2020
Australia/VIC2270/2020	ncov	EPI_ISL_521992	MT969410.1	2020-06-24	Oceania	Australia	Victoria		Oceania	Australia	Victoria	genome	29799	Human	20	Female	20B	B.1.1.30	GR	Microbiological Diagnostic Unit - Public Health Laboratory (MDU-PHL)	MDU-PHL	Seemann T. et al	https://www.gisaid.org	?	?	25/08/2020
Australia/VIC2271/2020	ncov	EPI_ISL_521993	MT969411.1	2020-06-27	Oceania	Australia	Victoria		Oceania	Australia	Victoria	genome	29813	Human	40	Female	20B	D.2	GR	Microbiological Diagnostic Unit - Public Health Laboratory (MDU-PHL)	MDU-PHL	Seemann T. et al	https://www.gisaid.org	?	?	25/08/2020
Australia/VIC2272/2020	ncov	EPI_ISL_521994	MT969412.1	2020-06-27	Oceania	Australia	Victoria		Oceania	Australia	Victoria	genome	29801	Human	28	Male	20B	D.2	GR	Microbiological Diagnostic Unit - Public Health Laboratory (MDU-PHL)	MDU-PHL	Seemann T. et al	https://www.gisaid.org	?	?	25/08/2020
Australia/VIC2273/2020	ncov	EPI_ISL_521995	MT969413.1	2020-06-24	Oceania	Australia	Victoria		Oceania	Australia	Victoria	genome	29817	Human	?	?	20B	D.2	GR	Microbiological Diagnostic Unit - Public Health Laboratory (MDU-PHL)	MDU-PHL	Seemann T. et al	https://www.gisaid.org	?	?	25/08/2020
Australia/VIC2274/2020	ncov	EPI_ISL_521996	MT969414.1	2020-06-25	Oceania	Australia	Victoria		Oceania	Australia	Victoria	genome	29815	Human	28	Female	20B	D.2	GR	Microbiological Diagnostic Unit - Public Health Laboratory (MDU-PHL)	MDU-PHL	Seemann T. et al	https://www.gisaid.org	?	?	25/08/2020
Australia/VIC2275/2020	ncov	EPI_ISL_521997	MT969417.1	2020-06-27	Oceania	Australia	Victoria		Oceania	Australia	Victoria	genome	29802	Human	59	Male	20B	B.1.1	GR	Microbiological Diagnostic Unit - Public Health Laboratory (MDU-PHL)	MDU-PHL	Seemann T. et al	https://www.gisaid.org	?	?	25/08/2020
Australia/VIC2276/2020	ncov	EPI_ISL_521998	MT969418.1	2020-06-28	Oceania	Australia	Victoria		Oceania	Australia	Victoria	genome	29814	Human	38	Female	20B	D.2	GR	Microbiological Diagnostic Unit - Public Health Laboratory (MDU-PHL)	MDU-PHL	Seemann T. et al	https://www.gisaid.org	?	?	25/08/2020
Australia/VIC2277/2020	ncov	EPI_ISL_521999	MT969419.1	2020-06-26	Oceania	Australia	Victoria		Oceania	Australia	Victoria	genome	29813	Human	24	Male	20B	B.1.1	GR	Microbiological Diagnostic Unit - Public Health Laboratory (MDU-PHL)	MDU-PHL	Seemann T. et al	https://www.gisaid.org	?	?	25/08/2020
Australia/VIC2278/2020	ncov	EPI_ISL_522000	MT969420.1	2020-06-27	Oceania	Australia	Victoria		Oceania	Australia	Victoria	genome	29802	Human	53	Female	20B	D.2	GR	Microbiological Diagnostic Unit - Public Health Laboratory (MDU-PHL)	MDU-PHL	Seemann T. et al	https://www.gisaid.org	?	?	25/08/2020
Australia/VIC2279/2020	ncov	EPI_ISL_522001	MT969421.1	2020-06-27	Oceania	Australia	Victoria		Oceania	Australia	Victoria	genome	29808	Human	38	Male	20B	D.2	GR	Microbiological Diagnostic Unit - Public Health Laboratory (MDU-PHL)	MDU-PHL	Seemann T. et al	https://www.gisaid.org	?	?	25/08/2020
Australia/VIC228/2020	ncov	EPI_ISL_419923	?	2020-03-20	Oceania	Australia	Victoria		Oceania	Australia	Victoria	genome	29902	Human	67	?	20B	B.1.1	GR	Victorian Infectious Diseases Reference Laboratory (VIDRL)	Victorian Infectious Diseases Reference Laboratory and Microbiological Diagnostic Unit Public Health Laboratory, Doherty Institute	Caly L. et al	https://www.gisaid.org	Tracking the COVID-19 pandemic in Australia using genomics	https://dx.doi.org/10.1101/2020.05.12.20099929	03/04/2020
Australia/VIC2280/2020	ncov	EPI_ISL_522002	MT969422.1	2020-06-27	Oceania	Australia	Victoria		Oceania	Australia	Victoria	genome	29806	Human	27	Male	20B	B.1.1	GR	Microbiological Diagnostic Unit - Public Health Laboratory (MDU-PHL)	MDU-PHL	Seemann T. et al	https://www.gisaid.org	?	?	25/08/2020
Australia/VIC2281/2020	ncov	EPI_ISL_522003	MT969423.1	2020-06-27	Oceania	Australia	Victoria		Oceania	Australia	Victoria	genome	29787	Human	21	Male	20B	D.2	GR	Microbiological Diagnostic Unit - Public Health Laboratory (MDU-PHL)	MDU-PHL	Seemann T. et al	https://www.gisaid.org	?	?	25/08/2020
Australia/VIC2282/2020	ncov	EPI_ISL_522004	MT969424.1	2020-06-26	Oceania	Australia	Victoria		Oceania	Australia	Victoria	genome	29813	Human	24	Male	20B	B.1.1	GR	Microbiological Diagnostic Unit - Public Health Laboratory (MDU-PHL)	MDU-PHL	Seemann T. et al	https://www.gisaid.org	?	?	25/08/2020
Australia/VIC2283/2020	ncov	EPI_ISL_522005	MT969425.1	2020-06-26	Oceania	Australia	Victoria		Oceania	Australia	Victoria	genome	29813	Human	26	Male	20B	B.1.1	GR	Microbiological Diagnostic Unit - Public Health Laboratory (MDU-PHL)	MDU-PHL	Seemann T. et al	https://www.gisaid.org	?	?	25/08/2020
Australia/VIC2284/2020	ncov	EPI_ISL_522006	MT969426.1	2020-06-27	Oceania	Australia	Victoria		Oceania	Australia	Victoria	genome	29845	Human	57	Male	20B	D.2	GR	Microbiological Diagnostic Unit - Public Health Laboratory (MDU-PHL)	MDU-PHL	Seemann T. et al	https://www.gisaid.org	?	?	25/08/2020
Australia/VIC2285/2020	ncov	EPI_ISL_522007	MT969427.1	2020-06-27	Oceania	Australia	Victoria		Oceania	Australia	Victoria	genome	29817	Human	27	Male	20B	D.2	GR	Microbiological Diagnostic Unit - Public Health Laboratory (MDU-PHL)	MDU-PHL	Seemann T. et al	https://www.gisaid.org	?	?	25/08/2020
Australia/VIC2286/2020	ncov	EPI_ISL_522008	MT969428.1	2020-06-27	Oceania	Australia	Victoria		Oceania	Australia	Victoria	genome	29813	Human	34	Female	20B	D.2	GR	Microbiological Diagnostic Unit - Public Health Laboratory (MDU-PHL)	MDU-PHL	Seemann T. et al	https://www.gisaid.org	?	?	25/08/2020
Australia/VIC2287/2020	ncov	EPI_ISL_522009	MT969429.1	2020-06-27	Oceania	Australia	Victoria		Oceania	Australia	Victoria	genome	29837	Human	24	Male	20B	D.2	GR	Microbiological Diagnostic Unit - Public Health Laboratory (MDU-PHL)	MDU-PHL	Seemann T. et al	https://www.gisaid.org	?	?	25/08/2020
Australia/VIC2288/2020	ncov	EPI_ISL_522010	MT969430.1	2020-06-27	Oceania	Australia	Victoria		Oceania	Australia	Victoria	genome	29834	Human	38	Female	20B	D.2	GR	Microbiological Diagnostic Unit - Public Health Laboratory (MDU-PHL)	MDU-PHL	Seemann T. et al	https://www.gisaid.org	?	?	25/08/2020
Australia/VIC2289/2020	ncov	EPI_ISL_522011	MT969431.1	2020-06-27	Oceania	Australia	Victoria		Oceania	Australia	Victoria	genome	29806	Human	21	Male	20B	D.2	GR	Microbiological Diagnostic Unit - Public Health Laboratory (MDU-PHL)	MDU-PHL	Seemann T. et al	https://www.gisaid.org	?	?	25/08/2020
Australia/VIC229/2020	ncov	EPI_ISL_419924	?	2020-03-21	Oceania	Australia	Victoria		Oceania	Australia	Victoria	genome	29898	Human	51	Female	19B	A.1	S	Victorian Infectious Diseases Reference Laboratory (VIDRL)	Victorian Infectious Diseases Reference Laboratory and Microbiological Diagnostic Unit Public Health Laboratory, Doherty Institute	Caly L. et al	https://www.gisaid.org	Tracking the COVID-19 pandemic in Australia using genomics	https://dx.doi.org/10.1101/2020.05.12.20099929	03/04/2020
Australia/VIC2290/2020	ncov	EPI_ISL_522012	MT969434.1	2020-06-29	Oceania	Australia	Victoria		Oceania	Australia	Victoria	genome	29804	Human	60	Female	20B	D.2	GR	Microbiological Diagnostic Unit - Public Health Laboratory (MDU-PHL)	MDU-PHL	Seemann T. et al	https://www.gisaid.org	?	?	25/08/2020
Australia/VIC2291/2020	ncov	EPI_ISL_522013	MT969433.1	2020-06-27	Oceania	Australia	Victoria		Oceania	Australia	Victoria	genome	29813	Human	53	Female	20B	D.2	GR	Microbiological Diagnostic Unit - Public Health Laboratory (MDU-PHL)	MDU-PHL	Seemann T. et al	https://www.gisaid.org	?	?	25/08/2020
Australia/VIC2292/2020	ncov	EPI_ISL_522014	MT969432.1	2020-06-29	Oceania	Australia	Victoria		Oceania	Australia	Victoria	genome	29810	Human	27	Female	20B	D.2	GR	Microbiological Diagnostic Unit - Public Health Laboratory (MDU-PHL)	MDU-PHL	Seemann T. et al	https://www.gisaid.org	?	?	25/08/2020
Australia/VIC2294/2020	ncov	EPI_ISL_522015	MT969437.1	2020-06-28	Oceania	Australia	Victoria		Oceania	Australia	Victoria	genome	29804	Human	41	?	20B	D.2	GR	Microbiological Diagnostic Unit - Public Health Laboratory (MDU-PHL)	MDU-PHL	Seemann T. et al	https://www.gisaid.org	?	?	25/08/2020
Australia/VIC2295/2020	ncov	EPI_ISL_522016	MT969438.1	2020-06-23	Oceania	Australia	Victoria		Oceania	Australia	Victoria	genome	29815	Human	25	Male	20B	D.2	GR	Microbiological Diagnostic Unit - Public Health Laboratory (MDU-PHL)	MDU-PHL	Seemann T. et al	https://www.gisaid.org	?	?	25/08/2020
Australia/VIC2296/2020	ncov	EPI_ISL_522017	MT969439.1	2020-06-25	Oceania	Australia	Victoria		Oceania	Australia	Victoria	genome	29813	Human	76	Female	20B	D.2	GR	Microbiological Diagnostic Unit - Public Health Laboratory (MDU-PHL)	MDU-PHL	Seemann T. et al	https://www.gisaid.org	?	?	25/08/2020
Australia/VIC2297/2020	ncov	EPI_ISL_522018	MT969440.1	2020-06-17	Oceania	Australia	Victoria		Oceania	Australia	Victoria	genome	29813	Human	29	Male	20B	D.2	GR	Microbiological Diagnostic Unit - Public Health Laboratory (MDU-PHL)	MDU-PHL	Seemann T. et al	https://www.gisaid.org	?	?	25/08/2020
Australia/VIC2298/2020	ncov	EPI_ISL_522019	MT969441.1	2020-06-16	Oceania	Australia	Victoria		Oceania	Australia	Victoria	genome	29810	Human	18	Male	20B	D.2	GR	Microbiological Diagnostic Unit - Public Health Laboratory (MDU-PHL)	MDU-PHL	Seemann T. et al	https://www.gisaid.org	?	?	25/08/2020
Australia/VIC2299/2020	ncov	EPI_ISL_522020	MT969442.1	2020-06-25	Oceania	Australia	Victoria		Oceania	Australia	Victoria	genome	29813	Human	46	Female	20B	D.2	GR	Microbiological Diagnostic Unit - Public Health Laboratory (MDU-PHL)	MDU-PHL	Seemann T. et al	https://www.gisaid.org	?	?	25/08/2020
Australia/VIC23/2020	ncov	EPI_ISL_419743	?	2020-03-09	Oceania	Australia	Victoria		Oceania	Australia	Victoria	genome	29865	Human	48	Male	19A	B.40	V	Victorian Infectious Diseases Reference Laboratory (VIDRL)	Victorian Infectious Diseases Reference Laboratory and Microbiological Diagnostic Unit Public Health Laboratory, Doherty Institute	Caly L. et al	https://www.gisaid.org	Tracking the COVID-19 pandemic in Australia using genomics	https://dx.doi.org/10.1101/2020.05.12.20099929	03/04/2020
Australia/VIC230/2020	ncov	EPI_ISL_419925	?	2020-03-21	Oceania	Australia	Victoria		Oceania	Australia	Victoria	genome	29859	Human	41	Male	20B	B.1.1	GR	Victorian Infectious Diseases Reference Laboratory (VIDRL)	Victorian Infectious Diseases Reference Laboratory and Microbiological Diagnostic Unit Public Health Laboratory, Doherty Institute	Caly L. et al	https://www.gisaid.org	Tracking the COVID-19 pandemic in Australia using genomics	https://dx.doi.org/10.1101/2020.05.12.20099929	03/04/2020
Australia/VIC2300/2020	ncov	EPI_ISL_522021	MT969443.1	2020-06-24	Oceania	Australia	Victoria		Oceania	Australia	Victoria	genome	29811	Human	53	Male	20B	D.2	GR	Microbiological Diagnostic Unit - Public Health Laboratory (MDU-PHL)	MDU-PHL	Seemann T. et al	https://www.gisaid.org	?	?	25/08/2020
Australia/VIC2301/2020	ncov	EPI_ISL_522022	MT969444.1	2020-06-25	Oceania	Australia	Victoria		Oceania	Australia	Victoria	genome	29812	Human	?	?	20B	D.2	GR	Microbiological Diagnostic Unit - Public Health Laboratory (MDU-PHL)	MDU-PHL	Seemann T. et al	https://www.gisaid.org	?	?	25/08/2020
Australia/VIC2302/2020	ncov	EPI_ISL_522023	MT969445.1	2020-06-16	Oceania	Australia	Victoria		Oceania	Australia	Victoria	genome	29813	Human	18	Male	20B	D.2	GR	Microbiological Diagnostic Unit - Public Health Laboratory (MDU-PHL)	MDU-PHL	Seemann T. et al	https://www.gisaid.org	?	?	25/08/2020
Australia/VIC2303/2020	ncov	EPI_ISL_522024	MT969446.1	2020-06-16	Oceania	Australia	Victoria		Oceania	Australia	Victoria	genome	29812	Human	45	?	20B	D.2	GR	Microbiological Diagnostic Unit - Public Health Laboratory (MDU-PHL)	MDU-PHL	Seemann T. et al	https://www.gisaid.org	?	?	25/08/2020
Australia/VIC2304/2020	ncov	EPI_ISL_522025	MT969447.1	2020-06-25	Oceania	Australia	Victoria		Oceania	Australia	Victoria	genome	29855	Human	26	Female	20B	D.2	GR	Microbiological Diagnostic Unit - Public Health Laboratory (MDU-PHL)	MDU-PHL	Seemann T. et al	https://www.gisaid.org	?	?	25/08/2020
Australia/VIC2305/2020	ncov	EPI_ISL_522026	MT969448.1	2020-06-17	Oceania	Australia	Victoria		Oceania	Australia	Victoria	genome	29813	Human	38	Male	20B	D.2	GR	Microbiological Diagnostic Unit - Public Health Laboratory (MDU-PHL)	MDU-PHL	Seemann T. et al	https://www.gisaid.org	?	?	25/08/2020
Australia/VIC2306/2020	ncov	EPI_ISL_522027	MT969449.1	2020-06-17	Oceania	Australia	Victoria		Oceania	Australia	Victoria	genome	29818	Human	33	Female	20B	D.2	GR	Microbiological Diagnostic Unit - Public Health Laboratory (MDU-PHL)	MDU-PHL	Seemann T. et al	https://www.gisaid.org	?	?	25/08/2020
Australia/VIC2307/2020	ncov	EPI_ISL_522028	MT969450.1	2020-06-16	Oceania	Australia	Victoria		Oceania	Australia	Victoria	genome	29813	Human	52	Male	20B	D.2	GR	Microbiological Diagnostic Unit - Public Health Laboratory (MDU-PHL)	MDU-PHL	Seemann T. et al	https://www.gisaid.org	?	?	25/08/2020
Australia/VIC2308/2020	ncov	EPI_ISL_522029	MT969451.1	2020-06-23	Oceania	Australia	Victoria		Oceania	Australia	Victoria	genome	29833	Human	50	Female	20B	D.2	GR	Microbiological Diagnostic Unit - Public Health Laboratory (MDU-PHL)	MDU-PHL	Seemann T. et al	https://www.gisaid.org	?	?	25/08/2020
Australia/VIC2309/2020	ncov	EPI_ISL_522030	MT969452.1	2020-06-26	Oceania	Australia	Victoria		Oceania	Australia	Victoria	genome	29813	Human	39	Female	20B	D.2	GR	Microbiological Diagnostic Unit - Public Health Laboratory (MDU-PHL)	MDU-PHL	Seemann T. et al	https://www.gisaid.org	?	?	25/08/2020
Australia/VIC231/2020	ncov	EPI_ISL_419926	?	2020-03-21	Oceania	Australia	Victoria		Oceania	Australia	Victoria	genome	29899	Human	85	Female	19A	B.6	O	Victorian Infectious Diseases Reference Laboratory (VIDRL)	Victorian Infectious Diseases Reference Laboratory and Microbiological Diagnostic Unit Public Health Laboratory, Doherty Institute	Caly L. et al	https://www.gisaid.org	Tracking the COVID-19 pandemic in Australia using genomics	https://dx.doi.org/10.1101/2020.05.12.20099929	03/04/2020
Australia/VIC2310/2020	ncov	EPI_ISL_522031	MT969453.1	2020-06-25	Oceania	Australia	Victoria		Oceania	Australia	Victoria	genome	29816	Human	47	Male	20B	D.2	GR	Microbiological Diagnostic Unit - Public Health Laboratory (MDU-PHL)	MDU-PHL	Seemann T. et al	https://www.gisaid.org	?	?	25/08/2020
Australia/VIC2311/2020	ncov	EPI_ISL_522032	MT969454.1	2020-06-16	Oceania	Australia	Victoria		Oceania	Australia	Victoria	genome	29798	Human	41	Male	20B	D.2	GR	Microbiological Diagnostic Unit - Public Health Laboratory (MDU-PHL)	MDU-PHL	Seemann T. et al	https://www.gisaid.org	?	?	25/08/2020
Australia/VIC2312/2020	ncov	EPI_ISL_522033	MT969455.1	2020-06-26	Oceania	Australia	Victoria		Oceania	Australia	Victoria	genome	29817	Human	44	Female	20B	D.2	GR	Microbiological Diagnostic Unit - Public Health Laboratory (MDU-PHL)	MDU-PHL	Seemann T. et al	https://www.gisaid.org	?	?	25/08/2020
Australia/VIC2313/2020	ncov	EPI_ISL_522034	MT969456.1	2020-06-25	Oceania	Australia	Victoria		Oceania	Australia	Victoria	genome	29842	Human	57	Male	20B	D.2	GR	Microbiological Diagnostic Unit - Public Health Laboratory (MDU-PHL)	MDU-PHL	Seemann T. et al	https://www.gisaid.org	?	?	25/08/2020
Australia/VIC2314/2020	ncov	EPI_ISL_522035	MT969457.1	2020-06-17	Oceania	Australia	Victoria		Oceania	Australia	Victoria	genome	29839	Human	21	Male	20B	D.2	GR	Microbiological Diagnostic Unit - Public Health Laboratory (MDU-PHL)	MDU-PHL	Seemann T. et al	https://www.gisaid.org	?	?	25/08/2020
Australia/VIC2315/2020	ncov	EPI_ISL_522036	MT969458.1	2020-06-25	Oceania	Australia	Victoria		Oceania	Australia	Victoria	genome	29813	Human	28	Male	20B	D.2	GR	Microbiological Diagnostic Unit - Public Health Laboratory (MDU-PHL)	MDU-PHL	Seemann T. et al	https://www.gisaid.org	?	?	25/08/2020
Australia/VIC2316/2020	ncov	EPI_ISL_522037	MT969459.1	2020-06-24	Oceania	Australia	Victoria		Oceania	Australia	Victoria	genome	29816	Human	27	Male	20B	D.2	GR	Microbiological Diagnostic Unit - Public Health Laboratory (MDU-PHL)	MDU-PHL	Seemann T. et al	https://www.gisaid.org	?	?	25/08/2020
Australia/VIC2317/2020	ncov	EPI_ISL_522038	MT969460.1	2020-06-24	Oceania	Australia	Victoria		Oceania	Australia	Victoria	genome	29807	Human	37	Female	20B	D.2	GR	Microbiological Diagnostic Unit - Public Health Laboratory (MDU-PHL)	MDU-PHL	Seemann T. et al	https://www.gisaid.org	?	?	25/08/2020
Australia/VIC2318/2020	ncov	EPI_ISL_522039	MT969461.1	2020-06-24	Oceania	Australia	Victoria		Oceania	Australia	Victoria	genome	29835	Human	50	Male	20B	D.2	GR	Microbiological Diagnostic Unit - Public Health Laboratory (MDU-PHL)	MDU-PHL	Seemann T. et al	https://www.gisaid.org	?	?	25/08/2020
Australia/VIC2319/2020	ncov	EPI_ISL_522040	MT969462.1	2020-06-24	Oceania	Australia	Victoria		Oceania	Australia	Victoria	genome	29815	Human	19	Male	20B	D.2	GR	Microbiological Diagnostic Unit - Public Health Laboratory (MDU-PHL)	MDU-PHL	Seemann T. et al	https://www.gisaid.org	?	?	25/08/2020
Australia/VIC232/2020	ncov	EPI_ISL_419927	?	2020-03-21	Oceania	Australia	Victoria		Oceania	Australia	Victoria	genome	29865	Human	69	Male	19B	A.2.2	S	Victorian Infectious Diseases Reference Laboratory (VIDRL)	Victorian Infectious Diseases Reference Laboratory and Microbiological Diagnostic Unit Public Health Laboratory, Doherty Institute	Caly L. et al	https://www.gisaid.org	Tracking the COVID-19 pandemic in Australia using genomics	https://dx.doi.org/10.1101/2020.05.12.20099929	03/04/2020
Australia/VIC2320/2020	ncov	EPI_ISL_522041	MT969463.1	2020-06-16	Oceania	Australia	Victoria		Oceania	Australia	Victoria	genome	29816	Human	?	?	20B	D.2	GR	Microbiological Diagnostic Unit - Public Health Laboratory (MDU-PHL)	MDU-PHL	Seemann T. et al	https://www.gisaid.org	?	?	25/08/2020
Australia/VIC2321/2020	ncov	EPI_ISL_522042	MT969464.1	2020-06-25	Oceania	Australia	Victoria		Oceania	Australia	Victoria	genome	29812	Human	32	Male	20B	D.2	GR	Microbiological Diagnostic Unit - Public Health Laboratory (MDU-PHL)	MDU-PHL	Seemann T. et al	https://www.gisaid.org	?	?	25/08/2020
Australia/VIC2322/2020	ncov	EPI_ISL_522043	MT969465.1	2020-06-25	Oceania	Australia	Victoria		Oceania	Australia	Victoria	genome	29812	Human	29	Female	20B	D.2	GR	Microbiological Diagnostic Unit - Public Health Laboratory (MDU-PHL)	MDU-PHL	Seemann T. et al	https://www.gisaid.org	?	?	25/08/2020
Australia/VIC2323/2020	ncov	EPI_ISL_522044	MT969466.1	2020-06-26	Oceania	Australia	Victoria		Oceania	Australia	Victoria	genome	29821	Human	?	?	20B	D.2	GR	Microbiological Diagnostic Unit - Public Health Laboratory (MDU-PHL)	MDU-PHL	Seemann T. et al	https://www.gisaid.org	?	?	25/08/2020
Australia/VIC2324/2020	ncov	EPI_ISL_522045	MT969467.1	2020-06-23	Oceania	Australia	Victoria		Oceania	Australia	Victoria	genome	29813	Human	49	Female	20B	D.2	GR	Microbiological Diagnostic Unit - Public Health Laboratory (MDU-PHL)	MDU-PHL	Seemann T. et al	https://www.gisaid.org	?	?	25/08/2020
Australia/VIC2325/2020	ncov	EPI_ISL_522046	MT969468.1	2020-06-25	Oceania	Australia	Victoria		Oceania	Australia	Victoria	genome	29801	Human	29	Male	20B	D.3	GR	Microbiological Diagnostic Unit - Public Health Laboratory (MDU-PHL)	MDU-PHL	Seemann T. et al	https://www.gisaid.org	?	?	25/08/2020
Australia/VIC2326/2020	ncov	EPI_ISL_522047	MT969469.1	2020-06-25	Oceania	Australia	Victoria		Oceania	Australia	Victoria	genome	29815	Human	51	?	20B	D.2	GR	Microbiological Diagnostic Unit - Public Health Laboratory (MDU-PHL)	MDU-PHL	Seemann T. et al	https://www.gisaid.org	?	?	25/08/2020
Australia/VIC2327/2020	ncov	EPI_ISL_522048	MT969470.1	2020-06-25	Oceania	Australia	Victoria		Oceania	Australia	Victoria	genome	29813	Human	26	Female	20B	B.1.1	GR	Microbiological Diagnostic Unit - Public Health Laboratory (MDU-PHL)	MDU-PHL	Seemann T. et al	https://www.gisaid.org	?	?	25/08/2020
Australia/VIC2328/2020	ncov	EPI_ISL_522049	MT969471.1	2020-06-23	Oceania	Australia	Victoria		Oceania	Australia	Victoria	genome	29799	Human	?	?	20B	D.2	GR	Microbiological Diagnostic Unit - Public Health Laboratory (MDU-PHL)	MDU-PHL	Seemann T. et al	https://www.gisaid.org	?	?	25/08/2020
Australia/VIC2329/2020	ncov	EPI_ISL_522050	MT969472.1	2020-06-23	Oceania	Australia	Victoria		Oceania	Australia	Victoria	genome	29798	Human	52	Female	20B	D.2	GR	Microbiological Diagnostic Unit - Public Health Laboratory (MDU-PHL)	MDU-PHL	Seemann T. et al	https://www.gisaid.org	?	?	25/08/2020
Australia/VIC233/2020	ncov	EPI_ISL_419928	?	2020-03-21	Oceania	Australia	Victoria		Oceania	Australia	Victoria	genome	29899	Human	37	Female	19A	B.35	V	Victorian Infectious Diseases Reference Laboratory (VIDRL)	Victorian Infectious Diseases Reference Laboratory and Microbiological Diagnostic Unit Public Health Laboratory, Doherty Institute	Caly L. et al	https://www.gisaid.org	Tracking the COVID-19 pandemic in Australia using genomics	https://dx.doi.org/10.1101/2020.05.12.20099929	03/04/2020
Australia/VIC2330/2020	ncov	EPI_ISL_522051	MT969473.1	2020-06-25	Oceania	Australia	Victoria		Oceania	Australia	Victoria	genome	29815	Human	33	?	20B	B.1.1	GR	Microbiological Diagnostic Unit - Public Health Laboratory (MDU-PHL)	MDU-PHL	Seemann T. et al	https://www.gisaid.org	?	?	25/08/2020
Australia/VIC2331/2020	ncov	EPI_ISL_522052	MT969474.1	2020-06-25	Oceania	Australia	Victoria		Oceania	Australia	Victoria	genome	29812	Human	?	?	20B	D.2	GR	Microbiological Diagnostic Unit - Public Health Laboratory (MDU-PHL)	MDU-PHL	Seemann T. et al	https://www.gisaid.org	?	?	25/08/2020
Australia/VIC2332/2020	ncov	EPI_ISL_522053	MT969475.1	2020-06-25	Oceania	Australia	Victoria		Oceania	Australia	Victoria	genome	29814	Human	78	Female	20B	D.2	GR	Microbiological Diagnostic Unit - Public Health Laboratory (MDU-PHL)	MDU-PHL	Seemann T. et al	https://www.gisaid.org	?	?	25/08/2020
Australia/VIC2333/2020	ncov	EPI_ISL_522054	MT969476.1	2020-06-29	Oceania	Australia	Victoria		Oceania	Australia	Victoria	genome	29813	Human	56	Male	20B	D.2	GR	Microbiological Diagnostic Unit - Public Health Laboratory (MDU-PHL)	MDU-PHL	Seemann T. et al	https://www.gisaid.org	?	?	25/08/2020
Australia/VIC2334/2020	ncov	EPI_ISL_522055	MT972185.1	2020-06-22	Oceania	Australia	Victoria		Oceania	Australia	Victoria	genome	29805	Human	?	?	20B	D.2	GR	Victorian Infectious Diseases Reference Laboratory (VIDRL)	VIDRL and MDU-PHL	Caly L. et al	https://www.gisaid.org	?	?	25/08/2020
Australia/VIC2335/2020	ncov	EPI_ISL_522056	MT972186.1	2020-06-24	Oceania	Australia	Victoria		Oceania	Australia	Victoria	genome	29807	Human	56	Female	20B	D.2	GR	Victorian Infectious Diseases Reference Laboratory (VIDRL)	VIDRL and MDU-PHL	Caly L. et al	https://www.gisaid.org	?	?	25/08/2020
Australia/VIC2336/2020	ncov	EPI_ISL_522057	MT972187.1	2020-06-24	Oceania	Australia	Victoria		Oceania	Australia	Victoria	genome	29806	Human	53	Female	20B	D.2	GR	Victorian Infectious Diseases Reference Laboratory (VIDRL)	VIDRL and MDU-PHL	Caly L. et al	https://www.gisaid.org	?	?	25/08/2020
Australia/VIC2337/2020	ncov	EPI_ISL_522058	MT972188.1	2020-06-24	Oceania	Australia	Victoria		Oceania	Australia	Victoria	genome	29813	Human	66	Male	20B	D.2	GR	Victorian Infectious Diseases Reference Laboratory (VIDRL)	VIDRL and MDU-PHL	Caly L. et al	https://www.gisaid.org	?	?	25/08/2020
Australia/VIC2338/2020	ncov	EPI_ISL_522059	MT972189.1	2020-06-24	Oceania	Australia	Victoria		Oceania	Australia	Victoria	genome	29832	Human	31	Male	20B	D.2	GR	Victorian Infectious Diseases Reference Laboratory (VIDRL)	VIDRL and MDU-PHL	Caly L. et al	https://www.gisaid.org	?	?	25/08/2020
Australia/VIC2339/2020	ncov	EPI_ISL_522060	MT972190.1	2020-06-25	Oceania	Australia	Victoria		Oceania	Australia	Victoria	genome	29802	Human	33	Female	20A	B.1.36.1	GH	Victorian Infectious Diseases Reference Laboratory (VIDRL)	VIDRL and MDU-PHL	Caly L. et al	https://www.gisaid.org	?	?	25/08/2020
Australia/VIC234/2020	ncov	EPI_ISL_419929	?	2020-03-21	Oceania	Australia	Victoria		Oceania	Australia	Victoria	genome	29865	Human	62	Female	20A	B.1	GH	Victorian Infectious Diseases Reference Laboratory (VIDRL)	Victorian Infectious Diseases Reference Laboratory and Microbiological Diagnostic Unit Public Health Laboratory, Doherty Institute	Caly L. et al	https://www.gisaid.org	Tracking the COVID-19 pandemic in Australia using genomics	https://dx.doi.org/10.1101/2020.05.12.20099929	03/04/2020
Australia/VIC2340/2020	ncov	EPI_ISL_522061	MT972191.1	2020-06-25	Oceania	Australia	Victoria		Oceania	Australia	Victoria	genome	29815	Human	50	?	20B	D.2	GR	Victorian Infectious Diseases Reference Laboratory (VIDRL)	VIDRL and MDU-PHL	Caly L. et al	https://www.gisaid.org	?	?	25/08/2020
Australia/VIC2341/2020	ncov	EPI_ISL_522062	MT972192.1	2020-06-25	Oceania	Australia	Victoria		Oceania	Australia	Victoria	genome	29813	Human	82	Male	20B	D.2	GR	Victorian Infectious Diseases Reference Laboratory (VIDRL)	VIDRL and MDU-PHL	Caly L. et al	https://www.gisaid.org	?	?	25/08/2020
Australia/VIC2342/2020	ncov	EPI_ISL_522063	MT972193.1	2020-06-23	Oceania	Australia	Victoria		Oceania	Australia	Victoria	genome	29809	Human	24	Male	20B	D.2	GR	Victorian Infectious Diseases Reference Laboratory (VIDRL)	VIDRL and MDU-PHL	Caly L. et al	https://www.gisaid.org	?	?	25/08/2020
Australia/VIC2343/2020	ncov	EPI_ISL_522064	MT972194.1	2020-06-24	Oceania	Australia	Victoria		Oceania	Australia	Victoria	genome	29803	Human	75	Male	20B	D.2	GR	Victorian Infectious Diseases Reference Laboratory (VIDRL)	VIDRL and MDU-PHL	Caly L. et al	https://www.gisaid.org	?	?	25/08/2020
Australia/VIC2344/2020	ncov	EPI_ISL_522065	MT972195.1	2020-06-25	Oceania	Australia	Victoria		Oceania	Australia	Victoria	genome	29834	Human	43	Male	20B	D.2	GR	Victorian Infectious Diseases Reference Laboratory (VIDRL)	VIDRL and MDU-PHL	Caly L. et al	https://www.gisaid.org	?	?	25/08/2020
Australia/VIC2345/2020	ncov	EPI_ISL_522066	MT972196.1	2020-06-24	Oceania	Australia	Victoria		Oceania	Australia	Victoria	genome	29813	Human	22	Female	20B	D.2	GR	Victorian Infectious Diseases Reference Laboratory (VIDRL)	VIDRL and MDU-PHL	Caly L. et al	https://www.gisaid.org	?	?	25/08/2020
Australia/VIC2346/2020	ncov	EPI_ISL_522067	MT972197.1	2020-06-25	Oceania	Australia	Victoria		Oceania	Australia	Victoria	genome	29816	Human	52	Female	20B	D.2	GR	Victorian Infectious Diseases Reference Laboratory (VIDRL)	VIDRL and MDU-PHL	Caly L. et al	https://www.gisaid.org	?	?	25/08/2020
Australia/VIC2347/2020	ncov	EPI_ISL_522068	MT972198.1	2020-06-25	Oceania	Australia	Victoria		Oceania	Australia	Victoria	genome	29814	Human	43	Female	20B	D.2	GR	Victorian Infectious Diseases Reference Laboratory (VIDRL)	VIDRL and MDU-PHL	Caly L. et al	https://www.gisaid.org	?	?	25/08/2020
Australia/VIC2349/2020	ncov	EPI_ISL_522069	MT972199.1	2020-06-25	Oceania	Australia	Victoria		Oceania	Australia	Victoria	genome	29851	Human	36	Male	20B	D.2	GR	Victorian Infectious Diseases Reference Laboratory (VIDRL)	VIDRL and MDU-PHL	Caly L. et al	https://www.gisaid.org	?	?	25/08/2020
Australia/VIC235/2020	ncov	EPI_ISL_419930	?	2020-03-21	Oceania	Australia	Victoria		Oceania	Australia	Victoria	genome	29868	Human	69	Male	19A	B.4.3	O	Victorian Infectious Diseases Reference Laboratory (VIDRL)	Victorian Infectious Diseases Reference Laboratory and Microbiological Diagnostic Unit Public Health Laboratory, Doherty Institute	Caly L. et al	https://www.gisaid.org	?	?	03/04/2020
Australia/VIC2350/2020	ncov	EPI_ISL_522070	MT972202.1	2020-06-26	Oceania	Australia	Victoria		Oceania	Australia	Victoria	genome	29815	Human	22	Male	20B	D.2	GR	Victorian Infectious Diseases Reference Laboratory (VIDRL)	VIDRL and MDU-PHL	Caly L. et al	https://www.gisaid.org	?	?	25/08/2020
Australia/VIC2351/2020	ncov	EPI_ISL_522071	MT972203.1	2020-06-26	Oceania	Australia	Victoria		Oceania	Australia	Victoria	genome	29805	Human	18	Female	20B	D.2	GR	Victorian Infectious Diseases Reference Laboratory (VIDRL)	VIDRL and MDU-PHL	Caly L. et al	https://www.gisaid.org	?	?	25/08/2020
Australia/VIC2352/2020	ncov	EPI_ISL_522072	MT972204.1	2020-06-26	Oceania	Australia	Victoria		Oceania	Australia	Victoria	genome	29812	Human	33	Female	20B	D.2	GR	Victorian Infectious Diseases Reference Laboratory (VIDRL)	VIDRL and MDU-PHL	Caly L. et al	https://www.gisaid.org	?	?	25/08/2020
Australia/VIC2353/2020	ncov	EPI_ISL_522073	MT972205.1	2020-06-26	Oceania	Australia	Victoria		Oceania	Australia	Victoria	genome	29812	Human	?	?	20B	D.2	GR	Victorian Infectious Diseases Reference Laboratory (VIDRL)	VIDRL and MDU-PHL	Caly L. et al	https://www.gisaid.org	?	?	25/08/2020
Australia/VIC2354/2020	ncov	EPI_ISL_522074	MT972206.1	2020-06-26	Oceania	Australia	Victoria		Oceania	Australia	Victoria	genome	29813	Human	55	?	20B	D.2	GR	Victorian Infectious Diseases Reference Laboratory (VIDRL)	VIDRL and MDU-PHL	Caly L. et al	https://www.gisaid.org	?	?	25/08/2020
Australia/VIC2355/2020	ncov	EPI_ISL_522075	MT972207.1	2020-06-26	Oceania	Australia	Victoria		Oceania	Australia	Victoria	genome	29807	Human	?	?	20B	D.2	GR	Victorian Infectious Diseases Reference Laboratory (VIDRL)	VIDRL and MDU-PHL	Caly L. et al	https://www.gisaid.org	?	?	25/08/2020
Australia/VIC2356/2020	ncov	EPI_ISL_522076	MT972208.1	2020-06-26	Oceania	Australia	Victoria		Oceania	Australia	Victoria	genome	29802	Human	30	Female	20B	D.2	GR	Victorian Infectious Diseases Reference Laboratory (VIDRL)	VIDRL and MDU-PHL	Caly L. et al	https://www.gisaid.org	?	?	25/08/2020
Australia/VIC2357/2020	ncov	EPI_ISL_522077	MT972209.1	2020-06-26	Oceania	Australia	Victoria		Oceania	Australia	Victoria	genome	29847	Human	41	Female	20B	D.2	GR	Victorian Infectious Diseases Reference Laboratory (VIDRL)	VIDRL and MDU-PHL	Caly L. et al	https://www.gisaid.org	?	?	25/08/2020
Australia/VIC2358/2020	ncov	EPI_ISL_522078	MT972210.1	2020-06-26	Oceania	Australia	Victoria		Oceania	Australia	Victoria	genome	29813	Human	36	Female	20B	D.2	GR	Victorian Infectious Diseases Reference Laboratory (VIDRL)	VIDRL and MDU-PHL	Caly L. et al	https://www.gisaid.org	?	?	25/08/2020
Australia/VIC2359/2020	ncov	EPI_ISL_522079	MT972211.1	2020-06-27	Oceania	Australia	Victoria		Oceania	Australia	Victoria	genome	29804	Human	?	?	20B	D.2	GR	Victorian Infectious Diseases Reference Laboratory (VIDRL)	VIDRL and MDU-PHL	Caly L. et al	https://www.gisaid.org	?	?	25/08/2020
Australia/VIC236/2020	ncov	EPI_ISL_419931	?	2020-03-21	Oceania	Australia	Victoria		Oceania	Australia	Victoria	genome	29865	Human	45	Female	20C	B.1	GH	Victorian Infectious Diseases Reference Laboratory (VIDRL)	Victorian Infectious Diseases Reference Laboratory and Microbiological Diagnostic Unit Public Health Laboratory, Doherty Institute	Caly L. et al	https://www.gisaid.org	Tracking the COVID-19 pandemic in Australia using genomics	https://dx.doi.org/10.1101/2020.05.12.20099929	03/04/2020
Australia/VIC2360/2020	ncov	EPI_ISL_522080	MT972212.1	2020-06-27	Oceania	Australia	Victoria		Oceania	Australia	Victoria	genome	29813	Human	?	?	20B	D.2	GR	Victorian Infectious Diseases Reference Laboratory (VIDRL)	VIDRL and MDU-PHL	Caly L. et al	https://www.gisaid.org	?	?	25/08/2020
Australia/VIC2361/2020	ncov	EPI_ISL_522081	MT972213.1	2020-06-25	Oceania	Australia	Victoria		Oceania	Australia	Victoria	genome	29813	Human	32	?	20B	D.2	GR	Victorian Infectious Diseases Reference Laboratory (VIDRL)	VIDRL and MDU-PHL	Caly L. et al	https://www.gisaid.org	?	?	25/08/2020
Australia/VIC2362/2020	ncov	EPI_ISL_522082	MT972214.1	2020-06-26	Oceania	Australia	Victoria		Oceania	Australia	Victoria	genome	29815	Human	54	?	20B	D.2	GR	Victorian Infectious Diseases Reference Laboratory (VIDRL)	VIDRL and MDU-PHL	Caly L. et al	https://www.gisaid.org	?	?	25/08/2020
Australia/VIC2363/2020	ncov	EPI_ISL_522083	MT972215.1	2020-06-26	Oceania	Australia	Victoria		Oceania	Australia	Victoria	genome	29839	Human	55	?	20B	D.2	GR	Victorian Infectious Diseases Reference Laboratory (VIDRL)	VIDRL and MDU-PHL	Caly L. et al	https://www.gisaid.org	?	?	25/08/2020
Australia/VIC2364/2020	ncov	EPI_ISL_522084	MT972216.1	2020-06-25	Oceania	Australia	Victoria		Oceania	Australia	Victoria	genome	29849	Human	22	Female	20B	B.1.1	GR	Victorian Infectious Diseases Reference Laboratory (VIDRL)	VIDRL and MDU-PHL	Caly L. et al	https://www.gisaid.org	?	?	25/08/2020
Australia/VIC2365/2020	ncov	EPI_ISL_522085	MT972217.1	2020-06-26	Oceania	Australia	Victoria		Oceania	Australia	Victoria	genome	29813	Human	62	?	20B	D.2	GR	Victorian Infectious Diseases Reference Laboratory (VIDRL)	VIDRL and MDU-PHL	Caly L. et al	https://www.gisaid.org	?	?	25/08/2020
Australia/VIC2366/2020	ncov	EPI_ISL_522086	MT972218.1	2020-06-26	Oceania	Australia	Victoria		Oceania	Australia	Victoria	genome	29810	Human	41	Female	20B	D.2	GR	Victorian Infectious Diseases Reference Laboratory (VIDRL)	VIDRL and MDU-PHL	Caly L. et al	https://www.gisaid.org	?	?	25/08/2020
Australia/VIC2367/2020	ncov	EPI_ISL_522087	MT972219.1	2020-06-25	Oceania	Australia	Victoria		Oceania	Australia	Victoria	genome	29815	Human	45	?	20B	D.2	GR	Victorian Infectious Diseases Reference Laboratory (VIDRL)	VIDRL and MDU-PHL	Caly L. et al	https://www.gisaid.org	?	?	25/08/2020
Australia/VIC2368/2020	ncov	EPI_ISL_522088	MT972220.1	2020-06-26	Oceania	Australia	Victoria		Oceania	Australia	Victoria	genome	29816	Human	46	Female	20B	D.2	GR	Victorian Infectious Diseases Reference Laboratory (VIDRL)	VIDRL and MDU-PHL	Caly L. et al	https://www.gisaid.org	?	?	25/08/2020
Australia/VIC2369/2020	ncov	EPI_ISL_522089	MT972221.1	2020-06-26	Oceania	Australia	Victoria		Oceania	Australia	Victoria	genome	29849	Human	22	Male	20B	D.2	GR	Victorian Infectious Diseases Reference Laboratory (VIDRL)	VIDRL and MDU-PHL	Caly L. et al	https://www.gisaid.org	?	?	25/08/2020
Australia/VIC237/2020	ncov	EPI_ISL_419932	?	2020-03-21	Oceania	Australia	Victoria		Oceania	Australia	Victoria	genome	29866	Human	49	Female	19A	B.6	O	Victorian Infectious Diseases Reference Laboratory (VIDRL)	Victorian Infectious Diseases Reference Laboratory and Microbiological Diagnostic Unit Public Health Laboratory, Doherty Institute	Caly L. et al	https://www.gisaid.org	Tracking the COVID-19 pandemic in Australia using genomics	https://dx.doi.org/10.1101/2020.05.12.20099929	03/04/2020
Australia/VIC2371/2020	ncov	EPI_ISL_522091	MT972223.1	2020-06-25	Oceania	Australia	Victoria		Oceania	Australia	Victoria	genome	29815	Human	20	?	20B	D.2	GR	Victorian Infectious Diseases Reference Laboratory (VIDRL)	VIDRL and MDU-PHL	Caly L. et al	https://www.gisaid.org	?	?	25/08/2020
Australia/VIC2372/2020	ncov	EPI_ISL_522092	?	2020-06-27	Oceania	Australia	Victoria		Oceania	Australia	Victoria	genome	29782	Human	45	Male	20B	B.1.1	GR	Victorian Infectious Diseases Reference Laboratory (VIDRL)	VIDRL and MDU-PHL	Caly L. et al	https://www.gisaid.org	?	?	25/08/2020
Australia/VIC2373/2020	ncov	EPI_ISL_522093	MT972224.1	2020-06-28	Oceania	Australia	Victoria		Oceania	Australia	Victoria	genome	29815	Human	39	Male	20B	D.2	GR	Victorian Infectious Diseases Reference Laboratory (VIDRL)	VIDRL and MDU-PHL	Caly L. et al	https://www.gisaid.org	?	?	25/08/2020
Australia/VIC2374/2020	ncov	EPI_ISL_522094	MT972225.1	2020-06-28	Oceania	Australia	Victoria		Oceania	Australia	Victoria	genome	29835	Human	37	Male	20B	D.2	GR	Victorian Infectious Diseases Reference Laboratory (VIDRL)	VIDRL and MDU-PHL	Caly L. et al	https://www.gisaid.org	?	?	25/08/2020
Australia/VIC2375/2020	ncov	EPI_ISL_522095	?	2020-06-28	Oceania	Australia	Victoria		Oceania	Australia	Victoria	genome	29807	Human	44	Female	20B	B.1.1	GR	Victorian Infectious Diseases Reference Laboratory (VIDRL)	VIDRL and MDU-PHL	Caly L. et al	https://www.gisaid.org	?	?	25/08/2020
Australia/VIC2377/2020	ncov	EPI_ISL_522097	MT972227.1	2020-06-29	Oceania	Australia	Victoria		Oceania	Australia	Victoria	genome	29816	Human	?	?	20B	D.2	GR	Victorian Infectious Diseases Reference Laboratory (VIDRL)	VIDRL and MDU-PHL	Caly L. et al	https://www.gisaid.org	?	?	25/08/2020
Australia/VIC2378/2020	ncov	EPI_ISL_522098	MT972228.1	2020-06-28	Oceania	Australia	Victoria		Oceania	Australia	Victoria	genome	29844	Human	31	Female	20B	D.2	GR	Victorian Infectious Diseases Reference Laboratory (VIDRL)	VIDRL and MDU-PHL	Caly L. et al	https://www.gisaid.org	?	?	25/08/2020
Australia/VIC2379/2020	ncov	EPI_ISL_522099	MT972229.1	2020-06-28	Oceania	Australia	Victoria		Oceania	Australia	Victoria	genome	29839	Human	19	Female	20B	D.2	GR	Victorian Infectious Diseases Reference Laboratory (VIDRL)	VIDRL and MDU-PHL	Caly L. et al	https://www.gisaid.org	?	?	25/08/2020
Australia/VIC238/2020	ncov	EPI_ISL_419933	?	2020-03-21	Oceania	Australia	Victoria		Oceania	Australia	Victoria	genome	29900	Human	55	Female	20B	B.1.1	GR	Victorian Infectious Diseases Reference Laboratory (VIDRL)	Victorian Infectious Diseases Reference Laboratory and Microbiological Diagnostic Unit Public Health Laboratory, Doherty Institute	Caly L. et al	https://www.gisaid.org	Tracking the COVID-19 pandemic in Australia using genomics	https://dx.doi.org/10.1101/2020.05.12.20099929	03/04/2020
Australia/VIC2381/2020	ncov	EPI_ISL_522100	MT972230.1	2020-06-28	Oceania	Australia	Victoria		Oceania	Australia	Victoria	genome	29816	Human	30	Male	20B	D.2	GR	Victorian Infectious Diseases Reference Laboratory (VIDRL)	VIDRL and MDU-PHL	Caly L. et al	https://www.gisaid.org	?	?	25/08/2020
Australia/VIC2382/2020	ncov	EPI_ISL_522101	MT972231.1	2020-06-24	Oceania	Australia	Victoria		Oceania	Australia	Victoria	genome	29832	Human	45	Male	20B	D.2	GR	Victorian Infectious Diseases Reference Laboratory (VIDRL)	VIDRL and MDU-PHL	Caly L. et al	https://www.gisaid.org	?	?	25/08/2020
Australia/VIC2384/2020	ncov	EPI_ISL_522102	MT972232.1	2020-06-25	Oceania	Australia	Victoria		Oceania	Australia	Victoria	genome	29846	Human	25	Male	20B	D.2	GR	Victorian Infectious Diseases Reference Laboratory (VIDRL)	VIDRL and MDU-PHL	Caly L. et al	https://www.gisaid.org	?	?	25/08/2020
Australia/VIC2385/2020	ncov	EPI_ISL_522103	MT972233.1	2020-06-25	Oceania	Australia	Victoria		Oceania	Australia	Victoria	genome	29815	Human	?	?	20B	D.2	GR	Victorian Infectious Diseases Reference Laboratory (VIDRL)	VIDRL and MDU-PHL	Caly L. et al	https://www.gisaid.org	?	?	25/08/2020
Australia/VIC2386/2020	ncov	EPI_ISL_522104	MT972234.1	2020-06-26	Oceania	Australia	Victoria		Oceania	Australia	Victoria	genome	29852	Human	49	Female	20B	D.2	GR	Victorian Infectious Diseases Reference Laboratory (VIDRL)	VIDRL and MDU-PHL	Caly L. et al	https://www.gisaid.org	?	?	25/08/2020
Australia/VIC2387/2020	ncov	EPI_ISL_522105	MT972235.1	2020-06-29	Oceania	Australia	Victoria		Oceania	Australia	Victoria	genome	29799	Human	23	Female	19A	B.2	O	Victorian Infectious Diseases Reference Laboratory (VIDRL)	VIDRL and MDU-PHL	Caly L. et al	https://www.gisaid.org	?	?	25/08/2020
Australia/VIC2388/2020	ncov	EPI_ISL_522106	MT972236.1	2020-06-29	Oceania	Australia	Victoria		Oceania	Australia	Victoria	genome	29815	Human	50	Female	20A	B.1.160	GH	Victorian Infectious Diseases Reference Laboratory (VIDRL)	VIDRL and MDU-PHL	Caly L. et al	https://www.gisaid.org	?	?	25/08/2020
Australia/VIC2389/2020	ncov	EPI_ISL_522107	MT972237.1	2020-06-29	Oceania	Australia	Victoria		Oceania	Australia	Victoria	genome	29862	Human	66	Female	20B	D.2	GR	Victorian Infectious Diseases Reference Laboratory (VIDRL)	VIDRL and MDU-PHL	Caly L. et al	https://www.gisaid.org	?	?	25/08/2020
Australia/VIC239/2020	ncov	EPI_ISL_419934	?	2020-03-21	Oceania	Australia	Victoria		Oceania	Australia	Victoria	genome	29865	Human	26	Female	20B	B.1.1	GR	Victorian Infectious Diseases Reference Laboratory (VIDRL)	Victorian Infectious Diseases Reference Laboratory and Microbiological Diagnostic Unit Public Health Laboratory, Doherty Institute	Caly L. et al	https://www.gisaid.org	Tracking the COVID-19 pandemic in Australia using genomics	https://dx.doi.org/10.1101/2020.05.12.20099929	03/04/2020
Australia/VIC2390/2020	ncov	EPI_ISL_522108	MT972238.1	2020-06-29	Oceania	Australia	Victoria		Oceania	Australia	Victoria	genome	29812	Human	54	Male	20A	B.1.36	GH	Victorian Infectious Diseases Reference Laboratory (VIDRL)	VIDRL and MDU-PHL	Caly L. et al	https://www.gisaid.org	?	?	25/08/2020
Australia/VIC2392/2020	ncov	EPI_ISL_522109	MT972239.1	2020-06-29	Oceania	Australia	Victoria		Oceania	Australia	Victoria	genome	29818	Human	32	Male	20A	B.1.275	GH	Victorian Infectious Diseases Reference Laboratory (VIDRL)	VIDRL and MDU-PHL	Caly L. et al	https://www.gisaid.org	?	?	25/08/2020
Australia/VIC2393/2020	ncov	EPI_ISL_522110	MT972240.1	2020-06-29	Oceania	Australia	Victoria		Oceania	Australia	Victoria	genome	29805	Human	63	Female	20A	B.1.275	GH	Victorian Infectious Diseases Reference Laboratory (VIDRL)	VIDRL and MDU-PHL	Caly L. et al	https://www.gisaid.org	?	?	25/08/2020
Australia/VIC2394/2020	ncov	EPI_ISL_522111	MT969415.1	2020-06-29	Oceania	Australia	Victoria		Oceania	Australia	Victoria	genome	29807	Human	36	Male	20B	D.2	GR	Microbiological Diagnostic Unit - Public Health Laboratory (MDU-PHL)	MDU-PHL	Seemann T. et al	https://www.gisaid.org	?	?	25/08/2020
Australia/VIC2395/2020	ncov	EPI_ISL_522112	MT969416.1	2020-06-29	Oceania	Australia	Victoria		Oceania	Australia	Victoria	genome	29797	Human	?	?	20B	D.2	GR	Microbiological Diagnostic Unit - Public Health Laboratory (MDU-PHL)	MDU-PHL	Seemann T. et al	https://www.gisaid.org	?	?	25/08/2020
Australia/VIC2397/2020	ncov	EPI_ISL_522113	MT969477.1	2020-06-30	Oceania	Australia	Victoria		Oceania	Australia	Victoria	genome	29815	Human	33	Female	20B	D.2	GR	Microbiological Diagnostic Unit - Public Health Laboratory (MDU-PHL)	MDU-PHL	Seemann T. et al	https://www.gisaid.org	?	?	25/08/2020
Australia/VIC2398/2020	ncov	EPI_ISL_522114	MT969478.1	2020-06-26	Oceania	Australia	Victoria		Oceania	Australia	Victoria	genome	29814	Human	34	Male	20B	D.2	GR	Microbiological Diagnostic Unit - Public Health Laboratory (MDU-PHL)	MDU-PHL	Seemann T. et al	https://www.gisaid.org	?	?	25/08/2020
Australia/VIC2399/2020	ncov	EPI_ISL_522115	MT969479.1	2020-06-26	Oceania	Australia	Victoria		Oceania	Australia	Victoria	genome	29814	Human	51	Male	20B	D.2	GR	Microbiological Diagnostic Unit - Public Health Laboratory (MDU-PHL)	MDU-PHL	Seemann T. et al	https://www.gisaid.org	?	?	25/08/2020
Australia/VIC24/2020	ncov	EPI_ISL_419739	?	2020-03-09	Oceania	Australia	Victoria		Oceania	Australia	Victoria	genome	29873	Human	69	Male	19B	A.1	S	Victorian Infectious Diseases Reference Laboratory (VIDRL)	Victorian Infectious Diseases Reference Laboratory and Microbiological Diagnostic Unit Public Health Laboratory, Doherty Institute	Caly L. et al	https://www.gisaid.org	Tracking the COVID-19 pandemic in Australia using genomics	https://dx.doi.org/10.1101/2020.05.12.20099929	03/04/2020
Australia/VIC240/2020	ncov	EPI_ISL_419935	?	2020-03-21	Oceania	Australia	Victoria		Oceania	Australia	Victoria	genome	29899	Human	59	Male	20B	B.1.1	GR	Victorian Infectious Diseases Reference Laboratory (VIDRL)	Victorian Infectious Diseases Reference Laboratory and Microbiological Diagnostic Unit Public Health Laboratory, Doherty Institute	Caly L. et al	https://www.gisaid.org	Tracking the COVID-19 pandemic in Australia using genomics	https://dx.doi.org/10.1101/2020.05.12.20099929	03/04/2020
Australia/VIC2400/2020	ncov	EPI_ISL_522116	MT969480.1	2020-06-26	Oceania	Australia	Victoria		Oceania	Australia	Victoria	genome	29805	Human	31	Male	20B	D.2	GR	Microbiological Diagnostic Unit - Public Health Laboratory (MDU-PHL)	MDU-PHL	Seemann T. et al	https://www.gisaid.org	?	?	25/08/2020
Australia/VIC2401/2020	ncov	EPI_ISL_522117	MT969481.1	2020-06-29	Oceania	Australia	Victoria		Oceania	Australia	Victoria	genome	29809	Human	21	Male	20B	D.2	GR	Microbiological Diagnostic Unit - Public Health Laboratory (MDU-PHL)	MDU-PHL	Seemann T. et al	https://www.gisaid.org	?	?	25/08/2020
Australia/VIC2402/2020	ncov	EPI_ISL_522118	MT969482.1	2020-06-29	Oceania	Australia	Victoria		Oceania	Australia	Victoria	genome	29815	Human	55	Male	20B	D.2	GR	Microbiological Diagnostic Unit - Public Health Laboratory (MDU-PHL)	MDU-PHL	Seemann T. et al	https://www.gisaid.org	?	?	25/08/2020
Australia/VIC2403/2020	ncov	EPI_ISL_562488	?	2020-06-22	Oceania	Australia	Victoria		Oceania	Australia	Victoria	genome	29792	Human	25	?	20B	D.2	GR	Victorian Infectious Diseases Reference Laboratory (VIDRL)	VIDRL and MDU-PHL	Caly et al	https://www.gisaid.org	?	?	30/09/2020
Australia/VIC2404/2020	ncov	EPI_ISL_561808	?	2020-06-23	Oceania	Australia	Victoria		Oceania	Australia	Victoria	genome	29797	Human	35	Male	20B	B.1.1	GR	Victorian Infectious Diseases Reference Laboratory (VIDRL)	VIDRL and MDU-PHL	Caly et al	https://www.gisaid.org	?	?	30/09/2020
Australia/VIC2408/2020	ncov	EPI_ISL_522119	MT972309.1	2020-06-29	Oceania	Australia	Victoria		Oceania	Australia	Victoria	genome	29637	Human	?	?	20B	D.2	GR	Victorian Infectious Diseases Reference Laboratory (VIDRL)	VIDRL and MDU-PHL	Caly L. et al	https://www.gisaid.org	?	?	25/08/2020
Australia/VIC2409/2020	ncov	EPI_ISL_522120	MT972299.1	2020-06-24	Oceania	Australia	Victoria		Oceania	Australia	Victoria	genome	29818	Human	40	Male	20B	D.2	GR	Victorian Infectious Diseases Reference Laboratory (VIDRL)	VIDRL and MDU-PHL	Caly L. et al	https://www.gisaid.org	?	?	25/08/2020
Australia/VIC241/2020	ncov	EPI_ISL_419936	?	2020-03-21	Oceania	Australia	Victoria		Oceania	Australia	Victoria	genome	29891	Human	54	Male	19B	A.1	S	Victorian Infectious Diseases Reference Laboratory (VIDRL)	Victorian Infectious Diseases Reference Laboratory and Microbiological Diagnostic Unit Public Health Laboratory, Doherty Institute	Caly L. et al	https://www.gisaid.org	Tracking the COVID-19 pandemic in Australia using genomics	https://dx.doi.org/10.1101/2020.05.12.20099929	03/04/2020
Australia/VIC2410/2020	ncov	EPI_ISL_522121	MT972300.1	2020-06-24	Oceania	Australia	Victoria		Oceania	Australia	Victoria	genome	29843	Human	?	?	20B	D.2	GR	Victorian Infectious Diseases Reference Laboratory (VIDRL)	VIDRL and MDU-PHL	Caly L. et al	https://www.gisaid.org	?	?	25/08/2020
Australia/VIC2411/2020	ncov	EPI_ISL_522122	MT972301.1	2020-06-24	Oceania	Australia	Victoria		Oceania	Australia	Victoria	genome	29849	Human	?	?	20B	D.2	GR	Victorian Infectious Diseases Reference Laboratory (VIDRL)	VIDRL and MDU-PHL	Caly L. et al	https://www.gisaid.org	?	?	25/08/2020
Australia/VIC2412/2020	ncov	EPI_ISL_522123	MT972302.1	2020-06-20	Oceania	Australia	Victoria		Oceania	Australia	Victoria	genome	29844	Human	33	Male	20B	D.2	GR	Victorian Infectious Diseases Reference Laboratory (VIDRL)	VIDRL and MDU-PHL	Caly L. et al	https://www.gisaid.org	?	?	25/08/2020
Australia/VIC2413/2020	ncov	EPI_ISL_522124	MT972303.1	2020-06-29	Oceania	Australia	Victoria		Oceania	Australia	Victoria	genome	29815	Human	33	Female	20B	D.3	GR	Victorian Infectious Diseases Reference Laboratory (VIDRL)	VIDRL and MDU-PHL	Caly L. et al	https://www.gisaid.org	?	?	25/08/2020
Australia/VIC2414/2020	ncov	EPI_ISL_522125	MT972304.1	2020-06-29	Oceania	Australia	Victoria		Oceania	Australia	Victoria	genome	29817	Human	54	Male	20B	D.2	GR	Victorian Infectious Diseases Reference Laboratory (VIDRL)	VIDRL and MDU-PHL	Caly L. et al	https://www.gisaid.org	?	?	25/08/2020
Australia/VIC2415/2020	ncov	EPI_ISL_522126	MT972305.1	2020-06-28	Oceania	Australia	Victoria		Oceania	Australia	Victoria	genome	29813	Human	19	Male	20B	D.2	GR	Victorian Infectious Diseases Reference Laboratory (VIDRL)	VIDRL and MDU-PHL	Caly L. et al	https://www.gisaid.org	?	?	25/08/2020
Australia/VIC2416/2020	ncov	EPI_ISL_522127	MT972306.1	2020-06-28	Oceania	Australia	Victoria		Oceania	Australia	Victoria	genome	29813	Human	43	?	20B	D.2	GR	Victorian Infectious Diseases Reference Laboratory (VIDRL)	VIDRL and MDU-PHL	Caly L. et al	https://www.gisaid.org	?	?	25/08/2020
Australia/VIC2417/2020	ncov	EPI_ISL_522128	MT972307.1	2020-06-29	Oceania	Australia	Victoria		Oceania	Australia	Victoria	genome	29846	Human	27	Male	20B	D.2	GR	Victorian Infectious Diseases Reference Laboratory (VIDRL)	VIDRL and MDU-PHL	Caly L. et al	https://www.gisaid.org	?	?	25/08/2020
Australia/VIC2418/2020	ncov	EPI_ISL_522129	MT972308.1	2020-06-29	Oceania	Australia	Victoria		Oceania	Australia	Victoria	genome	29841	Human	39	Male	20B	D.2	GR	Victorian Infectious Diseases Reference Laboratory (VIDRL)	VIDRL and MDU-PHL	Caly L. et al	https://www.gisaid.org	?	?	25/08/2020
Australia/VIC242/2020	ncov	EPI_ISL_419937	?	2020-03-21	Oceania	Australia	Victoria		Oceania	Australia	Victoria	genome	29891	Human	57	Female	19A	B	L	Victorian Infectious Diseases Reference Laboratory (VIDRL)	Victorian Infectious Diseases Reference Laboratory and Microbiological Diagnostic Unit Public Health Laboratory, Doherty Institute	Caly L. et al	https://www.gisaid.org	Tracking the COVID-19 pandemic in Australia using genomics	https://dx.doi.org/10.1101/2020.05.12.20099929	03/04/2020
Australia/VIC2420/2020	ncov	EPI_ISL_522130	MT972286.1	2020-06-26	Oceania	Australia	Victoria		Oceania	Australia	Victoria	genome	29815	Human	66	?	20B	D.2	GR	Victorian Infectious Diseases Reference Laboratory (VIDRL)	VIDRL and MDU-PHL	Caly L. et al	https://www.gisaid.org	?	?	25/08/2020
Australia/VIC2421/2020	ncov	EPI_ISL_522131	MT972287.1	2020-06-27	Oceania	Australia	Victoria		Oceania	Australia	Victoria	genome	29814	Human	33	?	20B	D.2	GR	Victorian Infectious Diseases Reference Laboratory (VIDRL)	VIDRL and MDU-PHL	Caly L. et al	https://www.gisaid.org	?	?	25/08/2020
Australia/VIC2422/2020	ncov	EPI_ISL_522132	MT972288.1	2020-06-27	Oceania	Australia	Victoria		Oceania	Australia	Victoria	genome	29849	Human	56	?	20B	B.1.1	GR	Victorian Infectious Diseases Reference Laboratory (VIDRL)	VIDRL and MDU-PHL	Caly L. et al	https://www.gisaid.org	?	?	25/08/2020
Australia/VIC2423/2020	ncov	EPI_ISL_522133	MT972289.1	2020-06-27	Oceania	Australia	Victoria		Oceania	Australia	Victoria	genome	29844	Human	57	?	20B	D.3	GR	Victorian Infectious Diseases Reference Laboratory (VIDRL)	VIDRL and MDU-PHL	Caly L. et al	https://www.gisaid.org	?	?	25/08/2020
Australia/VIC2424/2020	ncov	EPI_ISL_522134	MT972290.1	2020-06-27	Oceania	Australia	Victoria		Oceania	Australia	Victoria	genome	29814	Human	27	?	20B	B.1.1	GR	Victorian Infectious Diseases Reference Laboratory (VIDRL)	VIDRL and MDU-PHL	Caly L. et al	https://www.gisaid.org	?	?	25/08/2020
Australia/VIC2425/2020	ncov	EPI_ISL_522135	MT972291.1	2020-06-27	Oceania	Australia	Victoria		Oceania	Australia	Victoria	genome	29850	Human	46	?	20B	D.2	GR	Victorian Infectious Diseases Reference Laboratory (VIDRL)	VIDRL and MDU-PHL	Caly L. et al	https://www.gisaid.org	?	?	25/08/2020
Australia/VIC2426/2020	ncov	EPI_ISL_522136	MT972292.1	2020-06-27	Oceania	Australia	Victoria		Oceania	Australia	Victoria	genome	29815	Human	21	?	20B	B.1.1	GR	Victorian Infectious Diseases Reference Laboratory (VIDRL)	VIDRL and MDU-PHL	Caly L. et al	https://www.gisaid.org	?	?	25/08/2020
Australia/VIC2427/2020	ncov	EPI_ISL_522137	MT972293.1	2020-06-27	Oceania	Australia	Victoria		Oceania	Australia	Victoria	genome	29812	Human	34	?	20B	B.1.1	GR	Victorian Infectious Diseases Reference Laboratory (VIDRL)	VIDRL and MDU-PHL	Caly L. et al	https://www.gisaid.org	?	?	25/08/2020
Australia/VIC2429/2020	ncov	EPI_ISL_522138	MT972294.1	2020-06-28	Oceania	Australia	Victoria		Oceania	Australia	Victoria	genome	29806	Human	?	?	20B	D.2	GR	Victorian Infectious Diseases Reference Laboratory (VIDRL)	VIDRL and MDU-PHL	Caly L. et al	https://www.gisaid.org	?	?	25/08/2020
Australia/VIC243/2020	ncov	EPI_ISL_419938	?	2020-03-21	Oceania	Australia	Victoria		Oceania	Australia	Victoria	genome	29893	Human	57	Female	20C	B.1	GH	Victorian Infectious Diseases Reference Laboratory (VIDRL)	Victorian Infectious Diseases Reference Laboratory and Microbiological Diagnostic Unit Public Health Laboratory, Doherty Institute	Caly L. et al	https://www.gisaid.org	Tracking the COVID-19 pandemic in Australia using genomics	https://dx.doi.org/10.1101/2020.05.12.20099929	03/04/2020
Australia/VIC2430/2020	ncov	EPI_ISL_522139	MT972295.1	2020-06-28	Oceania	Australia	Victoria		Oceania	Australia	Victoria	genome	29847	Human	25	?	20B	D.2	GR	Victorian Infectious Diseases Reference Laboratory (VIDRL)	VIDRL and MDU-PHL	Caly L. et al	https://www.gisaid.org	?	?	25/08/2020
Australia/VIC2431/2020	ncov	EPI_ISL_522140	MT972296.1	2020-06-28	Oceania	Australia	Victoria		Oceania	Australia	Victoria	genome	29815	Human	?	?	20B	D.2	GR	Victorian Infectious Diseases Reference Laboratory (VIDRL)	VIDRL and MDU-PHL	Caly L. et al	https://www.gisaid.org	?	?	25/08/2020
Australia/VIC2432/2020	ncov	EPI_ISL_522141	MT972297.1	2020-06-27	Oceania	Australia	Victoria		Oceania	Australia	Victoria	genome	29848	Human	46	?	20B	D.2	GR	Victorian Infectious Diseases Reference Laboratory (VIDRL)	VIDRL and MDU-PHL	Caly L. et al	https://www.gisaid.org	?	?	25/08/2020
Australia/VIC2433/2020	ncov	EPI_ISL_522142	MT972298.1	2020-06-28	Oceania	Australia	Victoria		Oceania	Australia	Victoria	genome	29853	Human	43	?	20B	D.2	GR	Victorian Infectious Diseases Reference Laboratory (VIDRL)	VIDRL and MDU-PHL	Caly L. et al	https://www.gisaid.org	?	?	25/08/2020
Australia/VIC2435/2020	ncov	EPI_ISL_522143	MT972241.1	2020-06-24	Oceania	Australia	Victoria		Oceania	Australia	Victoria	genome	29827	Human	22	Male	20B	D.2	GR	Victorian Infectious Diseases Reference Laboratory (VIDRL)	VIDRL and MDU-PHL	Caly L. et al	https://www.gisaid.org	?	?	25/08/2020
Australia/VIC2437/2020	ncov	EPI_ISL_522144	MT972242.1	2020-06-24	Oceania	Australia	Victoria		Oceania	Australia	Victoria	genome	29815	Human	?	?	20B	D.2	GR	Victorian Infectious Diseases Reference Laboratory (VIDRL)	VIDRL and MDU-PHL	Caly L. et al	https://www.gisaid.org	?	?	25/08/2020
Australia/VIC2439/2020	ncov	EPI_ISL_522145	MT972243.1	2020-06-24	Oceania	Australia	Victoria		Oceania	Australia	Victoria	genome	29851	Human	24	Female	20B	D.2	GR	Victorian Infectious Diseases Reference Laboratory (VIDRL)	VIDRL and MDU-PHL	Caly L. et al	https://www.gisaid.org	?	?	25/08/2020
Australia/VIC244/2020	ncov	EPI_ISL_419939	?	2020-03-21	Oceania	Australia	Victoria		Oceania	Australia	Victoria	genome	29900	Human	59	Male	19B	A.2.2	S	Victorian Infectious Diseases Reference Laboratory (VIDRL)	Victorian Infectious Diseases Reference Laboratory and Microbiological Diagnostic Unit Public Health Laboratory, Doherty Institute	Caly L. et al	https://www.gisaid.org	Tracking the COVID-19 pandemic in Australia using genomics	https://dx.doi.org/10.1101/2020.05.12.20099929	03/04/2020
Australia/VIC2440/2020	ncov	EPI_ISL_522146	MT972244.1	2020-06-25	Oceania	Australia	Victoria		Oceania	Australia	Victoria	genome	29850	Human	55	Male	20B	D.2	GR	Victorian Infectious Diseases Reference Laboratory (VIDRL)	VIDRL and MDU-PHL	Caly L. et al	https://www.gisaid.org	?	?	25/08/2020
Australia/VIC2441/2020	ncov	EPI_ISL_522147	MT972245.1	2020-06-26	Oceania	Australia	Victoria		Oceania	Australia	Victoria	genome	29814	Human	?	?	20B	D.2	GR	Victorian Infectious Diseases Reference Laboratory (VIDRL)	VIDRL and MDU-PHL	Caly L. et al	https://www.gisaid.org	?	?	25/08/2020
Australia/VIC2442/2020	ncov	EPI_ISL_522148	MT972246.1	2020-06-26	Oceania	Australia	Victoria		Oceania	Australia	Victoria	genome	29813	Human	27	Male	20B	D.2	GR	Victorian Infectious Diseases Reference Laboratory (VIDRL)	VIDRL and MDU-PHL	Caly L. et al	https://www.gisaid.org	?	?	25/08/2020
Australia/VIC2443/2020	ncov	EPI_ISL_522149	MT972247.1	2020-06-25	Oceania	Australia	Victoria		Oceania	Australia	Victoria	genome	29816	Human	25	Female	20B	B.1.1	GR	Victorian Infectious Diseases Reference Laboratory (VIDRL)	VIDRL and MDU-PHL	Caly L. et al	https://www.gisaid.org	?	?	25/08/2020
Australia/VIC2444/2020	ncov	EPI_ISL_522150	MT972248.1	2020-06-26	Oceania	Australia	Victoria		Oceania	Australia	Victoria	genome	29849	Human	?	?	20B	D.2	GR	Victorian Infectious Diseases Reference Laboratory (VIDRL)	VIDRL and MDU-PHL	Caly L. et al	https://www.gisaid.org	?	?	25/08/2020
Australia/VIC2445/2020	ncov	EPI_ISL_522151	MT972249.1	2020-06-26	Oceania	Australia	Victoria		Oceania	Australia	Victoria	genome	29844	Human	47	Male	20B	D.2	GR	Victorian Infectious Diseases Reference Laboratory (VIDRL)	VIDRL and MDU-PHL	Caly L. et al	https://www.gisaid.org	?	?	25/08/2020
Australia/VIC2446/2020	ncov	EPI_ISL_522152	MT972250.1	2020-06-25	Oceania	Australia	Victoria		Oceania	Australia	Victoria	genome	29815	Human	?	?	20B	D.2	GR	Victorian Infectious Diseases Reference Laboratory (VIDRL)	VIDRL and MDU-PHL	Caly L. et al	https://www.gisaid.org	?	?	25/08/2020
Australia/VIC2447/2020	ncov	EPI_ISL_522153	MT972251.1	2020-06-24	Oceania	Australia	Victoria		Oceania	Australia	Victoria	genome	29813	Human	73	Female	20B	D.2	GR	Victorian Infectious Diseases Reference Laboratory (VIDRL)	VIDRL and MDU-PHL	Caly L. et al	https://www.gisaid.org	?	?	25/08/2020
Australia/VIC2448/2020	ncov	EPI_ISL_522154	MT972252.1	2020-06-26	Oceania	Australia	Victoria		Oceania	Australia	Victoria	genome	29846	Human	46	Male	20B	D.2	GR	Victorian Infectious Diseases Reference Laboratory (VIDRL)	VIDRL and MDU-PHL	Caly L. et al	https://www.gisaid.org	?	?	25/08/2020
Australia/VIC2449/2020	ncov	EPI_ISL_522155	MT972253.1	2020-06-26	Oceania	Australia	Victoria		Oceania	Australia	Victoria	genome	29815	Human	39	Female	20B	D.2	GR	Victorian Infectious Diseases Reference Laboratory (VIDRL)	VIDRL and MDU-PHL	Caly L. et al	https://www.gisaid.org	?	?	25/08/2020
Australia/VIC245/2020	ncov	EPI_ISL_419940	?	2020-03-21	Oceania	Australia	Victoria		Oceania	Australia	Victoria	genome	29899	Human	38	Female	20C	B.1.319	GH	Victorian Infectious Diseases Reference Laboratory (VIDRL)	Victorian Infectious Diseases Reference Laboratory and Microbiological Diagnostic Unit Public Health Laboratory, Doherty Institute	Caly L. et al	https://www.gisaid.org	Tracking the COVID-19 pandemic in Australia using genomics	https://dx.doi.org/10.1101/2020.05.12.20099929	03/04/2020
Australia/VIC2450/2020	ncov	EPI_ISL_522156	MT972254.1	2020-06-28	Oceania	Australia	Victoria		Oceania	Australia	Victoria	genome	29816	Human	29	Male	20B	D.2	GR	Victorian Infectious Diseases Reference Laboratory (VIDRL)	VIDRL and MDU-PHL	Caly L. et al	https://www.gisaid.org	?	?	25/08/2020
Australia/VIC2451/2020	ncov	EPI_ISL_522157	MT972255.1	2020-06-28	Oceania	Australia	Victoria		Oceania	Australia	Victoria	genome	29842	Human	36	Female	20B	D.2	GR	Victorian Infectious Diseases Reference Laboratory (VIDRL)	VIDRL and MDU-PHL	Caly L. et al	https://www.gisaid.org	?	?	25/08/2020
Australia/VIC2452/2020	ncov	EPI_ISL_522158	MT972256.1	2020-06-28	Oceania	Australia	Victoria		Oceania	Australia	Victoria	genome	29850	Human	28	Male	20B	D.2	GR	Victorian Infectious Diseases Reference Laboratory (VIDRL)	VIDRL and MDU-PHL	Caly L. et al	https://www.gisaid.org	?	?	25/08/2020
Australia/VIC2453/2020	ncov	EPI_ISL_522159	MT972257.1	2020-06-27	Oceania	Australia	Victoria		Oceania	Australia	Victoria	genome	29815	Human	40	Female	20B	D.2	GR	Victorian Infectious Diseases Reference Laboratory (VIDRL)	VIDRL and MDU-PHL	Caly L. et al	https://www.gisaid.org	?	?	25/08/2020
Australia/VIC2454/2020	ncov	EPI_ISL_522160	MT972258.1	2020-06-26	Oceania	Australia	Victoria		Oceania	Australia	Victoria	genome	29840	Human	63	Male	20B	D.2	GR	Victorian Infectious Diseases Reference Laboratory (VIDRL)	VIDRL and MDU-PHL	Caly L. et al	https://www.gisaid.org	?	?	25/08/2020
Australia/VIC2455/2020	ncov	EPI_ISL_522161	MT972260.1	2020-06-26	Oceania	Australia	Victoria		Oceania	Australia	Victoria	genome	29819	Human	?	?	20B	D.2	GR	Victorian Infectious Diseases Reference Laboratory (VIDRL)	VIDRL and MDU-PHL	Caly L. et al	https://www.gisaid.org	?	?	25/08/2020
Australia/VIC2456/2020	ncov	EPI_ISL_522162	MT972259.1	2020-06-25	Oceania	Australia	Victoria		Oceania	Australia	Victoria	genome	29833	Human	23	Female	20B	D.2	GR	Victorian Infectious Diseases Reference Laboratory (VIDRL)	VIDRL and MDU-PHL	Caly L. et al	https://www.gisaid.org	?	?	25/08/2020
Australia/VIC2457/2020	ncov	EPI_ISL_522163	MT972261.1	2020-06-26	Oceania	Australia	Victoria		Oceania	Australia	Victoria	genome	29815	Human	30	Male	20B	D.2	GR	Victorian Infectious Diseases Reference Laboratory (VIDRL)	VIDRL and MDU-PHL	Caly L. et al	https://www.gisaid.org	?	?	25/08/2020
Australia/VIC2458/2020	ncov	EPI_ISL_522164	MT972262.1	2020-06-26	Oceania	Australia	Victoria		Oceania	Australia	Victoria	genome	29841	Human	68	Female	20B	D.2	GR	Victorian Infectious Diseases Reference Laboratory (VIDRL)	VIDRL and MDU-PHL	Caly L. et al	https://www.gisaid.org	?	?	25/08/2020
Australia/VIC2459/2020	ncov	EPI_ISL_522165	MT972263.1	2020-06-25	Oceania	Australia	Victoria		Oceania	Australia	Victoria	genome	29813	Human	36	Female	20B	D.2	GR	Victorian Infectious Diseases Reference Laboratory (VIDRL)	VIDRL and MDU-PHL	Caly L. et al	https://www.gisaid.org	?	?	25/08/2020
Australia/VIC246/2020	ncov	EPI_ISL_419941	?	2020-03-21	Oceania	Australia	Victoria		Oceania	Australia	Victoria	genome	29873	Human	45	Male	20C	B.1	GH	Victorian Infectious Diseases Reference Laboratory (VIDRL)	Victorian Infectious Diseases Reference Laboratory and Microbiological Diagnostic Unit Public Health Laboratory, Doherty Institute	Caly L. et al	https://www.gisaid.org	Tracking the COVID-19 pandemic in Australia using genomics	https://dx.doi.org/10.1101/2020.05.12.20099929	03/04/2020
Australia/VIC2460/2020	ncov	EPI_ISL_522166	MT972264.1	2020-06-26	Oceania	Australia	Victoria		Oceania	Australia	Victoria	genome	29808	Human	53	Male	20B	D.2	GR	Victorian Infectious Diseases Reference Laboratory (VIDRL)	VIDRL and MDU-PHL	Caly L. et al	https://www.gisaid.org	?	?	25/08/2020
Australia/VIC2461/2020	ncov	EPI_ISL_522167	MT972265.1	2020-06-26	Oceania	Australia	Victoria		Oceania	Australia	Victoria	genome	29834	Human	41	Female	20B	D.2	GR	Victorian Infectious Diseases Reference Laboratory (VIDRL)	VIDRL and MDU-PHL	Caly L. et al	https://www.gisaid.org	?	?	25/08/2020
Australia/VIC2462/2020	ncov	EPI_ISL_522168	MT972266.1	2020-06-26	Oceania	Australia	Victoria		Oceania	Australia	Victoria	genome	29850	Human	39	Female	20B	D.2	GR	Victorian Infectious Diseases Reference Laboratory (VIDRL)	VIDRL and MDU-PHL	Caly L. et al	https://www.gisaid.org	?	?	25/08/2020
Australia/VIC2463/2020	ncov	EPI_ISL_522169	MT972267.1	2020-06-26	Oceania	Australia	Victoria		Oceania	Australia	Victoria	genome	29839	Human	18	Male	20B	D.2	GR	Victorian Infectious Diseases Reference Laboratory (VIDRL)	VIDRL and MDU-PHL	Caly L. et al	https://www.gisaid.org	?	?	25/08/2020
Australia/VIC2464/2020	ncov	EPI_ISL_522170	MT972268.1	2020-06-26	Oceania	Australia	Victoria		Oceania	Australia	Victoria	genome	29853	Human	44	Female	20B	D.2	GR	Victorian Infectious Diseases Reference Laboratory (VIDRL)	VIDRL and MDU-PHL	Caly L. et al	https://www.gisaid.org	?	?	25/08/2020
Australia/VIC2468/2020	ncov	EPI_ISL_522171	MT972269.1	2020-06-28	Oceania	Australia	Victoria		Oceania	Australia	Victoria	genome	29819	Human	20	Male	20B	D.2	GR	Victorian Infectious Diseases Reference Laboratory (VIDRL)	VIDRL and MDU-PHL	Caly L. et al	https://www.gisaid.org	?	?	25/08/2020
Australia/VIC2469/2020	ncov	EPI_ISL_522172	MT972270.1	2020-06-28	Oceania	Australia	Victoria		Oceania	Australia	Victoria	genome	29818	Human	61	Female	20B	D.2	GR	Victorian Infectious Diseases Reference Laboratory (VIDRL)	VIDRL and MDU-PHL	Caly L. et al	https://www.gisaid.org	?	?	25/08/2020
Australia/VIC247/2020	ncov	EPI_ISL_419942	?	2020-03-21	Oceania	Australia	Victoria		Oceania	Australia	Victoria	genome	29866	Human	?	?	20C	B.1	GH	Victorian Infectious Diseases Reference Laboratory (VIDRL)	Victorian Infectious Diseases Reference Laboratory and Microbiological Diagnostic Unit Public Health Laboratory, Doherty Institute	Caly L. et al	https://www.gisaid.org	Tracking the COVID-19 pandemic in Australia using genomics	https://dx.doi.org/10.1101/2020.05.12.20099929	03/04/2020
Australia/VIC2470/2020	ncov	EPI_ISL_522173	MT972271.1	2020-06-28	Oceania	Australia	Victoria		Oceania	Australia	Victoria	genome	29848	Human	63	Male	20B	D.2	GR	Victorian Infectious Diseases Reference Laboratory (VIDRL)	VIDRL and MDU-PHL	Caly L. et al	https://www.gisaid.org	?	?	25/08/2020
Australia/VIC2471/2020	ncov	EPI_ISL_522174	MT972272.1	2020-06-28	Oceania	Australia	Victoria		Oceania	Australia	Victoria	genome	29825	Human	?	?	20B	D.2	GR	Victorian Infectious Diseases Reference Laboratory (VIDRL)	VIDRL and MDU-PHL	Caly L. et al	https://www.gisaid.org	?	?	25/08/2020
Australia/VIC2472/2020	ncov	EPI_ISL_522175	MT972273.1	2020-06-27	Oceania	Australia	Victoria		Oceania	Australia	Victoria	genome	29818	Human	28	Female	20B	D.2	GR	Victorian Infectious Diseases Reference Laboratory (VIDRL)	VIDRL and MDU-PHL	Caly L. et al	https://www.gisaid.org	?	?	25/08/2020
Australia/VIC2473/2020	ncov	EPI_ISL_522176	MT972274.1	2020-06-27	Oceania	Australia	Victoria		Oceania	Australia	Victoria	genome	29850	Human	32	Male	20B	D.2	GR	Victorian Infectious Diseases Reference Laboratory (VIDRL)	VIDRL and MDU-PHL	Caly L. et al	https://www.gisaid.org	?	?	25/08/2020
Australia/VIC2474/2020	ncov	EPI_ISL_522177	MT972275.1	2020-06-27	Oceania	Australia	Victoria		Oceania	Australia	Victoria	genome	29823	Human	29	Male	20B	D.2	GR	Victorian Infectious Diseases Reference Laboratory (VIDRL)	VIDRL and MDU-PHL	Caly L. et al	https://www.gisaid.org	?	?	25/08/2020
Australia/VIC2475/2020	ncov	EPI_ISL_522178	MT972276.1	2020-06-28	Oceania	Australia	Victoria		Oceania	Australia	Victoria	genome	29848	Human	45	Male	20B	D.2	GR	Victorian Infectious Diseases Reference Laboratory (VIDRL)	VIDRL and MDU-PHL	Caly L. et al	https://www.gisaid.org	?	?	25/08/2020
Australia/VIC2476/2020	ncov	EPI_ISL_522179	MT972277.1	2020-06-28	Oceania	Australia	Victoria		Oceania	Australia	Victoria	genome	29844	Human	26	Female	20B	D.2	GR	Victorian Infectious Diseases Reference Laboratory (VIDRL)	VIDRL and MDU-PHL	Caly L. et al	https://www.gisaid.org	?	?	25/08/2020
Australia/VIC2477/2020	ncov	EPI_ISL_522180	MT972278.1	2020-06-28	Oceania	Australia	Victoria		Oceania	Australia	Victoria	genome	29816	Human	64	Female	20B	D.2	GR	Victorian Infectious Diseases Reference Laboratory (VIDRL)	VIDRL and MDU-PHL	Caly L. et al	https://www.gisaid.org	?	?	25/08/2020
Australia/VIC2478/2020	ncov	EPI_ISL_522181	MT972279.1	2020-06-29	Oceania	Australia	Victoria		Oceania	Australia	Victoria	genome	29854	Human	34	Female	20B	D.2	GR	Victorian Infectious Diseases Reference Laboratory (VIDRL)	VIDRL and MDU-PHL	Caly L. et al	https://www.gisaid.org	?	?	25/08/2020
Australia/VIC2479/2020	ncov	EPI_ISL_522182	MT972280.1	2020-06-28	Oceania	Australia	Victoria		Oceania	Australia	Victoria	genome	29819	Human	27	Female	20B	B.1.1	GR	Victorian Infectious Diseases Reference Laboratory (VIDRL)	VIDRL and MDU-PHL	Caly L. et al	https://www.gisaid.org	?	?	25/08/2020
Australia/VIC248/2020	ncov	EPI_ISL_419943	?	2020-03-21	Oceania	Australia	Victoria		Oceania	Australia	Victoria	genome	29865	Human	68	Female	20C	B.1.319	GH	Victorian Infectious Diseases Reference Laboratory (VIDRL)	Victorian Infectious Diseases Reference Laboratory and Microbiological Diagnostic Unit Public Health Laboratory, Doherty Institute	Caly L. et al	https://www.gisaid.org	Tracking the COVID-19 pandemic in Australia using genomics	https://dx.doi.org/10.1101/2020.05.12.20099929	03/04/2020
Australia/VIC2480/2020	ncov	EPI_ISL_522183	MT972281.1	2020-06-28	Oceania	Australia	Victoria		Oceania	Australia	Victoria	genome	29816	Human	42	Male	20B	D.2	GR	Victorian Infectious Diseases Reference Laboratory (VIDRL)	VIDRL and MDU-PHL	Caly L. et al	https://www.gisaid.org	?	?	25/08/2020
Australia/VIC2481/2020	ncov	EPI_ISL_522184	MT972282.1	2020-06-28	Oceania	Australia	Victoria		Oceania	Australia	Victoria	genome	29816	Human	40	Male	20B	D.2	GR	Victorian Infectious Diseases Reference Laboratory (VIDRL)	VIDRL and MDU-PHL	Caly L. et al	https://www.gisaid.org	?	?	25/08/2020
Australia/VIC2483/2020	ncov	EPI_ISL_522185	MT972283.1	2020-06-28	Oceania	Australia	Victoria		Oceania	Australia	Victoria	genome	29816	Human	31	Male	20B	D.2	GR	Victorian Infectious Diseases Reference Laboratory (VIDRL)	VIDRL and MDU-PHL	Caly L. et al	https://www.gisaid.org	?	?	25/08/2020
Australia/VIC2484/2020	ncov	EPI_ISL_522186	MT972284.1	2020-06-28	Oceania	Australia	Victoria		Oceania	Australia	Victoria	genome	29815	Human	26	Male	20B	B.1.1	GR	Victorian Infectious Diseases Reference Laboratory (VIDRL)	VIDRL and MDU-PHL	Caly L. et al	https://www.gisaid.org	?	?	25/08/2020
Australia/VIC2489/2020	ncov	EPI_ISL_522187	MT972285.1	2020-06-28	Oceania	Australia	Victoria		Oceania	Australia	Victoria	genome	29814	Human	76	Male	20B	D.2	GR	Victorian Infectious Diseases Reference Laboratory (VIDRL)	VIDRL and MDU-PHL	Caly L. et al	https://www.gisaid.org	?	?	25/08/2020
Australia/VIC249/2020	ncov	EPI_ISL_419944	?	2020-03-21	Oceania	Australia	Victoria		Oceania	Australia	Victoria	genome	29899	Human	58	Male	20B	B.1.1	GR	Victorian Infectious Diseases Reference Laboratory (VIDRL)	Victorian Infectious Diseases Reference Laboratory and Microbiological Diagnostic Unit Public Health Laboratory, Doherty Institute	Caly L. et al	https://www.gisaid.org	Tracking the COVID-19 pandemic in Australia using genomics	https://dx.doi.org/10.1101/2020.05.12.20099929	03/04/2020
Australia/VIC2490/2020	ncov	EPI_ISL_522188	MT969484.1	2020-06-29	Oceania	Australia	Victoria		Oceania	Australia	Victoria	genome	29805	Human	47	Male	20B	D.2	GR	Microbiological Diagnostic Unit - Public Health Laboratory (MDU-PHL)	MDU-PHL	Seemann T. et al	https://www.gisaid.org	?	?	25/08/2020
Australia/VIC2491/2020	ncov	EPI_ISL_522189	MT969485.1	2020-06-30	Oceania	Australia	Victoria		Oceania	Australia	Victoria	genome	29815	Human	29	Male	20B	D.2	GR	Microbiological Diagnostic Unit - Public Health Laboratory (MDU-PHL)	MDU-PHL	Seemann T. et al	https://www.gisaid.org	?	?	25/08/2020
Australia/VIC2492/2020	ncov	EPI_ISL_522190	MT969486.1	2020-06-30	Oceania	Australia	Victoria		Oceania	Australia	Victoria	genome	29821	Human	23	Male	20B	D.2	GR	Microbiological Diagnostic Unit - Public Health Laboratory (MDU-PHL)	MDU-PHL	Seemann T. et al	https://www.gisaid.org	?	?	25/08/2020
Australia/VIC2493/2020	ncov	EPI_ISL_522191	MT969487.1	2020-06-30	Oceania	Australia	Victoria		Oceania	Australia	Victoria	genome	29805	Human	26	Male	20B	D.2	GR	Microbiological Diagnostic Unit - Public Health Laboratory (MDU-PHL)	MDU-PHL	Seemann T. et al	https://www.gisaid.org	?	?	25/08/2020
Australia/VIC2494/2020	ncov	EPI_ISL_522192	MT969488.1	2020-06-29	Oceania	Australia	Victoria		Oceania	Australia	Victoria	genome	29825	Human	38	Female	20B	D.2	GR	Microbiological Diagnostic Unit - Public Health Laboratory (MDU-PHL)	MDU-PHL	Seemann T. et al	https://www.gisaid.org	?	?	25/08/2020
Australia/VIC2495/2020	ncov	EPI_ISL_522193	MT969489.1	2020-06-30	Oceania	Australia	Victoria		Oceania	Australia	Victoria	genome	29813	Human	27	Male	20B	D.2	GR	Microbiological Diagnostic Unit - Public Health Laboratory (MDU-PHL)	MDU-PHL	Seemann T. et al	https://www.gisaid.org	?	?	25/08/2020
Australia/VIC2497/2020	ncov	EPI_ISL_522195	MT969491.1	2020-06-30	Oceania	Australia	Victoria		Oceania	Australia	Victoria	genome	29815	Human	26	Male	20B	D.2	GR	Microbiological Diagnostic Unit - Public Health Laboratory (MDU-PHL)	MDU-PHL	Seemann T. et al	https://www.gisaid.org	?	?	25/08/2020
Australia/VIC2499/2020	ncov	EPI_ISL_522196	MT969492.1	2020-06-26	Oceania	Australia	Victoria		Oceania	Australia	Victoria	genome	29815	Human	19	Male	20B	D.2	GR	Microbiological Diagnostic Unit - Public Health Laboratory (MDU-PHL)	MDU-PHL	Seemann T. et al	https://www.gisaid.org	?	?	25/08/2020
Australia/VIC25/2020	ncov	EPI_ISL_419744	?	2020-03-10	Oceania	Australia	Victoria		Oceania	Australia	Victoria	genome	29888	Human	62	Female	19A	B.2	V	Victorian Infectious Diseases Reference Laboratory (VIDRL)	Victorian Infectious Diseases Reference Laboratory and Microbiological Diagnostic Unit Public Health Laboratory, Doherty Institute	Caly L. et al	https://www.gisaid.org	Tracking the COVID-19 pandemic in Australia using genomics	https://dx.doi.org/10.1101/2020.05.12.20099929	03/04/2020
Australia/VIC250/2020	ncov	EPI_ISL_419945	?	2020-03-21	Oceania	Australia	Victoria		Oceania	Australia	Victoria	genome	29865	Human	33	Male	20B	B.1.1	GR	Victorian Infectious Diseases Reference Laboratory (VIDRL)	Victorian Infectious Diseases Reference Laboratory and Microbiological Diagnostic Unit Public Health Laboratory, Doherty Institute	Caly L. et al	https://www.gisaid.org	Tracking the COVID-19 pandemic in Australia using genomics	https://dx.doi.org/10.1101/2020.05.12.20099929	03/04/2020
Australia/VIC2500/2020	ncov	EPI_ISL_522197	MT969493.1	2020-06-28	Oceania	Australia	Victoria		Oceania	Australia	Victoria	genome	29813	Human	?	?	20B	D.2	GR	Microbiological Diagnostic Unit - Public Health Laboratory (MDU-PHL)	MDU-PHL	Seemann T. et al	https://www.gisaid.org	?	?	25/08/2020
Australia/VIC2501/2020	ncov	EPI_ISL_522198	MT969494.1	2020-06-30	Oceania	Australia	Victoria		Oceania	Australia	Victoria	genome	29814	Human	?	?	20B	D.2	GR	Microbiological Diagnostic Unit - Public Health Laboratory (MDU-PHL)	MDU-PHL	Seemann T. et al	https://www.gisaid.org	?	?	25/08/2020
Australia/VIC2502/2020	ncov	EPI_ISL_522199	MT969495.1	2020-06-30	Oceania	Australia	Victoria		Oceania	Australia	Victoria	genome	29850	Human	42	Male	20B	D.2	GR	Microbiological Diagnostic Unit - Public Health Laboratory (MDU-PHL)	MDU-PHL	Seemann T. et al	https://www.gisaid.org	?	?	25/08/2020
Australia/VIC2505/2020	ncov	EPI_ISL_522200	MT969436.1	2020-06-27	Oceania	Australia	Victoria		Oceania	Australia	Victoria	genome	29787	Human	22	Male	20B	B.1.1	GR	Microbiological Diagnostic Unit - Public Health Laboratory (MDU-PHL)	MDU-PHL	Seemann T. et al	https://www.gisaid.org	?	?	25/08/2020
Australia/VIC2506/2020	ncov	EPI_ISL_522201	MT969498.1	2020-06-28	Oceania	Australia	Victoria		Oceania	Australia	Victoria	genome	29816	Human	66	Female	20B	D.2	GR	Microbiological Diagnostic Unit - Public Health Laboratory (MDU-PHL)	MDU-PHL	Seemann T. et al	https://www.gisaid.org	?	?	25/08/2020
Australia/VIC2507/2020	ncov	EPI_ISL_522202	MT969499.1	2020-06-30	Oceania	Australia	Victoria		Oceania	Australia	Victoria	genome	29813	Human	?	?	20B	D.2	GR	Microbiological Diagnostic Unit - Public Health Laboratory (MDU-PHL)	MDU-PHL	Seemann T. et al	https://www.gisaid.org	?	?	25/08/2020
Australia/VIC2508/2020	ncov	EPI_ISL_522203	MT969500.1	2020-06-29	Oceania	Australia	Victoria		Oceania	Australia	Victoria	genome	29813	Human	70	Male	20B	D.2	GR	Microbiological Diagnostic Unit - Public Health Laboratory (MDU-PHL)	MDU-PHL	Seemann T. et al	https://www.gisaid.org	?	?	25/08/2020
Australia/VIC2509/2020	ncov	EPI_ISL_522204	MT969501.1	2020-06-29	Oceania	Australia	Victoria		Oceania	Australia	Victoria	genome	29815	Human	58	Male	20B	D.2	GR	Microbiological Diagnostic Unit - Public Health Laboratory (MDU-PHL)	MDU-PHL	Seemann T. et al	https://www.gisaid.org	?	?	25/08/2020
Australia/VIC251/2020	ncov	EPI_ISL_419946	?	2020-03-21	Oceania	Australia	Victoria		Oceania	Australia	Victoria	genome	29899	Human	72	Male	19A	B.6	O	Victorian Infectious Diseases Reference Laboratory (VIDRL)	Victorian Infectious Diseases Reference Laboratory and Microbiological Diagnostic Unit Public Health Laboratory, Doherty Institute	Caly L. et al	https://www.gisaid.org	Tracking the COVID-19 pandemic in Australia using genomics	https://dx.doi.org/10.1101/2020.05.12.20099929	03/04/2020
Australia/VIC2510/2020	ncov	EPI_ISL_522205	MT969502.1	2020-06-29	Oceania	Australia	Victoria		Oceania	Australia	Victoria	genome	29848	Human	18	Female	20B	D.2	GR	Microbiological Diagnostic Unit - Public Health Laboratory (MDU-PHL)	MDU-PHL	Seemann T. et al	https://www.gisaid.org	?	?	25/08/2020
Australia/VIC2511/2020	ncov	EPI_ISL_522206	MT969503.1	2020-06-29	Oceania	Australia	Victoria		Oceania	Australia	Victoria	genome	29848	Human	78	Female	20B	D.2	GR	Microbiological Diagnostic Unit - Public Health Laboratory (MDU-PHL)	MDU-PHL	Seemann T. et al	https://www.gisaid.org	?	?	25/08/2020
Australia/VIC2512/2020	ncov	EPI_ISL_522207	MT969504.1	2020-06-29	Oceania	Australia	Victoria		Oceania	Australia	Victoria	genome	29813	Human	50	Male	20B	D.2	GR	Microbiological Diagnostic Unit - Public Health Laboratory (MDU-PHL)	MDU-PHL	Seemann T. et al	https://www.gisaid.org	?	?	25/08/2020
Australia/VIC2513/2020	ncov	EPI_ISL_522208	MT969505.1	2020-06-29	Oceania	Australia	Victoria		Oceania	Australia	Victoria	genome	29813	Human	?	?	20B	D.2	GR	Microbiological Diagnostic Unit - Public Health Laboratory (MDU-PHL)	MDU-PHL	Seemann T. et al	https://www.gisaid.org	?	?	25/08/2020
Australia/VIC2514/2020	ncov	EPI_ISL_522209	MT969506.1	2020-06-29	Oceania	Australia	Victoria		Oceania	Australia	Victoria	genome	29816	Human	28	?	20B	D.2	GR	Microbiological Diagnostic Unit - Public Health Laboratory (MDU-PHL)	MDU-PHL	Seemann T. et al	https://www.gisaid.org	?	?	25/08/2020
Australia/VIC2515/2020	ncov	EPI_ISL_522210	MT969507.1	2020-06-30	Oceania	Australia	Victoria		Oceania	Australia	Victoria	genome	29816	Human	25	Female	20B	B.1.1	GR	Microbiological Diagnostic Unit - Public Health Laboratory (MDU-PHL)	MDU-PHL	Seemann T. et al	https://www.gisaid.org	?	?	25/08/2020
Australia/VIC2516/2020	ncov	EPI_ISL_522211	MT969508.1	2020-06-30	Oceania	Australia	Victoria		Oceania	Australia	Victoria	genome	29813	Human	48	Female	20B	D.2	GR	Microbiological Diagnostic Unit - Public Health Laboratory (MDU-PHL)	MDU-PHL	Seemann T. et al	https://www.gisaid.org	?	?	25/08/2020
Australia/VIC2517/2020	ncov	EPI_ISL_522212	MT969509.1	2020-06-29	Oceania	Australia	Victoria		Oceania	Australia	Victoria	genome	29834	Human	22	Female	20B	D.2	GR	Microbiological Diagnostic Unit - Public Health Laboratory (MDU-PHL)	MDU-PHL	Seemann T. et al	https://www.gisaid.org	?	?	25/08/2020
Australia/VIC2518/2020	ncov	EPI_ISL_522213	MT969510.1	2020-06-29	Oceania	Australia	Victoria		Oceania	Australia	Victoria	genome	29834	Human	50	Female	20B	D.2	GR	Microbiological Diagnostic Unit - Public Health Laboratory (MDU-PHL)	MDU-PHL	Seemann T. et al	https://www.gisaid.org	?	?	25/08/2020
Australia/VIC2519/2020	ncov	EPI_ISL_522214	MT969511.1	2020-06-29	Oceania	Australia	Victoria		Oceania	Australia	Victoria	genome	29812	Human	28	Female	20B	D.2	GR	Microbiological Diagnostic Unit - Public Health Laboratory (MDU-PHL)	MDU-PHL	Seemann T. et al	https://www.gisaid.org	?	?	25/08/2020
Australia/VIC252/2020	ncov	EPI_ISL_419947	?	2020-03-21	Oceania	Australia	Victoria		Oceania	Australia	Victoria	genome	29901	Human	63	Female	20B	B.1.1.89	GR	Victorian Infectious Diseases Reference Laboratory (VIDRL)	Victorian Infectious Diseases Reference Laboratory and Microbiological Diagnostic Unit Public Health Laboratory, Doherty Institute	Caly L. et al	https://www.gisaid.org	Tracking the COVID-19 pandemic in Australia using genomics	https://dx.doi.org/10.1101/2020.05.12.20099929	03/04/2020
Australia/VIC2520/2020	ncov	EPI_ISL_522215	MT969512.1	2020-06-30	Oceania	Australia	Victoria		Oceania	Australia	Victoria	genome	29815	Human	31	Female	20B	D.2	GR	Microbiological Diagnostic Unit - Public Health Laboratory (MDU-PHL)	MDU-PHL	Seemann T. et al	https://www.gisaid.org	?	?	25/08/2020
Australia/VIC2521/2020	ncov	EPI_ISL_563984	?	2020-06-29	Oceania	Australia	Victoria		Oceania	Australia	Victoria	genome	29808	Human	22	Male	20B	D.3	GR	Microbiological Diagnostic Unit - Public Health Laboratory (MDU-PHL)	MDU-PHL	Seemann et al	https://www.gisaid.org	?	?	30/09/2020
Australia/VIC2522/2020	ncov	EPI_ISL_522216	MT969513.1	2020-06-29	Oceania	Australia	Victoria		Oceania	Australia	Victoria	genome	29810	Human	47	Female	20B	D.2	GR	Microbiological Diagnostic Unit - Public Health Laboratory (MDU-PHL)	MDU-PHL	Seemann T. et al	https://www.gisaid.org	?	?	25/08/2020
Australia/VIC2523/2020	ncov	EPI_ISL_522217	MT969514.1	2020-06-29	Oceania	Australia	Victoria		Oceania	Australia	Victoria	genome	29804	Human	?	?	20B	D.2	GR	Microbiological Diagnostic Unit - Public Health Laboratory (MDU-PHL)	MDU-PHL	Seemann T. et al	https://www.gisaid.org	?	?	25/08/2020
Australia/VIC2524/2020	ncov	EPI_ISL_522218	MT969515.1	2020-06-30	Oceania	Australia	Victoria		Oceania	Australia	Victoria	genome	29843	Human	55	Female	20B	D.2	GR	Microbiological Diagnostic Unit - Public Health Laboratory (MDU-PHL)	MDU-PHL	Seemann T. et al	https://www.gisaid.org	?	?	25/08/2020
Australia/VIC2525/2020	ncov	EPI_ISL_522219	MT969516.1	2020-06-30	Oceania	Australia	Victoria		Oceania	Australia	Victoria	genome	29851	Human	61	Male	20B	D.2	GR	Microbiological Diagnostic Unit - Public Health Laboratory (MDU-PHL)	MDU-PHL	Seemann T. et al	https://www.gisaid.org	?	?	25/08/2020
Australia/VIC2527/2020	ncov	EPI_ISL_522220	MT969517.1	2020-06-30	Oceania	Australia	Victoria		Oceania	Australia	Victoria	genome	29815	Human	34	Male	20B	D.2	GR	Microbiological Diagnostic Unit - Public Health Laboratory (MDU-PHL)	MDU-PHL	Seemann T. et al	https://www.gisaid.org	?	?	25/08/2020
Australia/VIC2528/2020	ncov	EPI_ISL_522221	MT969518.1	2020-06-30	Oceania	Australia	Victoria		Oceania	Australia	Victoria	genome	29805	Human	?	?	20B	D.2	GR	Microbiological Diagnostic Unit - Public Health Laboratory (MDU-PHL)	MDU-PHL	Seemann T. et al	https://www.gisaid.org	?	?	25/08/2020
Australia/VIC2529/2020	ncov	EPI_ISL_522222	MT969519.1	2020-06-30	Oceania	Australia	Victoria		Oceania	Australia	Victoria	genome	29813	Human	59	Male	20B	D.2	GR	Microbiological Diagnostic Unit - Public Health Laboratory (MDU-PHL)	MDU-PHL	Seemann T. et al	https://www.gisaid.org	?	?	25/08/2020
Australia/VIC253/2020	ncov	EPI_ISL_419948	?	2020-03-21	Oceania	Australia	Victoria		Oceania	Australia	Victoria	genome	29899	Human	20	?	20C	B.1	GH	Victorian Infectious Diseases Reference Laboratory (VIDRL)	Victorian Infectious Diseases Reference Laboratory and Microbiological Diagnostic Unit Public Health Laboratory, Doherty Institute	Caly L. et al	https://www.gisaid.org	Tracking the COVID-19 pandemic in Australia using genomics	https://dx.doi.org/10.1101/2020.05.12.20099929	03/04/2020
Australia/VIC2530/2020	ncov	EPI_ISL_522223	MT969520.1	2020-06-30	Oceania	Australia	Victoria		Oceania	Australia	Victoria	genome	29813	Human	37	Male	20B	D.2	GR	Microbiological Diagnostic Unit - Public Health Laboratory (MDU-PHL)	MDU-PHL	Seemann T. et al	https://www.gisaid.org	?	?	25/08/2020
Australia/VIC2531/2020	ncov	EPI_ISL_522224	MT969521.1	2020-07-01	Oceania	Australia	Victoria		Oceania	Australia	Victoria	genome	29813	Human	?	?	20B	D.2	GR	Microbiological Diagnostic Unit - Public Health Laboratory (MDU-PHL)	MDU-PHL	Seemann T. et al	https://www.gisaid.org	?	?	25/08/2020
Australia/VIC2532/2020	ncov	EPI_ISL_522225	MT969522.1	2020-06-30	Oceania	Australia	Victoria		Oceania	Australia	Victoria	genome	29813	Human	23	Male	20B	D.2	GR	Microbiological Diagnostic Unit - Public Health Laboratory (MDU-PHL)	MDU-PHL	Seemann T. et al	https://www.gisaid.org	?	?	25/08/2020
Australia/VIC2533/2020	ncov	EPI_ISL_522226	MT969523.1	2020-06-30	Oceania	Australia	Victoria		Oceania	Australia	Victoria	genome	29814	Human	37	Female	20B	D.2	GR	Microbiological Diagnostic Unit - Public Health Laboratory (MDU-PHL)	MDU-PHL	Seemann T. et al	https://www.gisaid.org	?	?	25/08/2020
Australia/VIC2534/2020	ncov	EPI_ISL_522227	MT969524.1	2020-07-02	Oceania	Australia	Victoria		Oceania	Australia	Victoria	genome	29815	Human	31	Female	20B	B.1.1	GR	Microbiological Diagnostic Unit - Public Health Laboratory (MDU-PHL)	MDU-PHL	Seemann T. et al	https://www.gisaid.org	?	?	25/08/2020
Australia/VIC2535/2020	ncov	EPI_ISL_522228	MT969525.1	2020-07-01	Oceania	Australia	Victoria		Oceania	Australia	Victoria	genome	29812	Human	49	Male	20B	D.2	GR	Microbiological Diagnostic Unit - Public Health Laboratory (MDU-PHL)	MDU-PHL	Seemann T. et al	https://www.gisaid.org	?	?	25/08/2020
Australia/VIC2536/2020	ncov	EPI_ISL_522229	MT969526.1	2020-07-02	Oceania	Australia	Victoria		Oceania	Australia	Victoria	genome	29791	Human	79	Male	20B	D.2	GR	Microbiological Diagnostic Unit - Public Health Laboratory (MDU-PHL)	MDU-PHL	Seemann T. et al	https://www.gisaid.org	?	?	25/08/2020
Australia/VIC2537/2020	ncov	EPI_ISL_522230	MT969530.1	2020-06-28	Oceania	Australia	Victoria		Oceania	Australia	Victoria	genome	29815	Human	?	?	20B	D.2	GR	Microbiological Diagnostic Unit - Public Health Laboratory (MDU-PHL)	MDU-PHL	Seemann T. et al	https://www.gisaid.org	?	?	25/08/2020
Australia/VIC2538/2020	ncov	EPI_ISL_522231	MT969531.1	2020-06-29	Oceania	Australia	Victoria		Oceania	Australia	Victoria	genome	29850	Human	?	?	20B	D.2	GR	Microbiological Diagnostic Unit - Public Health Laboratory (MDU-PHL)	MDU-PHL	Seemann T. et al	https://www.gisaid.org	?	?	25/08/2020
Australia/VIC2539/2020	ncov	EPI_ISL_522232	?	2020-07-02	Oceania	Australia	Victoria		Oceania	Australia	Victoria	genome	29799	Human	25	Female	20B	B.1.107	G	Microbiological Diagnostic Unit - Public Health Laboratory (MDU-PHL)	MDU-PHL	Seemann T. et al	https://www.gisaid.org	?	?	25/08/2020
Australia/VIC254/2020	ncov	EPI_ISL_419949	?	2020-03-21	Oceania	Australia	Victoria		Oceania	Australia	Victoria	genome	29901	Human	67	Male	20A	B.1.5	G	Victorian Infectious Diseases Reference Laboratory (VIDRL)	Victorian Infectious Diseases Reference Laboratory and Microbiological Diagnostic Unit Public Health Laboratory, Doherty Institute	Caly L. et al	https://www.gisaid.org	Tracking the COVID-19 pandemic in Australia using genomics	https://dx.doi.org/10.1101/2020.05.12.20099929	03/04/2020
Australia/VIC2546/2020	ncov	EPI_ISL_522233	MT972310.1	2020-06-28	Oceania	Australia	Victoria		Oceania	Australia	Victoria	genome	29814	Human	55	Female	20B	D.2	GR	Victorian Infectious Diseases Reference Laboratory (VIDRL)	VIDRL and MDU-PHL	Caly L. et al	https://www.gisaid.org	?	?	25/08/2020
Australia/VIC2547/2020	ncov	EPI_ISL_522234	MT972311.1	2020-06-29	Oceania	Australia	Victoria		Oceania	Australia	Victoria	genome	29849	Human	71	Male	20B	D.2	GR	Victorian Infectious Diseases Reference Laboratory (VIDRL)	VIDRL and MDU-PHL	Caly L. et al	https://www.gisaid.org	?	?	25/08/2020
Australia/VIC2548/2020	ncov	EPI_ISL_522235	MT972312.1	2020-06-27	Oceania	Australia	Victoria		Oceania	Australia	Victoria	genome	29839	Human	61	Male	20B	D.2	GR	Victorian Infectious Diseases Reference Laboratory (VIDRL)	VIDRL and MDU-PHL	Caly L. et al	https://www.gisaid.org	?	?	25/08/2020
Australia/VIC2549/2020	ncov	EPI_ISL_522236	MT972313.1	2020-06-27	Oceania	Australia	Victoria		Oceania	Australia	Victoria	genome	29869	Human	41	Female	20B	D.2	GR	Victorian Infectious Diseases Reference Laboratory (VIDRL)	VIDRL and MDU-PHL	Caly L. et al	https://www.gisaid.org	?	?	25/08/2020
Australia/VIC2550/2020	ncov	EPI_ISL_522237	MT972314.1	2020-06-27	Oceania	Australia	Victoria		Oceania	Australia	Victoria	genome	29805	Human	20	Female	20B	D.2	GR	Victorian Infectious Diseases Reference Laboratory (VIDRL)	VIDRL and MDU-PHL	Caly L. et al	https://www.gisaid.org	?	?	25/08/2020
Australia/VIC2551/2020	ncov	EPI_ISL_522238	MT972315.1	2020-06-27	Oceania	Australia	Victoria		Oceania	Australia	Victoria	genome	29814	Human	?	?	20B	D.2	GR	Victorian Infectious Diseases Reference Laboratory (VIDRL)	VIDRL and MDU-PHL	Caly L. et al	https://www.gisaid.org	?	?	25/08/2020
Australia/VIC2553/2020	ncov	EPI_ISL_522239	MT972316.1	2020-06-27	Oceania	Australia	Victoria		Oceania	Australia	Victoria	genome	29850	Human	46	Male	20B	D.2	GR	Victorian Infectious Diseases Reference Laboratory (VIDRL)	VIDRL and MDU-PHL	Caly L. et al	https://www.gisaid.org	?	?	25/08/2020
Australia/VIC2554/2020	ncov	EPI_ISL_522240	MT972317.1	2020-06-27	Oceania	Australia	Victoria		Oceania	Australia	Victoria	genome	29815	Human	30	Female	20B	D.2	GR	Victorian Infectious Diseases Reference Laboratory (VIDRL)	VIDRL and MDU-PHL	Caly L. et al	https://www.gisaid.org	?	?	25/08/2020
Australia/VIC2557/2020	ncov	EPI_ISL_522241	MT972200.1	2020-06-24	Oceania	Australia	Victoria		Oceania	Australia	Victoria	genome	29814	Human	?	?	20B	D.2	GR	Victorian Infectious Diseases Reference Laboratory (VIDRL)	VIDRL and MDU-PHL	Caly L. et al	https://www.gisaid.org	?	?	25/08/2020
Australia/VIC2558/2020	ncov	EPI_ISL_522242	MT972201.1	2020-06-26	Oceania	Australia	Victoria		Oceania	Australia	Victoria	genome	29849	Human	43	Male	20B	D.2	GR	Victorian Infectious Diseases Reference Laboratory (VIDRL)	VIDRL and MDU-PHL	Caly L. et al	https://www.gisaid.org	?	?	25/08/2020
Australia/VIC2559/2020	ncov	EPI_ISL_522243	MT969496.1	2020-06-28	Oceania	Australia	Victoria		Oceania	Australia	Victoria	genome	29818	Human	?	?	20B	D.2	GR	Microbiological Diagnostic Unit - Public Health Laboratory (MDU-PHL)	MDU-PHL	Seemann T. et al	https://www.gisaid.org	?	?	25/08/2020
Australia/VIC256/2020	ncov	EPI_ISL_420036	?	2020-03-21	Oceania	Australia	Victoria		Oceania	Australia	Victoria	genome	29901	Human	61	Female	19B	A.2.2	S	Victorian Infectious Diseases Reference Laboratory (VIDRL)	Victorian Infectious Diseases Reference Laboratory and Microbiological Diagnostic Unit Public Health Laboratory, Doherty Institute	Caly L. et al	https://www.gisaid.org	Tracking the COVID-19 pandemic in Australia using genomics	https://dx.doi.org/10.1101/2020.05.12.20099929	04/04/2020
Australia/VIC2560/2020	ncov	EPI_ISL_522244	MT969497.1	2020-06-28	Oceania	Australia	Victoria		Oceania	Australia	Victoria	genome	29835	Human	71	Male	20B	D.2	GR	Microbiological Diagnostic Unit - Public Health Laboratory (MDU-PHL)	MDU-PHL	Seemann T. et al	https://www.gisaid.org	?	?	25/08/2020
Australia/VIC2561/2020	ncov	EPI_ISL_522245	MT969359.1	2020-07-03	Oceania	Australia	Victoria		Oceania	Australia	Victoria	genome	29813	Human	43	Male	20B	B.1.1	GR	Microbiological Diagnostic Unit - Public Health Laboratory (MDU-PHL)	MDU-PHL	Seemann T. et al	https://www.gisaid.org	?	?	25/08/2020
Australia/VIC2566/2020	ncov	EPI_ISL_522246	MT969360.1	2020-07-04	Oceania	Australia	Victoria		Oceania	Australia	Victoria	genome	29855	Human	65	Male	20B	D.2	GR	Microbiological Diagnostic Unit - Public Health Laboratory (MDU-PHL)	MDU-PHL	Seemann T. et al	https://www.gisaid.org	?	?	25/08/2020
Australia/VIC2569/2020	ncov	EPI_ISL_522247	MT969361.1	2020-07-04	Oceania	Australia	Victoria		Oceania	Australia	Victoria	genome	29815	Human	38	Male	20B	D.2	GR	Microbiological Diagnostic Unit - Public Health Laboratory (MDU-PHL)	MDU-PHL	Seemann T. et al	https://www.gisaid.org	?	?	25/08/2020
Australia/VIC257/2020	ncov	EPI_ISL_419950	?	2020-03-21	Oceania	Australia	Victoria		Oceania	Australia	Victoria	genome	29903	Human	61	Female	20A	B.1.5	G	Victorian Infectious Diseases Reference Laboratory (VIDRL)	Victorian Infectious Diseases Reference Laboratory and Microbiological Diagnostic Unit Public Health Laboratory, Doherty Institute	Caly L. et al	https://www.gisaid.org	Tracking the COVID-19 pandemic in Australia using genomics	https://dx.doi.org/10.1101/2020.05.12.20099929	03/04/2020
Australia/VIC2570/2020	ncov	EPI_ISL_522248	MT969362.1	2020-07-04	Oceania	Australia	Victoria		Oceania	Australia	Victoria	genome	29803	Human	21	Female	20B	D.2	GR	Microbiological Diagnostic Unit - Public Health Laboratory (MDU-PHL)	MDU-PHL	Seemann T. et al	https://www.gisaid.org	?	?	25/08/2020
Australia/VIC2571/2020	ncov	EPI_ISL_522249	MT969363.1	2020-07-04	Oceania	Australia	Victoria		Oceania	Australia	Victoria	genome	29815	Human	47	Male	20B	D.2	GR	Microbiological Diagnostic Unit - Public Health Laboratory (MDU-PHL)	MDU-PHL	Seemann T. et al	https://www.gisaid.org	?	?	25/08/2020
Australia/VIC2572/2020	ncov	EPI_ISL_522250	MT969364.1	2020-07-04	Oceania	Australia	Victoria		Oceania	Australia	Victoria	genome	29815	Human	52	Female	20B	D.2	GR	Microbiological Diagnostic Unit - Public Health Laboratory (MDU-PHL)	MDU-PHL	Seemann T. et al	https://www.gisaid.org	?	?	25/08/2020
Australia/VIC2573/2020	ncov	EPI_ISL_522251	MT969365.1	2020-07-03	Oceania	Australia	Victoria		Oceania	Australia	Victoria	genome	29810	Human	59	Male	20B	D.2	GR	Microbiological Diagnostic Unit - Public Health Laboratory (MDU-PHL)	MDU-PHL	Seemann T. et al	https://www.gisaid.org	?	?	25/08/2020
Australia/VIC2574/2020	ncov	EPI_ISL_522252	MT969366.1	2020-07-03	Oceania	Australia	Victoria		Oceania	Australia	Victoria	genome	29814	Human	43	Male	20B	D.2	GR	Microbiological Diagnostic Unit - Public Health Laboratory (MDU-PHL)	MDU-PHL	Seemann T. et al	https://www.gisaid.org	?	?	25/08/2020
Australia/VIC2575/2020	ncov	EPI_ISL_522253	MT969367.1	2020-07-03	Oceania	Australia	Victoria		Oceania	Australia	Victoria	genome	29813	Human	27	Female	20B	D.2	GR	Microbiological Diagnostic Unit - Public Health Laboratory (MDU-PHL)	MDU-PHL	Seemann T. et al	https://www.gisaid.org	?	?	25/08/2020
Australia/VIC2576/2020	ncov	EPI_ISL_521451	?	2020-07-03	Oceania	Australia	Victoria		Oceania	Australia	Victoria	genome	29633	Human	45	Female	20B	B.1.1	GR	Microbiological Diagnostic Unit - Public Health Laboratory (MDU-PHL)	MDU-PHL	Seemann T. et al	https://www.gisaid.org	?	?	25/08/2020
Australia/VIC2577/2020	ncov	EPI_ISL_521452	MT969368.1	2020-07-03	Oceania	Australia	Victoria		Oceania	Australia	Victoria	genome	29816	Human	72	Female	20B	D.2	GR	Microbiological Diagnostic Unit - Public Health Laboratory (MDU-PHL)	MDU-PHL	Seemann T. et al	https://www.gisaid.org	?	?	25/08/2020
Australia/VIC2578/2020	ncov	EPI_ISL_521453	MT969369.1	2020-07-03	Oceania	Australia	Victoria		Oceania	Australia	Victoria	genome	29814	Human	26	Female	20B	D.2	GR	Microbiological Diagnostic Unit - Public Health Laboratory (MDU-PHL)	MDU-PHL	Seemann T. et al	https://www.gisaid.org	?	?	25/08/2020
Australia/VIC2579/2020	ncov	EPI_ISL_521454	MT969370.1	2020-07-02	Oceania	Australia	Victoria		Oceania	Australia	Victoria	genome	29815	Human	31	Male	20B	D.2	GR	Microbiological Diagnostic Unit - Public Health Laboratory (MDU-PHL)	MDU-PHL	Seemann T. et al	https://www.gisaid.org	?	?	25/08/2020
Australia/VIC258/2020	ncov	EPI_ISL_419951	?	2020-03-21	Oceania	Australia	Victoria		Oceania	Australia	Victoria	genome	29901	Human	46	Male	20C	B.1	GH	Victorian Infectious Diseases Reference Laboratory (VIDRL)	Victorian Infectious Diseases Reference Laboratory and Microbiological Diagnostic Unit Public Health Laboratory, Doherty Institute	Caly L. et al	https://www.gisaid.org	Tracking the COVID-19 pandemic in Australia using genomics	https://dx.doi.org/10.1101/2020.05.12.20099929	03/04/2020
Australia/VIC2580/2020	ncov	EPI_ISL_521455	MT969371.1	2020-07-02	Oceania	Australia	Victoria		Oceania	Australia	Victoria	genome	29816	Human	33	Male	20B	D.2	GR	Microbiological Diagnostic Unit - Public Health Laboratory (MDU-PHL)	MDU-PHL	Seemann T. et al	https://www.gisaid.org	?	?	25/08/2020
Australia/VIC2582/2020	ncov	EPI_ISL_521456	MT969372.1	2020-07-01	Oceania	Australia	Victoria		Oceania	Australia	Victoria	genome	29817	Human	28	Female	20B	B.1.1.136	GR	Microbiological Diagnostic Unit - Public Health Laboratory (MDU-PHL)	MDU-PHL	Seemann T. et al	https://www.gisaid.org	?	?	25/08/2020
Australia/VIC2583/2020	ncov	EPI_ISL_521457	MT969373.1	2020-07-01	Oceania	Australia	Victoria		Oceania	Australia	Victoria	genome	29817	Human	48	Female	20B	D.2	GR	Microbiological Diagnostic Unit - Public Health Laboratory (MDU-PHL)	MDU-PHL	Seemann T. et al	https://www.gisaid.org	?	?	25/08/2020
Australia/VIC2584/2020	ncov	EPI_ISL_521458	MT969374.1	2020-07-01	Oceania	Australia	Victoria		Oceania	Australia	Victoria	genome	29813	Human	63	Female	20B	D.2	GR	Microbiological Diagnostic Unit - Public Health Laboratory (MDU-PHL)	MDU-PHL	Seemann T. et al	https://www.gisaid.org	?	?	25/08/2020
Australia/VIC2586/2020	ncov	EPI_ISL_521459	MT969375.1	2020-06-30	Oceania	Australia	Victoria		Oceania	Australia	Victoria	genome	29820	Human	29	Male	20B	D.2	GR	Microbiological Diagnostic Unit - Public Health Laboratory (MDU-PHL)	MDU-PHL	Seemann T. et al	https://www.gisaid.org	?	?	25/08/2020
Australia/VIC2587/2020	ncov	EPI_ISL_521460	MT969376.1	2020-06-30	Oceania	Australia	Victoria		Oceania	Australia	Victoria	genome	29830	Human	52	Male	20B	D.2	GR	Microbiological Diagnostic Unit - Public Health Laboratory (MDU-PHL)	MDU-PHL	Seemann T. et al	https://www.gisaid.org	?	?	25/08/2020
Australia/VIC2588/2020	ncov	EPI_ISL_521461	MT969377.1	2020-06-30	Oceania	Australia	Victoria		Oceania	Australia	Victoria	genome	29847	Human	38	Male	20B	D.2	GR	Microbiological Diagnostic Unit - Public Health Laboratory (MDU-PHL)	MDU-PHL	Seemann T. et al	https://www.gisaid.org	?	?	25/08/2020
Australia/VIC259/2020	ncov	EPI_ISL_419952	?	2020-03-21	Oceania	Australia	Victoria		Oceania	Australia	Victoria	genome	29899	Human	54	Male	20C	B.1	GH	Victorian Infectious Diseases Reference Laboratory (VIDRL)	Victorian Infectious Diseases Reference Laboratory and Microbiological Diagnostic Unit Public Health Laboratory, Doherty Institute	Caly L. et al	https://www.gisaid.org	Tracking the COVID-19 pandemic in Australia using genomics	https://dx.doi.org/10.1101/2020.05.12.20099929	03/04/2020
Australia/VIC26/2020	ncov	EPI_ISL_419745	?	2020-03-10	Oceania	Australia	Victoria		Oceania	Australia	Victoria	genome	29901	Human	46	Male	19A	B.3	L	Victorian Infectious Diseases Reference Laboratory (VIDRL)	Victorian Infectious Diseases Reference Laboratory and Microbiological Diagnostic Unit Public Health Laboratory, Doherty Institute	Caly L. et al	https://www.gisaid.org	Tracking the COVID-19 pandemic in Australia using genomics	https://dx.doi.org/10.1101/2020.05.12.20099929	03/04/2020
Australia/VIC260/2020	ncov	EPI_ISL_419953	?	2020-03-21	Oceania	Australia	Victoria		Oceania	Australia	Victoria	genome	29903	Human	31	?	20C	B.1	GH	Victorian Infectious Diseases Reference Laboratory (VIDRL)	Victorian Infectious Diseases Reference Laboratory and Microbiological Diagnostic Unit Public Health Laboratory, Doherty Institute	Caly L. et al	https://www.gisaid.org	Tracking the COVID-19 pandemic in Australia using genomics	https://dx.doi.org/10.1101/2020.05.12.20099929	03/04/2020
Australia/VIC261/2020	ncov	EPI_ISL_419954	?	2020-03-21	Oceania	Australia	Victoria		Oceania	Australia	Victoria	genome	29895	Human	40	Male	20C	B.1	GH	Victorian Infectious Diseases Reference Laboratory (VIDRL)	Victorian Infectious Diseases Reference Laboratory and Microbiological Diagnostic Unit Public Health Laboratory, Doherty Institute	Caly L. et al	https://www.gisaid.org	Tracking the COVID-19 pandemic in Australia using genomics	https://dx.doi.org/10.1101/2020.05.12.20099929	03/04/2020
Australia/VIC2611/2020	ncov	EPI_ISL_521463	MT972318.1	2020-06-30	Oceania	Australia	Victoria		Oceania	Australia	Victoria	genome	29804	Human	?	?	20B	D.2	GR	Victorian Infectious Diseases Reference Laboratory (VIDRL)	VIDRL and MDU-PHL	Caly L. et al	https://www.gisaid.org	?	?	25/08/2020
Australia/VIC2612/2020	ncov	EPI_ISL_521464	MT972319.1	2020-06-30	Oceania	Australia	Victoria		Oceania	Australia	Victoria	genome	29817	Human	?	?	20B	D.2	GR	Victorian Infectious Diseases Reference Laboratory (VIDRL)	VIDRL and MDU-PHL	Caly L. et al	https://www.gisaid.org	?	?	25/08/2020
Australia/VIC2613/2020	ncov	EPI_ISL_521465	MT972320.1	2020-06-30	Oceania	Australia	Victoria		Oceania	Australia	Victoria	genome	29819	Human	?	?	20B	D.2	GR	Victorian Infectious Diseases Reference Laboratory (VIDRL)	VIDRL and MDU-PHL	Caly L. et al	https://www.gisaid.org	?	?	25/08/2020
Australia/VIC2617/2020	ncov	EPI_ISL_521466	MT972321.1	2020-06-28	Oceania	Australia	Victoria		Oceania	Australia	Victoria	genome	29814	Human	48	Male	20B	D.2	GR	Victorian Infectious Diseases Reference Laboratory (VIDRL)	VIDRL and MDU-PHL	Caly L. et al	https://www.gisaid.org	?	?	25/08/2020
Australia/VIC262/2020	ncov	EPI_ISL_419955	?	2020-03-21	Oceania	Australia	Victoria		Oceania	Australia	Victoria	genome	29865	Human	27	Female	19A	B.4.5	O	Victorian Infectious Diseases Reference Laboratory (VIDRL)	Victorian Infectious Diseases Reference Laboratory and Microbiological Diagnostic Unit Public Health Laboratory, Doherty Institute	Caly L. et al	https://www.gisaid.org	Tracking the COVID-19 pandemic in Australia using genomics	https://dx.doi.org/10.1101/2020.05.12.20099929	03/04/2020
Australia/VIC2620/2020	ncov	EPI_ISL_521467	MT972322.1	2020-06-29	Oceania	Australia	Victoria		Oceania	Australia	Victoria	genome	29817	Human	37	Male	20B	D.2	GR	Victorian Infectious Diseases Reference Laboratory (VIDRL)	VIDRL and MDU-PHL	Caly L. et al	https://www.gisaid.org	?	?	25/08/2020
Australia/VIC2622/2020	ncov	EPI_ISL_521468	MT972323.1	2020-06-30	Oceania	Australia	Victoria		Oceania	Australia	Victoria	genome	29813	Human	29	Female	20B	B.1.1	GR	Victorian Infectious Diseases Reference Laboratory (VIDRL)	VIDRL and MDU-PHL	Caly L. et al	https://www.gisaid.org	?	?	25/08/2020
Australia/VIC2623/2020	ncov	EPI_ISL_521469	MT972324.1	2020-06-30	Oceania	Australia	Victoria		Oceania	Australia	Victoria	genome	29841	Human	22	Male	20B	B.1.1	GR	Victorian Infectious Diseases Reference Laboratory (VIDRL)	VIDRL and MDU-PHL	Caly L. et al	https://www.gisaid.org	?	?	25/08/2020
Australia/VIC2624/2020	ncov	EPI_ISL_521470	MT972325.1	2020-06-30	Oceania	Australia	Victoria		Oceania	Australia	Victoria	genome	29815	Human	22	Male	20B	B.1.1	GR	Victorian Infectious Diseases Reference Laboratory (VIDRL)	VIDRL and MDU-PHL	Caly L. et al	https://www.gisaid.org	?	?	25/08/2020
Australia/VIC2625/2020	ncov	EPI_ISL_521471	MT972326.1	2020-06-30	Oceania	Australia	Victoria		Oceania	Australia	Victoria	genome	29815	Human	34	Male	20B	D.2	GR	Victorian Infectious Diseases Reference Laboratory (VIDRL)	VIDRL and MDU-PHL	Caly L. et al	https://www.gisaid.org	?	?	25/08/2020
Australia/VIC2626/2020	ncov	EPI_ISL_521472	MT972327.1	2020-06-30	Oceania	Australia	Victoria		Oceania	Australia	Victoria	genome	29815	Human	?	?	20B	D.2	GR	Victorian Infectious Diseases Reference Laboratory (VIDRL)	VIDRL and MDU-PHL	Caly L. et al	https://www.gisaid.org	?	?	25/08/2020
Australia/VIC2627/2020	ncov	EPI_ISL_521473	MT972328.1	2020-06-30	Oceania	Australia	Victoria		Oceania	Australia	Victoria	genome	29818	Human	?	?	20B	D.2	GR	Victorian Infectious Diseases Reference Laboratory (VIDRL)	VIDRL and MDU-PHL	Caly L. et al	https://www.gisaid.org	?	?	25/08/2020
Australia/VIC2628/2020	ncov	EPI_ISL_521474	MT972329.1	2020-06-30	Oceania	Australia	Victoria		Oceania	Australia	Victoria	genome	29851	Human	62	Male	20B	D.2	GR	Victorian Infectious Diseases Reference Laboratory (VIDRL)	VIDRL and MDU-PHL	Caly L. et al	https://www.gisaid.org	?	?	25/08/2020
Australia/VIC2629/2020	ncov	EPI_ISL_521475	MT972330.1	2020-06-30	Oceania	Australia	Victoria		Oceania	Australia	Victoria	genome	29825	Human	74	Male	20B	D.2	GR	Victorian Infectious Diseases Reference Laboratory (VIDRL)	VIDRL and MDU-PHL	Caly L. et al	https://www.gisaid.org	?	?	25/08/2020
Australia/VIC263/2020	ncov	EPI_ISL_419956	?	2020-03-21	Oceania	Australia	Victoria		Oceania	Australia	Victoria	genome	29873	Human	47	Female	20C	B.1	GH	Victorian Infectious Diseases Reference Laboratory (VIDRL)	Victorian Infectious Diseases Reference Laboratory and Microbiological Diagnostic Unit Public Health Laboratory, Doherty Institute	Caly L. et al	https://www.gisaid.org	Tracking the COVID-19 pandemic in Australia using genomics	https://dx.doi.org/10.1101/2020.05.12.20099929	03/04/2020
Australia/VIC2630/2020	ncov	EPI_ISL_521476	MT972331.1	2020-07-01	Oceania	Australia	Victoria		Oceania	Australia	Victoria	genome	29852	Human	23	Female	20B	D.2	GR	Victorian Infectious Diseases Reference Laboratory (VIDRL)	VIDRL and MDU-PHL	Caly L. et al	https://www.gisaid.org	?	?	25/08/2020
Australia/VIC2631/2020	ncov	EPI_ISL_521477	MT972332.1	2020-06-30	Oceania	Australia	Victoria		Oceania	Australia	Victoria	genome	29834	Human	36	Male	20B	D.2	GR	Victorian Infectious Diseases Reference Laboratory (VIDRL)	VIDRL and MDU-PHL	Caly L. et al	https://www.gisaid.org	?	?	25/08/2020
Australia/VIC2632/2020	ncov	EPI_ISL_521478	MT972333.1	2020-06-30	Oceania	Australia	Victoria		Oceania	Australia	Victoria	genome	29815	Human	?	?	20B	D.2	GR	Victorian Infectious Diseases Reference Laboratory (VIDRL)	VIDRL and MDU-PHL	Caly L. et al	https://www.gisaid.org	?	?	25/08/2020
Australia/VIC2633/2020	ncov	EPI_ISL_521479	MT972334.1	2020-06-30	Oceania	Australia	Victoria		Oceania	Australia	Victoria	genome	29808	Human	?	?	20B	D.2	GR	Victorian Infectious Diseases Reference Laboratory (VIDRL)	VIDRL and MDU-PHL	Caly L. et al	https://www.gisaid.org	?	?	25/08/2020
Australia/VIC2634/2020	ncov	EPI_ISL_521480	MT972335.1	2020-07-01	Oceania	Australia	Victoria		Oceania	Australia	Victoria	genome	29818	Human	34	Male	20B	B.1.1	GR	Victorian Infectious Diseases Reference Laboratory (VIDRL)	VIDRL and MDU-PHL	Caly L. et al	https://www.gisaid.org	?	?	25/08/2020
Australia/VIC2635/2020	ncov	EPI_ISL_521481	MT972336.1	2020-06-29	Oceania	Australia	Victoria		Oceania	Australia	Victoria	genome	29816	Human	26	Male	20B	D.2	GR	Victorian Infectious Diseases Reference Laboratory (VIDRL)	VIDRL and MDU-PHL	Caly L. et al	https://www.gisaid.org	?	?	25/08/2020
Australia/VIC2636/2020	ncov	EPI_ISL_521482	MT972337.1	2020-06-28	Oceania	Australia	Victoria		Oceania	Australia	Victoria	genome	29802	Human	61	Female	20B	D.2	GR	Victorian Infectious Diseases Reference Laboratory (VIDRL)	VIDRL and MDU-PHL	Caly L. et al	https://www.gisaid.org	?	?	25/08/2020
Australia/VIC2637/2020	ncov	EPI_ISL_521483	MT972338.1	2020-06-28	Oceania	Australia	Victoria		Oceania	Australia	Victoria	genome	29837	Human	?	?	20B	D.2	GR	Victorian Infectious Diseases Reference Laboratory (VIDRL)	VIDRL and MDU-PHL	Caly L. et al	https://www.gisaid.org	?	?	25/08/2020
Australia/VIC2638/2020	ncov	EPI_ISL_521484	MT972339.1	2020-06-28	Oceania	Australia	Victoria		Oceania	Australia	Victoria	genome	29817	Human	?	?	20B	D.2	GR	Victorian Infectious Diseases Reference Laboratory (VIDRL)	VIDRL and MDU-PHL	Caly L. et al	https://www.gisaid.org	?	?	25/08/2020
Australia/VIC2639/2020	ncov	EPI_ISL_521485	MT972340.1	2020-06-28	Oceania	Australia	Victoria		Oceania	Australia	Victoria	genome	29814	Human	?	?	20B	D.2	GR	Victorian Infectious Diseases Reference Laboratory (VIDRL)	VIDRL and MDU-PHL	Caly L. et al	https://www.gisaid.org	?	?	25/08/2020
Australia/VIC264/2020	ncov	EPI_ISL_419957	?	2020-03-22	Oceania	Australia	Victoria		Oceania	Australia	Victoria	genome	29897	Human	20	?	20A	B.1	G	Victorian Infectious Diseases Reference Laboratory (VIDRL)	Victorian Infectious Diseases Reference Laboratory and Microbiological Diagnostic Unit Public Health Laboratory, Doherty Institute	Caly L. et al	https://www.gisaid.org	Tracking the COVID-19 pandemic in Australia using genomics	https://dx.doi.org/10.1101/2020.05.12.20099929	03/04/2020
Australia/VIC2640/2020	ncov	EPI_ISL_521486	MT972341.1	2020-06-28	Oceania	Australia	Victoria		Oceania	Australia	Victoria	genome	29844	Human	?	?	20B	D.2	GR	Victorian Infectious Diseases Reference Laboratory (VIDRL)	VIDRL and MDU-PHL	Caly L. et al	https://www.gisaid.org	?	?	25/08/2020
Australia/VIC2641/2020	ncov	EPI_ISL_521487	MT972342.1	2020-06-29	Oceania	Australia	Victoria		Oceania	Australia	Victoria	genome	29816	Human	35	Female	20B	D.2	GR	Victorian Infectious Diseases Reference Laboratory (VIDRL)	VIDRL and MDU-PHL	Caly L. et al	https://www.gisaid.org	?	?	25/08/2020
Australia/VIC2642/2020	ncov	EPI_ISL_521488	MT972343.1	2020-06-28	Oceania	Australia	Victoria		Oceania	Australia	Victoria	genome	29816	Human	?	?	20B	D.2	GR	Victorian Infectious Diseases Reference Laboratory (VIDRL)	VIDRL and MDU-PHL	Caly L. et al	https://www.gisaid.org	?	?	25/08/2020
Australia/VIC2643/2020	ncov	EPI_ISL_521489	MT972344.1	2020-06-26	Oceania	Australia	Victoria		Oceania	Australia	Victoria	genome	29855	Human	50	Male	20B	D.2	GR	Victorian Infectious Diseases Reference Laboratory (VIDRL)	VIDRL and MDU-PHL	Caly L. et al	https://www.gisaid.org	?	?	25/08/2020
Australia/VIC2644/2020	ncov	EPI_ISL_521490	MT972345.1	2020-06-26	Oceania	Australia	Victoria		Oceania	Australia	Victoria	genome	29850	Human	?	?	20B	B.1.1.136	GR	Victorian Infectious Diseases Reference Laboratory (VIDRL)	VIDRL and MDU-PHL	Caly L. et al	https://www.gisaid.org	?	?	25/08/2020
Australia/VIC2645/2020	ncov	EPI_ISL_521491	MT972346.1	2020-06-28	Oceania	Australia	Victoria		Oceania	Australia	Victoria	genome	29815	Human	70	Female	20B	D.2	GR	Victorian Infectious Diseases Reference Laboratory (VIDRL)	VIDRL and MDU-PHL	Caly L. et al	https://www.gisaid.org	?	?	25/08/2020
Australia/VIC2646/2020	ncov	EPI_ISL_521492	MT972347.1	2020-06-29	Oceania	Australia	Victoria		Oceania	Australia	Victoria	genome	29818	Human	35	Female	20B	D.2	GR	Victorian Infectious Diseases Reference Laboratory (VIDRL)	VIDRL and MDU-PHL	Caly L. et al	https://www.gisaid.org	?	?	25/08/2020
Australia/VIC2647/2020	ncov	EPI_ISL_521493	MT972348.1	2020-06-28	Oceania	Australia	Victoria		Oceania	Australia	Victoria	genome	29818	Human	52	Male	20B	B.1.1	GR	Victorian Infectious Diseases Reference Laboratory (VIDRL)	VIDRL and MDU-PHL	Caly L. et al	https://www.gisaid.org	?	?	25/08/2020
Australia/VIC2648/2020	ncov	EPI_ISL_521494	MT972349.1	2020-07-01	Oceania	Australia	Victoria		Oceania	Australia	Victoria	genome	29844	Human	84	Male	20B	D.2	GR	Victorian Infectious Diseases Reference Laboratory (VIDRL)	VIDRL and MDU-PHL	Caly L. et al	https://www.gisaid.org	?	?	25/08/2020
Australia/VIC2649/2020	ncov	EPI_ISL_521495	MT972350.1	2020-07-01	Oceania	Australia	Victoria		Oceania	Australia	Victoria	genome	29857	Human	83	Female	20B	D.2	GR	Victorian Infectious Diseases Reference Laboratory (VIDRL)	VIDRL and MDU-PHL	Caly L. et al	https://www.gisaid.org	?	?	25/08/2020
Australia/VIC265/2020	ncov	EPI_ISL_419958	?	2020-03-22	Oceania	Australia	Victoria		Oceania	Australia	Victoria	genome	29899	Human	55	Male	19B	A.1	S	Victorian Infectious Diseases Reference Laboratory (VIDRL)	Victorian Infectious Diseases Reference Laboratory and Microbiological Diagnostic Unit Public Health Laboratory, Doherty Institute	Caly L. et al	https://www.gisaid.org	Tracking the COVID-19 pandemic in Australia using genomics	https://dx.doi.org/10.1101/2020.05.12.20099929	03/04/2020
Australia/VIC2650/2020	ncov	EPI_ISL_521496	MT972351.1	2020-07-01	Oceania	Australia	Victoria		Oceania	Australia	Victoria	genome	29816	Human	72	Female	20B	D.2	GR	Victorian Infectious Diseases Reference Laboratory (VIDRL)	VIDRL and MDU-PHL	Caly L. et al	https://www.gisaid.org	?	?	25/08/2020
Australia/VIC2651/2020	ncov	EPI_ISL_521497	MT972352.1	2020-07-01	Oceania	Australia	Victoria		Oceania	Australia	Victoria	genome	29816	Human	?	?	20B	D.2	GR	Victorian Infectious Diseases Reference Laboratory (VIDRL)	VIDRL and MDU-PHL	Caly L. et al	https://www.gisaid.org	?	?	25/08/2020
Australia/VIC2652/2020	ncov	EPI_ISL_521498	MT972353.1	2020-07-01	Oceania	Australia	Victoria		Oceania	Australia	Victoria	genome	29817	Human	85	Male	20B	D.2	GR	Victorian Infectious Diseases Reference Laboratory (VIDRL)	VIDRL and MDU-PHL	Caly L. et al	https://www.gisaid.org	?	?	25/08/2020
Australia/VIC2653/2020	ncov	EPI_ISL_521499	MT972354.1	2020-07-01	Oceania	Australia	Victoria		Oceania	Australia	Victoria	genome	29804	Human	31	Male	20B	B.1.1.162	GR	Victorian Infectious Diseases Reference Laboratory (VIDRL)	VIDRL and MDU-PHL	Caly L. et al	https://www.gisaid.org	?	?	25/08/2020
Australia/VIC2654/2020	ncov	EPI_ISL_521500	MT972355.1	2020-07-01	Oceania	Australia	Victoria		Oceania	Australia	Victoria	genome	29818	Human	34	Female	20B	D.2	GR	Victorian Infectious Diseases Reference Laboratory (VIDRL)	VIDRL and MDU-PHL	Caly L. et al	https://www.gisaid.org	?	?	25/08/2020
Australia/VIC2655/2020	ncov	EPI_ISL_521501	MT972356.1	2020-07-01	Oceania	Australia	Victoria		Oceania	Australia	Victoria	genome	29783	Human	?	?	20B	B.1.107	G	Victorian Infectious Diseases Reference Laboratory (VIDRL)	VIDRL and MDU-PHL	Caly L. et al	https://www.gisaid.org	?	?	25/08/2020
Australia/VIC2656/2020	ncov	EPI_ISL_521502	MT972357.1	2020-06-30	Oceania	Australia	Victoria		Oceania	Australia	Victoria	genome	29815	Human	33	Female	20B	D.2	GR	Victorian Infectious Diseases Reference Laboratory (VIDRL)	VIDRL and MDU-PHL	Caly L. et al	https://www.gisaid.org	?	?	25/08/2020
Australia/VIC2657/2020	ncov	EPI_ISL_521503	MT972358.1	2020-06-30	Oceania	Australia	Victoria		Oceania	Australia	Victoria	genome	29815	Human	?	?	20B	D.2	GR	Victorian Infectious Diseases Reference Laboratory (VIDRL)	VIDRL and MDU-PHL	Caly L. et al	https://www.gisaid.org	?	?	25/08/2020
Australia/VIC2658/2020	ncov	EPI_ISL_521504	MT972359.1	2020-06-30	Oceania	Australia	Victoria		Oceania	Australia	Victoria	genome	29815	Human	36	Female	20B	D.2	GR	Victorian Infectious Diseases Reference Laboratory (VIDRL)	VIDRL and MDU-PHL	Caly L. et al	https://www.gisaid.org	?	?	25/08/2020
Australia/VIC2659/2020	ncov	EPI_ISL_521505	MT972360.1	2020-07-01	Oceania	Australia	Victoria		Oceania	Australia	Victoria	genome	29836	Human	76	Male	20B	D.2	GR	Victorian Infectious Diseases Reference Laboratory (VIDRL)	VIDRL and MDU-PHL	Caly L. et al	https://www.gisaid.org	?	?	25/08/2020
Australia/VIC266/2020	ncov	EPI_ISL_419959	?	2020-03-22	Oceania	Australia	Victoria		Oceania	Australia	Victoria	genome	29865	Human	49	?	20A	B.1	G	Victorian Infectious Diseases Reference Laboratory (VIDRL)	Victorian Infectious Diseases Reference Laboratory and Microbiological Diagnostic Unit Public Health Laboratory, Doherty Institute	Caly L. et al	https://www.gisaid.org	Tracking the COVID-19 pandemic in Australia using genomics	https://dx.doi.org/10.1101/2020.05.12.20099929	03/04/2020
Australia/VIC2660/2020	ncov	EPI_ISL_521506	MT972361.1	2020-06-30	Oceania	Australia	Victoria		Oceania	Australia	Victoria	genome	29856	Human	41	Female	20B	D.2	GR	Victorian Infectious Diseases Reference Laboratory (VIDRL)	VIDRL and MDU-PHL	Caly L. et al	https://www.gisaid.org	?	?	25/08/2020
Australia/VIC2661/2020	ncov	EPI_ISL_521507	MT972362.1	2020-07-01	Oceania	Australia	Victoria		Oceania	Australia	Victoria	genome	29815	Human	67	Male	20B	D.2	GR	Victorian Infectious Diseases Reference Laboratory (VIDRL)	VIDRL and MDU-PHL	Caly L. et al	https://www.gisaid.org	?	?	25/08/2020
Australia/VIC2664/2020	ncov	EPI_ISL_521508	MT972363.1	2020-06-29	Oceania	Australia	Victoria		Oceania	Australia	Victoria	genome	29848	Human	40	Male	20B	D.2	GR	Victorian Infectious Diseases Reference Laboratory (VIDRL)	VIDRL and MDU-PHL	Caly L. et al	https://www.gisaid.org	?	?	25/08/2020
Australia/VIC2667/2020	ncov	EPI_ISL_521509	MT972364.1	2020-07-02	Oceania	Australia	Victoria		Oceania	Australia	Victoria	genome	29817	Human	67	Female	20B	D.2	GR	Victorian Infectious Diseases Reference Laboratory (VIDRL)	VIDRL and MDU-PHL	Caly L. et al	https://www.gisaid.org	?	?	25/08/2020
Australia/VIC2668/2020	ncov	EPI_ISL_521510	MT972365.1	2020-07-02	Oceania	Australia	Victoria		Oceania	Australia	Victoria	genome	29815	Human	68	Female	20B	D.2	GR	Victorian Infectious Diseases Reference Laboratory (VIDRL)	VIDRL and MDU-PHL	Caly L. et al	https://www.gisaid.org	?	?	25/08/2020
Australia/VIC2669/2020	ncov	EPI_ISL_521511	MT972366.1	2020-07-02	Oceania	Australia	Victoria		Oceania	Australia	Victoria	genome	29833	Human	58	Female	20B	D.2	GR	Victorian Infectious Diseases Reference Laboratory (VIDRL)	VIDRL and MDU-PHL	Caly L. et al	https://www.gisaid.org	?	?	25/08/2020
Australia/VIC267/2020	ncov	EPI_ISL_419960	?	2020-03-22	Oceania	Australia	Victoria		Oceania	Australia	Victoria	genome	29865	Human	50	Male	20C	B.1	GH	Victorian Infectious Diseases Reference Laboratory (VIDRL)	Victorian Infectious Diseases Reference Laboratory and Microbiological Diagnostic Unit Public Health Laboratory, Doherty Institute	Caly L. et al	https://www.gisaid.org	Tracking the COVID-19 pandemic in Australia using genomics	https://dx.doi.org/10.1101/2020.05.12.20099929	03/04/2020
Australia/VIC2670/2020	ncov	EPI_ISL_521512	MT972367.1	2020-07-02	Oceania	Australia	Victoria		Oceania	Australia	Victoria	genome	29813	Human	?	?	20B	D.2	GR	Victorian Infectious Diseases Reference Laboratory (VIDRL)	VIDRL and MDU-PHL	Caly L. et al	https://www.gisaid.org	?	?	25/08/2020
Australia/VIC2671/2020	ncov	EPI_ISL_521513	?	2020-07-02	Oceania	Australia	Victoria		Oceania	Australia	Victoria	genome	29636	Human	71	Male	20A	B.1.118	GH	Victorian Infectious Diseases Reference Laboratory (VIDRL)	VIDRL and MDU-PHL	Caly L. et al	https://www.gisaid.org	?	?	25/08/2020
Australia/VIC2672/2020	ncov	EPI_ISL_521514	MT972368.1	2020-07-02	Oceania	Australia	Victoria		Oceania	Australia	Victoria	genome	29839	Human	?	?	20B	D.2	GR	Victorian Infectious Diseases Reference Laboratory (VIDRL)	VIDRL and MDU-PHL	Caly L. et al	https://www.gisaid.org	?	?	25/08/2020
Australia/VIC2673/2020	ncov	EPI_ISL_521515	MT972369.1	2020-07-02	Oceania	Australia	Victoria		Oceania	Australia	Victoria	genome	29806	Human	22	Male	20B	B.1.1	GR	Victorian Infectious Diseases Reference Laboratory (VIDRL)	VIDRL and MDU-PHL	Caly L. et al	https://www.gisaid.org	?	?	25/08/2020
Australia/VIC2674/2020	ncov	EPI_ISL_521516	MT972370.1	2020-07-01	Oceania	Australia	Victoria		Oceania	Australia	Victoria	genome	29816	Human	28	Female	20B	B.1.1	GR	Victorian Infectious Diseases Reference Laboratory (VIDRL)	VIDRL and MDU-PHL	Caly L. et al	https://www.gisaid.org	?	?	25/08/2020
Australia/VIC2676/2020	ncov	EPI_ISL_521517	MT972371.1	2020-06-30	Oceania	Australia	Victoria		Oceania	Australia	Victoria	genome	29815	Human	30	Male	20B	D.2	GR	Victorian Infectious Diseases Reference Laboratory (VIDRL)	VIDRL and MDU-PHL	Caly L. et al	https://www.gisaid.org	?	?	25/08/2020
Australia/VIC2677/2020	ncov	EPI_ISL_521518	MT972372.1	2020-07-02	Oceania	Australia	Victoria		Oceania	Australia	Victoria	genome	29837	Human	94	Female	20B	D.2	GR	Victorian Infectious Diseases Reference Laboratory (VIDRL)	VIDRL and MDU-PHL	Caly L. et al	https://www.gisaid.org	?	?	25/08/2020
Australia/VIC2678/2020	ncov	EPI_ISL_521519	MT972373.1	2020-06-30	Oceania	Australia	Victoria		Oceania	Australia	Victoria	genome	29815	Human	30	Female	20B	D.2	GR	Victorian Infectious Diseases Reference Laboratory (VIDRL)	VIDRL and MDU-PHL	Caly L. et al	https://www.gisaid.org	?	?	25/08/2020
Australia/VIC2679/2020	ncov	EPI_ISL_521520	MT972374.1	2020-06-29	Oceania	Australia	Victoria		Oceania	Australia	Victoria	genome	29815	Human	35	Male	20B	D.2	GR	Victorian Infectious Diseases Reference Laboratory (VIDRL)	VIDRL and MDU-PHL	Caly L. et al	https://www.gisaid.org	?	?	25/08/2020
Australia/VIC268/2020	ncov	EPI_ISL_419961	?	2020-03-22	Oceania	Australia	Victoria		Oceania	Australia	Victoria	genome	29873	Human	21	Female	19A	B.2.6	V	Victorian Infectious Diseases Reference Laboratory (VIDRL)	Victorian Infectious Diseases Reference Laboratory and Microbiological Diagnostic Unit Public Health Laboratory, Doherty Institute	Caly L. et al	https://www.gisaid.org	Tracking the COVID-19 pandemic in Australia using genomics	https://dx.doi.org/10.1101/2020.05.12.20099929	03/04/2020
Australia/VIC2680/2020	ncov	EPI_ISL_521521	MT972375.1	2020-06-29	Oceania	Australia	Victoria		Oceania	Australia	Victoria	genome	29815	Human	?	?	20B	D.2	GR	Victorian Infectious Diseases Reference Laboratory (VIDRL)	VIDRL and MDU-PHL	Caly L. et al	https://www.gisaid.org	?	?	25/08/2020
Australia/VIC2681/2020	ncov	EPI_ISL_521522	MT972376.1	2020-06-29	Oceania	Australia	Victoria		Oceania	Australia	Victoria	genome	29852	Human	61	Female	20B	D.2	GR	Victorian Infectious Diseases Reference Laboratory (VIDRL)	VIDRL and MDU-PHL	Caly L. et al	https://www.gisaid.org	?	?	25/08/2020
Australia/VIC2682/2020	ncov	EPI_ISL_521523	MT972377.1	2020-06-29	Oceania	Australia	Victoria		Oceania	Australia	Victoria	genome	29825	Human	?	?	20B	D.2	GR	Victorian Infectious Diseases Reference Laboratory (VIDRL)	VIDRL and MDU-PHL	Caly L. et al	https://www.gisaid.org	?	?	25/08/2020
Australia/VIC2683/2020	ncov	EPI_ISL_521524	MT972378.1	2020-06-29	Oceania	Australia	Victoria		Oceania	Australia	Victoria	genome	29816	Human	51	Male	20B	D.2	GR	Victorian Infectious Diseases Reference Laboratory (VIDRL)	VIDRL and MDU-PHL	Caly L. et al	https://www.gisaid.org	?	?	25/08/2020
Australia/VIC2684/2020	ncov	EPI_ISL_521525	MT972379.1	2020-07-02	Oceania	Australia	Victoria		Oceania	Australia	Victoria	genome	29850	Human	76	Male	20B	D.3	GR	Victorian Infectious Diseases Reference Laboratory (VIDRL)	VIDRL and MDU-PHL	Caly L. et al	https://www.gisaid.org	?	?	25/08/2020
Australia/VIC2685/2020	ncov	EPI_ISL_521526	MT972380.1	2020-07-02	Oceania	Australia	Victoria		Oceania	Australia	Victoria	genome	29816	Human	62	Female	20B	D.2	GR	Victorian Infectious Diseases Reference Laboratory (VIDRL)	VIDRL and MDU-PHL	Caly L. et al	https://www.gisaid.org	?	?	25/08/2020
Australia/VIC2686/2020	ncov	EPI_ISL_521527	MT972381.1	2020-07-01	Oceania	Australia	Victoria		Oceania	Australia	Victoria	genome	29815	Human	37	Female	20B	D.2	GR	Victorian Infectious Diseases Reference Laboratory (VIDRL)	VIDRL and MDU-PHL	Caly L. et al	https://www.gisaid.org	?	?	25/08/2020
Australia/VIC2687/2020	ncov	EPI_ISL_521528	MT972382.1	2020-07-01	Oceania	Australia	Victoria		Oceania	Australia	Victoria	genome	29815	Human	?	?	20B	D.2	GR	Victorian Infectious Diseases Reference Laboratory (VIDRL)	VIDRL and MDU-PHL	Caly L. et al	https://www.gisaid.org	?	?	25/08/2020
Australia/VIC2689/2020	ncov	EPI_ISL_521529	MT972383.1	2020-07-02	Oceania	Australia	Victoria		Oceania	Australia	Victoria	genome	29842	Human	67	Male	20B	D.2	GR	Victorian Infectious Diseases Reference Laboratory (VIDRL)	VIDRL and MDU-PHL	Caly L. et al	https://www.gisaid.org	?	?	25/08/2020
Australia/VIC269/2020	ncov	EPI_ISL_419962	?	2020-03-22	Oceania	Australia	Victoria		Oceania	Australia	Victoria	genome	29867	Human	50	Male	20B	B.1.1	GR	Victorian Infectious Diseases Reference Laboratory (VIDRL)	Victorian Infectious Diseases Reference Laboratory and Microbiological Diagnostic Unit Public Health Laboratory, Doherty Institute	Caly L. et al	https://www.gisaid.org	Tracking the COVID-19 pandemic in Australia using genomics	https://dx.doi.org/10.1101/2020.05.12.20099929	03/04/2020
Australia/VIC2690/2020	ncov	EPI_ISL_521530	MT972384.1	2020-07-02	Oceania	Australia	Victoria		Oceania	Australia	Victoria	genome	29848	Human	67	Male	20B	D.2	GR	Victorian Infectious Diseases Reference Laboratory (VIDRL)	VIDRL and MDU-PHL	Caly L. et al	https://www.gisaid.org	?	?	25/08/2020
Australia/VIC2691/2020	ncov	EPI_ISL_521531	MT972385.1	2020-07-02	Oceania	Australia	Victoria		Oceania	Australia	Victoria	genome	29830	Human	67	Male	20B	D.2	GR	Victorian Infectious Diseases Reference Laboratory (VIDRL)	VIDRL and MDU-PHL	Caly L. et al	https://www.gisaid.org	?	?	25/08/2020
Australia/VIC2692/2020	ncov	EPI_ISL_521532	MT972386.1	2020-07-02	Oceania	Australia	Victoria		Oceania	Australia	Victoria	genome	29818	Human	67	Male	20B	D.2	GR	Victorian Infectious Diseases Reference Laboratory (VIDRL)	VIDRL and MDU-PHL	Caly L. et al	https://www.gisaid.org	?	?	25/08/2020
Australia/VIC2693/2020	ncov	EPI_ISL_521533	MT972387.1	2020-07-02	Oceania	Australia	Victoria		Oceania	Australia	Victoria	genome	29818	Human	?	?	20B	D.2	GR	Victorian Infectious Diseases Reference Laboratory (VIDRL)	VIDRL and MDU-PHL	Caly L. et al	https://www.gisaid.org	?	?	25/08/2020
Australia/VIC2694/2020	ncov	EPI_ISL_521534	MT972388.1	2020-07-02	Oceania	Australia	Victoria		Oceania	Australia	Victoria	genome	29813	Human	?	?	20B	D.2	GR	Victorian Infectious Diseases Reference Laboratory (VIDRL)	VIDRL and MDU-PHL	Caly L. et al	https://www.gisaid.org	?	?	25/08/2020
Australia/VIC2695/2020	ncov	EPI_ISL_521535	MT972389.1	2020-07-02	Oceania	Australia	Victoria		Oceania	Australia	Victoria	genome	29844	Human	37	Male	20B	D.2	GR	Victorian Infectious Diseases Reference Laboratory (VIDRL)	VIDRL and MDU-PHL	Caly L. et al	https://www.gisaid.org	?	?	25/08/2020
Australia/VIC2696/2020	ncov	EPI_ISL_521536	MT972390.1	2020-07-02	Oceania	Australia	Victoria		Oceania	Australia	Victoria	genome	29827	Human	33	Female	20B	D.2	GR	Victorian Infectious Diseases Reference Laboratory (VIDRL)	VIDRL and MDU-PHL	Caly L. et al	https://www.gisaid.org	?	?	25/08/2020
Australia/VIC2698/2020	ncov	EPI_ISL_521537	MT972391.1	2020-07-03	Oceania	Australia	Victoria		Oceania	Australia	Victoria	genome	29810	Human	42	Female	20B	D.2	GR	Victorian Infectious Diseases Reference Laboratory (VIDRL)	VIDRL and MDU-PHL	Caly L. et al	https://www.gisaid.org	?	?	25/08/2020
Australia/VIC2699/2020	ncov	EPI_ISL_521538	MT972392.1	2020-07-03	Oceania	Australia	Victoria		Oceania	Australia	Victoria	genome	29818	Human	?	?	20B	D.2	GR	Victorian Infectious Diseases Reference Laboratory (VIDRL)	VIDRL and MDU-PHL	Caly L. et al	https://www.gisaid.org	?	?	25/08/2020
Australia/VIC27/2020	ncov	EPI_ISL_419746	?	2020-03-10	Oceania	Australia	Victoria		Oceania	Australia	Victoria	genome	29899	Human	37	Male	19B	A.3	S	Victorian Infectious Diseases Reference Laboratory (VIDRL)	Victorian Infectious Diseases Reference Laboratory and Microbiological Diagnostic Unit Public Health Laboratory, Doherty Institute	Caly L. et al	https://www.gisaid.org	Tracking the COVID-19 pandemic in Australia using genomics	https://dx.doi.org/10.1101/2020.05.12.20099929	03/04/2020
Australia/VIC270/2020	ncov	EPI_ISL_419963	?	2020-03-22	Oceania	Australia	Victoria		Oceania	Australia	Victoria	genome	29873	Human	56	Male	20A	B.1	G	Victorian Infectious Diseases Reference Laboratory (VIDRL)	Victorian Infectious Diseases Reference Laboratory and Microbiological Diagnostic Unit Public Health Laboratory, Doherty Institute	Caly L. et al	https://www.gisaid.org	Tracking the COVID-19 pandemic in Australia using genomics	https://dx.doi.org/10.1101/2020.05.12.20099929	03/04/2020
Australia/VIC2700/2020	ncov	EPI_ISL_521539	MT972393.1	2020-07-03	Oceania	Australia	Victoria		Oceania	Australia	Victoria	genome	29815	Human	46	Male	20B	D.2	GR	Victorian Infectious Diseases Reference Laboratory (VIDRL)	VIDRL and MDU-PHL	Caly L. et al	https://www.gisaid.org	?	?	25/08/2020
Australia/VIC2701/2020	ncov	EPI_ISL_521540	MT972394.1	2020-07-03	Oceania	Australia	Victoria		Oceania	Australia	Victoria	genome	29802	Human	58	Female	20B	D.2	GR	Victorian Infectious Diseases Reference Laboratory (VIDRL)	VIDRL and MDU-PHL	Caly L. et al	https://www.gisaid.org	?	?	25/08/2020
Australia/VIC2703/2020	ncov	EPI_ISL_521541	MT972395.1	2020-07-04	Oceania	Australia	Victoria		Oceania	Australia	Victoria	genome	29842	Human	77	Female	20B	D.2	GR	Victorian Infectious Diseases Reference Laboratory (VIDRL)	VIDRL and MDU-PHL	Caly L. et al	https://www.gisaid.org	?	?	25/08/2020
Australia/VIC2704/2020	ncov	EPI_ISL_521542	MT972396.1	2020-07-04	Oceania	Australia	Victoria		Oceania	Australia	Victoria	genome	29802	Human	53	Male	20A	B.1.160	GH	Victorian Infectious Diseases Reference Laboratory (VIDRL)	VIDRL and MDU-PHL	Caly L. et al	https://www.gisaid.org	?	?	25/08/2020
Australia/VIC2705/2020	ncov	EPI_ISL_521543	MT972397.1	2020-07-04	Oceania	Australia	Victoria		Oceania	Australia	Victoria	genome	29813	Human	?	?	20B	D.2	GR	Victorian Infectious Diseases Reference Laboratory (VIDRL)	VIDRL and MDU-PHL	Caly L. et al	https://www.gisaid.org	?	?	25/08/2020
Australia/VIC2706/2020	ncov	EPI_ISL_521544	MT972398.1	2020-07-04	Oceania	Australia	Victoria		Oceania	Australia	Victoria	genome	29799	Human	43	Male	20B	D.2	GR	Victorian Infectious Diseases Reference Laboratory (VIDRL)	VIDRL and MDU-PHL	Caly L. et al	https://www.gisaid.org	?	?	25/08/2020
Australia/VIC2707/2020	ncov	EPI_ISL_521545	MT972399.1	2020-07-04	Oceania	Australia	Victoria		Oceania	Australia	Victoria	genome	29816	Human	18	Female	20B	D.2	GR	Victorian Infectious Diseases Reference Laboratory (VIDRL)	VIDRL and MDU-PHL	Caly L. et al	https://www.gisaid.org	?	?	25/08/2020
Australia/VIC2708/2020	ncov	EPI_ISL_521546	MT972400.1	2020-07-04	Oceania	Australia	Victoria		Oceania	Australia	Victoria	genome	29814	Human	52	Female	20B	D.2	GR	Victorian Infectious Diseases Reference Laboratory (VIDRL)	VIDRL and MDU-PHL	Caly L. et al	https://www.gisaid.org	?	?	25/08/2020
Australia/VIC2709/2020	ncov	EPI_ISL_521547	MT972401.1	2020-07-03	Oceania	Australia	Victoria		Oceania	Australia	Victoria	genome	29796	Human	27	Female	20B	D.2	GR	Victorian Infectious Diseases Reference Laboratory (VIDRL)	VIDRL and MDU-PHL	Caly L. et al	https://www.gisaid.org	?	?	25/08/2020
Australia/VIC271/2020	ncov	EPI_ISL_419964	?	2020-03-22	Oceania	Australia	Victoria		Oceania	Australia	Victoria	genome	29866	Human	51	Female	20A	B.1	G	Victorian Infectious Diseases Reference Laboratory (VIDRL)	Victorian Infectious Diseases Reference Laboratory and Microbiological Diagnostic Unit Public Health Laboratory, Doherty Institute	Caly L. et al	https://www.gisaid.org	Tracking the COVID-19 pandemic in Australia using genomics	https://dx.doi.org/10.1101/2020.05.12.20099929	03/04/2020
Australia/VIC2710/2020	ncov	EPI_ISL_521548	MT972402.1	2020-07-04	Oceania	Australia	Victoria		Oceania	Australia	Victoria	genome	29814	Human	66	Female	20B	D.2	GR	Victorian Infectious Diseases Reference Laboratory (VIDRL)	VIDRL and MDU-PHL	Caly L. et al	https://www.gisaid.org	?	?	25/08/2020
Australia/VIC2711/2020	ncov	EPI_ISL_521549	MT972403.1	2020-07-04	Oceania	Australia	Victoria		Oceania	Australia	Victoria	genome	29837	Human	70	Male	20B	D.2	GR	Victorian Infectious Diseases Reference Laboratory (VIDRL)	VIDRL and MDU-PHL	Caly L. et al	https://www.gisaid.org	?	?	25/08/2020
Australia/VIC2712/2020	ncov	EPI_ISL_521550	MT972404.1	2020-07-04	Oceania	Australia	Victoria		Oceania	Australia	Victoria	genome	29813	Human	36	Female	20B	D.2	GR	Victorian Infectious Diseases Reference Laboratory (VIDRL)	VIDRL and MDU-PHL	Caly L. et al	https://www.gisaid.org	?	?	25/08/2020
Australia/VIC2713/2020	ncov	EPI_ISL_521551	MT972405.1	2020-07-04	Oceania	Australia	Victoria		Oceania	Australia	Victoria	genome	29802	Human	?	?	20B	D.2	GR	Victorian Infectious Diseases Reference Laboratory (VIDRL)	VIDRL and MDU-PHL	Caly L. et al	https://www.gisaid.org	?	?	25/08/2020
Australia/VIC2714/2020	ncov	EPI_ISL_521552	MT972406.1	2020-07-04	Oceania	Australia	Victoria		Oceania	Australia	Victoria	genome	29816	Human	?	?	20B	D.2	GR	Victorian Infectious Diseases Reference Laboratory (VIDRL)	VIDRL and MDU-PHL	Caly L. et al	https://www.gisaid.org	?	?	25/08/2020
Australia/VIC2716/2020	ncov	EPI_ISL_521553	MT972407.1	2020-07-04	Oceania	Australia	Victoria		Oceania	Australia	Victoria	genome	29819	Human	44	Female	20B	D.2	GR	Victorian Infectious Diseases Reference Laboratory (VIDRL)	VIDRL and MDU-PHL	Caly L. et al	https://www.gisaid.org	?	?	25/08/2020
Australia/VIC2717/2020	ncov	EPI_ISL_521554	MT972408.1	2020-07-04	Oceania	Australia	Victoria		Oceania	Australia	Victoria	genome	29797	Human	27	Male	20B	D.2	GR	Victorian Infectious Diseases Reference Laboratory (VIDRL)	VIDRL and MDU-PHL	Caly L. et al	https://www.gisaid.org	?	?	25/08/2020
Australia/VIC2718/2020	ncov	EPI_ISL_521555	MT972409.1	2020-07-04	Oceania	Australia	Victoria		Oceania	Australia	Victoria	genome	29814	Human	29	Female	20B	D.3	GR	Victorian Infectious Diseases Reference Laboratory (VIDRL)	VIDRL and MDU-PHL	Caly L. et al	https://www.gisaid.org	?	?	25/08/2020
Australia/VIC2719/2020	ncov	EPI_ISL_521556	MT972410.1	2020-07-04	Oceania	Australia	Victoria		Oceania	Australia	Victoria	genome	29815	Human	?	?	20B	D.2	GR	Victorian Infectious Diseases Reference Laboratory (VIDRL)	VIDRL and MDU-PHL	Caly L. et al	https://www.gisaid.org	?	?	25/08/2020
Australia/VIC272/2020	ncov	EPI_ISL_419965	?	2020-03-22	Oceania	Australia	Victoria		Oceania	Australia	Victoria	genome	29903	Human	76	Male	19A	B.4.5	O	Victorian Infectious Diseases Reference Laboratory (VIDRL)	Victorian Infectious Diseases Reference Laboratory and Microbiological Diagnostic Unit Public Health Laboratory, Doherty Institute	Caly L. et al	https://www.gisaid.org	Tracking the COVID-19 pandemic in Australia using genomics	https://dx.doi.org/10.1101/2020.05.12.20099929	03/04/2020
Australia/VIC2720/2020	ncov	EPI_ISL_521557	MT972411.1	2020-07-04	Oceania	Australia	Victoria		Oceania	Australia	Victoria	genome	29802	Human	41	Male	20B	D.2	GR	Victorian Infectious Diseases Reference Laboratory (VIDRL)	VIDRL and MDU-PHL	Caly L. et al	https://www.gisaid.org	?	?	25/08/2020
Australia/VIC2721/2020	ncov	EPI_ISL_521558	MT972412.1	2020-07-04	Oceania	Australia	Victoria		Oceania	Australia	Victoria	genome	29815	Human	?	?	20B	D.2	GR	Victorian Infectious Diseases Reference Laboratory (VIDRL)	VIDRL and MDU-PHL	Caly L. et al	https://www.gisaid.org	?	?	25/08/2020
Australia/VIC2722/2020	ncov	EPI_ISL_521559	?	2020-07-04	Oceania	Australia	Victoria		Oceania	Australia	Victoria	genome	29632	Human	?	?	20B	D.2	GR	Victorian Infectious Diseases Reference Laboratory (VIDRL)	VIDRL and MDU-PHL	Caly L. et al	https://www.gisaid.org	?	?	25/08/2020
Australia/VIC2723/2020	ncov	EPI_ISL_521560	MT972413.1	2020-07-04	Oceania	Australia	Victoria		Oceania	Australia	Victoria	genome	29815	Human	35	Female	20B	D.2	GR	Victorian Infectious Diseases Reference Laboratory (VIDRL)	VIDRL and MDU-PHL	Caly L. et al	https://www.gisaid.org	?	?	25/08/2020
Australia/VIC2724/2020	ncov	EPI_ISL_521561	MT972414.1	2020-07-05	Oceania	Australia	Victoria		Oceania	Australia	Victoria	genome	29817	Human	?	?	20B	D.2	GR	Victorian Infectious Diseases Reference Laboratory (VIDRL)	VIDRL and MDU-PHL	Caly L. et al	https://www.gisaid.org	?	?	25/08/2020
Australia/VIC2727/2020	ncov	EPI_ISL_521562	MT969575.1	2020-07-06	Oceania	Australia	Victoria		Oceania	Australia	Victoria	genome	29815	Human	54	Male	20B	D.2	GR	Microbiological Diagnostic Unit - Public Health Laboratory (MDU-PHL)	MDU-PHL	Seemann T. et al	https://www.gisaid.org	?	?	25/08/2020
Australia/VIC2728/2020	ncov	EPI_ISL_521563	MT969576.1	2020-07-05	Oceania	Australia	Victoria		Oceania	Australia	Victoria	genome	29817	Human	20	Male	20B	D.2	GR	Microbiological Diagnostic Unit - Public Health Laboratory (MDU-PHL)	MDU-PHL	Seemann T. et al	https://www.gisaid.org	?	?	25/08/2020
Australia/VIC2729/2020	ncov	EPI_ISL_521564	MT969577.1	2020-07-08	Oceania	Australia	Victoria		Oceania	Australia	Victoria	genome	29837	Human	37	Female	20B	D.2	GR	Microbiological Diagnostic Unit - Public Health Laboratory (MDU-PHL)	MDU-PHL	Seemann T. et al	https://www.gisaid.org	?	?	25/08/2020
Australia/VIC273/2020	ncov	EPI_ISL_419966	?	2020-03-22	Oceania	Australia	Victoria		Oceania	Australia	Victoria	genome	29903	Human	68	Male	20A	B.1.5	G	Victorian Infectious Diseases Reference Laboratory (VIDRL)	Victorian Infectious Diseases Reference Laboratory and Microbiological Diagnostic Unit Public Health Laboratory, Doherty Institute	Caly L. et al	https://www.gisaid.org	Tracking the COVID-19 pandemic in Australia using genomics	https://dx.doi.org/10.1101/2020.05.12.20099929	03/04/2020
Australia/VIC2730/2020	ncov	EPI_ISL_521565	MT969578.1	2020-07-07	Oceania	Australia	Victoria		Oceania	Australia	Victoria	genome	29804	Human	29	Female	20B	D.2	GR	Microbiological Diagnostic Unit - Public Health Laboratory (MDU-PHL)	MDU-PHL	Seemann T. et al	https://www.gisaid.org	?	?	25/08/2020
Australia/VIC2731/2020	ncov	EPI_ISL_521566	MT969622.1	2020-07-05	Oceania	Australia	Victoria		Oceania	Australia	Victoria	genome	29815	Human	20	Male	20B	D.2	GR	Microbiological Diagnostic Unit - Public Health Laboratory (MDU-PHL)	MDU-PHL	Seemann T. et al	https://www.gisaid.org	?	?	25/08/2020
Australia/VIC2732/2020	ncov	EPI_ISL_521567	MT969650.1	2020-07-03	Oceania	Australia	Victoria		Oceania	Australia	Victoria	genome	29816	Human	29	Male	20B	D.2	GR	Microbiological Diagnostic Unit - Public Health Laboratory (MDU-PHL)	MDU-PHL	Seemann T. et al	https://www.gisaid.org	?	?	25/08/2020
Australia/VIC2733/2020	ncov	EPI_ISL_521568	MT969651.1	2020-07-06	Oceania	Australia	Victoria		Oceania	Australia	Victoria	genome	29816	Human	57	Female	20B	D.2	GR	Microbiological Diagnostic Unit - Public Health Laboratory (MDU-PHL)	MDU-PHL	Seemann T. et al	https://www.gisaid.org	?	?	25/08/2020
Australia/VIC2734/2020	ncov	EPI_ISL_521569	MT969652.1	2020-07-06	Oceania	Australia	Victoria		Oceania	Australia	Victoria	genome	29813	Human	54	Male	20B	D.2	GR	Microbiological Diagnostic Unit - Public Health Laboratory (MDU-PHL)	MDU-PHL	Seemann T. et al	https://www.gisaid.org	?	?	25/08/2020
Australia/VIC2735/2020	ncov	EPI_ISL_521570	MT969653.1	2020-07-05	Oceania	Australia	Victoria		Oceania	Australia	Victoria	genome	29814	Human	28	Male	20B	D.2	GR	Microbiological Diagnostic Unit - Public Health Laboratory (MDU-PHL)	MDU-PHL	Seemann T. et al	https://www.gisaid.org	?	?	25/08/2020
Australia/VIC2736/2020	ncov	EPI_ISL_521571	MT969654.1	2020-07-06	Oceania	Australia	Victoria		Oceania	Australia	Victoria	genome	29817	Human	40	Male	20B	D.2	GR	Microbiological Diagnostic Unit - Public Health Laboratory (MDU-PHL)	MDU-PHL	Seemann T. et al	https://www.gisaid.org	?	?	25/08/2020
Australia/VIC2737/2020	ncov	EPI_ISL_521572	?	2020-07-06	Oceania	Australia	Victoria		Oceania	Australia	Victoria	genome	29792	Human	46	?	20B	B.1	G	Microbiological Diagnostic Unit - Public Health Laboratory (MDU-PHL)	MDU-PHL	Seemann T. et al	https://www.gisaid.org	?	?	25/08/2020
Australia/VIC2738/2020	ncov	EPI_ISL_521573	MT969656.1	2020-07-05	Oceania	Australia	Victoria		Oceania	Australia	Victoria	genome	29818	Human	36	Female	20B	D.2	GR	Microbiological Diagnostic Unit - Public Health Laboratory (MDU-PHL)	MDU-PHL	Seemann T. et al	https://www.gisaid.org	?	?	25/08/2020
Australia/VIC2739/2020	ncov	EPI_ISL_521574	MT969657.1	2020-07-06	Oceania	Australia	Victoria		Oceania	Australia	Victoria	genome	29815	Human	?	?	20B	D.2	GR	Microbiological Diagnostic Unit - Public Health Laboratory (MDU-PHL)	MDU-PHL	Seemann T. et al	https://www.gisaid.org	?	?	25/08/2020
Australia/VIC274/2020	ncov	EPI_ISL_419967	?	2020-03-22	Oceania	Australia	Victoria		Oceania	Australia	Victoria	genome	29901	Human	80	Female	20A	B.1.197	G	Victorian Infectious Diseases Reference Laboratory (VIDRL)	Victorian Infectious Diseases Reference Laboratory and Microbiological Diagnostic Unit Public Health Laboratory, Doherty Institute	Caly L. et al	https://www.gisaid.org	Tracking the COVID-19 pandemic in Australia using genomics	https://dx.doi.org/10.1101/2020.05.12.20099929	03/04/2020
Australia/VIC2740/2020	ncov	EPI_ISL_521575	MT969658.1	2020-07-05	Oceania	Australia	Victoria		Oceania	Australia	Victoria	genome	29815	Human	31	Male	20B	D.2	GR	Microbiological Diagnostic Unit - Public Health Laboratory (MDU-PHL)	MDU-PHL	Seemann T. et al	https://www.gisaid.org	?	?	25/08/2020
Australia/VIC2741/2020	ncov	EPI_ISL_521576	MT969659.1	2020-07-04	Oceania	Australia	Victoria		Oceania	Australia	Victoria	genome	29808	Human	46	Male	20B	D.2	GR	Microbiological Diagnostic Unit - Public Health Laboratory (MDU-PHL)	MDU-PHL	Seemann T. et al	https://www.gisaid.org	?	?	25/08/2020
Australia/VIC2742/2020	ncov	EPI_ISL_521577	MT969660.1	2020-07-05	Oceania	Australia	Victoria		Oceania	Australia	Victoria	genome	29815	Human	36	Male	20B	D.2	GR	Microbiological Diagnostic Unit - Public Health Laboratory (MDU-PHL)	MDU-PHL	Seemann T. et al	https://www.gisaid.org	?	?	25/08/2020
Australia/VIC2743/2020	ncov	EPI_ISL_521578	MT969661.1	2020-07-05	Oceania	Australia	Victoria		Oceania	Australia	Victoria	genome	29813	Human	31	Male	20B	D.2	GR	Microbiological Diagnostic Unit - Public Health Laboratory (MDU-PHL)	MDU-PHL	Seemann T. et al	https://www.gisaid.org	?	?	25/08/2020
Australia/VIC2744/2020	ncov	EPI_ISL_521579	MT969662.1	2020-07-04	Oceania	Australia	Victoria		Oceania	Australia	Victoria	genome	29814	Human	46	Female	20B	D.2	GR	Microbiological Diagnostic Unit - Public Health Laboratory (MDU-PHL)	MDU-PHL	Seemann T. et al	https://www.gisaid.org	?	?	25/08/2020
Australia/VIC2745/2020	ncov	EPI_ISL_521580	MT969663.1	2020-07-05	Oceania	Australia	Victoria		Oceania	Australia	Victoria	genome	29838	Human	33	Female	20B	B.1.1	GR	Microbiological Diagnostic Unit - Public Health Laboratory (MDU-PHL)	MDU-PHL	Seemann T. et al	https://www.gisaid.org	?	?	25/08/2020
Australia/VIC2746/2020	ncov	EPI_ISL_521581	MT969664.1	2020-07-05	Oceania	Australia	Victoria		Oceania	Australia	Victoria	genome	29787	Human	39	Female	20B	D.2	GR	Microbiological Diagnostic Unit - Public Health Laboratory (MDU-PHL)	MDU-PHL	Seemann T. et al	https://www.gisaid.org	?	?	25/08/2020
Australia/VIC2747/2020	ncov	EPI_ISL_521582	MT969665.1	2020-07-06	Oceania	Australia	Victoria		Oceania	Australia	Victoria	genome	29815	Human	46	Male	20B	D.2	GR	Microbiological Diagnostic Unit - Public Health Laboratory (MDU-PHL)	MDU-PHL	Seemann T. et al	https://www.gisaid.org	?	?	25/08/2020
Australia/VIC2748/2020	ncov	EPI_ISL_521583	MT969666.1	2020-07-05	Oceania	Australia	Victoria		Oceania	Australia	Victoria	genome	29816	Human	24	Male	20B	D.2	GR	Microbiological Diagnostic Unit - Public Health Laboratory (MDU-PHL)	MDU-PHL	Seemann T. et al	https://www.gisaid.org	?	?	25/08/2020
Australia/VIC275/2020	ncov	EPI_ISL_419968	?	2020-03-22	Oceania	Australia	Victoria		Oceania	Australia	Victoria	genome	29865	Human	44	Male	20A	B.1	G	Victorian Infectious Diseases Reference Laboratory (VIDRL)	Victorian Infectious Diseases Reference Laboratory and Microbiological Diagnostic Unit Public Health Laboratory, Doherty Institute	Caly L. et al	https://www.gisaid.org	Tracking the COVID-19 pandemic in Australia using genomics	https://dx.doi.org/10.1101/2020.05.12.20099929	03/04/2020
Australia/VIC2750/2020	ncov	EPI_ISL_521585	MT969668.1	2020-07-05	Oceania	Australia	Victoria		Oceania	Australia	Victoria	genome	29839	Human	39	Male	20B	D.2	GR	Microbiological Diagnostic Unit - Public Health Laboratory (MDU-PHL)	MDU-PHL	Seemann T. et al	https://www.gisaid.org	?	?	25/08/2020
Australia/VIC2751/2020	ncov	EPI_ISL_521586	MT969669.1	2020-07-05	Oceania	Australia	Victoria		Oceania	Australia	Victoria	genome	29798	Human	22	Female	20B	D.2	GR	Microbiological Diagnostic Unit - Public Health Laboratory (MDU-PHL)	MDU-PHL	Seemann T. et al	https://www.gisaid.org	?	?	25/08/2020
Australia/VIC2752/2020	ncov	EPI_ISL_521587	MT969670.1	2020-07-04	Oceania	Australia	Victoria		Oceania	Australia	Victoria	genome	29798	Human	?	?	20B	D.2	GR	Microbiological Diagnostic Unit - Public Health Laboratory (MDU-PHL)	MDU-PHL	Seemann T. et al	https://www.gisaid.org	?	?	25/08/2020
Australia/VIC2753/2020	ncov	EPI_ISL_521588	MT969671.1	2020-07-05	Oceania	Australia	Victoria		Oceania	Australia	Victoria	genome	29829	Human	43	Male	20B	D.2	GR	Microbiological Diagnostic Unit - Public Health Laboratory (MDU-PHL)	MDU-PHL	Seemann T. et al	https://www.gisaid.org	?	?	25/08/2020
Australia/VIC2754/2020	ncov	EPI_ISL_521589	MT969672.1	2020-07-06	Oceania	Australia	Victoria		Oceania	Australia	Victoria	genome	29835	Human	39	Female	20B	D.2	GR	Microbiological Diagnostic Unit - Public Health Laboratory (MDU-PHL)	MDU-PHL	Seemann T. et al	https://www.gisaid.org	?	?	25/08/2020
Australia/VIC2755/2020	ncov	EPI_ISL_521590	MT969673.1	2020-07-06	Oceania	Australia	Victoria		Oceania	Australia	Victoria	genome	29813	Human	30	Female	20B	D.2	GR	Microbiological Diagnostic Unit - Public Health Laboratory (MDU-PHL)	MDU-PHL	Seemann T. et al	https://www.gisaid.org	?	?	25/08/2020
Australia/VIC2756/2020	ncov	EPI_ISL_521591	MT969674.1	2020-07-05	Oceania	Australia	Victoria		Oceania	Australia	Victoria	genome	29816	Human	36	Male	20B	D.2	GR	Microbiological Diagnostic Unit - Public Health Laboratory (MDU-PHL)	MDU-PHL	Seemann T. et al	https://www.gisaid.org	?	?	25/08/2020
Australia/VIC2757/2020	ncov	EPI_ISL_521592	MT969675.1	2020-07-05	Oceania	Australia	Victoria		Oceania	Australia	Victoria	genome	29816	Human	45	Female	20B	D.2	GR	Microbiological Diagnostic Unit - Public Health Laboratory (MDU-PHL)	MDU-PHL	Seemann T. et al	https://www.gisaid.org	?	?	25/08/2020
Australia/VIC2758/2020	ncov	EPI_ISL_521593	MT969676.1	2020-07-05	Oceania	Australia	Victoria		Oceania	Australia	Victoria	genome	29815	Human	30	Male	20B	D.2	GR	Microbiological Diagnostic Unit - Public Health Laboratory (MDU-PHL)	MDU-PHL	Seemann T. et al	https://www.gisaid.org	?	?	25/08/2020
Australia/VIC2759/2020	ncov	EPI_ISL_521594	MT969677.1	2020-07-07	Oceania	Australia	Victoria		Oceania	Australia	Victoria	genome	29813	Human	34	Male	20B	D.2	GR	Microbiological Diagnostic Unit - Public Health Laboratory (MDU-PHL)	MDU-PHL	Seemann T. et al	https://www.gisaid.org	?	?	25/08/2020
Australia/VIC276/2020	ncov	EPI_ISL_419969	?	2020-03-22	Oceania	Australia	Victoria		Oceania	Australia	Victoria	genome	29890	Human	54	?	19A	B.6	O	Victorian Infectious Diseases Reference Laboratory (VIDRL)	Victorian Infectious Diseases Reference Laboratory and Microbiological Diagnostic Unit Public Health Laboratory, Doherty Institute	Caly L. et al	https://www.gisaid.org	Tracking the COVID-19 pandemic in Australia using genomics	https://dx.doi.org/10.1101/2020.05.12.20099929	03/04/2020
Australia/VIC2760/2020	ncov	EPI_ISL_521595	?	2020-07-07	Oceania	Australia	Victoria		Oceania	Australia	Victoria	genome	29783	Human	39	Female	20B	B.1	G	Microbiological Diagnostic Unit - Public Health Laboratory (MDU-PHL)	MDU-PHL	Seemann T. et al	https://www.gisaid.org	?	?	25/08/2020
Australia/VIC2761/2020	ncov	EPI_ISL_521596	MT969679.1	2020-07-07	Oceania	Australia	Victoria		Oceania	Australia	Victoria	genome	29818	Human	26	Male	20B	D.2	GR	Microbiological Diagnostic Unit - Public Health Laboratory (MDU-PHL)	MDU-PHL	Seemann T. et al	https://www.gisaid.org	?	?	25/08/2020
Australia/VIC2762/2020	ncov	EPI_ISL_521597	MT969680.1	2020-07-07	Oceania	Australia	Victoria		Oceania	Australia	Victoria	genome	29816	Human	24	Male	20B	D.2	GR	Microbiological Diagnostic Unit - Public Health Laboratory (MDU-PHL)	MDU-PHL	Seemann T. et al	https://www.gisaid.org	?	?	25/08/2020
Australia/VIC2763/2020	ncov	EPI_ISL_521598	?	2020-07-07	Oceania	Australia	Victoria		Oceania	Australia	Victoria	genome	29788	Human	37	Female	20B	B.1	G	Microbiological Diagnostic Unit - Public Health Laboratory (MDU-PHL)	MDU-PHL	Seemann T. et al	https://www.gisaid.org	?	?	25/08/2020
Australia/VIC2764/2020	ncov	EPI_ISL_521599	MT969682.1	2020-07-07	Oceania	Australia	Victoria		Oceania	Australia	Victoria	genome	29815	Human	55	Female	20B	D.2	GR	Microbiological Diagnostic Unit - Public Health Laboratory (MDU-PHL)	MDU-PHL	Seemann T. et al	https://www.gisaid.org	?	?	25/08/2020
Australia/VIC2765/2020	ncov	EPI_ISL_521600	MT969683.1	2020-07-07	Oceania	Australia	Victoria		Oceania	Australia	Victoria	genome	29842	Human	39	Female	20B	D.2	GR	Microbiological Diagnostic Unit - Public Health Laboratory (MDU-PHL)	MDU-PHL	Seemann T. et al	https://www.gisaid.org	?	?	25/08/2020
Australia/VIC2766/2020	ncov	EPI_ISL_521601	MT969684.1	2020-07-07	Oceania	Australia	Victoria		Oceania	Australia	Victoria	genome	29844	Human	42	Male	20B	D.2	GR	Microbiological Diagnostic Unit - Public Health Laboratory (MDU-PHL)	MDU-PHL	Seemann T. et al	https://www.gisaid.org	?	?	25/08/2020
Australia/VIC2767/2020	ncov	EPI_ISL_521602	MT969685.1	2020-07-07	Oceania	Australia	Victoria		Oceania	Australia	Victoria	genome	29815	Human	29	Male	20B	D.2	GR	Microbiological Diagnostic Unit - Public Health Laboratory (MDU-PHL)	MDU-PHL	Seemann T. et al	https://www.gisaid.org	?	?	25/08/2020
Australia/VIC2768/2020	ncov	EPI_ISL_521603	MT969686.1	2020-07-07	Oceania	Australia	Victoria		Oceania	Australia	Victoria	genome	29815	Human	21	Female	20B	D.2	GR	Microbiological Diagnostic Unit - Public Health Laboratory (MDU-PHL)	MDU-PHL	Seemann T. et al	https://www.gisaid.org	?	?	25/08/2020
Australia/VIC2769/2020	ncov	EPI_ISL_521604	MT969687.1	2020-07-07	Oceania	Australia	Victoria		Oceania	Australia	Victoria	genome	29818	Human	30	Female	20B	D.2	GR	Microbiological Diagnostic Unit - Public Health Laboratory (MDU-PHL)	MDU-PHL	Seemann T. et al	https://www.gisaid.org	?	?	25/08/2020
Australia/VIC277/2020	ncov	EPI_ISL_419970	?	2020-03-22	Oceania	Australia	Victoria		Oceania	Australia	Victoria	genome	29901	Human	58	Female	19B	A.2.2	S	Victorian Infectious Diseases Reference Laboratory (VIDRL)	Victorian Infectious Diseases Reference Laboratory and Microbiological Diagnostic Unit Public Health Laboratory, Doherty Institute	Caly L. et al	https://www.gisaid.org	Tracking the COVID-19 pandemic in Australia using genomics	https://dx.doi.org/10.1101/2020.05.12.20099929	03/04/2020
Australia/VIC2770/2020	ncov	EPI_ISL_521605	?	2020-07-06	Oceania	Australia	Victoria		Oceania	Australia	Victoria	genome	29792	Human	36	Male	20B	B.1	G	Microbiological Diagnostic Unit - Public Health Laboratory (MDU-PHL)	MDU-PHL	Seemann T. et al	https://www.gisaid.org	?	?	25/08/2020
Australia/VIC2771/2020	ncov	EPI_ISL_521606	MT969381.1	2020-07-06	Oceania	Australia	Victoria		Oceania	Australia	Victoria	genome	29813	Human	37	Male	20B	D.2	GR	Microbiological Diagnostic Unit - Public Health Laboratory (MDU-PHL)	MDU-PHL	Seemann T. et al	https://www.gisaid.org	?	?	25/08/2020
Australia/VIC2772/2020	ncov	EPI_ISL_521607	MT969641.1	2020-07-07	Oceania	Australia	Victoria		Oceania	Australia	Victoria	genome	29798	Human	25	Female	20B	B.1.1	GR	Microbiological Diagnostic Unit - Public Health Laboratory (MDU-PHL)	MDU-PHL	Seemann T. et al	https://www.gisaid.org	?	?	25/08/2020
Australia/VIC2773/2020	ncov	EPI_ISL_521608	MT969640.1	2020-07-07	Oceania	Australia	Victoria		Oceania	Australia	Victoria	genome	29854	Human	20	Male	20B	D.2	GR	Microbiological Diagnostic Unit - Public Health Laboratory (MDU-PHL)	MDU-PHL	Seemann T. et al	https://www.gisaid.org	?	?	25/08/2020
Australia/VIC2774/2020	ncov	EPI_ISL_521609	MT970473.1	2020-07-07	Oceania	Australia	Victoria		Oceania	Australia	Victoria	genome	29815	Human	46	Male	20B	D.2	GR	Microbiological Diagnostic Unit - Public Health Laboratory (MDU-PHL)	MDU-PHL	Seemann T. et al	https://www.gisaid.org	?	?	25/08/2020
Australia/VIC2776/2020	ncov	EPI_ISL_521610	MT969624.1	2020-07-01	Oceania	Australia	Victoria		Oceania	Australia	Victoria	genome	29814	Human	92	Male	20B	D.2	GR	Microbiological Diagnostic Unit - Public Health Laboratory (MDU-PHL)	MDU-PHL	Seemann T. et al	https://www.gisaid.org	?	?	25/08/2020
Australia/VIC2777/2020	ncov	EPI_ISL_521611	MT969625.1	2020-07-03	Oceania	Australia	Victoria		Oceania	Australia	Victoria	genome	29814	Human	26	Male	20B	D.2	GR	Microbiological Diagnostic Unit - Public Health Laboratory (MDU-PHL)	MDU-PHL	Seemann T. et al	https://www.gisaid.org	?	?	25/08/2020
Australia/VIC2778/2020	ncov	EPI_ISL_521612	MT969626.1	2020-07-06	Oceania	Australia	Victoria		Oceania	Australia	Victoria	genome	29805	Human	32	Male	20B	D.2	GR	Microbiological Diagnostic Unit - Public Health Laboratory (MDU-PHL)	MDU-PHL	Seemann T. et al	https://www.gisaid.org	?	?	25/08/2020
Australia/VIC2779/2020	ncov	EPI_ISL_521613	MT969627.1	2020-07-06	Oceania	Australia	Victoria		Oceania	Australia	Victoria	genome	29819	Human	49	Male	20B	D.2	GR	Microbiological Diagnostic Unit - Public Health Laboratory (MDU-PHL)	MDU-PHL	Seemann T. et al	https://www.gisaid.org	?	?	25/08/2020
Australia/VIC278/2020	ncov	EPI_ISL_419971	?	2020-03-22	Oceania	Australia	Victoria		Oceania	Australia	Victoria	genome	29899	Human	40	Male	20A	B.1.5	G	Victorian Infectious Diseases Reference Laboratory (VIDRL)	Victorian Infectious Diseases Reference Laboratory and Microbiological Diagnostic Unit Public Health Laboratory, Doherty Institute	Caly L. et al	https://www.gisaid.org	Tracking the COVID-19 pandemic in Australia using genomics	https://dx.doi.org/10.1101/2020.05.12.20099929	03/04/2020
Australia/VIC2780/2020	ncov	EPI_ISL_521614	MT969628.1	2020-07-06	Oceania	Australia	Victoria		Oceania	Australia	Victoria	genome	29839	Human	36	Male	20B	D.2	GR	Microbiological Diagnostic Unit - Public Health Laboratory (MDU-PHL)	MDU-PHL	Seemann T. et al	https://www.gisaid.org	?	?	25/08/2020
Australia/VIC2781/2020	ncov	EPI_ISL_521615	MT969629.1	2020-07-06	Oceania	Australia	Victoria		Oceania	Australia	Victoria	genome	29847	Human	24	Male	20B	D.2	GR	Microbiological Diagnostic Unit - Public Health Laboratory (MDU-PHL)	MDU-PHL	Seemann T. et al	https://www.gisaid.org	?	?	25/08/2020
Australia/VIC2782/2020	ncov	EPI_ISL_521616	MT969630.1	2020-07-06	Oceania	Australia	Victoria		Oceania	Australia	Victoria	genome	29813	Human	34	Male	20B	D.2	GR	Microbiological Diagnostic Unit - Public Health Laboratory (MDU-PHL)	MDU-PHL	Seemann T. et al	https://www.gisaid.org	?	?	25/08/2020
Australia/VIC2783/2020	ncov	EPI_ISL_521617	MT969631.1	2020-07-05	Oceania	Australia	Victoria		Oceania	Australia	Victoria	genome	29813	Human	60	Male	20B	D.2	GR	Microbiological Diagnostic Unit - Public Health Laboratory (MDU-PHL)	MDU-PHL	Seemann T. et al	https://www.gisaid.org	?	?	25/08/2020
Australia/VIC2784/2020	ncov	EPI_ISL_521618	MT969632.1	2020-07-05	Oceania	Australia	Victoria		Oceania	Australia	Victoria	genome	29814	Human	57	Male	20B	D.2	GR	Microbiological Diagnostic Unit - Public Health Laboratory (MDU-PHL)	MDU-PHL	Seemann T. et al	https://www.gisaid.org	?	?	25/08/2020
Australia/VIC2785/2020	ncov	EPI_ISL_521619	MT969633.1	2020-07-05	Oceania	Australia	Victoria		Oceania	Australia	Victoria	genome	29813	Human	29	Female	20B	D.2	GR	Microbiological Diagnostic Unit - Public Health Laboratory (MDU-PHL)	MDU-PHL	Seemann T. et al	https://www.gisaid.org	?	?	25/08/2020
Australia/VIC2786/2020	ncov	EPI_ISL_521620	?	2020-07-04	Oceania	Australia	Victoria		Oceania	Australia	Victoria	genome	29783	Human	38	Male	20B	B.1	G	Microbiological Diagnostic Unit - Public Health Laboratory (MDU-PHL)	MDU-PHL	Seemann T. et al	https://www.gisaid.org	?	?	25/08/2020
Australia/VIC2787/2020	ncov	EPI_ISL_521621	?	2020-07-05	Oceania	Australia	Victoria		Oceania	Australia	Victoria	genome	29794	Human	43	Male	20B	B.1	G	Microbiological Diagnostic Unit - Public Health Laboratory (MDU-PHL)	MDU-PHL	Seemann T. et al	https://www.gisaid.org	?	?	25/08/2020
Australia/VIC2788/2020	ncov	EPI_ISL_521622	MT969636.1	2020-07-05	Oceania	Australia	Victoria		Oceania	Australia	Victoria	genome	29848	Human	26	Female	20B	D.2	GR	Microbiological Diagnostic Unit - Public Health Laboratory (MDU-PHL)	MDU-PHL	Seemann T. et al	https://www.gisaid.org	?	?	25/08/2020
Australia/VIC2789/2020	ncov	EPI_ISL_521623	?	2020-07-05	Oceania	Australia	Victoria		Oceania	Australia	Victoria	genome	29783	Human	24	Male	20B	B.1	G	Microbiological Diagnostic Unit - Public Health Laboratory (MDU-PHL)	MDU-PHL	Seemann T. et al	https://www.gisaid.org	?	?	25/08/2020
Australia/VIC279/2020	ncov	EPI_ISL_419972	?	2020-03-22	Oceania	Australia	Victoria		Oceania	Australia	Victoria	genome	29902	Human	32	Female	20C	B.1	GH	Victorian Infectious Diseases Reference Laboratory (VIDRL)	Victorian Infectious Diseases Reference Laboratory and Microbiological Diagnostic Unit Public Health Laboratory, Doherty Institute	Caly L. et al	https://www.gisaid.org	Tracking the COVID-19 pandemic in Australia using genomics	https://dx.doi.org/10.1101/2020.05.12.20099929	03/04/2020
Australia/VIC2790/2020	ncov	EPI_ISL_521624	MT969638.1	2020-07-06	Oceania	Australia	Victoria		Oceania	Australia	Victoria	genome	29814	Human	80	Male	20B	D.2	GR	Microbiological Diagnostic Unit - Public Health Laboratory (MDU-PHL)	MDU-PHL	Seemann T. et al	https://www.gisaid.org	?	?	25/08/2020
Australia/VIC2791/2020	ncov	EPI_ISL_563985	?	2020-07-01	Oceania	Australia	Victoria		Oceania	Australia	Victoria	genome	29798	Human	63	Female	20B	D.2	GR	Microbiological Diagnostic Unit - Public Health Laboratory (MDU-PHL)	MDU-PHL	Seemann et al	https://www.gisaid.org	?	?	30/09/2020
Australia/VIC2792/2020	ncov	EPI_ISL_521625	MT969639.1	2020-07-07	Oceania	Australia	Victoria		Oceania	Australia	Victoria	genome	29818	Human	54	Male	20B	D.2	GR	Microbiological Diagnostic Unit - Public Health Laboratory (MDU-PHL)	MDU-PHL	Seemann T. et al	https://www.gisaid.org	?	?	25/08/2020
Australia/VIC2793/2020	ncov	EPI_ISL_521626	MT969528.1	2020-07-04	Oceania	Australia	Victoria		Oceania	Australia	Victoria	genome	29813	Human	69	Female	20B	D.2	GR	Microbiological Diagnostic Unit - Public Health Laboratory (MDU-PHL)	MDU-PHL	Seemann T. et al	https://www.gisaid.org	?	?	25/08/2020
Australia/VIC2794/2020	ncov	EPI_ISL_521627	MT969527.1	2020-07-04	Oceania	Australia	Victoria		Oceania	Australia	Victoria	genome	29813	Human	32	Female	20B	D.2	GR	Microbiological Diagnostic Unit - Public Health Laboratory (MDU-PHL)	MDU-PHL	Seemann T. et al	https://www.gisaid.org	?	?	25/08/2020
Australia/VIC2795/2020	ncov	EPI_ISL_521628	MT969529.1	2020-07-04	Oceania	Australia	Victoria		Oceania	Australia	Victoria	genome	29813	Human	75	Female	20B	D.2	GR	Microbiological Diagnostic Unit - Public Health Laboratory (MDU-PHL)	MDU-PHL	Seemann T. et al	https://www.gisaid.org	?	?	25/08/2020
Australia/VIC2796/2020	ncov	EPI_ISL_521629	MT969378.1	2020-07-06	Oceania	Australia	Victoria		Oceania	Australia	Victoria	genome	29813	Human	28	Male	20B	D.2	GR	Microbiological Diagnostic Unit - Public Health Laboratory (MDU-PHL)	MDU-PHL	Seemann T. et al	https://www.gisaid.org	?	?	25/08/2020
Australia/VIC2797/2020	ncov	EPI_ISL_521630	MT969379.1	2020-07-06	Oceania	Australia	Victoria		Oceania	Australia	Victoria	genome	29813	Human	35	Male	20B	B.1.1	GR	Microbiological Diagnostic Unit - Public Health Laboratory (MDU-PHL)	MDU-PHL	Seemann T. et al	https://www.gisaid.org	?	?	25/08/2020
Australia/VIC28/2020	ncov	EPI_ISL_419747	?	2020-03-10	Oceania	Australia	Victoria		Oceania	Australia	Victoria	genome	29891	Human	63	Male	19B	A.3	S	Victorian Infectious Diseases Reference Laboratory (VIDRL)	Victorian Infectious Diseases Reference Laboratory and Microbiological Diagnostic Unit Public Health Laboratory, Doherty Institute	Caly L. et al	https://www.gisaid.org	Tracking the COVID-19 pandemic in Australia using genomics	https://dx.doi.org/10.1101/2020.05.12.20099929	03/04/2020
Australia/VIC280/2020	ncov	EPI_ISL_419973	?	2020-03-22	Oceania	Australia	Victoria		Oceania	Australia	Victoria	genome	29893	Human	66	Male	19A	B.2.4	V	Victorian Infectious Diseases Reference Laboratory (VIDRL)	Victorian Infectious Diseases Reference Laboratory and Microbiological Diagnostic Unit Public Health Laboratory, Doherty Institute	Caly L. et al	https://www.gisaid.org	Tracking the COVID-19 pandemic in Australia using genomics	https://dx.doi.org/10.1101/2020.05.12.20099929	03/04/2020
Australia/VIC2800/2020	ncov	EPI_ISL_521631	MT969532.1	2020-07-01	Oceania	Australia	Victoria		Oceania	Australia	Victoria	genome	29816	Human	?	?	20B	D.2	GR	Microbiological Diagnostic Unit - Public Health Laboratory (MDU-PHL)	MDU-PHL	Seemann T. et al	https://www.gisaid.org	?	?	25/08/2020
Australia/VIC2801/2020	ncov	EPI_ISL_521632	MT969533.1	2020-07-01	Oceania	Australia	Victoria		Oceania	Australia	Victoria	genome	29841	Human	56	Female	20B	D.2	GR	Microbiological Diagnostic Unit - Public Health Laboratory (MDU-PHL)	MDU-PHL	Seemann T. et al	https://www.gisaid.org	?	?	25/08/2020
Australia/VIC2802/2020	ncov	EPI_ISL_521633	MT969534.1	2020-06-30	Oceania	Australia	Victoria		Oceania	Australia	Victoria	genome	29815	Human	21	Male	20B	D.2	GR	Microbiological Diagnostic Unit - Public Health Laboratory (MDU-PHL)	MDU-PHL	Seemann T. et al	https://www.gisaid.org	?	?	25/08/2020
Australia/VIC2803/2020	ncov	EPI_ISL_521634	MT969535.1	2020-07-02	Oceania	Australia	Victoria		Oceania	Australia	Victoria	genome	29808	Human	?	?	20B	D.2	GR	Microbiological Diagnostic Unit - Public Health Laboratory (MDU-PHL)	MDU-PHL	Seemann T. et al	https://www.gisaid.org	?	?	25/08/2020
Australia/VIC2804/2020	ncov	EPI_ISL_521635	MT969536.1	2020-07-02	Oceania	Australia	Victoria		Oceania	Australia	Victoria	genome	29841	Human	?	?	20B	D.2	GR	Microbiological Diagnostic Unit - Public Health Laboratory (MDU-PHL)	MDU-PHL	Seemann T. et al	https://www.gisaid.org	?	?	25/08/2020
Australia/VIC2805/2020	ncov	EPI_ISL_521636	MT969537.1	2020-07-01	Oceania	Australia	Victoria		Oceania	Australia	Victoria	genome	29816	Human	21	Male	20B	D.2	GR	Microbiological Diagnostic Unit - Public Health Laboratory (MDU-PHL)	MDU-PHL	Seemann T. et al	https://www.gisaid.org	?	?	25/08/2020
Australia/VIC2806/2020	ncov	EPI_ISL_521637	MT969538.1	2020-07-02	Oceania	Australia	Victoria		Oceania	Australia	Victoria	genome	29816	Human	26	Male	20B	D.2	GR	Microbiological Diagnostic Unit - Public Health Laboratory (MDU-PHL)	MDU-PHL	Seemann T. et al	https://www.gisaid.org	?	?	25/08/2020
Australia/VIC2807/2020	ncov	EPI_ISL_521638	MT969539.1	2020-07-01	Oceania	Australia	Victoria		Oceania	Australia	Victoria	genome	29821	Human	43	Male	20B	D.2	GR	Microbiological Diagnostic Unit - Public Health Laboratory (MDU-PHL)	MDU-PHL	Seemann T. et al	https://www.gisaid.org	?	?	25/08/2020
Australia/VIC2808/2020	ncov	EPI_ISL_521639	MT969540.1	2020-07-01	Oceania	Australia	Victoria		Oceania	Australia	Victoria	genome	29814	Human	22	Male	20B	D.2	GR	Microbiological Diagnostic Unit - Public Health Laboratory (MDU-PHL)	MDU-PHL	Seemann T. et al	https://www.gisaid.org	?	?	25/08/2020
Australia/VIC2809/2020	ncov	EPI_ISL_521640	MT969541.1	2020-07-01	Oceania	Australia	Victoria		Oceania	Australia	Victoria	genome	29814	Human	?	?	20B	D.2	GR	Microbiological Diagnostic Unit - Public Health Laboratory (MDU-PHL)	MDU-PHL	Seemann T. et al	https://www.gisaid.org	?	?	25/08/2020
Australia/VIC2810/2020	ncov	EPI_ISL_521641	MT969542.1	2020-07-01	Oceania	Australia	Victoria		Oceania	Australia	Victoria	genome	29813	Human	?	?	20B	D.2	GR	Microbiological Diagnostic Unit - Public Health Laboratory (MDU-PHL)	MDU-PHL	Seemann T. et al	https://www.gisaid.org	?	?	25/08/2020
Australia/VIC2811/2020	ncov	EPI_ISL_521642	MT969543.1	2020-07-02	Oceania	Australia	Victoria		Oceania	Australia	Victoria	genome	29812	Human	46	Male	20B	D.2	GR	Microbiological Diagnostic Unit - Public Health Laboratory (MDU-PHL)	MDU-PHL	Seemann T. et al	https://www.gisaid.org	?	?	25/08/2020
Australia/VIC2812/2020	ncov	EPI_ISL_521643	MT969544.1	2020-07-02	Oceania	Australia	Victoria		Oceania	Australia	Victoria	genome	29817	Human	?	?	20B	D.2	GR	Microbiological Diagnostic Unit - Public Health Laboratory (MDU-PHL)	MDU-PHL	Seemann T. et al	https://www.gisaid.org	?	?	25/08/2020
Australia/VIC2813/2020	ncov	EPI_ISL_521644	MT969545.1	2020-07-01	Oceania	Australia	Victoria		Oceania	Australia	Victoria	genome	29813	Human	?	?	20B	D.2	GR	Microbiological Diagnostic Unit - Public Health Laboratory (MDU-PHL)	MDU-PHL	Seemann T. et al	https://www.gisaid.org	?	?	25/08/2020
Australia/VIC2814/2020	ncov	EPI_ISL_521645	MT969483.1	2020-06-27	Oceania	Australia	Victoria		Oceania	Australia	Victoria	genome	29804	Human	26	Male	20B	D.2	GR	Microbiological Diagnostic Unit - Public Health Laboratory (MDU-PHL)	MDU-PHL	Seemann T. et al	https://www.gisaid.org	?	?	25/08/2020
Australia/VIC2815/2020	ncov	EPI_ISL_521646	MT969546.1	2020-07-02	Oceania	Australia	Victoria		Oceania	Australia	Victoria	genome	29813	Human	?	?	20B	D.2	GR	Microbiological Diagnostic Unit - Public Health Laboratory (MDU-PHL)	MDU-PHL	Seemann T. et al	https://www.gisaid.org	?	?	25/08/2020
Australia/VIC2816/2020	ncov	EPI_ISL_521647	MT969547.1	2020-07-02	Oceania	Australia	Victoria		Oceania	Australia	Victoria	genome	29813	Human	?	?	20B	D.2	GR	Microbiological Diagnostic Unit - Public Health Laboratory (MDU-PHL)	MDU-PHL	Seemann T. et al	https://www.gisaid.org	?	?	25/08/2020
Australia/VIC2817/2020	ncov	EPI_ISL_521648	MT969548.1	2020-07-01	Oceania	Australia	Victoria		Oceania	Australia	Victoria	genome	29813	Human	23	Female	20B	D.2	GR	Microbiological Diagnostic Unit - Public Health Laboratory (MDU-PHL)	MDU-PHL	Seemann T. et al	https://www.gisaid.org	?	?	25/08/2020
Australia/VIC2818/2020	ncov	EPI_ISL_521649	MT969549.1	2020-07-01	Oceania	Australia	Victoria		Oceania	Australia	Victoria	genome	29813	Human	37	Female	20B	D.2	GR	Microbiological Diagnostic Unit - Public Health Laboratory (MDU-PHL)	MDU-PHL	Seemann T. et al	https://www.gisaid.org	?	?	25/08/2020
Australia/VIC2819/2020	ncov	EPI_ISL_521650	MT969550.1	2020-07-02	Oceania	Australia	Victoria		Oceania	Australia	Victoria	genome	29818	Human	40	Male	20B	D.2	GR	Microbiological Diagnostic Unit - Public Health Laboratory (MDU-PHL)	MDU-PHL	Seemann T. et al	https://www.gisaid.org	?	?	25/08/2020
Australia/VIC2820/2020	ncov	EPI_ISL_521651	MT969551.1	2020-07-01	Oceania	Australia	Victoria		Oceania	Australia	Victoria	genome	29813	Human	?	?	20B	D.2	GR	Microbiological Diagnostic Unit - Public Health Laboratory (MDU-PHL)	MDU-PHL	Seemann T. et al	https://www.gisaid.org	?	?	25/08/2020
Australia/VIC2821/2020	ncov	EPI_ISL_521652	MT969552.1	2020-07-02	Oceania	Australia	Victoria		Oceania	Australia	Victoria	genome	29813	Human	?	?	20B	D.2	GR	Microbiological Diagnostic Unit - Public Health Laboratory (MDU-PHL)	MDU-PHL	Seemann T. et al	https://www.gisaid.org	?	?	25/08/2020
Australia/VIC2822/2020	ncov	EPI_ISL_521653	MT969553.1	2020-06-30	Oceania	Australia	Victoria		Oceania	Australia	Victoria	genome	29853	Human	68	Male	20B	D.2	GR	Microbiological Diagnostic Unit - Public Health Laboratory (MDU-PHL)	MDU-PHL	Seemann T. et al	https://www.gisaid.org	?	?	25/08/2020
Australia/VIC2823/2020	ncov	EPI_ISL_521654	MT969554.1	2020-07-03	Oceania	Australia	Victoria		Oceania	Australia	Victoria	genome	29813	Human	34	Male	20B	D.2	GR	Microbiological Diagnostic Unit - Public Health Laboratory (MDU-PHL)	MDU-PHL	Seemann T. et al	https://www.gisaid.org	?	?	25/08/2020
Australia/VIC2824/2020	ncov	EPI_ISL_521655	MT969555.1	2020-07-02	Oceania	Australia	Victoria		Oceania	Australia	Victoria	genome	29813	Human	46	Female	20B	D.2	GR	Microbiological Diagnostic Unit - Public Health Laboratory (MDU-PHL)	MDU-PHL	Seemann T. et al	https://www.gisaid.org	?	?	25/08/2020
Australia/VIC2825/2020	ncov	EPI_ISL_521656	MT969556.1	2020-07-03	Oceania	Australia	Victoria		Oceania	Australia	Victoria	genome	29815	Human	?	?	20B	D.2	GR	Microbiological Diagnostic Unit - Public Health Laboratory (MDU-PHL)	MDU-PHL	Seemann T. et al	https://www.gisaid.org	?	?	25/08/2020
Australia/VIC2826/2020	ncov	EPI_ISL_521657	MT969557.1	2020-07-02	Oceania	Australia	Victoria		Oceania	Australia	Victoria	genome	29830	Human	34	Male	20B	D.2	GR	Microbiological Diagnostic Unit - Public Health Laboratory (MDU-PHL)	MDU-PHL	Seemann T. et al	https://www.gisaid.org	?	?	25/08/2020
Australia/VIC2827/2020	ncov	EPI_ISL_521658	MT969558.1	2020-07-02	Oceania	Australia	Victoria		Oceania	Australia	Victoria	genome	29813	Human	28	Male	20B	D.2	GR	Microbiological Diagnostic Unit - Public Health Laboratory (MDU-PHL)	MDU-PHL	Seemann T. et al	https://www.gisaid.org	?	?	25/08/2020
Australia/VIC2828/2020	ncov	EPI_ISL_521659	MT969559.1	2020-07-03	Oceania	Australia	Victoria		Oceania	Australia	Victoria	genome	29841	Human	?	?	20B	D.2	GR	Microbiological Diagnostic Unit - Public Health Laboratory (MDU-PHL)	MDU-PHL	Seemann T. et al	https://www.gisaid.org	?	?	25/08/2020
Australia/VIC2829/2020	ncov	EPI_ISL_521660	MT969560.1	2020-07-03	Oceania	Australia	Victoria		Oceania	Australia	Victoria	genome	29851	Human	22	Female	20B	D.2	GR	Microbiological Diagnostic Unit - Public Health Laboratory (MDU-PHL)	MDU-PHL	Seemann T. et al	https://www.gisaid.org	?	?	25/08/2020
Australia/VIC283/2020	ncov	EPI_ISL_419974	?	2020-03-22	Oceania	Australia	Victoria		Oceania	Australia	Victoria	genome	29902	Human	52	Female	20A	B.1	G	Victorian Infectious Diseases Reference Laboratory (VIDRL)	Victorian Infectious Diseases Reference Laboratory and Microbiological Diagnostic Unit Public Health Laboratory, Doherty Institute	Caly L. et al	https://www.gisaid.org	Tracking the COVID-19 pandemic in Australia using genomics	https://dx.doi.org/10.1101/2020.05.12.20099929	03/04/2020
Australia/VIC2830/2020	ncov	EPI_ISL_521661	MT969561.1	2020-07-02	Oceania	Australia	Victoria		Oceania	Australia	Victoria	genome	29813	Human	?	?	20B	D.2	GR	Microbiological Diagnostic Unit - Public Health Laboratory (MDU-PHL)	MDU-PHL	Seemann T. et al	https://www.gisaid.org	?	?	25/08/2020
Australia/VIC2831/2020	ncov	EPI_ISL_521662	MT969562.1	2020-07-01	Oceania	Australia	Victoria		Oceania	Australia	Victoria	genome	29814	Human	37	Female	20B	D.2	GR	Microbiological Diagnostic Unit - Public Health Laboratory (MDU-PHL)	MDU-PHL	Seemann T. et al	https://www.gisaid.org	?	?	25/08/2020
Australia/VIC2832/2020	ncov	EPI_ISL_521663	MT969563.1	2020-07-03	Oceania	Australia	Victoria		Oceania	Australia	Victoria	genome	29812	Human	22	Male	20B	D.2	GR	Microbiological Diagnostic Unit - Public Health Laboratory (MDU-PHL)	MDU-PHL	Seemann T. et al	https://www.gisaid.org	?	?	25/08/2020
Australia/VIC2833/2020	ncov	EPI_ISL_521664	MT969564.1	2020-07-03	Oceania	Australia	Victoria		Oceania	Australia	Victoria	genome	29815	Human	21	Male	20B	D.2	GR	Microbiological Diagnostic Unit - Public Health Laboratory (MDU-PHL)	MDU-PHL	Seemann T. et al	https://www.gisaid.org	?	?	25/08/2020
Australia/VIC2834/2020	ncov	EPI_ISL_521665	MT969565.1	2020-07-02	Oceania	Australia	Victoria		Oceania	Australia	Victoria	genome	29813	Human	37	Female	20B	D.2	GR	Microbiological Diagnostic Unit - Public Health Laboratory (MDU-PHL)	MDU-PHL	Seemann T. et al	https://www.gisaid.org	?	?	25/08/2020
Australia/VIC2835/2020	ncov	EPI_ISL_521666	MT969566.1	2020-07-04	Oceania	Australia	Victoria		Oceania	Australia	Victoria	genome	29815	Human	18	Male	20B	D.2	GR	Microbiological Diagnostic Unit - Public Health Laboratory (MDU-PHL)	MDU-PHL	Seemann T. et al	https://www.gisaid.org	?	?	25/08/2020
Australia/VIC2836/2020	ncov	EPI_ISL_521667	MT969567.1	2020-07-03	Oceania	Australia	Victoria		Oceania	Australia	Victoria	genome	29812	Human	?	?	20B	D.2	GR	Microbiological Diagnostic Unit - Public Health Laboratory (MDU-PHL)	MDU-PHL	Seemann T. et al	https://www.gisaid.org	?	?	25/08/2020
Australia/VIC2837/2020	ncov	EPI_ISL_521668	MT969568.1	2020-07-04	Oceania	Australia	Victoria		Oceania	Australia	Victoria	genome	29813	Human	26	Male	20B	D.2	GR	Microbiological Diagnostic Unit - Public Health Laboratory (MDU-PHL)	MDU-PHL	Seemann T. et al	https://www.gisaid.org	?	?	25/08/2020
Australia/VIC2838/2020	ncov	EPI_ISL_521669	MT969569.1	2020-07-04	Oceania	Australia	Victoria		Oceania	Australia	Victoria	genome	29821	Human	33	Female	20B	D.2	GR	Microbiological Diagnostic Unit - Public Health Laboratory (MDU-PHL)	MDU-PHL	Seemann T. et al	https://www.gisaid.org	?	?	25/08/2020
Australia/VIC2839/2020	ncov	EPI_ISL_521670	MT969570.1	2020-07-04	Oceania	Australia	Victoria		Oceania	Australia	Victoria	genome	29800	Human	?	?	20B	D.2	GR	Microbiological Diagnostic Unit - Public Health Laboratory (MDU-PHL)	MDU-PHL	Seemann T. et al	https://www.gisaid.org	?	?	25/08/2020
Australia/VIC284/2020	ncov	EPI_ISL_419975	?	2020-03-22	Oceania	Australia	Victoria		Oceania	Australia	Victoria	genome	29898	Human	?	?	20A	B.1	G	Victorian Infectious Diseases Reference Laboratory (VIDRL)	Victorian Infectious Diseases Reference Laboratory and Microbiological Diagnostic Unit Public Health Laboratory, Doherty Institute	Caly L. et al	https://www.gisaid.org	Tracking the COVID-19 pandemic in Australia using genomics	https://dx.doi.org/10.1101/2020.05.12.20099929	03/04/2020
Australia/VIC2840/2020	ncov	EPI_ISL_521671	MT969571.1	2020-07-02	Oceania	Australia	Victoria		Oceania	Australia	Victoria	genome	29813	Human	22	Female	20B	D.2	GR	Microbiological Diagnostic Unit - Public Health Laboratory (MDU-PHL)	MDU-PHL	Seemann T. et al	https://www.gisaid.org	?	?	25/08/2020
Australia/VIC2841/2020	ncov	EPI_ISL_521672	MT969572.1	2020-06-30	Oceania	Australia	Victoria		Oceania	Australia	Victoria	genome	29815	Human	43	Female	20B	D.2	GR	Microbiological Diagnostic Unit - Public Health Laboratory (MDU-PHL)	MDU-PHL	Seemann T. et al	https://www.gisaid.org	?	?	25/08/2020
Australia/VIC2842/2020	ncov	EPI_ISL_521673	MT969573.1	2020-07-02	Oceania	Australia	Victoria		Oceania	Australia	Victoria	genome	29815	Human	?	?	20B	D.2	GR	Microbiological Diagnostic Unit - Public Health Laboratory (MDU-PHL)	MDU-PHL	Seemann T. et al	https://www.gisaid.org	?	?	25/08/2020
Australia/VIC2843/2020	ncov	EPI_ISL_521674	MT969574.1	2020-07-01	Oceania	Australia	Victoria		Oceania	Australia	Victoria	genome	29814	Human	?	?	20B	D.2	GR	Microbiological Diagnostic Unit - Public Health Laboratory (MDU-PHL)	MDU-PHL	Seemann T. et al	https://www.gisaid.org	?	?	25/08/2020
Australia/VIC2844/2020	ncov	EPI_ISL_521675	MT969579.1	2020-07-03	Oceania	Australia	Victoria		Oceania	Australia	Victoria	genome	29816	Human	30	Male	20B	D.2	GR	Microbiological Diagnostic Unit - Public Health Laboratory (MDU-PHL)	MDU-PHL	Seemann T. et al	https://www.gisaid.org	?	?	25/08/2020
Australia/VIC2845/2020	ncov	EPI_ISL_521676	MT969580.1	2020-07-03	Oceania	Australia	Victoria		Oceania	Australia	Victoria	genome	29816	Human	28	Male	20B	D.2	GR	Microbiological Diagnostic Unit - Public Health Laboratory (MDU-PHL)	MDU-PHL	Seemann T. et al	https://www.gisaid.org	?	?	25/08/2020
Australia/VIC2846/2020	ncov	EPI_ISL_521677	MT969581.1	2020-07-04	Oceania	Australia	Victoria		Oceania	Australia	Victoria	genome	29846	Human	23	Female	20B	D.2	GR	Microbiological Diagnostic Unit - Public Health Laboratory (MDU-PHL)	MDU-PHL	Seemann T. et al	https://www.gisaid.org	?	?	25/08/2020
Australia/VIC2847/2020	ncov	EPI_ISL_521678	MT969582.1	2020-07-03	Oceania	Australia	Victoria		Oceania	Australia	Victoria	genome	29839	Human	?	?	20B	D.2	GR	Microbiological Diagnostic Unit - Public Health Laboratory (MDU-PHL)	MDU-PHL	Seemann T. et al	https://www.gisaid.org	?	?	25/08/2020
Australia/VIC2848/2020	ncov	EPI_ISL_521679	MT969583.1	2020-07-03	Oceania	Australia	Victoria		Oceania	Australia	Victoria	genome	29814	Human	48	Female	20B	D.2	GR	Microbiological Diagnostic Unit - Public Health Laboratory (MDU-PHL)	MDU-PHL	Seemann T. et al	https://www.gisaid.org	?	?	25/08/2020
Australia/VIC2849/2020	ncov	EPI_ISL_521680	MT969584.1	2020-07-03	Oceania	Australia	Victoria		Oceania	Australia	Victoria	genome	29813	Human	41	Male	20B	D.2	GR	Microbiological Diagnostic Unit - Public Health Laboratory (MDU-PHL)	MDU-PHL	Seemann T. et al	https://www.gisaid.org	?	?	25/08/2020
Australia/VIC285/2020	ncov	EPI_ISL_419976	?	2020-03-22	Oceania	Australia	Victoria		Oceania	Australia	Victoria	genome	29875	Human	46	Male	20A	B.1	G	Victorian Infectious Diseases Reference Laboratory (VIDRL)	Victorian Infectious Diseases Reference Laboratory and Microbiological Diagnostic Unit Public Health Laboratory, Doherty Institute	Caly L. et al	https://www.gisaid.org	Tracking the COVID-19 pandemic in Australia using genomics	https://dx.doi.org/10.1101/2020.05.12.20099929	03/04/2020
Australia/VIC2850/2020	ncov	EPI_ISL_521681	MT969585.1	2020-07-03	Oceania	Australia	Victoria		Oceania	Australia	Victoria	genome	29815	Human	19	Female	20B	D.2	GR	Microbiological Diagnostic Unit - Public Health Laboratory (MDU-PHL)	MDU-PHL	Seemann T. et al	https://www.gisaid.org	?	?	25/08/2020
Australia/VIC2851/2020	ncov	EPI_ISL_521682	?	2020-07-03	Oceania	Australia	Victoria		Oceania	Australia	Victoria	genome	29798	Human	50	Male	20B	B.1	G	Microbiological Diagnostic Unit - Public Health Laboratory (MDU-PHL)	MDU-PHL	Seemann T. et al	https://www.gisaid.org	?	?	25/08/2020
Australia/VIC2852/2020	ncov	EPI_ISL_521683	MT969587.1	2020-07-03	Oceania	Australia	Victoria		Oceania	Australia	Victoria	genome	29812	Human	27	Female	20B	B.1.1	GR	Microbiological Diagnostic Unit - Public Health Laboratory (MDU-PHL)	MDU-PHL	Seemann T. et al	https://www.gisaid.org	?	?	25/08/2020
Australia/VIC2853/2020	ncov	EPI_ISL_521684	MT969588.1	2020-07-03	Oceania	Australia	Victoria		Oceania	Australia	Victoria	genome	29813	Human	23	Male	20B	B.1.1	GR	Microbiological Diagnostic Unit - Public Health Laboratory (MDU-PHL)	MDU-PHL	Seemann T. et al	https://www.gisaid.org	?	?	25/08/2020
Australia/VIC2854/2020	ncov	EPI_ISL_521685	MT969589.1	2020-07-02	Oceania	Australia	Victoria		Oceania	Australia	Victoria	genome	29849	Human	?	?	20B	D.2	GR	Microbiological Diagnostic Unit - Public Health Laboratory (MDU-PHL)	MDU-PHL	Seemann T. et al	https://www.gisaid.org	?	?	25/08/2020
Australia/VIC2855/2020	ncov	EPI_ISL_521686	MT969590.1	2020-07-02	Oceania	Australia	Victoria		Oceania	Australia	Victoria	genome	29844	Human	55	Male	20B	D.2	GR	Microbiological Diagnostic Unit - Public Health Laboratory (MDU-PHL)	MDU-PHL	Seemann T. et al	https://www.gisaid.org	?	?	25/08/2020
Australia/VIC2856/2020	ncov	EPI_ISL_521687	MT969591.1	2020-07-02	Oceania	Australia	Victoria		Oceania	Australia	Victoria	genome	29840	Human	26	Male	20B	D.2	GR	Microbiological Diagnostic Unit - Public Health Laboratory (MDU-PHL)	MDU-PHL	Seemann T. et al	https://www.gisaid.org	?	?	25/08/2020
Australia/VIC2857/2020	ncov	EPI_ISL_521688	MT969592.1	2020-07-02	Oceania	Australia	Victoria		Oceania	Australia	Victoria	genome	29815	Human	41	Female	20B	D.2	GR	Microbiological Diagnostic Unit - Public Health Laboratory (MDU-PHL)	MDU-PHL	Seemann T. et al	https://www.gisaid.org	?	?	25/08/2020
Australia/VIC2858/2020	ncov	EPI_ISL_521689	MT969593.1	2020-07-02	Oceania	Australia	Victoria		Oceania	Australia	Victoria	genome	29816	Human	?	?	20B	D.2	GR	Microbiological Diagnostic Unit - Public Health Laboratory (MDU-PHL)	MDU-PHL	Seemann T. et al	https://www.gisaid.org	?	?	25/08/2020
Australia/VIC2859/2020	ncov	EPI_ISL_521690	MT969594.1	2020-07-02	Oceania	Australia	Victoria		Oceania	Australia	Victoria	genome	29813	Human	42	Female	20B	D.2	GR	Microbiological Diagnostic Unit - Public Health Laboratory (MDU-PHL)	MDU-PHL	Seemann T. et al	https://www.gisaid.org	?	?	25/08/2020
Australia/VIC286/2020	ncov	EPI_ISL_419977	?	2020-03-22	Oceania	Australia	Victoria		Oceania	Australia	Victoria	genome	29901	Human	46	Male	20A	B.1.5	G	Victorian Infectious Diseases Reference Laboratory (VIDRL)	Victorian Infectious Diseases Reference Laboratory and Microbiological Diagnostic Unit Public Health Laboratory, Doherty Institute	Caly L. et al	https://www.gisaid.org	Tracking the COVID-19 pandemic in Australia using genomics	https://dx.doi.org/10.1101/2020.05.12.20099929	03/04/2020
Australia/VIC2860/2020	ncov	EPI_ISL_521691	MT969595.1	2020-07-02	Oceania	Australia	Victoria		Oceania	Australia	Victoria	genome	29819	Human	19	Male	20B	D.2	GR	Microbiological Diagnostic Unit - Public Health Laboratory (MDU-PHL)	MDU-PHL	Seemann T. et al	https://www.gisaid.org	?	?	25/08/2020
Australia/VIC2861/2020	ncov	EPI_ISL_521692	MT969596.1	2020-07-02	Oceania	Australia	Victoria		Oceania	Australia	Victoria	genome	29841	Human	35	Male	20B	D.2	GR	Microbiological Diagnostic Unit - Public Health Laboratory (MDU-PHL)	MDU-PHL	Seemann T. et al	https://www.gisaid.org	?	?	25/08/2020
Australia/VIC2862/2020	ncov	EPI_ISL_521693	MT969597.1	2020-07-04	Oceania	Australia	Victoria		Oceania	Australia	Victoria	genome	29812	Human	56	Female	20B	D.2	GR	Microbiological Diagnostic Unit - Public Health Laboratory (MDU-PHL)	MDU-PHL	Seemann T. et al	https://www.gisaid.org	?	?	25/08/2020
Australia/VIC2863/2020	ncov	EPI_ISL_521694	MT969598.1	2020-07-03	Oceania	Australia	Victoria		Oceania	Australia	Victoria	genome	29815	Human	19	Female	20B	D.2	GR	Microbiological Diagnostic Unit - Public Health Laboratory (MDU-PHL)	MDU-PHL	Seemann T. et al	https://www.gisaid.org	?	?	25/08/2020
Australia/VIC2864/2020	ncov	EPI_ISL_521695	MT969599.1	2020-07-04	Oceania	Australia	Victoria		Oceania	Australia	Victoria	genome	29802	Human	?	?	20B	D.2	GR	Microbiological Diagnostic Unit - Public Health Laboratory (MDU-PHL)	MDU-PHL	Seemann T. et al	https://www.gisaid.org	?	?	25/08/2020
Australia/VIC2865/2020	ncov	EPI_ISL_521696	MT969600.1	2020-07-02	Oceania	Australia	Victoria		Oceania	Australia	Victoria	genome	29814	Human	40	Female	20B	D.2	GR	Microbiological Diagnostic Unit - Public Health Laboratory (MDU-PHL)	MDU-PHL	Seemann T. et al	https://www.gisaid.org	?	?	25/08/2020
Australia/VIC2866/2020	ncov	EPI_ISL_521697	MT969601.1	2020-07-04	Oceania	Australia	Victoria		Oceania	Australia	Victoria	genome	29814	Human	28	Male	20B	D.2	GR	Microbiological Diagnostic Unit - Public Health Laboratory (MDU-PHL)	MDU-PHL	Seemann T. et al	https://www.gisaid.org	?	?	25/08/2020
Australia/VIC2867/2020	ncov	EPI_ISL_521698	MT969602.1	2020-07-03	Oceania	Australia	Victoria		Oceania	Australia	Victoria	genome	29815	Human	23	Female	20B	D.2	GR	Microbiological Diagnostic Unit - Public Health Laboratory (MDU-PHL)	MDU-PHL	Seemann T. et al	https://www.gisaid.org	?	?	25/08/2020
Australia/VIC2868/2020	ncov	EPI_ISL_521699	MT969603.1	2020-07-04	Oceania	Australia	Victoria		Oceania	Australia	Victoria	genome	29815	Human	26	Female	20B	D.2	GR	Microbiological Diagnostic Unit - Public Health Laboratory (MDU-PHL)	MDU-PHL	Seemann T. et al	https://www.gisaid.org	?	?	25/08/2020
Australia/VIC2869/2020	ncov	EPI_ISL_521700	MT969604.1	2020-07-04	Oceania	Australia	Victoria		Oceania	Australia	Victoria	genome	29819	Human	49	Female	20B	D.2	GR	Microbiological Diagnostic Unit - Public Health Laboratory (MDU-PHL)	MDU-PHL	Seemann T. et al	https://www.gisaid.org	?	?	25/08/2020
Australia/VIC287/2020	ncov	EPI_ISL_419978	?	2020-03-22	Oceania	Australia	Victoria		Oceania	Australia	Victoria	genome	29901	Human	47	Male	20C	B.1	GH	Victorian Infectious Diseases Reference Laboratory (VIDRL)	Victorian Infectious Diseases Reference Laboratory and Microbiological Diagnostic Unit Public Health Laboratory, Doherty Institute	Caly L. et al	https://www.gisaid.org	Tracking the COVID-19 pandemic in Australia using genomics	https://dx.doi.org/10.1101/2020.05.12.20099929	03/04/2020
Australia/VIC2870/2020	ncov	EPI_ISL_521701	MT969605.1	2020-07-04	Oceania	Australia	Victoria		Oceania	Australia	Victoria	genome	29853	Human	39	Male	20B	D.2	GR	Microbiological Diagnostic Unit - Public Health Laboratory (MDU-PHL)	MDU-PHL	Seemann T. et al	https://www.gisaid.org	?	?	25/08/2020
Australia/VIC2871/2020	ncov	EPI_ISL_521702	MT969606.1	2020-07-04	Oceania	Australia	Victoria		Oceania	Australia	Victoria	genome	29853	Human	26	Female	20B	D.2	GR	Microbiological Diagnostic Unit - Public Health Laboratory (MDU-PHL)	MDU-PHL	Seemann T. et al	https://www.gisaid.org	?	?	25/08/2020
Australia/VIC2872/2020	ncov	EPI_ISL_521703	MT969607.1	2020-07-02	Oceania	Australia	Victoria		Oceania	Australia	Victoria	genome	29814	Human	?	?	20B	D.2	GR	Microbiological Diagnostic Unit - Public Health Laboratory (MDU-PHL)	MDU-PHL	Seemann T. et al	https://www.gisaid.org	?	?	25/08/2020
Australia/VIC2873/2020	ncov	EPI_ISL_521704	MT969608.1	2020-07-04	Oceania	Australia	Victoria		Oceania	Australia	Victoria	genome	29815	Human	22	Male	20B	D.2	GR	Microbiological Diagnostic Unit - Public Health Laboratory (MDU-PHL)	MDU-PHL	Seemann T. et al	https://www.gisaid.org	?	?	25/08/2020
Australia/VIC2874/2020	ncov	EPI_ISL_521705	MT969609.1	2020-07-03	Oceania	Australia	Victoria		Oceania	Australia	Victoria	genome	29842	Human	57	Male	20B	D.2	GR	Microbiological Diagnostic Unit - Public Health Laboratory (MDU-PHL)	MDU-PHL	Seemann T. et al	https://www.gisaid.org	?	?	25/08/2020
Australia/VIC2875/2020	ncov	EPI_ISL_521706	MT969610.1	2020-07-02	Oceania	Australia	Victoria		Oceania	Australia	Victoria	genome	29847	Human	40	Female	20B	D.2	GR	Microbiological Diagnostic Unit - Public Health Laboratory (MDU-PHL)	MDU-PHL	Seemann T. et al	https://www.gisaid.org	?	?	25/08/2020
Australia/VIC2876/2020	ncov	EPI_ISL_521707	MT969611.1	2020-07-03	Oceania	Australia	Victoria		Oceania	Australia	Victoria	genome	29851	Human	25	Male	20B	D.2	GR	Microbiological Diagnostic Unit - Public Health Laboratory (MDU-PHL)	MDU-PHL	Seemann T. et al	https://www.gisaid.org	?	?	25/08/2020
Australia/VIC2877/2020	ncov	EPI_ISL_521708	MT969612.1	2020-07-04	Oceania	Australia	Victoria		Oceania	Australia	Victoria	genome	29813	Human	23	Female	20B	D.2	GR	Microbiological Diagnostic Unit - Public Health Laboratory (MDU-PHL)	MDU-PHL	Seemann T. et al	https://www.gisaid.org	?	?	25/08/2020
Australia/VIC2878/2020	ncov	EPI_ISL_521709	MT969613.1	2020-07-06	Oceania	Australia	Victoria		Oceania	Australia	Victoria	genome	29792	Human	42	Female	20B	B.1.1	GR	Microbiological Diagnostic Unit - Public Health Laboratory (MDU-PHL)	MDU-PHL	Seemann T. et al	https://www.gisaid.org	?	?	25/08/2020
Australia/VIC2879/2020	ncov	EPI_ISL_521710	MT969614.1	2020-07-06	Oceania	Australia	Victoria		Oceania	Australia	Victoria	genome	29821	Human	?	?	20B	B.1.1	GR	Microbiological Diagnostic Unit - Public Health Laboratory (MDU-PHL)	MDU-PHL	Seemann T. et al	https://www.gisaid.org	?	?	25/08/2020
Australia/VIC288/2020	ncov	EPI_ISL_419979	?	2020-03-22	Oceania	Australia	Victoria		Oceania	Australia	Victoria	genome	29887	Human	37	Female	19B	A.1	S	Victorian Infectious Diseases Reference Laboratory (VIDRL)	Victorian Infectious Diseases Reference Laboratory and Microbiological Diagnostic Unit Public Health Laboratory, Doherty Institute	Caly L. et al	https://www.gisaid.org	Tracking the COVID-19 pandemic in Australia using genomics	https://dx.doi.org/10.1101/2020.05.12.20099929	03/04/2020
Australia/VIC2880/2020	ncov	EPI_ISL_521711	MT969615.1	2020-06-29	Oceania	Australia	Victoria		Oceania	Australia	Victoria	genome	29787	Human	28	Female	20B	D.2	GR	Microbiological Diagnostic Unit - Public Health Laboratory (MDU-PHL)	MDU-PHL	Seemann T. et al	https://www.gisaid.org	?	?	25/08/2020
Australia/VIC2881/2020	ncov	EPI_ISL_521712	MT969616.1	2020-07-06	Oceania	Australia	Victoria		Oceania	Australia	Victoria	genome	29816	Human	?	?	20B	B.1.1	GR	Microbiological Diagnostic Unit - Public Health Laboratory (MDU-PHL)	MDU-PHL	Seemann T. et al	https://www.gisaid.org	?	?	25/08/2020
Australia/VIC2882/2020	ncov	EPI_ISL_521713	MT969617.1	2020-06-29	Oceania	Australia	Victoria		Oceania	Australia	Victoria	genome	29804	Human	46	Female	20B	D.2	GR	Microbiological Diagnostic Unit - Public Health Laboratory (MDU-PHL)	MDU-PHL	Seemann T. et al	https://www.gisaid.org	?	?	25/08/2020
Australia/VIC2883/2020	ncov	EPI_ISL_521714	MT969618.1	2020-06-28	Oceania	Australia	Victoria		Oceania	Australia	Victoria	genome	29843	Human	39	?	20B	D.2	GR	Microbiological Diagnostic Unit - Public Health Laboratory (MDU-PHL)	MDU-PHL	Seemann T. et al	https://www.gisaid.org	?	?	25/08/2020
Australia/VIC2884/2020	ncov	EPI_ISL_521715	MT969619.1	2020-07-04	Oceania	Australia	Victoria		Oceania	Australia	Victoria	genome	29815	Human	65	Male	20B	D.2	GR	Microbiological Diagnostic Unit - Public Health Laboratory (MDU-PHL)	MDU-PHL	Seemann T. et al	https://www.gisaid.org	?	?	25/08/2020
Australia/VIC2885/2020	ncov	EPI_ISL_521716	MT969620.1	2020-07-07	Oceania	Australia	Victoria		Oceania	Australia	Victoria	genome	29813	Human	48	Male	20B	D.2	GR	Microbiological Diagnostic Unit - Public Health Laboratory (MDU-PHL)	MDU-PHL	Seemann T. et al	https://www.gisaid.org	?	?	25/08/2020
Australia/VIC2886/2020	ncov	EPI_ISL_521717	MT969621.1	2020-07-07	Oceania	Australia	Victoria		Oceania	Australia	Victoria	genome	29815	Human	21	Female	20B	D.2	GR	Microbiological Diagnostic Unit - Public Health Laboratory (MDU-PHL)	MDU-PHL	Seemann T. et al	https://www.gisaid.org	?	?	25/08/2020
Australia/VIC2887/2020	ncov	EPI_ISL_521718	MT969623.1	2020-07-05	Oceania	Australia	Victoria		Oceania	Australia	Victoria	genome	29841	Human	26	Male	20B	D.2	GR	Microbiological Diagnostic Unit - Public Health Laboratory (MDU-PHL)	MDU-PHL	Seemann T. et al	https://www.gisaid.org	?	?	25/08/2020
Australia/VIC2888/2020	ncov	EPI_ISL_521719	MT969695.1	2020-07-08	Oceania	Australia	Victoria		Oceania	Australia	Victoria	genome	29841	Human	47	Male	20B	D.2	GR	Microbiological Diagnostic Unit - Public Health Laboratory (MDU-PHL)	MDU-PHL	Seemann T. et al	https://www.gisaid.org	?	?	25/08/2020
Australia/VIC2889/2020	ncov	EPI_ISL_521720	MT969696.1	2020-07-02	Oceania	Australia	Victoria		Oceania	Australia	Victoria	genome	29815	Human	23	Female	20B	D.2	GR	Microbiological Diagnostic Unit - Public Health Laboratory (MDU-PHL)	MDU-PHL	Seemann T. et al	https://www.gisaid.org	?	?	25/08/2020
Australia/VIC289/2020	ncov	EPI_ISL_419980	?	2020-03-22	Oceania	Australia	Victoria		Oceania	Australia	Victoria	genome	29902	Human	62	Male	20A	B.1.23	G	Microbiological Diagnostic Unit Public Health Laboratory	Microbiological Diagnostic Unit Public Health Laboratory	Seemann T. et al	https://www.gisaid.org	Tracking the COVID-19 pandemic in Australia using genomics	https://dx.doi.org/10.1101/2020.05.12.20099929	03/04/2020
Australia/VIC2890/2020	ncov	EPI_ISL_521721	MT969697.1	2020-07-05	Oceania	Australia	Victoria		Oceania	Australia	Victoria	genome	29813	Human	62	Male	20B	D.3	GR	Microbiological Diagnostic Unit - Public Health Laboratory (MDU-PHL)	MDU-PHL	Seemann T. et al	https://www.gisaid.org	?	?	25/08/2020
Australia/VIC2891/2020	ncov	EPI_ISL_521722	MT969698.1	2020-07-05	Oceania	Australia	Victoria		Oceania	Australia	Victoria	genome	29849	Human	29	Female	20B	D.2	GR	Microbiological Diagnostic Unit - Public Health Laboratory (MDU-PHL)	MDU-PHL	Seemann T. et al	https://www.gisaid.org	?	?	25/08/2020
Australia/VIC2892/2020	ncov	EPI_ISL_521723	MT969699.1	2020-07-02	Oceania	Australia	Victoria		Oceania	Australia	Victoria	genome	29812	Human	55	Male	20B	D.2	GR	Microbiological Diagnostic Unit - Public Health Laboratory (MDU-PHL)	MDU-PHL	Seemann T. et al	https://www.gisaid.org	?	?	25/08/2020
Australia/VIC2893/2020	ncov	EPI_ISL_521724	MT969700.1	2020-07-02	Oceania	Australia	Victoria		Oceania	Australia	Victoria	genome	29803	Human	35	Male	20B	D.2	GR	Microbiological Diagnostic Unit - Public Health Laboratory (MDU-PHL)	MDU-PHL	Seemann T. et al	https://www.gisaid.org	?	?	25/08/2020
Australia/VIC2894/2020	ncov	EPI_ISL_521725	MT969701.1	2020-07-05	Oceania	Australia	Victoria		Oceania	Australia	Victoria	genome	29813	Human	36	?	20B	D.2	GR	Microbiological Diagnostic Unit - Public Health Laboratory (MDU-PHL)	MDU-PHL	Seemann T. et al	https://www.gisaid.org	?	?	25/08/2020
Australia/VIC2895/2020	ncov	EPI_ISL_521726	MT969702.1	2020-07-04	Oceania	Australia	Victoria		Oceania	Australia	Victoria	genome	29815	Human	21	Male	20B	D.2	GR	Microbiological Diagnostic Unit - Public Health Laboratory (MDU-PHL)	MDU-PHL	Seemann T. et al	https://www.gisaid.org	?	?	25/08/2020
Australia/VIC2896/2020	ncov	EPI_ISL_521727	MT969705.1	2020-07-07	Oceania	Australia	Victoria		Oceania	Australia	Victoria	genome	29812	Human	65	Female	20B	D.2	GR	Microbiological Diagnostic Unit - Public Health Laboratory (MDU-PHL)	MDU-PHL	Seemann T. et al	https://www.gisaid.org	?	?	25/08/2020
Australia/VIC2897/2020	ncov	EPI_ISL_521728	?	2020-07-08	Oceania	Australia	Victoria		Oceania	Australia	Victoria	genome	29792	Human	24	Male	20B	B.1	G	Microbiological Diagnostic Unit - Public Health Laboratory (MDU-PHL)	MDU-PHL	Seemann T. et al	https://www.gisaid.org	?	?	25/08/2020
Australia/VIC2898/2020	ncov	EPI_ISL_521729	MT969716.1	2020-07-08	Oceania	Australia	Victoria		Oceania	Australia	Victoria	genome	29813	Human	20	Female	20B	D.2	GR	Microbiological Diagnostic Unit - Public Health Laboratory (MDU-PHL)	MDU-PHL	Seemann T. et al	https://www.gisaid.org	?	?	25/08/2020
Australia/VIC2899/2020	ncov	EPI_ISL_521730	MT969717.1	2020-07-08	Oceania	Australia	Victoria		Oceania	Australia	Victoria	genome	29808	Human	35	Male	20B	D.2	GR	Microbiological Diagnostic Unit - Public Health Laboratory (MDU-PHL)	MDU-PHL	Seemann T. et al	https://www.gisaid.org	?	?	25/08/2020
Australia/VIC29/2020	ncov	EPI_ISL_419748	?	2020-03-10	Oceania	Australia	Victoria		Oceania	Australia	Victoria	genome	29902	Human	31	Male	20B	B.1.1.71	GR	Victorian Infectious Diseases Reference Laboratory (VIDRL)	Victorian Infectious Diseases Reference Laboratory and Microbiological Diagnostic Unit Public Health Laboratory, Doherty Institute	Caly L. et al	https://www.gisaid.org	Tracking the COVID-19 pandemic in Australia using genomics	https://dx.doi.org/10.1101/2020.05.12.20099929	03/04/2020
Australia/VIC290/2020	ncov	EPI_ISL_419981	?	2020-03-22	Oceania	Australia	Victoria		Oceania	Australia	Victoria	genome	29853	Human	58	Female	19A	B.2.4	V	Microbiological Diagnostic Unit Public Health Laboratory	Microbiological Diagnostic Unit Public Health Laboratory	Seemann T. et al	https://www.gisaid.org	?	?	03/04/2020
Australia/VIC2900/2020	ncov	EPI_ISL_521731	MT969718.1	2020-07-08	Oceania	Australia	Victoria		Oceania	Australia	Victoria	genome	29806	Human	72	Female	20B	D.2	GR	Microbiological Diagnostic Unit - Public Health Laboratory (MDU-PHL)	MDU-PHL	Seemann T. et al	https://www.gisaid.org	?	?	25/08/2020
Australia/VIC2901/2020	ncov	EPI_ISL_521732	MT969719.1	2020-07-08	Oceania	Australia	Victoria		Oceania	Australia	Victoria	genome	29817	Human	32	Female	20B	D.2	GR	Microbiological Diagnostic Unit - Public Health Laboratory (MDU-PHL)	MDU-PHL	Seemann T. et al	https://www.gisaid.org	?	?	25/08/2020
Australia/VIC2902/2020	ncov	EPI_ISL_521733	MT969720.1	2020-07-01	Oceania	Australia	Victoria		Oceania	Australia	Victoria	genome	29852	Human	21	Female	20B	D.2	GR	Microbiological Diagnostic Unit - Public Health Laboratory (MDU-PHL)	MDU-PHL	Seemann T. et al	https://www.gisaid.org	?	?	25/08/2020
Australia/VIC2903/2020	ncov	EPI_ISL_521734	MT969721.1	2020-07-08	Oceania	Australia	Victoria		Oceania	Australia	Victoria	genome	29818	Human	25	Female	20B	D.2	GR	Microbiological Diagnostic Unit - Public Health Laboratory (MDU-PHL)	MDU-PHL	Seemann T. et al	https://www.gisaid.org	?	?	25/08/2020
Australia/VIC2904/2020	ncov	EPI_ISL_521735	MT969722.1	2020-07-08	Oceania	Australia	Victoria		Oceania	Australia	Victoria	genome	29799	Human	53	Female	20B	D.2	GR	Microbiological Diagnostic Unit - Public Health Laboratory (MDU-PHL)	MDU-PHL	Seemann T. et al	https://www.gisaid.org	?	?	25/08/2020
Australia/VIC2905/2020	ncov	EPI_ISL_521736	MT969647.1	2020-07-07	Oceania	Australia	Victoria		Oceania	Australia	Victoria	genome	29813	Human	51	Female	20B	D.2	GR	Microbiological Diagnostic Unit - Public Health Laboratory (MDU-PHL)	MDU-PHL	Seemann T. et al	https://www.gisaid.org	?	?	25/08/2020
Australia/VIC2906/2020	ncov	EPI_ISL_521737	MT969648.1	2020-07-07	Oceania	Australia	Victoria		Oceania	Australia	Victoria	genome	29831	Human	?	?	20B	D.2	GR	Microbiological Diagnostic Unit - Public Health Laboratory (MDU-PHL)	MDU-PHL	Seemann T. et al	https://www.gisaid.org	?	?	25/08/2020
Australia/VIC2907/2020	ncov	EPI_ISL_521738	MT969649.1	2020-07-07	Oceania	Australia	Victoria		Oceania	Australia	Victoria	genome	29813	Human	23	Male	20B	D.2	GR	Microbiological Diagnostic Unit - Public Health Laboratory (MDU-PHL)	MDU-PHL	Seemann T. et al	https://www.gisaid.org	?	?	25/08/2020
Australia/VIC2908/2020	ncov	EPI_ISL_521739	MT970471.1	2020-07-06	Oceania	Australia	Victoria		Oceania	Australia	Victoria	genome	29815	Human	28	Male	20B	D.2	GR	Microbiological Diagnostic Unit - Public Health Laboratory (MDU-PHL)	MDU-PHL	Seemann T. et al	https://www.gisaid.org	?	?	25/08/2020
Australia/VIC2909/2020	ncov	EPI_ISL_521740	MT970472.1	2020-07-06	Oceania	Australia	Victoria		Oceania	Australia	Victoria	genome	29841	Human	33	Male	20B	D.2	GR	Microbiological Diagnostic Unit - Public Health Laboratory (MDU-PHL)	MDU-PHL	Seemann T. et al	https://www.gisaid.org	?	?	25/08/2020
Australia/VIC291/2020	ncov	EPI_ISL_419982	?	2020-03-23	Oceania	Australia	Victoria		Oceania	Australia	Victoria	genome	29899	Human	?	Female	20C	B.1	GH	Victorian Infectious Diseases Reference Laboratory (VIDRL)	Victorian Infectious Diseases Reference Laboratory and Microbiological Diagnostic Unit Public Health Laboratory, Doherty Institute	Caly L. et al	https://www.gisaid.org	Tracking the COVID-19 pandemic in Australia using genomics	https://dx.doi.org/10.1101/2020.05.12.20099929	03/04/2020
Australia/VIC2910/2020	ncov	EPI_ISL_521741	MT969642.1	2020-07-07	Oceania	Australia	Victoria		Oceania	Australia	Victoria	genome	29815	Human	26	Female	20B	D.2	GR	Microbiological Diagnostic Unit - Public Health Laboratory (MDU-PHL)	MDU-PHL	Seemann T. et al	https://www.gisaid.org	?	?	25/08/2020
Australia/VIC2911/2020	ncov	EPI_ISL_521742	MT969643.1	2020-07-07	Oceania	Australia	Victoria		Oceania	Australia	Victoria	genome	29847	Human	45	Male	20B	D.2	GR	Microbiological Diagnostic Unit - Public Health Laboratory (MDU-PHL)	MDU-PHL	Seemann T. et al	https://www.gisaid.org	?	?	25/08/2020
Australia/VIC2912/2020	ncov	EPI_ISL_521743	MT969644.1	2020-07-07	Oceania	Australia	Victoria		Oceania	Australia	Victoria	genome	29813	Human	53	Male	20B	D.2	GR	Microbiological Diagnostic Unit - Public Health Laboratory (MDU-PHL)	MDU-PHL	Seemann T. et al	https://www.gisaid.org	?	?	25/08/2020
Australia/VIC2913/2020	ncov	EPI_ISL_521744	MT969688.1	2020-07-08	Oceania	Australia	Victoria		Oceania	Australia	Victoria	genome	29845	Human	47	Male	20B	D.2	GR	Microbiological Diagnostic Unit - Public Health Laboratory (MDU-PHL)	MDU-PHL	Seemann T. et al	https://www.gisaid.org	?	?	25/08/2020
Australia/VIC2914/2020	ncov	EPI_ISL_521745	MT969689.1	2020-07-08	Oceania	Australia	Victoria		Oceania	Australia	Victoria	genome	29844	Human	31	Male	20B	D.2	GR	Microbiological Diagnostic Unit - Public Health Laboratory (MDU-PHL)	MDU-PHL	Seemann T. et al	https://www.gisaid.org	?	?	25/08/2020
Australia/VIC2915/2020	ncov	EPI_ISL_521746	MT969694.1	2020-07-08	Oceania	Australia	Victoria		Oceania	Australia	Victoria	genome	29797	Human	59	Male	20B	D.2	GR	Microbiological Diagnostic Unit - Public Health Laboratory (MDU-PHL)	MDU-PHL	Seemann T. et al	https://www.gisaid.org	?	?	25/08/2020
Australia/VIC2916/2020	ncov	EPI_ISL_521747	MT969703.1	2020-07-07	Oceania	Australia	Victoria		Oceania	Australia	Victoria	genome	29813	Human	55	Male	20B	D.2	GR	Microbiological Diagnostic Unit - Public Health Laboratory (MDU-PHL)	MDU-PHL	Seemann T. et al	https://www.gisaid.org	?	?	25/08/2020
Australia/VIC2917/2020	ncov	EPI_ISL_521748	MT969704.1	2020-07-07	Oceania	Australia	Victoria		Oceania	Australia	Victoria	genome	29813	Human	54	?	20B	D.2	GR	Microbiological Diagnostic Unit - Public Health Laboratory (MDU-PHL)	MDU-PHL	Seemann T. et al	https://www.gisaid.org	?	?	25/08/2020
Australia/VIC2918/2020	ncov	EPI_ISL_521749	MT969726.1	2020-07-09	Oceania	Australia	Victoria		Oceania	Australia	Victoria	genome	29813	Human	45	Female	20B	D.2	GR	Microbiological Diagnostic Unit - Public Health Laboratory (MDU-PHL)	MDU-PHL	Seemann T. et al	https://www.gisaid.org	?	?	25/08/2020
Australia/VIC2919/2020	ncov	EPI_ISL_521750	MT969727.1	2020-07-08	Oceania	Australia	Victoria		Oceania	Australia	Victoria	genome	29814	Human	40	Female	20B	D.2	GR	Microbiological Diagnostic Unit - Public Health Laboratory (MDU-PHL)	MDU-PHL	Seemann T. et al	https://www.gisaid.org	?	?	25/08/2020
Australia/VIC292/2020	ncov	EPI_ISL_419983	?	2020-03-23	Oceania	Australia	Victoria		Oceania	Australia	Victoria	genome	29899	Human	39	Female	20C	B.1	GH	Victorian Infectious Diseases Reference Laboratory (VIDRL)	Victorian Infectious Diseases Reference Laboratory and Microbiological Diagnostic Unit Public Health Laboratory, Doherty Institute	Caly L. et al	https://www.gisaid.org	Tracking the COVID-19 pandemic in Australia using genomics	https://dx.doi.org/10.1101/2020.05.12.20099929	03/04/2020
Australia/VIC2920/2020	ncov	EPI_ISL_521751	MT969728.1	2020-07-08	Oceania	Australia	Victoria		Oceania	Australia	Victoria	genome	29815	Human	29	Female	20B	D.2	GR	Microbiological Diagnostic Unit - Public Health Laboratory (MDU-PHL)	MDU-PHL	Seemann T. et al	https://www.gisaid.org	?	?	25/08/2020
Australia/VIC2921/2020	ncov	EPI_ISL_521752	MT969729.1	2020-07-06	Oceania	Australia	Victoria		Oceania	Australia	Victoria	genome	29814	Human	21	Female	20B	D.2	GR	Microbiological Diagnostic Unit - Public Health Laboratory (MDU-PHL)	MDU-PHL	Seemann T. et al	https://www.gisaid.org	?	?	25/08/2020
Australia/VIC2922/2020	ncov	EPI_ISL_521753	MT969730.1	2020-07-06	Oceania	Australia	Victoria		Oceania	Australia	Victoria	genome	29814	Human	21	Female	20B	D.2	GR	Microbiological Diagnostic Unit - Public Health Laboratory (MDU-PHL)	MDU-PHL	Seemann T. et al	https://www.gisaid.org	?	?	25/08/2020
Australia/VIC2923/2020	ncov	EPI_ISL_521754	MT969731.1	2020-07-06	Oceania	Australia	Victoria		Oceania	Australia	Victoria	genome	29813	Human	21	Male	20B	D.2	GR	Microbiological Diagnostic Unit - Public Health Laboratory (MDU-PHL)	MDU-PHL	Seemann T. et al	https://www.gisaid.org	?	?	25/08/2020
Australia/VIC2924/2020	ncov	EPI_ISL_521755	MT969732.1	2020-07-06	Oceania	Australia	Victoria		Oceania	Australia	Victoria	genome	29814	Human	21	Male	20B	D.2	GR	Microbiological Diagnostic Unit - Public Health Laboratory (MDU-PHL)	MDU-PHL	Seemann T. et al	https://www.gisaid.org	?	?	25/08/2020
Australia/VIC2925/2020	ncov	EPI_ISL_521756	MT969733.1	2020-07-06	Oceania	Australia	Victoria		Oceania	Australia	Victoria	genome	29813	Human	48	Female	20B	D.2	GR	Microbiological Diagnostic Unit - Public Health Laboratory (MDU-PHL)	MDU-PHL	Seemann T. et al	https://www.gisaid.org	?	?	25/08/2020
Australia/VIC2926/2020	ncov	EPI_ISL_521757	MT969734.1	2020-07-06	Oceania	Australia	Victoria		Oceania	Australia	Victoria	genome	29813	Human	86	Male	20B	D.2	GR	Microbiological Diagnostic Unit - Public Health Laboratory (MDU-PHL)	MDU-PHL	Seemann T. et al	https://www.gisaid.org	?	?	25/08/2020
Australia/VIC2927/2020	ncov	EPI_ISL_521758	MT969735.1	2020-07-06	Oceania	Australia	Victoria		Oceania	Australia	Victoria	genome	29798	Human	40	Female	20B	D.2	GR	Microbiological Diagnostic Unit - Public Health Laboratory (MDU-PHL)	MDU-PHL	Seemann T. et al	https://www.gisaid.org	?	?	25/08/2020
Australia/VIC2928/2020	ncov	EPI_ISL_521759	?	2020-07-05	Oceania	Australia	Victoria		Oceania	Australia	Victoria	genome	29797	Human	27	Male	20B	B.1	G	Microbiological Diagnostic Unit - Public Health Laboratory (MDU-PHL)	MDU-PHL	Seemann T. et al	https://www.gisaid.org	?	?	25/08/2020
Australia/VIC2929/2020	ncov	EPI_ISL_521760	MT969737.1	2020-07-06	Oceania	Australia	Victoria		Oceania	Australia	Victoria	genome	29836	Human	47	?	20B	D.2	GR	Microbiological Diagnostic Unit - Public Health Laboratory (MDU-PHL)	MDU-PHL	Seemann T. et al	https://www.gisaid.org	?	?	25/08/2020
Australia/VIC293/2020	ncov	EPI_ISL_419984	?	2020-03-23	Oceania	Australia	Victoria		Oceania	Australia	Victoria	genome	29898	Human	48	Female	19B	A.5	S	Victorian Infectious Diseases Reference Laboratory (VIDRL)	Victorian Infectious Diseases Reference Laboratory and Microbiological Diagnostic Unit Public Health Laboratory, Doherty Institute	Caly L. et al	https://www.gisaid.org	Tracking the COVID-19 pandemic in Australia using genomics	https://dx.doi.org/10.1101/2020.05.12.20099929	03/04/2020
Australia/VIC2930/2020	ncov	EPI_ISL_521761	MT969738.1	2020-07-06	Oceania	Australia	Victoria		Oceania	Australia	Victoria	genome	29813	Human	30	Male	20B	D.2	GR	Microbiological Diagnostic Unit - Public Health Laboratory (MDU-PHL)	MDU-PHL	Seemann T. et al	https://www.gisaid.org	?	?	25/08/2020
Australia/VIC2931/2020	ncov	EPI_ISL_521762	MT969739.1	2020-07-07	Oceania	Australia	Victoria		Oceania	Australia	Victoria	genome	29813	Human	55	Female	20B	D.2	GR	Microbiological Diagnostic Unit - Public Health Laboratory (MDU-PHL)	MDU-PHL	Seemann T. et al	https://www.gisaid.org	?	?	25/08/2020
Australia/VIC2932/2020	ncov	EPI_ISL_521763	MT969740.1	2020-07-06	Oceania	Australia	Victoria		Oceania	Australia	Victoria	genome	29813	Human	20	Female	20B	D.2	GR	Microbiological Diagnostic Unit - Public Health Laboratory (MDU-PHL)	MDU-PHL	Seemann T. et al	https://www.gisaid.org	?	?	25/08/2020
Australia/VIC2933/2020	ncov	EPI_ISL_521764	MT969741.1	2020-07-06	Oceania	Australia	Victoria		Oceania	Australia	Victoria	genome	29813	Human	29	Male	20B	D.2	GR	Microbiological Diagnostic Unit - Public Health Laboratory (MDU-PHL)	MDU-PHL	Seemann T. et al	https://www.gisaid.org	?	?	25/08/2020
Australia/VIC2934/2020	ncov	EPI_ISL_521765	MT969742.1	2020-07-06	Oceania	Australia	Victoria		Oceania	Australia	Victoria	genome	29817	Human	32	Male	20B	D.2	GR	Microbiological Diagnostic Unit - Public Health Laboratory (MDU-PHL)	MDU-PHL	Seemann T. et al	https://www.gisaid.org	?	?	25/08/2020
Australia/VIC2935/2020	ncov	EPI_ISL_521766	MT969746.1	2020-07-09	Oceania	Australia	Victoria		Oceania	Australia	Victoria	genome	29813	Human	34	Female	20B	D.2	GR	Microbiological Diagnostic Unit - Public Health Laboratory (MDU-PHL)	MDU-PHL	Seemann T. et al	https://www.gisaid.org	?	?	25/08/2020
Australia/VIC2936/2020	ncov	EPI_ISL_521767	MT969743.1	2020-07-08	Oceania	Australia	Victoria		Oceania	Australia	Victoria	genome	29814	Human	28	Male	20B	D.2	GR	Microbiological Diagnostic Unit - Public Health Laboratory (MDU-PHL)	MDU-PHL	Seemann T. et al	https://www.gisaid.org	?	?	25/08/2020
Australia/VIC2937/2020	ncov	EPI_ISL_521768	MT969744.1	2020-07-08	Oceania	Australia	Victoria		Oceania	Australia	Victoria	genome	29830	Human	43	Male	20B	D.2	GR	Microbiological Diagnostic Unit - Public Health Laboratory (MDU-PHL)	MDU-PHL	Seemann T. et al	https://www.gisaid.org	?	?	25/08/2020
Australia/VIC2938/2020	ncov	EPI_ISL_521769	MT969745.1	2020-07-09	Oceania	Australia	Victoria		Oceania	Australia	Victoria	genome	29849	Human	75	Female	20B	D.2	GR	Microbiological Diagnostic Unit - Public Health Laboratory (MDU-PHL)	MDU-PHL	Seemann T. et al	https://www.gisaid.org	?	?	25/08/2020
Australia/VIC294/2020	ncov	EPI_ISL_419985	?	2020-03-23	Oceania	Australia	Victoria		Oceania	Australia	Victoria	genome	29898	Human	23	Female	19A	B.4.3	O	Victorian Infectious Diseases Reference Laboratory (VIDRL)	Victorian Infectious Diseases Reference Laboratory and Microbiological Diagnostic Unit Public Health Laboratory, Doherty Institute	Caly L. et al	https://www.gisaid.org	Tracking the COVID-19 pandemic in Australia using genomics	https://dx.doi.org/10.1101/2020.05.12.20099929	03/04/2020
Australia/VIC2940/2020	ncov	EPI_ISL_521770	MT969766.1	2020-07-08	Oceania	Australia	Victoria		Oceania	Australia	Victoria	genome	29815	Human	25	Male	20B	D.2	GR	Microbiological Diagnostic Unit - Public Health Laboratory (MDU-PHL)	MDU-PHL	Seemann T. et al	https://www.gisaid.org	?	?	25/08/2020
Australia/VIC2941/2020	ncov	EPI_ISL_521771	MT969767.1	2020-07-07	Oceania	Australia	Victoria		Oceania	Australia	Victoria	genome	29816	Human	40	Female	20B	D.2	GR	Microbiological Diagnostic Unit - Public Health Laboratory (MDU-PHL)	MDU-PHL	Seemann T. et al	https://www.gisaid.org	?	?	25/08/2020
Australia/VIC2942/2020	ncov	EPI_ISL_521772	MT969768.1	2020-07-07	Oceania	Australia	Victoria		Oceania	Australia	Victoria	genome	29813	Human	24	Female	20B	D.2	GR	Microbiological Diagnostic Unit - Public Health Laboratory (MDU-PHL)	MDU-PHL	Seemann T. et al	https://www.gisaid.org	?	?	25/08/2020
Australia/VIC2943/2020	ncov	EPI_ISL_521773	MT969769.1	2020-07-07	Oceania	Australia	Victoria		Oceania	Australia	Victoria	genome	29815	Human	54	Male	20B	D.2	GR	Microbiological Diagnostic Unit - Public Health Laboratory (MDU-PHL)	MDU-PHL	Seemann T. et al	https://www.gisaid.org	?	?	25/08/2020
Australia/VIC2944/2020	ncov	EPI_ISL_521774	MT969765.1	2020-07-11	Oceania	Australia	Victoria		Oceania	Australia	Victoria	genome	29813	Human	62	Male	20B	D.2	GR	Microbiological Diagnostic Unit - Public Health Laboratory (MDU-PHL)	MDU-PHL	Seemann T. et al	https://www.gisaid.org	?	?	25/08/2020
Australia/VIC2945/2020	ncov	EPI_ISL_521775	?	2020-07-08	Oceania	Australia	Victoria		Oceania	Australia	Victoria	genome	29798	Human	30	Male	20B	B.1	G	Microbiological Diagnostic Unit - Public Health Laboratory (MDU-PHL)	MDU-PHL	Seemann T. et al	https://www.gisaid.org	?	?	25/08/2020
Australia/VIC2946/2020	ncov	EPI_ISL_521776	MT969771.1	2020-07-08	Oceania	Australia	Victoria		Oceania	Australia	Victoria	genome	29818	Human	27	Male	20B	D.2	GR	Microbiological Diagnostic Unit - Public Health Laboratory (MDU-PHL)	MDU-PHL	Seemann T. et al	https://www.gisaid.org	?	?	25/08/2020
Australia/VIC2947/2020	ncov	EPI_ISL_521777	MT969772.1	2020-07-07	Oceania	Australia	Victoria		Oceania	Australia	Victoria	genome	29813	Human	50	Male	20B	D.2	GR	Microbiological Diagnostic Unit - Public Health Laboratory (MDU-PHL)	MDU-PHL	Seemann T. et al	https://www.gisaid.org	?	?	25/08/2020
Australia/VIC2948/2020	ncov	EPI_ISL_521778	MT969773.1	2020-07-07	Oceania	Australia	Victoria		Oceania	Australia	Victoria	genome	29815	Human	44	Male	20B	D.2	GR	Microbiological Diagnostic Unit - Public Health Laboratory (MDU-PHL)	MDU-PHL	Seemann T. et al	https://www.gisaid.org	?	?	25/08/2020
Australia/VIC2949/2020	ncov	EPI_ISL_521779	MT969774.1	2020-07-07	Oceania	Australia	Victoria		Oceania	Australia	Victoria	genome	29827	Human	28	Male	20B	D.2	GR	Microbiological Diagnostic Unit - Public Health Laboratory (MDU-PHL)	MDU-PHL	Seemann T. et al	https://www.gisaid.org	?	?	25/08/2020
Australia/VIC295/2020	ncov	EPI_ISL_419986	?	2020-03-23	Oceania	Australia	Victoria		Oceania	Australia	Victoria	genome	29901	Human	55	Male	19B	A.2.2	S	Victorian Infectious Diseases Reference Laboratory (VIDRL)	Victorian Infectious Diseases Reference Laboratory and Microbiological Diagnostic Unit Public Health Laboratory, Doherty Institute	Caly L. et al	https://www.gisaid.org	Tracking the COVID-19 pandemic in Australia using genomics	https://dx.doi.org/10.1101/2020.05.12.20099929	03/04/2020
Australia/VIC2950/2020	ncov	EPI_ISL_521780	MT969775.1	2020-07-07	Oceania	Australia	Victoria		Oceania	Australia	Victoria	genome	29835	Human	?	?	20B	D.2	GR	Microbiological Diagnostic Unit - Public Health Laboratory (MDU-PHL)	MDU-PHL	Seemann T. et al	https://www.gisaid.org	?	?	25/08/2020
Australia/VIC2951/2020	ncov	EPI_ISL_521781	MT969776.1	2020-07-06	Oceania	Australia	Victoria		Oceania	Australia	Victoria	genome	29813	Human	42	Male	20B	D.2	GR	Microbiological Diagnostic Unit - Public Health Laboratory (MDU-PHL)	MDU-PHL	Seemann T. et al	https://www.gisaid.org	?	?	25/08/2020
Australia/VIC2952/2020	ncov	EPI_ISL_521782	MT969777.1	2020-07-07	Oceania	Australia	Victoria		Oceania	Australia	Victoria	genome	29815	Human	44	Female	20B	D.2	GR	Microbiological Diagnostic Unit - Public Health Laboratory (MDU-PHL)	MDU-PHL	Seemann T. et al	https://www.gisaid.org	?	?	25/08/2020
Australia/VIC2953/2020	ncov	EPI_ISL_521783	MT969778.1	2020-07-07	Oceania	Australia	Victoria		Oceania	Australia	Victoria	genome	29818	Human	22	Female	20B	D.2	GR	Microbiological Diagnostic Unit - Public Health Laboratory (MDU-PHL)	MDU-PHL	Seemann T. et al	https://www.gisaid.org	?	?	25/08/2020
Australia/VIC2954/2020	ncov	EPI_ISL_521784	MT969779.1	2020-07-06	Oceania	Australia	Victoria		Oceania	Australia	Victoria	genome	29834	Human	19	Male	20B	D.2	GR	Microbiological Diagnostic Unit - Public Health Laboratory (MDU-PHL)	MDU-PHL	Seemann T. et al	https://www.gisaid.org	?	?	25/08/2020
Australia/VIC2955/2020	ncov	EPI_ISL_521785	MT969780.1	2020-07-07	Oceania	Australia	Victoria		Oceania	Australia	Victoria	genome	29813	Human	37	Female	20B	D.2	GR	Microbiological Diagnostic Unit - Public Health Laboratory (MDU-PHL)	MDU-PHL	Seemann T. et al	https://www.gisaid.org	?	?	25/08/2020
Australia/VIC2956/2020	ncov	EPI_ISL_521786	MT969781.1	2020-07-07	Oceania	Australia	Victoria		Oceania	Australia	Victoria	genome	29813	Human	49	Male	20B	D.2	GR	Microbiological Diagnostic Unit - Public Health Laboratory (MDU-PHL)	MDU-PHL	Seemann T. et al	https://www.gisaid.org	?	?	25/08/2020
Australia/VIC2957/2020	ncov	EPI_ISL_521787	MT969782.1	2020-07-06	Oceania	Australia	Victoria		Oceania	Australia	Victoria	genome	29813	Human	31	Male	20B	D.2	GR	Microbiological Diagnostic Unit - Public Health Laboratory (MDU-PHL)	MDU-PHL	Seemann T. et al	https://www.gisaid.org	?	?	25/08/2020
Australia/VIC2958/2020	ncov	EPI_ISL_521788	MT969783.1	2020-07-06	Oceania	Australia	Victoria		Oceania	Australia	Victoria	genome	29816	Human	37	Female	20B	D.2	GR	Microbiological Diagnostic Unit - Public Health Laboratory (MDU-PHL)	MDU-PHL	Seemann T. et al	https://www.gisaid.org	?	?	25/08/2020
Australia/VIC2959/2020	ncov	EPI_ISL_521789	MT969756.1	2020-07-11	Oceania	Australia	Victoria		Oceania	Australia	Victoria	genome	29815	Human	39	Female	20B	D.2	GR	Microbiological Diagnostic Unit - Public Health Laboratory (MDU-PHL)	MDU-PHL	Seemann T. et al	https://www.gisaid.org	?	?	25/08/2020
Australia/VIC296/2020	ncov	EPI_ISL_419987	?	2020-03-23	Oceania	Australia	Victoria		Oceania	Australia	Victoria	genome	29865	Human	50	Male	20B	B.1.1	GR	Victorian Infectious Diseases Reference Laboratory (VIDRL)	Victorian Infectious Diseases Reference Laboratory and Microbiological Diagnostic Unit Public Health Laboratory, Doherty Institute	Caly L. et al	https://www.gisaid.org	Tracking the COVID-19 pandemic in Australia using genomics	https://dx.doi.org/10.1101/2020.05.12.20099929	03/04/2020
Australia/VIC2960/2020	ncov	EPI_ISL_521790	MT969784.1	2020-07-07	Oceania	Australia	Victoria		Oceania	Australia	Victoria	genome	29816	Human	33	Male	20B	D.2	GR	Microbiological Diagnostic Unit - Public Health Laboratory (MDU-PHL)	MDU-PHL	Seemann T. et al	https://www.gisaid.org	?	?	25/08/2020
Australia/VIC2961/2020	ncov	EPI_ISL_521791	MT969764.1	2020-07-11	Oceania	Australia	Victoria		Oceania	Australia	Victoria	genome	29813	Human	54	Female	20B	D.2	GR	Microbiological Diagnostic Unit - Public Health Laboratory (MDU-PHL)	MDU-PHL	Seemann T. et al	https://www.gisaid.org	?	?	25/08/2020
Australia/VIC2962/2020	ncov	EPI_ISL_521792	MT969785.1	2020-07-08	Oceania	Australia	Victoria		Oceania	Australia	Victoria	genome	29815	Human	60	Female	20B	D.2	GR	Microbiological Diagnostic Unit - Public Health Laboratory (MDU-PHL)	MDU-PHL	Seemann T. et al	https://www.gisaid.org	?	?	25/08/2020
Australia/VIC2963/2020	ncov	EPI_ISL_521793	MT969786.1	2020-07-08	Oceania	Australia	Victoria		Oceania	Australia	Victoria	genome	29815	Human	54	Male	20B	D.2	GR	Microbiological Diagnostic Unit - Public Health Laboratory (MDU-PHL)	MDU-PHL	Seemann T. et al	https://www.gisaid.org	?	?	25/08/2020
Australia/VIC2964/2020	ncov	EPI_ISL_521794	?	2020-07-08	Oceania	Australia	Victoria		Oceania	Australia	Victoria	genome	29787	Human	25	Male	20B	B.1	G	Microbiological Diagnostic Unit - Public Health Laboratory (MDU-PHL)	MDU-PHL	Seemann T. et al	https://www.gisaid.org	?	?	25/08/2020
Australia/VIC2965/2020	ncov	EPI_ISL_521795	MT969788.1	2020-07-06	Oceania	Australia	Victoria		Oceania	Australia	Victoria	genome	29815	Human	33	Male	20B	D.2	GR	Microbiological Diagnostic Unit - Public Health Laboratory (MDU-PHL)	MDU-PHL	Seemann T. et al	https://www.gisaid.org	?	?	25/08/2020
Australia/VIC2966/2020	ncov	EPI_ISL_521796	MT969789.1	2020-07-07	Oceania	Australia	Victoria		Oceania	Australia	Victoria	genome	29813	Human	34	Male	20B	D.2	GR	Microbiological Diagnostic Unit - Public Health Laboratory (MDU-PHL)	MDU-PHL	Seemann T. et al	https://www.gisaid.org	?	?	25/08/2020
Australia/VIC2967/2020	ncov	EPI_ISL_521797	MT969763.1	2020-07-11	Oceania	Australia	Victoria		Oceania	Australia	Victoria	genome	29813	Human	44	Female	20B	D.2	GR	Microbiological Diagnostic Unit - Public Health Laboratory (MDU-PHL)	MDU-PHL	Seemann T. et al	https://www.gisaid.org	?	?	25/08/2020
Australia/VIC2968/2020	ncov	EPI_ISL_521798	MT969790.1	2020-07-07	Oceania	Australia	Victoria		Oceania	Australia	Victoria	genome	29816	Human	32	Male	20B	D.2	GR	Microbiological Diagnostic Unit - Public Health Laboratory (MDU-PHL)	MDU-PHL	Seemann T. et al	https://www.gisaid.org	?	?	25/08/2020
Australia/VIC2969/2020	ncov	EPI_ISL_521799	MT969791.1	2020-07-07	Oceania	Australia	Victoria		Oceania	Australia	Victoria	genome	29816	Human	26	Female	20B	D.2	GR	Microbiological Diagnostic Unit - Public Health Laboratory (MDU-PHL)	MDU-PHL	Seemann T. et al	https://www.gisaid.org	?	?	25/08/2020
Australia/VIC297/2020	ncov	EPI_ISL_419988	?	2020-03-23	Oceania	Australia	Victoria		Oceania	Australia	Victoria	genome	29899	Human	46	Female	20B	B.1.1.296	GR	Victorian Infectious Diseases Reference Laboratory (VIDRL)	Victorian Infectious Diseases Reference Laboratory and Microbiological Diagnostic Unit Public Health Laboratory, Doherty Institute	Caly L. et al	https://www.gisaid.org	Tracking the COVID-19 pandemic in Australia using genomics	https://dx.doi.org/10.1101/2020.05.12.20099929	03/04/2020
Australia/VIC2970/2020	ncov	EPI_ISL_521800	MT969792.1	2020-07-06	Oceania	Australia	Victoria		Oceania	Australia	Victoria	genome	29814	Human	19	Male	20B	D.2	GR	Microbiological Diagnostic Unit - Public Health Laboratory (MDU-PHL)	MDU-PHL	Seemann T. et al	https://www.gisaid.org	?	?	25/08/2020
Australia/VIC2971/2020	ncov	EPI_ISL_521801	MT969793.1	2020-07-07	Oceania	Australia	Victoria		Oceania	Australia	Victoria	genome	29815	Human	44	Male	20B	D.2	GR	Microbiological Diagnostic Unit - Public Health Laboratory (MDU-PHL)	MDU-PHL	Seemann T. et al	https://www.gisaid.org	?	?	25/08/2020
Australia/VIC2972/2020	ncov	EPI_ISL_521802	MT969794.1	2020-07-07	Oceania	Australia	Victoria		Oceania	Australia	Victoria	genome	29815	Human	39	Female	20B	D.2	GR	Microbiological Diagnostic Unit - Public Health Laboratory (MDU-PHL)	MDU-PHL	Seemann T. et al	https://www.gisaid.org	?	?	25/08/2020
Australia/VIC2973/2020	ncov	EPI_ISL_521803	MT969795.1	2020-07-07	Oceania	Australia	Victoria		Oceania	Australia	Victoria	genome	29813	Human	50	Female	20B	D.2	GR	Microbiological Diagnostic Unit - Public Health Laboratory (MDU-PHL)	MDU-PHL	Seemann T. et al	https://www.gisaid.org	?	?	25/08/2020
Australia/VIC2974/2020	ncov	EPI_ISL_521804	MT969799.1	2020-07-09	Oceania	Australia	Victoria		Oceania	Australia	Victoria	genome	29813	Human	38	Male	20B	D.2	GR	Microbiological Diagnostic Unit - Public Health Laboratory (MDU-PHL)	MDU-PHL	Seemann T. et al	https://www.gisaid.org	?	?	25/08/2020
Australia/VIC2975/2020	ncov	EPI_ISL_521805	MT969800.1	2020-07-08	Oceania	Australia	Victoria		Oceania	Australia	Victoria	genome	29814	Human	34	Female	20B	D.2	GR	Microbiological Diagnostic Unit - Public Health Laboratory (MDU-PHL)	MDU-PHL	Seemann T. et al	https://www.gisaid.org	?	?	25/08/2020
Australia/VIC2976/2020	ncov	EPI_ISL_521806	MT969747.1	2020-07-09	Oceania	Australia	Victoria		Oceania	Australia	Victoria	genome	29814	Human	24	Female	20B	D.2	GR	Microbiological Diagnostic Unit - Public Health Laboratory (MDU-PHL)	MDU-PHL	Seemann T. et al	https://www.gisaid.org	?	?	25/08/2020
Australia/VIC2977/2020	ncov	EPI_ISL_521807	MT969748.1	2020-07-09	Oceania	Australia	Victoria		Oceania	Australia	Victoria	genome	29815	Human	39	Male	20B	D.2	GR	Microbiological Diagnostic Unit - Public Health Laboratory (MDU-PHL)	MDU-PHL	Seemann T. et al	https://www.gisaid.org	?	?	25/08/2020
Australia/VIC2978/2020	ncov	EPI_ISL_521808	MT969749.1	2020-07-09	Oceania	Australia	Victoria		Oceania	Australia	Victoria	genome	29813	Human	30	Female	20B	D.2	GR	Microbiological Diagnostic Unit - Public Health Laboratory (MDU-PHL)	MDU-PHL	Seemann T. et al	https://www.gisaid.org	?	?	25/08/2020
Australia/VIC2979/2020	ncov	EPI_ISL_521809	MT969750.1	2020-07-09	Oceania	Australia	Victoria		Oceania	Australia	Victoria	genome	29836	Human	25	Female	20B	D.2	GR	Microbiological Diagnostic Unit - Public Health Laboratory (MDU-PHL)	MDU-PHL	Seemann T. et al	https://www.gisaid.org	?	?	25/08/2020
Australia/VIC298/2020	ncov	EPI_ISL_419989	?	2020-03-23	Oceania	Australia	Victoria		Oceania	Australia	Victoria	genome	29865	Human	18	Female	20C	B.1	GH	Victorian Infectious Diseases Reference Laboratory (VIDRL)	Victorian Infectious Diseases Reference Laboratory and Microbiological Diagnostic Unit Public Health Laboratory, Doherty Institute	Caly L. et al	https://www.gisaid.org	Tracking the COVID-19 pandemic in Australia using genomics	https://dx.doi.org/10.1101/2020.05.12.20099929	03/04/2020
Australia/VIC2980/2020	ncov	EPI_ISL_521810	MT969801.1	2020-07-07	Oceania	Australia	Victoria		Oceania	Australia	Victoria	genome	29815	Human	64	Male	20B	D.2	GR	Microbiological Diagnostic Unit - Public Health Laboratory (MDU-PHL)	MDU-PHL	Seemann T. et al	https://www.gisaid.org	?	?	25/08/2020
Australia/VIC2981/2020	ncov	EPI_ISL_521811	MT969802.1	2020-07-07	Oceania	Australia	Victoria		Oceania	Australia	Victoria	genome	29844	Human	56	Female	20B	D.2	GR	Microbiological Diagnostic Unit - Public Health Laboratory (MDU-PHL)	MDU-PHL	Seemann T. et al	https://www.gisaid.org	?	?	25/08/2020
Australia/VIC2982/2020	ncov	EPI_ISL_521812	MT969803.1	2020-07-07	Oceania	Australia	Victoria		Oceania	Australia	Victoria	genome	29815	Human	20	Female	20B	D.2	GR	Microbiological Diagnostic Unit - Public Health Laboratory (MDU-PHL)	MDU-PHL	Seemann T. et al	https://www.gisaid.org	?	?	25/08/2020
Australia/VIC2983/2020	ncov	EPI_ISL_521813	MT969804.1	2020-07-07	Oceania	Australia	Victoria		Oceania	Australia	Victoria	genome	29813	Human	34	Female	20B	D.2	GR	Microbiological Diagnostic Unit - Public Health Laboratory (MDU-PHL)	MDU-PHL	Seemann T. et al	https://www.gisaid.org	?	?	25/08/2020
Australia/VIC2984/2020	ncov	EPI_ISL_521814	MT969805.1	2020-07-05	Oceania	Australia	Victoria		Oceania	Australia	Victoria	genome	29815	Human	?	?	20B	D.2	GR	Microbiological Diagnostic Unit - Public Health Laboratory (MDU-PHL)	MDU-PHL	Seemann T. et al	https://www.gisaid.org	?	?	25/08/2020
Australia/VIC2985/2020	ncov	EPI_ISL_521815	MT969806.1	2020-07-07	Oceania	Australia	Victoria		Oceania	Australia	Victoria	genome	29819	Human	25	Male	20B	B.1.1	GR	Microbiological Diagnostic Unit - Public Health Laboratory (MDU-PHL)	MDU-PHL	Seemann T. et al	https://www.gisaid.org	?	?	25/08/2020
Australia/VIC2986/2020	ncov	EPI_ISL_521816	MT969807.1	2020-07-07	Oceania	Australia	Victoria		Oceania	Australia	Victoria	genome	29813	Human	57	Male	20B	D.2	GR	Microbiological Diagnostic Unit - Public Health Laboratory (MDU-PHL)	MDU-PHL	Seemann T. et al	https://www.gisaid.org	?	?	25/08/2020
Australia/VIC2988/2020	ncov	EPI_ISL_521818	MT969809.1	2020-07-07	Oceania	Australia	Victoria		Oceania	Australia	Victoria	genome	29815	Human	30	Female	20B	D.2	GR	Microbiological Diagnostic Unit - Public Health Laboratory (MDU-PHL)	MDU-PHL	Seemann T. et al	https://www.gisaid.org	?	?	25/08/2020
Australia/VIC2989/2020	ncov	EPI_ISL_521819	MT969810.1	2020-07-07	Oceania	Australia	Victoria		Oceania	Australia	Victoria	genome	29806	Human	50	Male	20B	D.2	GR	Microbiological Diagnostic Unit - Public Health Laboratory (MDU-PHL)	MDU-PHL	Seemann T. et al	https://www.gisaid.org	?	?	25/08/2020
Australia/VIC299/2020	ncov	EPI_ISL_419990	?	2020-03-23	Oceania	Australia	Victoria		Oceania	Australia	Victoria	genome	29901	Human	74	Female	19A	B.2.1	V	Victorian Infectious Diseases Reference Laboratory (VIDRL)	Victorian Infectious Diseases Reference Laboratory and Microbiological Diagnostic Unit Public Health Laboratory, Doherty Institute	Caly L. et al	https://www.gisaid.org	Tracking the COVID-19 pandemic in Australia using genomics	https://dx.doi.org/10.1101/2020.05.12.20099929	03/04/2020
Australia/VIC2990/2020	ncov	EPI_ISL_521820	MT969811.1	2020-07-07	Oceania	Australia	Victoria		Oceania	Australia	Victoria	genome	29798	Human	52	Male	20B	D.2	GR	Microbiological Diagnostic Unit - Public Health Laboratory (MDU-PHL)	MDU-PHL	Seemann T. et al	https://www.gisaid.org	?	?	25/08/2020
Australia/VIC2992/2020	ncov	EPI_ISL_521822	MT969813.1	2020-07-07	Oceania	Australia	Victoria		Oceania	Australia	Victoria	genome	29806	Human	71	Male	20B	D.2	GR	Microbiological Diagnostic Unit - Public Health Laboratory (MDU-PHL)	MDU-PHL	Seemann T. et al	https://www.gisaid.org	?	?	25/08/2020
Australia/VIC2993/2020	ncov	EPI_ISL_521823	MT969762.1	2020-07-11	Oceania	Australia	Victoria		Oceania	Australia	Victoria	genome	29830	Human	?	?	20B	D.2	GR	Microbiological Diagnostic Unit - Public Health Laboratory (MDU-PHL)	MDU-PHL	Seemann T. et al	https://www.gisaid.org	?	?	25/08/2020
Australia/VIC2994/2020	ncov	EPI_ISL_521824	MT969814.1	2020-07-07	Oceania	Australia	Victoria		Oceania	Australia	Victoria	genome	29829	Human	66	Female	20B	D.2	GR	Microbiological Diagnostic Unit - Public Health Laboratory (MDU-PHL)	MDU-PHL	Seemann T. et al	https://www.gisaid.org	?	?	25/08/2020
Australia/VIC2995/2020	ncov	EPI_ISL_521825	?	2020-07-11	Oceania	Australia	Victoria		Oceania	Australia	Victoria	genome	29782	Human	29	Male	20B	B.1	G	Microbiological Diagnostic Unit - Public Health Laboratory (MDU-PHL)	MDU-PHL	Seemann T. et al	https://www.gisaid.org	?	?	25/08/2020
Australia/VIC2996/2020	ncov	EPI_ISL_521826	MT969815.1	2020-07-07	Oceania	Australia	Victoria		Oceania	Australia	Victoria	genome	29791	Human	29	Female	20B	D.2	GR	Microbiological Diagnostic Unit - Public Health Laboratory (MDU-PHL)	MDU-PHL	Seemann T. et al	https://www.gisaid.org	?	?	25/08/2020
Australia/VIC2997/2020	ncov	EPI_ISL_521827	MT969760.1	2020-07-11	Oceania	Australia	Victoria		Oceania	Australia	Victoria	genome	29839	Human	?	?	20B	D.2	GR	Microbiological Diagnostic Unit - Public Health Laboratory (MDU-PHL)	MDU-PHL	Seemann T. et al	https://www.gisaid.org	?	?	25/08/2020
Australia/VIC2998/2020	ncov	EPI_ISL_521828	MT969816.1	2020-07-07	Oceania	Australia	Victoria		Oceania	Australia	Victoria	genome	29812	Human	32	Female	20B	D.2	GR	Microbiological Diagnostic Unit - Public Health Laboratory (MDU-PHL)	MDU-PHL	Seemann T. et al	https://www.gisaid.org	?	?	25/08/2020
Australia/VIC2999/2020	ncov	EPI_ISL_521829	MT969817.1	2020-07-07	Oceania	Australia	Victoria		Oceania	Australia	Victoria	genome	29802	Human	?	?	20B	D.2	GR	Microbiological Diagnostic Unit - Public Health Laboratory (MDU-PHL)	MDU-PHL	Seemann T. et al	https://www.gisaid.org	?	?	25/08/2020
Australia/VIC30/2020	ncov	EPI_ISL_419749	?	2020-03-10	Oceania	Australia	Victoria		Oceania	Australia	Victoria	genome	29871	Human	52	Male	19A	B.4	O	Victorian Infectious Diseases Reference Laboratory (VIDRL)	Victorian Infectious Diseases Reference Laboratory and Microbiological Diagnostic Unit Public Health Laboratory, Doherty Institute	Caly L. et al	https://www.gisaid.org	Tracking the COVID-19 pandemic in Australia using genomics	https://dx.doi.org/10.1101/2020.05.12.20099929	03/04/2020
Australia/VIC300/2020	ncov	EPI_ISL_419991	?	2020-03-23	Oceania	Australia	Victoria		Oceania	Australia	Victoria	genome	29865	Human	35	?	20A	B.1.5	G	Victorian Infectious Diseases Reference Laboratory (VIDRL)	Victorian Infectious Diseases Reference Laboratory and Microbiological Diagnostic Unit Public Health Laboratory, Doherty Institute	Caly L. et al	https://www.gisaid.org	Tracking the COVID-19 pandemic in Australia using genomics	https://dx.doi.org/10.1101/2020.05.12.20099929	03/04/2020
Australia/VIC3000/2020	ncov	EPI_ISL_521830	MT969818.1	2020-07-07	Oceania	Australia	Victoria		Oceania	Australia	Victoria	genome	29815	Human	19	Female	20B	D.2	GR	Microbiological Diagnostic Unit - Public Health Laboratory (MDU-PHL)	MDU-PHL	Seemann T. et al	https://www.gisaid.org	?	?	25/08/2020
Australia/VIC3001/2020	ncov	EPI_ISL_521831	MT969819.1	2020-07-08	Oceania	Australia	Victoria		Oceania	Australia	Victoria	genome	29815	Human	31	Male	20B	D.2	GR	Microbiological Diagnostic Unit - Public Health Laboratory (MDU-PHL)	MDU-PHL	Seemann T. et al	https://www.gisaid.org	?	?	25/08/2020
Australia/VIC3002/2020	ncov	EPI_ISL_521832	MT969820.1	2020-07-07	Oceania	Australia	Victoria		Oceania	Australia	Victoria	genome	29813	Human	55	Male	20B	D.2	GR	Microbiological Diagnostic Unit - Public Health Laboratory (MDU-PHL)	MDU-PHL	Seemann T. et al	https://www.gisaid.org	?	?	25/08/2020
Australia/VIC3003/2020	ncov	EPI_ISL_521833	MT969821.1	2020-07-07	Oceania	Australia	Victoria		Oceania	Australia	Victoria	genome	29838	Human	57	Male	20B	D.2	GR	Microbiological Diagnostic Unit - Public Health Laboratory (MDU-PHL)	MDU-PHL	Seemann T. et al	https://www.gisaid.org	?	?	25/08/2020
Australia/VIC3004/2020	ncov	EPI_ISL_521834	MT969822.1	2020-07-07	Oceania	Australia	Victoria		Oceania	Australia	Victoria	genome	29813	Human	22	Female	20B	D.2	GR	Microbiological Diagnostic Unit - Public Health Laboratory (MDU-PHL)	MDU-PHL	Seemann T. et al	https://www.gisaid.org	?	?	25/08/2020
Australia/VIC3005/2020	ncov	EPI_ISL_521835	MT969823.1	2020-07-07	Oceania	Australia	Victoria		Oceania	Australia	Victoria	genome	29807	Human	40	Male	20B	D.2	GR	Microbiological Diagnostic Unit - Public Health Laboratory (MDU-PHL)	MDU-PHL	Seemann T. et al	https://www.gisaid.org	?	?	25/08/2020
Australia/VIC3006/2020	ncov	EPI_ISL_521836	MT969759.1	2020-07-11	Oceania	Australia	Victoria		Oceania	Australia	Victoria	genome	29828	Human	?	?	20B	D.2	GR	Microbiological Diagnostic Unit - Public Health Laboratory (MDU-PHL)	MDU-PHL	Seemann T. et al	https://www.gisaid.org	?	?	25/08/2020
Australia/VIC3007/2020	ncov	EPI_ISL_521837	MT969824.1	2020-07-08	Oceania	Australia	Victoria		Oceania	Australia	Victoria	genome	29815	Human	45	Male	20B	D.2	GR	Microbiological Diagnostic Unit - Public Health Laboratory (MDU-PHL)	MDU-PHL	Seemann T. et al	https://www.gisaid.org	?	?	25/08/2020
Australia/VIC3008/2020	ncov	EPI_ISL_521838	MT969825.1	2020-07-07	Oceania	Australia	Victoria		Oceania	Australia	Victoria	genome	29849	Human	19	Male	20B	D.2	GR	Microbiological Diagnostic Unit - Public Health Laboratory (MDU-PHL)	MDU-PHL	Seemann T. et al	https://www.gisaid.org	?	?	25/08/2020
Australia/VIC3009/2020	ncov	EPI_ISL_521839	MT969826.1	2020-07-08	Oceania	Australia	Victoria		Oceania	Australia	Victoria	genome	29813	Human	40	Male	20B	D.2	GR	Microbiological Diagnostic Unit - Public Health Laboratory (MDU-PHL)	MDU-PHL	Seemann T. et al	https://www.gisaid.org	?	?	25/08/2020
Australia/VIC301/2020	ncov	EPI_ISL_419992	?	2020-03-23	Oceania	Australia	Victoria		Oceania	Australia	Victoria	genome	29865	Human	?	?	19A	B.2.1	V	Victorian Infectious Diseases Reference Laboratory (VIDRL)	Victorian Infectious Diseases Reference Laboratory and Microbiological Diagnostic Unit Public Health Laboratory, Doherty Institute	Caly L. et al	https://www.gisaid.org	Tracking the COVID-19 pandemic in Australia using genomics	https://dx.doi.org/10.1101/2020.05.12.20099929	03/04/2020
Australia/VIC3010/2020	ncov	EPI_ISL_563986	?	2020-07-02	Oceania	Australia	Victoria		Oceania	Australia	Victoria	genome	29805	Human	33	Male	20B	D.2	GR	Microbiological Diagnostic Unit - Public Health Laboratory (MDU-PHL)	MDU-PHL	Seemann et al	https://www.gisaid.org	?	?	30/09/2020
Australia/VIC3011/2020	ncov	EPI_ISL_521840	MT972419.1	2020-07-05	Oceania	Australia	Victoria		Oceania	Australia	Victoria	genome	29796	Human	73	?	20A	B.1.36	GH	Victorian Infectious Diseases Reference Laboratory (VIDRL)	VIDRL and MDU-PHL	Caly L. et al	https://www.gisaid.org	?	?	25/08/2020
Australia/VIC3012/2020	ncov	EPI_ISL_521841	?	2020-07-05	Oceania	Australia	Victoria		Oceania	Australia	Victoria	genome	29782	Human	?	?	20B	B.1.1	GR	Victorian Infectious Diseases Reference Laboratory (VIDRL)	VIDRL and MDU-PHL	Caly L. et al	https://www.gisaid.org	?	?	25/08/2020
Australia/VIC3013/2020	ncov	EPI_ISL_521842	MT972415.1	2020-07-04	Oceania	Australia	Victoria		Oceania	Australia	Victoria	genome	29808	Human	29	?	20B	B.1.1	GR	Victorian Infectious Diseases Reference Laboratory (VIDRL)	VIDRL and MDU-PHL	Caly L. et al	https://www.gisaid.org	?	?	25/08/2020
Australia/VIC3014/2020	ncov	EPI_ISL_521843	MT972416.1	2020-07-04	Oceania	Australia	Victoria		Oceania	Australia	Victoria	genome	29844	Human	66	?	20B	D.2	GR	Victorian Infectious Diseases Reference Laboratory (VIDRL)	VIDRL and MDU-PHL	Caly L. et al	https://www.gisaid.org	?	?	25/08/2020
Australia/VIC3015/2020	ncov	EPI_ISL_521844	MT972417.1	2020-07-04	Oceania	Australia	Victoria		Oceania	Australia	Victoria	genome	29852	Human	?	?	20B	D.2	GR	Victorian Infectious Diseases Reference Laboratory (VIDRL)	VIDRL and MDU-PHL	Caly L. et al	https://www.gisaid.org	?	?	25/08/2020
Australia/VIC3016/2020	ncov	EPI_ISL_521845	MT972418.1	2020-07-04	Oceania	Australia	Victoria		Oceania	Australia	Victoria	genome	29816	Human	33	?	20B	D.2	GR	Victorian Infectious Diseases Reference Laboratory (VIDRL)	VIDRL and MDU-PHL	Caly L. et al	https://www.gisaid.org	?	?	25/08/2020
Australia/VIC3017/2020	ncov	EPI_ISL_521846	?	2020-07-05	Oceania	Australia	Victoria		Oceania	Australia	Victoria	genome	29791	Human	23	?	20B	B.1	G	Victorian Infectious Diseases Reference Laboratory (VIDRL)	VIDRL and MDU-PHL	Caly L. et al	https://www.gisaid.org	?	?	25/08/2020
Australia/VIC3018/2020	ncov	EPI_ISL_521847	MT972421.1	2020-07-05	Oceania	Australia	Victoria		Oceania	Australia	Victoria	genome	29811	Human	33	?	20B	D.2	GR	Victorian Infectious Diseases Reference Laboratory (VIDRL)	VIDRL and MDU-PHL	Caly L. et al	https://www.gisaid.org	?	?	25/08/2020
Australia/VIC3019/2020	ncov	EPI_ISL_521848	MT972422.1	2020-07-05	Oceania	Australia	Victoria		Oceania	Australia	Victoria	genome	29733	Human	31	?	20B	D.2	GR	Victorian Infectious Diseases Reference Laboratory (VIDRL)	VIDRL and MDU-PHL	Caly L. et al	https://www.gisaid.org	?	?	25/08/2020
Australia/VIC302/2020	ncov	EPI_ISL_419993	?	2020-03-23	Oceania	Australia	Victoria		Oceania	Australia	Victoria	genome	29899	Human	61	Female	20A	B.1	G	Victorian Infectious Diseases Reference Laboratory (VIDRL)	Victorian Infectious Diseases Reference Laboratory and Microbiological Diagnostic Unit Public Health Laboratory, Doherty Institute	Caly L. et al	https://www.gisaid.org	Tracking the COVID-19 pandemic in Australia using genomics	https://dx.doi.org/10.1101/2020.05.12.20099929	03/04/2020
Australia/VIC3020/2020	ncov	EPI_ISL_521849	MT972423.1	2020-07-03	Oceania	Australia	Victoria		Oceania	Australia	Victoria	genome	29805	Human	?	?	20B	D.2	GR	Victorian Infectious Diseases Reference Laboratory (VIDRL)	VIDRL and MDU-PHL	Caly L. et al	https://www.gisaid.org	?	?	25/08/2020
Australia/VIC3021/2020	ncov	EPI_ISL_521850	MT972424.1	2020-07-03	Oceania	Australia	Victoria		Oceania	Australia	Victoria	genome	29816	Human	30	Female	20B	D.2	GR	Victorian Infectious Diseases Reference Laboratory (VIDRL)	VIDRL and MDU-PHL	Caly L. et al	https://www.gisaid.org	?	?	25/08/2020
Australia/VIC3022/2020	ncov	EPI_ISL_521851	MT972425.1	2020-07-01	Oceania	Australia	Victoria		Oceania	Australia	Victoria	genome	29853	Human	60	Male	20B	D.2	GR	Victorian Infectious Diseases Reference Laboratory (VIDRL)	VIDRL and MDU-PHL	Caly L. et al	https://www.gisaid.org	?	?	25/08/2020
Australia/VIC3023/2020	ncov	EPI_ISL_521852	MT972426.1	2020-07-01	Oceania	Australia	Victoria		Oceania	Australia	Victoria	genome	29804	Human	42	Male	20B	D.2	GR	Victorian Infectious Diseases Reference Laboratory (VIDRL)	VIDRL and MDU-PHL	Caly L. et al	https://www.gisaid.org	?	?	25/08/2020
Australia/VIC3024/2020	ncov	EPI_ISL_521853	MT972427.1	2020-06-30	Oceania	Australia	Victoria		Oceania	Australia	Victoria	genome	29822	Human	28	Male	20B	D.2	GR	Victorian Infectious Diseases Reference Laboratory (VIDRL)	VIDRL and MDU-PHL	Caly L. et al	https://www.gisaid.org	?	?	25/08/2020
Australia/VIC3025/2020	ncov	EPI_ISL_521854	MT972428.1	2020-07-01	Oceania	Australia	Victoria		Oceania	Australia	Victoria	genome	29821	Human	24	Male	20B	D.2	GR	Victorian Infectious Diseases Reference Laboratory (VIDRL)	VIDRL and MDU-PHL	Caly L. et al	https://www.gisaid.org	?	?	25/08/2020
Australia/VIC3026/2020	ncov	EPI_ISL_521855	?	2020-06-29	Oceania	Australia	Victoria		Oceania	Australia	Victoria	genome	29747	Human	88	Male	20B	D.2	GR	Victorian Infectious Diseases Reference Laboratory (VIDRL)	VIDRL and MDU-PHL	Caly L. et al	https://www.gisaid.org	?	?	25/08/2020
Australia/VIC3027/2020	ncov	EPI_ISL_521856	MT972429.1	2020-07-01	Oceania	Australia	Victoria		Oceania	Australia	Victoria	genome	29852	Human	25	Female	20B	D.2	GR	Victorian Infectious Diseases Reference Laboratory (VIDRL)	VIDRL and MDU-PHL	Caly L. et al	https://www.gisaid.org	?	?	25/08/2020
Australia/VIC3028/2020	ncov	EPI_ISL_521857	MT972430.1	2020-07-01	Oceania	Australia	Victoria		Oceania	Australia	Victoria	genome	29852	Human	59	Male	20B	D.2	GR	Victorian Infectious Diseases Reference Laboratory (VIDRL)	VIDRL and MDU-PHL	Caly L. et al	https://www.gisaid.org	?	?	25/08/2020
Australia/VIC3029/2020	ncov	EPI_ISL_521858	MT972431.1	2020-07-01	Oceania	Australia	Victoria		Oceania	Australia	Victoria	genome	29814	Human	26	Female	20B	D.2	GR	Victorian Infectious Diseases Reference Laboratory (VIDRL)	VIDRL and MDU-PHL	Caly L. et al	https://www.gisaid.org	?	?	25/08/2020
Australia/VIC303/2020	ncov	EPI_ISL_419994	?	2020-03-23	Oceania	Australia	Victoria		Oceania	Australia	Victoria	genome	29865	Human	39	?	20A	B.1.88	G	Victorian Infectious Diseases Reference Laboratory (VIDRL)	Victorian Infectious Diseases Reference Laboratory and Microbiological Diagnostic Unit Public Health Laboratory, Doherty Institute	Caly L. et al	https://www.gisaid.org	Tracking the COVID-19 pandemic in Australia using genomics	https://dx.doi.org/10.1101/2020.05.12.20099929	03/04/2020
Australia/VIC3030/2020	ncov	EPI_ISL_521859	MT972432.1	2020-07-01	Oceania	Australia	Victoria		Oceania	Australia	Victoria	genome	29810	Human	76	Female	20B	D.2	GR	Victorian Infectious Diseases Reference Laboratory (VIDRL)	VIDRL and MDU-PHL	Caly L. et al	https://www.gisaid.org	?	?	25/08/2020
Australia/VIC3031/2020	ncov	EPI_ISL_520745	MT972433.1	2020-07-01	Oceania	Australia	Victoria		Oceania	Australia	Victoria	genome	29845	Human	77	Female	20B	D.2	GR	Victorian Infectious Diseases Reference Laboratory (VIDRL)	VIDRL and MDU-PHL	Caly L. et al	https://www.gisaid.org	?	?	25/08/2020
Australia/VIC3032/2020	ncov	EPI_ISL_520746	MT972434.1	2020-07-01	Oceania	Australia	Victoria		Oceania	Australia	Victoria	genome	29818	Human	?	?	20B	D.2	GR	Victorian Infectious Diseases Reference Laboratory (VIDRL)	VIDRL and MDU-PHL	Caly L. et al	https://www.gisaid.org	?	?	25/08/2020
Australia/VIC3033/2020	ncov	EPI_ISL_520747	MT972435.1	2020-07-01	Oceania	Australia	Victoria		Oceania	Australia	Victoria	genome	29852	Human	?	?	20B	D.2	GR	Victorian Infectious Diseases Reference Laboratory (VIDRL)	VIDRL and MDU-PHL	Caly L. et al	https://www.gisaid.org	?	?	25/08/2020
Australia/VIC3034/2020	ncov	EPI_ISL_563987	?	2020-07-02	Oceania	Australia	Victoria		Oceania	Australia	Victoria	genome	29806	Human	94	Female	20B	D.2	GR	Victorian Infectious Diseases Reference Laboratory (VIDRL)	VIDRL and MDU-PHL	Caly et al	https://www.gisaid.org	?	?	30/09/2020
Australia/VIC3035/2020	ncov	EPI_ISL_520748	MT972436.1	2020-07-02	Oceania	Australia	Victoria		Oceania	Australia	Victoria	genome	29815	Human	?	?	20B	D.2	GR	Victorian Infectious Diseases Reference Laboratory (VIDRL)	VIDRL and MDU-PHL	Caly L. et al	https://www.gisaid.org	?	?	25/08/2020
Australia/VIC3036/2020	ncov	EPI_ISL_520749	MT972437.1	2020-06-28	Oceania	Australia	Victoria		Oceania	Australia	Victoria	genome	29837	Human	?	?	20B	B.1.1.136	GR	Victorian Infectious Diseases Reference Laboratory (VIDRL)	VIDRL and MDU-PHL	Caly L. et al	https://www.gisaid.org	?	?	25/08/2020
Australia/VIC3037/2020	ncov	EPI_ISL_520750	MT972438.1	2020-07-03	Oceania	Australia	Victoria		Oceania	Australia	Victoria	genome	29850	Human	50	Male	20B	D.2	GR	Victorian Infectious Diseases Reference Laboratory (VIDRL)	VIDRL and MDU-PHL	Caly L. et al	https://www.gisaid.org	?	?	25/08/2020
Australia/VIC3038/2020	ncov	EPI_ISL_520751	MT972439.1	2020-07-03	Oceania	Australia	Victoria		Oceania	Australia	Victoria	genome	29797	Human	28	Male	20B	D.2	GR	Victorian Infectious Diseases Reference Laboratory (VIDRL)	VIDRL and MDU-PHL	Caly L. et al	https://www.gisaid.org	?	?	25/08/2020
Australia/VIC3039/2020	ncov	EPI_ISL_520752	MT972440.1	2020-07-03	Oceania	Australia	Victoria		Oceania	Australia	Victoria	genome	29815	Human	42	Female	20B	D.2	GR	Victorian Infectious Diseases Reference Laboratory (VIDRL)	VIDRL and MDU-PHL	Caly L. et al	https://www.gisaid.org	?	?	25/08/2020
Australia/VIC304/2020	ncov	EPI_ISL_419995	?	2020-03-23	Oceania	Australia	Victoria		Oceania	Australia	Victoria	genome	29899	Human	69	Female	19B	A.2.2	S	Victorian Infectious Diseases Reference Laboratory (VIDRL)	Victorian Infectious Diseases Reference Laboratory and Microbiological Diagnostic Unit Public Health Laboratory, Doherty Institute	Caly L. et al	https://www.gisaid.org	Tracking the COVID-19 pandemic in Australia using genomics	https://dx.doi.org/10.1101/2020.05.12.20099929	03/04/2020
Australia/VIC3040/2020	ncov	EPI_ISL_520753	MT972441.1	2020-07-05	Oceania	Australia	Victoria		Oceania	Australia	Victoria	genome	29842	Human	56	Female	20B	D.2	GR	Victorian Infectious Diseases Reference Laboratory (VIDRL)	VIDRL and MDU-PHL	Caly L. et al	https://www.gisaid.org	?	?	25/08/2020
Australia/VIC3041/2020	ncov	EPI_ISL_520754	MT972442.1	2020-07-05	Oceania	Australia	Victoria		Oceania	Australia	Victoria	genome	29814	Human	47	Female	20B	D.2	GR	Victorian Infectious Diseases Reference Laboratory (VIDRL)	VIDRL and MDU-PHL	Caly L. et al	https://www.gisaid.org	?	?	25/08/2020
Australia/VIC3042/2020	ncov	EPI_ISL_520755	MT972443.1	2020-07-05	Oceania	Australia	Victoria		Oceania	Australia	Victoria	genome	29802	Human	27	Female	20B	D.2	GR	Victorian Infectious Diseases Reference Laboratory (VIDRL)	VIDRL and MDU-PHL	Caly L. et al	https://www.gisaid.org	?	?	25/08/2020
Australia/VIC3043/2020	ncov	EPI_ISL_520756	MT972445.1	2020-07-05	Oceania	Australia	Victoria		Oceania	Australia	Victoria	genome	29815	Human	24	Female	20B	D.2	GR	Victorian Infectious Diseases Reference Laboratory (VIDRL)	VIDRL and MDU-PHL	Caly L. et al	https://www.gisaid.org	?	?	25/08/2020
Australia/VIC3044/2020	ncov	EPI_ISL_520757	MT972446.1	2020-07-05	Oceania	Australia	Victoria		Oceania	Australia	Victoria	genome	29837	Human	?	?	20B	D.2	GR	Victorian Infectious Diseases Reference Laboratory (VIDRL)	VIDRL and MDU-PHL	Caly L. et al	https://www.gisaid.org	?	?	25/08/2020
Australia/VIC3045/2020	ncov	EPI_ISL_520758	MT972447.1	2020-07-05	Oceania	Australia	Victoria		Oceania	Australia	Victoria	genome	29835	Human	41	Male	20B	D.2	GR	Victorian Infectious Diseases Reference Laboratory (VIDRL)	VIDRL and MDU-PHL	Caly L. et al	https://www.gisaid.org	?	?	25/08/2020
Australia/VIC3046/2020	ncov	EPI_ISL_520759	MT972448.1	2020-07-05	Oceania	Australia	Victoria		Oceania	Australia	Victoria	genome	29802	Human	37	Male	20B	D.2	GR	Victorian Infectious Diseases Reference Laboratory (VIDRL)	VIDRL and MDU-PHL	Caly L. et al	https://www.gisaid.org	?	?	25/08/2020
Australia/VIC3047/2020	ncov	EPI_ISL_520760	MT972449.1	2020-07-06	Oceania	Australia	Victoria		Oceania	Australia	Victoria	genome	29813	Human	?	?	20B	D.2	GR	Victorian Infectious Diseases Reference Laboratory (VIDRL)	VIDRL and MDU-PHL	Caly L. et al	https://www.gisaid.org	?	?	25/08/2020
Australia/VIC3048/2020	ncov	EPI_ISL_520761	MT972450.1	2020-07-05	Oceania	Australia	Victoria		Oceania	Australia	Victoria	genome	29813	Human	31	Male	20B	D.2	GR	Victorian Infectious Diseases Reference Laboratory (VIDRL)	VIDRL and MDU-PHL	Caly L. et al	https://www.gisaid.org	?	?	25/08/2020
Australia/VIC3049/2020	ncov	EPI_ISL_520762	MT972451.1	2020-07-05	Oceania	Australia	Victoria		Oceania	Australia	Victoria	genome	29839	Human	23	Male	20B	D.2	GR	Victorian Infectious Diseases Reference Laboratory (VIDRL)	VIDRL and MDU-PHL	Caly L. et al	https://www.gisaid.org	?	?	25/08/2020
Australia/VIC305/2020	ncov	EPI_ISL_419996	?	2020-03-23	Oceania	Australia	Victoria		Oceania	Australia	Victoria	genome	29891	Human	62	Male	19A	B.31	V	Victorian Infectious Diseases Reference Laboratory (VIDRL)	Victorian Infectious Diseases Reference Laboratory and Microbiological Diagnostic Unit Public Health Laboratory, Doherty Institute	Caly L. et al	https://www.gisaid.org	Tracking the COVID-19 pandemic in Australia using genomics	https://dx.doi.org/10.1101/2020.05.12.20099929	03/04/2020
Australia/VIC3053/2020	ncov	EPI_ISL_520763	MT972531.1	2020-07-04	Oceania	Australia	Victoria		Oceania	Australia	Victoria	genome	29632	Human	29	Male	20B	D.2	GR	Victorian Infectious Diseases Reference Laboratory (VIDRL)	VIDRL and MDU-PHL	Caly L. et al	https://www.gisaid.org	?	?	25/08/2020
Australia/VIC3054/2020	ncov	EPI_ISL_520764	MT972547.1	2020-07-06	Oceania	Australia	Victoria		Oceania	Australia	Victoria	genome	29794	Human	24	Female	20B	D.2	GR	Victorian Infectious Diseases Reference Laboratory (VIDRL)	VIDRL and MDU-PHL	Caly L. et al	https://www.gisaid.org	?	?	25/08/2020
Australia/VIC3058/2020	ncov	EPI_ISL_520765	MT969827.1	2020-07-07	Oceania	Australia	Victoria		Oceania	Australia	Victoria	genome	29802	Human	39	Female	20B	D.2	GR	Microbiological Diagnostic Unit - Public Health Laboratory (MDU-PHL)	MDU-PHL	Seemann T. et al	https://www.gisaid.org	?	?	25/08/2020
Australia/VIC306/2020	ncov	EPI_ISL_419997	?	2020-03-23	Oceania	Australia	Victoria		Oceania	Australia	Victoria	genome	29903	Human	56	Male	20C	B.1	GH	Victorian Infectious Diseases Reference Laboratory (VIDRL)	Victorian Infectious Diseases Reference Laboratory and Microbiological Diagnostic Unit Public Health Laboratory, Doherty Institute	Caly L. et al	https://www.gisaid.org	Tracking the COVID-19 pandemic in Australia using genomics	https://dx.doi.org/10.1101/2020.05.12.20099929	03/04/2020
Australia/VIC3060/2020	ncov	EPI_ISL_520767	MT969645.1	2020-07-07	Oceania	Australia	Victoria		Oceania	Australia	Victoria	genome	29852	Human	55	Female	20B	D.2	GR	Microbiological Diagnostic Unit - Public Health Laboratory (MDU-PHL)	MDU-PHL	Seemann T. et al	https://www.gisaid.org	?	?	25/08/2020
Australia/VIC3061/2020	ncov	EPI_ISL_520768	MT969646.1	2020-07-07	Oceania	Australia	Victoria		Oceania	Australia	Victoria	genome	29812	Human	20	Male	20B	D.2	GR	Microbiological Diagnostic Unit - Public Health Laboratory (MDU-PHL)	MDU-PHL	Seemann T. et al	https://www.gisaid.org	?	?	25/08/2020
Australia/VIC3062/2020	ncov	EPI_ISL_520769	MT969690.1	2020-07-08	Oceania	Australia	Victoria		Oceania	Australia	Victoria	genome	29813	Human	53	Female	20B	D.2	GR	Microbiological Diagnostic Unit - Public Health Laboratory (MDU-PHL)	MDU-PHL	Seemann T. et al	https://www.gisaid.org	?	?	25/08/2020
Australia/VIC3063/2020	ncov	EPI_ISL_520770	MT969691.1	2020-07-08	Oceania	Australia	Victoria		Oceania	Australia	Victoria	genome	29850	Human	40	Male	20B	D.2	GR	Microbiological Diagnostic Unit - Public Health Laboratory (MDU-PHL)	MDU-PHL	Seemann T. et al	https://www.gisaid.org	?	?	25/08/2020
Australia/VIC3064/2020	ncov	EPI_ISL_520771	MT969692.1	2020-07-08	Oceania	Australia	Victoria		Oceania	Australia	Victoria	genome	29802	Human	25	Male	20B	D.2	GR	Microbiological Diagnostic Unit - Public Health Laboratory (MDU-PHL)	MDU-PHL	Seemann T. et al	https://www.gisaid.org	?	?	25/08/2020
Australia/VIC3066/2020	ncov	EPI_ISL_520773	MT969707.1	2020-07-09	Oceania	Australia	Victoria		Oceania	Australia	Victoria	genome	29810	Human	?	?	20B	D.2	GR	Microbiological Diagnostic Unit - Public Health Laboratory (MDU-PHL)	MDU-PHL	Seemann T. et al	https://www.gisaid.org	?	?	25/08/2020
Australia/VIC3067/2020	ncov	EPI_ISL_520774	MT969708.1	2020-07-09	Oceania	Australia	Victoria		Oceania	Australia	Victoria	genome	29813	Human	24	Female	20B	D.2	GR	Microbiological Diagnostic Unit - Public Health Laboratory (MDU-PHL)	MDU-PHL	Seemann T. et al	https://www.gisaid.org	?	?	25/08/2020
Australia/VIC3069/2020	ncov	EPI_ISL_520776	MT969710.1	2020-07-09	Oceania	Australia	Victoria		Oceania	Australia	Victoria	genome	29813	Human	19	Female	20B	D.2	GR	Microbiological Diagnostic Unit - Public Health Laboratory (MDU-PHL)	MDU-PHL	Seemann T. et al	https://www.gisaid.org	?	?	25/08/2020
Australia/VIC307/2020	ncov	EPI_ISL_419998	?	2020-03-23	Oceania	Australia	Victoria		Oceania	Australia	Victoria	genome	29900	Human	87	Male	20A	B.1	GH	Victorian Infectious Diseases Reference Laboratory (VIDRL)	Victorian Infectious Diseases Reference Laboratory and Microbiological Diagnostic Unit Public Health Laboratory, Doherty Institute	Caly L. et al	https://www.gisaid.org	Tracking the COVID-19 pandemic in Australia using genomics	https://dx.doi.org/10.1101/2020.05.12.20099929	03/04/2020
Australia/VIC3070/2020	ncov	EPI_ISL_520777	?	2020-07-09	Oceania	Australia	Victoria		Oceania	Australia	Victoria	genome	29809	Human	21	Female	20B	B.1.107	G	Microbiological Diagnostic Unit - Public Health Laboratory (MDU-PHL)	MDU-PHL	Seemann T. et al	https://www.gisaid.org	?	?	25/08/2020
Australia/VIC3071/2020	ncov	EPI_ISL_520778	MT969712.1	2020-07-09	Oceania	Australia	Victoria		Oceania	Australia	Victoria	genome	29813	Human	51	Female	20B	D.2	GR	Microbiological Diagnostic Unit - Public Health Laboratory (MDU-PHL)	MDU-PHL	Seemann T. et al	https://www.gisaid.org	?	?	25/08/2020
Australia/VIC3072/2020	ncov	EPI_ISL_520779	MT969706.1	2020-07-09	Oceania	Australia	Victoria		Oceania	Australia	Victoria	genome	29816	Human	54	Male	20B	D.2	GR	Microbiological Diagnostic Unit - Public Health Laboratory (MDU-PHL)	MDU-PHL	Seemann T. et al	https://www.gisaid.org	?	?	25/08/2020
Australia/VIC3073/2020	ncov	EPI_ISL_520780	MT969713.1	2020-07-09	Oceania	Australia	Victoria		Oceania	Australia	Victoria	genome	29818	Human	42	Female	20B	D.2	GR	Microbiological Diagnostic Unit - Public Health Laboratory (MDU-PHL)	MDU-PHL	Seemann T. et al	https://www.gisaid.org	?	?	25/08/2020
Australia/VIC3074/2020	ncov	EPI_ISL_520781	MT969714.1	2020-07-09	Oceania	Australia	Victoria		Oceania	Australia	Victoria	genome	29805	Human	40	Male	20B	D.2	GR	Microbiological Diagnostic Unit - Public Health Laboratory (MDU-PHL)	MDU-PHL	Seemann T. et al	https://www.gisaid.org	?	?	25/08/2020
Australia/VIC3075/2020	ncov	EPI_ISL_520782	MT969723.1	2020-07-10	Oceania	Australia	Victoria		Oceania	Australia	Victoria	genome	29804	Human	52	Male	20B	D.2	GR	Microbiological Diagnostic Unit - Public Health Laboratory (MDU-PHL)	MDU-PHL	Seemann T. et al	https://www.gisaid.org	?	?	25/08/2020
Australia/VIC3076/2020	ncov	EPI_ISL_520783	MT969724.1	2020-07-10	Oceania	Australia	Victoria		Oceania	Australia	Victoria	genome	29804	Human	25	Male	20B	D.2	GR	Microbiological Diagnostic Unit - Public Health Laboratory (MDU-PHL)	MDU-PHL	Seemann T. et al	https://www.gisaid.org	?	?	25/08/2020
Australia/VIC3077/2020	ncov	EPI_ISL_520784	MT969725.1	2020-07-10	Oceania	Australia	Victoria		Oceania	Australia	Victoria	genome	29805	Human	59	Male	20B	D.2	GR	Microbiological Diagnostic Unit - Public Health Laboratory (MDU-PHL)	MDU-PHL	Seemann T. et al	https://www.gisaid.org	?	?	25/08/2020
Australia/VIC3078/2020	ncov	EPI_ISL_520785	MT969752.1	2020-07-10	Oceania	Australia	Victoria		Oceania	Australia	Victoria	genome	29849	Human	23	Male	20B	D.2	GR	Microbiological Diagnostic Unit - Public Health Laboratory (MDU-PHL)	MDU-PHL	Seemann T. et al	https://www.gisaid.org	?	?	25/08/2020
Australia/VIC3079/2020	ncov	EPI_ISL_520786	MT969753.1	2020-07-10	Oceania	Australia	Victoria		Oceania	Australia	Victoria	genome	29802	Human	21	Male	20B	D.2	GR	Microbiological Diagnostic Unit - Public Health Laboratory (MDU-PHL)	MDU-PHL	Seemann T. et al	https://www.gisaid.org	?	?	25/08/2020
Australia/VIC308/2020	ncov	EPI_ISL_419999	?	2020-03-23	Oceania	Australia	Victoria		Oceania	Australia	Victoria	genome	29901	Human	32	Female	20C	B.1	GH	Microbiological Diagnostic Unit Public Health Laboratory	Microbiological Diagnostic Unit Public Health Laboratory	Seemann T. et al	https://www.gisaid.org	Tracking the COVID-19 pandemic in Australia using genomics	https://dx.doi.org/10.1101/2020.05.12.20099929	03/04/2020
Australia/VIC3080/2020	ncov	EPI_ISL_520787	MT969754.1	2020-07-10	Oceania	Australia	Victoria		Oceania	Australia	Victoria	genome	29808	Human	39	Female	20B	D.2	GR	Microbiological Diagnostic Unit - Public Health Laboratory (MDU-PHL)	MDU-PHL	Seemann T. et al	https://www.gisaid.org	?	?	25/08/2020
Australia/VIC3081/2020	ncov	EPI_ISL_520788	MT969751.1	2020-07-10	Oceania	Australia	Victoria		Oceania	Australia	Victoria	genome	29815	Human	28	Male	20B	D.2	GR	Microbiological Diagnostic Unit - Public Health Laboratory (MDU-PHL)	MDU-PHL	Seemann T. et al	https://www.gisaid.org	?	?	25/08/2020
Australia/VIC3084/2020	ncov	EPI_ISL_520791	MT972518.1	2020-07-04	Oceania	Australia	Victoria		Oceania	Australia	Victoria	genome	29815	Human	27	Male	20B	D.2	GR	Victorian Infectious Diseases Reference Laboratory (VIDRL)	VIDRL and MDU-PHL	Caly L. et al	https://www.gisaid.org	?	?	25/08/2020
Australia/VIC3085/2020	ncov	EPI_ISL_520792	MT972519.1	2020-07-04	Oceania	Australia	Victoria		Oceania	Australia	Victoria	genome	29840	Human	28	Male	20B	D.2	GR	Victorian Infectious Diseases Reference Laboratory (VIDRL)	VIDRL and MDU-PHL	Caly L. et al	https://www.gisaid.org	?	?	25/08/2020
Australia/VIC3086/2020	ncov	EPI_ISL_520793	MT972520.1	2020-07-04	Oceania	Australia	Victoria		Oceania	Australia	Victoria	genome	29813	Human	35	Female	20B	D.2	GR	Victorian Infectious Diseases Reference Laboratory (VIDRL)	VIDRL and MDU-PHL	Caly L. et al	https://www.gisaid.org	?	?	25/08/2020
Australia/VIC3087/2020	ncov	EPI_ISL_520794	MT972521.1	2020-07-04	Oceania	Australia	Victoria		Oceania	Australia	Victoria	genome	29817	Human	57	Female	20B	D.2	GR	Victorian Infectious Diseases Reference Laboratory (VIDRL)	VIDRL and MDU-PHL	Caly L. et al	https://www.gisaid.org	?	?	25/08/2020
Australia/VIC3088/2020	ncov	EPI_ISL_520795	MT972522.1	2020-07-04	Oceania	Australia	Victoria		Oceania	Australia	Victoria	genome	29815	Human	24	Female	20B	D.3	GR	Victorian Infectious Diseases Reference Laboratory (VIDRL)	VIDRL and MDU-PHL	Caly L. et al	https://www.gisaid.org	?	?	25/08/2020
Australia/VIC3089/2020	ncov	EPI_ISL_520796	MT972523.1	2020-07-04	Oceania	Australia	Victoria		Oceania	Australia	Victoria	genome	29819	Human	28	Female	20B	D.2	GR	Victorian Infectious Diseases Reference Laboratory (VIDRL)	VIDRL and MDU-PHL	Caly L. et al	https://www.gisaid.org	?	?	25/08/2020
Australia/VIC309/2020	ncov	EPI_ISL_420000	?	2020-03-23	Oceania	Australia	Victoria		Oceania	Australia	Victoria	genome	29891	Human	36	Female	20B	B.1.1	GR	Microbiological Diagnostic Unit Public Health Laboratory	Microbiological Diagnostic Unit Public Health Laboratory	Seemann T. et al	https://www.gisaid.org	Tracking the COVID-19 pandemic in Australia using genomics	https://dx.doi.org/10.1101/2020.05.12.20099929	03/04/2020
Australia/VIC3090/2020	ncov	EPI_ISL_520797	MT972524.1	2020-07-04	Oceania	Australia	Victoria		Oceania	Australia	Victoria	genome	29813	Human	33	Female	20B	D.2	GR	Victorian Infectious Diseases Reference Laboratory (VIDRL)	VIDRL and MDU-PHL	Caly L. et al	https://www.gisaid.org	?	?	25/08/2020
Australia/VIC3091/2020	ncov	EPI_ISL_520798	MT972525.1	2020-07-05	Oceania	Australia	Victoria		Oceania	Australia	Victoria	genome	29828	Human	73	Female	20B	D.2	GR	Victorian Infectious Diseases Reference Laboratory (VIDRL)	VIDRL and MDU-PHL	Caly L. et al	https://www.gisaid.org	?	?	25/08/2020
Australia/VIC3092/2020	ncov	EPI_ISL_520799	MT972526.1	2020-07-04	Oceania	Australia	Victoria		Oceania	Australia	Victoria	genome	29815	Human	?	?	20B	D.2	GR	Victorian Infectious Diseases Reference Laboratory (VIDRL)	VIDRL and MDU-PHL	Caly L. et al	https://www.gisaid.org	?	?	25/08/2020
Australia/VIC3093/2020	ncov	EPI_ISL_520800	MT972527.1	2020-07-04	Oceania	Australia	Victoria		Oceania	Australia	Victoria	genome	29849	Human	36	Male	20B	D.2	GR	Victorian Infectious Diseases Reference Laboratory (VIDRL)	VIDRL and MDU-PHL	Caly L. et al	https://www.gisaid.org	?	?	25/08/2020
Australia/VIC3094/2020	ncov	EPI_ISL_520801	MT972528.1	2020-07-04	Oceania	Australia	Victoria		Oceania	Australia	Victoria	genome	29847	Human	22	Female	20B	D.2	GR	Victorian Infectious Diseases Reference Laboratory (VIDRL)	VIDRL and MDU-PHL	Caly L. et al	https://www.gisaid.org	?	?	25/08/2020
Australia/VIC3095/2020	ncov	EPI_ISL_520802	MT972529.1	2020-07-04	Oceania	Australia	Victoria		Oceania	Australia	Victoria	genome	29815	Human	?	?	20B	D.2	GR	Victorian Infectious Diseases Reference Laboratory (VIDRL)	VIDRL and MDU-PHL	Caly L. et al	https://www.gisaid.org	?	?	25/08/2020
Australia/VIC3096/2020	ncov	EPI_ISL_520803	MT972530.1	2020-07-05	Oceania	Australia	Victoria		Oceania	Australia	Victoria	genome	29816	Human	67	Male	20B	D.2	GR	Victorian Infectious Diseases Reference Laboratory (VIDRL)	VIDRL and MDU-PHL	Caly L. et al	https://www.gisaid.org	?	?	25/08/2020
Australia/VIC3097/2020	ncov	EPI_ISL_520804	MT972532.1	2020-07-04	Oceania	Australia	Victoria		Oceania	Australia	Victoria	genome	29813	Human	51	Male	20B	D.2	GR	Victorian Infectious Diseases Reference Laboratory (VIDRL)	VIDRL and MDU-PHL	Caly L. et al	https://www.gisaid.org	?	?	25/08/2020
[truncated: 91,019,963 more chars]
