## Supplementary tables for "Evolutionary and phenotypic characterization of spike mutations in a new SARS-CoV-2 Lineage reveals two Variants of Interest": Supplementary_table_6.tsv (part 1 of 3)

name	strain	virus	gisaid_epi_isl	genbank_accession	date	region	country	division	location	region_exposure	country_exposure	division_exposure	segment	length	host	age	sex	Nextstrain_clade	pangolin_lineage	GISAID_clade	originating_lab	submitting_lab	authors	url	title	paper_url	date_submitted	purpose_of_sequencing
hCoV-19_USA_WA-S4_2020_EPI_ISL_416459_2020-03-01	USA/WA-S4/2020	ncov	EPI_ISL_416459	?	2020-03-01	North America	USA	Washington	King County	North America	USA	Washington	genome	29704	Human	?	?	19B	A	O	Seattle Flu Study	Seattle Flu Study	Chu et al et al	https://www.gisaid.org	Cryptic transmission of SARS-CoV-2 in Washington State	https://doi.dx.org/10.1101/2020.04.02.20051417	2020-03-22	?
hCoV-19_Singapore_19_2020_EPI_ISL_419001_2020-03-02	Singapore/19/2020	ncov	EPI_ISL_419001	?	2020-03-02	Asia	Singapore	Singapore	Singapore	Asia	Singapore	Singapore	genome	29433	Human	41	Female	19A	A	S	National Public Health Laboratory, National Centre for Infectious Diseases	National Public Health Laboratory, National Centre for Infectious Diseases	Mak TM et al	https://www.gisaid.org	?	?	2020-04-01	?
hCoV-19_Australia_NSW92_2020_EPI_ISL_427675_2020-03-17	Australia/NSW92/2020	ncov	EPI_ISL_427675	?	2020-03-17	Oceania	Australia	New South Wales	Sydney	Oceania	Australia	New South Wales	genome	29408	Human	?	?	19B	A	S	Centre for Infectious Diseases and Microbiology Public Health	NSW Health Pathology - Institute of Clinical Pathology and Medical Research; Westmead Hospital; University of Sydney	Bachmann N et al	https://www.gisaid.org	Revealing COVID-19 transmission in Australia by SARS-CoV-2 genome sequencing and agent-based modeling	https://www.nature.com/articles/s41591-020-1000-7	2020-04-19	?
hCoV-19_Australia_NSW93_2020_EPI_ISL_427681_2020-03-19	Australia/NSW93/2020	ncov	EPI_ISL_427681	?	2020-03-19	Oceania	Australia	New South Wales	Sydney	Oceania	Australia	New South Wales	genome	29408	Human	?	?	19B	A	S	Centre for Infectious Diseases and Microbiology Public Health	NSW Health Pathology - Institute of Clinical Pathology and Medical Research; Westmead Hospital; University of Sydney	Rockett R et al	https://www.gisaid.org	Revealing COVID-19 transmission in Australia by SARS-CoV-2 genome sequencing and agent-based modeling	https://www.nature.com/articles/s41591-020-1000-7	2020-04-19	?
hCoV-19_Guangdong_20SF2546_2020_EPI_ISL_428458_2020-02-06	Guangdong/20SF2546/2020	ncov	EPI_ISL_428458	?	2020-02-06	Asia	China	Guangdong	Guangzhou	Asia	China	Guangdong	genome	29852	Human	90	Male	19B	A	S	Guangdong Provincial Center for Diseases Control and Prevention;Guangdong Provincial Institute of Public Health	School of Public Health, The University of Hong Kong	Bosheng Li et al	https://www.gisaid.org	?	?	2020-04-21	?
hCoV-19_Guangdong_20SF4047_2020_EPI_ISL_428462_2020-02-17	Guangdong/20SF4047/2020	ncov	EPI_ISL_428462	?	2020-02-17	Asia	China	Guangdong	Guangzhou	Asia	China	Guangdong	genome	29845	Human	71	Female	19B	A	S	Guangdong Provincial Center for Diseases Control and Prevention;Guangdong Provincial Institute of Public Health	School of Public Health, The University of Hong Kong	Bosheng Li et al	https://www.gisaid.org	?	?	2020-04-21	?
hCoV-19_USA_WA-S171_2020_EPI_ISL_430209_2020-03-19	USA/WA-S171/2020	ncov	EPI_ISL_430209	?	2020-03-19	North America	USA	Washington		North America	USA	Washington	genome	29849	Human	?	?	19B	A	S	Washington State Department of Health	Seattle Flu Study	Chu et al et al	https://www.gisaid.org	?	?	2020-04-26	?
hCoV-19_India_DL-NCDC-01501_2020_EPI_ISL_435110_2020-03-16	India/DL-NCDC-01501/2020	ncov	EPI_ISL_435110	?	2020-03-16	Asia	India	Delhi		Asia	India	Delhi	genome	29836	Human	32	Male	19B	A	S	National Centre for Disease control (NCDC), CSIR-Institute of Genomics and Integrative Biology (CSIR-IGIB)	NCDC/CSIR-IGIB	Pramod Kumar et al	https://www.gisaid.org	Integrated genomic view of SARS-CoV-2 in India	https://dx.doi.org/10.1101/2020.06.04.128751	2020-05-02	?
hCoV-19_USA_FL-BPHL-044_2020_EPI_ISL_436548_2020-04-15	USA/FL-BPHL-044/2020	ncov	EPI_ISL_436548	?	2020-04-15	North America	USA	Florida		North America	USA	Florida	genome	29849	Human	?	?	19B	A	S	Florida Bureau of Public Health Laboratories	Florida Bureau of Public Health Laboratories	Sarah Schmedes et al	https://www.gisaid.org	?	?	2020-05-06	?
hCoV-19_Turkey_HSGM-1027_2020_EPI_ISL_437317_2020-03-27	Turkey/HSGM-1027/2020	ncov	EPI_ISL_437317	?	2020-03-27	Europe	Turkey	Ankara		Asia	Saudi Arabia	Saudi Arabia	genome	29897	Human	58	Female	19B	A	S	Ministry of Health Turkey	Ministry of Health Turkey	Fatma Bayrakdar et al	https://www.gisaid.org	?	?	2020-05-08	?
hCoV-19_Sweden_20-07394_2020_EPI_ISL_452236_2020-04-14	Sweden/20-07394/2020	ncov	EPI_ISL_452236	?	2020-04-14	Europe	Sweden	Skane		Europe	Sweden	Skane	genome	29903	Human	55	Female	19B	A	S	VC Sorgenfrimottagningen	The Public Health Agency of Sweden	Lisa Esbjornsson Klemendz et al	https://www.gisaid.org	?	?	2020-05-27	?
hCoV-19_Fuzhou_JX2012_2020_EPI_ISL_455462_2020-02-05	Fuzhou/JX2012/2020	ncov	EPI_ISL_455462	?	2020-02-05	Asia	China	Jiangxi	Fuzhou	Asia	China	Jiangxi	genome	29867	Human	24	Female	19B	A	S	Jiangxi Province Center for Disease Control and Prevention	Jiangxi Province Center for Disease Control and Prevention	JianXiong Li et al	https://www.gisaid.org	?	?	2020-05-30	?
hCoV-19_Zhejiang_CN5_2020_EPI_ISL_455685_2020-01-22	Zhejiang/CN5/2020	ncov	EPI_ISL_455685	?	2020-01-22	Asia	China	Zhejiang		Asia	China	Zhejiang	genome	29822	Human	?	?	19B	A	S	unknown	Department of Microbiology	Gao et al	https://www.gisaid.org	?	?	2020-05-29	?
hCoV-19_Shaoxing_01_2020_EPI_ISL_463889_2020-01-27	Shaoxing/01/2020	ncov	EPI_ISL_463889	?	2020-01-27	Asia	China	Zhejiang	Keqiao	Asia	China	Zhejiang	genome	29862	Human	33	Female	19B	A	S	Shaoxing Center for Disease Control and Prevention	Department of Pathology and Laboratory Medicine, University of California Los Angeles	Jinkun Chen et al	https://www.gisaid.org	?	?	2020-06-10	?
hCoV-19_Pakistan_NIH-HAS001_2020_EPI_ISL_468163_2020-06-02	Pakistan/NIH-HAS001/2020	ncov	EPI_ISL_468163	?	2020-06-02	Asia	Pakistan	Islamabad		Asia	Pakistan	Islamabad	genome	29881	Human	23	Male	19B	A	S	Department of Virology, Public Health Laboratories Division, National Institute of Health	Department of Virology, Public Health Laboratories Division, National Institute of Health	Massab Umair et al	https://www.gisaid.org	?	?	2020-06-16	?
hCoV-19_Benin_1950_2020_EPI_ISL_476830_2020-04-15	Benin/1950/2020	ncov	EPI_ISL_476830	?	2020-04-15	Africa	Benin	Cotonou		Europe	Belgium	Belgium	genome	29804	Human	52	Male	19B	A	S	Laboratoire des Fièvres Hémorragiques Virales du Benin	Charité-Universitätsmedizin Berlin	Yadouleton et al	https://www.gisaid.org	Diagnostics and spread of SARS-CoV-2 in Western Africa: An observational laboratory-based study from Benin	https://www.medrxiv.org/content/10.1101/2020.06.29.20140749v1	2020-06-26	?
hCoV-19_Australia_VIC1457_2020_EPI_ISL_480620_2020-04-22	Australia/VIC1457/2020	ncov	EPI_ISL_480620	?	2020-04-22	Oceania	Australia	Victoria		Oceania	Australia	Victoria	genome	29648	Human	29	Female	20A	A	G	Microbiological Diagnostic Unit - Public Health Laboratory (MDU-PHL)	MDU-PHL	Seemann T. et al	https://www.gisaid.org	?	?	2020-07-02	?
hCoV-19_USA_FL-BPHL-0393_2020_EPI_ISL_489802_2020-03-17	USA/FL-BPHL-0393/2020	ncov	EPI_ISL_489802	?	2020-03-17	North America	USA	Florida		North America	USA	Florida	genome	29778	Human	?	?	19B	A	S	Florida Bureau of Public Health Laboratories	Florida Bureau of Public Health Laboratories	Sarah Schmedes et al	https://www.gisaid.org	?	?	2020-07-14	?
hCoV-19_USA_MO-WUSTL031_2020_EPI_ISL_493069_2020-06-19	USA/MO-WUSTL031/2020	ncov	EPI_ISL_493069	?	2020-06-19	North America	USA	Missouri	St. Louis MO	North America	USA	Missouri	genome	29903	Human	?	?	19B	A	S	Washington University in St. Louis	Washington University in St. Louis	David Wang et al	https://www.gisaid.org	?	?	2020-07-20	?
hCoV-19_South_Korea_KCDC2061_2020_EPI_ISL_497962_2020-01-30	SouthKorea/KCDC2061/2020	ncov	EPI_ISL_497962	?	2020-01-30	Asia	South Korea	South Korea		Asia	South Korea	South Korea	genome	29896	Human	62	Female	19B	A	S	Division of Viral Diseases, Center for Laboratory Control of Infectious Diseases, Korea Centers for Diseases Control and Prevention	Division of Viral Diseases, Center for Laboratory Control of Infectious Diseases, Korea Centers for Diseases Control and Prevention	Jeong-Min Kim et al	https://www.gisaid.org	?	?	2020-07-26	?
hCoV-19_South_Korea_KCDC2062_2020_EPI_ISL_497963_2020-01-31	SouthKorea/KCDC2062/2020	ncov	EPI_ISL_497963	?	2020-01-31	Asia	South Korea	South Korea		Asia	South Korea	South Korea	genome	29896	Human	24	Male	19B	A	S	Division of Viral Diseases, Center for Laboratory Control of Infectious Diseases, Korea Centers for Diseases Control and Prevention	Division of Viral Diseases, Center for Laboratory Control of Infectious Diseases, Korea Centers for Diseases Control and Prevention	Jeong-Min Kim et al	https://www.gisaid.org	?	?	2020-07-26	?
hCoV-19_Spain_AN-IBV-003976_2020_EPI_ISL_500171_2020-04-13	Spain/AN-IBV-003976/2020	ncov	EPI_ISL_500171	?	2020-04-13	Europe	Spain	Andalusia	Cogollos de la Vega	Europe	Spain	Andalusia	genome	29638	Human	73	Male	19B	A	S	Hospital Universitario Virgen de las Nieves de Granada-SAS	SeqCOVID-SPAIN consortium/IBV(CSIC)	Mercedes Pérez Ruiz et al	https://www.gisaid.org	?	?	2020-07-28	?
hCoV-19_Spain_MD-IBV-005280_2020_EPI_ISL_510166_2020-03-09	Spain/MD-IBV-005280/2020	ncov	EPI_ISL_510166	?	2020-03-09	Europe	Spain	Madrid		Europe	Spain	Madrid	genome	29808	Human	76	Male	19A	A	O	Hospital General Universitario Gregorio Marañón	SeqCOVID-SPAIN consortium/IBV(CSIC)	Laura Pérez-Lago et al	https://www.gisaid.org	?	?	2020-08-06	?
hCoV-19_SaudiArabia_KAUST-JEDDAH479_2020_EPI_ISL_512928_2020-04-01	SaudiArabia/KAUST-JEDDAH479/2020	ncov	EPI_ISL_512928	?	2020-04-01	Asia	Saudi Arabia	Jeddah		Asia	Saudi Arabia	Jeddah	genome	29903	Human	35	Female	19B	A	S	Pathogen Genomics Lab King Abdullah University of Science and Technology(KAUST)	Pathogen Genomics Lab King Abdullah University of Science and Technology(KAUST)	Fadwa Alofi et al	https://www.gisaid.org	?	?	2020-08-12	?
hCoV-19_Ghana_TTH7_2020_EPI_ISL_515184_2020-03-27	Ghana/TTH7/2020	ncov	EPI_ISL_515184	?	2020-03-27	Africa	Ghana	Ghana		Africa	Ghana	Ghana	genome	29808	Human	29	Female	19B	A	S	Kumasi Centre for Collaborative Research in Tropical Medicine, Kumasi.	Institute of Virology, Charité – Universitätsmedizin Berlin	Augustina Sylverken et al	https://www.gisaid.org	?	?	2020-08-18	?
hCoV-19_Wuhan_IME-WH01_2020_EPI_ISL_529213_2019-12-30	Wuhan/IME-WH01/2019	ncov	EPI_ISL_529213	?	2019-12-30	Asia	China	Hubei	Wuhan	Asia	China	Hubei	genome	29807	Human	?	?	19B	A	S	Beijing Institute of Microbiology and Epidemiology	Beijing Institute of Microbiology and Epidemiology	Fan et al	https://www.gisaid.org	?	?	2020-04-06	?
hCoV-19_Spain_PV-IBV-98001433_2020_EPI_ISL_537876_2020-03-17	Spain/PV-IBV-98001433/2020	ncov	EPI_ISL_537876	?	2020-03-17	Europe	Spain	Basque Country	Vitoria-Gasteiz	Europe	Spain	Basque Country	genome	29798	Human	26	Female	19B	A	S	Hospital Universitario Araba. Vitoria-Gasteiz	SeqCOVID-SPAIN consortium/IBV(CSIC)	Silvia Hernáez Crespo et al	https://www.gisaid.org	?	?	2020-09-16	?
hCoV-19_Spain_PV-IBV-98001502_2020_EPI_ISL_537906_2020-03-17	Spain/PV-IBV-98001502/2020	ncov	EPI_ISL_537906	?	2020-03-17	Europe	Spain	Basque Country	Vitoria-Gasteiz	Europe	Spain	Basque Country	genome	29641	Human	45	Female	19A	A	O	Hospital Universitario Araba. Vitoria-Gasteiz	SeqCOVID-SPAIN consortium/IBV(CSIC)	Silvia Hernáez Crespo et al	https://www.gisaid.org	?	?	2020-09-16	?
hCoV-19_Spain_PV-IBV-98001550_2020_EPI_ISL_537917_2020-03-16	Spain/PV-IBV-98001550/2020	ncov	EPI_ISL_537917	?	2020-03-16	Europe	Spain	Basque Country	Vitoria-Gasteiz	Europe	Spain	Basque Country	genome	29641	Human	68	Male	19B	A	S	Hospital Universitario Araba. Vitoria-Gasteiz	SeqCOVID-SPAIN consortium/IBV(CSIC)	Silvia Hernáez Crespo et al	https://www.gisaid.org	?	?	2020-09-16	?
hCoV-19_Spain_PV-IBV-98000977_2020_EPI_ISL_538066_2020-03-29	Spain/PV-IBV-98000977/2020	ncov	EPI_ISL_538066	?	2020-03-29	Europe	Spain	Basque Country	Donostia-San Sebastian	Europe	Spain	Basque Country	genome	29637	Human	86	Male	19B	A	S	Servicio de Microbiología. Hospital Universitario Donostia. OSI Donostialdea. Área de Enfermedades Infecciosas, Grupo de Infección Respiratoria y Resistencia Antimicrobiana. Instituto de Investigación Sanitaria Biodonostia	SeqCOVID-SPAIN consortium/IBV(CSIC)	Gustavo Cilla et al	https://www.gisaid.org	?	?	2020-09-16	?
hCoV-19_Spain_PV-IBV-98001009_2020_EPI_ISL_538070_2020-03-31	Spain/PV-IBV-98001009/2020	ncov	EPI_ISL_538070	?	2020-03-31	Europe	Spain	Basque Country	Donostia-San Sebastian	Europe	Spain	Basque Country	genome	29639	Human	76	Female	19B	A	S	Servicio de Microbiología. Hospital Universitario Donostia. OSI Donostialdea. Área de Enfermedades Infecciosas, Grupo de Infección Respiratoria y Resistencia Antimicrobiana. Instituto de Investigación Sanitaria Biodonostia	SeqCOVID-SPAIN consortium/IBV(CSIC)	Gustavo Cilla et al	https://www.gisaid.org	?	?	2020-09-16	?
hCoV-19_Spain_PV-IBV-98001038_2020_EPI_ISL_538078_2020-04-01	Spain/PV-IBV-98001038/2020	ncov	EPI_ISL_538078	?	2020-04-01	Europe	Spain	Basque Country	Donostia-San Sebastian	Europe	Spain	Basque Country	genome	29637	Human	54	Male	19B	A	S	Servicio de Microbiología. Hospital Universitario Donostia. OSI Donostialdea. Área de Enfermedades Infecciosas, Grupo de Infección Respiratoria y Resistencia Antimicrobiana. Instituto de Investigación Sanitaria Biodonostia	SeqCOVID-SPAIN consortium/IBV(CSIC)	Gustavo Cilla et al	https://www.gisaid.org	?	?	2020-09-16	?
hCoV-19_Spain_CB-IBV-98002787_2020_EPI_ISL_538711_2020-03-24	Spain/CB-IBV-98002787/2020	ncov	EPI_ISL_538711	?	2020-03-24	Europe	Spain	Cantabria	Santander	Europe	Spain	Cantabria	genome	29865	Human	87	Female	19B	A	S	Hospital Universitario Marqués de Valdecilla - IDIVAL (Santander, Cantabria)	SeqCOVID-SPAIN consortium/IBV(CSIC)	María Eliecer Cano García et al	https://www.gisaid.org	?	?	2020-09-17	?
hCoV-19_Spain_CB-IBV-98002821_2020_EPI_ISL_538740_2020-03-25	Spain/CB-IBV-98002821/2020	ncov	EPI_ISL_538740	?	2020-03-25	Europe	Spain	Basque Country	Bilbao	Europe	Spain	Basque Country	genome	29865	Human	74	Male	19B	A	S	Hospital Universitario Marqués de Valdecilla - IDIVAL (Santander, Cantabria)	SeqCOVID-SPAIN consortium/IBV(CSIC)	María Eliecer Cano García et al	https://www.gisaid.org	?	?	2020-09-17	?
hCoV-19_Belgium_ULG-10352_2020_EPI_ISL_540519_2020-08-04	Belgium/ULG-10352/2020	ncov	EPI_ISL_540519	?	2020-08-04	Europe	Belgium	Liège		Europe	Belgium	Liège	genome	29494	Human	47	Male	20B	A	G	Department of Clinical Microbiology	GIGA Medical Genomics	Keith Durkin et al	https://www.gisaid.org	?	?	2020-09-21	?
hCoV-19_Spain_AR-IBV-98005780_2020_EPI_ISL_541035_2020-05-06	Spain/AR-IBV-98005780/2020	ncov	EPI_ISL_541035	?	2020-05-06	Europe	Spain	Aragon	Zaragoza	Europe	Spain	Aragon	genome	29641	Human	29	Female	19B	A	S	Servicio de Microbiología, Hospital Miguel Servet, Zaragoza	SeqCOVID-SPAIN consortium/Institute of Biomedicine of Valencia, IBV-CSIC	Antonio Rezusta López et al	https://www.gisaid.org	?	?	2020-09-22	?
hCoV-19_South_Korea_CNUHV03-CA22_2020_EPI_ISL_591070_2020-05-20	SouthKorea/CNUHV03-CA22/2020	ncov	EPI_ISL_591070	?	2020-05-20	Asia	South Korea	South Korea		Asia	South Korea	South Korea	genome	29865	Human	?	?	19B	A	S	College of Veterinary Medicine, Chungnam National University	College of Veterinary Medicine, Chungnam National University	Seo et al	https://www.gisaid.org	?	?	2020-07-29	?
hCoV-19_Bangladesh_G-111_2020_EPI_ISL_600459_2020-06-20	Bangladesh/G-111/2020	ncov	EPI_ISL_600459	?	2020-06-20	Asia	Bangladesh	Dhaka		Asia	Bangladesh	Dhaka	genome	29297	Human	?	?	20B	A	G	Institute of Epidemiology Disease Control And Research	Institute for Developing Science and Health Initiatives	Lauren Cowley et al	https://www.gisaid.org	?	?	2020-10-27	?
hCoV-19_Bangladesh_G-115_2020_EPI_ISL_600461_2020-06-20	Bangladesh/G-115/2020	ncov	EPI_ISL_600461	?	2020-06-20	Asia	Bangladesh	Dhaka		Asia	Bangladesh	Dhaka	genome	29299	Human	?	?	20B	A	G	Institute of Epidemiology Disease Control And Research	Institute for Developing Science and Health Initiatives	Lauren Cowley et al	https://www.gisaid.org	?	?	2020-10-27	?
hCoV-19_Bangladesh_G-123_2020_EPI_ISL_600466_2020-07-01	Bangladesh/G-123/2020	ncov	EPI_ISL_600466	?	2020-07-01	Asia	Bangladesh	Dhaka		Asia	Bangladesh	Dhaka	genome	29296	Human	?	?	20B	A	G	Institute of Epidemiology Disease Control And Research	Institute for Developing Science and Health Initiatives	Lauren Cowley et al	https://www.gisaid.org	?	?	2020-10-27	?
hCoV-19_Bangladesh_G-142_2020_EPI_ISL_600487_2020-06-19	Bangladesh/G-142/2020	ncov	EPI_ISL_600487	?	2020-06-19	Asia	Bangladesh	Dhaka		Asia	Bangladesh	Dhaka	genome	29299	Human	?	?	20B	A	G	Institute of Epidemiology Disease Control And Research	Institute for Developing Science and Health Initiatives	Lauren Cowley et al	https://www.gisaid.org	?	?	2020-10-27	?
hCoV-19_Bangladesh_G-29_2020_EPI_ISL_600557_2020-03-23	Bangladesh/G-29/2020	ncov	EPI_ISL_600557	?	2020-03-23	Asia	Bangladesh	Dhaka		Asia	Bangladesh	Dhaka	genome	29014	Human	?	?	20A	A	G	Institute of Epidemiology Disease Control And Research	Institute for Developing Science and Health Initiatives	Lauren Cowley et al	https://www.gisaid.org	?	?	2020-10-27	?
hCoV-19_Denmark_DCGC-1002_2020_EPI_ISL_614807_2020-05-11	Denmark/DCGC-1002/2020	ncov	EPI_ISL_614807	?	2020-05-11	Europe	Denmark	Hovedstaden		Europe	Denmark	Hovedstaden	genome	29782	Human	?	?	19B	A	S	Department of Virus and Microbiological Special Diagnostics, Statens Serum Institut, Denmark	Albertsen lab, Department of Chemistry and Bioscience, Aalborg University, Denmark	Danish Covid-19 Genome Consortia et al	https://www.gisaid.org	?	?	2020-11-05	?
hCoV-19_Ghana_UHAS-A989_2020_EPI_ISL_628757_2020-05-07	Ghana/UHAS-A989/2020	ncov	EPI_ISL_628757	?	2020-05-07	Africa	Ghana	Volta		Africa	Ghana	Volta	genome	29001	Human	?	Male	19B	A	S	UHAS COVID-19 Lab	UHAS COVID-19 Lab	Kwabena O. Duedu et al	https://www.gisaid.org	?	?	2020-11-09	?
hCoV-19_Ghana_UHAS-M080_2020_EPI_ISL_628759_2020-07-14	Ghana/UHAS-M080/2020	ncov	EPI_ISL_628759	?	2020-07-14	Africa	Ghana	Volta		Africa	Ghana	Volta	genome	29001	Human	42	Male	19A	A	G	UHAS COVID-19 Lab	UHAS COVID-19 Lab	Kwabena O. Duedu et al	https://www.gisaid.org	?	?	2020-11-09	?
hCoV-19_France_ARA-SC342_2020_EPI_ISL_660337_2020-03-14	France/ARA-SC342/2020	ncov	EPI_ISL_660337	?	2020-03-14	Europe	France	Auvergne-Rhône-Alpes	Saint-Etienne	Europe	France	Auvergne-Rhône-Alpes	genome	29865	Human	96	Female	19B	A	S	CHU de Saint-Étienne Hôpital Nord	CNR Virus des Infections Respiratoires - France SUD	Antonin Bal et al	https://www.gisaid.org	?	?	2020-11-26	?
hCoV-19_Burkina_Faso_2-012_2020_EPI_ISL_660451_2020-05-10	BurkinaFaso/2-012/2020	ncov	EPI_ISL_660451	?	2020-05-10	Africa	Burkina Faso	Hauts-Bassins	Bobo Dioulasso	Africa	Burkina Faso	Hauts-Bassins	genome	29782	Human	54	Female	19B	A	S	Laboratoire de Microbiologie CHU Souro Sanou	Centre Muraz	Abdoul-Salam Ouedraogo et al	https://www.gisaid.org	?	?	2020-11-26	?
hCoV-19_Burkina_Faso_3007_2020_EPI_ISL_660506_2020-09-24	BurkinaFaso/3007/2020	ncov	EPI_ISL_660506	?	2020-09-24	Africa	Burkina Faso	Hauts-Bassins	Bobo Dioulasso	Africa	Burkina Faso	Hauts-Bassins	genome	29782	Human	50	Male	19B	A	S	Laboratoire de Microbiologie CHU Souro Sanou	Centre Muraz	Abdoul-Salam Ouedraogo et al	https://www.gisaid.org	?	?	2020-11-26	?
hCoV-19_Burkina_Faso_3548_2020_EPI_ISL_660507_2020-10-09	BurkinaFaso/3548/2020	ncov	EPI_ISL_660507	?	2020-10-09	Africa	Burkina Faso	Hauts-Bassins	Bobo Dioulasso	Africa	Burkina Faso	Hauts-Bassins	genome	29782	Human	35	Female	19B	A	S	Laboratoire de Microbiologie CHU Souro Sanou	Centre Muraz	Abdoul-Salam Ouedraogo et al	https://www.gisaid.org	?	?	2020-11-26	?
hCoV-19_Burkina_Faso_3573_2020_EPI_ISL_660511_2020-10-09	BurkinaFaso/3573/2020	ncov	EPI_ISL_660511	?	2020-10-09	Africa	Burkina Faso	Hauts-Bassins	Bobo Dioulasso	Africa	Burkina Faso	Hauts-Bassins	genome	29782	Human	33	Female	19B	A	S	Laboratoire de Microbiologie CHU Souro Sanou	Centre Muraz	Abdoul-Salam Ouedraogo et al	https://www.gisaid.org	?	?	2020-11-26	?
hCoV-19_Australia_NSW2455_2020_EPI_ISL_678312_2020-06-24	Australia/NSW2455/2020	ncov	EPI_ISL_678312	?	2020-06-24	Oceania	Australia	New South Wales	Sydney	Oceania	Australia	New South Wales	genome	29843	Human	53	?	19B	A	S	Area of Virology, Serology and Virology Division (SAViD), New South Wales Health Pathology Randwick	Virology Research Laboratory; Area of Virology, Serology and Virology Division (SAViD), New South Wales Health Pathology Randwick	Foster et al	https://www.gisaid.org	?	?	2020-12-07	?
hCoV-19_Cote_dIvoire_BKE0430_2020_EPI_ISL_681836_2020-07-03	CotedIvoire/BKE0430/2020	ncov	EPI_ISL_681836	?	2020-07-03	Africa	Côte d'Ivoire	Bouaké		Africa	Côte d'Ivoire	Bouaké	genome	29782	Human	28	Male	19B	A	S	Molecular diagnostic unit for viral haemorrhagic fevers and emerging viruses, Bouaké CHU Laboratory	Project group Epidemology of Highly Pathogenic Microorganisms, Robert Koch-Institute	Chantal Akoua-Koffi et al	https://www.gisaid.org	?	?	2020-12-08	?
hCoV-19_Cote_dIvoire_BKE0761_2020_EPI_ISL_681839_2020-07-28	CotedIvoire/BKE0761/2020	ncov	EPI_ISL_681839	?	2020-07-28	Africa	Côte d'Ivoire	Bouafle		Africa	Côte d'Ivoire	Bouafle	genome	29611	Human	34	Male	19B	A	S	Molecular diagnostic unit for viral haemorrhagic fevers and emerging viruses, Bouaké CHU Laboratory	Project group Epidemology of Highly Pathogenic Microorganisms, Robert Koch-Institute	Chantal Akoua-Koffi et al	https://www.gisaid.org	?	?	2020-12-08	?
hCoV-19_United_Arab_Emirates_0617_2020_EPI_ISL_698773_2020-05-15	UnitedArabEmirates/0617/2020	ncov	EPI_ISL_698773	?	2020-05-15	Asia	United Arab Emirates	Abu Dhabi		Asia	United Arab Emirates	Abu Dhabi	genome	29891	Human	?	?	19B	A	S	Group 42 (G42) Healthcare, Abu Dhabi, United Arab Emirates; Department of Health, The United Arab Emirates	G42 Healthcare	Rong Liu et al	https://www.gisaid.org	?	?	2020-12-13	?
hCoV-19_United_Arab_Emirates_0630_2020_EPI_ISL_698786_2020-05-15	UnitedArabEmirates/0630/2020	ncov	EPI_ISL_698786	?	2020-05-15	Asia	United Arab Emirates	Abu Dhabi		Asia	United Arab Emirates	Abu Dhabi	genome	29891	Human	?	?	19B	A	S	Group 42 (G42) Healthcare, Abu Dhabi, United Arab Emirates; Department of Health, The United Arab Emirates	G42 Healthcare	Rong Liu et al	https://www.gisaid.org	?	?	2020-12-13	?
hCoV-19_United_Arab_Emirates_0650_2020_EPI_ISL_698806_2020-05-15	UnitedArabEmirates/0650/2020	ncov	EPI_ISL_698806	?	2020-05-15	Asia	United Arab Emirates	Abu Dhabi		Asia	United Arab Emirates	Abu Dhabi	genome	29891	Human	?	?	19B	A	S	Group 42 (G42) Healthcare, Abu Dhabi, United Arab Emirates; Department of Health, The United Arab Emirates	G42 Healthcare	Rong Liu et al	https://www.gisaid.org	?	?	2020-12-13	?
hCoV-19_United_Arab_Emirates_0701_2020_EPI_ISL_698852_2020-05-15	UnitedArabEmirates/0701/2020	ncov	EPI_ISL_698852	?	2020-05-15	Asia	United Arab Emirates	Abu Dhabi		Asia	United Arab Emirates	Abu Dhabi	genome	29891	Human	?	?	19B	A	S	Group 42 (G42) Healthcare, Abu Dhabi, United Arab Emirates; Department of Health, The United Arab Emirates	G42 Healthcare	Rong Liu et al	https://www.gisaid.org	?	?	2020-12-13	?
hCoV-19_Rwanda_E77106-RD_2020_EPI_ISL_707712_2020-06-08	Rwanda/E77106-RD/2020	ncov	EPI_ISL_707712	?	2020-06-08	Africa	Rwanda	Rwanda		Africa	Rwanda	Rwanda	genome	29302	Human	48	Male	19B	A	S	Rwanda National Reference Laboratory	Rwanda National Reference Laboratory	Enatha Mukantwari et al	https://www.gisaid.org	?	?	2020-12-15	?
hCoV-19_Rwanda_E00288-RD_2020_EPI_ISL_707771_2020-06-16	Rwanda/E00288-RD/2020	ncov	EPI_ISL_707771	?	2020-06-16	Africa	Rwanda	Rwanda		Africa	Rwanda	Rwanda	genome	29293	Human	36	Male	19B	A	O	Rwanda National Reference Laboratory	Rwanda National Reference Laboratory	Enatha Mukantwari et al	https://www.gisaid.org	?	?	2020-12-15	?
hCoV-19_Germany_ST-MD012_2020_EPI_ISL_728348_2020-04-16	Germany/ST-MD012/2020	ncov	EPI_ISL_728348	?	2020-04-16	Europe	Germany	Saxony-Anhalt		Europe	Germany	Saxony-Anhalt	genome	29782	Human	60	Male	19B	A	S	Institute of medical Microbiology and hospital Hygiene	Institute of medical Microbiology and hospital Hygiene	Prof. Dr. Achim Kaasch et al	https://www.gisaid.org	?	?	2020-12-22	?
hCoV-19_Germany_ST-MD014_2020_EPI_ISL_728350_2020-04-16	Germany/ST-MD014/2020	ncov	EPI_ISL_728350	?	2020-04-16	Europe	Germany	Saxony-Anhalt		Europe	Germany	Saxony-Anhalt	genome	29611	Human	38	Female	19A	A	O	Institute of medical Microbiology and hospital Hygiene	Institute of medical Microbiology and hospital Hygiene	Prof. Dr. Achim Kaasch et al	https://www.gisaid.org	?	?	2020-12-22	?
hCoV-19_Germany_ST-MD019_2020_EPI_ISL_728351_2020-04-16	Germany/ST-MD019/2020	ncov	EPI_ISL_728351	?	2020-04-16	Europe	Germany	Saxony-Anhalt		Europe	Germany	Saxony-Anhalt	genome	29782	Human	13	Female	19B	A	S	Institute of medical Microbiology and hospital Hygiene	Institute of medical Microbiology and hospital Hygiene	Prof. Dr. Achim Kaasch et al	https://www.gisaid.org	?	?	2020-12-22	?
hCoV-19_Germany_ST-MD030_2020_EPI_ISL_728354_2020-04-16	Germany/ST-MD030/2020	ncov	EPI_ISL_728354	?	2020-04-16	Europe	Germany	Saxony-Anhalt		Europe	Germany	Saxony-Anhalt	genome	29782	Human	16	Male	19B	A	S	Institute of medical Microbiology and hospital Hygiene	Institute of medical Microbiology and hospital Hygiene	Prof. Dr. Achim Kaasch et al	https://www.gisaid.org	?	?	2020-12-22	?
hCoV-19_Germany_ST-MD037_2020_EPI_ISL_728356_2020-04-16	Germany/ST-MD037/2020	ncov	EPI_ISL_728356	?	2020-04-16	Europe	Germany	Saxony-Anhalt		Europe	Germany	Saxony-Anhalt	genome	29782	Human	17	Female	19B	A	S	Institute of medical Microbiology and hospital Hygiene	Institute of medical Microbiology and hospital Hygiene	Prof. Dr. Achim Kaasch et al	https://www.gisaid.org	?	?	2020-12-22	?
hCoV-19_Germany_ST-MD038_2020_EPI_ISL_728357_2020-04-16	Germany/ST-MD038/2020	ncov	EPI_ISL_728357	?	2020-04-16	Europe	Germany	Saxony-Anhalt		Europe	Germany	Saxony-Anhalt	genome	29782	Human	18	Male	19B	A	S	Institute of medical Microbiology and hospital Hygiene	Institute of medical Microbiology and hospital Hygiene	Prof. Dr. Achim Kaasch et al	https://www.gisaid.org	?	?	2020-12-22	?
hCoV-19_Nigeria_BO-CV331_2020_EPI_ISL_730000_2020-04-26	Nigeria/BO-CV331/2020	ncov	EPI_ISL_730000	?	2020-04-26	Africa	Nigeria	Borno State		Africa	Nigeria	Borno State	genome	29817	Human	32	Male	19B	A	S	Nigeria Centre for Disease Control (NCDC)	African Centre of Excellence for Genomics of Infectious Diseases (ACEGID), Redeemer's University, Ede, Osun State, Nigeria	Oluniyi P.E. et al et al	https://www.gisaid.org	?	?	2020-12-23	?
hCoV-19_Nigeria_KT-CV359_2020_EPI_ISL_730023_2020-05-02	Nigeria/KT-CV359/2020	ncov	EPI_ISL_730023	?	2020-05-02	Africa	Nigeria	Katsina State		Africa	Nigeria	Katsina State	genome	29779	Human	57	Male	19B	A	S	Nigeria Centre for Disease Control (NCDC)	African Centre of Excellence for Genomics of Infectious Diseases (ACEGID), Redeemer's University, Ede, Osun State, Nigeria	Oluniyi P.E. et al et al	https://www.gisaid.org	?	?	2020-12-23	?
hCoV-19_USA_WA6-UW3_2020_EPI_ISL_413457_2020-02-29	USA/WA6-UW3/2020	ncov	EPI_ISL_413457	?	2020-02-29	North America	USA	Washington		North America	USA	Washington	genome	29903	Human	?	?	19B	A.1	S	Washington State Public Health Lab	UW Virology Lab	Pavitra Roychoudhury et al	https://www.gisaid.org	Cryptic transmission of SARS-CoV-2 in Washington State	https://doi.dx.org/10.1101/2020.04.02.20051417	2020-03-05	?
hCoV-19_USA_WA-UW27_2020_EPI_ISL_414596_2020-03-04	USA/WA-UW27/2020	ncov	EPI_ISL_414596	?	2020-03-04	North America	USA	Washington	King County	North America	USA	Washington	genome	29704	Human	?	?	19B	A.1	S	UW Virology Lab	UW Virology Lab	Pavitra Roychoudhury et al	https://www.gisaid.org	Cryptic transmission of SARS-CoV-2 in Washington State	https://doi.dx.org/10.1101/2020.04.02.20051417	2020-03-14	?
hCoV-19_USA_WA-UW66_2020_EPI_ISL_415594_2020-03-10	USA/WA-UW66/2020	ncov	EPI_ISL_415594	?	2020-03-10	North America	USA	Washington		North America	USA	Washington	genome	29871	Human	?	?	19B	A.1	S	UW Virology Lab	UW Virology Lab	Pavitra Roychoudhury et al	https://www.gisaid.org	Cryptic transmission of SARS-CoV-2 in Washington State	https://doi.dx.org/10.1101/2020.04.02.20051417	2020-03-18	?
hCoV-19_USA_WA-UW58_2020_EPI_ISL_415623_2020-03-09	USA/WA-UW58/2020	ncov	EPI_ISL_415623	?	2020-03-09	North America	USA	Washington		North America	USA	Washington	genome	29807	Human	?	?	19B	A.1	S	UW Virology Lab	UW Virology Lab	Pavitra Roychoudhury et al	https://www.gisaid.org	Cryptic transmission of SARS-CoV-2 in Washington State	https://doi.dx.org/10.1101/2020.04.02.20051417	2020-03-18	?
hCoV-19_USA_WA-UW62_2020_EPI_ISL_415627_2020-03-09	USA/WA-UW62/2020	ncov	EPI_ISL_415627	?	2020-03-09	North America	USA	Washington		North America	USA	Washington	genome	29871	Human	?	?	19B	A.1	S	UW Virology Lab	UW Virology Lab	Pavitra Roychoudhury et al	https://www.gisaid.org	Cryptic transmission of SARS-CoV-2 in Washington State	https://doi.dx.org/10.1101/2020.04.02.20051417	2020-03-18	?
hCoV-19_USA_WA-S9_2020_EPI_ISL_416464_2020-03-01	USA/WA-S9/2020	ncov	EPI_ISL_416464	?	2020-03-01	North America	USA	Washington	Snohomish County	North America	USA	Washington	genome	29733	Human	?	?	19B	A.1	S	Seattle Flu Study	Seattle Flu Study	Chu et al et al	https://www.gisaid.org	Cryptic transmission of SARS-CoV-2 in Washington State	https://doi.dx.org/10.1101/2020.04.02.20051417	2020-03-22	?
hCoV-19_USA_WA-S11_2020_EPI_ISL_416466_2020-03-03	USA/WA-S11/2020	ncov	EPI_ISL_416466	?	2020-03-03	North America	USA	Washington	King County	North America	USA	Washington	genome	29879	Human	?	?	19B	A.1	S	Seattle Flu Study	Seattle Flu Study	Chu et al et al	https://www.gisaid.org	Cryptic transmission of SARS-CoV-2 in Washington State	https://doi.dx.org/10.1101/2020.04.02.20051417	2020-03-22	?
hCoV-19_Australia_VIC08_2020_EPI_ISL_416514_2020-03-15	Australia/VIC08/2020	ncov	EPI_ISL_416514	?	2020-03-15	Oceania	Australia	Victoria	Melbourne	Oceania	Australia	Victoria	genome	29899	Human	23	Female	19B	A.1	S	Victorian Infectious Diseases Reference Laboratory (VIDRL)	Victorian Infectious Diseases Reference Laboratory and Microbiological Diagnostic Unit Public Health Laboratory, Doherty Institute	Caly L. et al	https://www.gisaid.org	Tracking the COVID-19 pandemic in Australia using genomics	https://dx.doi.org/10.1101/2020.05.12.20099929	2020-03-22	?
hCoV-19_USA_WA-UW103_2020_EPI_ISL_416641_2020-03-11	USA/WA-UW103/2020	ncov	EPI_ISL_416641	?	2020-03-11	North America	USA	Washington		North America	USA	Washington	genome	29869	Human	?	?	19B	A.1	S	UW Virology Lab	UW Virology Lab	Pavitra Roychoudhury et al	https://www.gisaid.org	Cryptic transmission of SARS-CoV-2 in Washington State	https://doi.dx.org/10.1101/2020.04.02.20051417	2020-03-23	?
hCoV-19_USA_WA-UW131_2020_EPI_ISL_416669_2020-03-11	USA/WA-UW131/2020	ncov	EPI_ISL_416669	?	2020-03-11	North America	USA	Washington		North America	USA	Washington	genome	29828	Human	?	?	19B	A.1	S	UW Virology Lab	UW Virology Lab	Pavitra Roychoudhury et al	https://www.gisaid.org	Cryptic transmission of SARS-CoV-2 in Washington State	https://doi.dx.org/10.1101/2020.04.02.20051417	2020-03-23	?
hCoV-19_USA_CA-CDPH-UC22_2020_EPI_ISL_417326_2020-03-04	USA/CA-CDPH-UC22/2020	ncov	EPI_ISL_417326	?	2020-03-04	North America	USA	California	Marin County	North America	USA	California	genome	29360	Human	?	?	19B	A.1	S	California Department of Public Health	Chiu Laboratory, University of California, San Francisco	Xianding Deng et al	https://www.gisaid.org	Genomic surveillance reveals multiple introductions of SARS-CoV-2 into Northern California	https://dx.doi.org/10.1126/science.abb9263	2020-03-25	?
hCoV-19_USA_WA-UW212_2020_EPI_ISL_417361_2020-03-14	USA/WA-UW212/2020	ncov	EPI_ISL_417361	?	2020-03-14	North America	USA	Washington		North America	USA	Washington	genome	29869	Human	?	?	19B	A.1	S	UW Virology Lab	UW Virology Lab	Pavitra Roychoudhury et al	https://www.gisaid.org	Cryptic transmission of SARS-CoV-2 in Washington State	https://doi.dx.org/10.1101/2020.04.02.20051417	2020-03-25	?
hCoV-19_USA_WI-GMF-00228_2020_EPI_ISL_418187_2020-03-23	USA/WI-GMF-00228/2020	ncov	EPI_ISL_418187	?	2020-03-23	North America	USA	Wisconsin	La Crosse County	North America	USA	Wisconsin	genome	29850	Human	?	?	19B	A.1	S	Gundersen Molecular Diagnostics Laboratory	Kabara Cancer Research Institute	Craig S. Richmond et al	https://www.gisaid.org	Interregional SARS-CoV-2 spread from a single introduction outbreak in a meat-packing plant in northeast Iowa	https://www.medrxiv.org/content/10.1101/2020.06.08.20125534v1	2020-03-28	?
hCoV-19_Canada_BC_1318414_2020_EPI_ISL_418818_2020-03-06	Canada/BC_1318414/2020	ncov	EPI_ISL_418818	?	2020-03-06	North America	Canada	British Columbia		North America	Canada	British Columbia	genome	29782	Human	60	Male	19B	A.1	S	BCCDC Public Health Laboratory	BCCDC Public Health Laboratory	Harrigan et al	https://www.gisaid.org	?	?	2020-03-31	?
hCoV-19_USA_WA-UW320_2020_EPI_ISL_418887_2020-03-14	USA/WA-UW320/2020	ncov	EPI_ISL_418887	?	2020-03-14	North America	USA	Washington		North America	USA	Washington	genome	29841	Human	?	?	19B	A.1	S	UW Virology Lab	UW Virology Lab	Pavitra Roychoudhury et al	https://www.gisaid.org	?	?	2020-03-31	?
hCoV-19_USA_MN-UW334_2020_EPI_ISL_418901_2020-03-13	USA/MN-UW334/2020	ncov	EPI_ISL_418901	?	2020-03-13	North America	USA	Minnesota		North America	USA	Minnesota	genome	29830	Human	?	?	19B	A.1	S	UW Virology Lab	UW Virology Lab	Pavitra Roychoudhury et al	https://www.gisaid.org	?	?	2020-03-31	?
hCoV-19_USA_WA-UW336_2020_EPI_ISL_418903_2020-03-16	USA/WA-UW336/2020	ncov	EPI_ISL_418903	?	2020-03-16	North America	USA	Washington		North America	USA	Washington	genome	29815	Human	?	?	19B	A.1	S	UW Virology Lab	UW Virology Lab	Pavitra Roychoudhury et al	https://www.gisaid.org	?	?	2020-03-31	?
hCoV-19_USA_WA-UW367_2020_EPI_ISL_418934_2020-03-17	USA/WA-UW367/2020	ncov	EPI_ISL_418934	?	2020-03-17	North America	USA	Washington		North America	USA	Washington	genome	29868	Human	?	?	19B	A.1	S	UW Virology Lab	UW Virology Lab	Pavitra Roychoudhury et al	https://www.gisaid.org	?	?	2020-03-31	?
hCoV-19_USA_VA-DCLS-0004_2020_EPI_ISL_418958_2020-03-17	USA/VA-DCLS-0004/2020	ncov	EPI_ISL_418958	?	2020-03-17	North America	USA	Virginia		North America	USA	Virginia	genome	29893	Human	?	?	19B	A.1	S	Virginia DCLS	Virginia DCLS	Virginia DCLS et al	https://www.gisaid.org	?	?	2020-03-31	?
hCoV-19_USA_NY-NYUMC40_2020_EPI_ISL_419701_2020-03-18	USA/NY-NYUMC40/2020	ncov	EPI_ISL_419701	?	2020-03-18	North America	USA	New York	Manhattan	North America	USA	New York	genome	29524	Human	42	Female	19B	A.1	O	NYU Langone Health	Departments of Pathology and Medicine, New York University School of Medicine	Maria Aguero-Rosenfeld et al	https://www.gisaid.org	Sequencing identifies multiple, early introductions of SARS-CoV2 to New York City Region	https://dx.doi.org/10.1101/2020.04.15.20064931	2020-04-03	?
hCoV-19_Australia_VIC69_2020_EPI_ISL_419783_2020-03-13	Australia/VIC69/2020	ncov	EPI_ISL_419783	?	2020-03-13	Oceania	Australia	Victoria		Oceania	Australia	Victoria	genome	29899	Human	62	Female	19B	A.1	S	Victorian Infectious Diseases Reference Laboratory (VIDRL)	Victorian Infectious Diseases Reference Laboratory and Microbiological Diagnostic Unit Public Health Laboratory, Doherty Institute	Caly L. et al	https://www.gisaid.org	Tracking the COVID-19 pandemic in Australia using genomics	https://dx.doi.org/10.1101/2020.05.12.20099929	2020-04-03	?
hCoV-19_USA_WA-UW-1587_2020_EPI_ISL_423014_2020-03-19	USA/WA-UW-1587/2020	ncov	EPI_ISL_423014	?	2020-03-19	North America	USA	Washington		North America	USA	Washington	genome	29884	Human	?	?	19B	A.1	S	UW Virology Lab	UW Virology Lab	Pavitra Roychoudhury et al	https://www.gisaid.org	?	?	2020-04-12	?
hCoV-19_USA_WA-UW-1705_2020_EPI_ISL_424226_2020-03-21	USA/WA-UW-1705/2020	ncov	EPI_ISL_424226	?	2020-03-21	North America	USA	Washington		North America	USA	Washington	genome	29744	Human	?	?	19B	A.1	S	UW Virology Lab	UW Virology Lab	Pavitra Roychoudhury et al	https://www.gisaid.org	?	?	2020-04-12	?
hCoV-19_USA_WI-UW-91_2020_EPI_ISL_425148_2020-04-01	USA/WI-UW-91/2020	ncov	EPI_ISL_425148	?	2020-04-01	North America	USA	Wisconsin	Dane County	North America	USA	Wisconsin	genome	29611	Human	?	?	19B	A.1	S	University of Wisconsin-Madison AIDS Vaccine Research Laboratories	University of Wisconsin-Madison AIDS Vaccine Research Laboratories	Gage Moreno et al	https://www.gisaid.org	Distinct patterns of SARS-CoV-2 transmission in two nearby communities in Wisconsin, USA	https://www.medrxiv.org/content/10.1101/2020.07.09.20149104v1	2020-04-14	?
hCoV-19_USA_WA-UW-2141_2020_EPI_ISL_426096_2020-03-25	USA/WA-UW-2141/2020	ncov	EPI_ISL_426096	?	2020-03-25	North America	USA	Washington		North America	USA	Washington	genome	29806	Human	?	?	19B	A.1	S	UW Virology Lab	UW Virology Lab	Pavitra Roychoudhury et al	https://www.gisaid.org	?	?	2020-04-14	?
hCoV-19_Australia_VIC734_2020_EPI_ISL_427013_2020-03-30	Australia/VIC734/2020	ncov	EPI_ISL_427013	?	2020-03-30	Oceania	Australia	Victoria		Oceania	Australia	Victoria	genome	29813	Human	21	Female	19B	A.1	S	Victorian Infectious Diseases Reference Laboratory (VIDRL)	Microbiological Diagnostic Unit Public Health Laboratory and Victorian Infectious Diseases Reference Laboratory, Doherty Institute	Caly L. et al	https://www.gisaid.org	Tracking the COVID-19 pandemic in Australia using genomics	https://dx.doi.org/10.1101/2020.05.12.20099929	2020-04-17	?
hCoV-19_USA_WA-UW-3816_2020_EPI_ISL_427179_2020-03-26	USA/WA-UW-3816/2020	ncov	EPI_ISL_427179	?	2020-03-26	North America	USA	Washington		North America	USA	Washington	genome	29832	Human	?	?	19B	A.1	S	UW Virology Lab	UW Virology Lab	Pavitra Roychoudhury et al	https://www.gisaid.org	?	?	2020-04-17	?
hCoV-19_USA_WA-UW-3950_2020_EPI_ISL_427218_2020-03-27	USA/WA-UW-3950/2020	ncov	EPI_ISL_427218	?	2020-03-27	North America	USA	Washington		North America	USA	Washington	genome	29833	Human	?	?	19B	A.1	S	UW Virology Lab	UW Virology Lab	Pavitra Roychoudhury et al	https://www.gisaid.org	?	?	2020-04-17	?
hCoV-19_USA_CA-CZB0109_2020_EPI_ISL_429066_2020-03-28	USA/CA-CZB0109/2020	ncov	EPI_ISL_429066	?	2020-03-28	North America	USA	California	San Francisco County	North America	USA	California	genome	29813	Human	?	?	19B	A.1	S	UCSF Clinical Microbiology Laboratory	Chan-Zuckerberg Biohub	CZB Cliahub Consortium et al	https://www.gisaid.org	?	?	2020-04-23	?
hCoV-19_USA_CA-CZB017_2020_EPI_ISL_429073_2020-03-25	USA/CA-CZB017/2020	ncov	EPI_ISL_429073	?	2020-03-25	North America	USA	California	San Francisco County	North America	USA	California	genome	29803	Human	?	?	19B	A.1	S	UCSF Clinical Microbiology Laboratory	Chan-Zuckerberg Biohub	CZB Cliahub Consortium et al	https://www.gisaid.org	?	?	2020-04-23	?
hCoV-19_USA_WA-S283_2020_EPI_ISL_430137_2020-03-21	USA/WA-S283/2020	ncov	EPI_ISL_430137	?	2020-03-21	North America	USA	Washington	King County	North America	USA	Washington	genome	29859	Human	?	?	19B	A.1	S	Seattle Flu Study	Seattle Flu Study	Chu et al et al	https://www.gisaid.org	?	?	2020-04-26	?
hCoV-19_USA_WA-S242_2020_EPI_ISL_430280_2020-03-01	USA/WA-S242/2020	ncov	EPI_ISL_430280	?	2020-03-01	North America	USA	Washington	King County	North America	USA	Washington	genome	29862	Human	?	?	19B	A.1	S	Washington State Department of Health	Seattle Flu Study	Chu et al et al	https://www.gisaid.org	?	?	2020-04-26	?
hCoV-19_USA_WA-S311_2020_EPI_ISL_434071_2020-04-04	USA/WA-S311/2020	ncov	EPI_ISL_434071	?	2020-04-04	North America	USA	Washington	Yakima County	North America	USA	Washington	genome	29863	Human	?	?	19B	A.1	S	Washington State Department of Health	Seattle Flu Study	Chu et al et al	https://www.gisaid.org	?	?	2020-04-29	?
hCoV-19_USA_WA-S372_2020_EPI_ISL_434132_2020-03-26	USA/WA-S372/2020	ncov	EPI_ISL_434132	?	2020-03-26	North America	USA	Washington	Yakima County	North America	USA	Washington	genome	29879	Human	?	?	19B	A.1	S	Washington State Department of Health	Seattle Flu Study	Chu et al et al	https://www.gisaid.org	?	?	2020-04-29	?
hCoV-19_USA_WA-S488_2020_EPI_ISL_434248_2020-04-01	USA/WA-S488/2020	ncov	EPI_ISL_434248	?	2020-04-01	North America	USA	Washington	King County	North America	USA	Washington	genome	29860	Human	?	?	19B	A.1	S	Washington State Department of Health	Seattle Flu Study	Chu et al et al	https://www.gisaid.org	?	?	2020-04-29	?
hCoV-19_USA_WA-S519_2020_EPI_ISL_434279_2020-03-27	USA/WA-S519/2020	ncov	EPI_ISL_434279	?	2020-03-27	North America	USA	Washington	Adams County WA	North America	USA	Washington	genome	29872	Human	?	?	19B	A.1	S	Washington State Department of Health	Seattle Flu Study	Chu et al et al	https://www.gisaid.org	?	?	2020-04-29	?
hCoV-19_USA_WA-S556_2020_EPI_ISL_434316_2020-03-29	USA/WA-S556/2020	ncov	EPI_ISL_434316	?	2020-03-29	North America	USA	Washington	Yakima County	North America	USA	Washington	genome	29868	Human	?	?	19B	A.1	S	Washington State Department of Health	Seattle Flu Study	Chu et al et al	https://www.gisaid.org	?	?	2020-04-29	?
hCoV-19_USA_CA-SCCPHD-UC132_2020_EPI_ISL_435611_2020-03-06	USA/CA-SCCPHD-UC132/2020	ncov	EPI_ISL_435611	?	2020-03-06	North America	USA	California	Santa Clara County	North America	USA	California	genome	29863	Human	?	?	19B	A.1	S	Santa Clara County Public Health Department	Chiu Laboratory, University of California, San Francisco	Xianding Deng et al	https://www.gisaid.org	?	?	2020-05-05	?
hCoV-19_USA_FL-BPHL-027_2020_EPI_ISL_436531_2020-04-15	USA/FL-BPHL-027/2020	ncov	EPI_ISL_436531	?	2020-04-15	North America	USA	Florida		North America	USA	Florida	genome	29870	Human	?	?	19B	A.1	S	Florida Bureau of Public Health Laboratories	Florida Bureau of Public Health Laboratories	Sarah Schmedes et al	https://www.gisaid.org	?	?	2020-05-06	?
hCoV-19_USA_FL-BPHL-031_2020_EPI_ISL_436535_2020-04-15	USA/FL-BPHL-031/2020	ncov	EPI_ISL_436535	?	2020-04-15	North America	USA	Florida		North America	USA	Florida	genome	29831	Human	?	?	19B	A.1	S	Florida Bureau of Public Health Laboratories	Florida Bureau of Public Health Laboratories	Sarah Schmedes et al	https://www.gisaid.org	?	?	2020-05-06	?
hCoV-19_USA_WA-S588_2020_EPI_ISL_438141_2020-04-02	USA/WA-S588/2020	ncov	EPI_ISL_438141	?	2020-04-02	North America	USA	Washington	King County	North America	USA	Washington	genome	29857	Human	?	?	19B	A.1	S	Seattle Flu Study	Seattle Flu Study	Chu et al et al	https://www.gisaid.org	?	?	2020-05-12	?
hCoV-19_USA_WA-S595_2020_EPI_ISL_438148_2020-04-12	USA/WA-S595/2020	ncov	EPI_ISL_438148	?	2020-04-12	North America	USA	Washington	King County	North America	USA	Washington	genome	29863	Human	?	?	19B	A.1	S	Seattle Flu Study	Seattle Flu Study	Chu et al et al	https://www.gisaid.org	?	?	2020-05-12	?
hCoV-19_USA_CA-CZB-1114_2020_EPI_ISL_444072_2020-04-30	USA/CA-CZB-1114/2020	ncov	EPI_ISL_444072	?	2020-04-30	North America	USA	California	San Francisco County	North America	USA	California	genome	29850	Human	?	?	19B	A.1	S	UCSF Clinical Microbiology Laboratory	Chan-Zuckerberg Biohub	CZB Cliahub Consortium et al	https://www.gisaid.org	?	?	2020-05-13	?
hCoV-19_USA_NY-NYUMC515_2020_EPI_ISL_444632_2020-03-30	USA/NY-NYUMC515/2020	ncov	EPI_ISL_444632	?	2020-03-30	North America	USA	New York	Queens	North America	USA	New York	genome	29903	Human	42	Female	19B	A.1	S	NYU Langone Health	Departments of Pathology and Medicine, New York University School of Medicine	Maria Aguero-Rosenfeld et al	https://www.gisaid.org	?	?	2020-05-14	?
hCoV-19_USA_NY-NYUMC670_2020_EPI_ISL_444787_2020-04-14	USA/NY-NYUMC670/2020	ncov	EPI_ISL_444787	?	2020-04-14	North America	USA	New York	Nassau County	North America	USA	New York	genome	29849	Human	48	Female	19B	A.1	S	NYU Langone Health	Departments of Pathology and Medicine, New York University School of Medicine	Maria Aguero-Rosenfeld et al	https://www.gisaid.org	?	?	2020-05-14	?
hCoV-19_USA_WA-S694_2020_EPI_ISL_449864_2020-04-08	USA/WA-S694/2020	ncov	EPI_ISL_449864	?	2020-04-08	North America	USA	Washington	Yakima County	North America	USA	Washington	genome	29862	Human	?	?	19B	A.1	S	Washington State Department of Health	Seattle Flu Study	Chu et al et al	https://www.gisaid.org	?	?	2020-05-19	?
hCoV-19_USA_WA-S749_2020_EPI_ISL_449919_2020-04-12	USA/WA-S749/2020	ncov	EPI_ISL_449919	?	2020-04-12	North America	USA	Washington	Yakima County	North America	USA	Washington	genome	29864	Human	?	?	19B	A.1	S	Washington State Department of Health	Seattle Flu Study	Chu et al et al	https://www.gisaid.org	?	?	2020-05-19	?
hCoV-19_USA_WA-UW-6596_2020_EPI_ISL_461418_2020-04-06	USA/WA-UW-6596/2020	ncov	EPI_ISL_461418	?	2020-04-06	North America	USA	Washington		North America	USA	Washington	genome	29859	Human	?	?	19B	A.1	S	UW Virology Lab	UW Virology Lab	Pavitra Roychoudhury et al	https://www.gisaid.org	?	?	2020-06-06	?
hCoV-19_Singapore_319_2020_EPI_ISL_462086_2020-03-14	Singapore/319/2020	ncov	EPI_ISL_462086	?	2020-03-14	Asia	Singapore	Singapore		Asia	Singapore	Singapore	genome	29782	Human	78	Male	19B	A.1	S	Singapore General Hospital	Department of Microbiology	Nurdyana Abdul Rahman et al	https://www.gisaid.org	?	?	2020-06-07	?
hCoV-19_USA_WA-S960_2020_EPI_ISL_463450_2020-05-01	USA/WA-S960/2020	ncov	EPI_ISL_463450	?	2020-05-01	North America	USA	Washington	Yakima County	North America	USA	Washington	genome	29868	Human	?	?	19B	A.1	S	Washington State Department of Health	Seattle Flu Study	Chu et al et al	https://www.gisaid.org	?	?	2020-06-10	?
hCoV-19_USA_OR-OHSU-0188_2020_EPI_ISL_468129_2020-05-13	USA/OR-OHSU-0188/2020	ncov	EPI_ISL_468129	?	2020-05-13	North America	USA	Oregon	Marion County OR	North America	USA	Oregon	genome	29849	Human	83	Male	19B	A.1	S	OHSU Lab Services Molecular Microbiology Lab	Oregon SARS-CoV-2 Genome Sequencing Center	Brendan L. O'Connell et al	https://www.gisaid.org	?	?	2020-06-16	?
hCoV-19_USA_CA-CZB-1356_2020_EPI_ISL_468370_2020-04-12	USA/CA-CZB-1356/2020	ncov	EPI_ISL_468370	?	2020-04-12	North America	USA	California	Alameda County	North America	USA	California	genome	29843	Human	?	?	19B	A.1	S	Alameda County Public Health Lab	Chan-Zuckerberg Biohub	CZB Cliahub Consortium et al	https://www.gisaid.org	?	?	2020-06-16	?
hCoV-19_USA_CA-CZB-1391_2020_EPI_ISL_468376_2020-04-18	USA/CA-CZB-1391/2020	ncov	EPI_ISL_468376	?	2020-04-18	North America	USA	California	Alameda County	North America	USA	California	genome	29798	Human	?	?	19B	A.1	S	Alameda County Public Health Lab	Chan-Zuckerberg Biohub	CZB Cliahub Consortium et al	https://www.gisaid.org	?	?	2020-06-16	?
hCoV-19_USA_CA-CZB-1603_2020_EPI_ISL_468532_2020-04-03	USA/CA-CZB-1603/2020	ncov	EPI_ISL_468532	?	2020-04-03	North America	USA	California	San Joaquin County	North America	USA	California	genome	29818	Human	?	?	19B	A.1	S	San Joaquin County Public Health Lab	Chan-Zuckerberg Biohub	CZB Cliahub Consortium et al	https://www.gisaid.org	?	?	2020-06-16	?
hCoV-19_USA_CA-CZB-1611_2020_EPI_ISL_468540_2020-04-09	USA/CA-CZB-1611/2020	ncov	EPI_ISL_468540	?	2020-04-09	North America	USA	California	San Joaquin County	North America	USA	California	genome	29805	Human	?	?	19B	A.1	S	San Joaquin County Public Health Lab	Chan-Zuckerberg Biohub	CZB Cliahub Consortium et al	https://www.gisaid.org	?	?	2020-06-16	?
hCoV-19_USA_CA-QDX-92_2020_EPI_ISL_468567_2020-03-13	USA/CA-QDX-92/2020	ncov	EPI_ISL_468567	?	2020-03-13	North America	USA	California		North America	USA	California	genome	29896	Human	30	Male	19B	A.1	S	Quest Diagnostics	Quest Diagnostics	Anderson et al	https://www.gisaid.org	?	?	2020-06-16	?
hCoV-19_USA_CA-CZB-1675_2020_EPI_ISL_468615_2020-03-30	USA/CA-CZB-1675/2020	ncov	EPI_ISL_468615	?	2020-03-30	North America	USA	California	Contra Costa County	North America	USA	California	genome	29805	Human	?	?	19B	A.1	S	Contra Costa Public Health Lab	Chan-Zuckerberg Biohub	CZB Cliahub Consortium et al	https://www.gisaid.org	?	?	2020-06-16	?
hCoV-19_USA_CT-Yale-316_2020_EPI_ISL_476544_2020-03-31	USA/CT-Yale-316/2020	ncov	EPI_ISL_476544	?	2020-03-31	North America	USA	Connecticut	New Haven County	North America	USA	Connecticut	genome	29782	Human	?	?	19B	A.1	S	Yale Clinical Virology Laboratory	Grubaugh Lab - Yale School of Public Health	Joseph Fauver et al	https://www.gisaid.org	?	?	2020-06-25	?
hCoV-19_USA_FL-BPHL-0144_2020_EPI_ISL_480795_2020-03-12	USA/FL-BPHL-0144/2020	ncov	EPI_ISL_480795	?	2020-03-12	North America	USA	Florida		North America	USA	Florida	genome	29806	Human	?	?	19B	A.1	S	Florida Bureau of Public Health Laboratories	Florida Bureau of Public Health Laboratories	Sarah Schmedes et al	https://www.gisaid.org	?	?	2020-07-02	?
hCoV-19_USA_MN-MDH-1275_2020_EPI_ISL_482996_2020-03-12	USA/MN-MDH-1275/2020	ncov	EPI_ISL_482996	?	2020-03-12	North America	USA	Minnesota		North America	USA	Minnesota	genome	29848	Human	?	?	19B	A.1	S	Minnesota Department of Health, Public Health Laboratory	Minnesota Department of Health, Public Health Laboratory	Matt Plumb et al	https://www.gisaid.org	?	?	2020-07-06	?
hCoV-19_USA_WA-UW-4682_2020_EPI_ISL_486097_2020-04-06	USA/WA-UW-4682/2020	ncov	EPI_ISL_486097	?	2020-04-06	North America	USA	Washington		North America	USA	Washington	genome	29572	Human	?	?	19B	A.1	S	UW Virology Lab	UW Virology Lab	Pavitra Roychoudhury et al	https://www.gisaid.org	?	?	2020-07-10	?
hCoV-19_USA_FL-BPHL-0440_2020_EPI_ISL_495346_2020-03-21	USA/FL-BPHL-0440/2020	ncov	EPI_ISL_495346	?	2020-03-21	North America	USA	Florida		North America	USA	Florida	genome	29679	Human	?	?	19B	A.1	S	Florida Bureau of Public Health Laboratories	Florida Bureau of Public Health Laboratories	Sarah Schmedes et al	https://www.gisaid.org	?	?	2020-07-22	?
hCoV-19_USA_WA-S1706_2020_EPI_ISL_496132_2020-06-01	USA/WA-S1706/2020	ncov	EPI_ISL_496132	?	2020-06-01	North America	USA	Washington	Yakima County	North America	USA	Washington	genome	29860	Human	?	?	19B	A.1	S	Washington State Department of Health	Seattle Flu Study	Deborah A. Nickerson et al	https://www.gisaid.org	?	?	2020-07-24	?
hCoV-19_USA_WA-S2409_2020_EPI_ISL_497041_2020-06-16	USA/WA-S2409/2020	ncov	EPI_ISL_497041	?	2020-06-16	North America	USA	Washington	Yakima County	North America	USA	Washington	genome	29879	Human	?	?	19B	A.1	S	Washington State Department of Health	Seattle Flu Study	Deborah A. Nickerson et al	https://www.gisaid.org	?	?	2020-07-24	?
hCoV-19_USA_WA-S2046_2020_EPI_ISL_497474_2020-06-05	USA/WA-S2046/2020	ncov	EPI_ISL_497474	?	2020-06-05	North America	USA	Washington	Yakima County	North America	USA	Washington	genome	29880	Human	?	?	19B	A.1	S	Washington State Department of Health	Seattle Flu Study	Deborah A. Nickerson et al	https://www.gisaid.org	?	?	2020-07-24	?
hCoV-19_Australia_TAS145_2020_EPI_ISL_522606_2020-03-26	Australia/TAS145/2020	ncov	EPI_ISL_522606	?	2020-03-26	Oceania	Australia	Tasmania		Oceania	Australia	Tasmania	genome	29797	Human	?	?	19B	A.1	S	Royal Hobart Hospital Microbiology Department	MDU-PHL	Cooley L. et al	https://www.gisaid.org	?	?	2020-08-26	?
hCoV-19_Canada_QC-LSPQ-L00233169_2020_EPI_ISL_536010_2020-03-22	Canada/QC-LSPQ-L00233169/2020	ncov	EPI_ISL_536010	?	2020-03-22	North America	Canada	Quebec		North America	Canada	Quebec	genome	29837	Human	76	Female	19B	A.1	S	Hôpital Sainte-Croix	Laboratoire de santé publique du Québec	Sandrine Moreira et al	https://www.gisaid.org	?	?	2020-09-15	?
hCoV-19_USA_MN-MDH-1664_2020_EPI_ISL_560751_2020-04-02	USA/MN-MDH-1664/2020	ncov	EPI_ISL_560751	?	2020-04-02	North America	USA	Minnesota		North America	USA	Minnesota	genome	29823	Human	?	?	19B	A.1	S	Minnesota Department of Health, Public Health Laboratory	Minnesota Department of Health, Public Health Laboratory	Matt Plumb et al	https://www.gisaid.org	?	?	2020-09-29	?
hCoV-19_USA_WA-UW-6718_2020_EPI_ISL_570139_2020-04-11	USA/WA-UW-6718/2020	ncov	EPI_ISL_570139	?	2020-04-11	North America	USA	Washington		North America	USA	Washington	genome	29881	Human	?	?	19B	A.1	S	UW Virology Lab	UW Virology Lab	Pavitra Roychoudhury et al	https://www.gisaid.org	?	?	2020-10-04	?
hCoV-19_USA_WA-UW-834_2020_EPI_ISL_570204_2020-03-13	USA/WA-UW-834/2020	ncov	EPI_ISL_570204	?	2020-03-13	North America	USA	Washington		North America	USA	Washington	genome	29777	Human	?	?	19B	A.1	S	UW Virology Lab	UW Virology Lab	Pavitra Roychoudhury et al	https://www.gisaid.org	?	?	2020-10-04	?
hCoV-19_USA_WA-UW-845_2020_EPI_ISL_570209_2020-03-14	USA/WA-UW-845/2020	ncov	EPI_ISL_570209	?	2020-03-14	North America	USA	Washington		North America	USA	Washington	genome	29655	Human	?	?	19B	A.1	S	UW Virology Lab	UW Virology Lab	Pavitra Roychoudhury et al	https://www.gisaid.org	?	?	2020-10-04	?
hCoV-19_USA_WA-UW-1247_2020_EPI_ISL_570537_2020-03-16	USA/WA-UW-1247/2020	ncov	EPI_ISL_570537	?	2020-03-16	North America	USA	Washington		North America	USA	Washington	genome	29908	Human	?	?	19B	A.1	S	UW Virology Lab	UW Virology Lab	Pavitra Roychoudhury et al	https://www.gisaid.org	?	?	2020-10-04	?
hCoV-19_USA_WA-QDX-570_2020_EPI_ISL_571405_2020-03-18	USA/WA-QDX-570/2020	ncov	EPI_ISL_571405	?	2020-03-18	North America	USA	Washington		North America	USA	Washington	genome	29782	Human	36	Male	19B	A.1	S	Quest Diagnostics	Quest Diagnostics	Rosenthal et al	https://www.gisaid.org	?	?	2020-10-05	?
hCoV-19_USA_WA-QDX-573_2020_EPI_ISL_571406_2020-03-18	USA/WA-QDX-573/2020	ncov	EPI_ISL_571406	?	2020-03-18	North America	USA	Washington		North America	USA	Washington	genome	29782	Human	45	Male	19B	A.1	S	Quest Diagnostics	Quest Diagnostics	Rosenthal et al	https://www.gisaid.org	?	?	2020-10-05	?
hCoV-19_Canada_ON-S1232_2020_EPI_ISL_586307_2020-04-10	Canada/ON-S1232/2020	ncov	EPI_ISL_586307	?	2020-04-10	North America	Canada	Ontario	Toronto	North America	Canada	Ontario	genome	29813	Human	?	?	19B	A.1	S	Toronto Invasive Bacterial Diseases Network	McMaster University	Allison McGeer et al	https://www.gisaid.org	?	?	2020-10-19	?
hCoV-19_USA_MN-MDH-1818_2020_EPI_ISL_590820_2020-04-15	USA/MN-MDH-1818/2020	ncov	EPI_ISL_590820	?	2020-04-15	North America	USA	Minnesota		North America	USA	Minnesota	genome	29819	Human	?	?	19B	A.1	S	Minnesota Department of Health, Public Health Laboratory	Minnesota Department of Health, Public Health Laboratory	Matt Plumb et al	https://www.gisaid.org	?	?	2020-10-20	?
hCoV-19_Bangladesh_G-192_2020_EPI_ISL_600522_2020-07-02	Bangladesh/G-192/2020	ncov	EPI_ISL_600522	?	2020-07-02	Asia	Bangladesh	Chattogram		Asia	Bangladesh	Chattogram	genome	29608	Human	?	?	20A	A.1	G	Institute of Epidemiology Disease Control And Research	Institute for Developing Science and Health Initiatives	Lauren Cowley et al	https://www.gisaid.org	?	?	2020-10-27	?
hCoV-19_USA_UT-UPHL-00020_2020_EPI_ISL_603049_2020-03-13	USA/UT-UPHL-00020/2020	ncov	EPI_ISL_603049	?	2020-03-13	North America	USA	Utah		North America	USA	Utah	genome	29900	Human	?	?	19B	A.1	S	Utah Public Health Laboratory, Utah Public Health Laboratory Infectious Disease submission group	Utah Public Health Laboratory, Utah Public Health Laboratory Infectious Disease submission group	Young et al	https://www.gisaid.org	?	?	2020-10-27	?
hCoV-19_USA_UT-QDX-2223_2020_EPI_ISL_604589_2020-03-12	USA/UT-QDX-2223/2020	ncov	EPI_ISL_604589	?	2020-03-12	North America	USA	Utah		North America	USA	Utah	genome	29782	Human	49	Female	19B	A.1	S	Quest Diagnostics	Quest Diagnostics	Rosenthal et al	https://www.gisaid.org	?	?	2020-10-30	?
hCoV-19_USA_WA-QDX-2327_2020_EPI_ISL_604734_2020-03-16	USA/WA-QDX-2327/2020	ncov	EPI_ISL_604734	?	2020-03-16	North America	USA	Washington		North America	USA	Washington	genome	29782	Human	60	Female	19B	A.1	S	Quest Diagnostics	Quest Diagnostics	Rosenthal et al	https://www.gisaid.org	?	?	2020-10-30	?
hCoV-19_USA_WA-QDX-2542_2020_EPI_ISL_604871_2020-03-16	USA/WA-QDX-2542/2020	ncov	EPI_ISL_604871	?	2020-03-16	North America	USA	Washington		North America	USA	Washington	genome	29782	Human	82	Female	19B	A.1	S	Quest Diagnostics	Quest Diagnostics	Rosenthal et al	https://www.gisaid.org	?	?	2020-10-30	?
hCoV-19_Australia_QLD1116_2020_EPI_ISL_639749_2020-03-27	Australia/QLD1116/2020	ncov	EPI_ISL_639749	?	2020-03-27	Oceania	Australia	Australia		Oceania	Australia	Australia	genome	29902	Human	?	?	19B	A.1	S	unknown	Public Health Virology Laboratory, Forensic and Scientific Services (PHV-FSS)	Son Nguyen et al. et al	https://www.gisaid.org	?	?	2020-11-17	?
hCoV-19_Australia_QLD1185_2020_EPI_ISL_639776_2020-03-27	Australia/QLD1185/2020	ncov	EPI_ISL_639776	?	2020-03-27	Oceania	Australia	Australia		Oceania	Australia	Australia	genome	29899	Human	?	?	19B	A.1	S	unknown	Public Health Virology Laboratory, Forensic and Scientific Services (PHV-FSS)	Son Nguyen et al. et al	https://www.gisaid.org	?	?	2020-11-17	?
hCoV-19_USA_CA-CZB-1788_2020_EPI_ISL_660108_2020-03-05	USA/CA-CZB-1788/2020	ncov	EPI_ISL_660108	?	2020-03-05	North America	USA	California	Santa Clara County	North America	USA	California	genome	29611	Human	?	?	19B	A.1	S	Santa Clara County Public Health Laboratory	Chan-Zuckerberg Biohub	CZB Cliahub Consortium et al	https://www.gisaid.org	?	?	2020-11-26	?
hCoV-19_Australia_NSW2217_2020_EPI_ISL_678304_2020-03-20	Australia/NSW2217/2020	ncov	EPI_ISL_678304	?	2020-03-20	Oceania	Australia	New South Wales	Sydney	Oceania	Australia	New South Wales	genome	29782	Human	58	Male	19B	A.1	S	Area of Virology, Serology and Virology Division (SAViD), New South Wales Health Pathology Randwick	Virology Research Laboratory; Area of Virology, Serology and Virology Division (SAViD), New South Wales Health Pathology Randwick	Foster et al	https://www.gisaid.org	?	?	2020-12-07	?
hCoV-19_Denmark_DCGC-1776_2020_EPI_ISL_618217_2020-07-20	Denmark/DCGC-1776/2020	ncov	EPI_ISL_618217	?	2020-07-20	Europe	Denmark	Hovedstaden		Europe	Denmark	Hovedstaden	genome	29782	Human	?	?	19B	A.15	S	Department of Virus and Microbiological Special Diagnostics, Statens Serum Institut, Denmark	Albertsen lab, Department of Chemistry and Bioscience, Aalborg University, Denmark	Danish Covid-19 Genome Consortia et al	https://www.gisaid.org	?	?	2020-11-05	?
hCoV-19_Denmark_DCGC-1949_2020_EPI_ISL_618232_2020-07-20	Denmark/DCGC-1949/2020	ncov	EPI_ISL_618232	?	2020-07-20	Europe	Denmark	Hovedstaden		Europe	Denmark	Hovedstaden	genome	29782	Human	?	?	19B	A.15	S	Department of Virus and Microbiological Special Diagnostics, Statens Serum Institut, Denmark	Albertsen lab, Department of Chemistry and Bioscience, Aalborg University, Denmark	Danish Covid-19 Genome Consortia et al	https://www.gisaid.org	?	?	2020-11-05	?
hCoV-19_Japan_PG-0445_2020_EPI_ISL_480109_2020-03-19	Japan/PG-0445/2020	ncov	EPI_ISL_480109	?	2020-03-19	Asia	Japan	Kyusyu		Asia	Japan	Kyusyu	genome	29822	Human	?	?	19B	A.16	S	Oita Prefectural Institute of Public Health and Environmental Science	Pathogen Genomics Center, National Institute of Infectious Diseases	Tsuyoshi Sekizuka et al	https://www.gisaid.org	A genome epidemiological study of SARS-CoV-2 introduction into Japan	https://www.medrxiv.org/content/10.1101/2020.07.01.20143958v1	2020-07-01	?
hCoV-19_Japan_NGY-NNH-002_2020_EPI_ISL_568557_2020-03-20	Japan/NGY-NNH-002/2020	ncov	EPI_ISL_568557	?	2020-03-20	Asia	Japan	Aichi	Nagoya	Asia	Japan	Aichi	genome	29820	Human	?	?	19B	A.16	S	Department of Infectious Diseases and Immunology, National Hospital Organization Nagoya Medical Center	Clinical Research Center, National Hospital Organization Nagoya Medical Center	Yoshihiro Nakata et al	https://www.gisaid.org	?	?	2020-10-02	?
hCoV-19_Spain_VC-FISABIO-2_2020_EPI_ISL_414496_2020-03-04	Spain/VC-FISABIO-2/2020	ncov	EPI_ISL_414496	?	2020-03-04	Europe	Spain	Comunitat Valenciana	Valencia ES	Europe	Spain	Comunitat Valenciana	genome	29611	Human	27	Male	19B	A.2	S	Servicio Microbiologia. Hospital Clinico Universitario. Valencia.	Sequencing and Bioinformatics Service. Molecular Epidemiology Laboratory. FISABIO-Public Health	David Navarro et al	https://www.gisaid.org	?	?	2020-03-12	?
hCoV-19_Spain_MD-HLP-H9-38_2020_EPI_ISL_417961_2020-03-12	Spain/MD-HLP-H9-38/2020	ncov	EPI_ISL_417961	?	2020-03-12	Europe	Spain	Madrid		Europe	Spain	Madrid	genome	29818	Human	61	Male	19B	A.2	S	Hospital Universitario 12 de Octubre	Hospital Universitario La Paz	Elias Dahdouh et al	https://www.gisaid.org	?	?	2020-03-27	?
hCoV-19_Spain_VC-FISABIO-24_2020_EPI_ISL_419688_2020-03-09	Spain/VC-FISABIO-24/2020	ncov	EPI_ISL_419688	?	2020-03-09	Europe	Spain	Comunitat Valenciana	Valencia ES	Europe	Spain	Comunitat Valenciana	genome	29782	Human	50	Male	19B	A.2	S	Servicio de Microbiología. Consorcio Hospital General Universitario de Valencia	Sequencing and Bioinformatics Service and Molecular Epidemiology Research Group. FISABIO-Public Health	Griselda De Marco et al	https://www.gisaid.org	?	?	2020-04-03	?
hCoV-19_Spain_VC-FISABIO-73_2020_EPI_ISL_425197_2020-03-17	Spain/VC-FISABIO-73/2020	ncov	EPI_ISL_425197	?	2020-03-17	Europe	Spain	Comunitat Valenciana	Valencia ES	Europe	Spain	Comunitat Valenciana	genome	29782	Human	88	Female	19B	A.2	S	Servicio de Microbiología. Consorcio Hospital General Universitario de Valencia	Sequencing and Bioinformatics Service and Molecular Epidemiology Research Group. FISABIO-Public Health	Marta Pla Diaz et al	https://www.gisaid.org	?	?	2020-04-14	?
hCoV-19_Brazil_RJ-352_2020_EPI_ISL_427299_2020-03-05	Brazil/RJ-352/2020	ncov	EPI_ISL_427299	?	2020-03-05	South America	Brazil	Rio de Janeiro	Niteroi	South America	Brazil	Rio de Janeiro	genome	29748	Human	27	Male	19B	A.2	S	Instituto Oswaldo Cruz FIOCRUZ - Laboratory of Respiratory Viruses and Measles (LVRS)	Instituto Oswaldo Cruz FIOCRUZ - Laboratory of Respiratory Viruses and Measles (LVRS)	Paola Resende et al	https://www.gisaid.org	Genomic surveillance of SARS-CoV-2 reveals community transmission of a major lineage during the early pandemic phase in Brazil	https://dx.doi.org/10.1101/2020.06.17.158006	2020-04-18	?
hCoV-19_Luxembourg_LNS5488745_2020_EPI_ISL_429738_2020-03-18	Luxembourg/LNS5488745/2020	ncov	EPI_ISL_429738	?	2020-03-18	Europe	Luxembourg	Luxembourg		Europe	Luxembourg	Luxembourg	genome	29819	Human	52	Female	19B	A.2	S	Laboratoire National de Sante, Microbiology, Virology	Laboratoire National de Sante, Microbiology, Epidemiology and Microbial Genomics	Anke Wienecke-Baldacchino et al	https://www.gisaid.org	?	?	2020-04-24	?
hCoV-19_USA_TX-HMH014_2020_EPI_ISL_434724_2020-03-14	USA/TX-HMH014/2020	ncov	EPI_ISL_434724	?	2020-03-14	North America	USA	Texas	Greater Houston Area	North America	USA	Texas	genome	29782	Human	?	?	19B	A.2	S	Houston Methodist Hospital	Houston Methodist Hospital	S. Wesley Long et al	https://www.gisaid.org	Molecular Architecture of Early Dissemination and Evolution of the SARS-CoV-2 Virus in Metropolitan Houston, Texas	https://dx.doi.org/10.1101/2020.05.01.072652	2020-05-01	?
hCoV-19_England_LIVE-9A539_2020_EPI_ISL_449343_2020-03-25	England/LIVE-9A539/2020	ncov	EPI_ISL_449343	?	2020-03-25	Europe	United Kingdom	England		Europe	United Kingdom	England	genome	29873	Human	?	?	19B	A.2	S	Liverpool Clinical Laboratories	COVID-19 Genomics UK (COG-UK) Consortium	Sam Haldenby et al	https://www.gisaid.org	Preliminary analysis of SARS-CoV-2 importation & establishment of UK transmission lineages	https://virological.org/t/preliminary-analysis-of-sars-cov-2-importation-establishment-of-uk-transmission-lineages/507	2020-05-19	?
hCoV-19_Spain_AN-IBV-002061_2020_EPI_ISL_452369_2020-04-07	Spain/AN-IBV-002061/2020	ncov	EPI_ISL_452369	?	2020-04-07	Europe	Spain	Andalusia	Malaga	Europe	Spain	Andalusia	genome	29865	Human	51	Male	19B	A.2	S	Servicio de Microbiología. HRU de Málaga. Servicio Andaluz de Salud	SeqCOVID-SPAIN consortium/IBV(CSIC)	Inmaculada de Toro Peinado et al	https://www.gisaid.org	?	?	2020-05-27	?
hCoV-19_Spain_AN-IBV-002056_2020_EPI_ISL_452373_2020-03-28	Spain/AN-IBV-002056/2020	ncov	EPI_ISL_452373	?	2020-03-28	Europe	Spain	Andalusia	Malaga	Europe	Spain	Andalusia	genome	29794	Human	87	Female	19B	A.2	S	Servicio de Microbiología. HRU de Málaga. Servicio Andaluz de Salud	SeqCOVID-SPAIN consortium/IBV(CSIC)	Inmaculada de Toro Peinado et al	https://www.gisaid.org	?	?	2020-05-27	?
hCoV-19_Spain_AN-IBV-001975_2020_EPI_ISL_452408_2020-03-15	Spain/AN-IBV-001975/2020	ncov	EPI_ISL_452408	?	2020-03-15	Europe	Spain	Andalusia	Malaga	Europe	Spain	Andalusia	genome	29807	Human	79	Female	19B	A.2	S	Servicio de Microbiología. HRU de Málaga. Servicio Andaluz de Salud	SeqCOVID-SPAIN consortium/IBV(CSIC)	Inmaculada de Toro Peinado et al	https://www.gisaid.org	?	?	2020-05-27	?
hCoV-19_Spain_AN-IBV-001958_2020_EPI_ISL_452423_2020-03-13	Spain/AN-IBV-001958/2020	ncov	EPI_ISL_452423	?	2020-03-13	Europe	Spain	Andalusia	Malaga	Europe	Spain	Andalusia	genome	29803	Human	30	Male	19B	A.2	S	Servicio de Microbiología. HRU de Málaga. Servicio Andaluz de Salud	SeqCOVID-SPAIN consortium/IBV(CSIC)	Inmaculada de Toro Peinado et al	https://www.gisaid.org	?	?	2020-05-27	?
hCoV-19_Spain_NC-IBV-001419_2020_EPI_ISL_452482_2020-03-21	Spain/NC-IBV-001419/2020	ncov	EPI_ISL_452482	?	2020-03-21	Europe	Spain	Navarra	Pamplona	Europe	Spain	Navarra	genome	29804	Human	42	Female	19B	A.2	S	Clínica Universidad de Navarra. Servicio de Enfermedades Infecciosas y Microbiología clínica	SeqCOVID-SPAIN consortium/IBV(CSIC)	Mirian Fernández-Alonso et al	https://www.gisaid.org	?	?	2020-05-27	?
hCoV-19_Spain_NC-IBV-001359_2020_EPI_ISL_452542_2020-03-09	Spain/NC-IBV-001359/2020	ncov	EPI_ISL_452542	?	2020-03-09	Europe	Spain	Navarra	Pamplona	Europe	Spain	Navarra	genome	29797	Human	44	Male	19B	A.2	S	Clínica Universidad de Navarra. Servicio de Enfermedades Infecciosas y Microbiología clínica	SeqCOVID-SPAIN consortium/IBV(CSIC)	Mirian Fernández-Alonso et al	https://www.gisaid.org	?	?	2020-05-27	?
hCoV-19_Spain_PV-IBV-000883_2020_EPI_ISL_452676_2020-03-25	Spain/PV-IBV-000883/2020	ncov	EPI_ISL_452676	?	2020-03-25	Europe	Spain	Basque Country	Donostia-San Sebastian	Europe	Spain	Basque Country	genome	29806	Human	59	Male	19B	A.2	S	Servicio de Microbiología. Hospital Universitario Donostia. OSI Donostialdea. Área de Enfermedades Infecciosas, Grupo de Infección Respiratoria y Resistencia Antimicrobiana. Instituto de Investigación Sanitaria Biodonostia.	SeqCOVID-SPAIN consortium/IBV(CSIC)	Gustavo Cilla et al	https://www.gisaid.org	?	?	2020-05-27	?
hCoV-19_Spain_PV-IBV-000759_2020_EPI_ISL_452732_2020-03-06	Spain/PV-IBV-000759/2020	ncov	EPI_ISL_452732	?	2020-03-06	Europe	Spain	Basque Country	Vitoria-Gasteiz	Europe	Spain	Basque Country	genome	29865	Human	92	Female	19B	A.2	S	Hospital Universitario Araba. Vitoria-Gasteiz,	SeqCOVID-SPAIN consortium/IBV(CSIC)	Silvia Hernáez Crespo et al	https://www.gisaid.org	?	?	2020-05-27	?
hCoV-19_Spain_PV-IBV-000738_2020_EPI_ISL_452742_2020-03-07	Spain/PV-IBV-000738/2020	ncov	EPI_ISL_452742	?	2020-03-07	Europe	Spain	Basque Country	Vitoria-Gasteiz	Europe	Spain	Basque Country	genome	29858	Human	100	Female	19B	A.2	S	Hospital Universitario Araba. Vitoria-Gasteiz,	SeqCOVID-SPAIN consortium/IBV(CSIC)	Silvia Hernáez Crespo et al	https://www.gisaid.org	?	?	2020-05-27	?
hCoV-19_Spain_PV-IBV-000708_2020_EPI_ISL_452758_2020-03-03	Spain/PV-IBV-000708/2020	ncov	EPI_ISL_452758	?	2020-03-03	Europe	Spain	Basque Country	Vitoria-Gasteiz	Europe	Spain	Basque Country	genome	29854	Human	49	Male	19B	A.2	S	Hospital Universitario Araba. Vitoria-Gasteiz,	SeqCOVID-SPAIN consortium/IBV(CSIC)	Silvia Hernáez Crespo et al	https://www.gisaid.org	?	?	2020-05-27	?
hCoV-19_Spain_RI-ISCIII-201563_2020_EPI_ISL_455338_2020-03-04	Spain/RI-ISCIII-201563/2020	ncov	EPI_ISL_455338	?	2020-03-04	Europe	Spain	La Rioja		Europe	Spain	La Rioja	genome	29831	Human	41	Male	19B	A.2	S	Hospital San Pedro	Instituto de Salud Carlos III	Iglesias-Caballero et al	https://www.gisaid.org	?	?	2020-05-29	?
hCoV-19_England_EXET-135E34_2020_EPI_ISL_457171_2020-03-27	England/EXET-135E34/2020	ncov	EPI_ISL_457171	?	2020-03-27	Europe	United Kingdom	England		Europe	United Kingdom	England	genome	29782	Human	?	?	19B	A.2	S	University of Exeter	COVID-19 Genomics UK (COG-UK) Consortium	Ben Temperton et al	https://www.gisaid.org	Preliminary analysis of SARS-CoV-2 importation & establishment of UK transmission lineages	https://virological.org/t/preliminary-analysis-of-sars-cov-2-importation-establishment-of-uk-transmission-lineages/507	2020-06-02	?
hCoV-19_Uruguay_UY-NYUMC849_2020_EPI_ISL_457945_2020-03-17	Uruguay/UY-NYUMC849/2020	ncov	EPI_ISL_457945	?	2020-03-17	South America	Uruguay	Montevideo		South America	Uruguay	Montevideo	genome	29541	Human	?	Female	19B	A.2	S	Laboratorio de Biología Molecular Asociación Española Primera en Salud	Departments of Pathology and Medicine, New York University School of Medicine	Maria Victoria Elizondo et al	https://www.gisaid.org	?	?	2020-06-02	?
hCoV-19_Spain_PV-IBV-001533_2020_EPI_ISL_467099_2020-03-16	Spain/PV-IBV-001533/2020	ncov	EPI_ISL_467099	?	2020-03-16	Europe	Spain	Basque Country	Vitoria-Gasteiz	Europe	Spain	Basque Country	genome	29865	Human	91	Male	19B	A.2	S	Hospital Universitario Araba. Vitoria-Gasteiz	SeqCOVID-SPAIN consortium/IBV(CSIC)	Silvia Hernáez Crespo et al	https://www.gisaid.org	?	?	2020-06-12	?
hCoV-19_Spain_PV-IBV-001450_2020_EPI_ISL_467137_2020-03-18	Spain/PV-IBV-001450/2020	ncov	EPI_ISL_467137	?	2020-03-18	Europe	Spain	Basque Country	Vitoria-Gasteiz	Europe	Spain	Basque Country	genome	29798	Human	51	Male	19B	A.2	S	Hospital Universitario Araba. Vitoria-Gasteiz	SeqCOVID-SPAIN consortium/IBV(CSIC)	Silvia Hernáez Crespo et al	https://www.gisaid.org	?	?	2020-06-12	?
hCoV-19_Spain_MD-IBV-003684_2020_EPI_ISL_467200_2020-04-02	Spain/MD-IBV-003684/2020	ncov	EPI_ISL_467200	?	2020-04-02	Europe	Spain	Madrid		Europe	Spain	Madrid	genome	29813	Human	48	Male	19B	A.2	S	Hospital General Universitario Gregorio Marañón	SeqCOVID-SPAIN consortium/IBV(CSIC)	Laura Pérez-Lago et al	https://www.gisaid.org	?	?	2020-06-12	?
hCoV-19_Spain_IB-IBV-2513_2020_EPI_ISL_468979_2020-03-20	Spain/IB-IBV-2513/2020	ncov	EPI_ISL_468979	?	2020-03-20	Europe	Spain	Balear Islands	Palma	Europe	Spain	Balear Islands	genome	29856	Human	85	Female	19B	A.2	S	Servicio de Microbiología, Hospital Universitario Son Espases	SeqCOVID-SPAIN consortium/IBV(CSIC)	Carla López-Causapé et al	https://www.gisaid.org	?	?	2020-06-17	?
hCoV-19_Spain_PV-IBV-003194_2020_EPI_ISL_481001_2020-03-09	Spain/PV-IBV-003194/2020	ncov	EPI_ISL_481001	?	2020-03-09	Europe	Spain	Basque Country	San Sebastian	Europe	Spain	Basque Country	genome	29789	Human	61	Male	19B	A.2	S	Servicio de Microbiología. Hospital Universitario Donostia. OSI Donostialdea. Área de Enfermedades Infecciosas, Grupo de Infección Respiratoria y Resistencia Antimicrobiana. Instituto de Investigación Sanitaria Biodonostia	SeqCOVID-SPAIN consortium/IBV(CSIC)	Gustavo Cilla et al	https://www.gisaid.org	?	?	2020-07-02	?
hCoV-19_Spain_AN-IBV-003971_2020_EPI_ISL_500164_2020-04-12	Spain/AN-IBV-003971/2020	ncov	EPI_ISL_500164	?	2020-04-12	Europe	Spain	Andalusia	Atarfe	Europe	Spain	Andalusia	genome	29789	Human	89	Male	19B	A.2	S	Hospital Universitario Virgen de las Nieves de Granada-SAS	SeqCOVID-SPAIN consortium/IBV(CSIC)	Mercedes Pérez Ruiz et al	https://www.gisaid.org	?	?	2020-07-28	?
hCoV-19_Spain_AN-IBV-004005_2020_EPI_ISL_500165_2020-04-21	Spain/AN-IBV-004005/2020	ncov	EPI_ISL_500165	?	2020-04-21	Europe	Spain	Andalusia	Atarfe	Europe	Spain	Andalusia	genome	29717	Human	54	Male	19B	A.2	S	Hospital Universitario Virgen de las Nieves de Granada-SAS	SeqCOVID-SPAIN consortium/IBV(CSIC)	Mercedes Pérez Ruiz et al	https://www.gisaid.org	?	?	2020-07-28	?
hCoV-19_Spain_AN-IBV-003945_2020_EPI_ISL_500168_2020-04-07	Spain/AN-IBV-003945/2020	ncov	EPI_ISL_500168	?	2020-04-07	Europe	Spain	Andalusia	Castillo de Locubin	Europe	Spain	Andalusia	genome	29856	Human	63	Female	19B	A.2	S	Hospital Universitario Virgen de las Nieves de Granada-SAS	SeqCOVID-SPAIN consortium/IBV(CSIC)	Mercedes Pérez Ruiz et al	https://www.gisaid.org	?	?	2020-07-28	?
hCoV-19_Spain_AN-IBV-003952_2020_EPI_ISL_500169_2020-04-07	Spain/AN-IBV-003952/2020	ncov	EPI_ISL_500169	?	2020-04-07	Europe	Spain	Andalusia	Churriana de la Vega	Europe	Spain	Andalusia	genome	29855	Human	57	Female	19B	A.2	S	Hospital Universitario Virgen de las Nieves de Granada-SAS	SeqCOVID-SPAIN consortium/IBV(CSIC)	Mercedes Pérez Ruiz et al	https://www.gisaid.org	?	?	2020-07-28	?
hCoV-19_Spain_AN-IBV-003955_2020_EPI_ISL_500170_2020-04-08	Spain/AN-IBV-003955/2020	ncov	EPI_ISL_500170	?	2020-04-08	Europe	Spain	Andalusia	Cijuela	Europe	Spain	Andalusia	genome	29854	Human	88	Male	19B	A.2	S	Hospital Universitario Virgen de las Nieves de Granada-SAS	SeqCOVID-SPAIN consortium/IBV(CSIC)	Mercedes Pérez Ruiz et al	https://www.gisaid.org	?	?	2020-07-28	?
hCoV-19_Spain_AN-IBV-003949_2020_EPI_ISL_500174_2020-04-07	Spain/AN-IBV-003949/2020	ncov	EPI_ISL_500174	?	2020-04-07	Europe	Spain	Andalusia	Granada	Europe	Spain	Andalusia	genome	29639	Human	70	Male	19B	A.2	S	Hospital Universitario Virgen de las Nieves de Granada-SAS	SeqCOVID-SPAIN consortium/IBV(CSIC)	Mercedes Pérez Ruiz et al	https://www.gisaid.org	?	?	2020-07-28	?
hCoV-19_Spain_AN-IBV-003962_2020_EPI_ISL_500179_2020-04-10	Spain/AN-IBV-003962/2020	ncov	EPI_ISL_500179	?	2020-04-10	Europe	Spain	Andalusia	Granada	Europe	Spain	Andalusia	genome	29637	Human	74	Female	19B	A.2	S	Hospital Universitario Virgen de las Nieves de Granada-SAS	SeqCOVID-SPAIN consortium/IBV(CSIC)	Mercedes Pérez Ruiz et al	https://www.gisaid.org	?	?	2020-07-28	?
hCoV-19_Spain_AN-IBV-003966_2020_EPI_ISL_500182_2020-04-11	Spain/AN-IBV-003966/2020	ncov	EPI_ISL_500182	?	2020-04-11	Europe	Spain	Andalusia	Granada	Europe	Spain	Andalusia	genome	29732	Human	89	Female	19B	A.2	S	Hospital Universitario Virgen de las Nieves de Granada-SAS	SeqCOVID-SPAIN consortium/IBV(CSIC)	Mercedes Pérez Ruiz et al	https://www.gisaid.org	?	?	2020-07-28	?
hCoV-19_Spain_AN-IBV-004015_2020_EPI_ISL_500208_2020-04-23	Spain/AN-IBV-004015/2020	ncov	EPI_ISL_500208	?	2020-04-23	Europe	Spain	Andalusia	Illora	Europe	Spain	Andalusia	genome	29639	Human	40	Male	19B	A.2	S	Hospital Universitario Virgen de las Nieves de Granada-SAS	SeqCOVID-SPAIN consortium/IBV(CSIC)	Mercedes Pérez Ruiz et al	https://www.gisaid.org	?	?	2020-07-28	?
hCoV-19_Spain_AN-IBV-003958_2020_EPI_ISL_500212_2020-04-09	Spain/AN-IBV-003958/2020	ncov	EPI_ISL_500212	?	2020-04-09	Europe	Spain	Andalusia	Maracena	Europe	Spain	Andalusia	genome	29641	Human	86	Male	19B	A.2	S	Hospital Universitario Virgen de las Nieves de Granada-SAS	SeqCOVID-SPAIN consortium/IBV(CSIC)	Mercedes Pérez Ruiz et al	https://www.gisaid.org	?	?	2020-07-28	?
hCoV-19_Spain_AN-IBV-003959_2020_EPI_ISL_500213_2020-04-09	Spain/AN-IBV-003959/2020	ncov	EPI_ISL_500213	?	2020-04-09	Europe	Spain	Andalusia	Maracena	Europe	Spain	Andalusia	genome	29637	Human	91	Female	19B	A.2	S	Hospital Universitario Virgen de las Nieves de Granada-SAS	SeqCOVID-SPAIN consortium/IBV(CSIC)	Mercedes Pérez Ruiz et al	https://www.gisaid.org	?	?	2020-07-28	?
hCoV-19_Spain_AN-IBV-003972_2020_EPI_ISL_500215_2020-04-12	Spain/AN-IBV-003972/2020	ncov	EPI_ISL_500215	?	2020-04-12	Europe	Spain	Andalusia	Maracena	Europe	Spain	Andalusia	genome	29800	Human	34	Female	19B	A.2	S	Hospital Universitario Virgen de las Nieves de Granada-SAS	SeqCOVID-SPAIN consortium/IBV(CSIC)	Mercedes Pérez Ruiz et al	https://www.gisaid.org	?	?	2020-07-28	?
hCoV-19_Spain_AN-IBV-003973_2020_EPI_ISL_500216_2020-04-12	Spain/AN-IBV-003973/2020	ncov	EPI_ISL_500216	?	2020-04-12	Europe	Spain	Andalusia	Maracena	Europe	Spain	Andalusia	genome	29641	Human	93	Female	19B	A.2	S	Hospital Universitario Virgen de las Nieves de Granada-SAS	SeqCOVID-SPAIN consortium/IBV(CSIC)	Mercedes Pérez Ruiz et al	https://www.gisaid.org	?	?	2020-07-28	?
hCoV-19_Spain_AN-IBV-003981_2020_EPI_ISL_500226_2020-04-14	Spain/AN-IBV-003981/2020	ncov	EPI_ISL_500226	?	2020-04-14	Europe	Spain	Andalusia	Santa Fe ES	Europe	Spain	Andalusia	genome	29706	Human	89	Female	19B	A.2	S	Hospital Universitario Virgen de las Nieves de Granada-SAS	SeqCOVID-SPAIN consortium/IBV(CSIC)	Mercedes Pérez Ruiz et al	https://www.gisaid.org	?	?	2020-07-28	?
hCoV-19_Spain_PV-IBV-000667_2020_EPI_ISL_500228_2020-03-07	Spain/PV-IBV-000667/2020	ncov	EPI_ISL_500228	?	2020-03-07	Europe	Spain	Basque Country	Vitoria-Gasteiz	Europe	Spain	Basque Country	genome	29858	Human	74	Male	19B	A.2	S	Hospital Universitario Araba. Vitoria-Gasteiz	SeqCOVID-SPAIN consortium/IBV(CSIC)	Silvia Hernáez Crespo et al	https://www.gisaid.org	?	?	2020-07-28	?
hCoV-19_Spain_PV-IBV-000668_2020_EPI_ISL_500229_2020-03-07	Spain/PV-IBV-000668/2020	ncov	EPI_ISL_500229	?	2020-03-07	Europe	Spain	Basque Country	Vitoria-Gasteiz	Europe	Spain	Basque Country	genome	29865	Human	50	Female	19B	A.2	S	Hospital Universitario Araba. Vitoria-Gasteiz	SeqCOVID-SPAIN consortium/IBV(CSIC)	Silvia Hernáez Crespo et al	https://www.gisaid.org	?	?	2020-07-28	?
hCoV-19_Spain_PV-IBV-000672_2020_EPI_ISL_500230_2020-03-06	Spain/PV-IBV-000672/2020	ncov	EPI_ISL_500230	?	2020-03-06	Europe	Spain	Basque Country	Vitoria-Gasteiz	Europe	Spain	Basque Country	genome	29865	Human	75	Male	19B	A.2	S	Hospital Universitario Araba. Vitoria-Gasteiz	SeqCOVID-SPAIN consortium/IBV(CSIC)	Silvia Hernáez Crespo et al	https://www.gisaid.org	?	?	2020-07-28	?
hCoV-19_Spain_PV-IBV-000673_2020_EPI_ISL_500231_2020-03-06	Spain/PV-IBV-000673/2020	ncov	EPI_ISL_500231	?	2020-03-06	Europe	Spain	Basque Country	Vitoria-Gasteiz	Europe	Spain	Basque Country	genome	29717	Human	28	Female	19B	A.2	S	Hospital Universitario Araba. Vitoria-Gasteiz	SeqCOVID-SPAIN consortium/IBV(CSIC)	Silvia Hernáez Crespo et al	https://www.gisaid.org	?	?	2020-07-28	?
hCoV-19_Spain_PV-IBV-000674_2020_EPI_ISL_500232_2020-03-06	Spain/PV-IBV-000674/2020	ncov	EPI_ISL_500232	?	2020-03-06	Europe	Spain	Basque Country	Vitoria-Gasteiz	Europe	Spain	Basque Country	genome	29865	Human	29	Male	19B	A.2	S	Hospital Universitario Araba. Vitoria-Gasteiz	SeqCOVID-SPAIN consortium/IBV(CSIC)	Silvia Hernáez Crespo et al	https://www.gisaid.org	?	?	2020-07-28	?
hCoV-19_Spain_PV-IBV-000675_2020_EPI_ISL_500233_2020-03-06	Spain/PV-IBV-000675/2020	ncov	EPI_ISL_500233	?	2020-03-06	Europe	Spain	Basque Country	Vitoria-Gasteiz	Europe	Spain	Basque Country	genome	29743	Human	54	Female	19B	A.2	S	Hospital Universitario Araba. Vitoria-Gasteiz	SeqCOVID-SPAIN consortium/IBV(CSIC)	Silvia Hernáez Crespo et al	https://www.gisaid.org	?	?	2020-07-28	?
hCoV-19_Spain_PV-IBV-000676_2020_EPI_ISL_500234_2020-03-06	Spain/PV-IBV-000676/2020	ncov	EPI_ISL_500234	?	2020-03-06	Europe	Spain	Basque Country	Vitoria-Gasteiz	Europe	Spain	Basque Country	genome	29641	Human	59	Male	19B	A.2	S	Hospital Universitario Araba. Vitoria-Gasteiz	SeqCOVID-SPAIN consortium/IBV(CSIC)	Silvia Hernáez Crespo et al	https://www.gisaid.org	?	?	2020-07-28	?
hCoV-19_Spain_PV-IBV-000681_2020_EPI_ISL_500235_2020-03-06	Spain/PV-IBV-000681/2020	ncov	EPI_ISL_500235	?	2020-03-06	Europe	Spain	Basque Country	Vitoria-Gasteiz	Europe	Spain	Basque Country	genome	29865	Human	40	Male	19B	A.2	S	Hospital Universitario Araba. Vitoria-Gasteiz	SeqCOVID-SPAIN consortium/IBV(CSIC)	Silvia Hernáez Crespo et al	https://www.gisaid.org	?	?	2020-07-28	?
hCoV-19_Spain_PV-IBV-000687_2020_EPI_ISL_500236_2020-03-07	Spain/PV-IBV-000687/2020	ncov	EPI_ISL_500236	?	2020-03-07	Europe	Spain	Basque Country	Vitoria-Gasteiz	Europe	Spain	Basque Country	genome	29639	Human	22	Female	19B	A.2	S	Hospital Universitario Araba. Vitoria-Gasteiz	SeqCOVID-SPAIN consortium/IBV(CSIC)	Silvia Hernáez Crespo et al	https://www.gisaid.org	?	?	2020-07-28	?
hCoV-19_Spain_PV-IBV-000688_2020_EPI_ISL_500237_2020-03-07	Spain/PV-IBV-000688/2020	ncov	EPI_ISL_500237	?	2020-03-07	Europe	Spain	Basque Country	Vitoria-Gasteiz	Europe	Spain	Basque Country	genome	29743	Human	86	Male	19B	A.2	S	Hospital Universitario Araba. Vitoria-Gasteiz	SeqCOVID-SPAIN consortium/IBV(CSIC)	Silvia Hernáez Crespo et al	https://www.gisaid.org	?	?	2020-07-28	?
hCoV-19_Spain_PV-IBV-000700_2020_EPI_ISL_500238_2020-03-08	Spain/PV-IBV-000700/2020	ncov	EPI_ISL_500238	?	2020-03-08	Europe	Spain	Basque Country	Vitoria-Gasteiz	Europe	Spain	Basque Country	genome	29641	Human	85	Female	19B	A.2	S	Hospital Universitario Araba. Vitoria-Gasteiz	SeqCOVID-SPAIN consortium/IBV(CSIC)	Silvia Hernáez Crespo et al	https://www.gisaid.org	?	?	2020-07-28	?
hCoV-19_Spain_PV-IBV-000701_2020_EPI_ISL_500239_2020-03-07	Spain/PV-IBV-000701/2020	ncov	EPI_ISL_500239	?	2020-03-07	Europe	Spain	Basque Country	Vitoria-Gasteiz	Europe	Spain	Basque Country	genome	29648	Human	41	Female	19B	A.2	S	Hospital Universitario Araba. Vitoria-Gasteiz	SeqCOVID-SPAIN consortium/IBV(CSIC)	Silvia Hernáez Crespo et al	https://www.gisaid.org	?	?	2020-07-28	?
hCoV-19_Spain_PV-IBV-000719_2020_EPI_ISL_500240_2020-03-07	Spain/PV-IBV-000719/2020	ncov	EPI_ISL_500240	?	2020-03-07	Europe	Spain	Basque Country	Vitoria-Gasteiz	Europe	Spain	Basque Country	genome	29865	Human	27	Male	19B	A.2	S	Hospital Universitario Araba. Vitoria-Gasteiz	SeqCOVID-SPAIN consortium/IBV(CSIC)	Silvia Hernáez Crespo et al	https://www.gisaid.org	?	?	2020-07-28	?
hCoV-19_Spain_PV-IBV-000722_2020_EPI_ISL_500241_2020-03-07	Spain/PV-IBV-000722/2020	ncov	EPI_ISL_500241	?	2020-03-07	Europe	Spain	Basque Country	Vitoria-Gasteiz	Europe	Spain	Basque Country	genome	29648	Human	56	Female	19B	A.2	S	Hospital Universitario Araba. Vitoria-Gasteiz	SeqCOVID-SPAIN consortium/IBV(CSIC)	Silvia Hernáez Crespo et al	https://www.gisaid.org	?	?	2020-07-28	?
hCoV-19_Spain_PV-IBV-000723_2020_EPI_ISL_500242_2020-03-07	Spain/PV-IBV-000723/2020	ncov	EPI_ISL_500242	?	2020-03-07	Europe	Spain	Basque Country	Vitoria-Gasteiz	Europe	Spain	Basque Country	genome	29656	Human	68	Male	19B	A.2	S	Hospital Universitario Araba. Vitoria-Gasteiz	SeqCOVID-SPAIN consortium/IBV(CSIC)	Silvia Hernáez Crespo et al	https://www.gisaid.org	?	?	2020-07-28	?
hCoV-19_Spain_PV-IBV-000724_2020_EPI_ISL_500243_2020-03-07	Spain/PV-IBV-000724/2020	ncov	EPI_ISL_500243	?	2020-03-07	Europe	Spain	Basque Country	Vitoria-Gasteiz	Europe	Spain	Basque Country	genome	29648	Human	59	Male	19B	A.2	S	Hospital Universitario Araba. Vitoria-Gasteiz	SeqCOVID-SPAIN consortium/IBV(CSIC)	Silvia Hernáez Crespo et al	https://www.gisaid.org	?	?	2020-07-28	?
hCoV-19_Spain_PV-IBV-000725_2020_EPI_ISL_500244_2020-03-07	Spain/PV-IBV-000725/2020	ncov	EPI_ISL_500244	?	2020-03-07	Europe	Spain	Basque Country	Vitoria-Gasteiz	Europe	Spain	Basque Country	genome	29862	Human	51	Male	19B	A.2	S	Hospital Universitario Araba. Vitoria-Gasteiz	SeqCOVID-SPAIN consortium/IBV(CSIC)	Silvia Hernáez Crespo et al	https://www.gisaid.org	?	?	2020-07-28	?
hCoV-19_Spain_PV-IBV-000726_2020_EPI_ISL_500245_2020-03-07	Spain/PV-IBV-000726/2020	ncov	EPI_ISL_500245	?	2020-03-07	Europe	Spain	Basque Country	Vitoria-Gasteiz	Europe	Spain	Basque Country	genome	29865	Human	42	Female	19B	A.2	S	Hospital Universitario Araba. Vitoria-Gasteiz	SeqCOVID-SPAIN consortium/IBV(CSIC)	Silvia Hernáez Crespo et al	https://www.gisaid.org	?	?	2020-07-28	?
hCoV-19_Spain_PV-IBV-000731_2020_EPI_ISL_500246_2020-03-07	Spain/PV-IBV-000731/2020	ncov	EPI_ISL_500246	?	2020-03-07	Europe	Spain	Basque Country	Vitoria-Gasteiz	Europe	Spain	Basque Country	genome	29797	Human	92	Female	19B	A.2	S	Hospital Universitario Araba. Vitoria-Gasteiz	SeqCOVID-SPAIN consortium/IBV(CSIC)	Silvia Hernáez Crespo et al	https://www.gisaid.org	?	?	2020-07-28	?
hCoV-19_Spain_PV-IBV-000733_2020_EPI_ISL_500247_2020-03-07	Spain/PV-IBV-000733/2020	ncov	EPI_ISL_500247	?	2020-03-07	Europe	Spain	Basque Country	Vitoria-Gasteiz	Europe	Spain	Basque Country	genome	29865	Human	85	Female	19B	A.2	S	Hospital Universitario Araba. Vitoria-Gasteiz	SeqCOVID-SPAIN consortium/IBV(CSIC)	Silvia Hernáez Crespo et al	https://www.gisaid.org	?	?	2020-07-28	?
hCoV-19_Spain_PV-IBV-000734_2020_EPI_ISL_500248_2020-03-07	Spain/PV-IBV-000734/2020	ncov	EPI_ISL_500248	?	2020-03-07	Europe	Spain	Basque Country	Vitoria-Gasteiz	Europe	Spain	Basque Country	genome	29660	Human	89	Female	19B	A.2	S	Hospital Universitario Araba. Vitoria-Gasteiz	SeqCOVID-SPAIN consortium/IBV(CSIC)	Silvia Hernáez Crespo et al	https://www.gisaid.org	?	?	2020-07-28	?
hCoV-19_Spain_PV-IBV-000735_2020_EPI_ISL_500249_2020-03-07	Spain/PV-IBV-000735/2020	ncov	EPI_ISL_500249	?	2020-03-07	Europe	Spain	Basque Country	Vitoria-Gasteiz	Europe	Spain	Basque Country	genome	29760	Human	92	Female	19B	A.2	S	Hospital Universitario Araba. Vitoria-Gasteiz	SeqCOVID-SPAIN consortium/IBV(CSIC)	Silvia Hernáez Crespo et al	https://www.gisaid.org	?	?	2020-07-28	?
hCoV-19_Spain_PV-IBV-000739_2020_EPI_ISL_500250_2020-03-07	Spain/PV-IBV-000739/2020	ncov	EPI_ISL_500250	?	2020-03-07	Europe	Spain	Basque Country	Vitoria-Gasteiz	Europe	Spain	Basque Country	genome	29646	Human	95	Female	19B	A.2	S	Hospital Universitario Araba. Vitoria-Gasteiz	SeqCOVID-SPAIN consortium/IBV(CSIC)	Silvia Hernáez Crespo et al	https://www.gisaid.org	?	?	2020-07-28	?
hCoV-19_Spain_PV-IBV-000740_2020_EPI_ISL_500251_2020-03-07	Spain/PV-IBV-000740/2020	ncov	EPI_ISL_500251	?	2020-03-07	Europe	Spain	Basque Country	Vitoria-Gasteiz	Europe	Spain	Basque Country	genome	29859	Human	88	Female	19B	A.2	S	Hospital Universitario Araba. Vitoria-Gasteiz	SeqCOVID-SPAIN consortium/IBV(CSIC)	Silvia Hernáez Crespo et al	https://www.gisaid.org	?	?	2020-07-28	?
hCoV-19_Spain_PV-IBV-000741_2020_EPI_ISL_500252_2020-03-07	Spain/PV-IBV-000741/2020	ncov	EPI_ISL_500252	?	2020-03-07	Europe	Spain	Basque Country	Vitoria-Gasteiz	Europe	Spain	Basque Country	genome	29865	Human	78	Male	19B	A.2	S	Hospital Universitario Araba. Vitoria-Gasteiz	SeqCOVID-SPAIN consortium/IBV(CSIC)	Silvia Hernáez Crespo et al	https://www.gisaid.org	?	?	2020-07-28	?
hCoV-19_Spain_PV-IBV-000742_2020_EPI_ISL_500253_2020-03-07	Spain/PV-IBV-000742/2020	ncov	EPI_ISL_500253	?	2020-03-07	Europe	Spain	Basque Country	Vitoria-Gasteiz	Europe	Spain	Basque Country	genome	29865	Human	49	Male	19B	A.2	S	Hospital Universitario Araba. Vitoria-Gasteiz	SeqCOVID-SPAIN consortium/IBV(CSIC)	Silvia Hernáez Crespo et al	https://www.gisaid.org	?	?	2020-07-28	?
hCoV-19_Spain_PV-IBV-000747_2020_EPI_ISL_500254_2020-03-08	Spain/PV-IBV-000747/2020	ncov	EPI_ISL_500254	?	2020-03-08	Europe	Spain	Basque Country	Vitoria-Gasteiz	Europe	Spain	Basque Country	genome	29858	Human	60	Female	19B	A.2	S	Hospital Universitario Araba. Vitoria-Gasteiz	SeqCOVID-SPAIN consortium/IBV(CSIC)	Silvia Hernáez Crespo et al	https://www.gisaid.org	?	?	2020-07-28	?
hCoV-19_Spain_PV-IBV-000753_2020_EPI_ISL_500255_2020-03-10	Spain/PV-IBV-000753/2020	ncov	EPI_ISL_500255	?	2020-03-10	Europe	Spain	Basque Country	Vitoria-Gasteiz	Europe	Spain	Basque Country	genome	29648	Human	70	Female	19B	A.2	S	Hospital Universitario Araba. Vitoria-Gasteiz	SeqCOVID-SPAIN consortium/IBV(CSIC)	Silvia Hernáez Crespo et al	https://www.gisaid.org	?	?	2020-07-28	?
hCoV-19_Spain_PV-IBV-000755_2020_EPI_ISL_500256_2020-03-06	Spain/PV-IBV-000755/2020	ncov	EPI_ISL_500256	?	2020-03-06	Europe	Spain	Basque Country	Vitoria-Gasteiz	Europe	Spain	Basque Country	genome	29865	Human	49	Female	19B	A.2	S	Hospital Universitario Araba. Vitoria-Gasteiz	SeqCOVID-SPAIN consortium/IBV(CSIC)	Silvia Hernáez Crespo et al	https://www.gisaid.org	?	?	2020-07-28	?
hCoV-19_Spain_PV-IBV-000757_2020_EPI_ISL_500257_2020-03-10	Spain/PV-IBV-000757/2020	ncov	EPI_ISL_500257	?	2020-03-10	Europe	Spain	Basque Country	Vitoria-Gasteiz	Europe	Spain	Basque Country	genome	29865	Human	58	Female	19B	A.2	S	Hospital Universitario Araba. Vitoria-Gasteiz	SeqCOVID-SPAIN consortium/IBV(CSIC)	Silvia Hernáez Crespo et al	https://www.gisaid.org	?	?	2020-07-28	?
hCoV-19_Spain_PV-IBV-000761_2020_EPI_ISL_500258_2020-03-07	Spain/PV-IBV-000761/2020	ncov	EPI_ISL_500258	?	2020-03-07	Europe	Spain	Basque Country	Vitoria-Gasteiz	Europe	Spain	Basque Country	genome	29858	Human	39	Male	19B	A.2	S	Hospital Universitario Araba. Vitoria-Gasteiz	SeqCOVID-SPAIN consortium/IBV(CSIC)	Silvia Hernáez Crespo et al	https://www.gisaid.org	?	?	2020-07-28	?
hCoV-19_Spain_PV-IBV-000762_2020_EPI_ISL_500259_2020-03-07	Spain/PV-IBV-000762/2020	ncov	EPI_ISL_500259	?	2020-03-07	Europe	Spain	Basque Country	Vitoria-Gasteiz	Europe	Spain	Basque Country	genome	29648	Human	83	Female	19B	A.2	S	Hospital Universitario Araba. Vitoria-Gasteiz	SeqCOVID-SPAIN consortium/IBV(CSIC)	Silvia Hernáez Crespo et al	https://www.gisaid.org	?	?	2020-07-28	?
hCoV-19_Spain_PV-IBV-000763_2020_EPI_ISL_500260_2020-03-07	Spain/PV-IBV-000763/2020	ncov	EPI_ISL_500260	?	2020-03-07	Europe	Spain	Basque Country	Vitoria-Gasteiz	Europe	Spain	Basque Country	genome	29865	Human	36	Female	19B	A.2	S	Hospital Universitario Araba. Vitoria-Gasteiz	SeqCOVID-SPAIN consortium/IBV(CSIC)	Silvia Hernáez Crespo et al	https://www.gisaid.org	?	?	2020-07-28	?
hCoV-19_Spain_PV-IBV-000764_2020_EPI_ISL_500261_2020-03-07	Spain/PV-IBV-000764/2020	ncov	EPI_ISL_500261	?	2020-03-07	Europe	Spain	Basque Country	Vitoria-Gasteiz	Europe	Spain	Basque Country	genome	29791	Human	86	Male	19B	A.2	S	Hospital Universitario Araba. Vitoria-Gasteiz	SeqCOVID-SPAIN consortium/IBV(CSIC)	Silvia Hernáez Crespo et al	https://www.gisaid.org	?	?	2020-07-28	?
hCoV-19_Spain_PV-IBV-000765_2020_EPI_ISL_500262_2020-03-07	Spain/PV-IBV-000765/2020	ncov	EPI_ISL_500262	?	2020-03-07	Europe	Spain	Basque Country	Vitoria-Gasteiz	Europe	Spain	Basque Country	genome	29783	Human	52	Male	19B	A.2	S	Hospital Universitario Araba. Vitoria-Gasteiz	SeqCOVID-SPAIN consortium/IBV(CSIC)	Silvia Hernáez Crespo et al	https://www.gisaid.org	?	?	2020-07-28	?
hCoV-19_Spain_PV-IBV-000767_2020_EPI_ISL_500263_2020-03-07	Spain/PV-IBV-000767/2020	ncov	EPI_ISL_500263	?	2020-03-07	Europe	Spain	Basque Country	Vitoria-Gasteiz	Europe	Spain	Basque Country	genome	29865	Human	19	Female	19B	A.2	S	Hospital Universitario Araba. Vitoria-Gasteiz	SeqCOVID-SPAIN consortium/IBV(CSIC)	Silvia Hernáez Crespo et al	https://www.gisaid.org	?	?	2020-07-28	?
hCoV-19_Spain_PV-IBV-000771_2020_EPI_ISL_500264_2020-03-09	Spain/PV-IBV-000771/2020	ncov	EPI_ISL_500264	?	2020-03-09	Europe	Spain	Basque Country	Vitoria-Gasteiz	Europe	Spain	Basque Country	genome	29648	Human	52	Female	19B	A.2	S	Hospital Universitario Araba. Vitoria-Gasteiz	SeqCOVID-SPAIN consortium/IBV(CSIC)	Silvia Hernáez Crespo et al	https://www.gisaid.org	?	?	2020-07-28	?
hCoV-19_Spain_PV-IBV-000772_2020_EPI_ISL_500265_2020-03-09	Spain/PV-IBV-000772/2020	ncov	EPI_ISL_500265	?	2020-03-09	Europe	Spain	Basque Country	Vitoria-Gasteiz	Europe	Spain	Basque Country	genome	29658	Human	45	Male	19B	A.2	S	Hospital Universitario Araba. Vitoria-Gasteiz	SeqCOVID-SPAIN consortium/IBV(CSIC)	Silvia Hernáez Crespo et al	https://www.gisaid.org	?	?	2020-07-28	?
hCoV-19_Spain_PV-IBV-000773_2020_EPI_ISL_500266_2020-03-09	Spain/PV-IBV-000773/2020	ncov	EPI_ISL_500266	?	2020-03-09	Europe	Spain	Basque Country	Vitoria-Gasteiz	Europe	Spain	Basque Country	genome	29648	Human	40	Female	19B	A.2	S	Hospital Universitario Araba. Vitoria-Gasteiz	SeqCOVID-SPAIN consortium/IBV(CSIC)	Silvia Hernáez Crespo et al	https://www.gisaid.org	?	?	2020-07-28	?
hCoV-19_Spain_PV-IBV-000787_2020_EPI_ISL_500267_2020-03-09	Spain/PV-IBV-000787/2020	ncov	EPI_ISL_500267	?	2020-03-09	Europe	Spain	Basque Country	Vitoria-Gasteiz	Europe	Spain	Basque Country	genome	29749	Human	55	Female	19B	A.2	S	Hospital Universitario Araba. Vitoria-Gasteiz	SeqCOVID-SPAIN consortium/IBV(CSIC)	Silvia Hernáez Crespo et al	https://www.gisaid.org	?	?	2020-07-28	?
hCoV-19_Spain_PV-IBV-000789_2020_EPI_ISL_500268_2020-03-09	Spain/PV-IBV-000789/2020	ncov	EPI_ISL_500268	?	2020-03-09	Europe	Spain	Basque Country	Vitoria-Gasteiz	Europe	Spain	Basque Country	genome	29791	Human	85	Female	19B	A.2	S	Hospital Universitario Araba. Vitoria-Gasteiz	SeqCOVID-SPAIN consortium/IBV(CSIC)	Silvia Hernáez Crespo et al	https://www.gisaid.org	?	?	2020-07-28	?
hCoV-19_Spain_PV-IBV-000790_2020_EPI_ISL_500269_2020-03-09	Spain/PV-IBV-000790/2020	ncov	EPI_ISL_500269	?	2020-03-09	Europe	Spain	Basque Country	Vitoria-Gasteiz	Europe	Spain	Basque Country	genome	29648	Human	63	Male	19B	A.2	S	Hospital Universitario Araba. Vitoria-Gasteiz	SeqCOVID-SPAIN consortium/IBV(CSIC)	Silvia Hernáez Crespo et al	https://www.gisaid.org	?	?	2020-07-28	?
hCoV-19_Spain_PV-IBV-000795_2020_EPI_ISL_500270_2020-03-09	Spain/PV-IBV-000795/2020	ncov	EPI_ISL_500270	?	2020-03-09	Europe	Spain	Basque Country	Vitoria-Gasteiz	Europe	Spain	Basque Country	genome	29644	Human	48	Female	19B	A.2	S	Hospital Universitario Araba. Vitoria-Gasteiz	SeqCOVID-SPAIN consortium/IBV(CSIC)	Silvia Hernáez Crespo et al	https://www.gisaid.org	?	?	2020-07-28	?
hCoV-19_Spain_PV-IBV-000797_2020_EPI_ISL_500271_2020-03-08	Spain/PV-IBV-000797/2020	ncov	EPI_ISL_500271	?	2020-03-08	Europe	Spain	Basque Country	Vitoria-Gasteiz	Europe	Spain	Basque Country	genome	29648	Human	1	Male	19B	A.2	S	Hospital Universitario Araba. Vitoria-Gasteiz	SeqCOVID-SPAIN consortium/IBV(CSIC)	Silvia Hernáez Crespo et al	https://www.gisaid.org	?	?	2020-07-28	?
hCoV-19_Spain_PV-IBV-000798_2020_EPI_ISL_500272_2020-03-08	Spain/PV-IBV-000798/2020	ncov	EPI_ISL_500272	?	2020-03-08	Europe	Spain	Basque Country	Vitoria-Gasteiz	Europe	Spain	Basque Country	genome	29641	Human	15	Male	19B	A.2	S	Hospital Universitario Araba. Vitoria-Gasteiz	SeqCOVID-SPAIN consortium/IBV(CSIC)	Silvia Hernáez Crespo et al	https://www.gisaid.org	?	?	2020-07-28	?
hCoV-19_Spain_PV-IBV-000801_2020_EPI_ISL_500273_2020-03-08	Spain/PV-IBV-000801/2020	ncov	EPI_ISL_500273	?	2020-03-08	Europe	Spain	Basque Country	Vitoria-Gasteiz	Europe	Spain	Basque Country	genome	29648	Human	66	Male	19B	A.2	S	Hospital Universitario Araba. Vitoria-Gasteiz	SeqCOVID-SPAIN consortium/IBV(CSIC)	Silvia Hernáez Crespo et al	https://www.gisaid.org	?	?	2020-07-28	?
hCoV-19_Spain_PV-IBV-000808_2020_EPI_ISL_500274_2020-03-08	Spain/PV-IBV-000808/2020	ncov	EPI_ISL_500274	?	2020-03-08	Europe	Spain	Basque Country	Vitoria-Gasteiz	Europe	Spain	Basque Country	genome	29660	Human	72	Female	19B	A.2	S	Hospital Universitario Araba. Vitoria-Gasteiz	SeqCOVID-SPAIN consortium/IBV(CSIC)	Silvia Hernáez Crespo et al	https://www.gisaid.org	?	?	2020-07-28	?
hCoV-19_Spain_PV-IBV-000809_2020_EPI_ISL_500275_2020-03-09	Spain/PV-IBV-000809/2020	ncov	EPI_ISL_500275	?	2020-03-09	Europe	Spain	Basque Country	Vitoria-Gasteiz	Europe	Spain	Basque Country	genome	29641	Human	72	Female	19B	A.2	S	Hospital Universitario Araba. Vitoria-Gasteiz	SeqCOVID-SPAIN consortium/IBV(CSIC)	Silvia Hernáez Crespo et al	https://www.gisaid.org	?	?	2020-07-28	?
hCoV-19_Spain_PV-IBV-000810_2020_EPI_ISL_500276_2020-03-09	Spain/PV-IBV-000810/2020	ncov	EPI_ISL_500276	?	2020-03-09	Europe	Spain	Basque Country	Vitoria-Gasteiz	Europe	Spain	Basque Country	genome	29641	Human	70	Female	19B	A.2	S	Hospital Universitario Araba. Vitoria-Gasteiz	SeqCOVID-SPAIN consortium/IBV(CSIC)	Silvia Hernáez Crespo et al	https://www.gisaid.org	?	?	2020-07-28	?
hCoV-19_Spain_PV-IBV-000811_2020_EPI_ISL_500277_2020-03-08	Spain/PV-IBV-000811/2020	ncov	EPI_ISL_500277	?	2020-03-08	Europe	Spain	Basque Country	Vitoria-Gasteiz	Europe	Spain	Basque Country	genome	29645	Human	86	Female	19B	A.2	S	Hospital Universitario Araba. Vitoria-Gasteiz	SeqCOVID-SPAIN consortium/IBV(CSIC)	Silvia Hernáez Crespo et al	https://www.gisaid.org	?	?	2020-07-28	?
hCoV-19_Spain_PV-IBV-000818_2020_EPI_ISL_500278_2020-03-10	Spain/PV-IBV-000818/2020	ncov	EPI_ISL_500278	?	2020-03-10	Europe	Spain	Basque Country	Vitoria-Gasteiz	Europe	Spain	Basque Country	genome	29858	Human	71	Male	19B	A.2	S	Hospital Universitario Araba. Vitoria-Gasteiz	SeqCOVID-SPAIN consortium/IBV(CSIC)	Silvia Hernáez Crespo et al	https://www.gisaid.org	?	?	2020-07-28	?
hCoV-19_Spain_PV-IBV-000819_2020_EPI_ISL_500279_2020-03-10	Spain/PV-IBV-000819/2020	ncov	EPI_ISL_500279	?	2020-03-10	Europe	Spain	Basque Country	Vitoria-Gasteiz	Europe	Spain	Basque Country	genome	29758	Human	0	Female	19B	A.2	S	Hospital Universitario Araba. Vitoria-Gasteiz	SeqCOVID-SPAIN consortium/IBV(CSIC)	Silvia Hernáez Crespo et al	https://www.gisaid.org	?	?	2020-07-28	?
hCoV-19_Spain_PV-IBV-000821_2020_EPI_ISL_500280_2020-03-10	Spain/PV-IBV-000821/2020	ncov	EPI_ISL_500280	?	2020-03-10	Europe	Spain	Basque Country	Vitoria-Gasteiz	Europe	Spain	Basque Country	genome	29629	Human	20	Female	19B	A.2	S	Hospital Universitario Araba. Vitoria-Gasteiz	SeqCOVID-SPAIN consortium/IBV(CSIC)	Silvia Hernáez Crespo et al	https://www.gisaid.org	?	?	2020-07-28	?
hCoV-19_Spain_PV-IBV-000824_2020_EPI_ISL_500281_2020-03-10	Spain/PV-IBV-000824/2020	ncov	EPI_ISL_500281	?	2020-03-10	Europe	Spain	Basque Country	Vitoria-Gasteiz	Europe	Spain	Basque Country	genome	29658	Human	43	Male	19B	A.2	S	Hospital Universitario Araba. Vitoria-Gasteiz	SeqCOVID-SPAIN consortium/IBV(CSIC)	Silvia Hernáez Crespo et al	https://www.gisaid.org	?	?	2020-07-28	?
hCoV-19_Spain_PV-IBV-000825_2020_EPI_ISL_500282_2020-03-10	Spain/PV-IBV-000825/2020	ncov	EPI_ISL_500282	?	2020-03-10	Europe	Spain	Basque Country	Vitoria-Gasteiz	Europe	Spain	Basque Country	genome	29647	Human	12	Female	19B	A.2	S	Hospital Universitario Araba. Vitoria-Gasteiz	SeqCOVID-SPAIN consortium/IBV(CSIC)	Silvia Hernáez Crespo et al	https://www.gisaid.org	?	?	2020-07-28	?
hCoV-19_Spain_PV-IBV-000834_2020_EPI_ISL_500283_2020-03-10	Spain/PV-IBV-000834/2020	ncov	EPI_ISL_500283	?	2020-03-10	Europe	Spain	Basque Country	Vitoria-Gasteiz	Europe	Spain	Basque Country	genome	29610	Human	80	Male	19B	A.2	S	Hospital Universitario Araba. Vitoria-Gasteiz	SeqCOVID-SPAIN consortium/IBV(CSIC)	Silvia Hernáez Crespo et al	https://www.gisaid.org	?	?	2020-07-28	?
hCoV-19_Spain_PV-IBV-000836_2020_EPI_ISL_500284_2020-03-10	Spain/PV-IBV-000836/2020	ncov	EPI_ISL_500284	?	2020-03-10	Europe	Spain	Basque Country	Vitoria-Gasteiz	Europe	Spain	Basque Country	genome	29741	Human	102	Female	19B	A.2	S	Hospital Universitario Araba. Vitoria-Gasteiz	SeqCOVID-SPAIN consortium/IBV(CSIC)	Silvia Hernáez Crespo et al	https://www.gisaid.org	?	?	2020-07-28	?
hCoV-19_Spain_PV-IBV-000838_2020_EPI_ISL_500285_2020-03-10	Spain/PV-IBV-000838/2020	ncov	EPI_ISL_500285	?	2020-03-10	Europe	Spain	Basque Country	Vitoria-Gasteiz	Europe	Spain	Basque Country	genome	29865	Human	65	Female	19B	A.2	S	Hospital Universitario Araba. Vitoria-Gasteiz	SeqCOVID-SPAIN consortium/IBV(CSIC)	Silvia Hernáez Crespo et al	https://www.gisaid.org	?	?	2020-07-28	?
hCoV-19_Spain_PV-IBV-000841_2020_EPI_ISL_500286_2020-03-11	Spain/PV-IBV-000841/2020	ncov	EPI_ISL_500286	?	2020-03-11	Europe	Spain	Basque Country	Vitoria-Gasteiz	Europe	Spain	Basque Country	genome	29865	Human	62	Female	19B	A.2	S	Hospital Universitario Araba. Vitoria-Gasteiz	SeqCOVID-SPAIN consortium/IBV(CSIC)	Silvia Hernáez Crespo et al	https://www.gisaid.org	?	?	2020-07-28	?
hCoV-19_Spain_RI-IBV-005954_2020_EPI_ISL_500388_2020-03-25	Spain/RI-IBV-005954/2020	ncov	EPI_ISL_500388	?	2020-03-25	Europe	Spain	La Rioja	Villamediana de Iregua	Europe	Spain	La Rioja	genome	29813	Human	42	Female	19B	A.2	S	Centro de Investigación Biomédica de La Rioja - Hospital San Pedro Logroño	SeqCOVID-SPAIN consortium/IBV(CSIC)	María de Toro et al	https://www.gisaid.org	?	?	2020-07-28	?
hCoV-19_Spain_RI-IBV-005970_2020_EPI_ISL_500404_2020-03-10	Spain/RI-IBV-005970/2020	ncov	EPI_ISL_500404	?	2020-03-10	Europe	Spain	La Rioja	Haro	Europe	Spain	La Rioja	genome	29811	Human	63	Female	19B	A.2	S	Centro de Investigación Biomédica de La Rioja - Hospital San Pedro Logroño	SeqCOVID-SPAIN consortium/IBV(CSIC)	María de Toro et al	https://www.gisaid.org	?	?	2020-07-28	?
hCoV-19_Australia_NSW2262_2020_EPI_ISL_500698_2020-03-22	Australia/NSW2262/2020	ncov	EPI_ISL_500698	?	2020-03-22	Oceania	Australia	New South Wales		Oceania	Australia	New South Wales	genome	29783	Human	74	Female	19B	A.2	S	Area of Virology, Serology and Virology Division (SAViD), New South Wales Health Pathology Randwick	Area of Virology, Serology and Virology Division (SAViD), New South Wales Health Pathology Randwick	Rawlinson et al	https://www.gisaid.org	?	?	2020-07-29	?
hCoV-19_Spain_CN-IBV-98005819_2020_EPI_ISL_537797_2020-03-21	Spain/CN-IBV-98005819/2020	ncov	EPI_ISL_537797	?	2020-03-21	Europe	Spain	Canary Islands	Las Palmas de Gran Canaria	Europe	Spain	Canary Islands	genome	29806	Human	82	Male	19B	A.2	S	Hospital Universitario de Gran Canaria Dr. Negrín	SeqCOVID-SPAIN consortium/IBV(CSIC)	M. Carmen Pérez González et al	https://www.gisaid.org	?	?	2020-09-16	?
hCoV-19_Spain_CN-IBV-98005828_2020_EPI_ISL_537803_2020-03-23	Spain/CN-IBV-98005828/2020	ncov	EPI_ISL_537803	?	2020-03-23	Europe	Spain	Canary Islands	Las Palmas de Gran Canaria	Europe	Spain	Canary Islands	genome	29796	Human	82	Female	19B	A.2	S	Hospital Universitario de Gran Canaria Dr. Negrín	SeqCOVID-SPAIN consortium/IBV(CSIC)	M. Carmen Pérez González et al	https://www.gisaid.org	?	?	2020-09-16	?
hCoV-19_Spain_CN-IBV-98005833_2020_EPI_ISL_537806_2020-03-24	Spain/CN-IBV-98005833/2020	ncov	EPI_ISL_537806	?	2020-03-24	Europe	Spain	Canary Islands	Las Palmas de Gran Canaria	Europe	Spain	Canary Islands	genome	29791	Human	74	Male	19B	A.2	S	Hospital Universitario de Gran Canaria Dr. Negrín	SeqCOVID-SPAIN consortium/IBV(CSIC)	M. Carmen Pérez González et al	https://www.gisaid.org	?	?	2020-09-16	?
hCoV-19_Spain_RI-IBV-98002310_2020_EPI_ISL_537832_2020-03-10	Spain/RI-IBV-98002310/2020	ncov	EPI_ISL_537832	?	2020-03-10	Europe	Spain	La Rioja	Najera	Europe	Spain	La Rioja	genome	29812	Human	80	?	19B	A.2	S	Centro de Investigación Biomédica de La Rioja - Hospital San Pedro Logroño	SeqCOVID-SPAIN consortium/IBV(CSIC)	María de Toro et al	https://www.gisaid.org	?	?	2020-09-16	?
hCoV-19_Spain_PV-IBV-98001442_2020_EPI_ISL_537878_2020-03-17	Spain/PV-IBV-98001442/2020	ncov	EPI_ISL_537878	?	2020-03-17	Europe	Spain	Basque Country	Vitoria-Gasteiz	Europe	Spain	Basque Country	genome	29648	Human	52	Female	19B	A.2	S	Hospital Universitario Araba. Vitoria-Gasteiz	SeqCOVID-SPAIN consortium/IBV(CSIC)	Silvia Hernáez Crespo et al	https://www.gisaid.org	?	?	2020-09-16	?
hCoV-19_Spain_PV-IBV-98001444_2020_EPI_ISL_537879_2020-03-19	Spain/PV-IBV-98001444/2020	ncov	EPI_ISL_537879	?	2020-03-19	Europe	Spain	Basque Country	Vitoria-Gasteiz	Europe	Spain	Basque Country	genome	29648	Human	50	Male	19B	A.2	S	Hospital Universitario Araba. Vitoria-Gasteiz	SeqCOVID-SPAIN consortium/IBV(CSIC)	Silvia Hernáez Crespo et al	https://www.gisaid.org	?	?	2020-09-16	?
hCoV-19_Spain_PV-IBV-98001446_2020_EPI_ISL_537880_2020-03-17	Spain/PV-IBV-98001446/2020	ncov	EPI_ISL_537880	?	2020-03-17	Europe	Spain	Basque Country	Vitoria-Gasteiz	Europe	Spain	Basque Country	genome	29865	Human	59	Female	19B	A.2	S	Hospital Universitario Araba. Vitoria-Gasteiz	SeqCOVID-SPAIN consortium/IBV(CSIC)	Silvia Hernáez Crespo et al	https://www.gisaid.org	?	?	2020-09-16	?
hCoV-19_Spain_PV-IBV-98001447_2020_EPI_ISL_537881_2020-03-17	Spain/PV-IBV-98001447/2020	ncov	EPI_ISL_537881	?	2020-03-17	Europe	Spain	Basque Country	Vitoria-Gasteiz	Europe	Spain	Basque Country	genome	29865	Human	70	Female	19B	A.2	S	Hospital Universitario Araba. Vitoria-Gasteiz	SeqCOVID-SPAIN consortium/IBV(CSIC)	Silvia Hernáez Crespo et al	https://www.gisaid.org	?	?	2020-09-16	?
hCoV-19_Spain_PV-IBV-98001448_2020_EPI_ISL_537882_2020-03-17	Spain/PV-IBV-98001448/2020	ncov	EPI_ISL_537882	?	2020-03-17	Europe	Spain	Basque Country	Vitoria-Gasteiz	Europe	Spain	Basque Country	genome	29722	Human	85	Male	19B	A.2	S	Hospital Universitario Araba. Vitoria-Gasteiz	SeqCOVID-SPAIN consortium/IBV(CSIC)	Silvia Hernáez Crespo et al	https://www.gisaid.org	?	?	2020-09-16	?
hCoV-19_Spain_PV-IBV-98001449_2020_EPI_ISL_537883_2020-03-18	Spain/PV-IBV-98001449/2020	ncov	EPI_ISL_537883	?	2020-03-18	Europe	Spain	Basque Country	Vitoria-Gasteiz	Europe	Spain	Basque Country	genome	29648	Human	55	Female	19B	A.2	S	Hospital Universitario Araba. Vitoria-Gasteiz	SeqCOVID-SPAIN consortium/IBV(CSIC)	Silvia Hernáez Crespo et al	https://www.gisaid.org	?	?	2020-09-16	?
hCoV-19_Spain_PV-IBV-98001453_2020_EPI_ISL_537884_2020-03-17	Spain/PV-IBV-98001453/2020	ncov	EPI_ISL_537884	?	2020-03-17	Europe	Spain	Basque Country	Vitoria-Gasteiz	Europe	Spain	Basque Country	genome	29648	Human	50	Male	19B	A.2	S	Hospital Universitario Araba. Vitoria-Gasteiz	SeqCOVID-SPAIN consortium/IBV(CSIC)	Silvia Hernáez Crespo et al	https://www.gisaid.org	?	?	2020-09-16	?
hCoV-19_Spain_PV-IBV-98001456_2020_EPI_ISL_537885_2020-03-17	Spain/PV-IBV-98001456/2020	ncov	EPI_ISL_537885	?	2020-03-17	Europe	Spain	Basque Country	Vitoria-Gasteiz	Europe	Spain	Basque Country	genome	29718	Human	84	Male	19B	A.2	S	Hospital Universitario Araba. Vitoria-Gasteiz	SeqCOVID-SPAIN consortium/IBV(CSIC)	Silvia Hernáez Crespo et al	https://www.gisaid.org	?	?	2020-09-16	?
hCoV-19_Spain_PV-IBV-98001457_2020_EPI_ISL_537886_2020-03-17	Spain/PV-IBV-98001457/2020	ncov	EPI_ISL_537886	?	2020-03-17	Europe	Spain	Basque Country	Vitoria-Gasteiz	Europe	Spain	Basque Country	genome	29641	Human	59	Male	19B	A.2	S	Hospital Universitario Araba. Vitoria-Gasteiz	SeqCOVID-SPAIN consortium/IBV(CSIC)	Silvia Hernáez Crespo et al	https://www.gisaid.org	?	?	2020-09-16	?
hCoV-19_Spain_PV-IBV-98001458_2020_EPI_ISL_537887_2020-03-17	Spain/PV-IBV-98001458/2020	ncov	EPI_ISL_537887	?	2020-03-17	Europe	Spain	Basque Country	Vitoria-Gasteiz	Europe	Spain	Basque Country	genome	29732	Human	59	Female	19B	A.2	S	Hospital Universitario Araba. Vitoria-Gasteiz	SeqCOVID-SPAIN consortium/IBV(CSIC)	Silvia Hernáez Crespo et al	https://www.gisaid.org	?	?	2020-09-16	?
hCoV-19_Spain_PV-IBV-98001461_2020_EPI_ISL_537888_2020-03-18	Spain/PV-IBV-98001461/2020	ncov	EPI_ISL_537888	?	2020-03-18	Europe	Spain	Basque Country	Vitoria-Gasteiz	Europe	Spain	Basque Country	genome	29660	Human	49	Female	19B	A.2	S	Hospital Universitario Araba. Vitoria-Gasteiz	SeqCOVID-SPAIN consortium/IBV(CSIC)	Silvia Hernáez Crespo et al	https://www.gisaid.org	?	?	2020-09-16	?
hCoV-19_Spain_PV-IBV-98001463_2020_EPI_ISL_537889_2020-03-17	Spain/PV-IBV-98001463/2020	ncov	EPI_ISL_537889	?	2020-03-17	Europe	Spain	Basque Country	Vitoria-Gasteiz	Europe	Spain	Basque Country	genome	29711	Human	53	Male	19B	A.2	S	Hospital Universitario Araba. Vitoria-Gasteiz	SeqCOVID-SPAIN consortium/IBV(CSIC)	Silvia Hernáez Crespo et al	https://www.gisaid.org	?	?	2020-09-16	?
hCoV-19_Spain_PV-IBV-98001466_2020_EPI_ISL_537890_2020-03-17	Spain/PV-IBV-98001466/2020	ncov	EPI_ISL_537890	?	2020-03-17	Europe	Spain	Basque Country	Vitoria-Gasteiz	Europe	Spain	Basque Country	genome	29648	Human	56	Female	19B	A.2	S	Hospital Universitario Araba. Vitoria-Gasteiz	SeqCOVID-SPAIN consortium/IBV(CSIC)	Silvia Hernáez Crespo et al	https://www.gisaid.org	?	?	2020-09-16	?
hCoV-19_Spain_PV-IBV-98001472_2020_EPI_ISL_537892_2020-03-17	Spain/PV-IBV-98001472/2020	ncov	EPI_ISL_537892	?	2020-03-17	Europe	Spain	Basque Country	Vitoria-Gasteiz	Europe	Spain	Basque Country	genome	29865	Human	88	Female	19B	A.2	S	Hospital Universitario Araba. Vitoria-Gasteiz	SeqCOVID-SPAIN consortium/IBV(CSIC)	Silvia Hernáez Crespo et al	https://www.gisaid.org	?	?	2020-09-16	?
hCoV-19_Spain_PV-IBV-98001474_2020_EPI_ISL_537893_2020-03-17	Spain/PV-IBV-98001474/2020	ncov	EPI_ISL_537893	?	2020-03-17	Europe	Spain	Basque Country	Vitoria-Gasteiz	Europe	Spain	Basque Country	genome	29648	Human	52	Male	19B	A.2	S	Hospital Universitario Araba. Vitoria-Gasteiz	SeqCOVID-SPAIN consortium/IBV(CSIC)	Silvia Hernáez Crespo et al	https://www.gisaid.org	?	?	2020-09-16	?
hCoV-19_Spain_PV-IBV-98001476_2020_EPI_ISL_537894_2020-03-17	Spain/PV-IBV-98001476/2020	ncov	EPI_ISL_537894	?	2020-03-17	Europe	Spain	Basque Country	Vitoria-Gasteiz	Europe	Spain	Basque Country	genome	29648	Human	78	Female	19B	A.2	S	Hospital Universitario Araba. Vitoria-Gasteiz	SeqCOVID-SPAIN consortium/IBV(CSIC)	Silvia Hernáez Crespo et al	https://www.gisaid.org	?	?	2020-09-16	?
hCoV-19_Spain_PV-IBV-98001481_2020_EPI_ISL_537896_2020-03-17	Spain/PV-IBV-98001481/2020	ncov	EPI_ISL_537896	?	2020-03-17	Europe	Spain	Basque Country	Vitoria-Gasteiz	Europe	Spain	Basque Country	genome	29648	Human	67	Female	19B	A.2	S	Hospital Universitario Araba. Vitoria-Gasteiz	SeqCOVID-SPAIN consortium/IBV(CSIC)	Silvia Hernáez Crespo et al	https://www.gisaid.org	?	?	2020-09-16	?
hCoV-19_Spain_PV-IBV-98001483_2020_EPI_ISL_537897_2020-03-17	Spain/PV-IBV-98001483/2020	ncov	EPI_ISL_537897	?	2020-03-17	Europe	Spain	Basque Country	Vitoria-Gasteiz	Europe	Spain	Basque Country	genome	29865	Human	33	Female	19B	A.2	S	Hospital Universitario Araba. Vitoria-Gasteiz	SeqCOVID-SPAIN consortium/IBV(CSIC)	Silvia Hernáez Crespo et al	https://www.gisaid.org	?	?	2020-09-16	?
hCoV-19_Spain_PV-IBV-98001486_2020_EPI_ISL_537898_2020-03-17	Spain/PV-IBV-98001486/2020	ncov	EPI_ISL_537898	?	2020-03-17	Europe	Spain	Basque Country	Vitoria-Gasteiz	Europe	Spain	Basque Country	genome	29865	Human	85	Female	19B	A.2	S	Hospital Universitario Araba. Vitoria-Gasteiz	SeqCOVID-SPAIN consortium/IBV(CSIC)	Silvia Hernáez Crespo et al	https://www.gisaid.org	?	?	2020-09-16	?
hCoV-19_Spain_PV-IBV-98001489_2020_EPI_ISL_537900_2020-03-17	Spain/PV-IBV-98001489/2020	ncov	EPI_ISL_537900	?	2020-03-17	Europe	Spain	Basque Country	Vitoria-Gasteiz	Europe	Spain	Basque Country	genome	29648	Human	54	Male	19B	A.2	S	Hospital Universitario Araba. Vitoria-Gasteiz	SeqCOVID-SPAIN consortium/IBV(CSIC)	Silvia Hernáez Crespo et al	https://www.gisaid.org	?	?	2020-09-16	?
hCoV-19_Spain_PV-IBV-98001490_2020_EPI_ISL_537901_2020-03-18	Spain/PV-IBV-98001490/2020	ncov	EPI_ISL_537901	?	2020-03-18	Europe	Spain	Basque Country	Vitoria-Gasteiz	Europe	Spain	Basque Country	genome	29790	Human	35	Female	19B	A.2	S	Hospital Universitario Araba. Vitoria-Gasteiz	SeqCOVID-SPAIN consortium/IBV(CSIC)	Silvia Hernáez Crespo et al	https://www.gisaid.org	?	?	2020-09-16	?
hCoV-19_Spain_PV-IBV-98001491_2020_EPI_ISL_537902_2020-03-17	Spain/PV-IBV-98001491/2020	ncov	EPI_ISL_537902	?	2020-03-17	Europe	Spain	Basque Country	Vitoria-Gasteiz	Europe	Spain	Basque Country	genome	29648	Human	27	Female	19B	A.2	S	Hospital Universitario Araba. Vitoria-Gasteiz	SeqCOVID-SPAIN consortium/IBV(CSIC)	Silvia Hernáez Crespo et al	https://www.gisaid.org	?	?	2020-09-16	?
hCoV-19_Spain_PV-IBV-98001493_2020_EPI_ISL_537903_2020-03-18	Spain/PV-IBV-98001493/2020	ncov	EPI_ISL_537903	?	2020-03-18	Europe	Spain	Basque Country	Vitoria-Gasteiz	Europe	Spain	Basque Country	genome	29648	Human	49	Female	19B	A.2	S	Hospital Universitario Araba. Vitoria-Gasteiz	SeqCOVID-SPAIN consortium/IBV(CSIC)	Silvia Hernáez Crespo et al	https://www.gisaid.org	?	?	2020-09-16	?
hCoV-19_Spain_PV-IBV-98001494_2020_EPI_ISL_537904_2020-03-19	Spain/PV-IBV-98001494/2020	ncov	EPI_ISL_537904	?	2020-03-19	Europe	Spain	Basque Country	Vitoria-Gasteiz	Europe	Spain	Basque Country	genome	29641	Human	86	Female	19B	A.2	S	Hospital Universitario Araba. Vitoria-Gasteiz	SeqCOVID-SPAIN consortium/IBV(CSIC)	Silvia Hernáez Crespo et al	https://www.gisaid.org	?	?	2020-09-16	?
hCoV-19_Spain_PV-IBV-98001495_2020_EPI_ISL_537905_2020-03-17	Spain/PV-IBV-98001495/2020	ncov	EPI_ISL_537905	?	2020-03-17	Europe	Spain	Basque Country	Vitoria-Gasteiz	Europe	Spain	Basque Country	genome	29641	Human	70	Male	19B	A.2	S	Hospital Universitario Araba. Vitoria-Gasteiz	SeqCOVID-SPAIN consortium/IBV(CSIC)	Silvia Hernáez Crespo et al	https://www.gisaid.org	?	?	2020-09-16	?
hCoV-19_Spain_PV-IBV-98001503_2020_EPI_ISL_537907_2020-03-17	Spain/PV-IBV-98001503/2020	ncov	EPI_ISL_537907	?	2020-03-17	Europe	Spain	Basque Country	Vitoria-Gasteiz	Europe	Spain	Basque Country	genome	29648	Human	54	Male	19B	A.2	S	Hospital Universitario Araba. Vitoria-Gasteiz	SeqCOVID-SPAIN consortium/IBV(CSIC)	Silvia Hernáez Crespo et al	https://www.gisaid.org	?	?	2020-09-16	?
hCoV-19_Spain_PV-IBV-98001506_2020_EPI_ISL_537908_2020-03-17	Spain/PV-IBV-98001506/2020	ncov	EPI_ISL_537908	?	2020-03-17	Europe	Spain	Basque Country	Vitoria-Gasteiz	Europe	Spain	Basque Country	genome	29865	Human	73	Male	19B	A.2	S	Hospital Universitario Araba. Vitoria-Gasteiz	SeqCOVID-SPAIN consortium/IBV(CSIC)	Silvia Hernáez Crespo et al	https://www.gisaid.org	?	?	2020-09-16	?
hCoV-19_Spain_PV-IBV-98001507_2020_EPI_ISL_537909_2020-03-18	Spain/PV-IBV-98001507/2020	ncov	EPI_ISL_537909	?	2020-03-18	Europe	Spain	Basque Country	Vitoria-Gasteiz	Europe	Spain	Basque Country	genome	29649	Human	69	Male	19B	A.2	S	Hospital Universitario Araba. Vitoria-Gasteiz	SeqCOVID-SPAIN consortium/IBV(CSIC)	Silvia Hernáez Crespo et al	https://www.gisaid.org	?	?	2020-09-16	?
hCoV-19_Spain_PV-IBV-98001508_2020_EPI_ISL_537910_2020-03-17	Spain/PV-IBV-98001508/2020	ncov	EPI_ISL_537910	?	2020-03-17	Europe	Spain	Basque Country	Vitoria-Gasteiz	Europe	Spain	Basque Country	genome	29641	Human	74	Male	19B	A.2	S	Hospital Universitario Araba. Vitoria-Gasteiz	SeqCOVID-SPAIN consortium/IBV(CSIC)	Silvia Hernáez Crespo et al	https://www.gisaid.org	?	?	2020-09-16	?
hCoV-19_Spain_PV-IBV-98001513_2020_EPI_ISL_537911_2020-03-17	Spain/PV-IBV-98001513/2020	ncov	EPI_ISL_537911	?	2020-03-17	Europe	Spain	Basque Country	Vitoria-Gasteiz	Europe	Spain	Basque Country	genome	29865	Human	58	Female	19B	A.2	S	Hospital Universitario Araba. Vitoria-Gasteiz	SeqCOVID-SPAIN consortium/IBV(CSIC)	Silvia Hernáez Crespo et al	https://www.gisaid.org	?	?	2020-09-16	?
hCoV-19_Spain_PV-IBV-98001515_2020_EPI_ISL_537912_2020-03-17	Spain/PV-IBV-98001515/2020	ncov	EPI_ISL_537912	?	2020-03-17	Europe	Spain	Basque Country	Vitoria-Gasteiz	Europe	Spain	Basque Country	genome	29648	Human	102	Male	19B	A.2	S	Hospital Universitario Araba. Vitoria-Gasteiz	SeqCOVID-SPAIN consortium/IBV(CSIC)	Silvia Hernáez Crespo et al	https://www.gisaid.org	?	?	2020-09-16	?
hCoV-19_Spain_PV-IBV-98001516_2020_EPI_ISL_537913_2020-03-18	Spain/PV-IBV-98001516/2020	ncov	EPI_ISL_537913	?	2020-03-18	Europe	Spain	Basque Country	Vitoria-Gasteiz	Europe	Spain	Basque Country	genome	29660	Human	91	Male	19B	A.2	S	Hospital Universitario Araba. Vitoria-Gasteiz	SeqCOVID-SPAIN consortium/IBV(CSIC)	Silvia Hernáez Crespo et al	https://www.gisaid.org	?	?	2020-09-16	?
hCoV-19_Spain_PV-IBV-98001517_2020_EPI_ISL_537914_2020-03-18	Spain/PV-IBV-98001517/2020	ncov	EPI_ISL_537914	?	2020-03-18	Europe	Spain	Basque Country	Vitoria-Gasteiz	Europe	Spain	Basque Country	genome	29858	Human	58	Female	19B	A.2	S	Hospital Universitario Araba. Vitoria-Gasteiz	SeqCOVID-SPAIN consortium/IBV(CSIC)	Silvia Hernáez Crespo et al	https://www.gisaid.org	?	?	2020-09-16	?
hCoV-19_Spain_PV-IBV-98001543_2020_EPI_ISL_537916_2020-03-18	Spain/PV-IBV-98001543/2020	ncov	EPI_ISL_537916	?	2020-03-18	Europe	Spain	Basque Country	Vitoria-Gasteiz	Europe	Spain	Basque Country	genome	29641	Human	37	Female	19B	A.2	S	Hospital Universitario Araba. Vitoria-Gasteiz	SeqCOVID-SPAIN consortium/IBV(CSIC)	Silvia Hernáez Crespo et al	https://www.gisaid.org	?	?	2020-09-16	?
hCoV-19_Spain_PV-IBV-98001554_2020_EPI_ISL_537918_2020-03-13	Spain/PV-IBV-98001554/2020	ncov	EPI_ISL_537918	?	2020-03-13	Europe	Spain	Basque Country	Vitoria-Gasteiz	Europe	Spain	Basque Country	genome	29648	Human	21	Male	19B	A.2	S	Hospital Universitario Araba. Vitoria-Gasteiz	SeqCOVID-SPAIN consortium/IBV(CSIC)	Silvia Hernáez Crespo et al	https://www.gisaid.org	?	?	2020-09-16	?
hCoV-19_Spain_PV-IBV-98001557_2020_EPI_ISL_537919_2020-03-12	Spain/PV-IBV-98001557/2020	ncov	EPI_ISL_537919	?	2020-03-12	Europe	Spain	Basque Country	Vitoria-Gasteiz	Europe	Spain	Basque Country	genome	29648	Human	74	Male	19B	A.2	S	Hospital Universitario Araba. Vitoria-Gasteiz	SeqCOVID-SPAIN consortium/IBV(CSIC)	Silvia Hernáez Crespo et al	https://www.gisaid.org	?	?	2020-09-16	?
hCoV-19_Spain_PV-IBV-98001563_2020_EPI_ISL_537920_2020-03-18	Spain/PV-IBV-98001563/2020	ncov	EPI_ISL_537920	?	2020-03-18	Europe	Spain	Basque Country	Vitoria-Gasteiz	Europe	Spain	Basque Country	genome	29757	Human	64	Female	19B	A.2	S	Hospital Universitario Araba. Vitoria-Gasteiz	SeqCOVID-SPAIN consortium/IBV(CSIC)	Silvia Hernáez Crespo et al	https://www.gisaid.org	?	?	2020-09-16	?
hCoV-19_Spain_PV-IBV-98001564_2020_EPI_ISL_537921_2020-03-13	Spain/PV-IBV-98001564/2020	ncov	EPI_ISL_537921	?	2020-03-13	Europe	Spain	Basque Country	Vitoria-Gasteiz	Europe	Spain	Basque Country	genome	29648	Human	98	Female	19B	A.2	S	Hospital Universitario Araba. Vitoria-Gasteiz	SeqCOVID-SPAIN consortium/IBV(CSIC)	Silvia Hernáez Crespo et al	https://www.gisaid.org	?	?	2020-09-16	?
hCoV-19_Spain_PV-IBV-98001569_2020_EPI_ISL_537922_2020-03-12	Spain/PV-IBV-98001569/2020	ncov	EPI_ISL_537922	?	2020-03-12	Europe	Spain	Basque Country	Vitoria-Gasteiz	Europe	Spain	Basque Country	genome	29798	Human	76	Male	19B	A.2	S	Hospital Universitario Araba. Vitoria-Gasteiz	SeqCOVID-SPAIN consortium/IBV(CSIC)	Silvia Hernáez Crespo et al	https://www.gisaid.org	?	?	2020-09-16	?
hCoV-19_Spain_PV-IBV-98001571_2020_EPI_ISL_537923_2020-03-13	Spain/PV-IBV-98001571/2020	ncov	EPI_ISL_537923	?	2020-03-13	Europe	Spain	Basque Country	Vitoria-Gasteiz	Europe	Spain	Basque Country	genome	29865	Human	56	Female	19B	A.2	S	Hospital Universitario Araba. Vitoria-Gasteiz	SeqCOVID-SPAIN consortium/IBV(CSIC)	Silvia Hernáez Crespo et al	https://www.gisaid.org	?	?	2020-09-16	?
hCoV-19_Spain_PV-IBV-98001572_2020_EPI_ISL_537924_2020-03-13	Spain/PV-IBV-98001572/2020	ncov	EPI_ISL_537924	?	2020-03-13	Europe	Spain	Basque Country	Vitoria-Gasteiz	Europe	Spain	Basque Country	genome	29865	Human	70	Male	19B	A.2	S	Hospital Universitario Araba. Vitoria-Gasteiz	SeqCOVID-SPAIN consortium/IBV(CSIC)	Silvia Hernáez Crespo et al	https://www.gisaid.org	?	?	2020-09-16	?
hCoV-19_Spain_PV-IBV-98001573_2020_EPI_ISL_537925_2020-03-14	Spain/PV-IBV-98001573/2020	ncov	EPI_ISL_537925	?	2020-03-14	Europe	Spain	Basque Country	Vitoria-Gasteiz	Europe	Spain	Basque Country	genome	29865	Human	33	Female	19B	A.2	S	Hospital Universitario Araba. Vitoria-Gasteiz	SeqCOVID-SPAIN consortium/IBV(CSIC)	Silvia Hernáez Crespo et al	https://www.gisaid.org	?	?	2020-09-16	?
hCoV-19_Spain_PV-IBV-98001579_2020_EPI_ISL_537926_2020-03-14	Spain/PV-IBV-98001579/2020	ncov	EPI_ISL_537926	?	2020-03-14	Europe	Spain	Basque Country	Vitoria-Gasteiz	Europe	Spain	Basque Country	genome	29865	Human	69	Male	19B	A.2	S	Hospital Universitario Araba. Vitoria-Gasteiz	SeqCOVID-SPAIN consortium/IBV(CSIC)	Silvia Hernáez Crespo et al	https://www.gisaid.org	?	?	2020-09-16	?
hCoV-19_Spain_PV-IBV-98001581_2020_EPI_ISL_537927_2020-03-13	Spain/PV-IBV-98001581/2020	ncov	EPI_ISL_537927	?	2020-03-13	Europe	Spain	Basque Country	Vitoria-Gasteiz	Europe	Spain	Basque Country	genome	29648	Human	70	Male	19B	A.2	S	Hospital Universitario Araba. Vitoria-Gasteiz	SeqCOVID-SPAIN consortium/IBV(CSIC)	Silvia Hernáez Crespo et al	https://www.gisaid.org	?	?	2020-09-16	?
hCoV-19_Spain_PV-IBV-98001582_2020_EPI_ISL_537928_2020-03-18	Spain/PV-IBV-98001582/2020	ncov	EPI_ISL_537928	?	2020-03-18	Europe	Spain	Basque Country	Vitoria-Gasteiz	Europe	Spain	Basque Country	genome	29864	Human	89	Male	19B	A.2	S	Hospital Universitario Araba. Vitoria-Gasteiz	SeqCOVID-SPAIN consortium/IBV(CSIC)	Silvia Hernáez Crespo et al	https://www.gisaid.org	?	?	2020-09-16	?
hCoV-19_Spain_PV-IBV-98001584_2020_EPI_ISL_537929_2020-03-13	Spain/PV-IBV-98001584/2020	ncov	EPI_ISL_537929	?	2020-03-13	Europe	Spain	Basque Country	Vitoria-Gasteiz	Europe	Spain	Basque Country	genome	29865	Human	90	Female	19B	A.2	S	Hospital Universitario Araba. Vitoria-Gasteiz	SeqCOVID-SPAIN consortium/IBV(CSIC)	Silvia Hernáez Crespo et al	https://www.gisaid.org	?	?	2020-09-16	?
hCoV-19_Spain_PV-IBV-98001586_2020_EPI_ISL_537930_2020-03-12	Spain/PV-IBV-98001586/2020	ncov	EPI_ISL_537930	?	2020-03-12	Europe	Spain	Basque Country	Vitoria-Gasteiz	Europe	Spain	Basque Country	genome	29648	Human	56	Male	19B	A.2	S	Hospital Universitario Araba. Vitoria-Gasteiz	SeqCOVID-SPAIN consortium/IBV(CSIC)	Silvia Hernáez Crespo et al	https://www.gisaid.org	?	?	2020-09-16	?
hCoV-19_Spain_PV-IBV-98001589_2020_EPI_ISL_537931_2020-03-13	Spain/PV-IBV-98001589/2020	ncov	EPI_ISL_537931	?	2020-03-13	Europe	Spain	Basque Country	Vitoria-Gasteiz	Europe	Spain	Basque Country	genome	29865	Human	43	Male	19B	A.2	S	Hospital Universitario Araba. Vitoria-Gasteiz	SeqCOVID-SPAIN consortium/IBV(CSIC)	Silvia Hernáez Crespo et al	https://www.gisaid.org	?	?	2020-09-16	?
hCoV-19_Spain_PV-IBV-98001591_2020_EPI_ISL_537932_2020-03-14	Spain/PV-IBV-98001591/2020	ncov	EPI_ISL_537932	?	2020-03-14	Europe	Spain	Basque Country	Vitoria-Gasteiz	Europe	Spain	Basque Country	genome	29865	Human	40	Female	19B	A.2	S	Hospital Universitario Araba. Vitoria-Gasteiz	SeqCOVID-SPAIN consortium/IBV(CSIC)	Silvia Hernáez Crespo et al	https://www.gisaid.org	?	?	2020-09-16	?
hCoV-19_Spain_PV-IBV-98001595_2020_EPI_ISL_537933_2020-03-18	Spain/PV-IBV-98001595/2020	ncov	EPI_ISL_537933	?	2020-03-18	Europe	Spain	Basque Country	Vitoria-Gasteiz	Europe	Spain	Basque Country	genome	29665	Human	57	Female	19B	A.2	S	Hospital Universitario Araba. Vitoria-Gasteiz	SeqCOVID-SPAIN consortium/IBV(CSIC)	Silvia Hernáez Crespo et al	https://www.gisaid.org	?	?	2020-09-16	?
hCoV-19_Spain_PV-IBV-98001596_2020_EPI_ISL_537934_2020-03-13	Spain/PV-IBV-98001596/2020	ncov	EPI_ISL_537934	?	2020-03-13	Europe	Spain	Basque Country	Vitoria-Gasteiz	Europe	Spain	Basque Country	genome	29865	Human	91	Male	19B	A.2	S	Hospital Universitario Araba. Vitoria-Gasteiz	SeqCOVID-SPAIN consortium/IBV(CSIC)	Silvia Hernáez Crespo et al	https://www.gisaid.org	?	?	2020-09-16	?
hCoV-19_Spain_PV-IBV-98001602_2020_EPI_ISL_537935_2020-03-13	Spain/PV-IBV-98001602/2020	ncov	EPI_ISL_537935	?	2020-03-13	Europe	Spain	Basque Country	Vitoria-Gasteiz	Europe	Spain	Basque Country	genome	29648	Human	64	Female	19B	A.2	S	Hospital Universitario Araba. Vitoria-Gasteiz	SeqCOVID-SPAIN consortium/IBV(CSIC)	Silvia Hernáez Crespo et al	https://www.gisaid.org	?	?	2020-09-16	?
hCoV-19_Spain_PV-IBV-98001607_2020_EPI_ISL_537936_2020-03-13	Spain/PV-IBV-98001607/2020	ncov	EPI_ISL_537936	?	2020-03-13	Europe	Spain	Basque Country	Mondragon	Europe	Spain	Basque Country	genome	29648	Human	78	Male	19B	A.2	S	Hospital Universitario Araba. Vitoria-Gasteiz	SeqCOVID-SPAIN consortium/IBV(CSIC)	Silvia Hernáez Crespo et al	https://www.gisaid.org	?	?	2020-09-16	?
hCoV-19_Spain_PV-IBV-98001617_2020_EPI_ISL_537937_2020-03-18	Spain/PV-IBV-98001617/2020	ncov	EPI_ISL_537937	?	2020-03-18	Europe	Spain	Basque Country	Vitoria-Gasteiz	Europe	Spain	Basque Country	genome	29865	Human	66	Female	19B	A.2	S	Hospital Universitario Araba. Vitoria-Gasteiz	SeqCOVID-SPAIN consortium/IBV(CSIC)	Silvia Hernáez Crespo et al	https://www.gisaid.org	?	?	2020-09-16	?
hCoV-19_Spain_PV-IBV-98001618_2020_EPI_ISL_537938_2020-03-18	Spain/PV-IBV-98001618/2020	ncov	EPI_ISL_537938	?	2020-03-18	Europe	Spain	Basque Country	Vitoria-Gasteiz	Europe	Spain	Basque Country	genome	29763	Human	74	Male	19B	A.2	S	Hospital Universitario Araba. Vitoria-Gasteiz	SeqCOVID-SPAIN consortium/IBV(CSIC)	Silvia Hernáez Crespo et al	https://www.gisaid.org	?	?	2020-09-16	?
hCoV-19_Spain_PV-IBV-98001620_2020_EPI_ISL_537939_2020-03-18	Spain/PV-IBV-98001620/2020	ncov	EPI_ISL_537939	?	2020-03-18	Europe	Spain	Basque Country	Vitoria-Gasteiz	Europe	Spain	Basque Country	genome	29641	Human	52	Male	19B	A.2	S	Hospital Universitario Araba. Vitoria-Gasteiz	SeqCOVID-SPAIN consortium/IBV(CSIC)	Silvia Hernáez Crespo et al	https://www.gisaid.org	?	?	2020-09-16	?
hCoV-19_Spain_PV-IBV-98001622_2020_EPI_ISL_537940_2020-03-18	Spain/PV-IBV-98001622/2020	ncov	EPI_ISL_537940	?	2020-03-18	Europe	Spain	Basque Country	Vitoria-Gasteiz	Europe	Spain	Basque Country	genome	29865	Human	75	Male	19B	A.2	S	Hospital Universitario Araba. Vitoria-Gasteiz	SeqCOVID-SPAIN consortium/IBV(CSIC)	Silvia Hernáez Crespo et al	https://www.gisaid.org	?	?	2020-09-16	?
hCoV-19_Spain_PV-IBV-98001623_2020_EPI_ISL_537941_2020-03-18	Spain/PV-IBV-98001623/2020	ncov	EPI_ISL_537941	?	2020-03-18	Europe	Spain	Basque Country	Vitoria-Gasteiz	Europe	Spain	Basque Country	genome	29641	Human	76	Male	19B	A.2	S	Hospital Universitario Araba. Vitoria-Gasteiz	SeqCOVID-SPAIN consortium/IBV(CSIC)	Silvia Hernáez Crespo et al	https://www.gisaid.org	?	?	2020-09-16	?
hCoV-19_Spain_PV-IBV-98001624_2020_EPI_ISL_537942_2020-03-18	Spain/PV-IBV-98001624/2020	ncov	EPI_ISL_537942	?	2020-03-18	Europe	Spain	Basque Country	Vitoria-Gasteiz	Europe	Spain	Basque Country	genome	29648	Human	61	Female	19B	A.2	S	Hospital Universitario Araba. Vitoria-Gasteiz	SeqCOVID-SPAIN consortium/IBV(CSIC)	Silvia Hernáez Crespo et al	https://www.gisaid.org	?	?	2020-09-16	?
hCoV-19_Spain_PV-IBV-98001625_2020_EPI_ISL_537943_2020-03-18	Spain/PV-IBV-98001625/2020	ncov	EPI_ISL_537943	?	2020-03-18	Europe	Spain	Basque Country	Vitoria-Gasteiz	Europe	Spain	Basque Country	genome	29856	Human	92	Female	19B	A.2	S	Hospital Universitario Araba. Vitoria-Gasteiz	SeqCOVID-SPAIN consortium/IBV(CSIC)	Silvia Hernáez Crespo et al	https://www.gisaid.org	?	?	2020-09-16	?
hCoV-19_Spain_PV-IBV-98001626_2020_EPI_ISL_537944_2020-03-18	Spain/PV-IBV-98001626/2020	ncov	EPI_ISL_537944	?	2020-03-18	Europe	Spain	Basque Country	Vitoria-Gasteiz	Europe	Spain	Basque Country	genome	29865	Human	83	Male	19B	A.2	S	Hospital Universitario Araba. Vitoria-Gasteiz	SeqCOVID-SPAIN consortium/IBV(CSIC)	Silvia Hernáez Crespo et al	https://www.gisaid.org	?	?	2020-09-16	?
hCoV-19_Spain_AN-IBV-98001340_2020_EPI_ISL_538056_2020-03-23	Spain/AN-IBV-98001340/2020	ncov	EPI_ISL_538056	?	2020-03-23	Europe	Spain	Andalusia	Sevilla	Europe	Spain	Andalusia	genome	29798	Human	?	?	19B	A.2	S	Servicio de Microbiología y Parasitología clínica. UCEIMP. Hospital Universitario Virgen del Rocío/IBIS/CSIC/US	SeqCOVID-SPAIN consortium/IBV(CSIC)	Guillermo Martín Gutiérrez et al	https://www.gisaid.org	?	?	2020-09-16	?
hCoV-19_Spain_AN-IBV-98001347_2020_EPI_ISL_538061_2020-03-23	Spain/AN-IBV-98001347/2020	ncov	EPI_ISL_538061	?	2020-03-23	Europe	Spain	Andalusia	Sevilla	Europe	Spain	Andalusia	genome	29730	Human	?	?	19B	A.2	S	Servicio de Microbiología y Parasitología clínica. UCEIMP. Hospital Universitario Virgen del Rocío/IBIS/CSIC/US	SeqCOVID-SPAIN consortium/IBV(CSIC)	Guillermo Martín Gutiérrez et al	https://www.gisaid.org	?	?	2020-09-16	?
hCoV-19_Spain_PV-IBV-98001015_2020_EPI_ISL_538074_2020-03-31	Spain/PV-IBV-98001015/2020	ncov	EPI_ISL_538074	?	2020-03-31	Europe	Spain	Basque Country	Donostia-San Sebastian	Europe	Spain	Basque Country	genome	29637	Human	60	Male	19B	A.2	O	Servicio de Microbiología. Hospital Universitario Donostia. OSI Donostialdea. Área de Enfermedades Infecciosas, Grupo de Infección Respiratoria y Resistencia Antimicrobiana. Instituto de Investigación Sanitaria Biodonostia	SeqCOVID-SPAIN consortium/IBV(CSIC)	Gustavo Cilla et al	https://www.gisaid.org	?	?	2020-09-16	?
hCoV-19_Spain_NC-IBV-98005375_2020_EPI_ISL_538082_2020-03-23	Spain/NC-IBV-98005375/2020	ncov	EPI_ISL_538082	?	2020-03-23	Europe	Spain	Navarra	Pamplona	Europe	Spain	Navarra	genome	29789	Human	82	Male	19B	A.2	S	Clínica Universidad de Navarra. Servicio de Enfermedades Infecciosas y Microbiología clínica	SeqCOVID-SPAIN consortium/IBV(CSIC)	Mirian Fernández-Alonso et al	https://www.gisaid.org	?	?	2020-09-16	?
hCoV-19_Spain_NC-IBV-98005376_2020_EPI_ISL_538083_2020-03-23	Spain/NC-IBV-98005376/2020	ncov	EPI_ISL_538083	?	2020-03-23	Europe	Spain	Navarra	Pamplona	Europe	Spain	Navarra	genome	29730	Human	27	Female	19B	A.2	S	Clínica Universidad de Navarra. Servicio de Enfermedades Infecciosas y Microbiología clínica	SeqCOVID-SPAIN consortium/IBV(CSIC)	Mirian Fernández-Alonso et al	https://www.gisaid.org	?	?	2020-09-16	?
hCoV-19_Spain_NC-IBV-98005416_2020_EPI_ISL_538100_2020-03-26	Spain/NC-IBV-98005416/2020	ncov	EPI_ISL_538100	?	2020-03-26	Europe	Spain	Navarra	Pamplona	Europe	Spain	Navarra	genome	29711	Human	32	Male	19B	A.2	S	Clínica Universidad de Navarra. Servicio de Enfermedades Infecciosas y Microbiología clínica	SeqCOVID-SPAIN consortium/IBV(CSIC)	Mirian Fernández-Alonso et al	https://www.gisaid.org	?	?	2020-09-16	?
hCoV-19_Spain_PV-IBV-98001532_2020_EPI_ISL_538118_2020-03-16	Spain/PV-IBV-98001532/2020	ncov	EPI_ISL_538118	?	2020-03-16	Europe	Spain	Basque Country	Vitoria-Gasteiz	Europe	Spain	Basque Country	genome	29632	Human	75	Male	19B	A.2	S	Hospital Universitario Araba. Vitoria-Gasteiz	SeqCOVID-SPAIN consortium/IBV(CSIC)	Silvia Hernáez Crespo et al	https://www.gisaid.org	?	?	2020-09-16	?
hCoV-19_Spain_AN-IBV-98001124_2020_EPI_ISL_538179_2020-03-27	Spain/AN-IBV-98001124/2020	ncov	EPI_ISL_538179	?	2020-03-27	Europe	Spain	Andalusia	Sevilla	Europe	Spain	Andalusia	genome	29711	Human	?	?	19B	A.2	S	Servicio de Microbiología y Parasitología clínica. UCEIMP. Hospital Universitario Virgen del Rocío/IBIS/CSIC/US	SeqCOVID-SPAIN consortium/IBV(CSIC)	Guillermo Martín Gutiérrez et al	https://www.gisaid.org	?	?	2020-09-16	?
hCoV-19_Spain_AN-IBV-98001129_2020_EPI_ISL_538182_2020-03-27	Spain/AN-IBV-98001129/2020	ncov	EPI_ISL_538182	?	2020-03-27	Europe	Spain	Andalusia	Sevilla	Europe	Spain	Andalusia	genome	29771	Human	?	?	19B	A.2	S	Servicio de Microbiología y Parasitología clínica. UCEIMP. Hospital Universitario Virgen del Rocío/IBIS/CSIC/US	SeqCOVID-SPAIN consortium/IBV(CSIC)	Guillermo Martín Gutiérrez et al	https://www.gisaid.org	?	?	2020-09-16	?
hCoV-19_Spain_AN-IBV-98001134_2020_EPI_ISL_538186_2020-03-27	Spain/AN-IBV-98001134/2020	ncov	EPI_ISL_538186	?	2020-03-27	Europe	Spain	Andalusia	Sevilla	Europe	Spain	Andalusia	genome	29796	Human	?	?	19B	A.2	S	Servicio de Microbiología y Parasitología clínica. UCEIMP. Hospital Universitario Virgen del Rocío/IBIS/CSIC/US	SeqCOVID-SPAIN consortium/IBV(CSIC)	Guillermo Martín Gutiérrez et al	https://www.gisaid.org	?	?	2020-09-16	?
hCoV-19_Spain_AN-IBV-98001180_2020_EPI_ISL_538193_2020-03-26	Spain/AN-IBV-98001180/2020	ncov	EPI_ISL_538193	?	2020-03-26	Europe	Spain	Andalusia	Sevilla	Europe	Spain	Andalusia	genome	29756	Human	?	?	19B	A.2	S	Servicio de Microbiología y Parasitología clínica. UCEIMP. Hospital Universitario Virgen del Rocío/IBIS/CSIC/US	SeqCOVID-SPAIN consortium/IBV(CSIC)	Guillermo Martín Gutiérrez et al	https://www.gisaid.org	?	?	2020-09-16	?
hCoV-19_Spain_AN-IBV-98001187_2020_EPI_ISL_538199_2020-03-26	Spain/AN-IBV-98001187/2020	ncov	EPI_ISL_538199	?	2020-03-26	Europe	Spain	Andalusia	Sevilla	Europe	Spain	Andalusia	genome	29648	Human	?	?	19B	A.2	S	Servicio de Microbiología y Parasitología clínica. UCEIMP. Hospital Universitario Virgen del Rocío/IBIS/CSIC/US	SeqCOVID-SPAIN consortium/IBV(CSIC)	Guillermo Martín Gutiérrez et al	https://www.gisaid.org	?	?	2020-09-16	?
hCoV-19_Spain_AN-IBV-98001188_2020_EPI_ISL_538200_2020-03-26	Spain/AN-IBV-98001188/2020	ncov	EPI_ISL_538200	?	2020-03-26	Europe	Spain	Andalusia	Sevilla	Europe	Spain	Andalusia	genome	29791	Human	?	?	19B	A.2	S	Servicio de Microbiología y Parasitología clínica. UCEIMP. Hospital Universitario Virgen del Rocío/IBIS/CSIC/US	SeqCOVID-SPAIN consortium/IBV(CSIC)	Guillermo Martín Gutiérrez et al	https://www.gisaid.org	?	?	2020-09-16	?
hCoV-19_Spain_AN-IBV-98001202_2020_EPI_ISL_538205_2020-03-25	Spain/AN-IBV-98001202/2020	ncov	EPI_ISL_538205	?	2020-03-25	Europe	Spain	Andalusia	Sevilla	Europe	Spain	Andalusia	genome	29786	Human	?	?	19B	A.2	S	Servicio de Microbiología y Parasitología clínica. UCEIMP. Hospital Universitario Virgen del Rocío/IBIS/CSIC/US	SeqCOVID-SPAIN consortium/IBV(CSIC)	Guillermo Martín Gutiérrez et al	https://www.gisaid.org	?	?	2020-09-16	?
hCoV-19_Spain_AN-IBV-98001274_2020_EPI_ISL_538215_2020-03-24	Spain/AN-IBV-98001274/2020	ncov	EPI_ISL_538215	?	2020-03-24	Europe	Spain	Andalusia	Sevilla	Europe	Spain	Andalusia	genome	29648	Human	?	?	19B	A.2	S	Servicio de Microbiología y Parasitología clínica. UCEIMP. Hospital Universitario Virgen del Rocío/IBIS/CSIC/US	SeqCOVID-SPAIN consortium/IBV(CSIC)	Guillermo Martín Gutiérrez et al	https://www.gisaid.org	?	?	2020-09-16	?
hCoV-19_Spain_AN-IBV-98001276_2020_EPI_ISL_538217_2020-03-24	Spain/AN-IBV-98001276/2020	ncov	EPI_ISL_538217	?	2020-03-24	Europe	Spain	Andalusia	Sevilla	Europe	Spain	Andalusia	genome	29800	Human	?	?	19B	A.2	S	Servicio de Microbiología y Parasitología clínica. UCEIMP. Hospital Universitario Virgen del Rocío/IBIS/CSIC/US	SeqCOVID-SPAIN consortium/IBV(CSIC)	Guillermo Martín Gutiérrez et al	https://www.gisaid.org	?	?	2020-09-16	?
hCoV-19_Spain_AN-IBV-98001337_2020_EPI_ISL_538230_2020-03-23	Spain/AN-IBV-98001337/2020	ncov	EPI_ISL_538230	?	2020-03-23	Europe	Spain	Andalusia	Sevilla	Europe	Spain	Andalusia	genome	29791	Human	?	?	19B	A.2	S	Servicio de Microbiología y Parasitología clínica. UCEIMP. Hospital Universitario Virgen del Rocío/IBIS/CSIC/US	SeqCOVID-SPAIN consortium/IBV(CSIC)	Guillermo Martín Gutiérrez et al	https://www.gisaid.org	?	?	2020-09-16	?
hCoV-19_Spain_PV-IBV-98000849_2020_EPI_ISL_538231_2020-03-11	Spain/PV-IBV-98000849/2020	ncov	EPI_ISL_538231	?	2020-03-11	Europe	Spain	Basque Country	Vitoria-Gasteiz	Europe	Spain	Basque Country	genome	29856	Human	16	Female	19B	A.2	S	Hospital Universitario Araba. Vitoria-Gasteiz	SeqCOVID-SPAIN consortium/IBV(CSIC)	Silvia Hernáez Crespo et al	https://www.gisaid.org	?	?	2020-09-16	?
hCoV-19_Spain_PV-IBV-98000850_2020_EPI_ISL_538232_2020-03-11	Spain/PV-IBV-98000850/2020	ncov	EPI_ISL_538232	?	2020-03-11	Europe	Spain	Basque Country	Vitoria-Gasteiz	Europe	Spain	Basque Country	genome	29648	Human	37	Female	19B	A.2	S	Hospital Universitario Araba. Vitoria-Gasteiz	SeqCOVID-SPAIN consortium/IBV(CSIC)	Silvia Hernáez Crespo et al	https://www.gisaid.org	?	?	2020-09-16	?
hCoV-19_Spain_AN-IBV-98002892_2020_EPI_ISL_538676_2020-03-17	Spain/AN-IBV-98002892/2020	ncov	EPI_ISL_538676	?	2020-03-17	Europe	Spain	Andalusia	Granada	Europe	Spain	Andalusia	genome	29865	Human	90	Female	19B	A.2	S	Hospital Universitario Virgen de las Nieves de Granada-SAS	SeqCOVID-SPAIN consortium/IBV(CSIC)	Mercedes Pérez Ruiz et al	https://www.gisaid.org	?	?	2020-09-17	?
hCoV-19_Spain_AN-IBV-98002904_2020_EPI_ISL_538680_2020-03-18	Spain/AN-IBV-98002904/2020	ncov	EPI_ISL_538680	?	2020-03-18	Europe	Spain	Andalusia	Maracena	Europe	Spain	Andalusia	genome	29865	Human	76	Female	19B	A.2	S	Hospital Universitario Virgen de las Nieves de Granada-SAS	SeqCOVID-SPAIN consortium/IBV(CSIC)	Mercedes Pérez Ruiz et al	https://www.gisaid.org	?	?	2020-09-17	?
hCoV-19_Spain_AN-IBV-98002920_2020_EPI_ISL_538682_2020-03-20	Spain/AN-IBV-98002920/2020	ncov	EPI_ISL_538682	?	2020-03-20	Europe	Spain	Andalusia	Alfacar	Europe	Spain	Andalusia	genome	29798	Human	50	Male	19B	A.2	S	Hospital Universitario Virgen de las Nieves de Granada-SAS	SeqCOVID-SPAIN consortium/IBV(CSIC)	Mercedes Pérez Ruiz et al	https://www.gisaid.org	?	?	2020-09-17	?
hCoV-19_Spain_AN-IBV-98002935_2020_EPI_ISL_538683_2020-03-27	Spain/AN-IBV-98002935/2020	ncov	EPI_ISL_538683	?	2020-03-27	Europe	Spain	Andalusia	Maracena	Europe	Spain	Andalusia	genome	29813	Human	72	Female	19B	A.2	S	Hospital Universitario Virgen de las Nieves de Granada-SAS	SeqCOVID-SPAIN consortium/IBV(CSIC)	Mercedes Pérez Ruiz et al	https://www.gisaid.org	?	?	2020-09-17	?
hCoV-19_Spain_AN-IBV-98002947_2020_EPI_ISL_538685_2020-03-02	Spain/AN-IBV-98002947/2020	ncov	EPI_ISL_538685	?	2020-03-02	Europe	Spain	Andalusia	Santa Fe ES	Europe	Spain	Andalusia	genome	29813	Human	87	Female	19B	A.2	S	Hospital Universitario Virgen de las Nieves de Granada-SAS	SeqCOVID-SPAIN consortium/IBV(CSIC)	Mercedes Pérez Ruiz et al	https://www.gisaid.org	?	?	2020-09-17	?
hCoV-19_Spain_CB-IBV-98002765_2020_EPI_ISL_538691_2020-03-24	Spain/CB-IBV-98002765/2020	ncov	EPI_ISL_538691	?	2020-03-24	Europe	Spain	Cantabria	Santander	Europe	Spain	Cantabria	genome	29649	Human	35	Male	19B	A.2	S	Hospital Universitario Marqués de Valdecilla - IDIVAL (Santander, Cantabria)	SeqCOVID-SPAIN consortium/IBV(CSIC)	María Eliecer Cano García et al	https://www.gisaid.org	?	?	2020-09-17	?
hCoV-19_Spain_CB-IBV-98002780_2020_EPI_ISL_538705_2020-03-24	Spain/CB-IBV-98002780/2020	ncov	EPI_ISL_538705	?	2020-03-24	Europe	Spain	Cantabria	Santander	Europe	Spain	Cantabria	genome	29829	Human	55	Male	19B	A.2	S	Hospital Universitario Marqués de Valdecilla - IDIVAL (Santander, Cantabria)	SeqCOVID-SPAIN consortium/IBV(CSIC)	María Eliecer Cano García et al	https://www.gisaid.org	?	?	2020-09-17	?
hCoV-19_Spain_CB-IBV-98002791_2020_EPI_ISL_538715_2020-03-25	Spain/CB-IBV-98002791/2020	ncov	EPI_ISL_538715	?	2020-03-25	Europe	Spain	Basque Country	Musques	Europe	Spain	Basque Country	genome	29648	Human	52	Male	19B	A.2	S	Hospital Universitario Marqués de Valdecilla - IDIVAL (Santander, Cantabria)	SeqCOVID-SPAIN consortium/IBV(CSIC)	María Eliecer Cano García et al	https://www.gisaid.org	?	?	2020-09-17	?
hCoV-19_Spain_CB-IBV-98002794_2020_EPI_ISL_538718_2020-03-24	Spain/CB-IBV-98002794/2020	ncov	EPI_ISL_538718	?	2020-03-24	Europe	Spain	Cantabria	Santander	Europe	Spain	Cantabria	genome	29798	Human	62	Male	19B	A.2	S	Hospital Universitario Marqués de Valdecilla - IDIVAL (Santander, Cantabria)	SeqCOVID-SPAIN consortium/IBV(CSIC)	María Eliecer Cano García et al	https://www.gisaid.org	?	?	2020-09-17	?
hCoV-19_Spain_CB-IBV-98002799_2020_EPI_ISL_538720_2020-03-24	Spain/CB-IBV-98002799/2020	ncov	EPI_ISL_538720	?	2020-03-24	Europe	Spain	Cantabria	Maliano	Europe	Spain	Cantabria	genome	29648	Human	64	Female	19B	A.2	S	Hospital Universitario Marqués de Valdecilla - IDIVAL (Santander, Cantabria)	SeqCOVID-SPAIN consortium/IBV(CSIC)	María Eliecer Cano García et al	https://www.gisaid.org	?	?	2020-09-17	?
hCoV-19_Spain_CB-IBV-98002803_2020_EPI_ISL_538724_2020-03-24	Spain/CB-IBV-98002803/2020	ncov	EPI_ISL_538724	?	2020-03-24	Europe	Spain	Cantabria	Renedo	Europe	Spain	Cantabria	genome	29829	Human	40	Female	19B	A.2	S	Hospital Universitario Marqués de Valdecilla - IDIVAL (Santander, Cantabria)	SeqCOVID-SPAIN consortium/IBV(CSIC)	María Eliecer Cano García et al	https://www.gisaid.org	?	?	2020-09-17	?
hCoV-19_Spain_CB-IBV-98002807_2020_EPI_ISL_538727_2020-03-24	Spain/CB-IBV-98002807/2020	ncov	EPI_ISL_538727	?	2020-03-24	Europe	Spain	Cantabria	Torrelavega	Europe	Spain	Cantabria	genome	29865	Human	52	Female	19B	A.2	S	Hospital Universitario Marqués de Valdecilla - IDIVAL (Santander, Cantabria)	SeqCOVID-SPAIN consortium/IBV(CSIC)	María Eliecer Cano García et al	https://www.gisaid.org	?	?	2020-09-17	?
hCoV-19_Spain_CB-IBV-98002808_2020_EPI_ISL_538728_2020-03-24	Spain/CB-IBV-98002808/2020	ncov	EPI_ISL_538728	?	2020-03-24	Europe	Spain	Cantabria	Santillana	Europe	Spain	Cantabria	genome	29658	Human	73	Male	19B	A.2	S	Hospital Universitario Marqués de Valdecilla - IDIVAL (Santander, Cantabria)	SeqCOVID-SPAIN consortium/IBV(CSIC)	María Eliecer Cano García et al	https://www.gisaid.org	?	?	2020-09-17	?
hCoV-19_Spain_CB-IBV-98002813_2020_EPI_ISL_538732_2020-03-24	Spain/CB-IBV-98002813/2020	ncov	EPI_ISL_538732	?	2020-03-24	Europe	Spain	Cantabria	Torrelavega	Europe	Spain	Cantabria	genome	29865	Human	53	Female	19B	A.2	S	Hospital Universitario Marqués de Valdecilla - IDIVAL (Santander, Cantabria)	SeqCOVID-SPAIN consortium/IBV(CSIC)	María Eliecer Cano García et al	https://www.gisaid.org	?	?	2020-09-17	?
hCoV-19_Spain_CB-IBV-98002814_2020_EPI_ISL_538733_2020-03-24	Spain/CB-IBV-98002814/2020	ncov	EPI_ISL_538733	?	2020-03-24	Europe	Spain	Cantabria	Los Corrales de Buelna	Europe	Spain	Cantabria	genome	29803	Human	57	Male	19B	A.2	S	Hospital Universitario Marqués de Valdecilla - IDIVAL (Santander, Cantabria)	SeqCOVID-SPAIN consortium/IBV(CSIC)	María Eliecer Cano García et al	https://www.gisaid.org	?	?	2020-09-17	?
hCoV-19_Spain_CB-IBV-98002815_2020_EPI_ISL_538734_2020-03-24	Spain/CB-IBV-98002815/2020	ncov	EPI_ISL_538734	?	2020-03-24	Europe	Spain	Cantabria	Torrelavega	Europe	Spain	Cantabria	genome	29798	Human	69	Male	19B	A.2	S	Hospital Universitario Marqués de Valdecilla - IDIVAL (Santander, Cantabria)	SeqCOVID-SPAIN consortium/IBV(CSIC)	María Eliecer Cano García et al	https://www.gisaid.org	?	?	2020-09-17	?
hCoV-19_Spain_CB-IBV-98002816_2020_EPI_ISL_538735_2020-03-24	Spain/CB-IBV-98002816/2020	ncov	EPI_ISL_538735	?	2020-03-24	Europe	Spain	Cantabria	Torrelavega	Europe	Spain	Cantabria	genome	29865	Human	61	Male	19B	A.2	S	Hospital Universitario Marqués de Valdecilla - IDIVAL (Santander, Cantabria)	SeqCOVID-SPAIN consortium/IBV(CSIC)	María Eliecer Cano García et al	https://www.gisaid.org	?	?	2020-09-17	?
hCoV-19_Spain_CB-IBV-98002817_2020_EPI_ISL_538736_2020-03-24	Spain/CB-IBV-98002817/2020	ncov	EPI_ISL_538736	?	2020-03-24	Europe	Spain	Cantabria	Torrelavega	Europe	Spain	Cantabria	genome	29648	Human	83	Female	19B	A.2	S	Hospital Universitario Marqués de Valdecilla - IDIVAL (Santander, Cantabria)	SeqCOVID-SPAIN consortium/IBV(CSIC)	María Eliecer Cano García et al	https://www.gisaid.org	?	?	2020-09-17	?
hCoV-19_Spain_CB-IBV-98002832_2020_EPI_ISL_538745_2020-03-25	Spain/CB-IBV-98002832/2020	ncov	EPI_ISL_538745	?	2020-03-25	Europe	Spain	Cantabria	Santona	Europe	Spain	Cantabria	genome	29829	Human	71	Male	19B	A.2	S	Hospital Universitario Marqués de Valdecilla - IDIVAL (Santander, Cantabria)	SeqCOVID-SPAIN consortium/IBV(CSIC)	María Eliecer Cano García et al	https://www.gisaid.org	?	?	2020-09-17	?
hCoV-19_Spain_CB-IBV-98002835_2020_EPI_ISL_538747_2020-03-25	Spain/CB-IBV-98002835/2020	ncov	EPI_ISL_538747	?	2020-03-25	Europe	Spain	Basque Country	Baracaldo	Europe	Spain	Basque Country	genome	29829	Human	66	Male	19B	A.2	S	Hospital Universitario Marqués de Valdecilla - IDIVAL (Santander, Cantabria)	SeqCOVID-SPAIN consortium/IBV(CSIC)	María Eliecer Cano García et al	https://www.gisaid.org	?	?	2020-09-17	?
hCoV-19_Spain_AR-IBV-98005767_2020_EPI_ISL_541031_2020-05-04	Spain/AR-IBV-98005767/2020	ncov	EPI_ISL_541031	?	2020-05-04	Europe	Spain	Aragon	Zaragoza	Europe	Spain	Aragon	genome	29639	Human	60	Male	19B	A.2	S	Servicio de Microbiología, Hospital Miguel Servet, Zaragoza	SeqCOVID-SPAIN consortium/Institute of Biomedicine of Valencia, IBV-CSIC	Antonio Rezusta López et al	https://www.gisaid.org	?	?	2020-09-22	?
hCoV-19_Spain_AR-IBV-98005777_2020_EPI_ISL_541034_2020-05-06	Spain/AR-IBV-98005777/2020	ncov	EPI_ISL_541034	?	2020-05-06	Europe	Spain	Aragon	Zaragoza	Europe	Spain	Aragon	genome	29644	Human	38	Female	19B	A.2	S	Servicio de Microbiología, Hospital Miguel Servet, Zaragoza	SeqCOVID-SPAIN consortium/Institute of Biomedicine of Valencia, IBV-CSIC	Antonio Rezusta López et al	https://www.gisaid.org	?	?	2020-09-22	?
hCoV-19_Spain_PV-IBV-98005183_2020_EPI_ISL_582699_2020-03-23	Spain/PV-IBV-98005183/2020	ncov	EPI_ISL_582699	?	2020-03-23	Europe	Spain	Basque Country	Santurtzi	Europe	Spain	Basque Country	genome	29865	Human	71	Female	19B	A.2	S	Servicio de Microbiología, Hospital Universitario Cruces, Bilbao	SeqCOVID-SPAIN consortium/IBV(CSIC)	Maitane Aranzamendi Zaldumbide et al	https://www.gisaid.org	?	?	2020-10-16	?
hCoV-19_Spain_PV-IBV-98005193_2020_EPI_ISL_582709_2020-03-23	Spain/PV-IBV-98005193/2020	ncov	EPI_ISL_582709	?	2020-03-23	Europe	Spain	Basque Country	Baracaldo	Europe	Spain	Basque Country	genome	29641	Human	45	Male	19B	A.2	S	Servicio de Microbiología, Hospital Universitario Cruces, Bilbao	SeqCOVID-SPAIN consortium/IBV(CSIC)	Maitane Aranzamendi Zaldumbide et al	https://www.gisaid.org	?	?	2020-10-16	?
hCoV-19_Spain_PV-IBV-98005194_2020_EPI_ISL_582710_2020-03-23	Spain/PV-IBV-98005194/2020	ncov	EPI_ISL_582710	?	2020-03-23	Europe	Spain	Basque Country	Trapaga	Europe	Spain	Basque Country	genome	29648	Human	44	Male	19B	A.2	S	Servicio de Microbiología, Hospital Universitario Cruces, Bilbao	SeqCOVID-SPAIN consortium/IBV(CSIC)	Maitane Aranzamendi Zaldumbide et al	https://www.gisaid.org	?	?	2020-10-16	?
hCoV-19_Spain_PV-IBV-98005196_2020_EPI_ISL_582712_2020-03-23	Spain/PV-IBV-98005196/2020	ncov	EPI_ISL_582712	?	2020-03-23	Europe	Spain	Basque Country	Erandio	Europe	Spain	Basque Country	genome	29799	Human	79	Male	19B	A.2	S	Servicio de Microbiología, Hospital Universitario Cruces, Bilbao	SeqCOVID-SPAIN consortium/IBV(CSIC)	Maitane Aranzamendi Zaldumbide et al	https://www.gisaid.org	?	?	2020-10-16	?
hCoV-19_Spain_PV-IBV-98005203_2020_EPI_ISL_582717_2020-03-23	Spain/PV-IBV-98005203/2020	ncov	EPI_ISL_582717	?	2020-03-23	Europe	Spain	Basque Country	Baracaldo	Europe	Spain	Basque Country	genome	29856	Human	57	Male	19B	A.2	S	Servicio de Microbiología, Hospital Universitario Cruces, Bilbao	SeqCOVID-SPAIN consortium/IBV(CSIC)	Maitane Aranzamendi Zaldumbide et al	https://www.gisaid.org	?	?	2020-10-16	?
hCoV-19_Spain_PV-IBV-98005207_2020_EPI_ISL_582720_2020-03-23	Spain/PV-IBV-98005207/2020	ncov	EPI_ISL_582720	?	2020-03-23	Europe	Spain	Basque Country	Baracaldo	Europe	Spain	Basque Country	genome	29856	Human	40	Male	19B	A.2	S	Servicio de Microbiología, Hospital Universitario Cruces, Bilbao	SeqCOVID-SPAIN consortium/IBV(CSIC)	Maitane Aranzamendi Zaldumbide et al	https://www.gisaid.org	?	?	2020-10-16	?
hCoV-19_Spain_PV-IBV-98005211_2020_EPI_ISL_582723_2020-03-23	Spain/PV-IBV-98005211/2020	ncov	EPI_ISL_582723	?	2020-03-23	Europe	Spain	Basque Country	Baracaldo	Europe	Spain	Basque Country	genome	29858	Human	71	Male	19B	A.2	S	Servicio de Microbiología, Hospital Universitario Cruces, Bilbao	SeqCOVID-SPAIN consortium/IBV(CSIC)	Maitane Aranzamendi Zaldumbide et al	https://www.gisaid.org	?	?	2020-10-16	?
hCoV-19_Spain_PV-IBV-98005215_2020_EPI_ISL_582725_2020-03-23	Spain/PV-IBV-98005215/2020	ncov	EPI_ISL_582725	?	2020-03-23	Europe	Spain	Basque Country	Baracaldo	Europe	Spain	Basque Country	genome	29761	Human	79	Female	19B	A.2	S	Servicio de Microbiología, Hospital Universitario Cruces, Bilbao	SeqCOVID-SPAIN consortium/IBV(CSIC)	Maitane Aranzamendi Zaldumbide et al	https://www.gisaid.org	?	?	2020-10-16	?
hCoV-19_Spain_PV-IBV-98005223_2020_EPI_ISL_582731_2020-03-23	Spain/PV-IBV-98005223/2020	ncov	EPI_ISL_582731	?	2020-03-23	Europe	Spain	Basque Country	Baracaldo	Europe	Spain	Basque Country	genome	29763	Human	64	Female	19B	A.2	S	Servicio de Microbiología, Hospital Universitario Cruces, Bilbao	SeqCOVID-SPAIN consortium/IBV(CSIC)	Maitane Aranzamendi Zaldumbide et al	https://www.gisaid.org	?	?	2020-10-16	?
hCoV-19_Spain_PV-IBV-98005231_2020_EPI_ISL_582736_2020-03-23	Spain/PV-IBV-98005231/2020	ncov	EPI_ISL_582736	?	2020-03-23	Europe	Spain	Basque Country	Baracaldo	Europe	Spain	Basque Country	genome	29804	Human	48	Female	19B	A.2	S	Servicio de Microbiología, Hospital Universitario Cruces, Bilbao	SeqCOVID-SPAIN consortium/IBV(CSIC)	Maitane Aranzamendi Zaldumbide et al	https://www.gisaid.org	?	?	2020-10-16	?
hCoV-19_Spain_PV-IBV-98005232_2020_EPI_ISL_582737_2020-03-24	Spain/PV-IBV-98005232/2020	ncov	EPI_ISL_582737	?	2020-03-24	Europe	Spain	Basque Country	Baracaldo	Europe	Spain	Basque Country	genome	29856	Human	41	Female	19B	A.2	S	Servicio de Microbiología, Hospital Universitario Cruces, Bilbao	SeqCOVID-SPAIN consortium/IBV(CSIC)	Maitane Aranzamendi Zaldumbide et al	https://www.gisaid.org	?	?	2020-10-16	?
hCoV-19_Spain_PV-IBV-98005243_2020_EPI_ISL_582745_2020-03-23	Spain/PV-IBV-98005243/2020	ncov	EPI_ISL_582745	?	2020-03-23	Europe	Spain	Basque Country	Baracaldo	Europe	Spain	Basque Country	genome	29689	Human	28	Female	19B	A.2	S	Servicio de Microbiología, Hospital Universitario Cruces, Bilbao	SeqCOVID-SPAIN consortium/IBV(CSIC)	Maitane Aranzamendi Zaldumbide et al	https://www.gisaid.org	?	?	2020-10-16	?
hCoV-19_Spain_PV-IBV-98005246_2020_EPI_ISL_582747_2020-03-20	Spain/PV-IBV-98005246/2020	ncov	EPI_ISL_582747	?	2020-03-20	Europe	Spain	Basque Country	Baracaldo	Europe	Spain	Basque Country	genome	29709	Human	79	Male	19B	A.2	S	Servicio de Microbiología, Hospital Universitario Cruces, Bilbao	SeqCOVID-SPAIN consortium/IBV(CSIC)	Maitane Aranzamendi Zaldumbide et al	https://www.gisaid.org	?	?	2020-10-16	?
hCoV-19_Spain_PV-IBV-98005268_2020_EPI_ISL_582761_2020-03-27	Spain/PV-IBV-98005268/2020	ncov	EPI_ISL_582761	?	2020-03-27	Europe	Spain	Basque Country	Baracaldo	Europe	Spain	Basque Country	genome	29865	Human	75	Male	19B	A.2	S	Servicio de Microbiología, Hospital Universitario Cruces, Bilbao	SeqCOVID-SPAIN consortium/IBV(CSIC)	Maitane Aranzamendi Zaldumbide et al	https://www.gisaid.org	?	?	2020-10-16	?
hCoV-19_Spain_PV-IBV-98005272_2020_EPI_ISL_582764_2020-03-27	Spain/PV-IBV-98005272/2020	ncov	EPI_ISL_582764	?	2020-03-27	Europe	Spain	Basque Country	Baracaldo	Europe	Spain	Basque Country	genome	29648	Human	47	Male	19B	A.2	S	Servicio de Microbiología, Hospital Universitario Cruces, Bilbao	SeqCOVID-SPAIN consortium/IBV(CSIC)	Maitane Aranzamendi Zaldumbide et al	https://www.gisaid.org	?	?	2020-10-16	?
hCoV-19_USA_NY-NYCPHL-000396_2020_EPI_ISL_631880_2020-03-04	USA/NY-NYCPHL-000396/2020	ncov	EPI_ISL_631880	?	2020-03-04	North America	USA	New York	New York City	North America	USA	New York	genome	29782	Human	58	Male	19B	A.2	S	Mount Sinai West	New York City Public Health Laboratory	Jade Wang et al	https://www.gisaid.org	?	?	2020-11-11	?
hCoV-19_Australia_VIC256_2020_EPI_ISL_420036_2020-03-21	Australia/VIC256/2020	ncov	EPI_ISL_420036	?	2020-03-21	Oceania	Australia	Victoria		Oceania	Australia	Victoria	genome	29901	Human	61	Female	19B	A.2.2	S	Victorian Infectious Diseases Reference Laboratory (VIDRL)	Victorian Infectious Diseases Reference Laboratory and Microbiological Diagnostic Unit Public Health Laboratory, Doherty Institute	Caly L. et al	https://www.gisaid.org	Tracking the COVID-19 pandemic in Australia using genomics	https://dx.doi.org/10.1101/2020.05.12.20099929	2020-04-04	?
hCoV-19_Australia_SAP035_2020_EPI_ISL_451080_2020-03-20	Australia/SAP035/2020	ncov	EPI_ISL_451080	?	2020-03-20	Oceania	Australia	South Australia		Oceania	Australia	South Australia	genome	29901	Human	?	?	19B	A.2.2	S	SA Pathology	SA Pathology	Lex Leong et al	https://www.gisaid.org	?	?	2020-05-23	?
hCoV-19_Australia_NSW230_2020_EPI_ISL_451496_2020-03-31	Australia/NSW230/2020	ncov	EPI_ISL_451496	?	2020-03-31	Oceania	Australia	New South Wales	Sydney	Oceania	Australia	New South Wales	genome	29408	Human	?	?	19B	A.2.2	S	Pathology West - NSW Health Pathology	NSW Health Pathology - Institute of Clinical Pathology and Medical Research; Westmead Hospital; University of Sydney	CIDM-PH et al. et al	https://www.gisaid.org	?	?	2020-05-25	?
hCoV-19_Australia_NSW330_2020_EPI_ISL_451592_2020-03-20	Australia/NSW330/2020	ncov	EPI_ISL_451592	?	2020-03-20	Oceania	Australia	New South Wales	Sydney	Oceania	Australia	New South Wales	genome	29408	Human	?	?	19B	A.2.2	S	ACT pathology	NSW Health Pathology - Institute of Clinical Pathology and Medical Research; Westmead Hospital; University of Sydney	CIDM-PH et al. et al	https://www.gisaid.org	?	?	2020-05-25	?
hCoV-19_Australia_SAP254_2020_EPI_ISL_483082_2020-03-26	Australia/SAP254/2020	ncov	EPI_ISL_483082	?	2020-03-26	Oceania	Australia	South Australia		Oceania	Australia	South Australia	genome	29893	Human	?	?	19B	A.2.2	S	SA Pathology	SA Pathology	Lex Leong et al	https://www.gisaid.org	?	?	2020-07-07	?
hCoV-19_Australia_TAS142_2020_EPI_ISL_522604_2020-04-06	Australia/TAS142/2020	ncov	EPI_ISL_522604	?	2020-04-06	Oceania	Australia	Tasmania		Oceania	Australia	Tasmania	genome	29783	Human	?	?	19B	A.2.2	S	Royal Hobart Hospital Microbiology Department	MDU-PHL	Cooley L. et al	https://www.gisaid.org	?	?	2020-08-26	?
hCoV-19_Australia_TAS158_2020_EPI_ISL_522615_2020-05-03	Australia/TAS158/2020	ncov	EPI_ISL_522615	?	2020-05-03	Oceania	Australia	Tasmania		Oceania	Australia	Tasmania	genome	29668	Human	?	?	19B	A.2.2	S	Royal Hobart Hospital Microbiology Department	MDU-PHL	Cooley L. et al	https://www.gisaid.org	?	?	2020-08-26	?
hCoV-19_Australia_TAS32_2020_EPI_ISL_522709_2020-04-10	Australia/TAS32/2020	ncov	EPI_ISL_522709	?	2020-04-10	Oceania	Australia	Tasmania		Oceania	Australia	Tasmania	genome	29798	Human	?	?	19B	A.2.2	S	Royal Hobart Hospital Microbiology Department	MDU-PHL	Cooley L. et al	https://www.gisaid.org	?	?	2020-08-26	?
hCoV-19_Australia_TAS42_2020_EPI_ISL_522719_2020-04-13	Australia/TAS42/2020	ncov	EPI_ISL_522719	?	2020-04-13	Oceania	Australia	Tasmania		Oceania	Australia	Tasmania	genome	29801	Human	?	?	19B	A.2.2	S	Royal Hobart Hospital Microbiology Department	MDU-PHL	Cooley L. et al	https://www.gisaid.org	?	?	2020-08-26	?
hCoV-19_Canada_QC-LSPQ-L00237930_2020_EPI_ISL_536200_2020-03-25	Canada/QC-LSPQ-L00237930/2020	ncov	EPI_ISL_536200	?	2020-03-25	North America	Canada	Quebec		North America	Canada	Quebec	genome	29853	Human	63	Female	19B	A.2.2	S	Hôpital du Suroît	Laboratoire de santé publique du Québec	Sandrine Moreira et al	https://www.gisaid.org	?	?	2020-09-15	?
hCoV-19_New_Zealand_20CV0276_2020_EPI_ISL_579068_2020-03-24	NewZealand/20CV0276/2020	ncov	EPI_ISL_579068	?	2020-03-24	Oceania	New Zealand	Hawkes Bay		Oceania	New Zealand	Hawkes Bay	genome	29782	Human	?	Female	19B	A.2.2	S	Canterbury Health Laboratories	Institute of Environmental Science and Research (ESR)	Xiaoyun Ren et al	https://www.gisaid.org	?	?	2020-10-14	?
hCoV-19_New_Zealand_20CV0300_2020_EPI_ISL_622790_2020-03-28	NewZealand/20CV0300/2020	ncov	EPI_ISL_622790	?	2020-03-28	Oceania	New Zealand	Hawkes Bay		Oceania	New Zealand	Hawkes Bay	genome	29782	Human	?	Female	19B	A.2.2	S	Canterbury Health Laboratories	Institute of Environmental Science and Research (ESR)	Xiaoyun Ren et al	https://www.gisaid.org	?	?	2020-11-06	?
hCoV-19_Scotland_CVR1370_2020_EPI_ISL_433558_2020-03-31	Scotland/CVR1370/2020	ncov	EPI_ISL_433558	?	2020-03-31	Europe	United Kingdom	Scotland		Europe	United Kingdom	Scotland	genome	29782	Human	?	?	19B	A.2.3	S	West of Scotland Specialist Virology Centre, NHSGGC / MRC-University of Glasgow Centre for Virus Research	COVID-19 Genomics UK (COG-UK) Consortium	Ana da Silva Filipe et al	https://www.gisaid.org	Preliminary analysis of SARS-CoV-2 importation & establishment of UK transmission lineages	https://virological.org/t/preliminary-analysis-of-sars-cov-2-importation-establishment-of-uk-transmission-lineages/507	2020-04-29	?
hCoV-19_Scotland_CVR1555_2020_EPI_ISL_433616_2020-04-03	Scotland/CVR1555/2020	ncov	EPI_ISL_433616	?	2020-04-03	Europe	United Kingdom	Scotland		Europe	United Kingdom	Scotland	genome	29782	Human	?	?	19B	A.2.3	S	West of Scotland Specialist Virology Centre, NHSGGC / MRC-University of Glasgow Centre for Virus Research	COVID-19 Genomics UK (COG-UK) Consortium	Ana da Silva Filipe et al	https://www.gisaid.org	Preliminary analysis of SARS-CoV-2 importation & establishment of UK transmission lineages	https://virological.org/t/preliminary-analysis-of-sars-cov-2-importation-establishment-of-uk-transmission-lineages/507	2020-04-29	?
hCoV-19_Scotland_CVR2215_2020_EPI_ISL_438879_2020-04-12	Scotland/CVR2215/2020	ncov	EPI_ISL_438879	?	2020-04-12	Europe	United Kingdom	Scotland		Europe	United Kingdom	Scotland	genome	29782	Human	?	?	19B	A.2.3	S	West of Scotland Specialist Virology Centre, NHSGGC / MRC-University of Glasgow Centre for Virus Research	COVID-19 Genomics UK (COG-UK) Consortium	Ana da Silva Filipe et al	https://www.gisaid.org	Preliminary analysis of SARS-CoV-2 importation & establishment of UK transmission lineages	https://virological.org/t/preliminary-analysis-of-sars-cov-2-importation-establishment-of-uk-transmission-lineages/507	2020-05-12	?
hCoV-19_Scotland_GCVR-170AEE_2020_EPI_ISL_459570_2020-03-24	Scotland/GCVR-170AEE/2020	ncov	EPI_ISL_459570	?	2020-03-24	Europe	United Kingdom	Scotland		Europe	United Kingdom	Scotland	genome	29782	Human	?	?	19B	A.2.3	S	NHSGGC West of Scotland Specialist Virology Centre / MRC-University of Glasgow Centre for Virus Research	Wellcome Sanger Institute for the COVID-19 Genomics UK (COG-UK) consortium	Ana da Silva Filipe et al	https://www.gisaid.org	?	?	2020-06-04	?
hCoV-19_Scotland_GCVR-171300_2020_EPI_ISL_459592_2020-03-26	Scotland/GCVR-171300/2020	ncov	EPI_ISL_459592	?	2020-03-26	Europe	United Kingdom	Scotland		Europe	United Kingdom	Scotland	genome	29782	Human	?	?	19B	A.2.3	S	NHSGGC West of Scotland Specialist Virology Centre / MRC-University of Glasgow Centre for Virus Research	Wellcome Sanger Institute for the COVID-19 Genomics UK (COG-UK) consortium	Ana da Silva Filipe et al	https://www.gisaid.org	?	?	2020-06-04	?
hCoV-19_Scotland_GCVR-1714B2_2020_EPI_ISL_489611_2020-03-29	Scotland/GCVR-1714B2/2020	ncov	EPI_ISL_489611	?	2020-03-29	Europe	United Kingdom	Scotland		Europe	United Kingdom	Scotland	genome	29782	Human	?	?	19B	A.2.3	S	NHSGGC West of Scotland Specialist Virology Centre / MRC-University of Glasgow Centre for Virus Research	Wellcome Sanger Institute for the COVID-19 Genomics UK (COG-UK) consortium	Ana da Silva Filipe et al	https://www.gisaid.org	?	?	2020-07-14	?
hCoV-19_Scotland_GCVR-173061_2020_EPI_ISL_524565_2020-04-05	Scotland/GCVR-173061/2020	ncov	EPI_ISL_524565	?	2020-04-05	Europe	United Kingdom	Scotland		Europe	United Kingdom	Scotland	genome	29627	Human	?	?	19B	A.2.3	S	NHSGGC West of Scotland Specialist Virology Centre / MRC-University of Glasgow Centre for Virus Research	Wellcome Sanger Institute for the COVID-19 Genomics UK (COG-UK) consortium	Ana da Silva Filipe et al	https://www.gisaid.org	?	?	2020-08-28	?
hCoV-19_Scotland_QEUH-544654_2020_EPI_ISL_533365_2020-05-14	Scotland/QEUH-544654/2020	ncov	EPI_ISL_533365	?	2020-05-14	Europe	United Kingdom	Scotland		Europe	United Kingdom	Scotland	genome	29782	Human	?	?	19B	A.2.3	S	NHSGGC West of Scotland Specialist Virology Centre / MRC-University of Glasgow Centre for Virus Research	Wellcome Sanger Institute for the COVID-19 Genomics UK (COG-UK) consortium	Ana da Silva Filipe et al	https://www.gisaid.org	?	?	2020-09-11	?
hCoV-19_Panama_329893_2020_EPI_ISL_496655_2020-03-09	Panama/329893/2020	ncov	EPI_ISL_496655	?	2020-03-09	North America	Panama	Panama Center	Bella Vista	North America	Panama	Panama Center	genome	29231	Human	34	Male	19B	A.2.4	S	Gorgas Memorial Laboratory of Health Studies	Gorgas Memorial Laboratory of Health Studies	Danilo Franco et al	https://www.gisaid.org	Early transmission dynamics, spread, and genomic characterization of SARS-CoV-2 in Panama.	https://www.medrxiv.org/content/10.1101/2020.07.31.20160929v1	2020-07-24	?
hCoV-19_Panama_333681_2020_EPI_ISL_496751_2020-03-27	Panama/333681/2020	ncov	EPI_ISL_496751	?	2020-03-27	North America	Panama	Panama Center		North America	Panama	Panama Center	genome	29028	Human	58	Female	19B	A.2.4	S	Gorgas Memorial Laboratory of Health Studies	Gorgas Memorial Laboratory of Health Studies	Danilo Franco et al	https://www.gisaid.org	Early transmission dynamics, spread, and genomic characterization of SARS-CoV-2 in Panama.	https://www.medrxiv.org/content/10.1101/2020.07.31.20160929v1	2020-07-24	?
hCoV-19_Panama_334400_2020_EPI_ISL_496778_2020-03-30	Panama/334400/2020	ncov	EPI_ISL_496778	?	2020-03-30	North America	Panama	Panama Oeste		North America	Panama	Panama Oeste	genome	29034	Human	60	Female	19B	A.2.4	S	Gorgas Memorial Laboratory of Health Studies	Gorgas Memorial Laboratory of Health Studies	Danilo Franco et al	https://www.gisaid.org	Early transmission dynamics, spread, and genomic characterization of SARS-CoV-2 in Panama.	https://www.medrxiv.org/content/10.1101/2020.07.31.20160929v1	2020-07-24	?
hCoV-19_Australia_VIC56_2020_EPI_ISL_419777_2020-03-12	Australia/VIC56/2020	ncov	EPI_ISL_419777	?	2020-03-12	Oceania	Australia	Victoria		Oceania	Australia	Victoria	genome	29865	Human	63	Male	19B	A.3	S	Victorian Infectious Diseases Reference Laboratory (VIDRL)	Victorian Infectious Diseases Reference Laboratory and Microbiological Diagnostic Unit Public Health Laboratory, Doherty Institute	Caly L. et al	https://www.gisaid.org	Tracking the COVID-19 pandemic in Australia using genomics	https://dx.doi.org/10.1101/2020.05.12.20099929	2020-04-03	?
hCoV-19_Australia_VIC103_2020_EPI_ISL_419814_2020-03-17	Australia/VIC103/2020	ncov	EPI_ISL_419814	?	2020-03-17	Oceania	Australia	Victoria		Oceania	Australia	Victoria	genome	29867	Human	65	Female	19B	A.3	S	Victorian Infectious Diseases Reference Laboratory (VIDRL)	Victorian Infectious Diseases Reference Laboratory and Microbiological Diagnostic Unit Public Health Laboratory, Doherty Institute	Caly L. et al	https://www.gisaid.org	Tracking the COVID-19 pandemic in Australia using genomics	https://dx.doi.org/10.1101/2020.05.12.20099929	2020-04-03	?
hCoV-19_USA_TX-HMH0104_2020_EPI_ISL_434809_2020-03-20	USA/TX-HMH0104/2020	ncov	EPI_ISL_434809	?	2020-03-20	North America	USA	Texas	Greater Houston Area	North America	USA	Texas	genome	29782	Human	?	?	19B	A.3	S	Houston Methodist Hospital	Houston Methodist Hospital	S. Wesley Long et al	https://www.gisaid.org	Molecular Architecture of Early Dissemination and Evolution of the SARS-CoV-2 Virus in Metropolitan Houston, Texas	https://dx.doi.org/10.1101/2020.05.01.072652	2020-05-01	?
hCoV-19_USA_TX-HMH0446_2020_EPI_ISL_435026_2020-04-03	USA/TX-HMH0446/2020	ncov	EPI_ISL_435026	?	2020-04-03	North America	USA	Texas	Greater Houston Area	North America	USA	Texas	genome	29782	Human	?	?	19B	A.3	S	Houston Methodist Hospital	Houston Methodist Hospital	S. Wesley Long et al	https://www.gisaid.org	Molecular Architecture of Early Dissemination and Evolution of the SARS-CoV-2 Virus in Metropolitan Houston, Texas	https://dx.doi.org/10.1101/2020.05.01.072652	2020-05-01	?
hCoV-19_USA_FL-BPHL-06_2020_EPI_ISL_436510_2020-04-04	USA/FL-BPHL-06/2020	ncov	EPI_ISL_436510	?	2020-04-04	North America	USA	Florida		North America	USA	Florida	genome	29831	Human	?	?	19B	A.3	S	Florida Bureau of Public Health Laboratories	Florida Bureau of Public Health Laboratories	Sarah Schmedes et al	https://www.gisaid.org	?	?	2020-05-06	?
hCoV-19_USA_FL-BPHL-07_2020_EPI_ISL_436511_2020-04-04	USA/FL-BPHL-07/2020	ncov	EPI_ISL_436511	?	2020-04-04	North America	USA	Florida		North America	USA	Florida	genome	29825	Human	?	?	19B	A.3	S	Florida Bureau of Public Health Laboratories	Florida Bureau of Public Health Laboratories	Sarah Schmedes et al	https://www.gisaid.org	?	?	2020-05-06	?
hCoV-19_USA_FL-BPHL-012_2020_EPI_ISL_436516_2020-04-04	USA/FL-BPHL-012/2020	ncov	EPI_ISL_436516	?	2020-04-04	North America	USA	Florida		North America	USA	Florida	genome	29832	Human	?	?	19B	A.3	S	Florida Bureau of Public Health Laboratories	Florida Bureau of Public Health Laboratories	Sarah Schmedes et al	https://www.gisaid.org	?	?	2020-05-06	?
hCoV-19_USA_FL-BPHL-056_2020_EPI_ISL_436560_2020-04-20	USA/FL-BPHL-056/2020	ncov	EPI_ISL_436560	?	2020-04-20	North America	USA	Florida		North America	USA	Florida	genome	29803	Human	?	?	19B	A.3	S	Florida Bureau of Public Health Laboratories	Florida Bureau of Public Health Laboratories	Sarah Schmedes et al	https://www.gisaid.org	?	?	2020-05-06	?
hCoV-19_USA_FL-BPHL-057_2020_EPI_ISL_436561_2020-04-20	USA/FL-BPHL-057/2020	ncov	EPI_ISL_436561	?	2020-04-20	North America	USA	Florida		North America	USA	Florida	genome	29811	Human	?	?	19B	A.3	S	Florida Bureau of Public Health Laboratories	Florida Bureau of Public Health Laboratories	Sarah Schmedes et al	https://www.gisaid.org	?	?	2020-05-06	?
hCoV-19_USA_FL-BPHL-0073_2020_EPI_ISL_445016_2020-04-20	USA/FL-BPHL-0073/2020	ncov	EPI_ISL_445016	?	2020-04-20	North America	USA	Florida		North America	USA	Florida	genome	29803	Human	?	?	19B	A.3	S	Florida Bureau of Public Health Laboratories	Florida Bureau of Public Health Laboratories	Sarah Schmedes et al	https://www.gisaid.org	?	?	2020-05-14	?
hCoV-19_USA_FL-BPHL-0074_2020_EPI_ISL_445017_2020-04-20	USA/FL-BPHL-0074/2020	ncov	EPI_ISL_445017	?	2020-04-20	North America	USA	Florida		North America	USA	Florida	genome	29803	Human	?	?	19B	A.3	S	Florida Bureau of Public Health Laboratories	Florida Bureau of Public Health Laboratories	Sarah Schmedes et al	https://www.gisaid.org	?	?	2020-05-14	?
hCoV-19_USA_MD-HP00112_2020_EPI_ISL_457767_2020-03-29	USA/MD-HP00112/2020	ncov	EPI_ISL_457767	?	2020-03-29	North America	USA	Maryland		North America	USA	Maryland	genome	29782	Human	39	Male	19B	A.3	S	Johns Hopkins Hospital Department of Pathology	Johns Hopkins Hospital Department of Pathology	Peter M. Thielen et al	https://www.gisaid.org	?	?	2020-06-02	?
hCoV-19_USA_FL-BPHL-0141_2020_EPI_ISL_480792_2020-03-09	USA/FL-BPHL-0141/2020	ncov	EPI_ISL_480792	?	2020-03-09	North America	USA	Florida		North America	USA	Florida	genome	29820	Human	?	?	19B	A.3	S	Florida Bureau of Public Health Laboratories	Florida Bureau of Public Health Laboratories	Sarah Schmedes et al	https://www.gisaid.org	?	?	2020-07-02	?
hCoV-19_USA_FL-BPHL-0240_2020_EPI_ISL_480891_2020-05-01	USA/FL-BPHL-0240/2020	ncov	EPI_ISL_480891	?	2020-05-01	North America	USA	Florida		North America	USA	Florida	genome	29806	Human	?	?	19B	A.3	S	Florida Bureau of Public Health Laboratories	Florida Bureau of Public Health Laboratories	Sarah Schmedes et al	https://www.gisaid.org	?	?	2020-07-02	?
hCoV-19_USA_FL-BPHL-0330_2020_EPI_ISL_489739_2020-04-13	USA/FL-BPHL-0330/2020	ncov	EPI_ISL_489739	?	2020-04-13	North America	USA	Florida		North America	USA	Florida	genome	29850	Human	?	?	19B	A.3	S	Florida Bureau of Public Health Laboratories	Florida Bureau of Public Health Laboratories	Sarah Schmedes et al	https://www.gisaid.org	?	?	2020-07-14	?
hCoV-19_Panama_336044_2020_EPI_ISL_496835_2020-04-03	Panama/336044/2020	ncov	EPI_ISL_496835	?	2020-04-03	North America	Panama	Colon		North America	Panama	Colon	genome	29040	Human	61	Female	19B	A.3	S	Gorgas Memorial Laboratory of Health Studies	Gorgas Memorial Laboratory of Health Studies	Danilo Franco et al	https://www.gisaid.org	Early transmission dynamics, spread, and genomic characterization of SARS-CoV-2 in Panama.	https://www.medrxiv.org/content/10.1101/2020.07.31.20160929v1	2020-07-24	?
hCoV-19_USA_FL-BPHL-0584_2020_EPI_ISL_508788_2020-03-20	USA/FL-BPHL-0584/2020	ncov	EPI_ISL_508788	?	2020-03-20	North America	USA	Florida		North America	USA	Florida	genome	29849	Human	?	?	19B	A.3	S	Florida Bureau of Public Health Laboratories	Florida Bureau of Public Health Laboratories	Sarah Schmedes et al	https://www.gisaid.org	?	?	2020-08-04	?
hCoV-19_USA_TX-HMH-1164_2020_EPI_ISL_542562_2020-04-26	USA/TX-HMH-1164/2020	ncov	EPI_ISL_542562	?	2020-04-26	North America	USA	Texas	Greater Houston Area	North America	USA	Texas	genome	29782	Human	?	?	19B	A.3	S	Houston Methodist Hospital	Houston Methodist Hospital	S. Wesley Long et al	https://www.gisaid.org	?	?	2020-09-23	?
hCoV-19_USA_TX-HMH-1776_2020_EPI_ISL_542831_2020-05-14	USA/TX-HMH-1776/2020	ncov	EPI_ISL_542831	?	2020-05-14	North America	USA	Texas	Greater Houston Area	North America	USA	Texas	genome	29782	Human	?	?	19B	A.3	S	Houston Methodist Hospital	Houston Methodist Hospital	S. Wesley Long et al	https://www.gisaid.org	?	?	2020-09-23	?
hCoV-19_USA_TX-HMH-916_2020_EPI_ISL_545917_2020-04-17	USA/TX-HMH-916/2020	ncov	EPI_ISL_545917	?	2020-04-17	North America	USA	Texas	Greater Houston Area	North America	USA	Texas	genome	29782	Human	?	?	19B	A.3	S	Houston Methodist Hospital	Houston Methodist Hospital	S. Wesley Long et al	https://www.gisaid.org	?	?	2020-09-24	?
hCoV-19_USA_TX-HMH-751_2020_EPI_ISL_546810_2020-04-03	USA/TX-HMH-751/2020	ncov	EPI_ISL_546810	?	2020-04-03	North America	USA	Texas	Greater Houston Area	North America	USA	Texas	genome	29782	Human	?	?	19B	A.3	S	Houston Methodist Hospital	Houston Methodist Hospital	S. Wesley Long et al	https://www.gisaid.org	?	?	2020-09-24	?
hCoV-19_USA_CA-QDX-1528_2020_EPI_ISL_603781_2020-03-17	USA/CA-QDX-1528/2020	ncov	EPI_ISL_603781	?	2020-03-17	North America	USA	California		North America	USA	California	genome	29782	Human	58	Male	19B	A.3	S	Quest Diagnostics	Quest Diagnostics	Rosenthal et al	https://www.gisaid.org	?	?	2020-10-30	?
hCoV-19_USA_IL-NM-0063_2020_EPI_ISL_626361_2020-03-18	USA/IL-NM-0063/2020	ncov	EPI_ISL_626361	?	2020-03-18	North America	USA	Illinois	Chicago	North America	USA	Illinois	genome	29782	Human	?	?	19B	A.3	S	Northwestern Memorial Hospital	Ozer Lab	Ramon Lorenzo-Redondo et al	https://www.gisaid.org	?	?	2020-11-09	?
hCoV-19_USA_MS-CDC-6576_2020_EPI_ISL_648028_2020-03-21	USA/MS-CDC-6576/2020	ncov	EPI_ISL_648028	?	2020-03-21	North America	USA	Mississippi		North America	USA	Mississippi	genome	29882	Human	71	Male	19B	A.3	S	MS Public Health Laboratory	Pathogen Discovery, Respiratory Viruses Branch, Division of Viral Diseases, Centers for Disease Control and Prevention	Yan Li et al	https://www.gisaid.org	?	?	2020-11-20	?
hCoV-19_USA_FL-BPHL-2100_2020_EPI_ISL_653253_2020-03-05	USA/FL-BPHL-2100/2020	ncov	EPI_ISL_653253	?	2020-03-05	North America	USA	Florida		North America	USA	Florida	genome	29844	Human	?	?	19B	A.3	S	Florida Bureau of Public Health Laboratories	Florida Bureau of Public Health Laboratories	Sarah Schmedes et al	https://www.gisaid.org	?	?	2020-11-23	?
hCoV-19_USA_CO-CDPHE-2003120922_2020_EPI_ISL_677269_2020-03-11	USA/CO-CDPHE-2003120922/2020	ncov	EPI_ISL_677269	?	2020-03-11	North America	USA	Colorado		North America	USA	Colorado	genome	29800	Human	?	?	19B	A.3	S	Colorado Department of Public Health and Environment	Colorado Department of Puplic Health and Environment	Laura Bankers et al	https://www.gisaid.org	?	?	2020-12-04	?
hCoV-19_USA_WI-UW-77_2020_EPI_ISL_421335_2020-03-19	USA/WI-UW-77/2020	ncov	EPI_ISL_421335	?	2020-03-19	North America	USA	Wisconsin	Dane County	North America	USA	Wisconsin	genome	29782	Human	?	?	19B	A.4	S	University of Wisconsin-Madison AIDS Vaccine Research Laboratories	University of Wisconsin-Madison AIDS Vaccine Research Laboratories	Gage Moreno et al	https://www.gisaid.org	Distinct patterns of SARS-CoV-2 transmission in two nearby communities in Wisconsin, USA	https://www.medrxiv.org/content/10.1101/2020.07.09.20149104v1	2020-04-07	?
hCoV-19_USA_FL-BPHL-04_2020_EPI_ISL_436508_2020-04-03	USA/FL-BPHL-04/2020	ncov	EPI_ISL_436508	?	2020-04-03	North America	USA	Florida		North America	USA	Florida	genome	29833	Human	?	?	19B	A.4	S	Florida Bureau of Public Health Laboratories	Florida Bureau of Public Health Laboratories	Sarah Schmedes et al	https://www.gisaid.org	?	?	2020-05-06	?
hCoV-19_Jordan_SR-039_2020_EPI_ISL_429998_2020-03-28	Jordan/SR-039/2020	ncov	EPI_ISL_429998	?	2020-03-28	Asia	Jordan	Amman		Asia	Jordan	Amman	genome	29409	Human	?	?	19B	A.5	S	Biolab Diagnostic Laboratories	Andersen lab at Scripps Research	Issa Abu-Dayyeh et al	https://www.gisaid.org	?	?	2020-04-24	?
hCoV-19_Scotland_CVR2921_2020_EPI_ISL_438998_2020-04-22	Scotland/CVR2921/2020	ncov	EPI_ISL_438998	?	2020-04-22	Europe	United Kingdom	Scotland		Europe	United Kingdom	Scotland	genome	29776	Human	?	?	19B	A.5	S	West of Scotland Specialist Virology Centre, NHSGGC / MRC-University of Glasgow Centre for Virus Research	COVID-19 Genomics UK (COG-UK) Consortium	Ana da Silva Filipe et al	https://www.gisaid.org	Preliminary analysis of SARS-CoV-2 importation & establishment of UK transmission lineages	https://virological.org/t/preliminary-analysis-of-sars-cov-2-importation-establishment-of-uk-transmission-lineages/507	2020-05-12	?
hCoV-19_Singapore_139_2020_EPI_ISL_443231_2020-03-17	Singapore/139/2020	ncov	EPI_ISL_443231	?	2020-03-17	Asia	Singapore	Singapore		Asia	Singapore	Singapore	genome	29882	Human	63	Male	19B	A.5	S	National Public Health Laboratory, National Centre for Infectious Diseases	National Public Health Laboratory, National Centre for Infectious Diseases	Mak Tze Minn et al	https://www.gisaid.org	?	?	2020-05-12	?
hCoV-19_Spain_PV-IBV-000922_2020_EPI_ISL_452649_2020-03-27	Spain/PV-IBV-000922/2020	ncov	EPI_ISL_452649	?	2020-03-27	Europe	Spain	Basque Country	Donostia-San Sebastian	Europe	Spain	Basque Country	genome	29796	Human	37	Female	19B	A.5	S	Servicio de Microbiología. Hospital Universitario Donostia. OSI Donostialdea. Área de Enfermedades Infecciosas, Grupo de Infección Respiratoria y Resistencia Antimicrobiana. Instituto de Investigación Sanitaria Biodonostia.	SeqCOVID-SPAIN consortium/IBV(CSIC)	Gustavo Cilla et al	https://www.gisaid.org	?	?	2020-05-27	?
hCoV-19_Portugal_PT0132_2020_EPI_ISL_453848_2020-03-25	Portugal/PT0132/2020	ncov	EPI_ISL_453848	?	2020-03-25	Europe	Portugal	Portugal		Europe	Portugal	Portugal	genome	29703	Human	?	?	19B	A.5	S	unknown	Instituto Nacional de Saude (INSA)	Borges et al et al	https://www.gisaid.org	?	?	2020-05-28	?
hCoV-19_Uruguay_UY-NYUMC845_2020_EPI_ISL_457941_2020-03-17	Uruguay/UY-NYUMC845/2020	ncov	EPI_ISL_457941	?	2020-03-17	South America	Uruguay	Montevideo		South America	Uruguay	Montevideo	genome	29541	Human	59	Female	19B	A.5	S	Laboratorio de Biología Molecular Asociación Española Primera en Salud	Departments of Pathology and Medicine, New York University School of Medicine	Maria Victoria Elizondo et al	https://www.gisaid.org	?	?	2020-06-02	?
hCoV-19_Uruguay_UY-NYUMC851_2020_EPI_ISL_457947_2020-03-17	Uruguay/UY-NYUMC851/2020	ncov	EPI_ISL_457947	?	2020-03-17	South America	Uruguay	Montevideo		South America	Uruguay	Montevideo	genome	29541	Human	48	Male	19B	A.5	S	Laboratorio de Biología Molecular Asociación Española Primera en Salud	Departments of Pathology and Medicine, New York University School of Medicine	Maria Victoria Elizondo et al	https://www.gisaid.org	?	?	2020-06-02	?
hCoV-19_Uruguay_UY-NYUMC854_2020_EPI_ISL_457950_2020-03-21	Uruguay/UY-NYUMC854/2020	ncov	EPI_ISL_457950	?	2020-03-21	South America	Uruguay	Montevideo		South America	Uruguay	Montevideo	genome	29541	Human	63	Male	19B	A.5	S	Laboratorio de Biología Molecular Asociación Española Primera en Salud	Departments of Pathology and Medicine, New York University School of Medicine	Maria Victoria Elizondo et al	https://www.gisaid.org	?	?	2020-06-02	?
hCoV-19_Uruguay_UY-NYUMC856_2020_EPI_ISL_457952_2020-03-21	Uruguay/UY-NYUMC856/2020	ncov	EPI_ISL_457952	?	2020-03-21	South America	Uruguay	Montevideo		South America	Uruguay	Montevideo	genome	29541	Human	67	Female	19B	A.5	S	Laboratorio de Biología Molecular Asociación Española Primera en Salud	Departments of Pathology and Medicine, New York University School of Medicine	Maria Victoria Elizondo et al	https://www.gisaid.org	?	?	2020-06-02	?
hCoV-19_Uruguay_UY-NYUMC870_2020_EPI_ISL_457966_2020-04-06	Uruguay/UY-NYUMC870/2020	ncov	EPI_ISL_457966	?	2020-04-06	South America	Uruguay	Montevideo		South America	Uruguay	Montevideo	genome	29541	Human	80	Female	19B	A.5	S	Laboratorio de Biología Molecular Asociación Española Primera en Salud	Departments of Pathology and Medicine, New York University School of Medicine	Maria Victoria Elizondo et al	https://www.gisaid.org	?	?	2020-06-02	?
hCoV-19_Singapore_174_2020_EPI_ISL_462292_2020-03-17	Singapore/174/2020	ncov	EPI_ISL_462292	?	2020-03-17	Asia	Singapore	Singapore		Asia	Singapore	Singapore	genome	29852	Human	52	Female	19B	A.5	S	National Public Health Laboratory, National Centre for Infectious Diseases	National Public Health Laboratory, National Centre for Infectious Diseases	Mak TM et al	https://www.gisaid.org	?	?	2020-06-08	?
hCoV-19_Spain_AR-IBV-2443_2020_EPI_ISL_468848_2020-03-24	Spain/AR-IBV-2443/2020	ncov	EPI_ISL_468848	?	2020-03-24	Europe	Spain	Aragon	Zaragoza	Europe	Spain	Aragon	genome	29799	Human	89	Male	19B	A.5	S	Servicio de Microbiología, Hospital Miguel Servet, Zaragoza	SeqCOVID-SPAIN consortium/IBV(CSIC)	Antonio Rezusta López et al	https://www.gisaid.org	?	?	2020-06-17	?
hCoV-19_Uruguay_UY-NYUMC930_2020_EPI_ISL_480428_2020-03-26	Uruguay/UY-NYUMC930/2020	ncov	EPI_ISL_480428	?	2020-03-26	South America	Uruguay	Montevideo		South America	Uruguay	Montevideo	genome	29466	Human	66	Male	19B	A.5	S	Laboratorio de Biología Molecular Asociación Española Primera en Salud	Departments of Pathology and Medicine, New York University School of Medicine	Maria Victoria Elizondo et al	https://www.gisaid.org	?	?	2020-07-02	?
hCoV-19_Spain_MD-IBV-004904_2020_EPI_ISL_481051_2020-03-10	Spain/MD-IBV-004904/2020	ncov	EPI_ISL_481051	?	2020-03-10	Europe	Spain	Madrid		Europe	Spain	Madrid	genome	29813	Human	57	Male	19B	A.5	S	Hospital General Universitario Gregorio Marañón	SeqCOVID-SPAIN consortium/IBV(CSIC)	Laura Pérez-Lago et al	https://www.gisaid.org	?	?	2020-07-02	?
hCoV-19_Spain_GA-IBV-004068_2020_EPI_ISL_500219_2020-03-18	Spain/GA-IBV-004068/2020	ncov	EPI_ISL_500219	?	2020-03-18	Europe	Spain	Galicia	Outes	Europe	Spain	Galicia	genome	29794	Human	72	Male	19B	A.5	S	Hospital Clínico Universitario de Santiago de Compostela	SeqCOVID-SPAIN consortium/IBV(CSIC)	José Javier Costa Alcalde et al	https://www.gisaid.org	?	?	2020-07-28	?
hCoV-19_Spain_GA-IBV-004071_2020_EPI_ISL_500221_2020-03-19	Spain/GA-IBV-004071/2020	ncov	EPI_ISL_500221	?	2020-03-19	Europe	Spain	Galicia	Pontecesures	Europe	Spain	Galicia	genome	29727	Human	80	Male	19B	A.5	S	Hospital Clínico Universitario de Santiago de Compostela	SeqCOVID-SPAIN consortium/IBV(CSIC)	José Javier Costa Alcalde et al	https://www.gisaid.org	?	?	2020-07-28	?
hCoV-19_Spain_RI-IBV-005939_2020_EPI_ISL_500374_2020-04-02	Spain/RI-IBV-005939/2020	ncov	EPI_ISL_500374	?	2020-04-02	Europe	Spain	La Rioja	Najera	Europe	Spain	La Rioja	genome	29811	Human	86	Male	19B	A.5	S	Centro de Investigación Biomédica de La Rioja - Hospital San Pedro Logroño	SeqCOVID-SPAIN consortium/IBV(CSIC)	María de Toro et al	https://www.gisaid.org	?	?	2020-07-28	?
hCoV-19_Spain_MD-IBV-005309_2020_EPI_ISL_510190_2020-03-16	Spain/MD-IBV-005309/2020	ncov	EPI_ISL_510190	?	2020-03-16	Europe	Spain	Madrid		Europe	Spain	Madrid	genome	29813	Human	77	Male	19B	A.5	S	Hospital General Universitario Gregorio Marañón	SeqCOVID-SPAIN consortium/IBV(CSIC)	Laura Pérez-Lago et al	https://www.gisaid.org	?	?	2020-08-06	?
hCoV-19_Spain_MD-H12-46_2020_EPI_ISL_529979_2020-04-08	Spain/MD-H12-46/2020	ncov	EPI_ISL_529979	?	2020-04-08	Europe	Spain	Madrid		Europe	Spain	Madrid	genome	29745	Human	90	Female	19B	A.5	S	Hospital Universitario 12 de Octubre	Hospital Universitario 12 de Octubre	Raúl Recio et al	https://www.gisaid.org	?	?	2020-09-10	?
hCoV-19_Spain_PV-IBV-98001002_2020_EPI_ISL_538069_2020-03-30	Spain/PV-IBV-98001002/2020	ncov	EPI_ISL_538069	?	2020-03-30	Europe	Spain	Basque Country	Donostia-San Sebastian	Europe	Spain	Basque Country	genome	29637	Human	54	Female	19B	A.5	S	Servicio de Microbiología. Hospital Universitario Donostia. OSI Donostialdea. Área de Enfermedades Infecciosas, Grupo de Infección Respiratoria y Resistencia Antimicrobiana. Instituto de Investigación Sanitaria Biodonostia	SeqCOVID-SPAIN consortium/IBV(CSIC)	Gustavo Cilla et al	https://www.gisaid.org	?	?	2020-09-16	?
hCoV-19_Spain_CB-IBV-98002781_2020_EPI_ISL_538706_2020-03-24	Spain/CB-IBV-98002781/2020	ncov	EPI_ISL_538706	?	2020-03-24	Europe	Spain	Cantabria	Santander	Europe	Spain	Cantabria	genome	29813	Human	41	Male	19B	A.5	S	Hospital Universitario Marqués de Valdecilla - IDIVAL (Santander, Cantabria)	SeqCOVID-SPAIN consortium/IBV(CSIC)	María Eliecer Cano García et al	https://www.gisaid.org	?	?	2020-09-17	?
hCoV-19_Spain_CB-IBV-98002793_2020_EPI_ISL_538717_2020-03-24	Spain/CB-IBV-98002793/2020	ncov	EPI_ISL_538717	?	2020-03-24	Europe	Spain	Madrid	Madrid	Europe	Spain	Madrid	genome	29788	Human	54	Male	19B	A.5	S	Hospital Universitario Marqués de Valdecilla - IDIVAL (Santander, Cantabria)	SeqCOVID-SPAIN consortium/IBV(CSIC)	María Eliecer Cano García et al	https://www.gisaid.org	?	?	2020-09-17	?
hCoV-19_Spain_VC-IBV-98003480_2020_EPI_ISL_539276_2020-04-08	Spain/VC-IBV-98003480/2020	ncov	EPI_ISL_539276	?	2020-04-08	Europe	Spain	Comunitat Valenciana	Carcaixent	Europe	Spain	Comunitat Valenciana	genome	29648	Human	60	Female	19B	A.5	S	Hospital Universitario de La Ribera (Alzira, València)	SeqCOVID-SPAIN consortium/IBV(CSIC)	Olalla Martínez Macias et al	https://www.gisaid.org	?	?	2020-09-17	?
hCoV-19_Spain_PV-IBV-98005271_2020_EPI_ISL_582763_2020-03-27	Spain/PV-IBV-98005271/2020	ncov	EPI_ISL_582763	?	2020-03-27	Europe	Spain	Basque Country	Baracaldo	Europe	Spain	Basque Country	genome	29641	Human	61	Male	19B	A.5	S	Servicio de Microbiología, Hospital Universitario Cruces, Bilbao	SeqCOVID-SPAIN consortium/IBV(CSIC)	Maitane Aranzamendi Zaldumbide et al	https://www.gisaid.org	?	?	2020-10-16	?
hCoV-19_Spain_AS-IBV-98006579_2020_EPI_ISL_654621_2020-03-08	Spain/AS-IBV-98006579/2020	ncov	EPI_ISL_654621	?	2020-03-08	Europe	Spain	Madrid	Madrid	Europe	Spain	Madrid	genome	29791	Human	48	Female	19B	A.5	S	Servicio de Microbiología, Hospital Universitario Central de Asturias	SeqCOVID-SPAIN consortium/IBV(CSIC)	Cristián Castelló Abietar et al	https://www.gisaid.org	?	?	2020-11-24	?
hCoV-19_Thailand_NIH-2980_2020_EPI_ISL_434707_2020-03-18	Thailand/NIH-2980/2020	ncov	EPI_ISL_434707	?	2020-03-18	Asia	Thailand	Pathum Thani		Asia	Thailand	Pathum Thani	genome	29874	Human	22	Female	19B	A.6	S	Thammasat University Hospital	National Institute of Health. Department of medical Sciences, Ministry of Public Health, Thailand	Pilailuk et al	https://www.gisaid.org	?	?	2020-05-01	?
hCoV-19_Thailand_Bangkok_237_2020_EPI_ISL_447912_2020-01-25	Thailand/Bangkok_237/2020	ncov	EPI_ISL_447912	?	2020-01-25	Asia	Thailand	Bangkok		Asia	Thailand	Bangkok	genome	29858	Human	61	Male	19B	A.6	S	n/a	National Institute of Health. Department of medical Sciences, Ministry of Public Health, Thailand	Pilailuk et al	https://www.gisaid.org	?	?	2020-05-19	?
hCoV-19_Thailand_Bangkok-CONI-0146_2020_EPI_ISL_455940_2020-03-15	Thailand/Bangkok-CONI-0146/2020	ncov	EPI_ISL_455940	?	2020-03-15	Asia	Thailand	Bangkok		Asia	Thailand	Bangkok	genome	29652	Human	?	?	19B	A.6	S	Ramathibodi Hospital	COVID-19 Network Investigations (CONI) Alliance	Elizabeth Batty et al	https://www.gisaid.org	?	?	2020-06-01	?
hCoV-19_Thailand_Bangkok-CONI-0278_2020_EPI_ISL_693356_2020-03-14	Thailand/Bangkok-CONI-0278/2020	ncov	EPI_ISL_693356	?	2020-03-14	Asia	Thailand	Bangkok		Asia	Thailand	Bangkok	genome	29865	Human	?	?	19B	A.6	S	Ramathibodi Hospital	COVID-19 Network Investigations (CONI) Alliance	Elizabeth Batty et al	https://www.gisaid.org	?	?	2020-12-11	?
hCoV-19_India_OR-RMRC103_2020_EPI_ISL_455749_2020-05-06	India/OR-RMRC103/2020	ncov	EPI_ISL_455749	?	2020-05-06	Asia	India	Odisha		Asia	India	Odisha	genome	29655	Human	41	Male	19B	A.7	O	REGIONAL VRDL,ICMR-RMRC BBSR	Immunogenomics lab, Institute of Life Sciences, Bhubaneswar	Sunil Raghav et al	https://www.gisaid.org	?	?	2020-06-01	?
hCoV-19_India_WB-IK54_2020_EPI_ISL_508380_2020-05-06	India/WB-IK54/2020	ncov	EPI_ISL_508380	?	2020-05-06	Asia	India	West Bengal	Kolkata	Asia	India	West Bengal	genome	29899	Human	60	Male	19B	A.9	S	Institute of Post Graduate Medical Education & Research	National Institute of Biomedical Genomics	Arindam Maitra et al	https://www.gisaid.org	?	?	2020-08-04	?
hCoV-19_Wuhan_IVDC-HB-01_2019_EPI_ISL_402119_2019-12-30	Wuhan/IVDC-HB-01/2019	ncov	EPI_ISL_402119	?	2019-12-30	Asia	China	Hubei	Wuhan	Asia	China	Hubei	genome	29891	Human	49	Female	19A	B	L	National Institute for Viral Disease Control and Prevention, China CDC	National Institute for Viral Disease Control and Prevention, China CDC	Wenjie Tan et al	https://www.gisaid.org	A Novel Coronavirus from Patients with Pneumonia in China, 2019	https://dx.doi.org/10.1056/NEJMoa2001017	2020-01-10	?
hCoV-19_Wuhan_IPBCAMS-WH-01_2019_EPI_ISL_402123_2019-12-24	Wuhan/IPBCAMS-WH-01/2019	ncov	EPI_ISL_402123	?	2019-12-24	Asia	China	Hubei	Wuhan	Asia	China	Hubei	genome	29899	Human	65	Male	19A	B	L	Institute of Pathogen Biology, Chinese Academy of Medical Sciences & Peking Union Medical College	Institute of Pathogen Biology, Chinese Academy of Medical Sciences & Peking Union Medical College	Lili Ren et al	https://www.gisaid.org	?	?	2020-01-11	?
hCoV-19_Wuhan_IPBCAMS-WH-04_2019_EPI_ISL_403929_2019-12-30	Wuhan/IPBCAMS-WH-04/2019	ncov	EPI_ISL_403929	?	2019-12-30	Asia	China	Hubei	Wuhan	Asia	China	Hubei	genome	29890	Human	52	Female	19A	B	L	Institute of Pathogen Biology, Chinese Academy of Medical Sciences & Peking Union Medical College	Institute of Pathogen Biology, Chinese Academy of Medical Sciences & Peking Union Medical College	Lili Ren et al	https://www.gisaid.org	Genomic diversity of SARS-CoV-2 in Coronavirus Disease 2019 patients	https://dx.doi.org/10.1093/cid/ciaa203/5780800	2020-01-21	?
hCoV-19_Wuhan_IPBCAMS-WH-02_2019_EPI_ISL_403931_2019-12-30	Wuhan/IPBCAMS-WH-02/2019	ncov	EPI_ISL_403931	?	2019-12-30	Asia	China	Hubei	Wuhan	Asia	China	Hubei	genome	29889	Human	49	Female	19A	B	L	Institute of Pathogen Biology, Chinese Academy of Medical Sciences & Peking Union Medical College	Institute of Pathogen Biology, Chinese Academy of Medical Sciences & Peking Union Medical College	Lili Ren et al	https://www.gisaid.org	Genomic diversity of SARS-CoV-2 in Coronavirus Disease 2019 patients	https://dx.doi.org/10.1093/cid/ciaa203/5780800	2020-01-21	?
hCoV-19_Singapore_3_2020_EPI_ISL_407988_2020-02-01	Singapore/3/2020	ncov	EPI_ISL_407988	?	2020-02-01	Asia	Singapore	Singapore	Singapore	Asia	Singapore	Singapore	genome	29843	Human	56	Male	19A	B	O	National Centre for Infectious Diseases	Programme in Emerging Infectious Diseases, Duke-NUS Medical School	Danielle E Anderson et al	https://www.gisaid.org	Discovery of a 382-nt deletion during the early evolution of SARS-CoV-2	https://dx.doi.org/doi/10.1101/2020.03.11.987222	2020-02-07	?
hCoV-19_Wuhan_HBCDC-HB-02_2019_EPI_ISL_412898_2019-12-30	Wuhan/HBCDC-HB-02/2019	ncov	EPI_ISL_412898	?	2019-12-30	Asia	China	Hubei	Wuhan	Asia	China	Hubei	genome	29848	Human	?	Male	19A	B	L	Wuhan Jinyintan Hospital	Hubei Provincial Center for Disease Control and Prevention	Bin Fang et al	https://www.gisaid.org	Genome-wide data inferring the evolution and population demography of the novel pneumonia coronavirus (SARS-CoV-2)	https://dx.doi.org/10.1101/2020.03.04.976662	2020-02-28	?
hCoV-19_Guangdong_JM-S1-P0062_2020_EPI_ISL_413902_2020-02-28	Guangdong/JM-S1-P0062/2020	ncov	EPI_ISL_413902	?	2020-02-28	Asia	China	Guangdong		Asia	China	Guangdong	genome	29782	Human	7	Male	19A	B	L	Guangdong Provincial Institution of Public Health, Guangdong Provinical Center for Disease Control and Prevention	Guangdong Provincial Institution of Public Health	Jing Lu et al	https://www.gisaid.org	Genomic Epidemiology of SARS-CoV-2 in Guangdong Province, China	https://dx.doi.org/10.1016/j.cell.2020.04.023	2020-03-09	?
hCoV-19_Netherlands_Limburg_6_2020_EPI_ISL_414427_2020-03-03	Netherlands/Limburg_6/2020	ncov	EPI_ISL_414427	?	2020-03-03	Europe	Netherlands	Limburg		Europe	Netherlands	Limburg	genome	29783	Human	?	?	19A	B	L	Dutch COVID-19 response team	Erasmus Medical Center	David Nieuwenhuijse et al	https://www.gisaid.org	Rapid SARS-CoV-2 whole genome sequencing for informed public health decision making in the Netherlands	https://dx.doi.org/10.1038/s41591-020-0997-y	2020-03-12	?
hCoV-19_Netherlands_Utrecht_14-2_2020_EPI_ISL_414553_2020-03-09	Netherlands/Utrecht_14-2/2020	ncov	EPI_ISL_414553	?	2020-03-09	Europe	Netherlands	Utrecht		Europe	Netherlands	Utrecht	genome	29772	Human	?	?	19A	B	L	Dutch COVID-19 response team	Erasmus Medical Center	David Nieuwenhuijse et al	https://www.gisaid.org	Rapid SARS-CoV-2 whole genome sequencing for informed public health decision making in the Netherlands	https://dx.doi.org/10.1038/s41591-020-0997-y	2020-03-13	?
hCoV-19_Shandong_LY002-2_2020_EPI_ISL_414935_2020-01-21	Shandong/LY002-2/2020	ncov	EPI_ISL_414935	?	2020-01-21	Asia	China	Shandong		Asia	China	Shandong	genome	29264	Human	65	Male	19B	B	S	Shandong Provincial Center for Disease Control and Prevention	Beijing Institute of Microbiology and Epidemiology	Xiao-Lin Jiang et al	https://www.gisaid.org	Transmission Potential of Asymptomatic and Paucisymptomatic Severe Acute Respiratory Syndrome Coronavirus 2 Infections: A 3-Family Cluster Study in China	https://dx.doi.org/10.1093/infdis/jiaa206	2020-03-16	?
hCoV-19_Netherlands_NA_22_2020_EPI_ISL_415479_2020-03-08	Netherlands/NA_22/2020	ncov	EPI_ISL_415479	?	2020-03-08	Europe	Netherlands	Netherlands		Europe	Netherlands	Netherlands	genome	29783	Human	?	?	19A	B	L	Dutch COVID-19 response team	Erasmus Medical Center	David Nieuwenhuijse et al	https://www.gisaid.org	Rapid SARS-CoV-2 whole genome sequencing for informed public health decision making in the Netherlands	https://dx.doi.org/10.1038/s41591-020-0997-y	2020-03-17	?
hCoV-19_Netherlands_NoordBrabant_47_2020_EPI_ISL_415504_2020-03-09	Netherlands/NoordBrabant_47/2020	ncov	EPI_ISL_415504	?	2020-03-09	Europe	Netherlands	North Brabant		Europe	Netherlands	North Brabant	genome	29783	Human	?	?	19A	B	O	Dutch COVID-19 response team	Erasmus Medical Center	David Nieuwenhuijse et al	https://www.gisaid.org	Rapid SARS-CoV-2 whole genome sequencing for informed public health decision making in the Netherlands	https://dx.doi.org/10.1038/s41591-020-0997-y	2020-03-17	?
hCoV-19_Shanghai_SH0055_2020_EPI_ISL_416363_2020-02-08	Shanghai/SH0055/2020	ncov	EPI_ISL_416363	?	2020-02-08	Asia	China	Shanghai		Asia	China	Shanghai	genome	29835	Human	38	Male	19A	B	L	Shanghai Public Health Clinical Center, Shanghai Medical College, Fudan University	National Research Center for Translational Medicine (Shanghai), Ruijin Hospital affiliated to Shanghai Jiao Tong University School of Medicine & Shanghai Public Health Clinical Center	Shengyue Wang et al	https://www.gisaid.org	?	?	2020-03-20	?
hCoV-19_Georgia_Tb-537_2020_EPI_ISL_416480_2020-03-11	Georgia/Tb-537/2020	ncov	EPI_ISL_416480	?	2020-03-11	Asia	Georgia	Tbilisi		Asia	Georgia	Tbilisi	genome	29834	Human	19	Male	19A	B	V	R. G. Lugar Center for Public Health Research, National Center for Disease Control and Public Health (NCDC) of Georgia.	R. G. Lugar Center for Public Health Research, National Center for Disease Control and Public Health (NCDC) of Georgia.	Ann Machablishvili et al	https://www.gisaid.org	?	?	2020-03-22	?
hCoV-19_Malaysia_MKAK-CL-2020-5049_2020_EPI_ISL_416884_2020-01-24	Malaysia/MKAK-CL-2020-5049/2020	ncov	EPI_ISL_416884	?	2020-01-24	Asia	Malaysia	Selangor		Asia	Malaysia	Selangor	genome	29831	Human	2	Male	19A	B	L	National Public Health Laboratory	Malaysia Genome Institute	Mohd Noor Mat Isa et al	https://www.gisaid.org	?	?	2020-03-23	?
hCoV-19_England_20102115303_2020_EPI_ISL_417219_2020-03-01	England/20102115303/2020	ncov	EPI_ISL_417219	?	2020-03-01	Europe	United Kingdom	England		Europe	United Kingdom	England	genome	29852	Human	50	Male	19A	B	V	Respiratory Virus Unit, Microbiology Services Colindale, Public Health England	Respiratory Virus Unit, Microbiology Services Colindale, Public Health England	Monica Galiano et al	https://www.gisaid.org	Preliminary analysis of SARS-CoV-2 importation & establishment of UK transmission lineages	https://virological.org/t/preliminary-analysis-of-sars-cov-2-importation-establishment-of-uk-transmission-lineages/507	2020-03-25	?
hCoV-19_England_20108006802_2020_EPI_ISL_417254_2020-03-04	England/20108006802/2020	ncov	EPI_ISL_417254	?	2020-03-04	Europe	United Kingdom	England		Europe	United Kingdom	England	genome	29802	Human	81	Male	19A	B	V	Respiratory Virus Unit, Microbiology Services Colindale, Public Health England	Respiratory Virus Unit, Microbiology Services Colindale, Public Health England	Monica Galiano et al	https://www.gisaid.org	Preliminary analysis of SARS-CoV-2 importation & establishment of UK transmission lineages	https://virological.org/t/preliminary-analysis-of-sars-cov-2-importation-establishment-of-uk-transmission-lineages/507	2020-03-25	?
hCoV-19_England_20109038906_2020_EPI_ISL_417261_2020-03-06	England/20109038906/2020	ncov	EPI_ISL_417261	?	2020-03-06	Europe	United Kingdom	England		Europe	United Kingdom	England	genome	29849	Human	35	Female	19A	B	O	Respiratory Virus Unit, Microbiology Services Colindale, Public Health England	Respiratory Virus Unit, Microbiology Services Colindale, Public Health England	Monica Galiano et al	https://www.gisaid.org	Preliminary analysis of SARS-CoV-2 importation & establishment of UK transmission lineages	https://virological.org/t/preliminary-analysis-of-sars-cov-2-importation-establishment-of-uk-transmission-lineages/507	2020-03-25	?
hCoV-19_England_20110015106_2020_EPI_ISL_417306_2020-03-08	England/20110015106/2020	ncov	EPI_ISL_417306	?	2020-03-08	Europe	United Kingdom	England		Europe	United Kingdom	England	genome	29801	Human	23	Male	19A	B	L	Respiratory Virus Unit, Microbiology Services Colindale, Public Health England	Respiratory Virus Unit, Microbiology Services Colindale, Public Health England	Monica Galiano et al	https://www.gisaid.org	Preliminary analysis of SARS-CoV-2 importation & establishment of UK transmission lineages	https://virological.org/t/preliminary-analysis-of-sars-cov-2-importation-establishment-of-uk-transmission-lineages/507	2020-03-25	?
hCoV-19_USA_CA-CDPH-UC18_2020_EPI_ISL_417322_2020-03-04	USA/CA-CDPH-UC18/2020	ncov	EPI_ISL_417322	?	2020-03-04	North America	USA	California	San Mateo County	North America	USA	California	genome	29518	Human	?	?	19A	B	O	California Department of Public Health	Chiu Laboratory, University of California, San Francisco	Xianding Deng et al	https://www.gisaid.org	Genomic surveillance reveals multiple introductions of SARS-CoV-2 into Northern California	https://dx.doi.org/10.1126/science.abb9263	2020-03-25	?
hCoV-19_USA_CA-CDPH-UC21_2020_EPI_ISL_417325_2020-03-03	USA/CA-CDPH-UC21/2020	ncov	EPI_ISL_417325	?	2020-03-03	North America	USA	California	Solano County	North America	USA	California	genome	29686	Human	?	?	19A	B	L	California Department of Public Health	Chiu Laboratory, University of California, San Francisco	Xianding Deng et al	https://www.gisaid.org	Genomic surveillance reveals multiple introductions of SARS-CoV-2 into Northern California	https://dx.doi.org/10.1126/science.abb9263	2020-03-25	?
hCoV-19_USA_CA-CDPH-UC25_2020_EPI_ISL_417329_2020-03-04	USA/CA-CDPH-UC25/2020	ncov	EPI_ISL_417329	?	2020-03-04	North America	USA	California	San Mateo County	North America	USA	California	genome	29683	Human	?	?	19A	B	O	California Department of Public Health	Chiu Laboratory, University of California, San Francisco	Xianding Deng et al	https://www.gisaid.org	Genomic surveillance reveals multiple introductions of SARS-CoV-2 into Northern California	https://dx.doi.org/10.1126/science.abb9263	2020-03-25	?
hCoV-19_USA_MN42-MDH42_2020_EPI_ISL_417478_2020-03-13	USA/MN42-MDH42/2020	ncov	EPI_ISL_417478	?	2020-03-13	North America	USA	Minnesota		North America	USA	Minnesota	genome	29782	Human	?	?	19A	B	O	Minnesota Department of Health, Public Health Laboratory	Minnesota Department of Health, Public Health Laboratory	Matt Plumb et al	https://www.gisaid.org	?	?	2020-03-26	?
hCoV-19_Iceland_342_2020_EPI_ISL_417671_2020-03-15	Iceland/342/2020	ncov	EPI_ISL_417671	?	2020-03-15	Europe	Iceland	Reykjavik		Europe	Iceland	Reykjavik	genome	29058	Human	47	Male	19A	B	O	deCODE genetics	deCODE genetics	Daniel F Gudbjartsson et al	https://www.gisaid.org	Spread of SARS-CoV-2 in the Icelandic Population	https://dx.doi.org/10.1056/NEJMoa2006100	2020-03-27	?
hCoV-19_Iceland_203_2020_EPI_ISL_417825_2020-03-16	Iceland/203/2020	ncov	EPI_ISL_417825	?	2020-03-16	Europe	Iceland	Reykjavik		Europe	United Kingdom	United Kingdom	genome	29836	Human	45	Male	19A	B	V	The National University Hospital of Iceland	deCODE genetics	Daniel F Gudbjartsson et al	https://www.gisaid.org	Spread of SARS-CoV-2 in the Icelandic Population	https://dx.doi.org/10.1056/NEJMoa2006100	2020-03-27	?
hCoV-19_England_20124002002_2020_EPI_ISL_418687_2020-03-17	England/20124002002/2020	ncov	EPI_ISL_418687	?	2020-03-17	Europe	United Kingdom	England		Europe	United Kingdom	England	genome	29859	Human	77	Male	19A	B	V	Respiratory Virus Unit, Microbiology Services Colindale, Public Health England	Respiratory Virus Unit, Microbiology Services Colindale, Public Health England	Monica Galiano et al	https://www.gisaid.org	Preliminary analysis of SARS-CoV-2 importation & establishment of UK transmission lineages	https://virological.org/t/preliminary-analysis-of-sars-cov-2-importation-establishment-of-uk-transmission-lineages/507	2020-03-30	?
hCoV-19_England_20126006502_2020_EPI_ISL_418747_2020-03-19	England/20126006502/2020	ncov	EPI_ISL_418747	?	2020-03-19	Europe	United Kingdom	England		Europe	United Kingdom	England	genome	29884	Human	39	Female	19A	B	V	Respiratory Virus Unit, Microbiology Services Colindale, Public Health England	Respiratory Virus Unit, Microbiology Services Colindale, Public Health England	Monica Galiano et al	https://www.gisaid.org	Preliminary analysis of SARS-CoV-2 importation & establishment of UK transmission lineages	https://virological.org/t/preliminary-analysis-of-sars-cov-2-importation-establishment-of-uk-transmission-lineages/507	2020-03-30	?
hCoV-19_Spain_AN-ISCIII-201617_2020_EPI_ISL_419230_2020-03-05	Spain/AN-ISCIII-201617/2020	ncov	EPI_ISL_419230	?	2020-03-05	Europe	Spain	Andalusia		Europe	Spain	Andalusia	genome	29836	Human	?	Female	19B	B	S	Hospital Universitario Virgen de las Nieves	Instituto de Salud Carlos III	Iglesias-Caballero et al	https://www.gisaid.org	?	?	2020-04-01	?
hCoV-19_Australia_VIC15_2020_EPI_ISL_419735_2020-02-24	Australia/VIC15/2020	ncov	EPI_ISL_419735	?	2020-02-24	Oceania	Australia	Victoria		Oceania	Australia	Victoria	genome	29872	Human	25	Female	19A	B	O	Victorian Infectious Diseases Reference Laboratory (VIDRL)	Victorian Infectious Diseases Reference Laboratory and Microbiological Diagnostic Unit Public Health Laboratory, Doherty Institute	Caly L. et al	https://www.gisaid.org	?	?	2020-04-03	?
hCoV-19_Australia_VIC79_2020_EPI_ISL_419791_2020-03-14	Australia/VIC79/2020	ncov	EPI_ISL_419791	?	2020-03-14	Oceania	Australia	Victoria		Oceania	Australia	Victoria	genome	29886	Human	37	Male	19A	B	V	Victorian Infectious Diseases Reference Laboratory (VIDRL)	Victorian Infectious Diseases Reference Laboratory and Microbiological Diagnostic Unit Public Health Laboratory, Doherty Institute	Caly L. et al	https://www.gisaid.org	Tracking the COVID-19 pandemic in Australia using genomics	https://dx.doi.org/10.1101/2020.05.12.20099929	2020-04-03	?
hCoV-19_Australia_VIC96_2020_EPI_ISL_419807_2020-03-16	Australia/VIC96/2020	ncov	EPI_ISL_419807	?	2020-03-16	Oceania	Australia	Victoria		Oceania	Australia	Victoria	genome	29862	Human	45	Female	19A	B	L	Victorian Infectious Diseases Reference Laboratory (VIDRL)	Victorian Infectious Diseases Reference Laboratory and Microbiological Diagnostic Unit Public Health Laboratory, Doherty Institute	Caly L. et al	https://www.gisaid.org	Tracking the COVID-19 pandemic in Australia using genomics	https://dx.doi.org/10.1101/2020.05.12.20099929	2020-04-03	?
hCoV-19_Singapore_33_2020_EPI_ISL_420110_2020-03-11	Singapore/33/2020	ncov	EPI_ISL_420110	?	2020-03-11	Asia	Singapore	Singapore	Singapore	Asia	Singapore	Singapore	genome	29833	Human	57	Female	19A	B	L	National Centre for Infectious Diseases	Programme in Emerging Infectious Diseases, Duke-NUS Medical School	Danielle E Anderson et al	https://www.gisaid.org	?	?	2020-04-05	?
hCoV-19_Wales_PHWC-2516C_2020_EPI_ISL_420974_2020-03-22	Wales/PHWC-2516C/2020	ncov	EPI_ISL_420974	?	2020-03-22	Europe	United Kingdom	Wales		Europe	United Kingdom	Wales	genome	29845	Human	87	Male	19A	B	V	Wales Specialist Virology Centre	Public Health Wales Microbiology Cardiff	Catherine Moore et al	https://www.gisaid.org	Preliminary analysis of SARS-CoV-2 importation & establishment of UK transmission lineages	https://virological.org/t/preliminary-analysis-of-sars-cov-2-importation-establishment-of-uk-transmission-lineages/507	2020-04-07	?
hCoV-19_Wales_PHWC-251C6_2020_EPI_ISL_420981_2020-03-23	Wales/PHWC-251C6/2020	ncov	EPI_ISL_420981	?	2020-03-23	Europe	United Kingdom	Wales		Europe	United Kingdom	Wales	genome	29802	Human	43	Female	19A	B	V	Wales Specialist Virology Centre	Public Health Wales Microbiology Cardiff	Catherine Moore et al	https://www.gisaid.org	Preliminary analysis of SARS-CoV-2 importation & establishment of UK transmission lineages	https://virological.org/t/preliminary-analysis-of-sars-cov-2-importation-establishment-of-uk-transmission-lineages/507	2020-04-07	?
hCoV-19_England_20139023804_2020_EPI_ISL_421889_2020-03-27	England/20139023804/2020	ncov	EPI_ISL_421889	?	2020-03-27	Europe	United Kingdom	England		Europe	United Kingdom	England	genome	29790	Human	82	Male	19A	B	V	Respiratory Virus Unit, Microbiology Services Colindale, Public Health England	Respiratory Virus Unit, Microbiology Services Colindale, Public Health England	Monica Galiano et al	https://www.gisaid.org	Preliminary analysis of SARS-CoV-2 importation & establishment of UK transmission lineages	https://virological.org/t/preliminary-analysis-of-sars-cov-2-importation-establishment-of-uk-transmission-lineages/507	2020-04-09	?
hCoV-19_Wales_PHWC-26A9D_2020_EPI_ISL_422130_2020-03-30	Wales/PHWC-26A9D/2020	ncov	EPI_ISL_422130	?	2020-03-30	Europe	United Kingdom	Wales		Europe	United Kingdom	Wales	genome	29846	Human	65	Male	19A	B	O	Wales Specialist Virology Centre	Public Health Wales Microbiology Cardiff	Catherine Moore et al	https://www.gisaid.org	Preliminary analysis of SARS-CoV-2 importation & establishment of UK transmission lineages	https://virological.org/t/preliminary-analysis-of-sars-cov-2-importation-establishment-of-uk-transmission-lineages/507	2020-04-10	?
hCoV-19_Netherlands_NA_67_2020_EPI_ISL_422827_2020-03-09	Netherlands/NA_67/2020	ncov	EPI_ISL_422827	?	2020-03-09	Europe	Netherlands	Netherlands		Europe	Netherlands	Netherlands	genome	29772	Human	?	?	19A	B	L	Dutch COVID-19 response team	Erasmus Medical Center	Bas Oude Munnink et al	https://www.gisaid.org	?	?	2020-04-11	?
hCoV-19_England_20139071704_2020_EPI_ISL_423364_2020-03-28	England/20139071704/2020	ncov	EPI_ISL_423364	?	2020-03-28	Europe	United Kingdom	England		Europe	United Kingdom	England	genome	29804	Human	88	Male	19A	B	O	Respiratory Virus Unit, Microbiology Services Colindale, Public Health England	Respiratory Virus Unit, Microbiology Services Colindale, Public Health England	Monica Galiano et al	https://www.gisaid.org	Preliminary analysis of SARS-CoV-2 importation & establishment of UK transmission lineages	https://virological.org/t/preliminary-analysis-of-sars-cov-2-importation-establishment-of-uk-transmission-lineages/507	2020-04-12	?
hCoV-19_England_20132018904_2020_EPI_ISL_423735_2020-03-22	England/20132018904/2020	ncov	EPI_ISL_423735	?	2020-03-22	Europe	United Kingdom	England		Europe	United Kingdom	England	genome	29817	Human	28	Female	19A	B	V	Respiratory Virus Unit, Microbiology Services Colindale, Public Health England	Respiratory Virus Unit, Microbiology Services Colindale, Public Health England	Monica Galiano et al	https://www.gisaid.org	Preliminary analysis of SARS-CoV-2 importation & establishment of UK transmission lineages	https://virological.org/t/preliminary-analysis-of-sars-cov-2-importation-establishment-of-uk-transmission-lineages/507	2020-04-12	?
hCoV-19_England_201320316_2020_EPI_ISL_423770_2020-03-22	England/201320316/2020	ncov	EPI_ISL_423770	?	2020-03-22	Europe	United Kingdom	England		Europe	United Kingdom	England	genome	29877	Human	56	Female	19A	B	V	Respiratory Virus Unit, Microbiology Services Colindale, Public Health England	Respiratory Virus Unit, Microbiology Services Colindale, Public Health England	Monica Galiano et al	https://www.gisaid.org	Preliminary analysis of SARS-CoV-2 importation & establishment of UK transmission lineages	https://virological.org/t/preliminary-analysis-of-sars-cov-2-importation-establishment-of-uk-transmission-lineages/507	2020-04-12	?
hCoV-19_England_20126002404_2020_EPI_ISL_423871_2020-03-18	England/20126002404/2020	ncov	EPI_ISL_423871	?	2020-03-18	Europe	United Kingdom	England		Europe	United Kingdom	England	genome	29853	Human	82	Male	19A	B	V	Respiratory Virus Unit, Microbiology Services Colindale, Public Health England	Respiratory Virus Unit, Microbiology Services Colindale, Public Health England	Monica Galiano et al	https://www.gisaid.org	Preliminary analysis of SARS-CoV-2 importation & establishment of UK transmission lineages	https://virological.org/t/preliminary-analysis-of-sars-cov-2-importation-establishment-of-uk-transmission-lineages/507	2020-04-12	?
hCoV-19_England_20126100404_2020_EPI_ISL_423907_2020-03-18	England/20126100404/2020	ncov	EPI_ISL_423907	?	2020-03-18	Europe	United Kingdom	England		Europe	United Kingdom	England	genome	29845	Human	77	Female	19A	B	V	Respiratory Virus Unit, Microbiology Services Colindale, Public Health England	Respiratory Virus Unit, Microbiology Services Colindale, Public Health England	Monica Galiano et al	https://www.gisaid.org	Preliminary analysis of SARS-CoV-2 importation & establishment of UK transmission lineages	https://virological.org/t/preliminary-analysis-of-sars-cov-2-importation-establishment-of-uk-transmission-lineages/507	2020-04-12	?
hCoV-19_England_20129171404_2020_EPI_ISL_424138_2020-03-20	England/20129171404/2020	ncov	EPI_ISL_424138	?	2020-03-20	Europe	United Kingdom	England		Europe	United Kingdom	England	genome	29865	Human	67	Male	19A	B	O	Respiratory Virus Unit, Microbiology Services Colindale, Public Health England	Respiratory Virus Unit, Microbiology Services Colindale, Public Health England	Monica Galiano et al	https://www.gisaid.org	Preliminary analysis of SARS-CoV-2 importation & establishment of UK transmission lineages	https://virological.org/t/preliminary-analysis-of-sars-cov-2-importation-establishment-of-uk-transmission-lineages/507	2020-04-12	?
hCoV-19_Iceland_591_2020_EPI_ISL_424611_2020-03-27	Iceland/591/2020	ncov	EPI_ISL_424611	?	2020-03-27	Europe	Iceland	Reykjavik		Europe	Iceland	Reykjavik	genome	29836	Human	45	Female	20A	B	G	The National University Hospital of Iceland	deCODE genetics	Daniel F Gudbjartsson et al	https://www.gisaid.org	Spread of SARS-CoV-2 in the Icelandic Population	https://dx.doi.org/10.1056/NEJMoa2006100	2020-04-13	?
hCoV-19_Iceland_598_2020_EPI_ISL_424618_2020-03-27	Iceland/598/2020	ncov	EPI_ISL_424618	?	2020-03-27	Europe	Iceland	Reykjavik		Europe	Iceland	Reykjavik	genome	29348	Human	53	Male	19A	B	V	The National University Hospital of Iceland	deCODE genetics	Daniel F Gudbjartsson et al	https://www.gisaid.org	Spread of SARS-CoV-2 in the Icelandic Population	https://dx.doi.org/10.1056/NEJMoa2006100	2020-04-13	?
hCoV-19_England_CAMB-749A2_2020_EPI_ISL_425341_2020-03-18	England/CAMB-749A2/2020	ncov	EPI_ISL_425341	?	2020-03-18	Europe	United Kingdom	England		Europe	United Kingdom	England	genome	29782	Human	73	Male	19A	B	O	Department of Pathology, University of Cambridge	COVID-19 Genomics UK (COG-UK) Consortium	Luke W Meredith et al	https://www.gisaid.org	Rapid implementation of SARS-CoV-2 sequencing to investigate cases of health-care associated COVID-19: a prospective genomic surveillance study	https://dx.doi.org/10.1016/S1473-3099(20)30562-4	2020-04-14	?
hCoV-19_England_CAMB-74A72_2020_EPI_ISL_425344_2020-03-17	England/CAMB-74A72/2020	ncov	EPI_ISL_425344	?	2020-03-17	Europe	United Kingdom	England		Europe	United Kingdom	England	genome	29779	Human	84	Male	19A	B	L	Department of Pathology, University of Cambridge	COVID-19 Genomics UK (COG-UK) Consortium	Luke W Meredith et al	https://www.gisaid.org	Rapid implementation of SARS-CoV-2 sequencing to investigate cases of health-care associated COVID-19: a prospective genomic surveillance study	https://dx.doi.org/10.1016/S1473-3099(20)30562-4	2020-04-14	?
hCoV-19_England_CAMB-75482_2020_EPI_ISL_425392_2020-03-13	England/CAMB-75482/2020	ncov	EPI_ISL_425392	?	2020-03-13	Europe	United Kingdom	England		Europe	United Kingdom	England	genome	29782	Human	23	Male	19A	B	V	Department of Pathology, University of Cambridge	COVID-19 Genomics UK (COG-UK) Consortium	Luke W Meredith et al	https://www.gisaid.org	Rapid implementation of SARS-CoV-2 sequencing to investigate cases of health-care associated COVID-19: a prospective genomic surveillance study	https://dx.doi.org/10.1016/S1473-3099(20)30562-4	2020-04-14	?
hCoV-19_Scotland_CVR562_2020_EPI_ISL_425786_2020-03-23	Scotland/CVR562/2020	ncov	EPI_ISL_425786	?	2020-03-23	Europe	United Kingdom	Scotland		Europe	United Kingdom	Scotland	genome	29779	Human	?	?	19A	B	L	West of Scotland Specialist Virology Centre, NHSGGC / MRC-University of Glasgow Centre for Virus Research	COVID-19 Genomics UK (COG-UK) Consortium	Ana da Silva Filipe et al	https://www.gisaid.org	Preliminary analysis of SARS-CoV-2 importation & establishment of UK transmission lineages	https://virological.org/t/preliminary-analysis-of-sars-cov-2-importation-establishment-of-uk-transmission-lineages/507	2020-04-14	?
hCoV-19_Scotland_CVR75_2020_EPI_ISL_425805_2020-03-06	Scotland/CVR75/2020	ncov	EPI_ISL_425805	?	2020-03-06	Europe	United Kingdom	Scotland		Europe	United Kingdom	Scotland	genome	29782	Human	?	?	19A	B	L	West of Scotland Specialist Virology Centre, NHSGGC / MRC-University of Glasgow Centre for Virus Research	COVID-19 Genomics UK (COG-UK) Consortium	Ana da Silva Filipe et al	https://www.gisaid.org	Preliminary analysis of SARS-CoV-2 importation & establishment of UK transmission lineages	https://virological.org/t/preliminary-analysis-of-sars-cov-2-importation-establishment-of-uk-transmission-lineages/507	2020-04-14	?
hCoV-19_Scotland_EDB106_2020_EPI_ISL_425894_2020-03-22	Scotland/EDB106/2020	ncov	EPI_ISL_425894	?	2020-03-22	Europe	United Kingdom	Scotland		Europe	United Kingdom	Scotland	genome	29782	Human	?	?	19A	B	V	Virology Department, Royal Infirmary of Edinburgh, NHS Lothian / School of Biological Sciences, University of Edinburgh / Institute of Genetics and Molecular Medicine, University of Edinburgh	COVID-19 Genomics UK (COG-UK) Consortium	McHugh M et al	https://www.gisaid.org	Preliminary analysis of SARS-CoV-2 importation & establishment of UK transmission lineages	https://virological.org/t/preliminary-analysis-of-sars-cov-2-importation-establishment-of-uk-transmission-lineages/507	2020-04-14	?
hCoV-19_Australia_VIC759_2020_EPI_ISL_427035_2020-03-30	Australia/VIC759/2020	ncov	EPI_ISL_427035	?	2020-03-30	Oceania	Australia	Victoria		Oceania	Australia	Victoria	genome	29865	Human	22	Female	19A	B	O	Victorian Infectious Diseases Reference Laboratory (VIDRL)	Microbiological Diagnostic Unit Public Health Laboratory and Victorian Infectious Diseases Reference Laboratory, Doherty Institute	Caly L. et al	https://www.gisaid.org	?	?	2020-04-17	?
hCoV-19_USA_NY-WCMP12B04P_2020_EPI_ISL_427599_2020-03-16	USA/NY-WCMP12B04P/2020	ncov	EPI_ISL_427599	?	2020-03-16	North America	USA	New York	Manhattan	North America	USA	New York	genome	29875	Human	?	?	19A	B	V	NewYork-Presbyterian & Mason Lab	Mason Lab	Daniel J. Butler et al	https://www.gisaid.org	Shotgun Transcriptome and Isothermal Profiling of SARS-CoV-2 Infection Reveals Unique Host Responses, Viral Diversification, and Drug Interactions	https://dx.doi.org/10.1101/2020.04.20.048066	2020-04-19	?
hCoV-19_USA_WI-UW-172_2020_EPI_ISL_428268_2020-03-19	USA/WI-UW-172/2020	ncov	EPI_ISL_428268	?	2020-03-19	North America	USA	Wisconsin	Milwaukee County	North America	USA	Wisconsin	genome	29782	Human	?	?	19A	B	L	University of Wisconsin-Madison AIDS Vaccine Research Laboratories	University of Wisconsin-Madison AIDS Vaccine Research Laboratories	Gage Moreno et al	https://www.gisaid.org	Distinct patterns of SARS-CoV-2 transmission in two nearby communities in Wisconsin, USA	https://www.medrxiv.org/content/10.1101/2020.07.09.20149104v1	2020-04-20	?
hCoV-19_Guangdong_20SF632_2020_EPI_ISL_428468_2020-01-26	Guangdong/20SF632/2020	ncov	EPI_ISL_428468	?	2020-01-26	Asia	China	Guangdong	Dongguan	Asia	China	Guangdong	genome	29853	Human	35	Female	19A	B	L	Guangdong Provincial Center for Diseases Control and Prevention;Guangdong Provincial Institute of Public Health	School of Public Health, The University of Hong Kong	Bosheng Li et al	https://www.gisaid.org	?	?	2020-04-21	?
hCoV-19_Singapore_50_2020_EPI_ISL_428829_2020-03-08	Singapore/50/2020	ncov	EPI_ISL_428829	?	2020-03-08	Asia	Singapore	Singapore		Asia	Singapore	Singapore	genome	29798	Human	77	Male	19A	B	L	National Public Health Laboratory, National Centre for Infectious Diseases	National Public Health Laboratory, National Centre for Infectious Diseases	Mak TM et al	https://www.gisaid.org	?	?	2020-04-22	?
hCoV-19_Brazil_MG-CV7_2020_EPI_ISL_429670_2020-03-13	Brazil/MG-CV7/2020	ncov	EPI_ISL_429670	?	2020-03-13	South America	Brazil	Minas Gerais		South America	Brazil	Minas Gerais	genome	29376	Human	35	Male	19A	B	O	Central Public Health Laboratory/Octávio Magalhães Institute (IOM) from the Ezequiel Dias Foundation (FUNED)	Instituto Octávio Magalhães / Fundação Ezequiel Dias (IOM/Funed)	Talita Adelino et al	https://www.gisaid.org	The ongoing COVID-19 epidemic in Minas Gerais, Brazil: insights from epidemiological data and SARS-CoV-2 whole genome sequencing.	https://dx.doi.org/10.1101/2020.05.05.20091611	2020-04-24	?
hCoV-19_Brazil_MG-CV36_2020_EPI_ISL_429692_2020-03-18	Brazil/MG-CV36/2020	ncov	EPI_ISL_429692	?	2020-03-18	South America	Brazil	Minas Gerais		South America	Brazil	Minas Gerais	genome	29367	Human	50	Female	19A	B	V	Central Public Health Laboratory/Octávio Magalhães Institute (IOM) from the Ezequiel Dias Foundation (FUNED)	Instituto Octávio Magalhães / Fundação Ezequiel Dias (IOM/Funed)	Talita Adelino et al	https://www.gisaid.org	The ongoing COVID-19 epidemic in Minas Gerais, Brazil: insights from epidemiological data and SARS-CoV-2 whole genome sequencing.	https://dx.doi.org/10.1101/2020.05.05.20091611	2020-04-24	?
hCoV-19_USA_CA-UCSF-UC33_2020_EPI_ISL_429878_2020-03-07	USA/CA-UCSF-UC33/2020	ncov	EPI_ISL_429878	?	2020-03-07	North America	USA	California	San Francisco	North America	USA	California	genome	29830	Human	?	?	19A	B	L	Chiu Laboratory, University of California, San Francisco	Chiu Laboratory, University of California, San Francisco	Xianding Deng et al	https://www.gisaid.org	?	?	2020-04-24	?
hCoV-19_Wales_PHWC-283BE_2020_EPI_ISL_431968_2020-03-27	Wales/PHWC-283BE/2020	ncov	EPI_ISL_431968	?	2020-03-27	Europe	United Kingdom	Wales		Europe	United Kingdom	Wales	genome	29798	Human	?	?	19A	B	V	Wales Specialist Virology Centre	Public Health Wales Microbiology Cardiff	Catherine Moore et al	https://www.gisaid.org	Preliminary analysis of SARS-CoV-2 importation & establishment of UK transmission lineages	https://virological.org/t/preliminary-analysis-of-sars-cov-2-importation-establishment-of-uk-transmission-lineages/507	2020-04-29	?
hCoV-19_England_SHEF-C15B1_2020_EPI_ISL_432725_2020-03-20	England/SHEF-C15B1/2020	ncov	EPI_ISL_432725	?	2020-03-20	Europe	United Kingdom	England		Europe	United Kingdom	England	genome	29782	Human	?	?	19A	B	V	Virology Department, Sheffield Teaching Hospitals NHS Foundation Trust / Virology Department, Sheffield Teaching Hospitals NHS Foundation Trust	COVID-19 Genomics UK (COG-UK) Consortium	Thushan de Silva et al	https://www.gisaid.org	Preliminary analysis of SARS-CoV-2 importation & establishment of UK transmission lineages	https://virological.org/t/preliminary-analysis-of-sars-cov-2-importation-establishment-of-uk-transmission-lineages/507	2020-04-29	?
hCoV-19_England_SHEF-C6C11_2020_EPI_ISL_432828_2020-03-30	England/SHEF-C6C11/2020	ncov	EPI_ISL_432828	?	2020-03-30	Europe	United Kingdom	England		Europe	United Kingdom	England	genome	29779	Human	?	?	19A	B	L	Virology Department, Sheffield Teaching Hospitals NHS Foundation Trust / Virology Department, Sheffield Teaching Hospitals NHS Foundation Trust	COVID-19 Genomics UK (COG-UK) Consortium	Thushan de Silva et al	https://www.gisaid.org	Preliminary analysis of SARS-CoV-2 importation & establishment of UK transmission lineages	https://virological.org/t/preliminary-analysis-of-sars-cov-2-importation-establishment-of-uk-transmission-lineages/507	2020-04-29	?
hCoV-19_England_NOTT-10F1B2_2020_EPI_ISL_432972_2020-04-01	England/NOTT-10F1B2/2020	ncov	EPI_ISL_432972	?	2020-04-01	Europe	United Kingdom	England		Europe	United Kingdom	England	genome	29782	Human	?	?	19A	B	V	Queens Medical Centre, Clinical Microbiology Department / DeepSeq Nottingham	COVID-19 Genomics UK (COG-UK) Consortium	Gemma Clark et al	https://www.gisaid.org	Preliminary analysis of SARS-CoV-2 importation & establishment of UK transmission lineages	https://virological.org/t/preliminary-analysis-of-sars-cov-2-importation-establishment-of-uk-transmission-lineages/507	2020-04-29	?
hCoV-19_USA_CA-SCCPHD-UC111_2020_EPI_ISL_435590_2020-03-02	USA/CA-SCCPHD-UC111/2020	ncov	EPI_ISL_435590	?	2020-03-02	North America	USA	California	Santa Clara County	North America	USA	California	genome	29835	Human	?	?	19A	B	O	Santa Clara County Public Health Department	Chiu Laboratory, University of California, San Francisco	Xianding Deng et al	https://www.gisaid.org	?	?	2020-05-05	?
hCoV-19_USA_CA-SCCPHD-UC118_2020_EPI_ISL_435597_2020-03-04	USA/CA-SCCPHD-UC118/2020	ncov	EPI_ISL_435597	?	2020-03-04	North America	USA	California	Santa Clara County	North America	USA	California	genome	29827	Human	?	?	19A	B	L	Santa Clara County Public Health Department	Chiu Laboratory, University of California, San Francisco	Xianding Deng et al	https://www.gisaid.org	?	?	2020-05-05	?
hCoV-19_USA_CA-SCCPHD-UC126_2020_EPI_ISL_435605_2020-03-06	USA/CA-SCCPHD-UC126/2020	ncov	EPI_ISL_435605	?	2020-03-06	North America	USA	California	Santa Clara County	North America	USA	California	genome	29827	Human	?	?	19A	B	O	Santa Clara County Public Health Department	Chiu Laboratory, University of California, San Francisco	Xianding Deng et al	https://www.gisaid.org	?	?	2020-05-05	?
hCoV-19_USA_CA-SCCPHD-UC156_2020_EPI_ISL_435635_2020-03-10	USA/CA-SCCPHD-UC156/2020	ncov	EPI_ISL_435635	?	2020-03-10	North America	USA	California	Santa Clara County	North America	USA	California	genome	29714	Human	?	?	19A	B	L	Santa Clara County Public Health Department	Chiu Laboratory, University of California, San Francisco	Xianding Deng et al	https://www.gisaid.org	?	?	2020-05-05	?
hCoV-19_USA_CA-SCCPHD-UC167_2020_EPI_ISL_435646_2020-03-13	USA/CA-SCCPHD-UC167/2020	ncov	EPI_ISL_435646	?	2020-03-13	North America	USA	California	Santa Clara County	North America	USA	California	genome	29708	Human	?	?	19A	B	O	Santa Clara County Public Health Department	Chiu Laboratory, University of California, San Francisco	Xianding Deng et al	https://www.gisaid.org	?	?	2020-05-05	?
hCoV-19_USA_CA-SCCPHD-UC176_2020_EPI_ISL_435655_2020-03-14	USA/CA-SCCPHD-UC176/2020	ncov	EPI_ISL_435655	?	2020-03-14	North America	USA	California	Santa Clara County	North America	USA	California	genome	29826	Human	?	?	19A	B	O	Santa Clara County Public Health Department	Chiu Laboratory, University of California, San Francisco	Xianding Deng et al	https://www.gisaid.org	?	?	2020-05-05	?
hCoV-19_USA_CA-SCCPHD-UC183_2020_EPI_ISL_435662_2020-03-16	USA/CA-SCCPHD-UC183/2020	ncov	EPI_ISL_435662	?	2020-03-16	North America	USA	California	Santa Clara County	North America	USA	California	genome	29849	Human	?	?	19A	B	L	Santa Clara County Public Health Department	Chiu Laboratory, University of California, San Francisco	Xianding Deng et al	https://www.gisaid.org	?	?	2020-05-05	?
hCoV-19_USA_FL-BPHL-053_2020_EPI_ISL_436557_2020-04-17	USA/FL-BPHL-053/2020	ncov	EPI_ISL_436557	?	2020-04-17	North America	USA	Florida		North America	USA	Florida	genome	29006	Human	?	?	19A	B	G	Florida Bureau of Public Health Laboratories	Florida Bureau of Public Health Laboratories	Sarah Schmedes et al	https://www.gisaid.org	?	?	2020-05-06	?
hCoV-19_England_CAMB-75B6F_2020_EPI_ISL_438472_2020-03-29	England/CAMB-75B6F/2020	ncov	EPI_ISL_438472	?	2020-03-29	Europe	United Kingdom	England		Europe	United Kingdom	England	genome	29782	Human	?	?	19A	B	V	Department of Pathology, University of Cambridge	Wellcome Sanger Institute for the COVID-19 Genomics UK (COG-UK) consortium	Luke W Meredith et al	https://www.gisaid.org	Preliminary analysis of SARS-CoV-2 importation & establishment of UK transmission lineages	https://virological.org/t/preliminary-analysis-of-sars-cov-2-importation-establishment-of-uk-transmission-lineages/507	2020-05-12	?
hCoV-19_Scotland_CVR2260_2020_EPI_ISL_438884_2020-04-11	Scotland/CVR2260/2020	ncov	EPI_ISL_438884	?	2020-04-11	Europe	United Kingdom	Scotland		Europe	United Kingdom	Scotland	genome	29779	Human	?	?	19A	B	L	West of Scotland Specialist Virology Centre, NHSGGC / MRC-University of Glasgow Centre for Virus Research	COVID-19 Genomics UK (COG-UK) Consortium	Ana da Silva Filipe et al	https://www.gisaid.org	Preliminary analysis of SARS-CoV-2 importation & establishment of UK transmission lineages	https://virological.org/t/preliminary-analysis-of-sars-cov-2-importation-establishment-of-uk-transmission-lineages/507	2020-05-12	?
hCoV-19_Scotland_CVR385_2020_EPI_ISL_439069_2020-03-23	Scotland/CVR385/2020	ncov	EPI_ISL_439069	?	2020-03-23	Europe	United Kingdom	Scotland		Europe	United Kingdom	Scotland	genome	29779	Human	?	?	19A	B	L	West of Scotland Specialist Virology Centre, NHSGGC / MRC-University of Glasgow Centre for Virus Research	COVID-19 Genomics UK (COG-UK) Consortium	Ana da Silva Filipe et al	https://www.gisaid.org	Preliminary analysis of SARS-CoV-2 importation & establishment of UK transmission lineages	https://virological.org/t/preliminary-analysis-of-sars-cov-2-importation-establishment-of-uk-transmission-lineages/507	2020-05-12	?
hCoV-19_Scotland_CVR848_2020_EPI_ISL_439121_2020-03-26	Scotland/CVR848/2020	ncov	EPI_ISL_439121	?	2020-03-26	Europe	United Kingdom	Scotland		Europe	United Kingdom	Scotland	genome	29782	Human	?	?	19A	B	V	West of Scotland Specialist Virology Centre, NHSGGC / MRC-University of Glasgow Centre for Virus Research	COVID-19 Genomics UK (COG-UK) Consortium	Ana da Silva Filipe et al	https://www.gisaid.org	Preliminary analysis of SARS-CoV-2 importation & establishment of UK transmission lineages	https://virological.org/t/preliminary-analysis-of-sars-cov-2-importation-establishment-of-uk-transmission-lineages/507	2020-05-12	?
hCoV-19_England_CAMB-77909_2020_EPI_ISL_439431_2020-03-31	England/CAMB-77909/2020	ncov	EPI_ISL_439431	?	2020-03-31	Europe	United Kingdom	England		Europe	United Kingdom	England	genome	29782	Human	?	?	19A	B	V	Department of Pathology, University of Cambridge	Wellcome Sanger Institute for the COVID-19 Genomics UK (COG-UK) consortium	Luke W Meredith et al	https://www.gisaid.org	Preliminary analysis of SARS-CoV-2 importation & establishment of UK transmission lineages	https://virological.org/t/preliminary-analysis-of-sars-cov-2-importation-establishment-of-uk-transmission-lineages/507	2020-05-12	?
hCoV-19_England_CAMB-76041_2020_EPI_ISL_439448_2020-03-30	England/CAMB-76041/2020	ncov	EPI_ISL_439448	?	2020-03-30	Europe	United Kingdom	England		Europe	United Kingdom	England	genome	29782	Human	?	?	19A	B	V	Department of Pathology, University of Cambridge	Wellcome Sanger Institute for the COVID-19 Genomics UK (COG-UK) consortium	Luke W Meredith et al	https://www.gisaid.org	Preliminary analysis of SARS-CoV-2 importation & establishment of UK transmission lineages	https://virological.org/t/preliminary-analysis-of-sars-cov-2-importation-establishment-of-uk-transmission-lineages/507	2020-05-12	?
hCoV-19_England_CAMB-72634_2020_EPI_ISL_439643_2020-03-24	England/CAMB-72634/2020	ncov	EPI_ISL_439643	?	2020-03-24	Europe	United Kingdom	England		Europe	United Kingdom	England	genome	29782	Human	?	?	19A	B	V	Department of Pathology, University of Cambridge	Wellcome Sanger Institute for the COVID-19 Genomics UK (COG-UK) consortium	Luke W Meredith et al	https://www.gisaid.org	Preliminary analysis of SARS-CoV-2 importation & establishment of UK transmission lineages	https://virological.org/t/preliminary-analysis-of-sars-cov-2-importation-establishment-of-uk-transmission-lineages/507	2020-05-12	?
hCoV-19_England_LIVE-994D3_2020_EPI_ISL_439729_2020-04-08	England/LIVE-994D3/2020	ncov	EPI_ISL_439729	?	2020-04-08	Europe	United Kingdom	England		Europe	United Kingdom	England	genome	29782	Human	?	?	19A	B	V	Liverpool Clinical Laboratories	COVID-19 Genomics UK (COG-UK) Consortium	Sam Haldenby et al	https://www.gisaid.org	Preliminary analysis of SARS-CoV-2 importation & establishment of UK transmission lineages	https://virological.org/t/preliminary-analysis-of-sars-cov-2-importation-establishment-of-uk-transmission-lineages/507	2020-05-12	?
hCoV-19_England_BRIS-121C22_2020_EPI_ISL_440192_2020-03-30	England/BRIS-121C22/2020	ncov	EPI_ISL_440192	?	2020-03-30	Europe	United Kingdom	England		Europe	United Kingdom	England	genome	29782	Human	?	?	19A	B	V	PHE South West Regional Laboratory, National Infection Service	Wellcome Sanger Institute for the COVID-19 Genomics UK (COG-UK) consortium	Stephanie Hutchings et al	https://www.gisaid.org	Preliminary analysis of SARS-CoV-2 importation & establishment of UK transmission lineages	https://virological.org/t/preliminary-analysis-of-sars-cov-2-importation-establishment-of-uk-transmission-lineages/507	2020-05-12	?
hCoV-19_England_CAMB-7368E_2020_EPI_ISL_440261_2020-03-22	England/CAMB-7368E/2020	ncov	EPI_ISL_440261	?	2020-03-22	Europe	United Kingdom	England		Europe	United Kingdom	England	genome	29779	Human	?	?	19A	B	L	Department of Pathology, University of Cambridge	Wellcome Sanger Institute for the COVID-19 Genomics UK (COG-UK) consortium	Luke W Meredith et al	https://www.gisaid.org	Preliminary analysis of SARS-CoV-2 importation & establishment of UK transmission lineages	https://virological.org/t/preliminary-analysis-of-sars-cov-2-importation-establishment-of-uk-transmission-lineages/507	2020-05-12	?
hCoV-19_England_CAMB-742A7_2020_EPI_ISL_440326_2020-03-17	England/CAMB-742A7/2020	ncov	EPI_ISL_440326	?	2020-03-17	Europe	United Kingdom	England		Europe	United Kingdom	England	genome	29782	Human	?	?	19A	B	V	Department of Pathology, University of Cambridge	Wellcome Sanger Institute for the COVID-19 Genomics UK (COG-UK) consortium	Luke W Meredith et al	https://www.gisaid.org	Preliminary analysis of SARS-CoV-2 importation & establishment of UK transmission lineages	https://virological.org/t/preliminary-analysis-of-sars-cov-2-importation-establishment-of-uk-transmission-lineages/507	2020-05-12	?
hCoV-19_England_CAMB-74F37_2020_EPI_ISL_440394_2020-03-18	England/CAMB-74F37/2020	ncov	EPI_ISL_440394	?	2020-03-18	Europe	United Kingdom	England		Europe	United Kingdom	England	genome	29782	Human	?	?	19A	B	V	Department of Pathology, University of Cambridge	Wellcome Sanger Institute for the COVID-19 Genomics UK (COG-UK) consortium	Luke W Meredith et al	https://www.gisaid.org	Preliminary analysis of SARS-CoV-2 importation & establishment of UK transmission lineages	https://virological.org/t/preliminary-analysis-of-sars-cov-2-importation-establishment-of-uk-transmission-lineages/507	2020-05-12	?
hCoV-19_England_CAMB-7525B_2020_EPI_ISL_440403_2020-03-14	England/CAMB-7525B/2020	ncov	EPI_ISL_440403	?	2020-03-14	Europe	United Kingdom	England		Europe	United Kingdom	England	genome	29779	Human	?	?	19A	B	L	Department of Pathology, University of Cambridge	Wellcome Sanger Institute for the COVID-19 Genomics UK (COG-UK) consortium	Luke W Meredith et al	https://www.gisaid.org	Preliminary analysis of SARS-CoV-2 importation & establishment of UK transmission lineages	https://virological.org/t/preliminary-analysis-of-sars-cov-2-importation-establishment-of-uk-transmission-lineages/507	2020-05-12	?
hCoV-19_England_CAMB-84990_2020_EPI_ISL_440520_2020-03-08	England/CAMB-84990/2020	ncov	EPI_ISL_440520	?	2020-03-08	Europe	United Kingdom	England		Europe	United Kingdom	England	genome	29780	Human	?	?	19A	B	L	Department of Pathology, University of Cambridge	Wellcome Sanger Institute for the COVID-19 Genomics UK (COG-UK) consortium	Luke W Meredith et al	https://www.gisaid.org	Preliminary analysis of SARS-CoV-2 importation & establishment of UK transmission lineages	https://virological.org/t/preliminary-analysis-of-sars-cov-2-importation-establishment-of-uk-transmission-lineages/507	2020-05-12	?
hCoV-19_England_CAMB-84C00_2020_EPI_ISL_440549_2020-03-12	England/CAMB-84C00/2020	ncov	EPI_ISL_440549	?	2020-03-12	Europe	United Kingdom	England		Europe	United Kingdom	England	genome	29782	Human	?	?	19A	B	V	Department of Pathology, University of Cambridge	Wellcome Sanger Institute for the COVID-19 Genomics UK (COG-UK) consortium	Luke W Meredith et al	https://www.gisaid.org	Preliminary analysis of SARS-CoV-2 importation & establishment of UK transmission lineages	https://virological.org/t/preliminary-analysis-of-sars-cov-2-importation-establishment-of-uk-transmission-lineages/507	2020-05-12	?
hCoV-19_England_BRIS-122E94_2020_EPI_ISL_440701_2020-04-03	England/BRIS-122E94/2020	ncov	EPI_ISL_440701	?	2020-04-03	Europe	United Kingdom	England		Europe	United Kingdom	England	genome	29782	Human	?	?	19A	B	V	PHE South West Regional Laboratory, National Infection Service	Wellcome Sanger Institute for the COVID-19 Genomics UK (COG-UK) consortium	Stephanie Hutchings et al	https://www.gisaid.org	Preliminary analysis of SARS-CoV-2 importation & establishment of UK transmission lineages	https://virological.org/t/preliminary-analysis-of-sars-cov-2-importation-establishment-of-uk-transmission-lineages/507	2020-05-12	?
hCoV-19_Northern_Ireland_NIRE-102322_2020_EPI_ISL_441403_2020-03-23	NorthernIreland/NIRE-102322/2020	ncov	EPI_ISL_441403	?	2020-03-23	Europe	United Kingdom	Northern Ireland		Europe	United Kingdom	Northern Ireland	genome	29812	Human	?	?	19A	B	L	Regional Virus Laboratory, Belfast Health and Social Care Trust	COVID-19 Genomics UK (COG-UK) Consortium	Conall McCaughey et al	https://www.gisaid.org	Preliminary analysis of SARS-CoV-2 importation & establishment of UK transmission lineages	https://virological.org/t/preliminary-analysis-of-sars-cov-2-importation-establishment-of-uk-transmission-lineages/507	2020-05-12	?
hCoV-19_England_NOTT-1102F7_2020_EPI_ISL_441497_2020-04-11	England/NOTT-1102F7/2020	ncov	EPI_ISL_441497	?	2020-04-11	Europe	United Kingdom	England		Europe	United Kingdom	England	genome	29611	Human	?	?	19A	B	V	Queens Medical Centre, Clinical Microbiology Department / DeepSeq Nottingham	COVID-19 Genomics UK (COG-UK) Consortium	Gemma Clark et al	https://www.gisaid.org	Preliminary analysis of SARS-CoV-2 importation & establishment of UK transmission lineages	https://virological.org/t/preliminary-analysis-of-sars-cov-2-importation-establishment-of-uk-transmission-lineages/507	2020-05-12	?
hCoV-19_England_CAMB-7C807_2020_EPI_ISL_442302_2020-04-05	England/CAMB-7C807/2020	ncov	EPI_ISL_442302	?	2020-04-05	Europe	United Kingdom	England		Europe	United Kingdom	England	genome	29782	Human	?	?	19A	B	V	Department of Pathology, University of Cambridge	Wellcome Sanger Institute for the COVID-19 Genomics UK (COG-UK) consortium	Luke W Meredith et al	https://www.gisaid.org	Preliminary analysis of SARS-CoV-2 importation & establishment of UK transmission lineages	https://virological.org/t/preliminary-analysis-of-sars-cov-2-importation-establishment-of-uk-transmission-lineages/507	2020-05-12	?
hCoV-19_England_CAMB-82EEE_2020_EPI_ISL_443363_2020-04-14	England/CAMB-82EEE/2020	ncov	EPI_ISL_443363	?	2020-04-14	Europe	United Kingdom	England		Europe	United Kingdom	England	genome	29785	Human	?	?	19A	B	V	Department of Pathology, University of Cambridge	Wellcome Sanger Institute for the COVID-19 Genomics UK (COG-UK) consortium	Luke W Meredith et al	https://www.gisaid.org	Preliminary analysis of SARS-CoV-2 importation & establishment of UK transmission lineages	https://virological.org/t/preliminary-analysis-of-sars-cov-2-importation-establishment-of-uk-transmission-lineages/507	2020-05-12	?
hCoV-19_England_BRIS-124A61_2020_EPI_ISL_443725_2020-03-25	England/BRIS-124A61/2020	ncov	EPI_ISL_443725	?	2020-03-25	Europe	United Kingdom	England		Europe	United Kingdom	England	genome	29779	Human	?	?	19A	B	L	PHE South West Regional Laboratory, National Infection Service	Wellcome Sanger Institute for the COVID-19 Genomics UK (COG-UK) consortium	Stephanie Hutchings et al	https://www.gisaid.org	Preliminary analysis of SARS-CoV-2 importation & establishment of UK transmission lineages	https://virological.org/t/preliminary-analysis-of-sars-cov-2-importation-establishment-of-uk-transmission-lineages/507	2020-05-12	?
hCoV-19_England_BRIS-124D77_2020_EPI_ISL_443946_2020-03-26	England/BRIS-124D77/2020	ncov	EPI_ISL_443946	?	2020-03-26	Europe	United Kingdom	England		Europe	United Kingdom	England	genome	29782	Human	?	?	19A	B	V	PHE South West Regional Laboratory, National Infection Service	Wellcome Sanger Institute for the COVID-19 Genomics UK (COG-UK) consortium	Stephanie Hutchings et al	https://www.gisaid.org	Preliminary analysis of SARS-CoV-2 importation & establishment of UK transmission lineages	https://virological.org/t/preliminary-analysis-of-sars-cov-2-importation-establishment-of-uk-transmission-lineages/507	2020-05-12	?
hCoV-19_England_BRIS-1253CF_2020_EPI_ISL_443984_2020-03-27	England/BRIS-1253CF/2020	ncov	EPI_ISL_443984	?	2020-03-27	Europe	United Kingdom	England		Europe	United Kingdom	England	genome	29782	Human	?	?	19A	B	V	PHE South West Regional Laboratory, National Infection Service	Wellcome Sanger Institute for the COVID-19 Genomics UK (COG-UK) consortium	Stephanie Hutchings et al	https://www.gisaid.org	Preliminary analysis of SARS-CoV-2 importation & establishment of UK transmission lineages	https://virological.org/t/preliminary-analysis-of-sars-cov-2-importation-establishment-of-uk-transmission-lineages/507	2020-05-12	?
hCoV-19_USA_FL-BPHL-0064_2020_EPI_ISL_445007_2020-04-15	USA/FL-BPHL-0064/2020	ncov	EPI_ISL_445007	?	2020-04-15	North America	USA	Florida		North America	USA	Florida	genome	29800	Human	?	?	19B	B	O	Florida Bureau of Public Health Laboratories	Florida Bureau of Public Health Laboratories	Sarah Schmedes et al	https://www.gisaid.org	?	?	2020-05-14	?
hCoV-19_Wales_PHWC-28AE6_2020_EPI_ISL_445400_2020-04-03	Wales/PHWC-28AE6/2020	ncov	EPI_ISL_445400	?	2020-04-03	Europe	United Kingdom	Wales		Europe	United Kingdom	Wales	genome	29865	Human	?	?	19A	B	V	Wales Specialist Virology Centre	Public Health Wales Microbiology Cardiff	Catherine Moore et al	https://www.gisaid.org	Preliminary analysis of SARS-CoV-2 importation & establishment of UK transmission lineages	https://virological.org/t/preliminary-analysis-of-sars-cov-2-importation-establishment-of-uk-transmission-lineages/507	2020-05-16	?
hCoV-19_Wales_PHWC-2DF1F_2020_EPI_ISL_446040_2020-04-09	Wales/PHWC-2DF1F/2020	ncov	EPI_ISL_446040	?	2020-04-09	Europe	United Kingdom	Wales		Europe	United Kingdom	Wales	genome	29865	Human	?	?	19A	B	V	Wales Specialist Virology Centre	Public Health Wales Microbiology Cardiff	Catherine Moore et al	https://www.gisaid.org	Preliminary analysis of SARS-CoV-2 importation & establishment of UK transmission lineages	https://virological.org/t/preliminary-analysis-of-sars-cov-2-importation-establishment-of-uk-transmission-lineages/507	2020-05-16	?
hCoV-19_England_OXON-AC6F5_2020_EPI_ISL_448477_2020-04-05	England/OXON-AC6F5/2020	ncov	EPI_ISL_448477	?	2020-04-05	Europe	United Kingdom	England		Europe	United Kingdom	England	genome	29898	Human	?	?	19A	B	V	Oxford Viromics, NDM, University of Oxford; Oxford University Hospitals; Basingstoke and North Hampshire Hospital	COVID-19 Genomics UK (COG-UK) Consortium	Tanya Golubchik et al	https://www.gisaid.org	Preliminary analysis of SARS-CoV-2 importation & establishment of UK transmission lineages	https://virological.org/t/preliminary-analysis-of-sars-cov-2-importation-establishment-of-uk-transmission-lineages/507	2020-05-19	?
hCoV-19_England_NORW-E6FC7_2020_EPI_ISL_448996_2020-04-08	England/NORW-E6FC7/2020	ncov	EPI_ISL_448996	?	2020-04-08	Europe	United Kingdom	England		Europe	United Kingdom	England	genome	29887	Human	?	?	19A	B	V	Quadram Institute Bioscience	COVID-19 Genomics UK (COG-UK) Consortium	Dave J. Baker et al	https://www.gisaid.org	Preliminary analysis of SARS-CoV-2 importation & establishment of UK transmission lineages	https://virological.org/t/preliminary-analysis-of-sars-cov-2-importation-establishment-of-uk-transmission-lineages/507	2020-05-19	?
hCoV-19_Scotland_CVR3082_2020_EPI_ISL_449184_2020-04-24	Scotland/CVR3082/2020	ncov	EPI_ISL_449184	?	2020-04-24	Europe	United Kingdom	Scotland		Europe	United Kingdom	Scotland	genome	29782	Human	?	?	19A	B	O	West of Scotland Specialist Virology Centre, NHSGGC / MRC-University of Glasgow Centre for Virus Research	COVID-19 Genomics UK (COG-UK) Consortium	Ana da Silva Filipe et al	https://www.gisaid.org	Preliminary analysis of SARS-CoV-2 importation & establishment of UK transmission lineages	https://virological.org/t/preliminary-analysis-of-sars-cov-2-importation-establishment-of-uk-transmission-lineages/507	2020-05-19	?
hCoV-19_England_LIVE-9C3E2_2020_EPI_ISL_449535_2020-03-29	England/LIVE-9C3E2/2020	ncov	EPI_ISL_449535	?	2020-03-29	Europe	United Kingdom	England		Europe	United Kingdom	England	genome	29870	Human	?	?	19A	B	L	Liverpool Clinical Laboratories	COVID-19 Genomics UK (COG-UK) Consortium	Sam Haldenby et al	https://www.gisaid.org	Preliminary analysis of SARS-CoV-2 importation & establishment of UK transmission lineages	https://virological.org/t/preliminary-analysis-of-sars-cov-2-importation-establishment-of-uk-transmission-lineages/507	2020-05-19	?
hCoV-19_England_LOND-D55BA_2020_EPI_ISL_449700_2020-04-16	England/LOND-D55BA/2020	ncov	EPI_ISL_449700	?	2020-04-16	Europe	United Kingdom	England		Europe	United Kingdom	England	genome	29713	Human	?	?	19A	B	V	University College London, Great Ormond Street Hospital for Children NHS Foundation Trust, Imperial College Healthcare NHS Trust	COVID-19 Genomics UK (COG-UK) Consortium	Sergi Castellano et al	https://www.gisaid.org	Preliminary analysis of SARS-CoV-2 importation & establishment of UK transmission lineages	https://virological.org/t/preliminary-analysis-of-sars-cov-2-importation-establishment-of-uk-transmission-lineages/507	2020-05-19	?
hCoV-19_Belgium_ITM_C318_2020_EPI_ISL_450733_2020-04-05	Belgium/ITM_C318/2020	ncov	EPI_ISL_450733	?	2020-04-05	Europe	Belgium	Antwerpen		Europe	Belgium	Antwerpen	genome	29469	Human	38	Female	19A	B	G	Hospital AZ Rivierenland	Institute of Tropical Medicine	Philippe Selhorst et al	https://www.gisaid.org	?	?	2020-05-22	?
hCoV-19_Sichuan_SC-WCH-310_2020_EPI_ISL_451380_2020-01-24	Sichuan/SC-WCH-310/2020	ncov	EPI_ISL_451380	?	2020-01-24	Asia	China	Sichuan		Asia	China	Sichuan	genome	29883	Human	32	Male	19A	B	L	West China Hospital of Sichuan University	State Key Laboratory of Biotherapy of Sichuan University	Baowen Du et al	https://www.gisaid.org	?	?	2020-05-24	?
hCoV-19_Sichuan_SC-WCH4-287_2020_EPI_ISL_451389_2020-01-30	Sichuan/SC-WCH4-287/2020	ncov	EPI_ISL_451389	?	2020-01-30	Asia	China	Sichuan		Asia	China	Sichuan	genome	29903	Human	25	Male	19A	B	O	West China Hospital of Sichuan University	State Key Laboratory of Biotherapy of Sichuan University	Baowen Du et al	https://www.gisaid.org	?	?	2020-05-24	?
hCoV-19_Switzerland_AG-ETHZ-100819_2020_EPI_ISL_451768_2020-03-26	Switzerland/AG-ETHZ-100819/2020	ncov	EPI_ISL_451768	?	2020-03-26	Europe	Switzerland	Aargau		Europe	Switzerland	Aargau	genome	29509	Human	?	?	19A	B	O	Viollier AG	Department of Biosystems Science and Engineering, ETH Zürich	Christian Beisel et al	https://www.gisaid.org	?	?	2020-05-25	?
hCoV-19_Switzerland_BS-ETHZ-100825_2020_EPI_ISL_451774_2020-03-26	Switzerland/BS-ETHZ-100825/2020	ncov	EPI_ISL_451774	?	2020-03-26	Europe	Switzerland	Basel-Stadt		Europe	Switzerland	Basel-Stadt	genome	29708	Human	?	?	19A	B	O	Viollier AG	Department of Biosystems Science and Engineering, ETH Zürich	Christian Beisel et al	https://www.gisaid.org	?	?	2020-05-25	?
hCoV-19_Switzerland_BS-ETHZ-101153_2020_EPI_ISL_451820_2020-03-31	Switzerland/BS-ETHZ-101153/2020	ncov	EPI_ISL_451820	?	2020-03-31	Europe	Switzerland	Basel-Stadt		Europe	Switzerland	Basel-Stadt	genome	29506	Human	?	?	19A	B	L	Viollier AG	Department of Biosystems Science and Engineering, ETH Zürich	Christian Beisel et al	https://www.gisaid.org	?	?	2020-05-25	?
hCoV-19_England_201061090_2020_EPI_ISL_452252_2020-03-03	England/201061090/2020	ncov	EPI_ISL_452252	?	2020-03-03	Europe	United Kingdom	England		Europe	United Kingdom	England	genome	29845	Human	25	Female	19A	B	L	Respiratory Virus Unit, Microbiology Services Colindale, Public Health England	Respiratory Virus Unit, Microbiology Services Colindale, Public Health England	Steven Platt et al	https://www.gisaid.org	Preliminary analysis of SARS-CoV-2 importation & establishment of UK transmission lineages	https://virological.org/t/preliminary-analysis-of-sars-cov-2-importation-establishment-of-uk-transmission-lineages/507	2020-05-27	?
hCoV-19_Scotland_EDB5106_2020_EPI_ISL_453186_2020-03-31	Scotland/EDB5106/2020	ncov	EPI_ISL_453186	?	2020-03-31	Europe	United Kingdom	Scotland		Europe	United Kingdom	Scotland	genome	29782	Human	?	?	19A	B	V	Virology Department, Royal Infirmary of Edinburgh, NHS Lothian / School of Biological Sciences, University of Edinburgh / Institute of Genetics and Molecular Medicine, University of Edinburgh	COVID-19 Genomics UK (COG-UK) Consortium	McHugh M et al	https://www.gisaid.org	Preliminary analysis of SARS-CoV-2 importation & establishment of UK transmission lineages	https://virological.org/t/preliminary-analysis-of-sars-cov-2-importation-establishment-of-uk-transmission-lineages/507	2020-05-27	?
hCoV-19_England_NOTT-111399_2020_EPI_ISL_453654_2020-05-13	England/NOTT-111399/2020	ncov	EPI_ISL_453654	?	2020-05-13	Europe	United Kingdom	England		Europe	United Kingdom	England	genome	29299	Human	?	?	19A	B	O	Queens Medical Centre, Clinical Microbiology Department / DeepSeq Nottingham	COVID-19 Genomics UK (COG-UK) Consortium	Gemma Clark et al	https://www.gisaid.org	Preliminary analysis of SARS-CoV-2 importation & establishment of UK transmission lineages	https://virological.org/t/preliminary-analysis-of-sars-cov-2-importation-establishment-of-uk-transmission-lineages/507	2020-05-27	?
hCoV-19_Wuhan_HB-WH1-137_2020_EPI_ISL_454914_2020-03-03	Wuhan/HB-WH1-137/2020	ncov	EPI_ISL_454914	?	2020-03-03	Asia	China	Hubei	Wuhan	Asia	China	Hubei	genome	29903	Human	?	?	19A	B	L	Wuhan Chain Medical Labs (CMLabs)	State Key Laboratory of Biotherapy of Sichuan University	Baowen Du et al	https://www.gisaid.org	?	?	2020-05-29	?
hCoV-19_Wuhan_HB-WHCM2-283_2020_EPI_ISL_455014_2020-03-02	Wuhan/HB-WHCM2-283/2020	ncov	EPI_ISL_455014	?	2020-03-02	Asia	China	Hubei	Wuhan	Asia	China	Hubei	genome	29870	Human	?	?	19A	B	O	Wuhan Chain Medical Labs (CMLabs)	State Key Laboratory of Biotherapy of Sichuan University	Baowen Du et al	https://www.gisaid.org	?	?	2020-05-29	?
hCoV-19_Spain_AN-ISCIII-201257_2020_EPI_ISL_455314_2020-02-28	Spain/AN-ISCIII-201257/2020	ncov	EPI_ISL_455314	?	2020-02-28	Europe	Spain	Andalusia		Europe	Spain	Andalusia	genome	29901	Human	37	Female	19B	B	S	Hospital Virgen del Rocio	Instituto de Salud Carlos III	Iglesias-Caballero et al	https://www.gisaid.org	?	?	2020-05-29	?
hCoV-19_Spain_CN-ISCIII-201811_2020_EPI_ISL_455325_2020-03-05	Spain/CN-ISCIII-201811/2020	ncov	EPI_ISL_455325	?	2020-03-05	Europe	Spain	Canary Islands		Europe	Spain	Canary Islands	genome	29849	Human	26	Female	19B	B	O	Hospital Universitario de Canarias	Instituto de Salud Carlos III	Iglesias-Caballero et al	https://www.gisaid.org	?	?	2020-05-29	?
hCoV-19_Wuhan_HB-WH2-147_2020_EPI_ISL_455371_2020-03-02	Wuhan/HB-WH2-147/2020	ncov	EPI_ISL_455371	?	2020-03-02	Asia	China	Hubei	Wuhan	Asia	China	Hubei	genome	29902	Human	?	?	19A	B	L	Wuhan Chain Medical Labs (CMLabs)	State Key Laboratory of Biotherapy of Sichuan University	Baowen Du et al	https://www.gisaid.org	?	?	2020-05-29	?
hCoV-19_Wuhan_HB-WH3-187_2020_EPI_ISL_455382_2020-03-03	Wuhan/HB-WH3-187/2020	ncov	EPI_ISL_455382	?	2020-03-03	Asia	China	Hubei	Wuhan	Asia	China	Hubei	genome	29902	Human	?	?	19A	B	L	Wuhan Chain Medical Labs (CMLabs)	State Key Laboratory of Biotherapy of Sichuan University	Baowen Du et al	https://www.gisaid.org	?	?	2020-05-29	?
hCoV-19_Yichun_JX2391_2020_EPI_ISL_455461_2020-02-06	Yichun/JX2391/2020	ncov	EPI_ISL_455461	?	2020-02-06	Asia	China	Jiangxi	Yichun	Asia	China	Jiangxi	genome	29867	Human	31	Male	19B	B	S	Jiangxi Province Center for Disease Control and Prevention	Jiangxi Province Center for Disease Control and Prevention	JianXiong Li et al	https://www.gisaid.org	?	?	2020-05-30	?
hCoV-19_Malaysia_IMR_WC458_2020_EPI_ISL_455792_2020-02-09	Malaysia/IMR_WC458/2020	ncov	EPI_ISL_455792	?	2020-02-09	Asia	Malaysia	Selangor		Asia	Malaysia	Selangor	genome	29813	Human	67	Male	19A	B	L	Institute for Medical Research, Infectious Disease Research Centre, National Institutes of Health, Ministry of Health Malaysia	Malaysia Genome Institute	Mohd Noor Mat Isa et al	https://www.gisaid.org	?	?	2020-06-01	?
hCoV-19_New_Zealand_20VR0461_2020_EPI_ISL_456158_2020-03-13	NewZealand/20VR0461/2020	ncov	EPI_ISL_456158	?	2020-03-13	Oceania	New Zealand	Southern		Oceania	New Zealand	Southern	genome	29779	Human	?	?	19A	B	O	Southern Community Labs Dunedin	Institute of Environmental Science and Research (ESR)	Matt Storey et al	https://www.gisaid.org	?	?	2020-06-02	?
hCoV-19_Scotland_EDB5098_2020_EPI_ISL_456970_2020-03-30	Scotland/EDB5098/2020	ncov	EPI_ISL_456970	?	2020-03-30	Europe	United Kingdom	Scotland		Europe	United Kingdom	Scotland	genome	29779	Human	?	?	19A	B	O	Virology Department, Royal Infirmary of Edinburgh, NHS Lothian / School of Biological Sciences, University of Edinburgh / Institute of Genetics and Molecular Medicine, University of Edinburgh	COVID-19 Genomics UK (COG-UK) Consortium	McHugh M et al	https://www.gisaid.org	Preliminary analysis of SARS-CoV-2 importation & establishment of UK transmission lineages	https://virological.org/t/preliminary-analysis-of-sars-cov-2-importation-establishment-of-uk-transmission-lineages/507	2020-06-02	?
hCoV-19_Uruguay_UY-NYUMC863_2020_EPI_ISL_457959_2020-03-26	Uruguay/UY-NYUMC863/2020	ncov	EPI_ISL_457959	?	2020-03-26	South America	Uruguay	Montevideo		South America	Uruguay	Montevideo	genome	29541	Human	89	Female	19A	B	V	Laboratorio de Biología Molecular Asociación Española Primera en Salud	Departments of Pathology and Medicine, New York University School of Medicine	Maria Victoria Elizondo et al	https://www.gisaid.org	?	?	2020-06-02	?
hCoV-19_Belgium_Rega-0330251_2020_EPI_ISL_458221_2020-03-30	Belgium/Rega-0330251/2020	ncov	EPI_ISL_458221	?	2020-03-30	Europe	Belgium	Antwerpen	Malle	Europe	Belgium	Antwerpen	genome	29782	Human	29	Female	19A	B	V	KU Leuven, Rega Institute, Clinical and Epidemiological Virology	KU Leuven, Rega Institute, Clinical and Epidemiological Virology	Tony Wawina-Bokalanga et al	https://www.gisaid.org	?	?	2020-06-04	?
hCoV-19_Belgium_FCA-0327348_2020_EPI_ISL_462202_2020-03-27	Belgium/FCA-0327348/2020	ncov	EPI_ISL_462202	?	2020-03-27	Europe	Belgium	Brugge	Assebroek	Europe	Belgium	Brugge	genome	29782	Human	87	Male	19A	B	V	KU Leuven, Rega Institute, Clinical and Epidemiological Virology	KU Leuven, Rega Institute, Clinical and Epidemiological Virology	Tony Wawina-Bokalanga et al	https://www.gisaid.org	?	?	2020-06-08	?
hCoV-19_India_OR-ILSCV11996_2020_EPI_ISL_463012_2020-05-09	India/OR-ILSCV11996/2020	ncov	EPI_ISL_463012	?	2020-05-09	Asia	India	Odisha		Asia	India	Odisha	genome	29021	Human	31	Male	19A	B	O	Institute of Life Sciences, Bhubaneswar	Immunogenomics lab, Institute of Life Sciences, Bhubaneswar	Sunil Raghav et al	https://www.gisaid.org	?	?	2020-06-09	?
hCoV-19_India_OR-ILSCV14289_2020_EPI_ISL_463030_2020-05-11	India/OR-ILSCV14289/2020	ncov	EPI_ISL_463030	?	2020-05-11	Asia	India	Odisha		Asia	India	Odisha	genome	29244	Human	39	Male	19A	B	O	Institute of Life Sciences, Bhubaneswar	Immunogenomics lab, Institute of Life Sciences, Bhubaneswar	Sunil Raghav et al	https://www.gisaid.org	?	?	2020-06-09	?
hCoV-19_England_20099070104_2020_EPI_ISL_464217_2020-02-29	England/20099070104/2020	ncov	EPI_ISL_464217	?	2020-02-29	Europe	United Kingdom	England		Europe	United Kingdom	England	genome	29827	Human	52	Female	19A	B	V	Respiratory Virus Unit, Microbiology Services Colindale, Public Health England	Respiratory Virus Unit, Microbiology Services Colindale, Public Health England	PHE Covid Sequencing Team et al	https://www.gisaid.org	?	?	2020-06-11	?
hCoV-19_England_20102133304_2020_EPI_ISL_464291_2020-03-02	England/20102133304/2020	ncov	EPI_ISL_464291	?	2020-03-02	Europe	United Kingdom	England		Europe	United Kingdom	England	genome	29844	Human	30	Female	19A	B	L	Respiratory Virus Unit, Microbiology Services Colindale, Public Health England	Respiratory Virus Unit, Microbiology Services Colindale, Public Health England	PHE Covid Sequencing Team et al	https://www.gisaid.org	?	?	2020-06-11	?
hCoV-19_England_201161466_2020_EPI_ISL_464844_2020-03-11	England/201161466/2020	ncov	EPI_ISL_464844	?	2020-03-11	Europe	United Kingdom	England		Europe	United Kingdom	England	genome	29827	Human	21	Female	19A	B	O	Respiratory Virus Unit, Microbiology Services Colindale, Public Health England	Respiratory Virus Unit, Microbiology Services Colindale, Public Health England	PHE Covid Sequencing Team et al	https://www.gisaid.org	?	?	2020-06-11	?
hCoV-19_England_20118109104_2020_EPI_ISL_464952_2020-03-12	England/20118109104/2020	ncov	EPI_ISL_464952	?	2020-03-12	Europe	United Kingdom	England		Europe	United Kingdom	England	genome	29787	Human	23	Female	19A	B	V	Respiratory Virus Unit, Microbiology Services Colindale, Public Health England	Respiratory Virus Unit, Microbiology Services Colindale, Public Health England	PHE Covid Sequencing Team et al	https://www.gisaid.org	?	?	2020-06-11	?
hCoV-19_England_20119089104_2020_EPI_ISL_465124_2020-03-14	England/20119089104/2020	ncov	EPI_ISL_465124	?	2020-03-14	Europe	United Kingdom	England		Europe	United Kingdom	England	genome	29805	Human	86	Female	19A	B	V	Respiratory Virus Unit, Microbiology Services Colindale, Public Health England	Respiratory Virus Unit, Microbiology Services Colindale, Public Health England	PHE Covid Sequencing Team et al	https://www.gisaid.org	?	?	2020-06-11	?
hCoV-19_England_20169035104_2020_EPI_ISL_465236_2020-04-18	England/20169035104/2020	ncov	EPI_ISL_465236	?	2020-04-18	Europe	United Kingdom	England		Europe	United Kingdom	England	genome	29648	Human	?	Female	19A	B	O	Respiratory Virus Unit, Microbiology Services Colindale, Public Health England	Respiratory Virus Unit, Microbiology Services Colindale, Public Health England	PHE Covid Sequencing Team et al	https://www.gisaid.org	?	?	2020-06-11	?
hCoV-19_England_20122029504_2020_EPI_ISL_465747_2020-03-17	England/20122029504/2020	ncov	EPI_ISL_465747	?	2020-03-17	Europe	United Kingdom	England		Europe	United Kingdom	England	genome	29780	Human	83	Male	19A	B	V	Respiratory Virus Unit, Microbiology Services Colindale, Public Health England	Respiratory Virus Unit, Microbiology Services Colindale, Public Health England	PHE Covid Sequencing Team et al	https://www.gisaid.org	?	?	2020-06-11	?
hCoV-19_England_20142012504_2020_EPI_ISL_465919_2020-03-31	England/20142012504/2020	ncov	EPI_ISL_465919	?	2020-03-31	Europe	United Kingdom	England		Europe	United Kingdom	England	genome	29736	Human	73	Female	19A	B	G	Respiratory Virus Unit, Microbiology Services Colindale, Public Health England	Respiratory Virus Unit, Microbiology Services Colindale, Public Health England	PHE Covid Sequencing Team et al	https://www.gisaid.org	?	?	2020-06-11	?
hCoV-19_England_201640168_2020_EPI_ISL_466449_2020-04-14	England/201640168/2020	ncov	EPI_ISL_466449	?	2020-04-14	Europe	United Kingdom	England		Europe	United Kingdom	England	genome	29852	Human	91	Female	19A	B	O	Respiratory Virus Unit, Microbiology Services Colindale, Public Health England	Respiratory Virus Unit, Microbiology Services Colindale, Public Health England	PHE Covid Sequencing Team et al	https://www.gisaid.org	?	?	2020-06-11	?
hCoV-19_England_20166067204_2020_EPI_ISL_466566_2020-04-16	England/20166067204/2020	ncov	EPI_ISL_466566	?	2020-04-16	Europe	United Kingdom	England		Europe	United Kingdom	England	genome	29832	Human	94	Female	19A	B	O	Respiratory Virus Unit, Microbiology Services Colindale, Public Health England	Respiratory Virus Unit, Microbiology Services Colindale, Public Health England	PHE Covid Sequencing Team et al	https://www.gisaid.org	?	?	2020-06-11	?
hCoV-19_Spain_AN-IBV-001907_2020_EPI_ISL_467072_2020-03-16	Spain/AN-IBV-001907/2020	ncov	EPI_ISL_467072	?	2020-03-16	Europe	Spain	Andalusia	Algeciras	Europe	Spain	Andalusia	genome	29799	Human	56	Male	19A	B	V	Hospital Universitario Puerta del Mar de Cádiz - INIBICA	SeqCOVID-SPAIN consortium/IBV(CSIC)	Salud Rodríguez-Pallares et al	https://www.gisaid.org	?	?	2020-06-12	?
hCoV-19_USA_CA-CZB-1349_2020_EPI_ISL_468365_2020-04-11	USA/CA-CZB-1349/2020	ncov	EPI_ISL_468365	?	2020-04-11	North America	USA	California	Alameda County	North America	USA	California	genome	29796	Human	?	?	19A	B	L	Alameda County Public Health Lab	Chan-Zuckerberg Biohub	CZB Cliahub Consortium et al	https://www.gisaid.org	?	?	2020-06-16	?
hCoV-19_South_Korea_KCDC2027_2020_EPI_ISL_471443_2020-02-19	SouthKorea/KCDC2027/2020	ncov	EPI_ISL_471443	?	2020-02-19	Asia	South Korea	South Korea		Asia	South Korea	South Korea	genome	29903	Human	48	Male	19A	B	V	Division of Viral Diseases, Center for Laboratory Control of Infectious Diseases, Korea Centers for Diseases Control and Prevention	Division of Viral Diseases, Center for Laboratory Control of Infectious Diseases, Korea Centers for Diseases Control and Prevention	Jeong-Min Kim et al	https://www.gisaid.org	?	?	2020-06-21	?
hCoV-19_Wales_PHWC-15C5C9_2020_EPI_ISL_472511_2020-03-26	Wales/PHWC-15C5C9/2020	ncov	EPI_ISL_472511	?	2020-03-26	Europe	United Kingdom	Wales		Europe	United Kingdom	Wales	genome	29855	Human	?	?	19A	B	O	Wales Specialist Virology Centre Sequencing lab: Pathogen Genomics Unit	COVID-19 Genomics UK (COG-UK) Consortium	Catherine Moore et al	https://www.gisaid.org	?	?	2020-06-23	?
hCoV-19_Wales_PHWC-15CF9E_2020_EPI_ISL_472648_2020-03-27	Wales/PHWC-15CF9E/2020	ncov	EPI_ISL_472648	?	2020-03-27	Europe	United Kingdom	Wales		Europe	United Kingdom	Wales	genome	29865	Human	?	?	19A	B	V	Wales Specialist Virology Centre Sequencing lab: Pathogen Genomics Unit	COVID-19 Genomics UK (COG-UK) Consortium	Catherine Moore et al	https://www.gisaid.org	?	?	2020-06-23	?
hCoV-19_Wales_PHWC-16329B_2020_EPI_ISL_473271_2020-05-14	Wales/PHWC-16329B/2020	ncov	EPI_ISL_473271	?	2020-05-14	Europe	United Kingdom	Wales		Europe	United Kingdom	Wales	genome	29857	Human	?	?	19A	B	O	Wales Specialist Virology Centre Sequencing lab: Pathogen Genomics Unit	COVID-19 Genomics UK (COG-UK) Consortium	Catherine Moore et al	https://www.gisaid.org	?	?	2020-06-23	?
hCoV-19_Wales_PHWC-365E4_2020_EPI_ISL_474688_2020-04-30	Wales/PHWC-365E4/2020	ncov	EPI_ISL_474688	?	2020-04-30	Europe	United Kingdom	Wales		Europe	United Kingdom	Wales	genome	29868	Human	?	?	19A	B	O	Wales Specialist Virology Centre Sequencing lab: Pathogen Genomics Unit	COVID-19 Genomics UK (COG-UK) Consortium	Catherine Moore et al	https://www.gisaid.org	?	?	2020-06-23	?
hCoV-19_Belgium_UGent-120_2020_EPI_ISL_475080_2020-03-23	Belgium/UGent-120/2020	ncov	EPI_ISL_475080	?	2020-03-23	Europe	Belgium	Gent		Europe	Belgium	Gent	genome	29782	Human	?	?	19A	B	V	Lab voor klinische biologie	Onderzoeksgroep Virologie	Nick Vereecke et al	https://www.gisaid.org	?	?	2020-06-23	?
hCoV-19_Greece_AYTH_3_2020_EPI_ISL_476839_2020-04-09	Greece/AYTH_3/2020	ncov	EPI_ISL_476839	?	2020-04-09	Europe	Greece	Thessaloniki		Europe	Greece	Thessaloniki	genome	29817	Human	78	Female	19A	B	L	National Influenza Centre for Northern Greece	National Influenza Centre for Northern Greece	Maria Christoforidi et al	https://www.gisaid.org	?	?	2020-06-26	?
hCoV-19_Scotland_CVR116_2020_EPI_ISL_477820_2020-03-13	Scotland/CVR116/2020	ncov	EPI_ISL_477820	?	2020-03-13	Europe	United Kingdom	Scotland		Europe	United Kingdom	Scotland	genome	29783	Human	?	?	19A	B	V	West of Scotland Specialist Virology Centre, NHSGGC / MRC-University of Glasgow Centre for Virus Research	COVID-19 Genomics UK (COG-UK) Consortium	Ana da Silva Filipe et al	https://www.gisaid.org	?	?	2020-06-30	?
hCoV-19_England_NORT-281DD1_2020_EPI_ISL_478484_2020-03-24	England/NORT-281DD1/2020	ncov	EPI_ISL_478484	?	2020-03-24	Europe	United Kingdom	England		Europe	United Kingdom	England	genome	29782	Human	?	?	19A	B	V	Northumbria University / South Tees Hospitals NHS Foundation Trust / North Cumbria Integrated Care NHS Foundation Trust / North Tees and Hartlepool NHS Foundation Trust / Newcastle Hospitals NHS Foundation Trust	COVID-19 Genomics UK (COG-UK) Consortium	Darren L Smith et al	https://www.gisaid.org	?	?	2020-06-30	?
hCoV-19_Japan_PG-0361_2020_EPI_ISL_480031_2020-02-19	Japan/PG-0361/2020	ncov	EPI_ISL_480031	?	2020-02-19	Asia	Japan	Kanto		Asia	Japan	Kanto	genome	29766	Human	?	?	19A	B	O	Tochigi Prefectural Institute of Public Health and Environmental Science	Pathogen Genomics Center, National Institute of Infectious Diseases	Tsuyoshi Sekizuka et al	https://www.gisaid.org	A genome epidemiological study of SARS-CoV-2 introduction into Japan	https://www.medrxiv.org/content/10.1101/2020.07.01.20143958v1	2020-07-01	?
hCoV-19_USA_WI-UW-395_2020_EPI_ISL_480377_2020-03-15	USA/WI-UW-395/2020	ncov	EPI_ISL_480377	?	2020-03-15	North America	USA	Wisconsin	Milwaukee County	North America	USA	Wisconsin	genome	29782	Human	?	?	19A	B	L	University of Wisconsin-Madison AIDS Vaccine Research Laboratories	University of Wisconsin-Madison AIDS Vaccine Research Laboratories	Gage Moreno et al	https://www.gisaid.org	?	?	2020-07-01	?
hCoV-19_Australia_VIC1129_2020_EPI_ISL_480582_2020-04-08	Australia/VIC1129/2020	ncov	EPI_ISL_480582	?	2020-04-08	Oceania	Australia	Victoria		Oceania	Australia	Victoria	genome	29368	Human	74	Female	19B	B	S	Victorian Infectious Diseases Reference Laboratory (VIDRL)	VIDRL and MDU-PHL	Caly L. et al	https://www.gisaid.org	?	?	2020-07-02	?
hCoV-19_Australia_VIC1298_2020_EPI_ISL_480589_2020-04-09	Australia/VIC1298/2020	ncov	EPI_ISL_480589	?	2020-04-09	Oceania	Australia	Victoria		Oceania	Australia	Victoria	genome	29813	Human	58	Male	19A	B	V	Victorian Infectious Diseases Reference Laboratory (VIDRL)	VIDRL and MDU-PHL	Caly L. et al	https://www.gisaid.org	?	?	2020-07-02	?
hCoV-19_Australia_VIC1393_2020_EPI_ISL_480590_2020-04-15	Australia/VIC1393/2020	ncov	EPI_ISL_480590	?	2020-04-15	Oceania	Australia	Victoria		Oceania	Australia	Victoria	genome	29812	Human	67	Female	19A	B	O	Victorian Infectious Diseases Reference Laboratory (VIDRL)	VIDRL and MDU-PHL	Caly L. et al	https://www.gisaid.org	?	?	2020-07-02	?
hCoV-19_Australia_VIC1569_2020_EPI_ISL_480597_2020-05-06	Australia/VIC1569/2020	ncov	EPI_ISL_480597	?	2020-05-06	Oceania	Australia	Victoria		Oceania	Australia	Victoria	genome	29791	Human	84	Female	19A	B	O	Victorian Infectious Diseases Reference Laboratory (VIDRL)	VIDRL and MDU-PHL	Caly L. et al	https://www.gisaid.org	?	?	2020-07-02	?
hCoV-19_India_OR-ILSCV26795_2020_EPI_ISL_481117_2020-05-21	India/OR-ILSCV26795/2020	ncov	EPI_ISL_481117	?	2020-05-21	Asia	India	Odisha		Asia	India	Odisha	genome	29698	Human	40	Male	20A	B	G	Immunogenomics lab, Institute of Life Sciences, Bhubaneswar	Immunogenomics lab, Institute of Life Sciences, Bhubaneswar	Sunil Raghav et al	https://www.gisaid.org	?	?	2020-07-02	?
hCoV-19_England_BRIS-12D88C_2020_EPI_ISL_481828_2020-05-06	England/BRIS-12D88C/2020	ncov	EPI_ISL_481828	?	2020-05-06	Europe	United Kingdom	England		Europe	United Kingdom	England	genome	29779	Human	?	?	19A	B	L	PHE South West Regional Laboratory, National Infection Service	Wellcome Sanger Institute for the COVID-19 Genomics UK (COG-UK) consortium	Stephanie Hutchings et al	https://www.gisaid.org	?	?	2020-07-03	?
hCoV-19_Australia_SAP328_2020_EPI_ISL_483106_2020-03-27	Australia/SAP328/2020	ncov	EPI_ISL_483106	?	2020-03-27	Oceania	Australia	South Australia		Oceania	Australia	South Australia	genome	29830	Human	?	?	19B	B	O	SA Pathology	SA Pathology	Lex Leong et al	https://www.gisaid.org	?	?	2020-07-07	?
hCoV-19_England_GSTT-265D150_2020_EPI_ISL_483916_2020-03-14	England/GSTT-265D150/2020	ncov	EPI_ISL_483916	?	2020-03-14	Europe	United Kingdom	England		Europe	United Kingdom	England	genome	29782	Human	?	?	19A	B	O	Centre for Clinical Infection and Diagnostics Research and Genomics Innovation Unit, Guy's and St. Thomas' NHS Trust	COVID-19 Genomics UK (COG-UK) Consortium	Chloe Fisher et al	https://www.gisaid.org	?	?	2020-07-08	?
hCoV-19_England_NORT-282787_2020_EPI_ISL_488482_2020-03-27	England/NORT-282787/2020	ncov	EPI_ISL_488482	?	2020-03-27	Europe	United Kingdom	England		Europe	United Kingdom	England	genome	29779	Human	?	?	19A	B	L	NU-OMICS DNA Sequencing research facility, Northumbria University	Wellcome Sanger Institute for the COVID-19 Genomics UK (COG-UK) consortium	Chris Duncan et al	https://www.gisaid.org	?	?	2020-07-14	?
hCoV-19_Scotland_EDB3144_2020_EPI_ISL_489037_2020-04-06	Scotland/EDB3144/2020	ncov	EPI_ISL_489037	?	2020-04-06	Europe	United Kingdom	Scotland		Europe	United Kingdom	Scotland	genome	29779	Human	?	?	19A	B	L	Virology Department, Royal Infirmary of Edinburgh, NHS Lothian / School of Biological Sciences, University of Edinburgh	Wellcome Sanger Institute for the COVID-19 Genomics UK (COG-UK) consortium	McHugh M et al	https://www.gisaid.org	?	?	2020-07-14	?
hCoV-19_England_NORT-29496E_2020_EPI_ISL_490457_2020-03-27	England/NORT-29496E/2020	ncov	EPI_ISL_490457	?	2020-03-27	Europe	United Kingdom	England		Europe	United Kingdom	England	genome	29782	Human	?	?	19A	B	V	Northumbria University / South Tees Hospitals NHS Foundation Trust / North Cumbria Integrated Care NHS Foundation Trust / North Tees and Hartlepool NHS Foundation Trust / Newcastle Hospitals NHS Foundation Trust	COVID-19 Genomics UK (COG-UK) Consortium	Darren L Smith et al	https://www.gisaid.org	?	?	2020-07-15	?
hCoV-19_Scotland_EDB1390_2020_EPI_ISL_491592_2020-04-11	Scotland/EDB1390/2020	ncov	EPI_ISL_491592	?	2020-04-11	Europe	United Kingdom	Scotland		Europe	United Kingdom	Scotland	genome	29782	Human	?	?	19A	B	V	Virology Department, Royal Infirmary of Edinburgh, NHS Lothian / School of Biological Sciences, University of Edinburgh	Wellcome Sanger Institute for the COVID-19 Genomics UK (COG-UK) consortium	McHugh M et al	https://www.gisaid.org	?	?	2020-07-17	?
hCoV-19_Scotland_EDB3676_2020_EPI_ISL_491683_2020-04-27	Scotland/EDB3676/2020	ncov	EPI_ISL_491683	?	2020-04-27	Europe	United Kingdom	Scotland		Europe	United Kingdom	Scotland	genome	29779	Human	?	?	19A	B	O	Virology Department, Royal Infirmary of Edinburgh, NHS Lothian / School of Biological Sciences, University of Edinburgh	Wellcome Sanger Institute for the COVID-19 Genomics UK (COG-UK) consortium	McHugh M et al	https://www.gisaid.org	?	?	2020-07-17	?
hCoV-19_England_BRIS-12FEE2_2020_EPI_ISL_492603_2020-04-10	England/BRIS-12FEE2/2020	ncov	EPI_ISL_492603	?	2020-04-10	Europe	United Kingdom	England		Europe	United Kingdom	England	genome	29782	Human	?	?	19A	B	V	PHE South West Regional Laboratory, National Infection Service	Wellcome Sanger Institute for the COVID-19 Genomics UK (COG-UK) consortium	Stephanie Hutchings et al	https://www.gisaid.org	?	?	2020-07-20	?
hCoV-19_England_LOND-124C3CE_2020_EPI_ISL_492843_2020-05-12	England/LOND-124C3CE/2020	ncov	EPI_ISL_492843	?	2020-05-12	Europe	United Kingdom	England		Europe	United Kingdom	England	genome	29779	Human	?	?	19A	B	V	Royal Free Hospital / Health Services Laboratories	Wellcome Sanger Institute for the COVID-19 Genomics UK (COG-UK) consortium	Tanzina Haque et al	https://www.gisaid.org	?	?	2020-07-20	?
hCoV-19_Wuhan_0125-A192_2020_EPI_ISL_493166_2020-01-25	Wuhan/0125-A192/2020	ncov	EPI_ISL_493166	?	2020-01-25	Asia	China	Hubei	Wuhan	Asia	China	Hubei	genome	29663	Human	54	Female	19A	B	L	National Virus Resource Center, Chinese Academy of Sciences, Wuhan 430071, China	Computational Virology Group, Center for Bacteria and Viruses Resources and Bioinformation, Wuhan Institute of Virology, Chinese Academy of Sciences,Wuhan 430071, China	Jianjun Chen et al	https://www.gisaid.org	?	?	2020-07-21	?
hCoV-19_South_Korea_KCDC2036_2020_EPI_ISL_497957_2020-02-20	SouthKorea/KCDC2036/2020	ncov	EPI_ISL_497957	?	2020-02-20	Asia	South Korea	South Korea		Asia	South Korea	South Korea	genome	29899	Human	43	Female	19A	B	V	Division of Viral Diseases, Center for Laboratory Control of Infectious Diseases, Korea Centers for Diseases Control and Prevention	Division of Viral Diseases, Center for Laboratory Control of Infectious Diseases, Korea Centers for Diseases Control and Prevention	Jeong-Min Kim et al	https://www.gisaid.org	?	?	2020-07-26	?
hCoV-19_Spain_CM-IBV-003913_2020_EPI_ISL_500218_2020-04-28	Spain/CM-IBV-003913/2020	ncov	EPI_ISL_500218	?	2020-04-28	Europe	Spain	Castilla la Mancha	Motilleja	Europe	Spain	Castilla la Mancha	genome	29641	Human	63	Male	19A	B	O	Complejo Hospitalario Universitario de Albacete	SeqCOVID-SPAIN consortium/IBV(CSIC)	Encarnacion Simarro Córdoba et al	https://www.gisaid.org	?	?	2020-07-28	?
hCoV-19_Portugal_PT1125_2020_EPI_ISL_511672_2020-03-26	Portugal/PT1125/2020	ncov	EPI_ISL_511672	?	2020-03-26	Europe	Portugal	Portugal		Europe	Portugal	Portugal	genome	29756	Human	?	?	19A	B	V	Instituto Nacional de Saude (INSA)	Instituto Nacional de Saude (INSA)	Borges et al et al	https://www.gisaid.org	?	?	2020-08-08	?
hCoV-19_India_KA-nimh-17998_2020_EPI_ISL_515965_2020-05-13	India/KA-nimh-17998/2020	ncov	EPI_ISL_515965	?	2020-05-13	Asia	India	Karnataka		Asia	India	Karnataka	genome	29794	Human	21	Female	19A	B	O	DH	Department of Neurovirology, National Institute of Mental Health and Neuroscience (NIMHANS)	Chitra Pattabiraman et al	https://www.gisaid.org	?	?	2020-08-20	?
hCoV-19_Scotland_GCVR-171D20_2020_EPI_ISL_524543_2020-03-28	Scotland/GCVR-171D20/2020	ncov	EPI_ISL_524543	?	2020-03-28	Europe	United Kingdom	Scotland		Europe	United Kingdom	Scotland	genome	29611	Human	?	?	19A	B	O	NHSGGC West of Scotland Specialist Virology Centre / MRC-University of Glasgow Centre for Virus Research	Wellcome Sanger Institute for the COVID-19 Genomics UK (COG-UK) consortium	Ana da Silva Filipe et al	https://www.gisaid.org	?	?	2020-08-28	?
hCoV-19_England_BIRM-61C09_2020_EPI_ISL_529221_2020-03-24	England/BIRM-61C09/2020	ncov	EPI_ISL_529221	?	2020-03-24	Europe	United Kingdom	England		Europe	United Kingdom	England	genome	29779	Human	?	?	19A	B	L	University of Birmingham	COVID-19 Genomics UK (COG-UK) Consortium	Institute of Microbiology et al	https://www.gisaid.org	?	?	2020-09-10	?
hCoV-19_USA_CA-UCLA-117_2020_EPI_ISL_537472_2020-04-07	USA/CA-UCLA-117/2020	ncov	EPI_ISL_537472	?	2020-04-07	North America	USA	California	Los Angeles County	North America	USA	California	genome	29698	Human	?	?	19A	B	V	UCLA Pathology Clinical Microbiology Lab	Kruglyak Lab	Guo et al. et al	https://www.gisaid.org	?	?	2020-09-16	?
hCoV-19_Spain_CN-IBV-98005806_2020_EPI_ISL_537792_2020-03-19	Spain/CN-IBV-98005806/2020	ncov	EPI_ISL_537792	?	2020-03-19	Europe	Spain	Canary Islands	Las Palmas de Gran Canaria	Europe	Spain	Canary Islands	genome	29799	Human	69	Female	19A	B	O	Hospital Universitario de Gran Canaria Dr. Negrín	SeqCOVID-SPAIN consortium/IBV(CSIC)	M. Carmen Pérez González et al	https://www.gisaid.org	?	?	2020-09-16	?
hCoV-19_Spain_CN-IBV-98005809_2020_EPI_ISL_537794_2020-03-20	Spain/CN-IBV-98005809/2020	ncov	EPI_ISL_537794	?	2020-03-20	Europe	Spain	Canary Islands	Las Palmas de Gran Canaria	Europe	Spain	Canary Islands	genome	29813	Human	83	Male	19A	B	O	Hospital Universitario de Gran Canaria Dr. Negrín	SeqCOVID-SPAIN consortium/IBV(CSIC)	M. Carmen Pérez González et al	https://www.gisaid.org	?	?	2020-09-16	?
hCoV-19_Spain_NC-IBV-98005452_2020_EPI_ISL_538113_2020-03-27	Spain/NC-IBV-98005452/2020	ncov	EPI_ISL_538113	?	2020-03-27	Europe	Spain	Navarra	Pamplona	Europe	Spain	Navarra	genome	29818	Human	64	Male	19A	B	O	Clínica Universidad de Navarra. Servicio de Enfermedades Infecciosas y Microbiología clínica	SeqCOVID-SPAIN consortium/IBV(CSIC)	Mirian Fernández-Alonso et al	https://www.gisaid.org	?	?	2020-09-16	?
hCoV-19_Spain_CB-IBV-98002790_2020_EPI_ISL_538714_2020-03-25	Spain/CB-IBV-98002790/2020	ncov	EPI_ISL_538714	?	2020-03-25	Europe	Spain	Cantabria	Muriedas	Europe	Spain	Cantabria	genome	29861	Human	60	Male	19A	B	O	Hospital Universitario Marqués de Valdecilla - IDIVAL (Santander, Cantabria)	SeqCOVID-SPAIN consortium/IBV(CSIC)	María Eliecer Cano García et al	https://www.gisaid.org	?	?	2020-09-17	?
hCoV-19_Spain_GA-IBV-98006050_2020_EPI_ISL_541052_2020-04-05	Spain/GA-IBV-98006050/2020	ncov	EPI_ISL_541052	?	2020-04-05	Europe	Spain	Galicia	Santiago de Compostela	Europe	Spain	Galicia	genome	29648	Human	56	Male	19A	B	O	Hospital Clínico Universitario de Santiago de Compostela	SeqCOVID-SPAIN consortium/Institute of Biomedicine of Valencia, IBV-CSIC	José Javier Costa Alcalde et al	https://www.gisaid.org	?	?	2020-09-22	?
hCoV-19_England_MILK-860D78_2020_EPI_ISL_557353_2020-07-16	England/MILK-860D78/2020	ncov	EPI_ISL_557353	?	2020-07-16	Europe	United Kingdom	England		Europe	United Kingdom	England	genome	29648	Human	?	?	19A	B	O	Lighthouse Lab in Milton Keynes	Wellcome Sanger Institute for the COVID-19 Genomics UK (COG-UK) consortium	The Lighthouse Lab in Milton Keynes et al	https://www.gisaid.org	?	?	2020-09-28	?
hCoV-19_USA_WI-WSLH-200219_2020_EPI_ISL_578439_2020-04-10	USA/WI-WSLH-200219/2020	ncov	EPI_ISL_578439	?	2020-04-10	North America	USA	Wisconsin	Walworth County	North America	USA	Wisconsin	genome	29779	Human	?	?	19A	B	L	Wisconsin State Laboratory of Hygiene Communicable Disease Division	Wisconsin State Laboratory of Hygiene Communicable Disease Division	Kelsey R. Florek et al	https://www.gisaid.org	?	?	2020-10-13	?
hCoV-19_USA_WI-WSLH-200238_2020_EPI_ISL_578458_2020-04-14	USA/WI-WSLH-200238/2020	ncov	EPI_ISL_578458	?	2020-04-14	North America	USA	Wisconsin	Walworth County	North America	USA	Wisconsin	genome	29782	Human	?	?	19A	B	L	Wisconsin State Laboratory of Hygiene Communicable Disease Division	Wisconsin State Laboratory of Hygiene Communicable Disease Division	Kelsey R. Florek et al	https://www.gisaid.org	?	?	2020-10-13	?
hCoV-19_Spain_PV-IBV-98005192_2020_EPI_ISL_582708_2020-03-23	Spain/PV-IBV-98005192/2020	ncov	EPI_ISL_582708	?	2020-03-23	Europe	Spain	Basque Country	Baracaldo	Europe	Spain	Basque Country	genome	29746	Human	68	Female	19A	B	O	Servicio de Microbiología, Hospital Universitario Cruces, Bilbao	SeqCOVID-SPAIN consortium/IBV(CSIC)	Maitane Aranzamendi Zaldumbide et al	https://www.gisaid.org	?	?	2020-10-16	?
hCoV-19_Spain_PV-IBV-98005216_2020_EPI_ISL_582726_2020-03-23	Spain/PV-IBV-98005216/2020	ncov	EPI_ISL_582726	?	2020-03-23	Europe	Spain	Basque Country	Baracaldo	Europe	Spain	Basque Country	genome	29638	Human	88	Male	19A	B	O	Servicio de Microbiología, Hospital Universitario Cruces, Bilbao	SeqCOVID-SPAIN consortium/IBV(CSIC)	Maitane Aranzamendi Zaldumbide et al	https://www.gisaid.org	?	?	2020-10-16	?
hCoV-19_Spain_PV-IBV-98005239_2020_EPI_ISL_582743_2020-03-29	Spain/PV-IBV-98005239/2020	ncov	EPI_ISL_582743	?	2020-03-29	Europe	Spain	Basque Country	Baracaldo	Europe	Spain	Basque Country	genome	29738	Human	61	Male	19A	B	O	Servicio de Microbiología, Hospital Universitario Cruces, Bilbao	SeqCOVID-SPAIN consortium/IBV(CSIC)	Maitane Aranzamendi Zaldumbide et al	https://www.gisaid.org	?	?	2020-10-16	?
hCoV-19_Spain_PV-IBV-98005270_2020_EPI_ISL_582762_2020-03-23	Spain/PV-IBV-98005270/2020	ncov	EPI_ISL_582762	?	2020-03-23	Europe	Spain	Basque Country	Baracaldo	Europe	Spain	Basque Country	genome	29638	Human	42	Female	19A	B	O	Servicio de Microbiología, Hospital Universitario Cruces, Bilbao	SeqCOVID-SPAIN consortium/IBV(CSIC)	Maitane Aranzamendi Zaldumbide et al	https://www.gisaid.org	?	?	2020-10-16	?
hCoV-19_Australia_WA124_2020_EPI_ISL_596687_2020-03-28	Australia/WA124/2020	ncov	EPI_ISL_596687	?	2020-03-28	Oceania	Australia	Western Australia		Oceania	Australia	Western Australia	genome	29409	Human	?	?	19A	B	V	PathWest Laboratory Medicine WA	PathWest Laboratory Medicine WA Microbial Surveillance Unit	PathWest Laboratory Medicine WA Microbial Surveillance Unit et al	https://www.gisaid.org	?	?	2020-10-27	?
hCoV-19_Bangladesh_G-108_2020_EPI_ISL_600451_2020-06-20	Bangladesh/G-108/2020	ncov	EPI_ISL_600451	?	2020-06-20	Asia	Bangladesh	Dhaka		Asia	Bangladesh	Dhaka	genome	29297	Human	?	?	20B	B	G	Institute of Epidemiology Disease Control And Research	Institute for Developing Science and Health Initiatives	Lauren Cowley et al	https://www.gisaid.org	?	?	2020-10-27	?
hCoV-19_Bangladesh_G-110_2020_EPI_ISL_600456_2020-06-20	Bangladesh/G-110/2020	ncov	EPI_ISL_600456	?	2020-06-20	Asia	Bangladesh	Dhaka		Asia	Bangladesh	Dhaka	genome	29297	Human	?	?	20B	B	G	Institute of Epidemiology Disease Control And Research	Institute for Developing Science and Health Initiatives	Lauren Cowley et al	https://www.gisaid.org	?	?	2020-10-27	?
hCoV-19_Bangladesh_G-119_2020_EPI_ISL_600463_2020-06-20	Bangladesh/G-119/2020	ncov	EPI_ISL_600463	?	2020-06-20	Asia	Bangladesh	Dhaka		Asia	Bangladesh	Dhaka	genome	29297	Human	?	?	20B	B	G	Institute of Epidemiology Disease Control And Research	Institute for Developing Science and Health Initiatives	Lauren Cowley et al	https://www.gisaid.org	?	?	2020-10-27	?
hCoV-19_Bangladesh_G-201_2020_EPI_ISL_600530_2020-05-18	Bangladesh/G-201/2020	ncov	EPI_ISL_600530	?	2020-05-18	Asia	Bangladesh	Barishal		Asia	Bangladesh	Barishal	genome	29298	Human	?	?	19A	B	O	Institute of Epidemiology Disease Control And Research	Institute for Developing Science and Health Initiatives	Lauren Cowley et al	https://www.gisaid.org	?	?	2020-10-27	?
hCoV-19_Bangladesh_G-203_2020_EPI_ISL_600533_2020-05-19	Bangladesh/G-203/2020	ncov	EPI_ISL_600533	?	2020-05-19	Asia	Bangladesh	Barishal		Asia	Bangladesh	Barishal	genome	29610	Human	?	?	20A	B	G	Institute of Epidemiology Disease Control And Research	Institute for Developing Science and Health Initiatives	Lauren Cowley et al	https://www.gisaid.org	?	?	2020-10-27	?
hCoV-19_USA_NM-LANL-2020016089_2020_EPI_ISL_602278_2020-04-07	USA/NM-LANL-2020016089/2020	ncov	EPI_ISL_602278	?	2020-04-07	North America	USA	New Mexico		North America	USA	New Mexico	genome	29782	Human	?	?	19A	B	O	New Mexico Department of Health Scientific Laboratory Division	Los Alamos National Laboratory Bioscience Division	Chien-Chi Lo et al	https://www.gisaid.org	?	?	2020-10-27	?
hCoV-19_USA_NY-QDX-1908_2020_EPI_ISL_604248_2020-03-15	USA/NY-QDX-1908/2020	ncov	EPI_ISL_604248	?	2020-03-15	North America	USA	New York		North America	USA	New York	genome	29782	Human	55	Male	19A	B	O	Quest Diagnostics	Quest Diagnostics	Rosenthal et al	https://www.gisaid.org	?	?	2020-10-30	?
hCoV-19_USA_CA-QDX-2362_2020_EPI_ISL_604656_2020-03-16	USA/CA-QDX-2362/2020	ncov	EPI_ISL_604656	?	2020-03-16	North America	USA	California		North America	USA	California	genome	29782	Human	45	Female	19A	B	L	Quest Diagnostics	Quest Diagnostics	Rosenthal et al	https://www.gisaid.org	?	?	2020-10-30	?
hCoV-19_Ireland_D-NVRL-20G33838_2020_EPI_ISL_605110_2020-03-19	Ireland/D-NVRL-20G33838/2020	ncov	EPI_ISL_605110	?	2020-03-19	Europe	Ireland	Dublin		Europe	Ireland	Dublin	genome	29782	Human	?	Female	19A	B	G	National Virus Reference Laboratory	Irish Coronavirus Sequencing Consortium - Helixworks	Sachin Chalapati et al	https://www.gisaid.org	?	?	2020-10-30	?
hCoV-19_Ireland_D-NVRL-20G32646_2020_EPI_ISL_605138_2020-03-18	Ireland/D-NVRL-20G32646/2020	ncov	EPI_ISL_605138	?	2020-03-18	Europe	Ireland	Dublin		Europe	Ireland	Dublin	genome	29611	Human	?	Male	19A	B	G	National Virus Reference Laboratory	Irish Coronavirus Sequencing Consortium - Helixworks	Sachin Chalapati et al	https://www.gisaid.org	?	?	2020-10-30	?
hCoV-19_USA_UT-UPHL-2009655_2020_EPI_ISL_605330_2020-07-27	USA/UT-UPHL-2009655/2020	ncov	EPI_ISL_605330	?	2020-07-27	North America	USA	Utah		North America	USA	Utah	genome	29854	Human	?	?	19A	B	G	Utah Public Health Laboratory	Utah Public Health Laboratory	Erin L. Young et al	https://www.gisaid.org	?	?	2020-10-30	?
hCoV-19_England_LIVE-1D2983_2020_EPI_ISL_611796_2020-03-29	England/LIVE-1D2983/2020	ncov	EPI_ISL_611796	?	2020-03-29	Europe	United Kingdom	England		Europe	United Kingdom	England	genome	29806	Human	?	?	19A	B	V	Liverpool Clinical Laboratories	COVID-19 Genomics UK (COG-UK) Consortium	Sam Haldenby et al	https://www.gisaid.org	?	?	2020-11-03	?
hCoV-19_England_204261202_2020_EPI_ISL_613577_2020-10-15	England/204261202/2020	ncov	EPI_ISL_613577	?	2020-10-15	Europe	United Kingdom	England		Europe	United Kingdom	England	genome	29823	Human	?	?	19B	B	S	Respiratory Virus Unit, Microbiology Services Colindale, Public Health England	Respiratory Virus Unit, Microbiology Services Colindale, Public Health England	PHE Covid Sequencing Team et al	https://www.gisaid.org	?	?	2020-11-04	?
hCoV-19_Denmark_DCGC-7583_2020_EPI_ISL_618432_2020-10-12	Denmark/DCGC-7583/2020	ncov	EPI_ISL_618432	?	2020-10-12	Europe	Denmark	Hovedstaden		Europe	Denmark	Hovedstaden	genome	29782	Human	?	?	20B	B	G	Department of Virus and Microbiological Special Diagnostics, Statens Serum Institut, Denmark	Albertsen lab, Department of Chemistry and Bioscience, Aalborg University, Denmark	Danish Covid-19 Genome Consortia et al	https://www.gisaid.org	?	?	2020-11-05	?
hCoV-19_England_204290933_2020_EPI_ISL_622862_2020-10-17	England/204290933/2020	ncov	EPI_ISL_622862	?	2020-10-17	Europe	United Kingdom	England		Europe	United Kingdom	England	genome	29821	Human	?	?	19B	B	S	Respiratory Virus Unit, Microbiology Services Colindale, Public Health England	Respiratory Virus Unit, Microbiology Services Colindale, Public Health England	PHE Covid Sequencing Team et al	https://www.gisaid.org	?	?	2020-11-06	?
hCoV-19_India_UT-58420-CSIR-IGIB_2020_EPI_ISL_636807_2020-08-03	India/UT-58420-CSIR-IGIB/2020	ncov	EPI_ISL_636807	?	2020-08-03	Asia	India	Uttarakhand		Asia	India	Uttarakhand	genome	29042	Human	40	Female	20B	B	O	National Centre for Disease control (NCDC)	NCDC/CSIR-IGIB	Mahesh S. Dhar1* et al	https://www.gisaid.org	?	?	2020-11-13	?
hCoV-19_Scotland_QEUH-A369B1_2020_EPI_ISL_637997_2020-10-05	Scotland/QEUH-A369B1/2020	ncov	EPI_ISL_637997	?	2020-10-05	Europe	United Kingdom	Scotland		Europe	United Kingdom	Scotland	genome	29865	Human	?	?	19A	B	L	Wales Specialist Virology Centre Sequencing lab: Pathogen Genomics Unit	COVID-19 Genomics UK (COG-UK) Consortium	Catherine Moore et al	https://www.gisaid.org	?	?	2020-11-16	?
hCoV-19_Ireland_WW-NVRL-AIIDV1109v1_2020_EPI_ISL_644264_2020-04-24	Ireland/WW-NVRL-AIIDV1109v1/2020	ncov	EPI_ISL_644264	?	2020-04-24	Europe	Ireland	Wicklow		Europe	Ireland	Wicklow	genome	29782	Human	?	Female	19A	B	V	CEPHR / Vincent's Hospital	Irish Coronavirus Sequencing Consortium - National Virus Reference Laboratory	Michael Carr et al	https://www.gisaid.org	?	?	2020-11-18	?
hCoV-19_USA_FL-BPHL-2103_2020_EPI_ISL_653256_2020-03-05	USA/FL-BPHL-2103/2020	ncov	EPI_ISL_653256	?	2020-03-05	North America	USA	Florida		North America	USA	Florida	genome	29815	Human	?	?	19A	B	V	Florida Bureau of Public Health Laboratories	Florida Bureau of Public Health Laboratories	Sarah Schmedes et al	https://www.gisaid.org	?	?	2020-11-23	?
hCoV-19_England_MILK-A6C2F3_2020_EPI_ISL_665694_2020-10-08	England/MILK-A6C2F3/2020	ncov	EPI_ISL_665694	?	2020-10-08	Europe	United Kingdom	England		Europe	United Kingdom	England	genome	29837	Human	?	?	19A	B	L	University of Exeter	COVID-19 Genomics UK (COG-UK) Consortium	Ben Temperton et al	https://www.gisaid.org	?	?	2020-11-30	?
hCoV-19_Canada_UN-CRCHUM-PreFreeze-8_2020_EPI_ISL_667765_2020-09-04	Canada/UN-CRCHUM-PreFreeze-8/2020	ncov	EPI_ISL_667765	?	2020-09-04	North America	Canada	Canada		North America	Canada	Canada	genome	29014	Human	?	?	20A	B	G	Microbiology, Infectious Diseases and Immunology, Centre de Recherche du Centre Hospitalier de l'Universite de Montreal	Microbiology, Infectious Diseases and Immunology, Centre de Recherche du Centre Hospitalier de l'Universite de Montreal	Benoit et al	https://www.gisaid.org	?	?	2020-11-30	?
hCoV-19_USA_CA-SCCPHD-UC196_2020_EPI_ISL_672663_2020-03-02	USA/CA-SCCPHD-UC196/2020	ncov	EPI_ISL_672663	?	2020-03-02	North America	USA	California	Santa Clara County	North America	USA	California	genome	29820	Human	?	?	19A	B	O	Santa Clara County Public Health Department	Chiu Laboratory, University of California, San Francisco	Xianding Deng et al	https://www.gisaid.org	?	?	2020-12-04	?
hCoV-19_Australia_NSW3103_2020_EPI_ISL_678385_2020-11-19	Australia/NSW3103/2020	ncov	EPI_ISL_678385	?	2020-11-19	Oceania	Australia	New South Wales	Sydney	Oceania	Australia	New South Wales	genome	29783	Human	75	Male	20G	B	O	Area of Virology, Serology and Virology Division (SAViD), New South Wales Health Pathology Randwick	Virology Research Laboratory; Area of Virology, Serology and Virology Division (SAViD), New South Wales Health Pathology Randwick	Foster et al	https://www.gisaid.org	?	?	2020-12-07	?
hCoV-19_Scotland_QEUH-A9D89D_2020_EPI_ISL_680567_2020-10-20	Scotland/QEUH-A9D89D/2020	ncov	EPI_ISL_680567	?	2020-10-20	Europe	United Kingdom	Scotland		Europe	United Kingdom	Scotland	genome	29837	Human	?	?	19A	B	L	Centre for Enzyme Innovation, University of Portsmouth / Translational Research Laboratory, Portsmouth Hospitals NHS Trust	COVID-19 Genomics UK (COG-UK) Consortium	Angela Beckett et al	https://www.gisaid.org	?	?	2020-12-07	?
hCoV-19_Australia_NSW2888_2020_EPI_ISL_707893_2020-03-10	Australia/NSW2888/2020	ncov	EPI_ISL_707893	?	2020-03-10	Oceania	Australia	New South Wales	Sydney	Oceania	Australia	New South Wales	genome	29782	Human	26	Female	19A	B	V	Area of Virology, Serology and Virology Division (SAViD), New South Wales Health Pathology Randwick	Virology Research Laboratory; Area of Virology, Serology and Virology Division (SAViD), New South Wales Health Pathology Randwick	Foster et al	https://www.gisaid.org	?	?	2020-12-16	?
hCoV-19_Belgium_UGent-204_2020_EPI_ISL_717594_2020-10-22	Belgium/UGent-204/2020	ncov	EPI_ISL_717594	?	2020-10-22	Europe	Belgium	Gent		Europe	Belgium	Gent	genome	29611	Human	?	?	20A.EU2	B	G	Lab voor klinische biologie	Onderzoeksgroep Virologie	Nick Vereecke et al	https://www.gisaid.org	?	?	2020-12-18	?
hCoV-19_Turkey_Ankara_GUMV_31394_2020_EPI_ISL_730569_2020-09-14	Turkey/Ankara_GUMV_31394/2020	ncov	EPI_ISL_730569	?	2020-09-14	Europe	Turkey	Ankara		Europe	Turkey	Ankara	genome	29896	Human	?	?	19A	B	O	Gazi University Faculty of Medicine, Medical Virology Laboratory	Gazi University Faculty of Medicine, Medical Virology Laboratory	Erdem Sahin et al	https://www.gisaid.org	?	?	2020-12-23	?
hCoV-19_USA_WI-UW-02_2020_EPI_ISL_416489_2020-03-15	USA/WI-UW-02/2020	ncov	EPI_ISL_416489	?	2020-03-15	North America	USA	Wisconsin	Dane County	North America	USA	Wisconsin	genome	29782	Human	?	?	20A	B.1	G	University of Wisconsin-Madison AIDS Vaccine Research Laboratories	University of Wisconsin-Madison AIDS Vaccine Research Laboratories	Gage Moreno et al	https://www.gisaid.org	Distinct patterns of SARS-CoV-2 transmission in two nearby communities in Wisconsin, USA	https://www.medrxiv.org/content/10.1101/2020.07.09.20149104v1	2020-03-22	?
hCoV-19_France_IDF-2278_2020_EPI_ISL_416499_2020-03-11	France/IDF-2278/2020	ncov	EPI_ISL_416499	?	2020-03-11	Europe	France	Ile de France	Longjumeau	Europe	France	Ile de France	genome	29865	Human	81	Male	20A	B.1	G	LABM GH nord Essonne	National Reference Center for Viruses of Respiratory Infections, Institut Pasteur, Paris	Mélnie Albert et al	https://www.gisaid.org	Introductions and early spread of SARS-CoV-2 in France	https://dx.doi.org/10.1101/2020.04.24.059576	2020-03-22	?
hCoV-19_USA_WA-UW134_2020_EPI_ISL_416672_2020-03-10	USA/WA-UW134/2020	ncov	EPI_ISL_416672	?	2020-03-10	North America	USA	Washington		North America	USA	Washington	genome	29963	Human	?	?	20C	B.1	GH	UW Virology Lab	UW Virology Lab	Pavitra Roychoudhury et al	https://www.gisaid.org	Cryptic transmission of SARS-CoV-2 in Washington State	https://doi.dx.org/10.1101/2020.04.02.20051417	2020-03-23	?
hCoV-19_Iceland_3_2020_EPI_ISL_417694_2020-03-13	Iceland/3/2020	ncov	EPI_ISL_417694	?	2020-03-13	Europe	Iceland	Reykjavik		Europe	Italy	Italy	genome	29837	Human	45	Female	20A	B.1	G	The National University Hospital of Iceland	deCODE genetics	Daniel F Gudbjartsson et al	https://www.gisaid.org	Spread of SARS-CoV-2 in the Icelandic Population	https://dx.doi.org/10.1056/NEJMoa2006100	2020-03-27	?
hCoV-19_Iceland_65_2020_EPI_ISL_417705_2020-03-07	Iceland/65/2020	ncov	EPI_ISL_417705	?	2020-03-07	Europe	Iceland	Reykjavik		Europe	Iceland	Reykjavik	genome	29850	Human	25	Female	20C	B.1	GH	The National University Hospital of Iceland	deCODE genetics	Daniel F Gudbjartsson et al	https://www.gisaid.org	Spread of SARS-CoV-2 in the Icelandic Population	https://dx.doi.org/10.1056/NEJMoa2006100	2020-03-27	?
hCoV-19_Iceland_112_2020_EPI_ISL_417770_2020-03-11	Iceland/112/2020	ncov	EPI_ISL_417770	?	2020-03-11	Europe	Iceland	Reykjavik		Europe	Switzerland	Switzerland	genome	29864	Human	46	Male	20A	B.1	G	The National University Hospital of Iceland	deCODE genetics	Daniel F Gudbjartsson et al	https://www.gisaid.org	Spread of SARS-CoV-2 in the Icelandic Population	https://dx.doi.org/10.1056/NEJMoa2006100	2020-03-27	?
hCoV-19_USA_NY-NYUMC10_2020_EPI_ISL_418195_2020-03-17	USA/NY-NYUMC10/2020	ncov	EPI_ISL_418195	?	2020-03-17	North America	USA	New York	Manhattan	North America	USA	New York	genome	29829	Human	77	Male	20C	B.1	GH	NYU Langone Health	Department of Pathology and Medicine, New York University School of Medicine	Margaret Black et al	https://www.gisaid.org	Sequencing identifies multiple, early introductions of SARS-CoV2 to New York City Region	https://dx.doi.org/10.1101/2020.04.15.20064931	2020-03-28	?
hCoV-19_Finland_13M19_2020_EPI_ISL_418385_2020-03-13	Finland/13M19/2020	ncov	EPI_ISL_418385	?	2020-03-13	Europe	Finland	Finland		Europe	Finland	Finland	genome	29789	Human	82	Female	20A	B.1	G	Department of Virology and Immunology, University of Helsinki and Helsinki University Hospital, Huslab Finland	Department of Virology, Faculty of Medicine, University of Helsinki, Helsinki, Finland	Teemu Smura et al	https://www.gisaid.org	?	?	2020-03-30	?
hCoV-19_France_ARA-10910_2020_EPI_ISL_418430_2020-03-18	France/ARA-10910/2020	ncov	EPI_ISL_418430	?	2020-03-18	Europe	France	Auvergne-Rhône-Alpes	Lyon	Europe	France	Auvergne-Rhône-Alpes	genome	29853	Human	85	Female	20A	B.1	GH	Institut des Agents Infectieux (IAI), Hospices Civils de Lyon	CNR Virus des Infections Respiratoires - France SUD	Antonin Bal et al	https://www.gisaid.org	?	?	2020-03-30	?
hCoV-19_France_ARA-12238_2020_EPI_ISL_419180_2020-03-22	France/ARA-12238/2020	ncov	EPI_ISL_419180	?	2020-03-22	Europe	France	Auvergne-Rhône-Alpes	Lyon	Europe	France	Auvergne-Rhône-Alpes	genome	29815	Human	78	Male	20A	B.1	G	Institut des Agents Infectieux (IAI), Hospices Civils de Lyon	CNR Virus des Infections Respiratoires - France SUD	Antonin Bal et al	https://www.gisaid.org	?	?	2020-04-01	?
hCoV-19_Wales_PHWC-24D0F_2020_EPI_ISL_419501_2020-03-19	Wales/PHWC-24D0F/2020	ncov	EPI_ISL_419501	?	2020-03-19	Europe	United Kingdom	Wales		Europe	United Kingdom	Wales	genome	29627	Human	52	Female	19A	B.1	GH	Wales Specialist Virology Centre	Public Health Wales Microbiology Cardiff	Catherine Moore et al	https://www.gisaid.org	Preliminary analysis of SARS-CoV-2 importation & establishment of UK transmission lineages	https://virological.org/t/preliminary-analysis-of-sars-cov-2-importation-establishment-of-uk-transmission-lineages/507	2020-04-02	?
hCoV-19_USA_NY-NYUMC38_2020_EPI_ISL_419699_2020-03-18	USA/NY-NYUMC38/2020	ncov	EPI_ISL_419699	?	2020-03-18	North America	USA	New York	Manhattan	North America	USA	New York	genome	29674	Human	55	Male	20C	B.1	GH	NYU Langone Health	Departments of Pathology and Medicine, New York University School of Medicine	Maria Aguero-Rosenfeld et al	https://www.gisaid.org	Sequencing identifies multiple, early introductions of SARS-CoV2 to New York City Region	https://dx.doi.org/10.1101/2020.04.15.20064931	2020-04-03	?
hCoV-19_USA_NY-NYUMC44_2020_EPI_ISL_419705_2020-03-18	USA/NY-NYUMC44/2020	ncov	EPI_ISL_419705	?	2020-03-18	North America	USA	New York	Manhattan	North America	USA	New York	genome	29903	Human	52	Male	20C	B.1	GH	NYU Langone Health	Departments of Pathology and Medicine, New York University School of Medicine	Maria Aguero-Rosenfeld et al	https://www.gisaid.org	Sequencing identifies multiple, early introductions of SARS-CoV2 to New York City Region	https://dx.doi.org/10.1101/2020.04.15.20064931	2020-04-03	?
hCoV-19_Australia_VIC227_2020_EPI_ISL_419922_2020-03-20	Australia/VIC227/2020	ncov	EPI_ISL_419922	?	2020-03-20	Oceania	Australia	Victoria		Oceania	Australia	Victoria	genome	29866	Human	75	Male	19A	B.1	O	Victorian Infectious Diseases Reference Laboratory (VIDRL)	Victorian Infectious Diseases Reference Laboratory and Microbiological Diagnostic Unit Public Health Laboratory, Doherty Institute	Caly L. et al	https://www.gisaid.org	Tracking the COVID-19 pandemic in Australia using genomics	https://dx.doi.org/10.1101/2020.05.12.20099929	2020-04-03	?
hCoV-19_Australia_VIC260_2020_EPI_ISL_419953_2020-03-21	Australia/VIC260/2020	ncov	EPI_ISL_419953	?	2020-03-21	Oceania	Australia	Victoria		Oceania	Australia	Victoria	genome	29903	Human	31	?	20C	B.1	GH	Victorian Infectious Diseases Reference Laboratory (VIDRL)	Victorian Infectious Diseases Reference Laboratory and Microbiological Diagnostic Unit Public Health Laboratory, Doherty Institute	Caly L. et al	https://www.gisaid.org	Tracking the COVID-19 pandemic in Australia using genomics	https://dx.doi.org/10.1101/2020.05.12.20099929	2020-04-03	?
hCoV-19_Australia_VIC287_2020_EPI_ISL_419978_2020-03-22	Australia/VIC287/2020	ncov	EPI_ISL_419978	?	2020-03-22	Oceania	Australia	Victoria		Oceania	Australia	Victoria	genome	29901	Human	47	Male	20C	B.1	GH	Victorian Infectious Diseases Reference Laboratory (VIDRL)	Victorian Infectious Diseases Reference Laboratory and Microbiological Diagnostic Unit Public Health Laboratory, Doherty Institute	Caly L. et al	https://www.gisaid.org	Tracking the COVID-19 pandemic in Australia using genomics	https://dx.doi.org/10.1101/2020.05.12.20099929	2020-04-03	?
hCoV-19_Australia_VIC308_2020_EPI_ISL_419999_2020-03-23	Australia/VIC308/2020	ncov	EPI_ISL_419999	?	2020-03-23	Oceania	Australia	Victoria		Oceania	Australia	Victoria	genome	29901	Human	32	Female	20C	B.1	GH	Microbiological Diagnostic Unit Public Health Laboratory	Microbiological Diagnostic Unit Public Health Laboratory	Seemann T. et al	https://www.gisaid.org	Tracking the COVID-19 pandemic in Australia using genomics	https://dx.doi.org/10.1101/2020.05.12.20099929	2020-04-03	?
hCoV-19_USA_VA-DCLS-0045_2020_EPI_ISL_420026_2020-03-27	USA/VA-DCLS-0045/2020	ncov	EPI_ISL_420026	?	2020-03-27	North America	USA	Virginia		North America	USA	Virginia	genome	29900	Human	?	?	20A	B.1	G	Virginia DCLS	Virginia DCLS	Virginia DCLS et al	https://www.gisaid.org	?	?	2020-04-03	?
hCoV-19_DRC_243_2020_EPI_ISL_420034_2020-03-22	DRC/243/2020	ncov	EPI_ISL_420034	?	2020-03-22	Africa	Democratic Republic of the Congo	Kinshasa		Africa	Democratic Republic of the Congo	Kinshasa	genome	29648	Human	30	Male	20A	B.1	GH	Viral Respiratory Lab, National Institute for Biomedical Research (INRB)	Pathogen Sequencing Lab, National Institute for Biomedical Research (INRB)	Placide Mbala-Kingebeni et al	https://www.gisaid.org	Phylogenetic analysis of SARS-CoV-2 in DRC	https://virological.org/t/phylogenetic-analysis-of-sars-cov-2-in-drc/528	2020-04-04	?
hCoV-19_France_HDF-2797_2020_EPI_ISL_420044_2020-03-18	France/HDF-2797/2020	ncov	EPI_ISL_420044	?	2020-03-18	Europe	France	Hauts de France	Chateau-Thierry	Europe	France	Hauts de France	genome	29862	Human	87	Male	20A	B.1	G	CH Jean de Navarre Laboratoire de Biologie	National Reference Center for Viruses of Respiratory Infections, Institut Pasteur, Paris	Mélanie Albert et al	https://www.gisaid.org	Introductions and early spread of SARS-CoV-2 in France	https://dx.doi.org/10.1101/2020.04.24.059576	2020-04-04	?
hCoV-19_USA_NY-NYUMC48_2020_EPI_ISL_420299_2020-03-18	USA/NY-NYUMC48/2020	ncov	EPI_ISL_420299	?	2020-03-18	North America	USA	New York	Staten Island	North America	USA	New York	genome	29860	Human	32	Female	20C	B.1	GH	NYU Langone Health	Departments of Pathology and Medicine, New York University School of Medicine	Maria Aguero-Rosenfeld et al	https://www.gisaid.org	Sequencing identifies multiple, early introductions of SARS-CoV2 to New York City Region	https://dx.doi.org/10.1101/2020.04.15.20064931	2020-04-06	?
hCoV-19_Belgium_HP-0319108_2020_EPI_ISL_420364_2020-03-19	Belgium/HP-0319108/2020	ncov	EPI_ISL_420364	?	2020-03-19	Europe	Belgium	Brussels	Anderlecht	Europe	Belgium	Brussels	genome	29782	Human	86	Male	20A	B.1	G	KU Leuven, Clinical and Epidemiological Virology	KU Leuven, Clinical and Epidemiological Virology	Joan Marti-Carreras et al	https://www.gisaid.org	A phylodynamic workflow to rapidly gain insights into the dispersal history and dynamics of SARS-CoV-2 lineages	https://dx.doi.org/10.1101/2020.05.05.078758	2020-04-06	?
hCoV-19_Belgium_MSE-0324131_2020_EPI_ISL_420388_2020-03-24	Belgium/MSE-0324131/2020	ncov	EPI_ISL_420388	?	2020-03-24	Europe	Belgium	Halle-Vilvoorde	Vilvoorde	Europe	Belgium	Halle-Vilvoorde	genome	29782	Human	44	Male	20A	B.1	G	KU Leuven, Clinical and Epidemiological Virology	KU Leuven, Clinical and Epidemiological Virology	Joan Marti-Carreras et al	https://www.gisaid.org	A phylodynamic workflow to rapidly gain insights into the dispersal history and dynamics of SARS-CoV-2 lineages	https://dx.doi.org/10.1101/2020.05.05.078758	2020-04-06	?
hCoV-19_England_20130056303_2020_EPI_ISL_420496_2020-03-20	England/20130056303/2020	ncov	EPI_ISL_420496	?	2020-03-20	Europe	United Kingdom	England		Europe	United Kingdom	England	genome	29851	Human	65	Male	20A	B.1	G	Respiratory Virus Unit, Microbiology Services Colindale, Public Health England	Respiratory Virus Unit, Microbiology Services Colindale, Public Health England	Monica Galiano et al	https://www.gisaid.org	Preliminary analysis of SARS-CoV-2 importation & establishment of UK transmission lineages	https://virological.org/t/preliminary-analysis-of-sars-cov-2-importation-establishment-of-uk-transmission-lineages/507	2020-04-06	?
hCoV-19_France_ARA-12558_2020_EPI_ISL_420610_2020-03-23	France/ARA-12558/2020	ncov	EPI_ISL_420610	?	2020-03-23	Europe	France	Auvergne-Rhône-Alpes	Lyon	Europe	France	Auvergne-Rhône-Alpes	genome	29826	Human	85	Female	20A	B.1	GH	Institut des Agents Infectieux (IAI), Hospices Civils de Lyon	CNR Virus des Infections Respiratoires - France SUD	Antonin Bal et al	https://www.gisaid.org	?	?	2020-04-06	?
hCoV-19_Spain_MD-H12-2410_2020_EPI_ISL_421180_2020-03-27	Spain/MD-H12-2410/2020	ncov	EPI_ISL_421180	?	2020-03-27	Europe	Spain	Madrid		Europe	Spain	Madrid	genome	29782	Human	33	Male	20A	B.1	G	Hospital Universitario 12 de Octubre	Hospital Universitario 12 de Octubre	Esther Viedma et al	https://www.gisaid.org	?	?	2020-04-07	?
hCoV-19_USA_WI-UW-35_2020_EPI_ISL_421293_2020-03-24	USA/WI-UW-35/2020	ncov	EPI_ISL_421293	?	2020-03-24	North America	USA	Wisconsin	Dane County	North America	USA	Wisconsin	genome	29782	Human	?	?	20A	B.1	G	University of Wisconsin-Madison AIDS Vaccine Research Laboratories	University of Wisconsin-Madison AIDS Vaccine Research Laboratories	Gage Moreno et al	https://www.gisaid.org	Distinct patterns of SARS-CoV-2 transmission in two nearby communities in Wisconsin, USA	https://www.medrxiv.org/content/10.1101/2020.07.09.20149104v1	2020-04-07	?
hCoV-19_USA_NY-PV08127_2020_EPI_ISL_421355_2020-03-14	USA/NY-PV08127/2020	ncov	EPI_ISL_421355	?	2020-03-14	North America	USA	New York	Manhattan	North America	USA	New York	genome	29726	Human	79	Female	20C	B.1	GH	MSHS Clinical Microbiology Laboratories	MSHS Pathogen Surveillance Program	Ana S. Gonzalez-Reiche et al	https://www.gisaid.org	Introductions and early spread of SARS-CoV-2 in the New York City area	https://dx.doi.org/10.1101/2020.04.08.20056929	2020-04-07	?
hCoV-19_USA_NY-PV08491_2020_EPI_ISL_421427_2020-03-17	USA/NY-PV08491/2020	ncov	EPI_ISL_421427	?	2020-03-17	North America	USA	New York	Brooklyn	North America	USA	New York	genome	29730	Human	60	Male	20C	B.1	GH	MSHS Clinical Microbiology Laboratories	MSHS Pathogen Surveillance Program	Ana S. Gonzalez-Reiche et al	https://www.gisaid.org	Introductions and early spread of SARS-CoV-2 in the New York City area	https://dx.doi.org/10.1101/2020.04.08.20056929	2020-04-07	?
hCoV-19_USA_NY-PV08494_2020_EPI_ISL_421430_2020-03-17	USA/NY-PV08494/2020	ncov	EPI_ISL_421430	?	2020-03-17	North America	USA	New York	Manhattan	North America	USA	New York	genome	29729	Human	52	Male	20C	B.1	GH	MSHS Clinical Microbiology Laboratories	MSHS Pathogen Surveillance Program	Ana S. Gonzalez-Reiche et al	https://www.gisaid.org	Introductions and early spread of SARS-CoV-2 in the New York City area	https://dx.doi.org/10.1101/2020.04.08.20056929	2020-04-07	?
hCoV-19_USA_NY-PV08500_2020_EPI_ISL_421434_2020-03-17	USA/NY-PV08500/2020	ncov	EPI_ISL_421434	?	2020-03-17	North America	USA	New York	Manhattan	North America	USA	New York	genome	29727	Human	82	Male	20C	B.1	GH	MSHS Clinical Microbiology Laboratories	MSHS Pathogen Surveillance Program	Ana S. Gonzalez-Reiche et al	https://www.gisaid.org	Introductions and early spread of SARS-CoV-2 in the New York City area	https://dx.doi.org/10.1101/2020.04.08.20056929	2020-04-07	?
hCoV-19_USA_NY-NYUMC82_2020_EPI_ISL_421583_2020-03-18	USA/NY-NYUMC82/2020	ncov	EPI_ISL_421583	?	2020-03-18	North America	USA	New York	Brooklyn	North America	USA	New York	genome	29902	Human	39	Male	20C	B.1	GH	NYU Langone Health	Departments of Pathology and Medicine, New York University School of Medicine	Maria Aguero-Rosenfeld et al	https://www.gisaid.org	Sequencing identifies multiple, early introductions of SARS-CoV2 to New York City Region	https://dx.doi.org/10.1101/2020.04.15.20064931	2020-04-09	?
hCoV-19_USA_NY-NYUMC103_2020_EPI_ISL_421715_2020-03-18	USA/NY-NYUMC103/2020	ncov	EPI_ISL_421715	?	2020-03-18	North America	USA	New York	Brooklyn	North America	USA	New York	genome	29860	Human	61	Male	20C	B.1	GH	NYU Langone Health	Departments of Pathology and Medicine, New York University School of Medicine	Maria Aguero-Rosenfeld et al	https://www.gisaid.org	Sequencing identifies multiple, early introductions of SARS-CoV2 to New York City Region	https://dx.doi.org/10.1101/2020.04.15.20064931	2020-04-09	?
hCoV-19_USA_NY-NYUMC109_2020_EPI_ISL_421721_2020-03-17	USA/NY-NYUMC109/2020	ncov	EPI_ISL_421721	?	2020-03-17	North America	USA	New York	Nassau County	North America	USA	New York	genome	29878	Human	38	Female	20C	B.1	GH	NYU Langone Health	Departments of Pathology and Medicine, New York University School of Medicine	Maria Aguero-Rosenfeld et al	https://www.gisaid.org	Sequencing identifies multiple, early introductions of SARS-CoV2 to New York City Region	https://dx.doi.org/10.1101/2020.04.15.20064931	2020-04-09	?
hCoV-19_England_201380055_2020_EPI_ISL_421810_2020-03-25	England/201380055/2020	ncov	EPI_ISL_421810	?	2020-03-25	Europe	United Kingdom	England		Europe	United Kingdom	England	genome	29844	Human	74	Male	20A	B.1	G	Respiratory Virus Unit, Microbiology Services Colindale, Public Health England	Respiratory Virus Unit, Microbiology Services Colindale, Public Health England	Monica Galiano et al	https://www.gisaid.org	Preliminary analysis of SARS-CoV-2 importation & establishment of UK transmission lineages	https://virological.org/t/preliminary-analysis-of-sars-cov-2-importation-establishment-of-uk-transmission-lineages/507	2020-04-09	?
hCoV-19_England_20146064504_2020_EPI_ISL_421995_2020-03-31	England/20146064504/2020	ncov	EPI_ISL_421995	?	2020-03-31	Europe	United Kingdom	England		Europe	United Kingdom	England	genome	29762	Human	45	Female	20A	B.1	G	Respiratory Virus Unit, Microbiology Services Colindale, Public Health England	Respiratory Virus Unit, Microbiology Services Colindale, Public Health England	Monica Galiano et al	https://www.gisaid.org	Preliminary analysis of SARS-CoV-2 importation & establishment of UK transmission lineages	https://virological.org/t/preliminary-analysis-of-sars-cov-2-importation-establishment-of-uk-transmission-lineages/507	2020-04-09	?
hCoV-19_England_20148026504_2020_EPI_ISL_422008_2020-04-02	England/20148026504/2020	ncov	EPI_ISL_422008	?	2020-04-02	Europe	United Kingdom	England		Europe	United Kingdom	England	genome	29833	Human	74	Female	20C	B.1	GH	Respiratory Virus Unit, Microbiology Services Colindale, Public Health England	Respiratory Virus Unit, Microbiology Services Colindale, Public Health England	Monica Galiano et al	https://www.gisaid.org	Preliminary analysis of SARS-CoV-2 importation & establishment of UK transmission lineages	https://virological.org/t/preliminary-analysis-of-sars-cov-2-importation-establishment-of-uk-transmission-lineages/507	2020-04-09	?
hCoV-19_Wales_PHWC-26611_2020_EPI_ISL_422162_2020-03-27	Wales/PHWC-26611/2020	ncov	EPI_ISL_422162	?	2020-03-27	Europe	United Kingdom	Wales		Europe	United Kingdom	Wales	genome	29857	Human	89	Female	20A	B.1	G	Wales Specialist Virology Centre	Public Health Wales Microbiology Cardiff	Catherine Moore et al	https://www.gisaid.org	Preliminary analysis of SARS-CoV-2 importation & establishment of UK transmission lineages	https://virological.org/t/preliminary-analysis-of-sars-cov-2-importation-establishment-of-uk-transmission-lineages/507	2020-04-10	?
hCoV-19_Wales_PHWC-268C0_2020_EPI_ISL_422212_2020-03-27	Wales/PHWC-268C0/2020	ncov	EPI_ISL_422212	?	2020-03-27	Europe	United Kingdom	Wales		Europe	United Kingdom	Wales	genome	29899	Human	69	Female	20C	B.1	GH	Wales Specialist Virology Centre	Public Health Wales Microbiology Cardiff	Catherine Moore et al	https://www.gisaid.org	Preliminary analysis of SARS-CoV-2 importation & establishment of UK transmission lineages	https://virological.org/t/preliminary-analysis-of-sars-cov-2-importation-establishment-of-uk-transmission-lineages/507	2020-04-10	?
hCoV-19_Wales_PHWC-26392_2020_EPI_ISL_422249_2020-03-26	Wales/PHWC-26392/2020	ncov	EPI_ISL_422249	?	2020-03-26	Europe	United Kingdom	Wales		Europe	United Kingdom	Wales	genome	29835	Human	44	Male	20A	B.1	G	Wales Specialist Virology Centre	Public Health Wales Microbiology Cardiff	Catherine Moore et al	https://www.gisaid.org	Preliminary analysis of SARS-CoV-2 importation & establishment of UK transmission lineages	https://virological.org/t/preliminary-analysis-of-sars-cov-2-importation-establishment-of-uk-transmission-lineages/507	2020-04-10	?
hCoV-19_Wales_PHWC-26AF7_2020_EPI_ISL_422377_2020-03-29	Wales/PHWC-26AF7/2020	ncov	EPI_ISL_422377	?	2020-03-29	Europe	United Kingdom	Wales		Europe	United Kingdom	Wales	genome	29859	Human	47	Male	20A	B.1	G	Wales Specialist Virology Centre	Public Health Wales Microbiology Cardiff	Catherine Moore et al	https://www.gisaid.org	Preliminary analysis of SARS-CoV-2 importation & establishment of UK transmission lineages	https://virological.org/t/preliminary-analysis-of-sars-cov-2-importation-establishment-of-uk-transmission-lineages/507	2020-04-10	?
hCoV-19_Netherlands_Gelderland_7_2020_EPI_ISL_422643_2020-03-11	Netherlands/Gelderland_7/2020	ncov	EPI_ISL_422643	?	2020-03-11	Europe	Netherlands	Gelderland		Europe	Netherlands	Gelderland	genome	29775	Human	?	?	20A	B.1	G	Dutch COVID-19 response team	Erasmus Medical Center	Bas Oude Munnink et al	https://www.gisaid.org	?	?	2020-04-11	?
hCoV-19_Netherlands_NA_170_2020_EPI_ISL_422705_2020-03-16	Netherlands/NA_170/2020	ncov	EPI_ISL_422705	?	2020-03-16	Europe	Netherlands	Netherlands		Europe	Netherlands	Netherlands	genome	29775	Human	?	?	20A	B.1	G	Dutch COVID-19 response team	Erasmus Medical Center	Bas Oude Munnink et al	https://www.gisaid.org	?	?	2020-04-11	?
hCoV-19_USA_WA-UW-1576_2020_EPI_ISL_423018_2020-03-19	USA/WA-UW-1576/2020	ncov	EPI_ISL_423018	?	2020-03-19	North America	USA	Washington		North America	USA	Washington	genome	29883	Human	?	?	20C	B.1	GH	UW Virology Lab	UW Virology Lab	Pavitra Roychoudhury et al	https://www.gisaid.org	?	?	2020-04-12	?
hCoV-19_USA_WA-UW-1569_2020_EPI_ISL_423021_2020-03-19	USA/WA-UW-1569/2020	ncov	EPI_ISL_423021	?	2020-03-19	North America	USA	Washington		North America	USA	Washington	genome	29855	Human	?	?	20C	B.1	GH	UW Virology Lab	UW Virology Lab	Pavitra Roychoudhury et al	https://www.gisaid.org	?	?	2020-04-12	?
hCoV-19_England_20142026804_2020_EPI_ISL_423455_2020-03-29	England/20142026804/2020	ncov	EPI_ISL_423455	?	2020-03-29	Europe	United Kingdom	England		Europe	United Kingdom	England	genome	29853	Human	40	Male	20A	B.1	G	Respiratory Virus Unit, Microbiology Services Colindale, Public Health England	Respiratory Virus Unit, Microbiology Services Colindale, Public Health England	Monica Galiano et al	https://www.gisaid.org	Preliminary analysis of SARS-CoV-2 importation & establishment of UK transmission lineages	https://virological.org/t/preliminary-analysis-of-sars-cov-2-importation-establishment-of-uk-transmission-lineages/507	2020-04-12	?
hCoV-19_England_20142131704_2020_EPI_ISL_423471_2020-03-30	England/20142131704/2020	ncov	EPI_ISL_423471	?	2020-03-30	Europe	United Kingdom	England		Europe	United Kingdom	England	genome	29843	Human	48	Female	20A	B.1	G	Respiratory Virus Unit, Microbiology Services Colindale, Public Health England	Respiratory Virus Unit, Microbiology Services Colindale, Public Health England	Monica Galiano et al	https://www.gisaid.org	Preliminary analysis of SARS-CoV-2 importation & establishment of UK transmission lineages	https://virological.org/t/preliminary-analysis-of-sars-cov-2-importation-establishment-of-uk-transmission-lineages/507	2020-04-12	?
hCoV-19_England_20144004704_2020_EPI_ISL_423487_2020-03-31	England/20144004704/2020	ncov	EPI_ISL_423487	?	2020-03-31	Europe	United Kingdom	England		Europe	United Kingdom	England	genome	29838	Human	76	?	20A	B.1	G	Respiratory Virus Unit, Microbiology Services Colindale, Public Health England	Respiratory Virus Unit, Microbiology Services Colindale, Public Health England	Monica Galiano et al	https://www.gisaid.org	Preliminary analysis of SARS-CoV-2 importation & establishment of UK transmission lineages	https://virological.org/t/preliminary-analysis-of-sars-cov-2-importation-establishment-of-uk-transmission-lineages/507	2020-04-12	?
hCoV-19_England_20144066304_2020_EPI_ISL_423555_2020-03-31	England/20144066304/2020	ncov	EPI_ISL_423555	?	2020-03-31	Europe	United Kingdom	England		Europe	United Kingdom	England	genome	29752	Human	84	Male	20A	B.1	G	Respiratory Virus Unit, Microbiology Services Colindale, Public Health England	Respiratory Virus Unit, Microbiology Services Colindale, Public Health England	Monica Galiano et al	https://www.gisaid.org	Preliminary analysis of SARS-CoV-2 importation & establishment of UK transmission lineages	https://virological.org/t/preliminary-analysis-of-sars-cov-2-importation-establishment-of-uk-transmission-lineages/507	2020-04-12	?
hCoV-19_England_20130072404_2020_EPI_ISL_423666_2020-03-23	England/20130072404/2020	ncov	EPI_ISL_423666	?	2020-03-23	Europe	United Kingdom	England		Europe	United Kingdom	England	genome	29815	Human	92	Male	20A	B.1	G	Respiratory Virus Unit, Microbiology Services Colindale, Public Health England	Respiratory Virus Unit, Microbiology Services Colindale, Public Health England	Monica Galiano et al	https://www.gisaid.org	Preliminary analysis of SARS-CoV-2 importation & establishment of UK transmission lineages	https://virological.org/t/preliminary-analysis-of-sars-cov-2-importation-establishment-of-uk-transmission-lineages/507	2020-04-12	?
hCoV-19_England_20126001704_2020_EPI_ISL_423866_2020-03-19	England/20126001704/2020	ncov	EPI_ISL_423866	?	2020-03-19	Europe	United Kingdom	England		Europe	United Kingdom	England	genome	29813	Human	49	Female	20A	B.1	G	Respiratory Virus Unit, Microbiology Services Colindale, Public Health England	Respiratory Virus Unit, Microbiology Services Colindale, Public Health England	Monica Galiano et al	https://www.gisaid.org	Preliminary analysis of SARS-CoV-2 importation & establishment of UK transmission lineages	https://virological.org/t/preliminary-analysis-of-sars-cov-2-importation-establishment-of-uk-transmission-lineages/507	2020-04-12	?
hCoV-19_England_20129002304_2020_EPI_ISL_423977_2020-03-20	England/20129002304/2020	ncov	EPI_ISL_423977	?	2020-03-20	Europe	United Kingdom	England		Europe	United Kingdom	England	genome	29825	Human	72	Male	20A	B.1	G	Respiratory Virus Unit, Microbiology Services Colindale, Public Health England	Respiratory Virus Unit, Microbiology Services Colindale, Public Health England	Monica Galiano et al	https://www.gisaid.org	Preliminary analysis of SARS-CoV-2 importation & establishment of UK transmission lineages	https://virological.org/t/preliminary-analysis-of-sars-cov-2-importation-establishment-of-uk-transmission-lineages/507	2020-04-12	?
hCoV-19_England_20129037802_2020_EPI_ISL_424039_2020-03-20	England/20129037802/2020	ncov	EPI_ISL_424039	?	2020-03-20	Europe	United Kingdom	England		Europe	United Kingdom	England	genome	29721	Human	42	Male	20A	B.1	G	Respiratory Virus Unit, Microbiology Services Colindale, Public Health England	Respiratory Virus Unit, Microbiology Services Colindale, Public Health England	Monica Galiano et al	https://www.gisaid.org	Preliminary analysis of SARS-CoV-2 importation & establishment of UK transmission lineages	https://virological.org/t/preliminary-analysis-of-sars-cov-2-importation-establishment-of-uk-transmission-lineages/507	2020-04-12	?
hCoV-19_USA_WA-UW-1826_2020_EPI_ISL_424273_2020-03-22	USA/WA-UW-1826/2020	ncov	EPI_ISL_424273	?	2020-03-22	North America	USA	Washington		North America	USA	Washington	genome	29734	Human	?	?	20A	B.1	GH	UW Virology Lab	UW Virology Lab	Pavitra Roychoudhury et al	https://www.gisaid.org	?	?	2020-04-12	?
hCoV-19_USA_WA-UW-1865_2020_EPI_ISL_424330_2020-03-23	USA/WA-UW-1865/2020	ncov	EPI_ISL_424330	?	2020-03-23	North America	USA	Washington		North America	USA	Washington	genome	29833	Human	?	?	20C	B.1	GH	UW Virology Lab	UW Virology Lab	Pavitra Roychoudhury et al	https://www.gisaid.org	?	?	2020-04-12	?
hCoV-19_Italy_LAZ-INMI-8_2020_EPI_ISL_424342_2020-03-07	Italy/LAZ-INMI-8/2020	ncov	EPI_ISL_424342	?	2020-03-07	Europe	Italy	Lazio	Rome	Europe	Italy	Lazio	genome	29834	Human	65	Female	20A	B.1	G	INMI Lazzaro Spallanzani IRCCS	Laboratory of Virology, INMI Lazzaro Spallanzani IRCCS	Concetta Castilletti et al	https://www.gisaid.org	?	?	2020-04-12	?
hCoV-19_Mexico_CMX-INER-02_2020_EPI_ISL_424348_2020-03-13	Mexico/CMX-INER-02/2020	ncov	EPI_ISL_424348	?	2020-03-13	North America	Mexico	Mexico City		Europe	France	Ile de France	genome	29866	Human	55	Female	20A	B.1	G	Instituto Nacional de Enfermedades Respiratorias	Instituto Nacional de Enfermedades Respiratorias	Joel Armando Vázquez Pérez et al	https://www.gisaid.org	Genomic analysis of early SARS-CoV-2 strains introduced in Mexico	https://dx.doi.org/10.1101/2020.05.27.120402	2020-04-13	?
hCoV-19_Iceland_364_2020_EPI_ISL_424388_2020-03-19	Iceland/364/2020	ncov	EPI_ISL_424388	?	2020-03-19	Europe	Iceland	Reykjavik		Europe	Iceland	Reykjavik	genome	29849	Human	24	Male	20C	B.1	GH	The National University Hospital of Iceland	deCODE genetics	Daniel F Gudbjartsson et al	https://www.gisaid.org	Spread of SARS-CoV-2 in the Icelandic Population	https://dx.doi.org/10.1056/NEJMoa2006100	2020-04-13	?
hCoV-19_Iceland_376_2020_EPI_ISL_424400_2020-03-19	Iceland/376/2020	ncov	EPI_ISL_424400	?	2020-03-19	Europe	Iceland	Reykjavik		Europe	United Kingdom	United Kingdom	genome	29836	Human	50	Male	20C	B.1	GH	The National University Hospital of Iceland	deCODE genetics	Daniel F Gudbjartsson et al	https://www.gisaid.org	Spread of SARS-CoV-2 in the Icelandic Population	https://dx.doi.org/10.1056/NEJMoa2006100	2020-04-13	?
hCoV-19_Iceland_451_2020_EPI_ISL_424475_2020-03-20	Iceland/451/2020	ncov	EPI_ISL_424475	?	2020-03-20	Europe	Iceland	Reykjavik		Europe	Iceland	Reykjavik	genome	29836	Human	46	Female	20A	B.1	G	The National University Hospital of Iceland	deCODE genetics	Daniel F Gudbjartsson et al	https://www.gisaid.org	Spread of SARS-CoV-2 in the Icelandic Population	https://dx.doi.org/10.1056/NEJMoa2006100	2020-04-13	?
hCoV-19_Iceland_539_2020_EPI_ISL_424559_2020-03-27	Iceland/539/2020	ncov	EPI_ISL_424559	?	2020-03-27	Europe	Iceland	Reykjavik		Europe	Iceland	Reykjavik	genome	29841	Human	3	Female	20A	B.1	G	The National University Hospital of Iceland	deCODE genetics	Daniel F Gudbjartsson et al	https://www.gisaid.org	Spread of SARS-CoV-2 in the Icelandic Population	https://dx.doi.org/10.1056/NEJMoa2006100	2020-04-13	?
hCoV-19_Iceland_563_2020_EPI_ISL_424583_2020-03-28	Iceland/563/2020	ncov	EPI_ISL_424583	?	2020-03-28	Europe	Iceland	Reykjavik		Europe	Iceland	Reykjavik	genome	29835	Human	31	Female	20A	B.1	O	The National University Hospital of Iceland	deCODE genetics	Daniel F Gudbjartsson et al	https://www.gisaid.org	Spread of SARS-CoV-2 in the Icelandic Population	https://dx.doi.org/10.1056/NEJMoa2006100	2020-04-13	?
hCoV-19_USA_PA_4405_2020_EPI_ISL_424886_2020-03-06	USA/PA_4405/2020	ncov	EPI_ISL_424886	?	2020-03-06	North America	USA	Pennsylvania		North America	USA	Pennsylvania	genome	29882	Human	70	Female	20A	B.1	GH	PA Department of Health, Bureau of Laboratories	Pathogen Discovery, Respiratory Viruses Branch, Division of Viral Diseases, Centers for Disease Control and Prevention	Yan Li et al	https://www.gisaid.org	?	?	2020-04-13	?
hCoV-19_USA_NY-NYUMC122_2020_EPI_ISL_424929_2020-03-31	USA/NY-NYUMC122/2020	ncov	EPI_ISL_424929	?	2020-03-31	North America	USA	New York	Manhattan	North America	USA	New York	genome	29717	Human	58	Male	20A	B.1	O	NYU Langone Health	Departments of Pathology and Medicine, New York University School of Medicine	Maria Aguero-Rosenfeld et al	https://www.gisaid.org	Sequencing identifies multiple, early introductions of SARS-CoV2 to New York City Region	https://dx.doi.org/10.1101/2020.04.15.20064931	2020-04-14	?
hCoV-19_Germany_NW-HHU-53_2020_EPI_ISL_425137_2020-03-14	Germany/NW-HHU-53/2020	ncov	EPI_ISL_425137	?	2020-03-14	Europe	Germany	North Rhine Westphalia	Duesseldorf	Europe	Germany	North Rhine Westphalia	genome	29782	Human	44	Female	20C	B.1	GH	Center of Medical Microbiology, Virology, and Hospital Hygiene, University of Duesseldorf	Center of Medical Microbiology, Virology, and Hospital Hygiene, University of Duesseldorf	Ortwin Adams et al	https://www.gisaid.org	Genetic structure of SARS-CoV-2 in Western Germany reflects clonal superspreading and multiple independent introduction events	https://dx.doi.org/10.1101/2020.04.25.20079517	2020-04-14	?
hCoV-19_USA_WI-UW-93_2020_EPI_ISL_425150_2020-04-04	USA/WI-UW-93/2020	ncov	EPI_ISL_425150	?	2020-04-04	North America	USA	Wisconsin	Dane County	North America	USA	Wisconsin	genome	29782	Human	?	?	20C	B.1	GH	University of Wisconsin-Madison AIDS Vaccine Research Laboratories	University of Wisconsin-Madison AIDS Vaccine Research Laboratories	Gage Moreno et al	https://www.gisaid.org	Distinct patterns of SARS-CoV-2 transmission in two nearby communities in Wisconsin, USA	https://www.medrxiv.org/content/10.1101/2020.07.09.20149104v1	2020-04-14	?
hCoV-19_England_CAMB-74BCA_2020_EPI_ISL_425354_2020-03-17	England/CAMB-74BCA/2020	ncov	EPI_ISL_425354	?	2020-03-17	Europe	United Kingdom	England		Europe	United Kingdom	England	genome	29782	Human	55	Female	20A	B.1	G	Department of Pathology, University of Cambridge	COVID-19 Genomics UK (COG-UK) Consortium	Luke W Meredith et al	https://www.gisaid.org	Rapid implementation of SARS-CoV-2 sequencing to investigate cases of health-care associated COVID-19: a prospective genomic surveillance study	https://dx.doi.org/10.1016/S1473-3099(20)30562-4	2020-04-14	?
hCoV-19_Scotland_CVR159_2020_EPI_ISL_425698_2020-03-17	Scotland/CVR159/2020	ncov	EPI_ISL_425698	?	2020-03-17	Europe	United Kingdom	Scotland		Europe	United Kingdom	Scotland	genome	29782	Human	?	?	20A	B.1	G	West of Scotland Specialist Virology Centre, NHSGGC / MRC-University of Glasgow Centre for Virus Research	COVID-19 Genomics UK (COG-UK) Consortium	Ana da Silva Filipe et al	https://www.gisaid.org	Preliminary analysis of SARS-CoV-2 importation & establishment of UK transmission lineages	https://virological.org/t/preliminary-analysis-of-sars-cov-2-importation-establishment-of-uk-transmission-lineages/507	2020-04-14	?
hCoV-19_Scotland_CVR76_2020_EPI_ISL_425806_2020-03-05	Scotland/CVR76/2020	ncov	EPI_ISL_425806	?	2020-03-05	Europe	United Kingdom	Scotland		Europe	United Kingdom	Scotland	genome	29782	Human	?	?	20A	B.1	G	West of Scotland Specialist Virology Centre, NHSGGC / MRC-University of Glasgow Centre for Virus Research	COVID-19 Genomics UK (COG-UK) Consortium	Ana da Silva Filipe et al	https://www.gisaid.org	Preliminary analysis of SARS-CoV-2 importation & establishment of UK transmission lineages	https://virological.org/t/preliminary-analysis-of-sars-cov-2-importation-establishment-of-uk-transmission-lineages/507	2020-04-14	?
hCoV-19_USA_WA-UW-2236_2020_EPI_ISL_426124_2020-03-23	USA/WA-UW-2236/2020	ncov	EPI_ISL_426124	?	2020-03-23	North America	USA	Washington		North America	USA	Washington	genome	29659	Human	?	?	20C	B.1	GH	UW Virology Lab	UW Virology Lab	Pavitra Roychoudhury et al	https://www.gisaid.org	?	?	2020-04-14	?
hCoV-19_USA_VA-DCLS-0060_2020_EPI_ISL_426468_2020-03-31	USA/VA-DCLS-0060/2020	ncov	EPI_ISL_426468	?	2020-03-31	North America	USA	Virginia		North America	USA	Virginia	genome	29865	Human	?	?	20A	B.1	GH	Virginia DCLS	Virginia DCLS	Virginia DCLS et al	https://www.gisaid.org	?	?	2020-04-17	?
hCoV-19_USA_AZ-TG271591_2020_EPI_ISL_426536_2020-03-25	USA/AZ-TG271591/2020	ncov	EPI_ISL_426536	?	2020-03-25	North America	USA	Arizona		North America	USA	Arizona	genome	29882	Human	?	?	20C	B.1	GH	TGen North	TGen North	Jolene Bowers et al	https://www.gisaid.org	Defining the Pandemic at the State Level: Sequence-Based Epidemiology of the SARS-CoV-2 virus by the Arizona COVID-19 Genomics Union (ACGU)	https://dx.doi.org/10.1101/2020.05.08.20095935	2020-04-17	?
hCoV-19_USA_AZ-TG273286_2020_EPI_ISL_426560_2020-03-30	USA/AZ-TG273286/2020	ncov	EPI_ISL_426560	?	2020-03-30	North America	USA	Arizona		North America	USA	Arizona	genome	29882	Human	?	?	20A	B.1	GH	AZ SPHL, Arizona Department of Health Services	TGen North	Jolene Bowers et al	https://www.gisaid.org	Defining the Pandemic at the State Level: Sequence-Based Epidemiology of the SARS-CoV-2 virus by the Arizona COVID-19 Genomics Union (ACGU)	https://dx.doi.org/10.1101/2020.05.08.20095935	2020-04-17	?
hCoV-19_USA_AZ-TG273316_2020_EPI_ISL_426568_2020-04-02	USA/AZ-TG273316/2020	ncov	EPI_ISL_426568	?	2020-04-02	North America	USA	Arizona		North America	USA	Arizona	genome	29882	Human	?	?	20A	B.1	GH	AZ SPHL, Arizona Department of Health Services	TGen North	Jolene Bowers et al	https://www.gisaid.org	Defining the Pandemic at the State Level: Sequence-Based Epidemiology of the SARS-CoV-2 virus by the Arizona COVID-19 Genomics Union (ACGU)	https://dx.doi.org/10.1101/2020.05.08.20095935	2020-04-17	?
hCoV-19_USA_LA-BIE-097_2020_EPI_ISL_426628_2020-04-06	USA/LA-BIE-097/2020	ncov	EPI_ISL_426628	?	2020-04-06	North America	USA	Louisiana		North America	USA	Louisiana	genome	29896	Human	66	Female	20C	B.1	GH	Ochsner Health	BioInfoExperts, LLC	Amy Feehan et al	https://www.gisaid.org	?	?	2020-04-17	?
hCoV-19_Australia_VIC347_2020_EPI_ISL_426656_2020-03-20	Australia/VIC347/2020	ncov	EPI_ISL_426656	?	2020-03-20	Oceania	Australia	Victoria		Oceania	Australia	Victoria	genome	29896	Human	46	Female	20C	B.1	GH	Victorian Infectious Diseases Reference Laboratory (VIDRL)	Microbiological Diagnostic Unit Public Health Laboratory and Victorian Infectious Diseases Reference Laboratory, Doherty Institute	Caly L. et al	https://www.gisaid.org	Tracking the COVID-19 pandemic in Australia using genomics	https://dx.doi.org/10.1101/2020.05.12.20099929	2020-04-17	?
hCoV-19_Australia_VIC384_2020_EPI_ISL_426691_2020-03-23	Australia/VIC384/2020	ncov	EPI_ISL_426691	?	2020-03-23	Oceania	Australia	Victoria		Oceania	Australia	Victoria	genome	29805	Human	26	Male	20A	B.1	G	Victorian Infectious Diseases Reference Laboratory (VIDRL)	Microbiological Diagnostic Unit Public Health Laboratory and Victorian Infectious Diseases Reference Laboratory, Doherty Institute	Caly L. et al	https://www.gisaid.org	Tracking the COVID-19 pandemic in Australia using genomics	https://dx.doi.org/10.1101/2020.05.12.20099929	2020-04-17	?
hCoV-19_Australia_VIC625_2020_EPI_ISL_426929_2020-03-28	Australia/VIC625/2020	ncov	EPI_ISL_426929	?	2020-03-28	Oceania	Australia	Victoria		Oceania	Australia	Victoria	genome	29864	Human	20	Female	20C	B.1	GH	Victorian Infectious Diseases Reference Laboratory (VIDRL)	Microbiological Diagnostic Unit Public Health Laboratory and Victorian Infectious Diseases Reference Laboratory, Doherty Institute	Caly L. et al	https://www.gisaid.org	Tracking the COVID-19 pandemic in Australia using genomics	https://dx.doi.org/10.1101/2020.05.12.20099929	2020-04-17	?
hCoV-19_Australia_VIC707_2020_EPI_ISL_426994_2020-03-29	Australia/VIC707/2020	ncov	EPI_ISL_426994	?	2020-03-29	Oceania	Australia	Victoria		Oceania	Australia	Victoria	genome	29865	Human	49	Female	20C	B.1	GH	Victorian Infectious Diseases Reference Laboratory (VIDRL)	Microbiological Diagnostic Unit Public Health Laboratory and Victorian Infectious Diseases Reference Laboratory, Doherty Institute	Caly L. et al	https://www.gisaid.org	Tracking the COVID-19 pandemic in Australia using genomics	https://dx.doi.org/10.1101/2020.05.12.20099929	2020-04-17	?
hCoV-19_Australia_VIC798_2020_EPI_ISL_427072_2020-04-01	Australia/VIC798/2020	ncov	EPI_ISL_427072	?	2020-04-01	Oceania	Australia	Victoria		Oceania	Australia	Victoria	genome	29815	Human	34	Male	20A	B.1	G	Microbiological Diagnostic Unit Public Health Laboratory	Microbiological Diagnostic Unit Public Health Laboratory	Seemann T. et al	https://www.gisaid.org	Tracking the COVID-19 pandemic in Australia using genomics	https://dx.doi.org/10.1101/2020.05.12.20099929	2020-04-17	?
hCoV-19_Australia_VIC928_2020_EPI_ISL_427156_2020-03-30	Australia/VIC928/2020	ncov	EPI_ISL_427156	?	2020-03-30	Oceania	Australia	Victoria		Oceania	Australia	Victoria	genome	29865	Human	24	Female	20C	B.1	GH	Victorian Infectious Diseases Reference Laboratory (VIDRL)	Microbiological Diagnostic Unit Public Health Laboratory and Victorian Infectious Diseases Reference Laboratory, Doherty Institute	Caly L. et al	https://www.gisaid.org	Tracking the COVID-19 pandemic in Australia using genomics	https://dx.doi.org/10.1101/2020.05.12.20099929	2020-04-17	?
hCoV-19_USA_WA-UW-4340_2020_EPI_ISL_427268_2020-03-30	USA/WA-UW-4340/2020	ncov	EPI_ISL_427268	?	2020-03-30	North America	USA	Washington		North America	USA	Washington	genome	29832	Human	?	?	20C	B.1	GH	UW Virology Lab	UW Virology Lab	Pavitra Roychoudhury et al	https://www.gisaid.org	?	?	2020-04-17	?
hCoV-19_Russia_StPetersburg-RII4386V_2020_EPI_ISL_427312_2020-03-29	Russia/StPetersburg-RII4386V/2020	ncov	EPI_ISL_427312	?	2020-03-29	Europe	Russia	Saint-Petersburg		Europe	Russia	Saint-Petersburg	genome	29871	Human	91	Male	20C	B.1	GH	WHO National Influenza Centre Russian Federation	WHO National Influenza Centre Russian Federation	Andrey Komissarov et al	https://www.gisaid.org	Genomic epidemiology of the early stages of SARS-CoV-2 outbreak in Russia	https://dx.doi.org/10.1101/2020.07.14.20150979	2020-04-18	?
hCoV-19_Taiwan_TSGH-07_2020_EPI_ISL_427394_2020-03-22	Taiwan/TSGH-07/2020	ncov	EPI_ISL_427394	?	2020-03-22	Asia	Taiwan	New Taipei City		Asia	Taiwan	New Taipei City	genome	30057	Human	23	Female	20A	B.1	G	TSGH-CP molecular lab	TSGH-CP molecular lab	Cherng-Lih Perng et al	https://www.gisaid.org	?	?	2020-04-18	?
hCoV-19_USA_WI-UW-135_2020_EPI_ISL_427442_2020-04-09	USA/WI-UW-135/2020	ncov	EPI_ISL_427442	?	2020-04-09	North America	USA	Wisconsin	Dane County	North America	USA	Wisconsin	genome	29782	Human	?	?	20A	B.1	G	University of Wisconsin-Madison AIDS Vaccine Research Laboratories	University of Wisconsin-Madison AIDS Vaccine Research Laboratories	Gage Moreno et al	https://www.gisaid.org	Distinct patterns of SARS-CoV-2 transmission in two nearby communities in Wisconsin, USA	https://www.medrxiv.org/content/10.1101/2020.07.09.20149104v1	2020-04-18	?
hCoV-19_USA_NY-NYUMC193_2020_EPI_ISL_427488_2020-04-01	USA/NY-NYUMC193/2020	ncov	EPI_ISL_427488	?	2020-04-01	North America	USA	New York	Queens	North America	USA	New York	genome	29902	Human	30	Male	20C	B.1	GH	NYU Langone Health	Departments of Pathology and Medicine, New York University School of Medicine	Maria Aguero-Rosenfeld et al	https://www.gisaid.org	Sequencing identifies multiple, early introductions of SARS-CoV2 to New York City Region	https://dx.doi.org/10.1101/2020.04.15.20064931	2020-04-18	?
hCoV-19_USA_NY-NYUMC217_2020_EPI_ISL_427512_2020-04-03	USA/NY-NYUMC217/2020	ncov	EPI_ISL_427512	?	2020-04-03	North America	USA	New York	Brooklyn	North America	USA	New York	genome	29837	Human	50	Male	20C	B.1	GH	NYU Langone Health	Departments of Pathology and Medicine, New York University School of Medicine	Maria Aguero-Rosenfeld et al	https://www.gisaid.org	Sequencing identifies multiple, early introductions of SARS-CoV2 to New York City Region	https://dx.doi.org/10.1101/2020.04.15.20064931	2020-04-18	?
hCoV-19_USA_NY-WCMP4E05P_2020_EPI_ISL_427537_2020-03-13	USA/NY-WCMP4E05P/2020	ncov	EPI_ISL_427537	?	2020-03-13	North America	USA	New York	Manhattan	North America	USA	New York	genome	29873	Human	?	?	20C	B.1	GH	NewYork-Presbyterian & Mason Lab	Mason Lab	Daniel J. Butler et al	https://www.gisaid.org	Shotgun Transcriptome and Isothermal Profiling of SARS-CoV-2 Infection Reveals Unique Host Responses, Viral Diversification, and Drug Interactions	https://dx.doi.org/10.1101/2020.04.20.048066	2020-04-19	?
hCoV-19_USA_NY-WCMP9E04P_2020_EPI_ISL_427551_2020-03-14	USA/NY-WCMP9E04P/2020	ncov	EPI_ISL_427551	?	2020-03-14	North America	USA	New York	Manhattan	North America	USA	New York	genome	29862	Human	?	?	20C	B.1	GH	NewYork-Presbyterian & Mason Lab	Mason Lab	Daniel J. Butler et al	https://www.gisaid.org	Shotgun Transcriptome and Isothermal Profiling of SARS-CoV-2 Infection Reveals Unique Host Responses, Viral Diversification, and Drug Interactions	https://dx.doi.org/10.1101/2020.04.20.048066	2020-04-19	?
hCoV-19_USA_NY-WCMP10B03P_2020_EPI_ISL_427557_2020-03-15	USA/NY-WCMP10B03P/2020	ncov	EPI_ISL_427557	?	2020-03-15	North America	USA	New York	Manhattan	North America	USA	New York	genome	29868	Human	?	?	20C	B.1	GH	NewYork-Presbyterian & Mason Lab	Mason Lab	Daniel J. Butler et al	https://www.gisaid.org	Shotgun Transcriptome and Isothermal Profiling of SARS-CoV-2 Infection Reveals Unique Host Responses, Viral Diversification, and Drug Interactions	https://dx.doi.org/10.1101/2020.04.20.048066	2020-04-19	?
hCoV-19_USA_NY-WCMP12E06P_2020_EPI_ISL_427607_2020-03-16	USA/NY-WCMP12E06P/2020	ncov	EPI_ISL_427607	?	2020-03-16	North America	USA	New York	Manhattan	North America	USA	New York	genome	29864	Human	?	?	20C	B.1	GH	NewYork-Presbyterian & Mason Lab	Mason Lab	Daniel J. Butler et al	https://www.gisaid.org	Shotgun Transcriptome and Isothermal Profiling of SARS-CoV-2 Infection Reveals Unique Host Responses, Viral Diversification, and Drug Interactions	https://dx.doi.org/10.1101/2020.04.20.048066	2020-04-19	?
hCoV-19_Australia_NSW111_2020_EPI_ISL_427661_2020-03-16	Australia/NSW111/2020	ncov	EPI_ISL_427661	?	2020-03-16	Oceania	Australia	New South Wales	Sydney	Oceania	Australia	New South Wales	genome	29408	Human	?	?	20A	B.1	G	Centre for Infectious Diseases and Microbiology Public Health	NSW Health Pathology - Institute of Clinical Pathology and Medical Research; Westmead Hospital; University of Sydney	Sim E et al	https://www.gisaid.org	Revealing COVID-19 transmission in Australia by SARS-CoV-2 genome sequencing and agent-based modeling	https://www.nature.com/articles/s41591-020-1000-7	2020-04-19	?
hCoV-19_Australia_NSW118_2020_EPI_ISL_427693_2020-03-22	Australia/NSW118/2020	ncov	EPI_ISL_427693	?	2020-03-22	Oceania	Australia	New South Wales	Sydney	Oceania	Australia	New South Wales	genome	29408	Human	?	?	20A	B.1	G	Centre for Infectious Diseases and Microbiology Public Health	NSW Health Pathology - Institute of Clinical Pathology and Medical Research; Westmead Hospital; University of Sydney	Arnott A et al	https://www.gisaid.org	Revealing COVID-19 transmission in Australia by SARS-CoV-2 genome sequencing and agent-based modeling	https://www.nature.com/articles/s41591-020-1000-7	2020-04-19	?
hCoV-19_Poland_1105644_2020_EPI_ISL_428233_2020-03-18	Poland/1105644/2020	ncov	EPI_ISL_428233	?	2020-03-18	Europe	Poland	Pomorskie		Europe	Poland	Pomorskie	genome	29784	Human	34	Male	20C	B.1	GH	Hematology Laboratory, Section of Molecular Diagnostics, University Clinical Centre, Medical University of Gdansk	Department of Virology, Faculty of Medicine, University of Helsinki, Helsinki, Finland	Marlena Robakowska et al	https://www.gisaid.org	?	?	2020-04-20	?
hCoV-19_USA_CT-Yale-011_2020_EPI_ISL_428369_2020-03-11	USA/CT-Yale-011/2020	ncov	EPI_ISL_428369	?	2020-03-11	North America	USA	Connecticut		North America	USA	Connecticut	genome	29782	Human	?	?	20A	B.1	GH	Yale Clinical Virology Laboratory	Grubaugh Lab - Yale School of Public Health	Joseph Fauver, Anderson Brito, Tara Alpert, Chantal Vogels, Ellen Foxman, Albert Ko, Marie Landry, Nathan Grubaugh	https://www.gisaid.org	?	?	2020-04-20	?
hCoV-19_USA_CT-Yale-062_2020_EPI_ISL_428387_2020-03-31	USA/CT-Yale-062/2020	ncov	EPI_ISL_428387	?	2020-03-31	North America	USA	Connecticut		North America	USA	Connecticut	genome	29782	Human	?	?	20C	B.1	GH	Yale COVID-19 Biorepository	Grubaugh Lab - Yale School of Public Health	Joseph Fauver et al	https://www.gisaid.org	?	?	2020-04-20	?
hCoV-19_USA_CT-Yale-115_2020_EPI_ISL_428404_2020-04-11	USA/CT-Yale-115/2020	ncov	EPI_ISL_428404	?	2020-04-11	North America	USA	Connecticut		North America	USA	Connecticut	genome	29782	Human	?	?	20C	B.1	GH	Yale COVID-19 Biorepository	Grubaugh Lab - Yale School of Public Health	Joseph Fauver et al	https://www.gisaid.org	?	?	2020-04-21	?
hCoV-19_USA_CT-Yale-113_2020_EPI_ISL_428752_2020-04-09	USA/CT-Yale-113/2020	ncov	EPI_ISL_428752	?	2020-04-09	North America	USA	Connecticut		North America	USA	Connecticut	genome	29782	Human	?	?	20C	B.1	GH	Yale COVID-19 Biorepository	Grubaugh Lab - Yale School of Public Health	Joseph Fauver et al	https://www.gisaid.org	?	?	2020-04-21	?
hCoV-19_USA_NY-NYUMC283_2020_EPI_ISL_428797_2020-04-05	USA/NY-NYUMC283/2020	ncov	EPI_ISL_428797	?	2020-04-05	North America	USA	New York	Brooklyn	North America	USA	New York	genome	29902	Human	83	Male	20C	B.1	GH	NYU Langone Health	Departments of Pathology and Medicine, New York University School of Medicine	Maria Aguero-Rosenfeld et al	https://www.gisaid.org	?	?	2020-04-22	?
hCoV-19_Russia_Moscow-64601_2020_EPI_ISL_428870_2020-03-13	Russia/Moscow-64601/2020	ncov	EPI_ISL_428870	?	2020-03-13	Europe	Russia	Moscow Oblast		Europe	Russia	Moscow Oblast	genome	29903	Human	36	Male	20A	B.1	G	State Research Center of Virology and Biotechnology VECTOR, Department of Collection of Microorganisms	State Research Center of Virology and Biotechnology VECTOR, Department of Collection of Microorganisms	Oleg V. Pyankov et al	https://www.gisaid.org	?	?	2020-04-22	?
hCoV-19_Denmark_ALAB-SSI101_2020_EPI_ISL_429333_2020-03-02	Denmark/ALAB-SSI101/2020	ncov	EPI_ISL_429333	?	2020-03-02	Europe	Denmark	Denmark		Europe	Denmark	Denmark	genome	29782	Human	?	?	20A	B.1	G	Department of Virus and Microbiological Special Diagnostics, Statens Serum Institut, Copenhagen, Denmark, Artillerivej 5, 2300 Copenahgen S	Albertsen lab, Department of Chemistry and Bioscience, Aalborg University, Denmark	Rasmus Kirkegaard et al	https://www.gisaid.org	?	?	2020-04-23	?
hCoV-19_Denmark_ALAB-SSI348_2020_EPI_ISL_429462_2020-03-23	Denmark/ALAB-SSI348/2020	ncov	EPI_ISL_429462	?	2020-03-23	Europe	Denmark	Denmark		Europe	Denmark	Denmark	genome	29782	Human	?	?	20C	B.1	GH	Department of Virus and Microbiological Special Diagnostics, Statens Serum Institut, Copenhagen, Denmark, Artillerivej 5, 2300 Copenahgen S	Albertsen lab, Department of Chemistry and Bioscience, Aalborg University, Denmark	Rasmus Kirkegaard et al	https://www.gisaid.org	?	?	2020-04-23	?
hCoV-19_Denmark_ALAB-SSI351_2020_EPI_ISL_429464_2020-03-23	Denmark/ALAB-SSI351/2020	ncov	EPI_ISL_429464	?	2020-03-23	Europe	Denmark	Denmark		Europe	Denmark	Denmark	genome	29782	Human	?	?	20C	B.1	GH	Department of Virus and Microbiological Special Diagnostics, Statens Serum Institut, Copenhagen, Denmark, Artillerivej 5, 2300 Copenahgen S	Albertsen lab, Department of Chemistry and Bioscience, Aalborg University, Denmark	Rasmus Kirkegaard et al	https://www.gisaid.org	?	?	2020-04-23	?
hCoV-19_Denmark_ALAB-SSI404A_2020_EPI_ISL_429498_2020-03-23	Denmark/ALAB-SSI404A/2020	ncov	EPI_ISL_429498	?	2020-03-23	Europe	Denmark	Denmark		Europe	Denmark	Denmark	genome	29782	Human	?	?	20C	B.1	GH	Department of Virus and Microbiological Special Diagnostics, Statens Serum Institut, Copenhagen, Denmark, Artillerivej 5, 2300 Copenahgen S	Albertsen lab, Department of Chemistry and Bioscience, Aalborg University, Denmark	Rasmus Kirkegaard et al	https://www.gisaid.org	?	?	2020-04-23	?
hCoV-19_USA_WA-UW-4732_2020_EPI_ISL_429616_2020-03-29	USA/WA-UW-4732/2020	ncov	EPI_ISL_429616	?	2020-03-29	North America	USA	Washington		North America	USA	Washington	genome	29871	Human	?	?	20C	B.1	GH	UW Virology Lab	UW Virology Lab	Pavitra Roychoudhury et al	https://www.gisaid.org	?	?	2020-04-23	?
hCoV-19_Brazil_MG-CV1_2020_EPI_ISL_429664_2020-03-04	Brazil/MG-CV1/2020	ncov	EPI_ISL_429664	?	2020-03-04	South America	Brazil	Minas Gerais		South America	Brazil	Minas Gerais	genome	29208	Human	38	Female	20A	B.1	O	Central Public Health Laboratory/Octávio Magalhães Institute (IOM) from the Ezequiel Dias Foundation (FUNED)	Instituto Octávio Magalhães / Fundação Ezequiel Dias (IOM/Funed)	Talita Adelino et al	https://www.gisaid.org	The ongoing COVID-19 epidemic in Minas Gerais, Brazil: insights from epidemiological data and SARS-CoV-2 whole genome sequencing.	https://dx.doi.org/10.1101/2020.05.05.20091611	2020-04-24	?
hCoV-19_Brazil_MG-CV11_2020_EPI_ISL_429673_2020-03-16	Brazil/MG-CV11/2020	ncov	EPI_ISL_429673	?	2020-03-16	South America	Brazil	Minas Gerais		South America	Brazil	Minas Gerais	genome	29395	Human	40	Female	20A	B.1	O	Central Public Health Laboratory/Octávio Magalhães Institute (IOM) from the Ezequiel Dias Foundation (FUNED)	Instituto Octávio Magalhães / Fundação Ezequiel Dias (IOM/Funed)	Talita Adelino et al	https://www.gisaid.org	The ongoing COVID-19 epidemic in Minas Gerais, Brazil: insights from epidemiological data and SARS-CoV-2 whole genome sequencing.	https://dx.doi.org/10.1101/2020.05.05.20091611	2020-04-24	?
hCoV-19_Brazil_MG-CV18_2020_EPI_ISL_429678_2020-03-16	Brazil/MG-CV18/2020	ncov	EPI_ISL_429678	?	2020-03-16	South America	Brazil	Minas Gerais		South America	Brazil	Minas Gerais	genome	29358	Human	25	Female	20A	B.1	G	Central Public Health Laboratory/Octávio Magalhães Institute (IOM) from the Ezequiel Dias Foundation (FUNED)	Instituto Octávio Magalhães / Fundação Ezequiel Dias (IOM/Funed)	Talita Adelino et al	https://www.gisaid.org	The ongoing COVID-19 epidemic in Minas Gerais, Brazil: insights from epidemiological data and SARS-CoV-2 whole genome sequencing.	https://dx.doi.org/10.1101/2020.05.05.20091611	2020-04-24	?
hCoV-19_Brazil_MG-CV40_2020_EPI_ISL_429693_2020-03-19	Brazil/MG-CV40/2020	ncov	EPI_ISL_429693	?	2020-03-19	South America	Brazil	Minas Gerais		South America	Brazil	Minas Gerais	genome	29374	Human	29	Male	20A	B.1	G	Central Public Health Laboratory/Octávio Magalhães Institute (IOM) from the Ezequiel Dias Foundation (FUNED)	Instituto Octávio Magalhães / Fundação Ezequiel Dias (IOM/Funed)	Talita Adelino et al	https://www.gisaid.org	The ongoing COVID-19 epidemic in Minas Gerais, Brazil: insights from epidemiological data and SARS-CoV-2 whole genome sequencing.	https://dx.doi.org/10.1101/2020.05.05.20091611	2020-04-24	?
hCoV-19_Luxembourg_LNS1658150_2020_EPI_ISL_429742_2020-04-10	Luxembourg/LNS1658150/2020	ncov	EPI_ISL_429742	?	2020-04-10	Europe	Luxembourg	Luxembourg		Europe	Luxembourg	Luxembourg	genome	29848	Human	81	Female	20A	B.1	G	Laboratoire National de Sante, Microbiology, Virology	Laboratoire National de Sante, Microbiology, Epidemiology and Microbial Genomics	Anke Wienecke-Baldacchino et al	https://www.gisaid.org	?	?	2020-04-24	?
hCoV-19_Luxembourg_LNS1055944_2020_EPI_ISL_429768_2020-03-23	Luxembourg/LNS1055944/2020	ncov	EPI_ISL_429768	?	2020-03-23	Europe	Luxembourg	Luxembourg		Europe	Luxembourg	Luxembourg	genome	29853	Human	46	Female	20A	B.1	GH	Laboratoire National de Sante, Microbiology, Virology	Laboratoire National de Sante, Microbiology, Epidemiology and Microbial Genomics	Anke Wienecke-Baldacchino et al	https://www.gisaid.org	?	?	2020-04-24	?
hCoV-19_Hong_Kong_HKSH0003_2020_EPI_ISL_430018_2020-03-14	HongKong/HKSH0003/2020	ncov	EPI_ISL_430018	?	2020-03-14	Asia	Hong Kong	Hong Kong		Asia	Hong Kong	Hong Kong	genome	29733	Human	58	Male	20A	B.1	G	Molecular Pathology Division, Department of Pathology, Hong Kong Sanatorium & Hospital	Molecular Pathology Division, Department of Pathology, Hong Kong Sanatorium & Hospital	Chun Hang AU et al	https://www.gisaid.org	Genome Sequences of SARS-CoV-2 Strains Detected in Hong Kong	https://mra.asm.org/content/9/31/e00697-20	2020-04-25	?
hCoV-19_USA_UT-072_2020_EPI_ISL_430024_2020-03-16	USA/UT-072/2020	ncov	EPI_ISL_430024	?	2020-03-16	North America	USA	Utah		North America	USA	Utah	genome	29899	Human	?	?	20A	B.1	G	Utah Public Health Laboratory	Utah Public Health Laboratory	Erin Young et al	https://www.gisaid.org	?	?	2020-04-25	?
hCoV-19_Hong_Kong_HKSH0004_2020_EPI_ISL_430063_2020-03-14	HongKong/HKSH0004/2020	ncov	EPI_ISL_430063	?	2020-03-14	Asia	Hong Kong	Hong Kong		Asia	Hong Kong	Hong Kong	genome	29611	Human	61	Female	20A	B.1	G	Molecular Pathology Division, Department of Pathology, Hong Kong Sanatorium & Hospital	Molecular Pathology Division, Department of Pathology, Hong Kong Sanatorium & Hospital	Chun Hang AU et al	https://www.gisaid.org	Genome Sequences of SARS-CoV-2 Strains Detected in Hong Kong	https://mra.asm.org/content/9/31/e00697-20	2020-04-25	?
hCoV-19_USA_NY-NYUMC295_2020_EPI_ISL_430322_2020-04-04	USA/NY-NYUMC295/2020	ncov	EPI_ISL_430322	?	2020-04-04	North America	USA	New York	Brooklyn	North America	USA	New York	genome	29877	Human	64	Male	20C	B.1	GH	NYU Langone Health	Departments of Pathology and Medicine, New York University School of Medicine	Maria Aguero-Rosenfeld et al	https://www.gisaid.org	?	?	2020-04-26	?
hCoV-19_USA_NY-NYUMC373_2020_EPI_ISL_430400_2020-04-10	USA/NY-NYUMC373/2020	ncov	EPI_ISL_430400	?	2020-04-10	North America	USA	New York	Brooklyn	North America	USA	New York	genome	29903	Human	49	Male	20C	B.1	GH	NYU Langone Health	Departments of Pathology and Medicine, New York University School of Medicine	Maria Aguero-Rosenfeld et al	https://www.gisaid.org	?	?	2020-04-26	?
hCoV-19_USA_NY-NYUMC381_2020_EPI_ISL_430408_2020-04-09	USA/NY-NYUMC381/2020	ncov	EPI_ISL_430408	?	2020-04-09	North America	USA	New York	Nassau County	North America	USA	New York	genome	29902	Human	51	Female	20C	B.1	GH	NYU Langone Health	Departments of Pathology and Medicine, New York University School of Medicine	Maria Aguero-Rosenfeld et al	https://www.gisaid.org	?	?	2020-04-26	?
hCoV-19_USA_NY-NYUMC392_2020_EPI_ISL_430419_2020-04-13	USA/NY-NYUMC392/2020	ncov	EPI_ISL_430419	?	2020-04-13	North America	USA	New York	Nassau County	North America	USA	New York	genome	29860	Human	29	Female	20C	B.1	GH	NYU Langone Health	Departments of Pathology and Medicine, New York University School of Medicine	Maria Aguero-Rosenfeld et al	https://www.gisaid.org	?	?	2020-04-26	?
hCoV-19_Australia_VIC1001_2020_EPI_ISL_430485_2020-03-31	Australia/VIC1001/2020	ncov	EPI_ISL_430485	?	2020-03-31	Oceania	Australia	Victoria		Oceania	Australia	Victoria	genome	29797	Human	60	?	20A	B.1	G	Victorian Infectious Diseases Reference Laboratory (VIDRL)	Microbiological Diagnostic Unit Public Health Laboratory and Victorian Infectious Diseases Reference Laboratory, The Peter Doherty Institute for Infection and Immunity	Caly L. et al	https://www.gisaid.org	Tracking the COVID-19 pandemic in Australia using genomics	https://dx.doi.org/10.1101/2020.05.12.20099929	2020-04-27	?
hCoV-19_Australia_VIC1021_2020_EPI_ISL_430493_2020-04-01	Australia/VIC1021/2020	ncov	EPI_ISL_430493	?	2020-04-01	Oceania	Australia	Victoria		Oceania	Australia	Victoria	genome	29720	Human	38	Male	20A	B.1	G	Victorian Infectious Diseases Reference Laboratory (VIDRL)	Microbiological Diagnostic Unit Public Health Laboratory and Victorian Infectious Diseases Reference Laboratory, The Peter Doherty Institute for Infection and Immunity	Caly L. et al	https://www.gisaid.org	Tracking the COVID-19 pandemic in Australia using genomics	https://dx.doi.org/10.1101/2020.05.12.20099929	2020-04-27	?
hCoV-19_Australia_VIC1313_2020_EPI_ISL_430714_2020-04-10	Australia/VIC1313/2020	ncov	EPI_ISL_430714	?	2020-04-10	Oceania	Australia	Victoria		Oceania	Australia	Victoria	genome	29812	Human	72	Female	20A	B.1	G	Victorian Infectious Diseases Reference Laboratory (VIDRL)	Microbiological Diagnostic Unit Public Health Laboratory and Victorian Infectious Diseases Reference Laboratory, The Peter Doherty Institute for Infection and Immunity	Caly L. et al	https://www.gisaid.org	?	?	2020-04-27	?
hCoV-19_Beijing_BJ243_2020_EPI_ISL_430732_2020-01-29	Beijing/BJ243/2020	ncov	EPI_ISL_430732	?	2020-01-29	Asia	China	Beijing		Asia	China	Beijing	genome	29434	Human	68	Female	19A	B.1	G	Chinese PLA Institute for Disease Control and Prevention	Chinese PLA Institute for Disease Control and Prevention	Peng Li et al	https://www.gisaid.org	?	?	2020-04-27	?
hCoV-19_Argentina_PAIS-A0015_2020_EPI_ISL_430806_2020-04-01	Argentina/PAIS-A0015/2020	ncov	EPI_ISL_430806	?	2020-04-01	South America	Argentina	Buenos Aires	Bahia Blanca	Asia	Israel	Israel	genome	29756	Human	54	Female	20A	B.1	G	Departamento de Biología y genética molecular, IACA Laboratorios.	Área de Secuenciación del Laboratorio de Virología del Hospital de Niños Dr. Ricardo Gutierrez on behalf of 'Proyecto Argentino Interinstitucional de genomica de SARS-CoV-2' (PAIS Consortium)	Nabaes Jodar et al	https://www.gisaid.org	?	?	2020-04-27	?
hCoV-19_USA_WA-UW-5359_2020_EPI_ISL_430901_2020-04-05	USA/WA-UW-5359/2020	ncov	EPI_ISL_430901	?	2020-04-05	North America	USA	Washington		North America	USA	Washington	genome	29896	Human	?	?	20C	B.1	GH	UW Virology Lab	UW Virology Lab	Pavitra Roychoudhury et al	https://www.gisaid.org	?	?	2020-04-28	?
hCoV-19_USA_WA-UW-6173_2020_EPI_ISL_430936_2020-04-01	USA/WA-UW-6173/2020	ncov	EPI_ISL_430936	?	2020-04-01	North America	USA	Washington		North America	USA	Washington	genome	29882	Human	?	?	20C	B.1	GH	UW Virology Lab	UW Virology Lab	Pavitra Roychoudhury et al	https://www.gisaid.org	?	?	2020-04-28	?
hCoV-19_USA_CT-Yale-130_2020_EPI_ISL_431093_2020-04-13	USA/CT-Yale-130/2020	ncov	EPI_ISL_431093	?	2020-04-13	North America	USA	Connecticut		North America	USA	Connecticut	genome	29782	Human	?	?	20C	B.1	GH	Yale COVID-19 Biorepository	Grubaugh Lab - Yale School of Public Health	Joseph Fauver et al	https://www.gisaid.org	?	?	2020-04-29	?
hCoV-19_Wales_PHWC-256A9_2020_EPI_ISL_432150_2020-03-24	Wales/PHWC-256A9/2020	ncov	EPI_ISL_432150	?	2020-03-24	Europe	United Kingdom	Wales		Europe	United Kingdom	Wales	genome	29803	Human	?	?	20A	B.1	G	Wales Specialist Virology Centre	Public Health Wales Microbiology Cardiff	Catherine Moore et al	https://www.gisaid.org	Preliminary analysis of SARS-CoV-2 importation & establishment of UK transmission lineages	https://virological.org/t/preliminary-analysis-of-sars-cov-2-importation-establishment-of-uk-transmission-lineages/507	2020-04-29	?
hCoV-19_Wales_PHWC-29C94_2020_EPI_ISL_432279_2020-04-05	Wales/PHWC-29C94/2020	ncov	EPI_ISL_432279	?	2020-04-05	Europe	United Kingdom	Wales		Europe	United Kingdom	Wales	genome	29854	Human	?	?	20A	B.1	G	Wales Specialist Virology Centre	Public Health Wales Microbiology Cardiff	Catherine Moore et al	https://www.gisaid.org	Preliminary analysis of SARS-CoV-2 importation & establishment of UK transmission lineages	https://virological.org/t/preliminary-analysis-of-sars-cov-2-importation-establishment-of-uk-transmission-lineages/507	2020-04-29	?
hCoV-19_England_SHEF-CF049_2020_EPI_ISL_432582_2020-04-06	England/SHEF-CF049/2020	ncov	EPI_ISL_432582	?	2020-04-06	Europe	United Kingdom	England		Europe	United Kingdom	England	genome	29781	Human	?	?	20A	B.1	G	Virology Department, Sheffield Teaching Hospitals NHS Foundation Trust / Virology Department, Sheffield Teaching Hospitals NHS Foundation Trust	COVID-19 Genomics UK (COG-UK) Consortium	Thushan de Silva et al	https://www.gisaid.org	Preliminary analysis of SARS-CoV-2 importation & establishment of UK transmission lineages	https://virological.org/t/preliminary-analysis-of-sars-cov-2-importation-establishment-of-uk-transmission-lineages/507	2020-04-29	?
hCoV-19_England_SHEF-C384D_2020_EPI_ISL_432777_2020-03-30	England/SHEF-C384D/2020	ncov	EPI_ISL_432777	?	2020-03-30	Europe	United Kingdom	England		Europe	United Kingdom	England	genome	29782	Human	?	?	20A	B.1	G	Virology Department, Sheffield Teaching Hospitals NHS Foundation Trust / Virology Department, Sheffield Teaching Hospitals NHS Foundation Trust	COVID-19 Genomics UK (COG-UK) Consortium	Thushan de Silva et al	https://www.gisaid.org	Preliminary analysis of SARS-CoV-2 importation & establishment of UK transmission lineages	https://virological.org/t/preliminary-analysis-of-sars-cov-2-importation-establishment-of-uk-transmission-lineages/507	2020-04-29	?
hCoV-19_England_SHEF-C49A3_2020_EPI_ISL_432793_2020-04-03	England/SHEF-C49A3/2020	ncov	EPI_ISL_432793	?	2020-04-03	Europe	United Kingdom	England		Europe	United Kingdom	England	genome	29782	Human	?	?	20A	B.1	G	Virology Department, Sheffield Teaching Hospitals NHS Foundation Trust / Virology Department, Sheffield Teaching Hospitals NHS Foundation Trust	COVID-19 Genomics UK (COG-UK) Consortium	Thushan de Silva et al	https://www.gisaid.org	Preliminary analysis of SARS-CoV-2 importation & establishment of UK transmission lineages	https://virological.org/t/preliminary-analysis-of-sars-cov-2-importation-establishment-of-uk-transmission-lineages/507	2020-04-29	?
hCoV-19_Scotland_EDB971_2020_EPI_ISL_432892_2020-04-06	Scotland/EDB971/2020	ncov	EPI_ISL_432892	?	2020-04-06	Europe	United Kingdom	Scotland		Europe	United Kingdom	Scotland	genome	29782	Human	?	?	20A	B.1	G	Virology Department, Royal Infirmary of Edinburgh, NHS Lothian / School of Biological Sciences, University of Edinburgh / Institute of Genetics and Molecular Medicine, University of Edinburgh	COVID-19 Genomics UK (COG-UK) Consortium	McHugh M et al	https://www.gisaid.org	Preliminary analysis of SARS-CoV-2 importation & establishment of UK transmission lineages	https://virological.org/t/preliminary-analysis-of-sars-cov-2-importation-establishment-of-uk-transmission-lineages/507	2020-04-29	?
hCoV-19_Scotland_EDB1642_2020_EPI_ISL_433101_2020-04-14	Scotland/EDB1642/2020	ncov	EPI_ISL_433101	?	2020-04-14	Europe	United Kingdom	Scotland		Europe	United Kingdom	Scotland	genome	29782	Human	?	?	20A	B.1	G	Virology Department, Royal Infirmary of Edinburgh, NHS Lothian / School of Biological Sciences, University of Edinburgh / Institute of Genetics and Molecular Medicine, University of Edinburgh	COVID-19 Genomics UK (COG-UK) Consortium	McHugh M et al	https://www.gisaid.org	Preliminary analysis of SARS-CoV-2 importation & establishment of UK transmission lineages	https://virological.org/t/preliminary-analysis-of-sars-cov-2-importation-establishment-of-uk-transmission-lineages/507	2020-04-29	?
hCoV-19_Scotland_EDB1681_2020_EPI_ISL_433116_2020-04-15	Scotland/EDB1681/2020	ncov	EPI_ISL_433116	?	2020-04-15	Europe	United Kingdom	Scotland		Europe	United Kingdom	Scotland	genome	29782	Human	?	?	20A	B.1	G	Virology Department, Royal Infirmary of Edinburgh, NHS Lothian / School of Biological Sciences, University of Edinburgh / Institute of Genetics and Molecular Medicine, University of Edinburgh	COVID-19 Genomics UK (COG-UK) Consortium	McHugh M et al	https://www.gisaid.org	Preliminary analysis of SARS-CoV-2 importation & establishment of UK transmission lineages	https://virological.org/t/preliminary-analysis-of-sars-cov-2-importation-establishment-of-uk-transmission-lineages/507	2020-04-29	?
hCoV-19_Scotland_EDB1719_2020_EPI_ISL_433128_2020-04-15	Scotland/EDB1719/2020	ncov	EPI_ISL_433128	?	2020-04-15	Europe	United Kingdom	Scotland		Europe	United Kingdom	Scotland	genome	29782	Human	?	?	20A	B.1	G	Virology Department, Royal Infirmary of Edinburgh, NHS Lothian / School of Biological Sciences, University of Edinburgh / Institute of Genetics and Molecular Medicine, University of Edinburgh	COVID-19 Genomics UK (COG-UK) Consortium	McHugh M et al	https://www.gisaid.org	Preliminary analysis of SARS-CoV-2 importation & establishment of UK transmission lineages	https://virological.org/t/preliminary-analysis-of-sars-cov-2-importation-establishment-of-uk-transmission-lineages/507	2020-04-29	?
hCoV-19_Scotland_EDB1810_2020_EPI_ISL_433134_2020-04-16	Scotland/EDB1810/2020	ncov	EPI_ISL_433134	?	2020-04-16	Europe	United Kingdom	Scotland		Europe	United Kingdom	Scotland	genome	29782	Human	?	?	20A	B.1	G	Virology Department, Royal Infirmary of Edinburgh, NHS Lothian / School of Biological Sciences, University of Edinburgh / Institute of Genetics and Molecular Medicine, University of Edinburgh	COVID-19 Genomics UK (COG-UK) Consortium	McHugh M et al	https://www.gisaid.org	Preliminary analysis of SARS-CoV-2 importation & establishment of UK transmission lineages	https://virological.org/t/preliminary-analysis-of-sars-cov-2-importation-establishment-of-uk-transmission-lineages/507	2020-04-29	?
hCoV-19_Scotland_EDB1905_2020_EPI_ISL_433157_2020-04-17	Scotland/EDB1905/2020	ncov	EPI_ISL_433157	?	2020-04-17	Europe	United Kingdom	Scotland		Europe	United Kingdom	Scotland	genome	29782	Human	?	?	20A	B.1	G	Virology Department, Royal Infirmary of Edinburgh, NHS Lothian / School of Biological Sciences, University of Edinburgh / Institute of Genetics and Molecular Medicine, University of Edinburgh	COVID-19 Genomics UK (COG-UK) Consortium	McHugh M et al	https://www.gisaid.org	Preliminary analysis of SARS-CoV-2 importation & establishment of UK transmission lineages	https://virological.org/t/preliminary-analysis-of-sars-cov-2-importation-establishment-of-uk-transmission-lineages/507	2020-04-29	?
hCoV-19_Scotland_CVR1978_2020_EPI_ISL_433270_2020-04-07	Scotland/CVR1978/2020	ncov	EPI_ISL_433270	?	2020-04-07	Europe	United Kingdom	Scotland		Europe	United Kingdom	Scotland	genome	29782	Human	?	?	20A	B.1	GH	West of Scotland Specialist Virology Centre, NHSGGC / MRC-University of Glasgow Centre for Virus Research	COVID-19 Genomics UK (COG-UK) Consortium	Ana da Silva Filipe et al	https://www.gisaid.org	Preliminary analysis of SARS-CoV-2 importation & establishment of UK transmission lineages	https://virological.org/t/preliminary-analysis-of-sars-cov-2-importation-establishment-of-uk-transmission-lineages/507	2020-04-29	?
hCoV-19_Scotland_CVR704_2020_EPI_ISL_433328_2020-03-26	Scotland/CVR704/2020	ncov	EPI_ISL_433328	?	2020-03-26	Europe	United Kingdom	Scotland		Europe	United Kingdom	Scotland	genome	29782	Human	?	?	20C	B.1	GH	West of Scotland Specialist Virology Centre, NHSGGC / MRC-University of Glasgow Centre for Virus Research	COVID-19 Genomics UK (COG-UK) Consortium	Ana da Silva Filipe et al	https://www.gisaid.org	Preliminary analysis of SARS-CoV-2 importation & establishment of UK transmission lineages	https://virological.org/t/preliminary-analysis-of-sars-cov-2-importation-establishment-of-uk-transmission-lineages/507	2020-04-29	?
hCoV-19_Scotland_CVR1554_2020_EPI_ISL_433615_2020-04-03	Scotland/CVR1554/2020	ncov	EPI_ISL_433615	?	2020-04-03	Europe	United Kingdom	Scotland		Europe	United Kingdom	Scotland	genome	29782	Human	?	?	20A	B.1	G	West of Scotland Specialist Virology Centre, NHSGGC / MRC-University of Glasgow Centre for Virus Research	COVID-19 Genomics UK (COG-UK) Consortium	Ana da Silva Filipe et al	https://www.gisaid.org	Preliminary analysis of SARS-CoV-2 importation & establishment of UK transmission lineages	https://virological.org/t/preliminary-analysis-of-sars-cov-2-importation-establishment-of-uk-transmission-lineages/507	2020-04-29	?
hCoV-19_England_CAMB-7848F_2020_EPI_ISL_433737_2020-04-04	England/CAMB-7848F/2020	ncov	EPI_ISL_433737	?	2020-04-04	Europe	United Kingdom	England		Europe	United Kingdom	England	genome	29782	Human	?	?	20A	B.1	G	Department of Pathology, University of Cambridge	COVID-19 Genomics UK (COG-UK) Consortium	Luke W Meredith et al	https://www.gisaid.org	Rapid implementation of SARS-CoV-2 sequencing to investigate cases of health-care associated COVID-19: a prospective genomic surveillance study	https://dx.doi.org/10.1016/S1473-3099(20)30562-4	2020-04-29	?
hCoV-19_England_CAMB-7B307_2020_EPI_ISL_433940_2020-04-12	England/CAMB-7B307/2020	ncov	EPI_ISL_433940	?	2020-04-12	Europe	United Kingdom	England		Europe	United Kingdom	England	genome	29782	Human	?	?	20A	B.1	G	Department of Pathology, University of Cambridge	COVID-19 Genomics UK (COG-UK) Consortium	Luke W Meredith et al	https://www.gisaid.org	Rapid implementation of SARS-CoV-2 sequencing to investigate cases of health-care associated COVID-19: a prospective genomic surveillance study	https://dx.doi.org/10.1016/S1473-3099(20)30562-4	2020-04-29	?
hCoV-19_USA_WA-S392_2020_EPI_ISL_434152_2020-03-30	USA/WA-S392/2020	ncov	EPI_ISL_434152	?	2020-03-30	North America	USA	Washington	King County	North America	USA	Washington	genome	29860	Human	?	?	20C	B.1	GH	Washington State Department of Health	Seattle Flu Study	Chu et al et al	https://www.gisaid.org	?	?	2020-04-29	?
hCoV-19_Belgium_ITM_C340_2020_EPI_ISL_434367_2020-04-06	Belgium/ITM_C340/2020	ncov	EPI_ISL_434367	?	2020-04-06	Europe	Belgium	Antwerpen		Europe	Belgium	Antwerpen	genome	29782	Human	44	Male	20C	B.1	GH	Hospital AZ Rivierenland	Institute of Tropical Medicine	Philippe Selhorst et al	https://www.gisaid.org	?	?	2020-04-29	?
hCoV-19_Belgium_ITM_C147_2020_EPI_ISL_434373_2020-03-28	Belgium/ITM_C147/2020	ncov	EPI_ISL_434373	?	2020-03-28	Europe	Belgium	Antwerpen		Europe	Belgium	Antwerpen	genome	29782	Human	65	Male	20C	B.1	GH	Hospital AZ Rivierenland	Institute of Tropical Medicine	Philippe Selhorst et al	https://www.gisaid.org	?	?	2020-04-29	?
hCoV-19_USA_VA-DCLS-0108_2020_EPI_ISL_434600_2020-04-14	USA/VA-DCLS-0108/2020	ncov	EPI_ISL_434600	?	2020-04-14	North America	USA	Virginia		North America	USA	Virginia	genome	29858	Human	?	?	20C	B.1	GH	Virginia DCLS	Virginia DCLS	Virginia DCLS et al	https://www.gisaid.org	?	?	2020-04-30	?
hCoV-19_Sweden_20-07025_2020_EPI_ISL_434663_2020-04-06	Sweden/20-07025/2020	ncov	EPI_ISL_434663	?	2020-04-06	Europe	Sweden	Stockholm		Europe	Sweden	Stockholm	genome	29903	Human	40	Female	20C	B.1	GH	Surbrunns VC	The Public Health Agency of Sweden	Erik Embring et al	https://www.gisaid.org	?	?	2020-04-30	?
hCoV-19_DRC_1486_2020_EPI_ISL_434711_2020-04-08	DRC/1486/2020	ncov	EPI_ISL_434711	?	2020-04-08	Africa	Democratic Republic of the Congo	Kinshasa		Africa	Democratic Republic of the Congo	Kinshasa	genome	29797	Human	65	Male	20A	B.1	G	Viral Respiratory Lab, National Institute for Biomedical Research (INRB)	Pathogen Sequencing Lab, National Institute for Biomedical Research (INRB)	Placide Mbala-Kingebeni et al	https://www.gisaid.org	Phylogenetic analysis of SARS-CoV-2 in DRC	https://virological.org/t/phylogenetic-analysis-of-sars-cov-2-in-drc/528	2020-05-01	?
hCoV-19_USA_TX-HMH041_2020_EPI_ISL_434750_2020-03-09	USA/TX-HMH041/2020	ncov	EPI_ISL_434750	?	2020-03-09	North America	USA	Texas	Greater Houston Area	North America	USA	Texas	genome	29782	Human	?	?	20C	B.1	GH	Houston Methodist Hospital	Houston Methodist Hospital	S. Wesley Long et al	https://www.gisaid.org	Molecular Architecture of Early Dissemination and Evolution of the SARS-CoV-2 Virus in Metropolitan Houston, Texas	https://dx.doi.org/10.1101/2020.05.01.072652	2020-05-01	?
hCoV-19_USA_TX-HMH054_2020_EPI_ISL_434763_2020-03-16	USA/TX-HMH054/2020	ncov	EPI_ISL_434763	?	2020-03-16	North America	USA	Texas	Greater Houston Area	North America	USA	Texas	genome	29611	Human	?	?	20C	B.1	GH	Houston Methodist Hospital	Houston Methodist Hospital	S. Wesley Long et al	https://www.gisaid.org	Molecular Architecture of Early Dissemination and Evolution of the SARS-CoV-2 Virus in Metropolitan Houston, Texas	https://dx.doi.org/10.1101/2020.05.01.072652	2020-05-01	?
hCoV-19_USA_TX-HMH065_2020_EPI_ISL_434774_2020-03-18	USA/TX-HMH065/2020	ncov	EPI_ISL_434774	?	2020-03-18	North America	USA	Texas	Greater Houston Area	North America	USA	Texas	genome	29611	Human	?	?	20C	B.1	GH	Houston Methodist Hospital	Houston Methodist Hospital	S. Wesley Long et al	https://www.gisaid.org	Molecular Architecture of Early Dissemination and Evolution of the SARS-CoV-2 Virus in Metropolitan Houston, Texas	https://dx.doi.org/10.1101/2020.05.01.072652	2020-05-01	?
hCoV-19_USA_TX-HMH070_2020_EPI_ISL_434779_2020-03-18	USA/TX-HMH070/2020	ncov	EPI_ISL_434779	?	2020-03-18	North America	USA	Texas	Greater Houston Area	North America	USA	Texas	genome	29611	Human	?	?	20A	B.1	G	Houston Methodist Hospital	Houston Methodist Hospital	S. Wesley Long et al	https://www.gisaid.org	Molecular Architecture of Early Dissemination and Evolution of the SARS-CoV-2 Virus in Metropolitan Houston, Texas	https://dx.doi.org/10.1101/2020.05.01.072652	2020-05-01	?
hCoV-19_USA_TX-HMH0266_2020_EPI_ISL_434895_2020-03-26	USA/TX-HMH0266/2020	ncov	EPI_ISL_434895	?	2020-03-26	North America	USA	Texas	Greater Houston Area	North America	USA	Texas	genome	29782	Human	?	?	20C	B.1	GH	Houston Methodist Hospital	Houston Methodist Hospital	S. Wesley Long et al	https://www.gisaid.org	Molecular Architecture of Early Dissemination and Evolution of the SARS-CoV-2 Virus in Metropolitan Houston, Texas	https://dx.doi.org/10.1101/2020.05.01.072652	2020-05-01	?
hCoV-19_USA_TX-HMH0295_2020_EPI_ISL_434920_2020-03-27	USA/TX-HMH0295/2020	ncov	EPI_ISL_434920	?	2020-03-27	North America	USA	Texas	Greater Houston Area	North America	USA	Texas	genome	29782	Human	?	?	20C	B.1	GH	Houston Methodist Hospital	Houston Methodist Hospital	S. Wesley Long et al	https://www.gisaid.org	Molecular Architecture of Early Dissemination and Evolution of the SARS-CoV-2 Virus in Metropolitan Houston, Texas	https://dx.doi.org/10.1101/2020.05.01.072652	2020-05-01	?
hCoV-19_USA_TX-HMH0390_2020_EPI_ISL_434977_2020-03-30	USA/TX-HMH0390/2020	ncov	EPI_ISL_434977	?	2020-03-30	North America	USA	Texas	Greater Houston Area	North America	USA	Texas	genome	29782	Human	?	?	20C	B.1	GH	Houston Methodist Hospital	Houston Methodist Hospital	S. Wesley Long et al	https://www.gisaid.org	Molecular Architecture of Early Dissemination and Evolution of the SARS-CoV-2 Virus in Metropolitan Houston, Texas	https://dx.doi.org/10.1101/2020.05.01.072652	2020-05-01	?
hCoV-19_USA_NY-NYUMC439_2020_EPI_ISL_435506_2020-04-15	USA/NY-NYUMC439/2020	ncov	EPI_ISL_435506	?	2020-04-15	North America	USA	New York	Brooklyn	North America	USA	New York	genome	29902	Human	49	Female	20C	B.1	GH	NYU Langone Health	Departments of Pathology and Medicine, New York University School of Medicine	Maria Aguero-Rosenfeld et al	https://www.gisaid.org	?	?	2020-05-05	?
hCoV-19_USA_CA-SCCPHD-UC105_2020_EPI_ISL_435584_2020-02-29	USA/CA-SCCPHD-UC105/2020	ncov	EPI_ISL_435584	?	2020-02-29	North America	USA	California	Santa Clara County	North America	USA	California	genome	29853	Human	?	?	20A	B.1	GH	Santa Clara County Public Health Department	Chiu Laboratory, University of California, San Francisco	Xianding Deng et al	https://www.gisaid.org	?	?	2020-05-05	?
hCoV-19_USA_NY-SURV0171_2020_EPI_ISL_436055_2020-03-09	USA/NY-SURV0171/2020	ncov	EPI_ISL_436055	?	2020-03-09	North America	USA	New York	New York City	North America	USA	New York	genome	29882	Human	?	?	20A	B.1	O	NYC Department of Health and Mental Hygiene	Pathogen Discovery, Respiratory Viruses Branch, Division of Viral Diseases, Centers for Disease Control and Prevention	Ying Tao et al	https://www.gisaid.org	?	?	2020-05-05	?
hCoV-19_Australia_VIC1273_2020_EPI_ISL_436131_2020-04-14	Australia/VIC1273/2020	ncov	EPI_ISL_436131	?	2020-04-14	Oceania	Australia	Victoria		Oceania	Australia	Victoria	genome	29811	Human	32	Male	20C	B.1	GH	Victorian Infectious Diseases Reference Laboratory (VIDRL)	Microbiological Diagnostic Unit Public Health Laboratory and Victorian Infectious Diseases Reference Laboratory, Doherty Institute	Caly L. et al	https://www.gisaid.org	Tracking the COVID-19 pandemic in Australia using genomics	https://dx.doi.org/10.1101/2020.05.12.20099929	2020-05-06	?
hCoV-19_Spain_VC-FISABIO-103_2020_EPI_ISL_436198_2020-03-18	Spain/VC-FISABIO-103/2020	ncov	EPI_ISL_436198	?	2020-03-18	Europe	Spain	Comunitat Valenciana	Valencia ES	Europe	Spain	Comunitat Valenciana	genome	29810	Human	71	Female	20A	B.1	G	Servicio de Microbiología. Consorcio Hospital General Universitario de Valencia	Sequencing and Bioinformatics Service and Molecular Epidemiology Research Group. FISABIO-Public Health	Lidia Ruiz Roldan et al	https://www.gisaid.org	?	?	2020-05-06	?
hCoV-19_Spain_VC-FISABIO-150_2020_EPI_ISL_436245_2020-03-19	Spain/VC-FISABIO-150/2020	ncov	EPI_ISL_436245	?	2020-03-19	Europe	Spain	Comunitat Valenciana	Valencia ES	Europe	Spain	Comunitat Valenciana	genome	29816	Human	59	Female	20A	B.1	G	Servicio de Microbiologia. Hospital Universitario Doctor Peset	Sequencing and Bioinformatics Service and Molecular Epidemiology Research Group. FISABIO-Public Health	Juan Alberola Enguídanos et al	https://www.gisaid.org	?	?	2020-05-06	?
hCoV-19_Spain_VC-FISABIO-166_2020_EPI_ISL_436261_2020-03-19	Spain/VC-FISABIO-166/2020	ncov	EPI_ISL_436261	?	2020-03-19	Europe	Spain	Comunitat Valenciana	Valencia ES	Europe	Spain	Comunitat Valenciana	genome	29808	Human	74	Female	20C	B.1	GH	Servicio de Microbiologia. Hospital Universitario Doctor Peset	Sequencing and Bioinformatics Service and Molecular Epidemiology Research Group. FISABIO-Public Health	Juan Alberola Enguídanos et al	https://www.gisaid.org	?	?	2020-05-06	?
hCoV-19_Spain_VC-FISABIO-187_2020_EPI_ISL_436282_2020-03-25	Spain/VC-FISABIO-187/2020	ncov	EPI_ISL_436282	?	2020-03-25	Europe	Spain	Comunitat Valenciana	Valencia ES	Europe	Spain	Comunitat Valenciana	genome	29802	Human	80	Male	20C	B.1	GH	Servicio de Microbiologia. Hospital Clinico Universitario de Valencia	Sequencing and Bioinformatics Service and Molecular Epidemiology Research Group. FISABIO-Public Health	Marta Pla Diaz et al	https://www.gisaid.org	?	?	2020-05-06	?
hCoV-19_Spain_VC-FISABIO-226_2020_EPI_ISL_436321_2020-03-19	Spain/VC-FISABIO-226/2020	ncov	EPI_ISL_436321	?	2020-03-19	Europe	Spain	Comunitat Valenciana	Valencia ES	Europe	Spain	Comunitat Valenciana	genome	29794	Human	71	Male	20A	B.1	G	Servicio de Microbiologia. Hospital Clinico Universitario de Valencia	Sequencing and Bioinformatics Service and Molecular Epidemiology Research Group. FISABIO-Public Health	Lidia Ruiz Roldan et al	https://www.gisaid.org	?	?	2020-05-06	?
hCoV-19_Spain_VC-FISABIO-230_2020_EPI_ISL_436325_2020-03-26	Spain/VC-FISABIO-230/2020	ncov	EPI_ISL_436325	?	2020-03-26	Europe	Spain	Comunitat Valenciana	Valencia ES	Europe	Spain	Comunitat Valenciana	genome	29793	Human	29	Female	20C	B.1	GH	Servicio de Microbiologia. Hospital Clinico Universitario de Valencia	Sequencing and Bioinformatics Service and Molecular Epidemiology Research Group. FISABIO-Public Health	Sandra Carbo et al	https://www.gisaid.org	?	?	2020-05-06	?
hCoV-19_Spain_VC-FISABIO-245_2020_EPI_ISL_436340_2020-03-29	Spain/VC-FISABIO-245/2020	ncov	EPI_ISL_436340	?	2020-03-29	Europe	Spain	Comunitat Valenciana	Valencia ES	Europe	Spain	Comunitat Valenciana	genome	29639	Human	35	Female	20A	B.1	G	Servicio de Microbiologia. Hospital Clinico Universitario de Valencia	Sequencing and Bioinformatics Service and Molecular Epidemiology Research Group. FISABIO-Public Health	Beatriz Beamud et al	https://www.gisaid.org	?	?	2020-05-06	?
hCoV-19_Spain_VC-FISABIO-303_2020_EPI_ISL_436398_2020-03-22	Spain/VC-FISABIO-303/2020	ncov	EPI_ISL_436398	?	2020-03-22	Europe	Spain	Comunitat Valenciana	Valencia ES	Europe	Spain	Comunitat Valenciana	genome	29813	Human	46	Male	20A	B.1	G	Servicio de Microbiologia. Hospital Clinico Universitario de Valencia	Sequencing and Bioinformatics Service and Molecular Epidemiology Research Group. FISABIO-Public Health	Paula Ruiz-Hueso et al	https://www.gisaid.org	?	?	2020-05-06	?
hCoV-19_USA_PA-MGSC45-05_2020_EPI_ISL_436493_2020-03-25	USA/PA-MGSC45-05/2020	ncov	EPI_ISL_436493	?	2020-03-25	North America	USA	Pennsylvania	Pittsburgh	North America	USA	Pennsylvania	genome	29840	Human	?	?	20C	B.1	GH	UPMC Clinical Laboratory	Microbial Genome Sequencing Center, Microbial Genomic Epidemiological Laboratory	Dan Snyder et al	https://www.gisaid.org	?	?	2020-05-06	?
hCoV-19_USA_FL-BPHL-03_2020_EPI_ISL_436507_2020-04-05	USA/FL-BPHL-03/2020	ncov	EPI_ISL_436507	?	2020-04-05	North America	USA	Florida		North America	USA	Florida	genome	29870	Human	?	?	20C	B.1	GH	Florida Bureau of Public Health Laboratories	Florida Bureau of Public Health Laboratories	Sarah Schmedes et al	https://www.gisaid.org	?	?	2020-05-06	?
hCoV-19_USA_FL-BPHL-09_2020_EPI_ISL_436513_2020-04-04	USA/FL-BPHL-09/2020	ncov	EPI_ISL_436513	?	2020-04-04	North America	USA	Florida		North America	USA	Florida	genome	29835	Human	?	?	20A	B.1	G	Florida Bureau of Public Health Laboratories	Florida Bureau of Public Health Laboratories	Sarah Schmedes et al	https://www.gisaid.org	?	?	2020-05-06	?
hCoV-19_USA_FL-BPHL-010_2020_EPI_ISL_436514_2020-04-06	USA/FL-BPHL-010/2020	ncov	EPI_ISL_436514	?	2020-04-06	North America	USA	Florida		North America	USA	Florida	genome	29849	Human	?	?	20C	B.1	GH	Florida Bureau of Public Health Laboratories	Florida Bureau of Public Health Laboratories	Sarah Schmedes et al	https://www.gisaid.org	?	?	2020-05-06	?
hCoV-19_USA_FL-BPHL-014_2020_EPI_ISL_436518_2020-04-08	USA/FL-BPHL-014/2020	ncov	EPI_ISL_436518	?	2020-04-08	North America	USA	Florida		North America	USA	Florida	genome	29831	Human	?	?	20C	B.1	GH	Florida Bureau of Public Health Laboratories	Florida Bureau of Public Health Laboratories	Sarah Schmedes et al	https://www.gisaid.org	?	?	2020-05-06	?
hCoV-19_USA_FL-BPHL-016_2020_EPI_ISL_436520_2020-04-09	USA/FL-BPHL-016/2020	ncov	EPI_ISL_436520	?	2020-04-09	North America	USA	Florida		North America	USA	Florida	genome	29832	Human	?	?	20A	B.1	GH	Florida Bureau of Public Health Laboratories	Florida Bureau of Public Health Laboratories	Sarah Schmedes et al	https://www.gisaid.org	?	?	2020-05-06	?
hCoV-19_USA_FL-BPHL-017_2020_EPI_ISL_436521_2020-04-08	USA/FL-BPHL-017/2020	ncov	EPI_ISL_436521	?	2020-04-08	North America	USA	Florida		North America	USA	Florida	genome	29831	Human	?	?	20A	B.1	GH	Florida Bureau of Public Health Laboratories	Florida Bureau of Public Health Laboratories	Sarah Schmedes et al	https://www.gisaid.org	?	?	2020-05-06	?
hCoV-19_USA_FL-BPHL-019_2020_EPI_ISL_436523_2020-04-14	USA/FL-BPHL-019/2020	ncov	EPI_ISL_436523	?	2020-04-14	North America	USA	Florida		North America	USA	Florida	genome	29829	Human	?	?	20C	B.1	GH	Florida Bureau of Public Health Laboratories	Florida Bureau of Public Health Laboratories	Sarah Schmedes et al	https://www.gisaid.org	?	?	2020-05-06	?
hCoV-19_USA_FL-BPHL-021_2020_EPI_ISL_436525_2020-04-14	USA/FL-BPHL-021/2020	ncov	EPI_ISL_436525	?	2020-04-14	North America	USA	Florida		North America	USA	Florida	genome	29832	Human	?	?	20C	B.1	GH	Florida Bureau of Public Health Laboratories	Florida Bureau of Public Health Laboratories	Sarah Schmedes et al	https://www.gisaid.org	?	?	2020-05-06	?
hCoV-19_USA_FL-BPHL-022_2020_EPI_ISL_436526_2020-04-14	USA/FL-BPHL-022/2020	ncov	EPI_ISL_436526	?	2020-04-14	North America	USA	Florida		North America	USA	Florida	genome	29832	Human	?	?	20C	B.1	GH	Florida Bureau of Public Health Laboratories	Florida Bureau of Public Health Laboratories	Sarah Schmedes et al	https://www.gisaid.org	?	?	2020-05-06	?
hCoV-19_USA_FL-BPHL-026_2020_EPI_ISL_436530_2020-04-14	USA/FL-BPHL-026/2020	ncov	EPI_ISL_436530	?	2020-04-14	North America	USA	Florida		North America	USA	Florida	genome	29827	Human	?	?	20C	B.1	GH	Florida Bureau of Public Health Laboratories	Florida Bureau of Public Health Laboratories	Sarah Schmedes et al	https://www.gisaid.org	?	?	2020-05-06	?
hCoV-19_USA_FL-BPHL-030_2020_EPI_ISL_436534_2020-04-15	USA/FL-BPHL-030/2020	ncov	EPI_ISL_436534	?	2020-04-15	North America	USA	Florida		North America	USA	Florida	genome	29836	Human	?	?	20C	B.1	GH	Florida Bureau of Public Health Laboratories	Florida Bureau of Public Health Laboratories	Sarah Schmedes et al	https://www.gisaid.org	?	?	2020-05-06	?
hCoV-19_USA_FL-BPHL-032_2020_EPI_ISL_436536_2020-04-15	USA/FL-BPHL-032/2020	ncov	EPI_ISL_436536	?	2020-04-15	North America	USA	Florida		North America	USA	Florida	genome	29796	Human	?	?	20C	B.1	GH	Florida Bureau of Public Health Laboratories	Florida Bureau of Public Health Laboratories	Sarah Schmedes et al	https://www.gisaid.org	?	?	2020-05-06	?
hCoV-19_USA_FL-BPHL-034_2020_EPI_ISL_436538_2020-04-15	USA/FL-BPHL-034/2020	ncov	EPI_ISL_436538	?	2020-04-15	North America	USA	Florida		North America	USA	Florida	genome	29832	Human	?	?	20C	B.1	GH	Florida Bureau of Public Health Laboratories	Florida Bureau of Public Health Laboratories	Sarah Schmedes et al	https://www.gisaid.org	?	?	2020-05-06	?
hCoV-19_USA_FL-BPHL-037_2020_EPI_ISL_436541_2020-04-15	USA/FL-BPHL-037/2020	ncov	EPI_ISL_436541	?	2020-04-15	North America	USA	Florida		North America	USA	Florida	genome	29828	Human	?	?	20A	B.1	G	Florida Bureau of Public Health Laboratories	Florida Bureau of Public Health Laboratories	Sarah Schmedes et al	https://www.gisaid.org	?	?	2020-05-06	?
hCoV-19_USA_FL-BPHL-038_2020_EPI_ISL_436542_2020-04-16	USA/FL-BPHL-038/2020	ncov	EPI_ISL_436542	?	2020-04-16	North America	USA	Florida		North America	USA	Florida	genome	29782	Human	?	?	20A	B.1	G	Florida Bureau of Public Health Laboratories	Florida Bureau of Public Health Laboratories	Sarah Schmedes et al	https://www.gisaid.org	?	?	2020-05-06	?
hCoV-19_USA_FL-BPHL-040_2020_EPI_ISL_436544_2020-04-16	USA/FL-BPHL-040/2020	ncov	EPI_ISL_436544	?	2020-04-16	North America	USA	Florida		North America	USA	Florida	genome	29828	Human	?	?	20C	B.1	GH	Florida Bureau of Public Health Laboratories	Florida Bureau of Public Health Laboratories	Sarah Schmedes et al	https://www.gisaid.org	?	?	2020-05-06	?
hCoV-19_USA_FL-BPHL-041_2020_EPI_ISL_436545_2020-04-16	USA/FL-BPHL-041/2020	ncov	EPI_ISL_436545	?	2020-04-16	North America	USA	Florida		North America	USA	Florida	genome	29893	Human	?	?	20C	B.1	GH	Florida Bureau of Public Health Laboratories	Florida Bureau of Public Health Laboratories	Sarah Schmedes et al	https://www.gisaid.org	?	?	2020-05-06	?
hCoV-19_USA_FL-BPHL-042_2020_EPI_ISL_436546_2020-04-15	USA/FL-BPHL-042/2020	ncov	EPI_ISL_436546	?	2020-04-15	North America	USA	Florida		North America	USA	Florida	genome	29827	Human	?	?	20A	B.1	G	Florida Bureau of Public Health Laboratories	Florida Bureau of Public Health Laboratories	Sarah Schmedes et al	https://www.gisaid.org	?	?	2020-05-06	?
hCoV-19_USA_FL-BPHL-043_2020_EPI_ISL_436547_2020-04-16	USA/FL-BPHL-043/2020	ncov	EPI_ISL_436547	?	2020-04-16	North America	USA	Florida		North America	USA	Florida	genome	29802	Human	?	?	20C	B.1	GH	Florida Bureau of Public Health Laboratories	Florida Bureau of Public Health Laboratories	Sarah Schmedes et al	https://www.gisaid.org	?	?	2020-05-06	?
hCoV-19_USA_FL-BPHL-049_2020_EPI_ISL_436553_2020-04-16	USA/FL-BPHL-049/2020	ncov	EPI_ISL_436553	?	2020-04-16	North America	USA	Florida		North America	USA	Florida	genome	29803	Human	?	?	20C	B.1	GH	Florida Bureau of Public Health Laboratories	Florida Bureau of Public Health Laboratories	Sarah Schmedes et al	https://www.gisaid.org	?	?	2020-05-06	?
hCoV-19_USA_FL-BPHL-050_2020_EPI_ISL_436554_2020-04-15	USA/FL-BPHL-050/2020	ncov	EPI_ISL_436554	?	2020-04-15	North America	USA	Florida		North America	USA	Florida	genome	29803	Human	?	?	20C	B.1	GH	Florida Bureau of Public Health Laboratories	Florida Bureau of Public Health Laboratories	Sarah Schmedes et al	https://www.gisaid.org	?	?	2020-05-06	?
hCoV-19_USA_FL-BPHL-051_2020_EPI_ISL_436555_2020-04-17	USA/FL-BPHL-051/2020	ncov	EPI_ISL_436555	?	2020-04-17	North America	USA	Florida		North America	USA	Florida	genome	29829	Human	?	?	20C	B.1	GH	Florida Bureau of Public Health Laboratories	Florida Bureau of Public Health Laboratories	Sarah Schmedes et al	https://www.gisaid.org	?	?	2020-05-06	?
hCoV-19_USA_FL-BPHL-052_2020_EPI_ISL_436556_2020-04-17	USA/FL-BPHL-052/2020	ncov	EPI_ISL_436556	?	2020-04-17	North America	USA	Florida		North America	USA	Florida	genome	29803	Human	?	?	20C	B.1	GH	Florida Bureau of Public Health Laboratories	Florida Bureau of Public Health Laboratories	Sarah Schmedes et al	https://www.gisaid.org	?	?	2020-05-06	?
hCoV-19_USA_FL-BPHL-054_2020_EPI_ISL_436558_2020-04-17	USA/FL-BPHL-054/2020	ncov	EPI_ISL_436558	?	2020-04-17	North America	USA	Florida		North America	USA	Florida	genome	29805	Human	?	?	20C	B.1	GH	Florida Bureau of Public Health Laboratories	Florida Bureau of Public Health Laboratories	Sarah Schmedes et al	https://www.gisaid.org	?	?	2020-05-06	?
hCoV-19_USA_WI-UW-321_2020_EPI_ISL_436615_2020-04-23	USA/WI-UW-321/2020	ncov	EPI_ISL_436615	?	2020-04-23	North America	USA	Wisconsin	Milwaukee County	North America	USA	Wisconsin	genome	29782	Human	?	?	20A	B.1	GH	University of Wisconsin-Madison AIDS Vaccine Research Laboratories	University of Wisconsin-Madison AIDS Vaccine Research Laboratories	Gage Moreno et al	https://www.gisaid.org	Distinct patterns of SARS-CoV-2 transmission in two nearby communities in Wisconsin, USA	https://www.medrxiv.org/content/10.1101/2020.07.09.20149104v1	2020-05-06	?
hCoV-19_Italy_ABR-IZSGC-TE26425_2020_EPI_ISL_436732_2020-04-27	Italy/ABR-IZSGC-TE26425/2020	ncov	EPI_ISL_436732	?	2020-04-27	Europe	Italy	Abruzzo		Europe	Italy	Abruzzo	genome	29852	Human	101	Female	20A	B.1	G	Ospedale Civile S. Liberatore di Atri	Istituto Zooprofilattico Sperimentale dell'Abruzzo e Molise "G.Caporale"	Lorusso A et al	https://www.gisaid.org	?	?	2020-05-07	?
hCoV-19_USA_MI-MDHHS-SC20189_2020_EPI_ISL_436804_2020-03-11	USA/MI-MDHHS-SC20189/2020	ncov	EPI_ISL_436804	?	2020-03-11	North America	USA	Michigan		North America	USA	Michigan	genome	29823	Human	?	?	20C	B.1	GH	Michigan Department of Health and Human Services, Bureau of Laboratories	Michigan Department of Health and Human Services, Bureau of Laboratories	Blankenship HM et al	https://www.gisaid.org	?	?	2020-05-07	?
hCoV-19_USA_UT-01436_2020_EPI_ISL_436916_2020-04-10	USA/UT-01436/2020	ncov	EPI_ISL_436916	?	2020-04-10	North America	USA	Utah		North America	USA	Utah	genome	29864	Human	?	?	20C	B.1	GH	Utah Public Health Laboratory	Utah Public Health Laboratory	Erin Young et al	https://www.gisaid.org	?	?	2020-05-07	?
hCoV-19_Denmark_ALAB-SSI-559_2020_EPI_ISL_436969_2020-03-29	Denmark/ALAB-SSI-559/2020	ncov	EPI_ISL_436969	?	2020-03-29	Europe	Denmark	Denmark		Europe	Denmark	Denmark	genome	29782	Human	?	?	20C	B.1	GH	Department of Virus and Microbiological Special Diagnostics, Statens Serum Institut, Copenhagen, Denmark, Artillerivej 5, 2300 Copenahgen S	Albertsen lab, Department of Chemistry and Bioscience, Aalborg University, Denmark	Rasmus Kirkegaard et al	https://www.gisaid.org	?	?	2020-05-08	?
hCoV-19_Denmark_ALAB-SSI-581_2020_EPI_ISL_436980_2020-03-30	Denmark/ALAB-SSI-581/2020	ncov	EPI_ISL_436980	?	2020-03-30	Europe	Denmark	Denmark		Europe	Denmark	Denmark	genome	29782	Human	?	?	20C	B.1	GH	Department of Virus and Microbiological Special Diagnostics, Statens Serum Institut, Copenhagen, Denmark, Artillerivej 5, 2300 Copenahgen S	Albertsen lab, Department of Chemistry and Bioscience, Aalborg University, Denmark	Rasmus Kirkegaard et al	https://www.gisaid.org	?	?	2020-05-08	?
hCoV-19_Denmark_ALAB-SSI-610_2020_EPI_ISL_436992_2020-03-26	Denmark/ALAB-SSI-610/2020	ncov	EPI_ISL_436992	?	2020-03-26	Europe	Denmark	Denmark		Europe	Denmark	Denmark	genome	29312	Human	?	?	20C	B.1	G	Department of Virus and Microbiological Special Diagnostics, Statens Serum Institut, Copenhagen, Denmark, Artillerivej 5, 2300 Copenahgen S	Albertsen lab, Department of Chemistry and Bioscience, Aalborg University, Denmark	Rasmus Kirkegaard et al	https://www.gisaid.org	?	?	2020-05-08	?
hCoV-19_USA_MI-MDHHS-SC20012_2020_EPI_ISL_437099_2020-03-13	USA/MI-MDHHS-SC20012/2020	ncov	EPI_ISL_437099	?	2020-03-13	North America	USA	Michigan		North America	USA	Michigan	genome	29854	Human	?	?	20A	B.1	G	Michigan Department of Health and Human Services, Bureau of Laboratories	Michigan Department of Health and Human Services, Bureau of Laboratories	Blankenship HM et al	https://www.gisaid.org	?	?	2020-05-08	?
hCoV-19_Germany_BY-MVP-0015_2020_EPI_ISL_437216_2020-04-09	Germany/BY-MVP-0015/2020	ncov	EPI_ISL_437216	?	2020-04-09	Europe	Germany	Bavaria	Munich	Europe	Germany	Bavaria	genome	29801	Human	65	Male	20A	B.1	G	Max von Pettenkofer Institute, Virology, National Reference Center for Retroviruses, LMU München	Laboratory for Functional Genome Analysis, Dept. Genomics, Gene Center of the LMU Munich	Max Muenchhoff et al	https://www.gisaid.org	?	?	2020-05-08	?
hCoV-19_Germany_BY-MVP-0099_2020_EPI_ISL_437290_2020-04-05	Germany/BY-MVP-0099/2020	ncov	EPI_ISL_437290	?	2020-04-05	Europe	Germany	Bavaria	Munich	Europe	Germany	Bavaria	genome	29798	Human	64	Male	20A	B.1	G	Max von Pettenkofer Institute, Virology, National Reference Center for Retroviruses, LMU München	Laboratory for Functional Genome Analysis, Dept. Genomics, Gene Center of the LMU Munich	Max Muenchhoff et al	https://www.gisaid.org	?	?	2020-05-08	?
hCoV-19_USA_MN-MDH-115_2020_EPI_ISL_437360_2020-03-21	USA/MN-MDH-115/2020	ncov	EPI_ISL_437360	?	2020-03-21	North America	USA	Minnesota		North America	USA	Minnesota	genome	29827	Human	?	?	20A	B.1	GH	Minnesota Department of Health, Public Health Laboratory	Minnesota Department of Health, Public Health Laboratory	Matt Plumb et al	https://www.gisaid.org	?	?	2020-05-08	?
hCoV-19_Saudi_Arabia_KAUST-Madinah38_2020_EPI_ISL_437471_2020-03-29	SaudiArabia/KAUST-Madinah38/2020	ncov	EPI_ISL_437471	?	2020-03-29	Asia	Saudi Arabia	Madinah		Asia	Saudi Arabia	Madinah	genome	29890	Human	27	Male	20A	B.1	GH	Pathogen Genomics Lab King Abdullah University of Science and Technology(KAUST)	Pathogen Genomics Lab King Abdullah University of Science and Technology(KAUST)	Sharif Hala et al	https://www.gisaid.org	?	?	2020-05-09	?
hCoV-19_USA_CA-SR0257_2020_EPI_ISL_437555_2020-03-20	USA/CA-SR0257/2020	ncov	EPI_ISL_437555	?	2020-03-20	North America	USA	California	San Diego County	North America	USA	California	genome	29864	Human	?	?	20C	B.1	GH	Scripps Medical Laboratory	Andersen lab at Scripps Research	SEARCH Alliance San Diego with Michael Quigley et al	https://www.gisaid.org	?	?	2020-05-11	?
hCoV-19_USA_CA-SR0201_2020_EPI_ISL_437583_2020-03-22	USA/CA-SR0201/2020	ncov	EPI_ISL_437583	?	2020-03-22	North America	USA	California	San Diego County	North America	USA	California	genome	29864	Human	?	?	20C	B.1	GH	Scripps Medical Laboratory	Andersen lab at Scripps Research	SEARCH Alliance San Diego with Michael Quigley et al	https://www.gisaid.org	?	?	2020-05-11	?
hCoV-19_Denmark_ALAB-SSI-137_2020_EPI_ISL_437649_2020-03-08	Denmark/ALAB-SSI-137/2020	ncov	EPI_ISL_437649	?	2020-03-08	Europe	Denmark	Denmark		Europe	Denmark	Denmark	genome	29782	Human	?	?	20C	B.1	GH	Department of Virus and Microbiological Special Diagnostics, Statens Serum Institut, Copenhagen, Denmark, Artillerivej 5, 2300 Copenahgen S	Albertsen lab, Department of Chemistry and Bioscience, Aalborg University, Denmark	Rasmus Kirkegaard et al	https://www.gisaid.org	?	?	2020-05-11	?
hCoV-19_Denmark_ALAB-SSI-573_2020_EPI_ISL_437665_2020-03-27	Denmark/ALAB-SSI-573/2020	ncov	EPI_ISL_437665	?	2020-03-27	Europe	Denmark	Denmark		Europe	Denmark	Denmark	genome	29782	Human	?	?	20C	B.1	GH	Department of Virus and Microbiological Special Diagnostics, Statens Serum Institut, Copenhagen, Denmark, Artillerivej 5, 2300 Copenahgen S	Albertsen lab, Department of Chemistry and Bioscience, Aalborg University, Denmark	Rasmus Kirkegaard et al	https://www.gisaid.org	?	?	2020-05-11	?
hCoV-19_USA_ID-UW-4308_2020_EPI_ISL_437828_2020-03-30	USA/ID-UW-4308/2020	ncov	EPI_ISL_437828	?	2020-03-30	North America	USA	Idaho		North America	USA	Idaho	genome	29920	Human	?	?	20C	B.1	GH	UW Virology Lab	UW Virology Lab	Pavitra Roychoudhury et al	https://www.gisaid.org	?	?	2020-05-11	?
hCoV-19_USA_ID-UW-6472_2020_EPI_ISL_437837_2020-04-02	USA/ID-UW-6472/2020	ncov	EPI_ISL_437837	?	2020-04-02	North America	USA	Idaho		North America	USA	Idaho	genome	29841	Human	?	?	20C	B.1	GH	UW Virology Lab	UW Virology Lab	Pavitra Roychoudhury et al	https://www.gisaid.org	?	?	2020-05-11	?
hCoV-19_USA_WA-S602_2020_EPI_ISL_438155_2020-03-23	USA/WA-S602/2020	ncov	EPI_ISL_438155	?	2020-03-23	North America	USA	Washington	King County	North America	USA	Washington	genome	29864	Human	?	?	20C	B.1	GH	Seattle Flu Study	Seattle Flu Study	Chu et al et al	https://www.gisaid.org	?	?	2020-05-12	?
hCoV-19_USA_WA-S657_2020_EPI_ISL_438210_2020-04-21	USA/WA-S657/2020	ncov	EPI_ISL_438210	?	2020-04-21	North America	USA	Washington	Pierce County WA	North America	USA	Washington	genome	29863	Human	?	?	20C	B.1	GH	Washington State Department of Health	Seattle Flu Study	Chu et al et al	https://www.gisaid.org	?	?	2020-05-12	?
hCoV-19_USA_MD-HP00083_2020_EPI_ISL_438239_2020-03-24	USA/MD-HP00083/2020	ncov	EPI_ISL_438239	?	2020-03-24	North America	USA	Maryland		North America	USA	Maryland	genome	29782	Human	56	Male	20C	B.1	GH	Johns Hopkins Hospital Department of Pathology	Johns Hopkins Hospital Department of Pathology	Peter M. Thielen et al	https://www.gisaid.org	?	?	2020-05-12	?
hCoV-19_England_CAMB-77D85_2020_EPI_ISL_438252_2020-04-01	England/CAMB-77D85/2020	ncov	EPI_ISL_438252	?	2020-04-01	Europe	United Kingdom	England		Europe	United Kingdom	England	genome	29782	Human	?	?	20A	B.1	G	Department of Pathology, University of Cambridge	Wellcome Sanger Institute for the COVID-19 Genomics UK (COG-UK) consortium	Luke W Meredith et al	https://www.gisaid.org	Preliminary analysis of SARS-CoV-2 importation & establishment of UK transmission lineages	https://virological.org/t/preliminary-analysis-of-sars-cov-2-importation-establishment-of-uk-transmission-lineages/507	2020-05-12	?
hCoV-19_England_CAMB-810CB_2020_EPI_ISL_438566_2020-04-20	England/CAMB-810CB/2020	ncov	EPI_ISL_438566	?	2020-04-20	Europe	United Kingdom	England		Europe	United Kingdom	England	genome	29782	Human	?	?	20A	B.1	GH	Department of Pathology, University of Cambridge	COVID-19 Genomics UK (COG-UK) Consortium	Luke W Meredith et al	https://www.gisaid.org	Preliminary analysis of SARS-CoV-2 importation & establishment of UK transmission lineages	https://virological.org/t/preliminary-analysis-of-sars-cov-2-importation-establishment-of-uk-transmission-lineages/507	2020-05-12	?
hCoV-19_Scotland_CVR399_2020_EPI_ISL_439074_2020-03-23	Scotland/CVR399/2020	ncov	EPI_ISL_439074	?	2020-03-23	Europe	United Kingdom	Scotland		Europe	United Kingdom	Scotland	genome	29782	Human	?	?	20A	B.1	G	West of Scotland Specialist Virology Centre, NHSGGC / MRC-University of Glasgow Centre for Virus Research	COVID-19 Genomics UK (COG-UK) Consortium	Ana da Silva Filipe et al	https://www.gisaid.org	Preliminary analysis of SARS-CoV-2 importation & establishment of UK transmission lineages	https://virological.org/t/preliminary-analysis-of-sars-cov-2-importation-establishment-of-uk-transmission-lineages/507	2020-05-12	?
hCoV-19_Scotland_EDB2104_2020_EPI_ISL_439153_2020-04-20	Scotland/EDB2104/2020	ncov	EPI_ISL_439153	?	2020-04-20	Europe	United Kingdom	Scotland		Europe	United Kingdom	Scotland	genome	29782	Human	?	?	20A	B.1	G	Virology Department, Royal Infirmary of Edinburgh, NHS Lothian / School of Biological Sciences, University of Edinburgh / Institute of Genetics and Molecular Medicine, University of Edinburgh	COVID-19 Genomics UK (COG-UK) Consortium	McHugh M et al	https://www.gisaid.org	Preliminary analysis of SARS-CoV-2 importation & establishment of UK transmission lineages	https://virological.org/t/preliminary-analysis-of-sars-cov-2-importation-establishment-of-uk-transmission-lineages/507	2020-05-12	?
hCoV-19_Scotland_EDB2130_2020_EPI_ISL_439162_2020-04-20	Scotland/EDB2130/2020	ncov	EPI_ISL_439162	?	2020-04-20	Europe	United Kingdom	Scotland		Europe	United Kingdom	Scotland	genome	29782	Human	?	?	20A	B.1	G	Virology Department, Royal Infirmary of Edinburgh, NHS Lothian / School of Biological Sciences, University of Edinburgh / Institute of Genetics and Molecular Medicine, University of Edinburgh	COVID-19 Genomics UK (COG-UK) Consortium	McHugh M et al	https://www.gisaid.org	Preliminary analysis of SARS-CoV-2 importation & establishment of UK transmission lineages	https://virological.org/t/preliminary-analysis-of-sars-cov-2-importation-establishment-of-uk-transmission-lineages/507	2020-05-12	?
hCoV-19_Scotland_EDB2445_2020_EPI_ISL_439209_2020-04-22	Scotland/EDB2445/2020	ncov	EPI_ISL_439209	?	2020-04-22	Europe	United Kingdom	Scotland		Europe	United Kingdom	Scotland	genome	29782	Human	?	?	20A	B.1	G	Virology Department, Royal Infirmary of Edinburgh, NHS Lothian / School of Biological Sciences, University of Edinburgh / Institute of Genetics and Molecular Medicine, University of Edinburgh	COVID-19 Genomics UK (COG-UK) Consortium	McHugh M et al	https://www.gisaid.org	Preliminary analysis of SARS-CoV-2 importation & establishment of UK transmission lineages	https://virological.org/t/preliminary-analysis-of-sars-cov-2-importation-establishment-of-uk-transmission-lineages/507	2020-05-12	?
hCoV-19_Scotland_EDB3891_2020_EPI_ISL_439356_2020-05-01	Scotland/EDB3891/2020	ncov	EPI_ISL_439356	?	2020-05-01	Europe	United Kingdom	Scotland		Europe	United Kingdom	Scotland	genome	29611	Human	?	?	20A	B.1	G	Virology Department, Royal Infirmary of Edinburgh, NHS Lothian / School of Biological Sciences, University of Edinburgh / Institute of Genetics and Molecular Medicine, University of Edinburgh	COVID-19 Genomics UK (COG-UK) Consortium	McHugh M et al	https://www.gisaid.org	Preliminary analysis of SARS-CoV-2 importation & establishment of UK transmission lineages	https://virological.org/t/preliminary-analysis-of-sars-cov-2-importation-establishment-of-uk-transmission-lineages/507	2020-05-12	?
hCoV-19_England_LIVE-98FC4_2020_EPI_ISL_439680_2020-04-06	England/LIVE-98FC4/2020	ncov	EPI_ISL_439680	?	2020-04-06	Europe	United Kingdom	England		Europe	United Kingdom	England	genome	29782	Human	?	?	20A	B.1	G	Liverpool Clinical Laboratories	COVID-19 Genomics UK (COG-UK) Consortium	Sam Haldenby et al	https://www.gisaid.org	Preliminary analysis of SARS-CoV-2 importation & establishment of UK transmission lineages	https://virological.org/t/preliminary-analysis-of-sars-cov-2-importation-establishment-of-uk-transmission-lineages/507	2020-05-12	?
hCoV-19_England_LIVE-99664_2020_EPI_ISL_439746_2020-04-09	England/LIVE-99664/2020	ncov	EPI_ISL_439746	?	2020-04-09	Europe	United Kingdom	England		Europe	United Kingdom	England	genome	29782	Human	?	?	20A	B.1	G	Liverpool Clinical Laboratories	COVID-19 Genomics UK (COG-UK) Consortium	Sam Haldenby et al	https://www.gisaid.org	Preliminary analysis of SARS-CoV-2 importation & establishment of UK transmission lineages	https://virological.org/t/preliminary-analysis-of-sars-cov-2-importation-establishment-of-uk-transmission-lineages/507	2020-05-12	?
hCoV-19_England_BRIS-121FA1_2020_EPI_ISL_439976_2020-03-20	England/BRIS-121FA1/2020	ncov	EPI_ISL_439976	?	2020-03-20	Europe	United Kingdom	England		Europe	United Kingdom	England	genome	29782	Human	?	?	20C	B.1	GH	PHE South West Regional Laboratory, National Infection Service	Wellcome Sanger Institute for the COVID-19 Genomics UK (COG-UK) consortium	Stephanie Hutchings et al	https://www.gisaid.org	Preliminary analysis of SARS-CoV-2 importation & establishment of UK transmission lineages	https://virological.org/t/preliminary-analysis-of-sars-cov-2-importation-establishment-of-uk-transmission-lineages/507	2020-05-12	?
hCoV-19_England_BRIS-121DE3_2020_EPI_ISL_440008_2020-03-21	England/BRIS-121DE3/2020	ncov	EPI_ISL_440008	?	2020-03-21	Europe	United Kingdom	England		Europe	United Kingdom	England	genome	29782	Human	?	?	20A	B.1	G	PHE South West Regional Laboratory, National Infection Service	Wellcome Sanger Institute for the COVID-19 Genomics UK (COG-UK) consortium	Stephanie Hutchings et al	https://www.gisaid.org	Preliminary analysis of SARS-CoV-2 importation & establishment of UK transmission lineages	https://virological.org/t/preliminary-analysis-of-sars-cov-2-importation-establishment-of-uk-transmission-lineages/507	2020-05-12	?
hCoV-19_England_BRIS-12225C_2020_EPI_ISL_440063_2020-03-23	England/BRIS-12225C/2020	ncov	EPI_ISL_440063	?	2020-03-23	Europe	United Kingdom	England		Europe	United Kingdom	England	genome	29782	Human	?	?	20C	B.1	GH	PHE South West Regional Laboratory, National Infection Service	Wellcome Sanger Institute for the COVID-19 Genomics UK (COG-UK) consortium	Stephanie Hutchings et al	https://www.gisaid.org	Preliminary analysis of SARS-CoV-2 importation & establishment of UK transmission lineages	https://virological.org/t/preliminary-analysis-of-sars-cov-2-importation-establishment-of-uk-transmission-lineages/507	2020-05-12	?
hCoV-19_England_CAMB-731BA_2020_EPI_ISL_440265_2020-03-22	England/CAMB-731BA/2020	ncov	EPI_ISL_440265	?	2020-03-22	Europe	United Kingdom	England		Europe	United Kingdom	England	genome	29782	Human	?	?	20A	B.1	G	Department of Pathology, University of Cambridge	Wellcome Sanger Institute for the COVID-19 Genomics UK (COG-UK) consortium	Luke W Meredith et al	https://www.gisaid.org	Preliminary analysis of SARS-CoV-2 importation & establishment of UK transmission lineages	https://virological.org/t/preliminary-analysis-of-sars-cov-2-importation-establishment-of-uk-transmission-lineages/507	2020-05-12	?
hCoV-19_England_CAMB-77C1F_2020_EPI_ISL_440812_2020-04-03	England/CAMB-77C1F/2020	ncov	EPI_ISL_440812	?	2020-04-03	Europe	United Kingdom	England		Europe	United Kingdom	England	genome	29782	Human	?	?	20C	B.1	GH	Department of Pathology, University of Cambridge	Wellcome Sanger Institute for the COVID-19 Genomics UK (COG-UK) consortium	Luke W Meredith et al	https://www.gisaid.org	Preliminary analysis of SARS-CoV-2 importation & establishment of UK transmission lineages	https://virological.org/t/preliminary-analysis-of-sars-cov-2-importation-establishment-of-uk-transmission-lineages/507	2020-05-12	?
hCoV-19_England_CAMB-77CF1_2020_EPI_ISL_440825_2020-03-31	England/CAMB-77CF1/2020	ncov	EPI_ISL_440825	?	2020-03-31	Europe	United Kingdom	England		Europe	United Kingdom	England	genome	29782	Human	?	?	20A	B.1	G	Department of Pathology, University of Cambridge	Wellcome Sanger Institute for the COVID-19 Genomics UK (COG-UK) consortium	Luke W Meredith et al	https://www.gisaid.org	Preliminary analysis of SARS-CoV-2 importation & establishment of UK transmission lineages	https://virological.org/t/preliminary-analysis-of-sars-cov-2-importation-establishment-of-uk-transmission-lineages/507	2020-05-12	?
hCoV-19_England_CAMB-77D0D_2020_EPI_ISL_440829_2020-04-01	England/CAMB-77D0D/2020	ncov	EPI_ISL_440829	?	2020-04-01	Europe	United Kingdom	England		Europe	United Kingdom	England	genome	29782	Human	?	?	20A	B.1	G	Department of Pathology, University of Cambridge	Wellcome Sanger Institute for the COVID-19 Genomics UK (COG-UK) consortium	Luke W Meredith et al	https://www.gisaid.org	Preliminary analysis of SARS-CoV-2 importation & establishment of UK transmission lineages	https://virological.org/t/preliminary-analysis-of-sars-cov-2-importation-establishment-of-uk-transmission-lineages/507	2020-05-12	?
hCoV-19_England_CAMB-77BD6_2020_EPI_ISL_440833_2020-04-03	England/CAMB-77BD6/2020	ncov	EPI_ISL_440833	?	2020-04-03	Europe	United Kingdom	England		Europe	United Kingdom	England	genome	29782	Human	?	?	20C	B.1	GH	Department of Pathology, University of Cambridge	Wellcome Sanger Institute for the COVID-19 Genomics UK (COG-UK) consortium	Luke W Meredith et al	https://www.gisaid.org	Preliminary analysis of SARS-CoV-2 importation & establishment of UK transmission lineages	https://virological.org/t/preliminary-analysis-of-sars-cov-2-importation-establishment-of-uk-transmission-lineages/507	2020-05-12	?
hCoV-19_England_LOND-D35F8_2020_EPI_ISL_440963_2020-04-02	England/LOND-D35F8/2020	ncov	EPI_ISL_440963	?	2020-04-02	Europe	United Kingdom	England		Europe	United Kingdom	England	genome	29714	Human	?	?	20A	B.1	G	University College London, Great Ormond Street Hospital for Children NHS Foundation Trust, Imperial College Healthcare NHS Trust	COVID-19 Genomics UK (COG-UK) Consortium	Sergi Castellano et al	https://www.gisaid.org	Preliminary analysis of SARS-CoV-2 importation & establishment of UK transmission lineages	https://virological.org/t/preliminary-analysis-of-sars-cov-2-importation-establishment-of-uk-transmission-lineages/507	2020-05-12	?
hCoV-19_England_LOND-D60B8_2020_EPI_ISL_441352_2020-04-20	England/LOND-D60B8/2020	ncov	EPI_ISL_441352	?	2020-04-20	Europe	United Kingdom	England		Europe	United Kingdom	England	genome	29714	Human	?	?	20A	B.1	G	University College London, Great Ormond Street Hospital for Children NHS Foundation Trust, Imperial College Healthcare NHS Trust	COVID-19 Genomics UK (COG-UK) Consortium	Sergi Castellano et al	https://www.gisaid.org	Preliminary analysis of SARS-CoV-2 importation & establishment of UK transmission lineages	https://virological.org/t/preliminary-analysis-of-sars-cov-2-importation-establishment-of-uk-transmission-lineages/507	2020-05-12	?
hCoV-19_England_NOTT-1100C0_2020_EPI_ISL_441468_2020-04-10	England/NOTT-1100C0/2020	ncov	EPI_ISL_441468	?	2020-04-10	Europe	United Kingdom	England		Europe	United Kingdom	England	genome	29782	Human	?	?	20A	B.1	G	Queens Medical Centre, Clinical Microbiology Department / DeepSeq Nottingham	COVID-19 Genomics UK (COG-UK) Consortium	Gemma Clark et al	https://www.gisaid.org	Preliminary analysis of SARS-CoV-2 importation & establishment of UK transmission lineages	https://virological.org/t/preliminary-analysis-of-sars-cov-2-importation-establishment-of-uk-transmission-lineages/507	2020-05-12	?
hCoV-19_England_NOTT-1100DF_2020_EPI_ISL_441469_2020-04-10	England/NOTT-1100DF/2020	ncov	EPI_ISL_441469	?	2020-04-10	Europe	United Kingdom	England		Europe	United Kingdom	England	genome	29782	Human	?	?	20A	B.1	G	Queens Medical Centre, Clinical Microbiology Department / DeepSeq Nottingham	COVID-19 Genomics UK (COG-UK) Consortium	Gemma Clark et al	https://www.gisaid.org	Preliminary analysis of SARS-CoV-2 importation & establishment of UK transmission lineages	https://virological.org/t/preliminary-analysis-of-sars-cov-2-importation-establishment-of-uk-transmission-lineages/507	2020-05-12	?
hCoV-19_England_NOTT-110136_2020_EPI_ISL_441475_2020-04-11	England/NOTT-110136/2020	ncov	EPI_ISL_441475	?	2020-04-11	Europe	United Kingdom	England		Europe	United Kingdom	England	genome	29782	Human	?	?	20A	B.1	G	Queens Medical Centre, Clinical Microbiology Department / DeepSeq Nottingham	COVID-19 Genomics UK (COG-UK) Consortium	Gemma Clark et al	https://www.gisaid.org	Preliminary analysis of SARS-CoV-2 importation & establishment of UK transmission lineages	https://virological.org/t/preliminary-analysis-of-sars-cov-2-importation-establishment-of-uk-transmission-lineages/507	2020-05-12	?
hCoV-19_England_CAMB-7D8CA_2020_EPI_ISL_441706_2020-04-06	England/CAMB-7D8CA/2020	ncov	EPI_ISL_441706	?	2020-04-06	Europe	United Kingdom	England		Europe	United Kingdom	England	genome	29752	Human	?	?	20A	B.1	G	Department of Pathology, University of Cambridge	Wellcome Sanger Institute for the COVID-19 Genomics UK (COG-UK) consortium	Luke W Meredith et al	https://www.gisaid.org	Preliminary analysis of SARS-CoV-2 importation & establishment of UK transmission lineages	https://virological.org/t/preliminary-analysis-of-sars-cov-2-importation-establishment-of-uk-transmission-lineages/507	2020-05-12	?
hCoV-19_England_CAMB-7CA10_2020_EPI_ISL_442085_2020-04-05	England/CAMB-7CA10/2020	ncov	EPI_ISL_442085	?	2020-04-05	Europe	United Kingdom	England		Europe	United Kingdom	England	genome	29782	Human	?	?	20C	B.1	GH	Department of Pathology, University of Cambridge	Wellcome Sanger Institute for the COVID-19 Genomics UK (COG-UK) consortium	Luke W Meredith et al	https://www.gisaid.org	Preliminary analysis of SARS-CoV-2 importation & establishment of UK transmission lineages	https://virological.org/t/preliminary-analysis-of-sars-cov-2-importation-establishment-of-uk-transmission-lineages/507	2020-05-12	?
hCoV-19_England_CAMB-7DC0A_2020_EPI_ISL_442226_2020-04-06	England/CAMB-7DC0A/2020	ncov	EPI_ISL_442226	?	2020-04-06	Europe	United Kingdom	England		Europe	United Kingdom	England	genome	29782	Human	?	?	20A	B.1	GH	Department of Pathology, University of Cambridge	Wellcome Sanger Institute for the COVID-19 Genomics UK (COG-UK) consortium	Luke W Meredith et al	https://www.gisaid.org	Preliminary analysis of SARS-CoV-2 importation & establishment of UK transmission lineages	https://virological.org/t/preliminary-analysis-of-sars-cov-2-importation-establishment-of-uk-transmission-lineages/507	2020-05-12	?
hCoV-19_England_CAMB-7BAF3_2020_EPI_ISL_442235_2020-04-04	England/CAMB-7BAF3/2020	ncov	EPI_ISL_442235	?	2020-04-04	Europe	United Kingdom	England		Europe	United Kingdom	England	genome	29782	Human	?	?	20A	B.1	G	Department of Pathology, University of Cambridge	Wellcome Sanger Institute for the COVID-19 Genomics UK (COG-UK) consortium	Luke W Meredith et al	https://www.gisaid.org	Preliminary analysis of SARS-CoV-2 importation & establishment of UK transmission lineages	https://virological.org/t/preliminary-analysis-of-sars-cov-2-importation-establishment-of-uk-transmission-lineages/507	2020-05-12	?
hCoV-19_England_CAMB-81AFA_2020_EPI_ISL_442555_2020-04-11	England/CAMB-81AFA/2020	ncov	EPI_ISL_442555	?	2020-04-11	Europe	United Kingdom	England		Europe	United Kingdom	England	genome	29782	Human	?	?	20A	B.1	G	Department of Pathology, University of Cambridge	Wellcome Sanger Institute for the COVID-19 Genomics UK (COG-UK) consortium	Luke W Meredith et al	https://www.gisaid.org	Preliminary analysis of SARS-CoV-2 importation & establishment of UK transmission lineages	https://virological.org/t/preliminary-analysis-of-sars-cov-2-importation-establishment-of-uk-transmission-lineages/507	2020-05-12	?
hCoV-19_England_BRIS-123200_2020_EPI_ISL_442770_2020-04-05	England/BRIS-123200/2020	ncov	EPI_ISL_442770	?	2020-04-05	Europe	United Kingdom	England		Europe	United Kingdom	England	genome	29782	Human	?	?	20A	B.1	G	PHE South West Regional Laboratory, National Infection Service	Wellcome Sanger Institute for the COVID-19 Genomics UK (COG-UK) consortium	Stephanie Hutchings et al	https://www.gisaid.org	Preliminary analysis of SARS-CoV-2 importation & establishment of UK transmission lineages	https://virological.org/t/preliminary-analysis-of-sars-cov-2-importation-establishment-of-uk-transmission-lineages/507	2020-05-12	?
hCoV-19_France_GES-6058_2020_EPI_ISL_443308_2020-04-15	France/GES-6058/2020	ncov	EPI_ISL_443308	?	2020-04-15	Europe	France	Grand Est	Nancy	Europe	France	Grand Est	genome	29816	Human	95	Female	20A	B.1	G	Plaisance	National Reference Center for Viruses of Respiratory Infections, Institut Pasteur, Paris	Mélanie Albert et al	https://www.gisaid.org	?	?	2020-05-12	?
hCoV-19_England_CAMB-83B22_2020_EPI_ISL_443332_2020-04-15	England/CAMB-83B22/2020	ncov	EPI_ISL_443332	?	2020-04-15	Europe	United Kingdom	England		Europe	United Kingdom	England	genome	29782	Human	?	?	20C	B.1	GH	Department of Pathology, University of Cambridge	Wellcome Sanger Institute for the COVID-19 Genomics UK (COG-UK) consortium	Luke W Meredith et al	https://www.gisaid.org	Preliminary analysis of SARS-CoV-2 importation & establishment of UK transmission lineages	https://virological.org/t/preliminary-analysis-of-sars-cov-2-importation-establishment-of-uk-transmission-lineages/507	2020-05-12	?
hCoV-19_England_CAMB-1AA474_2020_EPI_ISL_443466_2020-04-17	England/CAMB-1AA474/2020	ncov	EPI_ISL_443466	?	2020-04-17	Europe	United Kingdom	England		Europe	United Kingdom	England	genome	29782	Human	?	?	20A	B.1	G	Department of Pathology, University of Cambridge	Wellcome Sanger Institute for the COVID-19 Genomics UK (COG-UK) consortium	Luke W Meredith et al	https://www.gisaid.org	Preliminary analysis of SARS-CoV-2 importation & establishment of UK transmission lineages	https://virological.org/t/preliminary-analysis-of-sars-cov-2-importation-establishment-of-uk-transmission-lineages/507	2020-05-12	?
hCoV-19_England_CAMB-831C6_2020_EPI_ISL_443650_2020-04-14	England/CAMB-831C6/2020	ncov	EPI_ISL_443650	?	2020-04-14	Europe	United Kingdom	England		Europe	United Kingdom	England	genome	29773	Human	?	?	20C	B.1	GH	Department of Pathology, University of Cambridge	Wellcome Sanger Institute for the COVID-19 Genomics UK (COG-UK) consortium	Luke W Meredith et al	https://www.gisaid.org	Preliminary analysis of SARS-CoV-2 importation & establishment of UK transmission lineages	https://virological.org/t/preliminary-analysis-of-sars-cov-2-importation-establishment-of-uk-transmission-lineages/507	2020-05-12	?
hCoV-19_England_LOND-D4560_2020_EPI_ISL_444133_2020-04-08	England/LOND-D4560/2020	ncov	EPI_ISL_444133	?	2020-04-08	Europe	United Kingdom	England		Europe	United Kingdom	England	genome	29714	Human	?	?	20A	B.1	G	University College London, Great Ormond Street Hospital for Children NHS Foundation Trust, Imperial College Healthcare NHS Trust	COVID-19 Genomics UK (COG-UK) Consortium	Sergi Castellano et al	https://www.gisaid.org	Preliminary analysis of SARS-CoV-2 importation & establishment of UK transmission lineages	https://virological.org/t/preliminary-analysis-of-sars-cov-2-importation-establishment-of-uk-transmission-lineages/507	2020-05-13	?
hCoV-19_England_LOND-D606D_2020_EPI_ISL_444272_2020-04-20	England/LOND-D606D/2020	ncov	EPI_ISL_444272	?	2020-04-20	Europe	United Kingdom	England		Europe	United Kingdom	England	genome	29714	Human	?	?	20A	B.1	G	University College London, Great Ormond Street Hospital for Children NHS Foundation Trust, Imperial College Healthcare NHS Trust	COVID-19 Genomics UK (COG-UK) Consortium	Sergi Castellano et al	https://www.gisaid.org	Preliminary analysis of SARS-CoV-2 importation & establishment of UK transmission lineages	https://virological.org/t/preliminary-analysis-of-sars-cov-2-importation-establishment-of-uk-transmission-lineages/507	2020-05-13	?
hCoV-19_England_CAMB-7FD8D_2020_EPI_ISL_444411_2020-04-19	England/CAMB-7FD8D/2020	ncov	EPI_ISL_444411	?	2020-04-19	Europe	United Kingdom	England		Europe	United Kingdom	England	genome	29773	Human	?	?	20A	B.1	G	Department of Pathology, University of Cambridge	COVID-19 Genomics UK (COG-UK) Consortium	Luke W Meredith et al	https://www.gisaid.org	Preliminary analysis of SARS-CoV-2 importation & establishment of UK transmission lineages	https://virological.org/t/preliminary-analysis-of-sars-cov-2-importation-establishment-of-uk-transmission-lineages/507	2020-05-13	?
hCoV-19_Canada_QC_AA6_2020_EPI_ISL_444496_2020-04-07	Canada/QC_AA6/2020	ncov	EPI_ISL_444496	?	2020-04-07	North America	Canada	Quebec		North America	Canada	Quebec	genome	29782	Human	?	?	20A	B.1	G	Laboratoire de microbiologie, Hopital de Verdun	Smith Laboratory, Centre de Recherche CHU Sainte-Justine	Martin Smith et al	https://www.gisaid.org	?	?	2020-05-13	?
hCoV-19_USA_IL-NM050_2020_EPI_ISL_444547_2020-03-14	USA/IL-NM050/2020	ncov	EPI_ISL_444547	?	2020-03-14	North America	USA	Illinois	Chicago	North America	USA	Illinois	genome	29611	Human	42	Female	20C	B.1	GH	Northwestern Memorial Hospital	Ozer Lab	Ramon Lorenzo-Redondo et al	https://www.gisaid.org	A Unique Clade of SARS-CoV-2 Viruses is Associated with Lower Viral Loads in Patient Upper Airways	https://dx.doi.org/10.1101/2020.05.19.20107144	2020-05-14	?
hCoV-19_USA_IL-NM057_2020_EPI_ISL_444553_2020-03-18	USA/IL-NM057/2020	ncov	EPI_ISL_444553	?	2020-03-18	North America	USA	Illinois	Chicago	North America	USA	Illinois	genome	29611	Human	34	Male	20C	B.1	GH	Northwestern Memorial Hospital	Ozer Lab	Ramon Lorenzo-Redondo et al	https://www.gisaid.org	A Unique Clade of SARS-CoV-2 Viruses is Associated with Lower Viral Loads in Patient Upper Airways	https://dx.doi.org/10.1101/2020.05.19.20107144	2020-05-14	?
hCoV-19_USA_IL-NM075_2020_EPI_ISL_444570_2020-03-16	USA/IL-NM075/2020	ncov	EPI_ISL_444570	?	2020-03-16	North America	USA	Illinois	Chicago	North America	USA	Illinois	genome	29782	Human	57	Female	20C	B.1	GH	Northwestern Memorial Hospital	Ozer Lab	Ramon Lorenzo-Redondo et al	https://www.gisaid.org	A Unique Clade of SARS-CoV-2 Viruses is Associated with Lower Viral Loads in Patient Upper Airways	https://dx.doi.org/10.1101/2020.05.19.20107144	2020-05-14	?
hCoV-19_USA_NY-NYUMC555_2020_EPI_ISL_444672_2020-03-30	USA/NY-NYUMC555/2020	ncov	EPI_ISL_444672	?	2020-03-30	North America	USA	New York	Nassau County	North America	USA	New York	genome	29715	Human	38	Male	20C	B.1	GH	NYU Langone Health	Departments of Pathology and Medicine, New York University School of Medicine	Maria Aguero-Rosenfeld et al	https://www.gisaid.org	?	?	2020-05-14	?
hCoV-19_USA_NY-NYUMC583_2020_EPI_ISL_444700_2020-03-30	USA/NY-NYUMC583/2020	ncov	EPI_ISL_444700	?	2020-03-30	North America	USA	New York	Queens	North America	USA	New York	genome	29902	Human	51	Female	20C	B.1	GH	NYU Langone Health	Departments of Pathology and Medicine, New York University School of Medicine	Maria Aguero-Rosenfeld et al	https://www.gisaid.org	?	?	2020-05-14	?
hCoV-19_USA_NY-NYUMC618_2020_EPI_ISL_444735_2020-04-02	USA/NY-NYUMC618/2020	ncov	EPI_ISL_444735	?	2020-04-02	North America	USA	New York	Brooklyn	North America	USA	New York	genome	29902	Human	32	Female	20C	B.1	GH	NYU Langone Health	Departments of Pathology and Medicine, New York University School of Medicine	Maria Aguero-Rosenfeld et al	https://www.gisaid.org	?	?	2020-05-14	?
hCoV-19_Denmark_ALAB-SSI-743_2020_EPI_ISL_444885_2020-03-28	Denmark/ALAB-SSI-743/2020	ncov	EPI_ISL_444885	?	2020-03-28	Europe	Denmark	Denmark		Europe	Denmark	Denmark	genome	29782	Human	?	?	20C	B.1	GH	Department of Virus and Microbiological Special Diagnostics, Statens Serum Institut, Copenhagen, Denmark, Artillerivej 5, 2300 Copenahgen S	Albertsen lab, Department of Chemistry and Bioscience, Aalborg University, Denmark	Rasmus Kirkegaard et al	https://www.gisaid.org	?	?	2020-05-14	?
hCoV-19_Denmark_ALAB-SSI-803_2020_EPI_ISL_444914_2020-03-29	Denmark/ALAB-SSI-803/2020	ncov	EPI_ISL_444914	?	2020-03-29	Europe	Denmark	Denmark		Europe	Denmark	Denmark	genome	29325	Human	?	?	20C	B.1	GH	Department of Virus and Microbiological Special Diagnostics, Statens Serum Institut, Copenhagen, Denmark, Artillerivej 5, 2300 Copenahgen S	Albertsen lab, Department of Chemistry and Bioscience, Aalborg University, Denmark	Rasmus Kirkegaard et al	https://www.gisaid.org	?	?	2020-05-14	?
hCoV-19_Denmark_ALAB-SSI-810_2020_EPI_ISL_444919_2020-03-29	Denmark/ALAB-SSI-810/2020	ncov	EPI_ISL_444919	?	2020-03-29	Europe	Denmark	Denmark		Europe	Denmark	Denmark	genome	29782	Human	?	?	20A	B.1	G	Department of Virus and Microbiological Special Diagnostics, Statens Serum Institut, Copenhagen, Denmark, Artillerivej 5, 2300 Copenahgen S	Albertsen lab, Department of Chemistry and Bioscience, Aalborg University, Denmark	Rasmus Kirkegaard et al	https://www.gisaid.org	?	?	2020-05-14	?
hCoV-19_Spain_CT-HUVH-VH4964_2020_EPI_ISL_444980_2020-03-21	Spain/CT-HUVH-VH4964/2020	ncov	EPI_ISL_444980	?	2020-03-21	Europe	Spain	Catalunya		Europe	Spain	Catalunya	genome	29871	Human	43	Female	20A	B.1	G	Hospital Universitari Vall d'Hebron - Vall d"hebron Institut de Recerca	Hospital Universitari Vall d'Hebron	Cristina Andrés et al	https://www.gisaid.org	?	?	2020-05-14	?
hCoV-19_USA_FL-BPHL-0060_2020_EPI_ISL_445003_2020-04-14	USA/FL-BPHL-0060/2020	ncov	EPI_ISL_445003	?	2020-04-14	North America	USA	Florida		North America	USA	Florida	genome	29803	Human	?	?	20A	B.1	GH	Florida Bureau of Public Health Laboratories	Florida Bureau of Public Health Laboratories	Sarah Schmedes et al	https://www.gisaid.org	?	?	2020-05-14	?
hCoV-19_USA_FL-BPHL-0062_2020_EPI_ISL_445005_2020-04-15	USA/FL-BPHL-0062/2020	ncov	EPI_ISL_445005	?	2020-04-15	North America	USA	Florida		North America	USA	Florida	genome	29778	Human	?	?	20C	B.1	GH	Florida Bureau of Public Health Laboratories	Florida Bureau of Public Health Laboratories	Sarah Schmedes et al	https://www.gisaid.org	?	?	2020-05-14	?
hCoV-19_USA_FL-BPHL-0067_2020_EPI_ISL_445010_2020-04-16	USA/FL-BPHL-0067/2020	ncov	EPI_ISL_445010	?	2020-04-16	North America	USA	Florida		North America	USA	Florida	genome	29798	Human	?	?	20C	B.1	GH	Florida Bureau of Public Health Laboratories	Florida Bureau of Public Health Laboratories	Sarah Schmedes et al	https://www.gisaid.org	?	?	2020-05-14	?
hCoV-19_USA_FL-BPHL-0068_2020_EPI_ISL_445011_2020-04-16	USA/FL-BPHL-0068/2020	ncov	EPI_ISL_445011	?	2020-04-16	North America	USA	Florida		North America	USA	Florida	genome	29820	Human	?	?	20C	B.1	GH	Florida Bureau of Public Health Laboratories	Florida Bureau of Public Health Laboratories	Sarah Schmedes et al	https://www.gisaid.org	?	?	2020-05-14	?
hCoV-19_USA_FL-BPHL-0070_2020_EPI_ISL_445013_2020-04-16	USA/FL-BPHL-0070/2020	ncov	EPI_ISL_445013	?	2020-04-16	North America	USA	Florida		North America	USA	Florida	genome	29830	Human	?	?	20A	B.1	GH	Florida Bureau of Public Health Laboratories	Florida Bureau of Public Health Laboratories	Sarah Schmedes et al	https://www.gisaid.org	?	?	2020-05-14	?
hCoV-19_USA_FL-BPHL-0071_2020_EPI_ISL_445014_2020-04-19	USA/FL-BPHL-0071/2020	ncov	EPI_ISL_445014	?	2020-04-19	North America	USA	Florida		North America	USA	Florida	genome	29833	Human	?	?	20C	B.1	GH	Florida Bureau of Public Health Laboratories	Florida Bureau of Public Health Laboratories	Sarah Schmedes et al	https://www.gisaid.org	?	?	2020-05-14	?
hCoV-19_USA_FL-BPHL-0072_2020_EPI_ISL_445015_2020-04-20	USA/FL-BPHL-0072/2020	ncov	EPI_ISL_445015	?	2020-04-20	North America	USA	Florida		North America	USA	Florida	genome	29861	Human	?	?	20C	B.1	GH	Florida Bureau of Public Health Laboratories	Florida Bureau of Public Health Laboratories	Sarah Schmedes et al	https://www.gisaid.org	?	?	2020-05-14	?
hCoV-19_USA_FL-BPHL-0075_2020_EPI_ISL_445018_2020-04-20	USA/FL-BPHL-0075/2020	ncov	EPI_ISL_445018	?	2020-04-20	North America	USA	Florida		North America	USA	Florida	genome	29827	Human	?	?	20C	B.1	GH	Florida Bureau of Public Health Laboratories	Florida Bureau of Public Health Laboratories	Sarah Schmedes et al	https://www.gisaid.org	?	?	2020-05-14	?
hCoV-19_USA_FL-BPHL-0086_2020_EPI_ISL_445029_2020-04-24	USA/FL-BPHL-0086/2020	ncov	EPI_ISL_445029	?	2020-04-24	North America	USA	Florida		North America	USA	Florida	genome	29804	Human	?	?	20C	B.1	GH	Florida Bureau of Public Health Laboratories	Florida Bureau of Public Health Laboratories	Sarah Schmedes et al	https://www.gisaid.org	?	?	2020-05-14	?
hCoV-19_USA_LA-SR0266_2020_EPI_ISL_445121_2020-03-31	USA/LA-SR0266/2020	ncov	EPI_ISL_445121	?	2020-03-31	North America	USA	Louisiana	New Orleans	North America	USA	Louisiana	genome	29898	Human	?	?	20C	B.1	GH	Robert Garry lab	Andersen lab at Scripps Research	Allison Smither et al	https://www.gisaid.org	?	?	2020-05-15	?
hCoV-19_Chile_RM-ISPCH-32_2020_EPI_ISL_445311_2020-03-17	Chile/RM-ISPCH-32/2020	ncov	EPI_ISL_445311	?	2020-03-17	South America	Chile	Region Metropolitana de Santiago	Santiago	South America	Chile	Region Metropolitana de Santiago	genome	29832	Human	32	Male	20A	B.1	G	MEGASALUD S.A.	Instituto de Salud Publica de Chile	Andrés E Castillo et al	https://www.gisaid.org	?	?	2020-05-15	?
hCoV-19_Wales_PHWC-28B98_2020_EPI_ISL_445411_2020-04-03	Wales/PHWC-28B98/2020	ncov	EPI_ISL_445411	?	2020-04-03	Europe	United Kingdom	Wales		Europe	United Kingdom	Wales	genome	29888	Human	?	?	20C	B.1	GH	Wales Specialist Virology Centre	Public Health Wales Microbiology Cardiff	Catherine Moore et al	https://www.gisaid.org	Preliminary analysis of SARS-CoV-2 importation & establishment of UK transmission lineages	https://virological.org/t/preliminary-analysis-of-sars-cov-2-importation-establishment-of-uk-transmission-lineages/507	2020-05-16	?
hCoV-19_Wales_PHWC-28D38_2020_EPI_ISL_445433_2020-04-02	Wales/PHWC-28D38/2020	ncov	EPI_ISL_445433	?	2020-04-02	Europe	United Kingdom	Wales		Europe	United Kingdom	Wales	genome	29891	Human	?	?	20A	B.1	G	Wales Specialist Virology Centre	Public Health Wales Microbiology Cardiff	Catherine Moore et al	https://www.gisaid.org	Preliminary analysis of SARS-CoV-2 importation & establishment of UK transmission lineages	https://virological.org/t/preliminary-analysis-of-sars-cov-2-importation-establishment-of-uk-transmission-lineages/507	2020-05-16	?
hCoV-19_Wales_PHWC-29335_2020_EPI_ISL_445510_2020-04-04	Wales/PHWC-29335/2020	ncov	EPI_ISL_445510	?	2020-04-04	Europe	United Kingdom	Wales		Europe	United Kingdom	Wales	genome	29899	Human	?	?	20A	B.1	G	Wales Specialist Virology Centre	Public Health Wales Microbiology Cardiff	Catherine Moore et al	https://www.gisaid.org	Preliminary analysis of SARS-CoV-2 importation & establishment of UK transmission lineages	https://virological.org/t/preliminary-analysis-of-sars-cov-2-importation-establishment-of-uk-transmission-lineages/507	2020-05-16	?
hCoV-19_Wales_PHWC-2962D_2020_EPI_ISL_445532_2020-04-04	Wales/PHWC-2962D/2020	ncov	EPI_ISL_445532	?	2020-04-04	Europe	United Kingdom	Wales		Europe	United Kingdom	Wales	genome	29749	Human	?	?	20A	B.1	G	Wales Specialist Virology Centre	Public Health Wales Microbiology Cardiff	Catherine Moore et al	https://www.gisaid.org	Preliminary analysis of SARS-CoV-2 importation & establishment of UK transmission lineages	https://virological.org/t/preliminary-analysis-of-sars-cov-2-importation-establishment-of-uk-transmission-lineages/507	2020-05-16	?
hCoV-19_Wales_PHWC-2A8AE_2020_EPI_ISL_445631_2020-04-07	Wales/PHWC-2A8AE/2020	ncov	EPI_ISL_445631	?	2020-04-07	Europe	United Kingdom	Wales		Europe	United Kingdom	Wales	genome	29901	Human	?	?	20A	B.1	G	Wales Specialist Virology Centre	Public Health Wales Microbiology Cardiff	Catherine Moore et al	https://www.gisaid.org	Preliminary analysis of SARS-CoV-2 importation & establishment of UK transmission lineages	https://virological.org/t/preliminary-analysis-of-sars-cov-2-importation-establishment-of-uk-transmission-lineages/507	2020-05-16	?
hCoV-19_Wales_PHWC-2A9D8_2020_EPI_ISL_445648_2020-04-06	Wales/PHWC-2A9D8/2020	ncov	EPI_ISL_445648	?	2020-04-06	Europe	United Kingdom	Wales		Europe	United Kingdom	Wales	genome	29864	Human	?	?	20A	B.1	G	Wales Specialist Virology Centre	Public Health Wales Microbiology Cardiff	Catherine Moore et al	https://www.gisaid.org	Preliminary analysis of SARS-CoV-2 importation & establishment of UK transmission lineages	https://virological.org/t/preliminary-analysis-of-sars-cov-2-importation-establishment-of-uk-transmission-lineages/507	2020-05-16	?
hCoV-19_Wales_PHWC-2AC1B_2020_EPI_ISL_445681_2020-04-06	Wales/PHWC-2AC1B/2020	ncov	EPI_ISL_445681	?	2020-04-06	Europe	United Kingdom	Wales		Europe	United Kingdom	Wales	genome	29855	Human	?	?	20A	B.1	G	Wales Specialist Virology Centre	Public Health Wales Microbiology Cardiff	Catherine Moore et al	https://www.gisaid.org	Preliminary analysis of SARS-CoV-2 importation & establishment of UK transmission lineages	https://virological.org/t/preliminary-analysis-of-sars-cov-2-importation-establishment-of-uk-transmission-lineages/507	2020-05-16	?
hCoV-19_Wales_PHWC-2C7FA_2020_EPI_ISL_445914_2020-03-31	Wales/PHWC-2C7FA/2020	ncov	EPI_ISL_445914	?	2020-03-31	Europe	United Kingdom	Wales		Europe	United Kingdom	Wales	genome	29865	Human	?	?	20A	B.1	G	Wales Specialist Virology Centre	Public Health Wales Microbiology Cardiff	Catherine Moore et al	https://www.gisaid.org	Preliminary analysis of SARS-CoV-2 importation & establishment of UK transmission lineages	https://virological.org/t/preliminary-analysis-of-sars-cov-2-importation-establishment-of-uk-transmission-lineages/507	2020-05-16	?
hCoV-19_Wales_PHWC-2D35F_2020_EPI_ISL_445975_2020-04-04	Wales/PHWC-2D35F/2020	ncov	EPI_ISL_445975	?	2020-04-04	Europe	United Kingdom	Wales		Europe	United Kingdom	Wales	genome	29769	Human	?	?	20A	B.1	G	Wales Specialist Virology Centre	Public Health Wales Microbiology Cardiff	Catherine Moore et al	https://www.gisaid.org	Preliminary analysis of SARS-CoV-2 importation & establishment of UK transmission lineages	https://virological.org/t/preliminary-analysis-of-sars-cov-2-importation-establishment-of-uk-transmission-lineages/507	2020-05-16	?
hCoV-19_Wales_PHWC-33C6A_2020_EPI_ISL_446807_2020-04-16	Wales/PHWC-33C6A/2020	ncov	EPI_ISL_446807	?	2020-04-16	Europe	United Kingdom	Wales		Europe	United Kingdom	Wales	genome	29865	Human	?	?	20A	B.1	G	Wales Specialist Virology Centre	Public Health Wales Microbiology Cardiff	Catherine Moore et al	https://www.gisaid.org	Preliminary analysis of SARS-CoV-2 importation & establishment of UK transmission lineages	https://virological.org/t/preliminary-analysis-of-sars-cov-2-importation-establishment-of-uk-transmission-lineages/507	2020-05-16	?
hCoV-19_Wales_PHWC-341D3_2020_EPI_ISL_446885_2020-04-18	Wales/PHWC-341D3/2020	ncov	EPI_ISL_446885	?	2020-04-18	Europe	United Kingdom	Wales		Europe	United Kingdom	Wales	genome	29858	Human	?	?	20A	B.1	G	Wales Specialist Virology Centre	Public Health Wales Microbiology Cardiff	Catherine Moore et al	https://www.gisaid.org	Preliminary analysis of SARS-CoV-2 importation & establishment of UK transmission lineages	https://virological.org/t/preliminary-analysis-of-sars-cov-2-importation-establishment-of-uk-transmission-lineages/507	2020-05-16	?
hCoV-19_Thailand_Bangkok-0054_2020_EPI_ISL_446996_2020-03-28	Thailand/Bangkok-0054/2020	ncov	EPI_ISL_446996	?	2020-03-28	Asia	Thailand	Bangkok		Asia	Thailand	Bangkok	genome	29782	Human	?	?	20A	B.1	G	Ramathibodi Hospital	COVID-19 Network Investigations (CONI) Alliance	Elizabeth Batty et al	https://www.gisaid.org	?	?	2020-05-16	?
hCoV-19_Thailand_Bangkok-0082_2020_EPI_ISL_447023_2020-04-02	Thailand/Bangkok-0082/2020	ncov	EPI_ISL_447023	?	2020-04-02	Asia	Thailand	Bangkok		Asia	Thailand	Bangkok	genome	29782	Human	?	?	20C	B.1	GH	Ramathibodi Hospital	COVID-19 Network Investigations (CONI) Alliance	Elizabeth Batty et al	https://www.gisaid.org	?	?	2020-05-16	?
hCoV-19_USA_MI-MDHHS-SC20319_2020_EPI_ISL_447116_2020-03-13	USA/MI-MDHHS-SC20319/2020	ncov	EPI_ISL_447116	?	2020-03-13	North America	USA	Michigan		North America	USA	Michigan	genome	29803	Human	?	?	20C	B.1	GH	Michigan Department of Health and Human Services, Bureau of Laboratories	Michigan Department of Health and Human Services, Bureau of Laboratories	Blankenship HM et al	https://www.gisaid.org	?	?	2020-05-16	?
hCoV-19_Belgium_ULG-10157_2020_EPI_ISL_447142_2020-04-18	Belgium/ULG-10157/2020	ncov	EPI_ISL_447142	?	2020-04-18	Europe	Belgium	Liège		Europe	Belgium	Liège	genome	29782	Human	?	?	20A	B.1	G	Department of Clinical Microbiology	GIGA Medical Genomics	Keith Durkin et al	https://www.gisaid.org	?	?	2020-05-16	?
hCoV-19_USA_MI-MDHHS-SC20214_2020_EPI_ISL_447185_2020-04-22	USA/MI-MDHHS-SC20214/2020	ncov	EPI_ISL_447185	?	2020-04-22	North America	USA	Michigan		North America	USA	Michigan	genome	29812	Human	?	?	20A	B.1	G	Michigan Department of Health and Human Services, Bureau of Laboratories	Michigan Department of Health and Human Services, Bureau of Laboratories	Blankenship HM et al	https://www.gisaid.org	?	?	2020-05-16	?
hCoV-19_USA_MI-MDHHS-SC20241_2020_EPI_ISL_447211_2020-03-24	USA/MI-MDHHS-SC20241/2020	ncov	EPI_ISL_447211	?	2020-03-24	North America	USA	Michigan		North America	USA	Michigan	genome	29815	Human	?	?	20C	B.1	GH	Michigan Department of Health and Human Services, Bureau of Laboratories	Michigan Department of Health and Human Services, Bureau of Laboratories	Blankenship HM et al	https://www.gisaid.org	?	?	2020-05-16	?
hCoV-19_Israel_2046614_2020_EPI_ISL_447402_2020-04-02	Israel/2046614/2020	ncov	EPI_ISL_447402	?	2020-04-02	Asia	Israel	North District		Asia	Israel	North District	genome	29782	Human	33	Female	20C	B.1	GH	Clinical Microbiology Laboratory, The Baruch Padeh Medical Center, Poriya	Stern Lab	Stern Lab et al	https://www.gisaid.org	Full genome viral sequences inform patterns of SARS-CoV-2 spread into and within Israel	https://dx.doi.org/10.1101/2020.05.21.20104521	2020-05-17	?
hCoV-19_Israel_130710099_2020_EPI_ISL_447466_2020-04-15	Israel/130710099/2020	ncov	EPI_ISL_447466	?	2020-04-15	Asia	Israel	Tel Aviv District		Asia	Israel	Tel Aviv District	genome	29694	Human	69	Male	20A	B.1	O	Clinical Microbiology Laboratory, Sheba Medical Center	Stern Lab	Stern Lab et al	https://www.gisaid.org	Full genome viral sequences inform patterns of SARS-CoV-2 spread into and within Israel	https://dx.doi.org/10.1101/2020.05.21.20104521	2020-05-17	?
hCoV-19_Colombia_ANT-GUV-92183_2020_EPI_ISL_447764_2020-03-31	Colombia/ANT-GUV-92183/2020	ncov	EPI_ISL_447764	?	2020-03-31	South America	Colombia	Antioquia	Medellin	South America	Colombia	Antioquia	genome	29653	Human	61	Female	20A	B.1	G	Instituto Nacional de Salud, Bogotá, Colombia	Grupo de Investigaciones Microbiológicas-UR (GIMUR), Departamento de Biología, Facultad de Ciencias Naturales, Universidad del Rosario, Bogotá, Colombia Instituto Nacional de Salud, Bogotá, Colombia Icahn School of Medicine at Mount Sinai, New York, USA	Juan David Ramírez et al	https://www.gisaid.org	The arrival and spread of SARS-CoV2 in Colombia	https://www.medrxiv.org/content/10.1101/2020.06.11.20125799v1	2020-05-18	?
hCoV-19_Colombia_VAC-GVI-93355_2020_EPI_ISL_447772_2020-04-01	Colombia/VAC-GVI-93355/2020	ncov	EPI_ISL_447772	?	2020-04-01	South America	Colombia	Valle del Cauca	Cali	South America	Colombia	Valle del Cauca	genome	29100	Human	39	Male	20A	B.1	GH	Instituto Nacional de Salud, Bogotá, Colombia	Grupo de Investigaciones Microbiológicas-UR (GIMUR), Departamento de Biología, Facultad de Ciencias Naturales, Universidad del Rosario, Bogotá, Colombia Instituto Nacional de Salud, Bogotá, Colombia Icahn School of Medicine at Mount Sinai, New York, USA	Juan David Ramírez et al	https://www.gisaid.org	The arrival and spread of SARS-CoV2 in Colombia	https://www.medrxiv.org/content/10.1101/2020.06.11.20125799v1	2020-05-18	?
hCoV-19_Colombia_COR-GVI-97527_2020_EPI_ISL_447817_2020-04-09	Colombia/COR-GVI-97527/2020	ncov	EPI_ISL_447817	?	2020-04-09	South America	Colombia	Cordoba CO	Monteria	South America	Colombia	Cordoba CO	genome	29831	Human	58	Female	20A	B.1	GH	Instituto Nacional de Salud, Bogotá, Colombia	Grupo de Investigaciones Microbiológicas-UR (GIMUR), Departamento de Biología, Facultad de Ciencias Naturales, Universidad del Rosario, Bogotá, Colombia Instituto Nacional de Salud, Bogotá, Colombia Icahn School of Medicine at Mount Sinai, New York, USA	Juan David Ramírez et al	https://www.gisaid.org	The arrival and spread of SARS-CoV2 in Colombia	https://www.medrxiv.org/content/10.1101/2020.06.11.20125799v1	2020-05-18	?
hCoV-19_England_CAMB-1AF600_2020_EPI_ISL_448086_2020-05-06	England/CAMB-1AF600/2020	ncov	EPI_ISL_448086	?	2020-05-06	Europe	United Kingdom	England		Europe	United Kingdom	England	genome	29779	Human	?	?	20A	B.1	G	Department of Pathology, University of Cambridge	COVID-19 Genomics UK (COG-UK) Consortium	Luke W Meredith et al	https://www.gisaid.org	Preliminary analysis of SARS-CoV-2 importation & establishment of UK transmission lineages	https://virological.org/t/preliminary-analysis-of-sars-cov-2-importation-establishment-of-uk-transmission-lineages/507	2020-05-19	?
hCoV-19_Scotland_CVR1686_2020_EPI_ISL_448125_2020-04-05	Scotland/CVR1686/2020	ncov	EPI_ISL_448125	?	2020-04-05	Europe	United Kingdom	Scotland		Europe	United Kingdom	Scotland	genome	29782	Human	?	?	20A	B.1	G	West of Scotland Specialist Virology Centre, NHSGGC / MRC-University of Glasgow Centre for Virus Research	COVID-19 Genomics UK (COG-UK) Consortium	Ana da Silva Filipe et al	https://www.gisaid.org	Preliminary analysis of SARS-CoV-2 importation & establishment of UK transmission lineages	https://virological.org/t/preliminary-analysis-of-sars-cov-2-importation-establishment-of-uk-transmission-lineages/507	2020-05-19	?
hCoV-19_England_NORW-E8A4C_2020_EPI_ISL_448267_2020-04-11	England/NORW-E8A4C/2020	ncov	EPI_ISL_448267	?	2020-04-11	Europe	United Kingdom	England		Europe	United Kingdom	England	genome	29865	Human	?	?	20B	B.1	GR	Quadram Institute Bioscience	COVID-19 Genomics UK (COG-UK) Consortium	Dave J. Baker et al	https://www.gisaid.org	Preliminary analysis of SARS-CoV-2 importation & establishment of UK transmission lineages	https://virological.org/t/preliminary-analysis-of-sars-cov-2-importation-establishment-of-uk-transmission-lineages/507	2020-05-19	?
hCoV-19_England_NORW-E8D07_2020_EPI_ISL_448303_2020-04-15	England/NORW-E8D07/2020	ncov	EPI_ISL_448303	?	2020-04-15	Europe	United Kingdom	England		Europe	United Kingdom	England	genome	29864	Human	?	?	20B	B.1	GR	Quadram Institute Bioscience	COVID-19 Genomics UK (COG-UK) Consortium	Dave J. Baker et al	https://www.gisaid.org	Preliminary analysis of SARS-CoV-2 importation & establishment of UK transmission lineages	https://virological.org/t/preliminary-analysis-of-sars-cov-2-importation-establishment-of-uk-transmission-lineages/507	2020-05-19	?
hCoV-19_England_OXON-AC482_2020_EPI_ISL_448452_2020-04-07	England/OXON-AC482/2020	ncov	EPI_ISL_448452	?	2020-04-07	Europe	United Kingdom	England		Europe	United Kingdom	England	genome	29820	Human	?	?	20C	B.1	G	Oxford Viromics, NDM, University of Oxford; Oxford University Hospitals; Basingstoke and North Hampshire Hospital	COVID-19 Genomics UK (COG-UK) Consortium	Tanya Golubchik et al	https://www.gisaid.org	Preliminary analysis of SARS-CoV-2 importation & establishment of UK transmission lineages	https://virological.org/t/preliminary-analysis-of-sars-cov-2-importation-establishment-of-uk-transmission-lineages/507	2020-05-19	?
hCoV-19_England_SHEF-C6947_2020_EPI_ISL_448859_2020-04-16	England/SHEF-C6947/2020	ncov	EPI_ISL_448859	?	2020-04-16	Europe	United Kingdom	England		Europe	United Kingdom	England	genome	29782	Human	?	?	20A	B.1	G	Virology Department, Sheffield Teaching Hospitals NHS Foundation Trust/Department of Infection, Immunity and Cardiovascular Disease, The Medical School, University of Sheffield	COVID-19 Genomics UK (COG-UK) Consortium	Thushan de Silva et al	https://www.gisaid.org	Preliminary analysis of SARS-CoV-2 importation & establishment of UK transmission lineages	https://virological.org/t/preliminary-analysis-of-sars-cov-2-importation-establishment-of-uk-transmission-lineages/507	2020-05-19	?
hCoV-19_Scotland_CVR3176_2020_EPI_ISL_449204_2020-04-26	Scotland/CVR3176/2020	ncov	EPI_ISL_449204	?	2020-04-26	Europe	United Kingdom	Scotland		Europe	United Kingdom	Scotland	genome	29782	Human	?	?	20C	B.1	GH	West of Scotland Specialist Virology Centre, NHSGGC / MRC-University of Glasgow Centre for Virus Research	COVID-19 Genomics UK (COG-UK) Consortium	Ana da Silva Filipe et al	https://www.gisaid.org	Preliminary analysis of SARS-CoV-2 importation & establishment of UK transmission lineages	https://virological.org/t/preliminary-analysis-of-sars-cov-2-importation-establishment-of-uk-transmission-lineages/507	2020-05-19	?
hCoV-19_England_LIVE-9C8C5_2020_EPI_ISL_449592_2020-03-23	England/LIVE-9C8C5/2020	ncov	EPI_ISL_449592	?	2020-03-23	Europe	United Kingdom	England		Europe	United Kingdom	England	genome	29873	Human	?	?	20A	B.1	G	Liverpool Clinical Laboratories	COVID-19 Genomics UK (COG-UK) Consortium	Sam Haldenby et al	https://www.gisaid.org	Preliminary analysis of SARS-CoV-2 importation & establishment of UK transmission lineages	https://virological.org/t/preliminary-analysis-of-sars-cov-2-importation-establishment-of-uk-transmission-lineages/507	2020-05-19	?
hCoV-19_England_LOND-D3BF6_2020_EPI_ISL_449640_2020-04-04	England/LOND-D3BF6/2020	ncov	EPI_ISL_449640	?	2020-04-04	Europe	United Kingdom	England		Europe	United Kingdom	England	genome	29705	Human	?	?	20A	B.1	G	University College London, Great Ormond Street Hospital for Children NHS Foundation Trust, Imperial College Healthcare NHS Trust	COVID-19 Genomics UK (COG-UK) Consortium	Sergi Castellano et al	https://www.gisaid.org	Preliminary analysis of SARS-CoV-2 importation & establishment of UK transmission lineages	https://virological.org/t/preliminary-analysis-of-sars-cov-2-importation-establishment-of-uk-transmission-lineages/507	2020-05-19	?
hCoV-19_USA_UT-01572_2020_EPI_ISL_449821_2020-04-07	USA/UT-01572/2020	ncov	EPI_ISL_449821	?	2020-04-07	North America	USA	Utah		North America	USA	Utah	genome	29903	Human	?	?	20A	B.1	G	Utah Public Health Laboratory	Utah Public Health Laboratory	Erin Young et al	https://www.gisaid.org	?	?	2020-05-19	?
hCoV-19_USA_UT-01609_2020_EPI_ISL_449838_2020-04-06	USA/UT-01609/2020	ncov	EPI_ISL_449838	?	2020-04-06	North America	USA	Utah		North America	USA	Utah	genome	29903	Human	?	?	20A	B.1	GH	Utah Public Health Laboratory	Utah Public Health Laboratory	Erin Young et al	https://www.gisaid.org	?	?	2020-05-19	?
hCoV-19_USA_WA-S748_2020_EPI_ISL_449918_2020-04-13	USA/WA-S748/2020	ncov	EPI_ISL_449918	?	2020-04-13	North America	USA	Washington	Snohomish County	North America	USA	Washington	genome	29857	Human	?	?	20C	B.1	GH	Washington State Department of Health	Seattle Flu Study	Chu et al et al	https://www.gisaid.org	?	?	2020-05-19	?
hCoV-19_USA_NY-PV09392_2020_EPI_ISL_450073_2020-03-19	USA/NY-PV09392/2020	ncov	EPI_ISL_450073	?	2020-03-19	North America	USA	New York	Brooklyn	North America	USA	New York	genome	29720	Human	71	Male	20C	B.1	G	MSHS Clinical Microbiology Laboratories	MSHS Pathogen Surveillance Program	Ana S. Gonzalez-Reiche et al	https://www.gisaid.org	?	?	2020-05-19	?
hCoV-19_USA_NY-PV09441_2020_EPI_ISL_450118_2020-03-12	USA/NY-PV09441/2020	ncov	EPI_ISL_450118	?	2020-03-12	North America	USA	New York	Queens	North America	USA	New York	genome	29723	Human	40	Female	20C	B.1	GH	MSHS Clinical Microbiology Laboratories	MSHS Pathogen Surveillance Program	Ana S. Gonzalez-Reiche et al	https://www.gisaid.org	?	?	2020-05-20	?
hCoV-19_USA_NY-PV09464_2020_EPI_ISL_450137_2020-03-19	USA/NY-PV09464/2020	ncov	EPI_ISL_450137	?	2020-03-19	North America	USA	New York	Bronx	North America	USA	New York	genome	29717	Human	43	Male	20C	B.1	GH	MSHS Clinical Microbiology Laboratories	MSHS Pathogen Surveillance Program	Ana S. Gonzalez-Reiche et al	https://www.gisaid.org	?	?	2020-05-20	?
hCoV-19_Australia_VIC865_2020_EPI_ISL_450215_2020-04-05	Australia/VIC865/2020	ncov	EPI_ISL_450215	?	2020-04-05	Oceania	Australia	Victoria		Oceania	Australia	Victoria	genome	29666	Human	?	?	20A	B.1	G	unknown	Microbiological Diagnostic Unit Public Health Laboratory (MDU-PHL) and Victorian Infectious Disease Reference Laboratory (VIDRL)	Seemann et al	https://www.gisaid.org	Tracking the COVID-19 pandemic in Australia using genomics	https://dx.doi.org/10.1101/2020.05.12.20099929	2020-05-11	?
hCoV-19_Canada_Qc-L00240652_2020_EPI_ISL_450304_2020-03-27	Canada/Qc-L00240652/2020	ncov	EPI_ISL_450304	?	2020-03-27	North America	Canada	Quebec	Montérégie	North America	Canada	Quebec	genome	29870	Human	32	Female	20A	B.1	G	Hôpital Charles-LeMoyne	Laboratoire de santé publique du Québec	Sandrine Moreira et al	https://www.gisaid.org	?	?	2020-05-20	?
hCoV-19_USA_UT-03704_2020_EPI_ISL_450557_2020-04-08	USA/UT-03704/2020	ncov	EPI_ISL_450557	?	2020-04-08	North America	USA	Utah		North America	USA	Utah	genome	29850	Human	?	?	20A	B.1	G	Utah Public Health Laboratory	Utah Public Health Laboratory	Erin Young et al	https://www.gisaid.org	?	?	2020-05-21	?
hCoV-19_USA_MI-MDHHS-SC20381_2020_EPI_ISL_450592_2020-03-25	USA/MI-MDHHS-SC20381/2020	ncov	EPI_ISL_450592	?	2020-03-25	North America	USA	Michigan		North America	USA	Michigan	genome	29841	Human	?	?	20C	B.1	GH	Michigan Department of Health and Human Services, Bureau of Laboratories	Michigan Department of Health and Human Services, Bureau of Laboratories	Blankenship HM et al	https://www.gisaid.org	?	?	2020-05-21	?
hCoV-19_USA_MN-MDH-296_2020_EPI_ISL_450764_2020-03-30	USA/MN-MDH-296/2020	ncov	EPI_ISL_450764	?	2020-03-30	North America	USA	Minnesota		North America	USA	Minnesota	genome	29856	Human	?	?	20C	B.1	GH	Minnesota Department of Health, Public Health Laboratory	Minnesota Department of Health, Public Health Laboratory	Matt Plumb et al	https://www.gisaid.org	?	?	2020-05-22	?
hCoV-19_USA_MN-MDH-317_2020_EPI_ISL_450775_2020-03-30	USA/MN-MDH-317/2020	ncov	EPI_ISL_450775	?	2020-03-30	North America	USA	Minnesota		North America	USA	Minnesota	genome	29822	Human	?	?	20C	B.1	GH	Minnesota Department of Health, Public Health Laboratory	Minnesota Department of Health, Public Health Laboratory	Matt Plumb et al	https://www.gisaid.org	?	?	2020-05-22	?
hCoV-19_Australia_SAP068_2020_EPI_ISL_451106_2020-03-30	Australia/SAP068/2020	ncov	EPI_ISL_451106	?	2020-03-30	Oceania	Australia	South Australia		Oceania	Australia	South Australia	genome	29866	Human	?	?	20A	B.1	G	SA Pathology	SA Pathology	Lex Leong et al	https://www.gisaid.org	?	?	2020-05-23	?
hCoV-19_USA_NY-NYUMC734_2020_EPI_ISL_451449_2020-03-26	USA/NY-NYUMC734/2020	ncov	EPI_ISL_451449	?	2020-03-26	North America	USA	New York	Brooklyn	North America	USA	New York	genome	29899	Human	37	Female	20C	B.1	GH	NYU Langone Health	Departments of Pathology and Medicine, New York University School of Medicine	Maria Aguero-Rosenfeld et al	https://www.gisaid.org	?	?	2020-05-25	?
hCoV-19_Switzerland_VD-ETHZ-100820_2020_EPI_ISL_451769_2020-03-26	Switzerland/VD-ETHZ-100820/2020	ncov	EPI_ISL_451769	?	2020-03-26	Europe	Switzerland	Vaud		Europe	Switzerland	Vaud	genome	29825	Human	?	?	20A	B.1	G	Viollier AG	Department of Biosystems Science and Engineering, ETH Zürich	Christian Beisel et al	https://www.gisaid.org	?	?	2020-05-25	?
hCoV-19_Switzerland_BE-ETHZ-100831_2020_EPI_ISL_451779_2020-03-26	Switzerland/BE-ETHZ-100831/2020	ncov	EPI_ISL_451779	?	2020-03-26	Europe	Switzerland	Bern		Europe	Switzerland	Bern	genome	29836	Human	?	?	20C	B.1	GH	Viollier AG	Department of Biosystems Science and Engineering, ETH Zürich	Christian Beisel et al	https://www.gisaid.org	?	?	2020-05-25	?
hCoV-19_Switzerland_BL-ETHZ-100834_2020_EPI_ISL_451782_2020-03-25	Switzerland/BL-ETHZ-100834/2020	ncov	EPI_ISL_451782	?	2020-03-25	Europe	Switzerland	Basel-Land		Europe	Switzerland	Basel-Land	genome	29836	Human	?	?	20A	B.1	G	Viollier AG	Department of Biosystems Science and Engineering, ETH Zürich	Christian Beisel et al	https://www.gisaid.org	?	?	2020-05-25	?
hCoV-19_Switzerland_BE-ETHZ-110463_2020_EPI_ISL_451881_2020-04-07	Switzerland/BE-ETHZ-110463/2020	ncov	EPI_ISL_451881	?	2020-04-07	Europe	Switzerland	Bern		Europe	Switzerland	Bern	genome	29663	Human	?	?	20A	B.1	GH	Viollier AG	Department of Biosystems Science and Engineering, ETH Zürich	Christian Beisel et al	https://www.gisaid.org	?	?	2020-05-25	?
hCoV-19_Spain_AN-IBV-001883_2020_EPI_ISL_452464_2020-03-12	Spain/AN-IBV-001883/2020	ncov	EPI_ISL_452464	?	2020-03-12	Europe	Spain	Andalusia	Cadiz	Europe	Spain	Andalusia	genome	29800	Human	26	Female	20A	B.1	G	Hospital Universitario Puerta del Mar de Cádiz - INIBICA	SeqCOVID-SPAIN consortium/IBV(CSIC)	Salud Rodríguez-Pallares et al	https://www.gisaid.org	?	?	2020-05-27	?
hCoV-19_Spain_AN-IBV-001874_2020_EPI_ISL_452471_2020-03-06	Spain/AN-IBV-001874/2020	ncov	EPI_ISL_452471	?	2020-03-06	Europe	Spain	Andalusia	Rota	Europe	Spain	Andalusia	genome	29794	Human	41	Male	20A	B.1	G	Hospital Universitario Puerta del Mar de Cádiz - INIBICA	SeqCOVID-SPAIN consortium/IBV(CSIC)	Salud Rodríguez-Pallares et al	https://www.gisaid.org	?	?	2020-05-27	?
hCoV-19_Spain_NC-IBV-001426_2020_EPI_ISL_452475_2020-03-23	Spain/NC-IBV-001426/2020	ncov	EPI_ISL_452475	?	2020-03-23	Europe	Spain	Navarra	Pamplona	Europe	Spain	Navarra	genome	29789	Human	44	Female	20A	B.1	G	Clínica Universidad de Navarra. Servicio de Enfermedades Infecciosas y Microbiología clínica	SeqCOVID-SPAIN consortium/IBV(CSIC)	Mirian Fernández-Alonso et al	https://www.gisaid.org	?	?	2020-05-27	?
hCoV-19_Spain_NC-IBV-001394_2020_EPI_ISL_452507_2020-03-18	Spain/NC-IBV-001394/2020	ncov	EPI_ISL_452507	?	2020-03-18	Europe	Spain	Navarra	Pamplona	Europe	Spain	Navarra	genome	29806	Human	72	Female	20A	B.1	G	Clínica Universidad de Navarra. Servicio de Enfermedades Infecciosas y Microbiología clínica	SeqCOVID-SPAIN consortium/IBV(CSIC)	Mirian Fernández-Alonso et al	https://www.gisaid.org	?	?	2020-05-27	?
hCoV-19_Spain_NC-IBV-001390_2020_EPI_ISL_452511_2020-03-17	Spain/NC-IBV-001390/2020	ncov	EPI_ISL_452511	?	2020-03-17	Europe	Spain	Navarra	Pamplona	Europe	Spain	Navarra	genome	29806	Human	76	Female	20A	B.1	G	Clínica Universidad de Navarra. Servicio de Enfermedades Infecciosas y Microbiología clínica	SeqCOVID-SPAIN consortium/IBV(CSIC)	Mirian Fernández-Alonso et al	https://www.gisaid.org	?	?	2020-05-27	?
hCoV-19_Spain_AN-IBV-001194_2020_EPI_ISL_452564_2020-03-25	Spain/AN-IBV-001194/2020	ncov	EPI_ISL_452564	?	2020-03-25	Europe	Spain	Andalusia	Sevilla	Europe	Spain	Andalusia	genome	29794	Human	?	?	20A	B.1	G	Servicio de Microbiología y Parasitología clínica. UCEIMP. Hospital Universitario Virgen del Rocío/IBIS/CSIC/US.	SeqCOVID-SPAIN consortium/IBV(CSIC)	Guillermo Martí­n Gutiérrez et al	https://www.gisaid.org	?	?	2020-05-27	?
hCoV-19_Spain_PV-IBV-000927_2020_EPI_ISL_452644_2020-03-27	Spain/PV-IBV-000927/2020	ncov	EPI_ISL_452644	?	2020-03-27	Europe	Spain	Basque Country	Donostia-San Sebastian	Europe	Spain	Basque Country	genome	29804	Human	71	Male	20A	B.1	G	Servicio de Microbiología. Hospital Universitario Donostia. OSI Donostialdea. Área de Enfermedades Infecciosas, Grupo de Infección Respiratoria y Resistencia Antimicrobiana. Instituto de Investigación Sanitaria Biodonostia.	SeqCOVID-SPAIN consortium/IBV(CSIC)	Gustavo Cilla et al	https://www.gisaid.org	?	?	2020-05-27	?
hCoV-19_Spain_PV-IBV-000924_2020_EPI_ISL_452647_2020-03-27	Spain/PV-IBV-000924/2020	ncov	EPI_ISL_452647	?	2020-03-27	Europe	Spain	Basque Country	Donostia-San Sebastian	Europe	Spain	Basque Country	genome	29805	Human	52	Female	20A	B.1	G	Servicio de Microbiología. Hospital Universitario Donostia. OSI Donostialdea. Área de Enfermedades Infecciosas, Grupo de Infección Respiratoria y Resistencia Antimicrobiana. Instituto de Investigación Sanitaria Biodonostia.	SeqCOVID-SPAIN consortium/IBV(CSIC)	Gustavo Cilla et al	https://www.gisaid.org	?	?	2020-05-27	?
hCoV-19_Spain_PV-IBV-000902_2020_EPI_ISL_452664_2020-03-26	Spain/PV-IBV-000902/2020	ncov	EPI_ISL_452664	?	2020-03-26	Europe	Spain	Basque Country	Donostia-San Sebastian	Europe	Spain	Basque Country	genome	29813	Human	74	Female	20A	B.1	G	Servicio de Microbiología. Hospital Universitario Donostia. OSI Donostialdea. Área de Enfermedades Infecciosas, Grupo de Infección Respiratoria y Resistencia Antimicrobiana. Instituto de Investigación Sanitaria Biodonostia.	SeqCOVID-SPAIN consortium/IBV(CSIC)	Gustavo Cilla et al	https://www.gisaid.org	?	?	2020-05-27	?
hCoV-19_Spain_PV-IBV-000893_2020_EPI_ISL_452670_2020-03-26	Spain/PV-IBV-000893/2020	ncov	EPI_ISL_452670	?	2020-03-26	Europe	Spain	Basque Country	Donostia-San Sebastian	Europe	Spain	Basque Country	genome	29813	Human	75	Female	20A	B.1	G	Servicio de Microbiología. Hospital Universitario Donostia. OSI Donostialdea. Área de Enfermedades Infecciosas, Grupo de Infección Respiratoria y Resistencia Antimicrobiana. Instituto de Investigación Sanitaria Biodonostia.	SeqCOVID-SPAIN consortium/IBV(CSIC)	Gustavo Cilla et al	https://www.gisaid.org	?	?	2020-05-27	?
hCoV-19_Scotland_EDB4887_2020_EPI_ISL_453173_2020-05-13	Scotland/EDB4887/2020	ncov	EPI_ISL_453173	?	2020-05-13	Europe	United Kingdom	Scotland		Europe	United Kingdom	Scotland	genome	29782	Human	?	?	20A	B.1	G	Virology Department, Royal Infirmary of Edinburgh, NHS Lothian / School of Biological Sciences, University of Edinburgh / Institute of Genetics and Molecular Medicine, University of Edinburgh	COVID-19 Genomics UK (COG-UK) Consortium	McHugh M et al	https://www.gisaid.org	Preliminary analysis of SARS-CoV-2 importation & establishment of UK transmission lineages	https://virological.org/t/preliminary-analysis-of-sars-cov-2-importation-establishment-of-uk-transmission-lineages/507	2020-05-27	?
hCoV-19_England_LIVE-9CF48_2020_EPI_ISL_453195_2020-04-28	England/LIVE-9CF48/2020	ncov	EPI_ISL_453195	?	2020-04-28	Europe	United Kingdom	England		Europe	United Kingdom	England	genome	29704	Human	?	?	20A	B.1	G	Liverpool Clinical Laboratories	COVID-19 Genomics UK (COG-UK) Consortium	Sam Haldenby et al	https://www.gisaid.org	Preliminary analysis of SARS-CoV-2 importation & establishment of UK transmission lineages	https://virological.org/t/preliminary-analysis-of-sars-cov-2-importation-establishment-of-uk-transmission-lineages/507	2020-05-27	?
hCoV-19_England_LIVE-9E711_2020_EPI_ISL_453325_2020-04-10	England/LIVE-9E711/2020	ncov	EPI_ISL_453325	?	2020-04-10	Europe	United Kingdom	England		Europe	United Kingdom	England	genome	29836	Human	?	?	20A	B.1	G	Liverpool Clinical Laboratories	COVID-19 Genomics UK (COG-UK) Consortium	Sam Haldenby et al	https://www.gisaid.org	Preliminary analysis of SARS-CoV-2 importation & establishment of UK transmission lineages	https://virological.org/t/preliminary-analysis-of-sars-cov-2-importation-establishment-of-uk-transmission-lineages/507	2020-05-27	?
hCoV-19_Portugal_PT0098_2020_EPI_ISL_453814_2020-03-24	Portugal/PT0098/2020	ncov	EPI_ISL_453814	?	2020-03-24	Europe	Portugal	Portugal		Europe	Portugal	Portugal	genome	29703	Human	?	?	20C	B.1	GH	unknown	Instituto Nacional de Saude (INSA)	Borges et al et al	https://www.gisaid.org	?	?	2020-05-28	?
hCoV-19_Portugal_PT0475_2020_EPI_ISL_454199_2020-04-24	Portugal/PT0475/2020	ncov	EPI_ISL_454199	?	2020-04-24	Europe	Portugal	Portugal		Europe	Portugal	Portugal	genome	29763	Human	?	?	20A	B.1	GH	unknown	Instituto Nacional de Saude (INSA)	Borges et al et al	https://www.gisaid.org	?	?	2020-05-28	?
hCoV-19_USA_PA-MGEL152_2020_EPI_ISL_454409_2020-04-07	USA/PA-MGEL152/2020	ncov	EPI_ISL_454409	?	2020-04-07	North America	USA	Pennsylvania	Allegheny County	North America	USA	Pennsylvania	genome	29840	Human	?	?	20C	B.1	GH	UPMC Clinical Microbiology Laboratory	Microbial Genome Sequencing Center, Microbial Genomic Epidemiological Laboratory	Mustapha M. Mustapha et al	https://www.gisaid.org	?	?	2020-05-28	?
hCoV-19_USA_CA-CZB-1189_2020_EPI_ISL_454632_2020-04-29	USA/CA-CZB-1189/2020	ncov	EPI_ISL_454632	?	2020-04-29	North America	USA	California	San Francisco County	North America	USA	California	genome	29803	Human	?	?	20C	B.1	GH	UCSF Clinical Microbiology Laboratory	Chan-Zuckerberg Biohub	CZB Cliahub Consortium et al	https://www.gisaid.org	?	?	2020-05-28	?
hCoV-19_India_GJ-GBRC126_2020_EPI_ISL_455023_2020-05-02	India/GJ-GBRC126/2020	ncov	EPI_ISL_455023	?	2020-05-02	Asia	India	Gujarat	Vadodara	Asia	India	Gujarat	genome	29829	Human	53	Male	20A	B.1	GH	Government Medical College, Vadodara	Gujarat Biotechnology Research Centre	Apurvasinh Puvar et al	https://www.gisaid.org	Genomic variations in SARS-CoV-2 genomes from Gujarat: Underlying role of variants in disease epidemiology	https://www.biorxiv.org/content/10.1101/2020.07.10.197095v1	2020-05-29	?
hCoV-19_Australia_NSW520_2020_EPI_ISL_455060_2020-05-04	Australia/NSW520/2020	ncov	EPI_ISL_455060	?	2020-05-04	Oceania	Australia	New South Wales	Sydney	Oceania	Australia	New South Wales	genome	29408	Human	?	?	20A	B.1	G	Pathology West - NSW Health Pathology	NSW Health Pathology - Institute of Clinical Pathology and Medical Research; Westmead Hospital; University of Sydney	CIDM-PH et al. et al	https://www.gisaid.org	?	?	2020-05-29	?
hCoV-19_Netherlands_NA_345_2020_EPI_ISL_455150_2020-04-05	Netherlands/NA_345/2020	ncov	EPI_ISL_455150	?	2020-04-05	Europe	Netherlands	Netherlands		Europe	Netherlands	Netherlands	genome	29472	Human	?	?	20A	B.1	G	Dutch COVID-19 response team	Erasmus Medical Center	Bas Oude Munnink et al	https://www.gisaid.org	?	?	2020-05-29	?
hCoV-19_Spain_GA-ISCIII-202297_2020_EPI_ISL_455335_2020-03-11	Spain/GA-ISCIII-202297/2020	ncov	EPI_ISL_455335	?	2020-03-11	Europe	Spain	Galicia		Europe	Spain	Galicia	genome	29794	Human	55	Female	20A	B.1	G	Complejo Hospitalario de Orense	Instituto de Salud Carlos III	Iglesias-Caballero et al	https://www.gisaid.org	?	?	2020-05-29	?
hCoV-19_Spain_VC-FISABIO-657_2020_EPI_ISL_455723_2020-03-31	Spain/VC-FISABIO-657/2020	ncov	EPI_ISL_455723	?	2020-03-31	Europe	Spain	Comunitat Valenciana	Almenara	Europe	Spain	Comunitat Valenciana	genome	29794	Human	75	Male	20A	B.1	G	Servicio de Microbiologia. Hospital Clinico Universitario de Valencia	Sequencing and Bioinformatics Service and Molecular Epidemiology Research Group. FISABIO-Public Health, and SeqCOVID-Spain Consortium	Vicente Soriano Chirona et al	https://www.gisaid.org	?	?	2020-06-01	?
hCoV-19_India_OR-RMRC47_2020_EPI_ISL_455781_2020-04-08	India/OR-RMRC47/2020	ncov	EPI_ISL_455781	?	2020-04-08	Asia	India	Odisha		Asia	India	Odisha	genome	29015	Human	37	Female	20A	B.1	O	REGIONAL VRDL,ICMR-RMRC BBSR	Immunogenomics lab, Institute of Life Sciences, Bhubaneswar	Sunil Raghav et al	https://www.gisaid.org	?	?	2020-06-01	?
hCoV-19_USA_LA-EVTL145_2020_EPI_ISL_455988_2020-03-25	USA/LA-EVTL145/2020	ncov	EPI_ISL_455988	?	2020-03-25	North America	USA	Louisiana	Caddo Parish	North America	USA	Louisiana	genome	29840	Human	71	Female	20C	B.1	GH	LSUHS Emerging Viral Threat Laboratory	Microbial Genome Sequencing Center	Jeremy P. Kamil et al	https://www.gisaid.org	?	?	2020-06-01	?
hCoV-19_USA_LA-EVTL148_2020_EPI_ISL_455991_2020-03-26	USA/LA-EVTL148/2020	ncov	EPI_ISL_455991	?	2020-03-26	North America	USA	Louisiana	Caddo Parish	North America	USA	Louisiana	genome	29840	Human	57	Female	20C	B.1	GH	LSUHS Emerging Viral Threat Laboratory	Microbial Genome Sequencing Center	John A. Vanchiere et al	https://www.gisaid.org	?	?	2020-06-01	?
hCoV-19_Colombia_DC-INS-84861_2020_EPI_ISL_456116_2020-03-22	Colombia/DC-INS-84861/2020	ncov	EPI_ISL_456116	?	2020-03-22	South America	Colombia	Bogota		South America	Colombia	Bogota	genome	29798	Human	50	Female	20A	B.1	G	Instituto Nacional de Salud - Unidad de Secuenciación y Análisis Genómico	Instituto Nacional de Salud, Universidad Cooperativa de Colombia, Instituto Alexander von Humboldt, Imperial College-London, London School of Hygiene & Tropical Medicine	Katherine Laiton-Donato et al	https://www.gisaid.org	Substitutions in Spike and Nucleocapsid proteins of SARS-CoV-2 circulating in Colombia	https://dx.doi.org/10.1101/2020.06.02.20120782	2020-06-02	?
hCoV-19_Colombia_VAC-INS-81271_2020_EPI_ISL_456141_2020-03-18	Colombia/VAC-INS-81271/2020	ncov	EPI_ISL_456141	?	2020-03-18	South America	Colombia	Valle del Cauca	Palmira	South America	Colombia	Valle del Cauca	genome	29782	Human	58	Female	20A	B.1	G	Instituto Nacional de Salud - Unidad de Secuenciación y Análisis Genómico	Instituto Nacional de Salud, Universidad Cooperativa de Colombia, Instituto Alexander von Humboldt, Imperial College-London, London School of Hygiene & Tropical Medicine	Katherine Laiton-Donato et al	https://www.gisaid.org	Substitutions in Spike and Nucleocapsid proteins of SARS-CoV-2 circulating in Colombia	https://dx.doi.org/10.1101/2020.06.02.20120782	2020-06-02	?
hCoV-19_Australia_VIC1380_2020_EPI_ISL_456418_2020-04-14	Australia/VIC1380/2020	ncov	EPI_ISL_456418	?	2020-04-14	Oceania	Australia	Victoria		Oceania	Australia	Victoria	genome	29816	Human	28	Male	20A	B.1	G	Victorian Infectious Diseases Reference Laboratory (VIDRL)	Microbiological Diagnostic Unit Public Health Laboratory and Victorian Infectious Diseases Reference Laboratory, Doherty Institute	Caly L. et al	https://www.gisaid.org	?	?	2020-06-02	?
hCoV-19_Scotland_CVR3173_2020_EPI_ISL_456769_2020-04-26	Scotland/CVR3173/2020	ncov	EPI_ISL_456769	?	2020-04-26	Europe	United Kingdom	Scotland		Europe	United Kingdom	Scotland	genome	29782	Human	?	?	20C	B.1	GH	West of Scotland Specialist Virology Centre, NHSGGC / MRC-University of Glasgow Centre for Virus Research	COVID-19 Genomics UK (COG-UK) Consortium	Ana da Silva Filipe et al	https://www.gisaid.org	Preliminary analysis of SARS-CoV-2 importation & establishment of UK transmission lineages	https://virological.org/t/preliminary-analysis-of-sars-cov-2-importation-establishment-of-uk-transmission-lineages/507	2020-06-02	?
hCoV-19_Scotland_CVR3497_2020_EPI_ISL_456883_2020-05-12	Scotland/CVR3497/2020	ncov	EPI_ISL_456883	?	2020-05-12	Europe	United Kingdom	Scotland		Europe	United Kingdom	Scotland	genome	29782	Human	?	?	20A	B.1	G	West of Scotland Specialist Virology Centre, NHSGGC / MRC-University of Glasgow Centre for Virus Research	COVID-19 Genomics UK (COG-UK) Consortium	Ana da Silva Filipe et al	https://www.gisaid.org	Preliminary analysis of SARS-CoV-2 importation & establishment of UK transmission lineages	https://virological.org/t/preliminary-analysis-of-sars-cov-2-importation-establishment-of-uk-transmission-lineages/507	2020-06-02	?
hCoV-19_England_NORW-EAC26_2020_EPI_ISL_457364_2020-05-10	England/NORW-EAC26/2020	ncov	EPI_ISL_457364	?	2020-05-10	Europe	United Kingdom	England		Europe	United Kingdom	England	genome	29826	Human	?	?	20A	B.1	G	Quadram Institute Bioscience	COVID-19 Genomics UK (COG-UK) Consortium	Dave J. Baker et al	https://www.gisaid.org	Preliminary analysis of SARS-CoV-2 importation & establishment of UK transmission lineages	https://virological.org/t/preliminary-analysis-of-sars-cov-2-importation-establishment-of-uk-transmission-lineages/507	2020-06-02	?
hCoV-19_Kenya_C3129_2020_EPI_ISL_457897_2020-04-28	Kenya/C3129/2020	ncov	EPI_ISL_457897	?	2020-04-28	Africa	Kenya	Kenya		Africa	Kenya	Kenya	genome	29782	Human	?	Female	20A	B.1	G	KEMRI-CGMR-C	KEMRI-Wellcome Trust Research Programme/KEMRI-CGMR-C Kilifi	Githinji G. et al 2020 et al	https://www.gisaid.org	Introduction and local transmission of SARS-CoV-2 cases in Kenya	https://virological.org/t/introduction-and-local-transmission-of-sars-cov-2-cases-in-kenya/497	2020-06-02	?
hCoV-19_Uruguay_UY-NYUMC853_2020_EPI_ISL_457949_2020-03-17	Uruguay/UY-NYUMC853/2020	ncov	EPI_ISL_457949	?	2020-03-17	South America	Uruguay	Montevideo		South America	Uruguay	Montevideo	genome	29541	Human	?	Female	20A	B.1	G	Laboratorio de Biología Molecular Asociación Española Primera en Salud	Departments of Pathology and Medicine, New York University School of Medicine	Maria Victoria Elizondo et al	https://www.gisaid.org	?	?	2020-06-02	?
hCoV-19_Uruguay_UY-NYUMC868_2020_EPI_ISL_457964_2020-04-01	Uruguay/UY-NYUMC868/2020	ncov	EPI_ISL_457964	?	2020-04-01	South America	Uruguay	Montevideo		South America	Uruguay	Montevideo	genome	29541	Human	39	Male	20C	B.1	GH	Laboratorio de Biología Molecular Asociación Española Primera en Salud	Departments of Pathology and Medicine, New York University School of Medicine	Maria Victoria Elizondo et al	https://www.gisaid.org	?	?	2020-06-02	?
hCoV-19_Uruguay_UY-NYUMC874_2020_EPI_ISL_457970_2020-04-14	Uruguay/UY-NYUMC874/2020	ncov	EPI_ISL_457970	?	2020-04-14	South America	Uruguay	Montevideo		South America	Uruguay	Montevideo	genome	29541	Human	16	Male	20A	B.1	G	Laboratorio de Biología Molecular Asociación Española Primera en Salud	Departments of Pathology and Medicine, New York University School of Medicine	Maria Victoria Elizondo et al	https://www.gisaid.org	?	?	2020-06-02	?
hCoV-19_India_GJ-GBRC148a_2020_EPI_ISL_458109_2020-05-17	India/GJ-GBRC148a/2020	ncov	EPI_ISL_458109	?	2020-05-17	Asia	India	Gujarat	Khedbrahma	Asia	India	Gujarat	genome	29829	Human	41	Male	20A	B.1	G	Gujarat Biotechnology Research Centre	Gujarat Biotechnology Research Centre	Zarna Patel et al	https://www.gisaid.org	Genomic variations in SARS-CoV-2 genomes from Gujarat: Underlying role of variants in disease epidemiology	https://www.biorxiv.org/content/10.1101/2020.07.10.197095v1	2020-06-03	?
hCoV-19_Belgium_Rega-0328195_2020_EPI_ISL_458165_2020-03-28	Belgium/Rega-0328195/2020	ncov	EPI_ISL_458165	?	2020-03-28	Europe	Belgium	Mons	Dour	Europe	Belgium	Mons	genome	29782	Human	71	Male	20A	B.1	G	KU Leuven, Rega Institute, Clinical and Epidemiological Virology	KU Leuven, Rega Institute, Clinical and Epidemiological Virology	Tony Wawina-Bokalanga et al	https://www.gisaid.org	?	?	2020-06-04	?
hCoV-19_Belgium_Rega-0326261_2020_EPI_ISL_458231_2020-03-26	Belgium/Rega-0326261/2020	ncov	EPI_ISL_458231	?	2020-03-26	Europe	Belgium	Leuven	Wespelaar	Europe	Belgium	Leuven	genome	29782	Human	78	Female	20A	B.1	G	KU Leuven, Rega Institute, Clinical and Epidemiological Virology	KU Leuven, Rega Institute, Clinical and Epidemiological Virology	Tony Wawina-Bokalanga et al	https://www.gisaid.org	?	?	2020-06-04	?
hCoV-19_England_BRIS-126ABA_2020_EPI_ISL_459084_2020-04-09	England/BRIS-126ABA/2020	ncov	EPI_ISL_459084	?	2020-04-09	Europe	United Kingdom	England		Europe	United Kingdom	England	genome	29782	Human	?	?	20A	B.1	G	PHE South West Regional Laboratory, National Infection Service	Wellcome Sanger Institute for the COVID-19 Genomics UK (COG-UK) consortium	Stephanie Hutchings et al	https://www.gisaid.org	?	?	2020-06-04	?
hCoV-19_Scotland_GCVR-173C8B_2020_EPI_ISL_459101_2020-04-05	Scotland/GCVR-173C8B/2020	ncov	EPI_ISL_459101	?	2020-04-05	Europe	United Kingdom	Scotland		Europe	United Kingdom	Scotland	genome	29782	Human	?	?	20A	B.1	G	NHSGGC West of Scotland Specialist Virology Centre / MRC-University of Glasgow Centre for Virus Research	Wellcome Sanger Institute for the COVID-19 Genomics UK (COG-UK) consortium	Ana da Silva Filipe et al	https://www.gisaid.org	?	?	2020-06-04	?
hCoV-19_England_CAMB-1AE513_2020_EPI_ISL_459431_2020-04-28	England/CAMB-1AE513/2020	ncov	EPI_ISL_459431	?	2020-04-28	Europe	United Kingdom	England		Europe	United Kingdom	England	genome	29782	Human	?	?	20A	B.1	GH	Department of Pathology, University of Cambridge	Wellcome Sanger Institute for the COVID-19 Genomics UK (COG-UK) consortium	Luke W Meredith et al	https://www.gisaid.org	?	?	2020-06-04	?
hCoV-19_England_CAMB-1AE30A_2020_EPI_ISL_459443_2020-04-27	England/CAMB-1AE30A/2020	ncov	EPI_ISL_459443	?	2020-04-27	Europe	United Kingdom	England		Europe	United Kingdom	England	genome	29782	Human	?	?	20A	B.1	GH	Department of Pathology, University of Cambridge	Wellcome Sanger Institute for the COVID-19 Genomics UK (COG-UK) consortium	Luke W Meredith et al	https://www.gisaid.org	?	?	2020-06-04	?
hCoV-19_England_CAMB-1ADF34_2020_EPI_ISL_459457_2020-04-26	England/CAMB-1ADF34/2020	ncov	EPI_ISL_459457	?	2020-04-26	Europe	United Kingdom	England		Europe	United Kingdom	England	genome	29782	Human	?	?	20C	B.1	GH	Department of Pathology, University of Cambridge	Wellcome Sanger Institute for the COVID-19 Genomics UK (COG-UK) consortium	Luke W Meredith et al	https://www.gisaid.org	?	?	2020-06-04	?
hCoV-19_England_CAMB-1AE0A9_2020_EPI_ISL_459488_2020-04-27	England/CAMB-1AE0A9/2020	ncov	EPI_ISL_459488	?	2020-04-27	Europe	United Kingdom	England		Europe	United Kingdom	England	genome	29782	Human	?	?	20A	B.1	G	Department of Pathology, University of Cambridge	Wellcome Sanger Institute for the COVID-19 Genomics UK (COG-UK) consortium	Luke W Meredith et al	https://www.gisaid.org	?	?	2020-06-04	?
hCoV-19_Scotland_GCVR-170D4F_2020_EPI_ISL_459609_2020-03-25	Scotland/GCVR-170D4F/2020	ncov	EPI_ISL_459609	?	2020-03-25	Europe	United Kingdom	Scotland		Europe	United Kingdom	Scotland	genome	29782	Human	?	?	20A	B.1	G	NHSGGC West of Scotland Specialist Virology Centre / MRC-University of Glasgow Centre for Virus Research	Wellcome Sanger Institute for the COVID-19 Genomics UK (COG-UK) consortium	Ana da Silva Filipe et al	https://www.gisaid.org	?	?	2020-06-04	?
hCoV-19_Italy_LOM-INMI-11550_2020_EPI_ISL_460090_2020-02-28	Italy/LOM-INMI-11550/2020	ncov	EPI_ISL_460090	?	2020-02-28	Europe	Italy	Lombardy		Europe	Italy	Lombardy	genome	29834	Human	73	Male	20A	B.1	G	Molecular Virology Unit, Fondazione IRCCS Policlinico San Matteo , Pavia	Laboratory of Virology, INMI Lazzaro Spallanzani IRCCS	Antonio Piralla et al	https://www.gisaid.org	?	?	2020-06-05	?
hCoV-19_USA_MA-MGH-00035_2020_EPI_ISL_460136_2020-03-24	USA/MA-MGH-00035/2020	ncov	EPI_ISL_460136	?	2020-03-24	North America	USA	Massachusetts		North America	USA	Massachusetts	genome	29667	Human	?	?	20A	B.1	GH	Massachusetts General Hospital	Infectious Disease Program, Broad Institute of Harvard and MIT	Lemieux et al	https://www.gisaid.org	Introduction and spread of SARS-CoV-2 in the greater Boston area	https://virological.org/t/introduction-and-spread-of-sars-cov-2-in-the-greater-boston-area/503	2020-05-26	?
hCoV-19_USA_MA-MGH-00025_2020_EPI_ISL_460222_2020-03-23	USA/MA-MGH-00025/2020	ncov	EPI_ISL_460222	?	2020-03-23	North America	USA	Massachusetts		North America	USA	Massachusetts	genome	29688	Human	?	?	20A	B.1	GH	Massachusetts General Hospital	Infectious Disease Program, Broad Institute of Harvard and MIT	Lemieux et al	https://www.gisaid.org	Introduction and spread of SARS-CoV-2 in the greater Boston area	https://virological.org/t/introduction-and-spread-of-sars-cov-2-in-the-greater-boston-area/503	2020-05-26	?
hCoV-19_USA_MA-MGH-00699_2020_EPI_ISL_460268_2020-04-06	USA/MA-MGH-00699/2020	ncov	EPI_ISL_460268	?	2020-04-06	North America	USA	Massachusetts		North America	USA	Massachusetts	genome	29871	Human	?	?	20A	B.1	GH	Massachusetts General Hospital	Infectious Disease Program, Broad Institute of Harvard and MIT	Lemieux et al	https://www.gisaid.org	Introduction and spread of SARS-CoV-2 in the greater Boston area	https://virological.org/t/introduction-and-spread-of-sars-cov-2-in-the-greater-boston-area/503	2020-05-26	?
hCoV-19_USA_MA-MGH-00583_2020_EPI_ISL_460276_2020-03-28	USA/MA-MGH-00583/2020	ncov	EPI_ISL_460276	?	2020-03-28	North America	USA	Massachusetts		North America	USA	Massachusetts	genome	29868	Human	?	?	20A	B.1	GH	Massachusetts General Hospital	Infectious Disease Program, Broad Institute of Harvard and MIT	Lemieux et al	https://www.gisaid.org	Introduction and spread of SARS-CoV-2 in the greater Boston area	https://virological.org/t/introduction-and-spread-of-sars-cov-2-in-the-greater-boston-area/503	2020-05-26	?
hCoV-19_USA_MA-MGH-00085_2020_EPI_ISL_460303_2020-03-24	USA/MA-MGH-00085/2020	ncov	EPI_ISL_460303	?	2020-03-24	North America	USA	Massachusetts		North America	USA	Massachusetts	genome	29680	Human	?	?	20A	B.1	GH	Massachusetts General Hospital	Infectious Disease Program, Broad Institute of Harvard and MIT	Lemieux et al	https://www.gisaid.org	Introduction and spread of SARS-CoV-2 in the greater Boston area	https://virological.org/t/introduction-and-spread-of-sars-cov-2-in-the-greater-boston-area/503	2020-05-26	?
hCoV-19_USA_MA-MGH-00664_2020_EPI_ISL_460307_2020-04-04	USA/MA-MGH-00664/2020	ncov	EPI_ISL_460307	?	2020-04-04	North America	USA	Massachusetts		North America	USA	Massachusetts	genome	29866	Human	?	?	20C	B.1	GH	Massachusetts General Hospital	Infectious Disease Program, Broad Institute of Harvard and MIT	Lemieux et al	https://www.gisaid.org	Introduction and spread of SARS-CoV-2 in the greater Boston area	https://virological.org/t/introduction-and-spread-of-sars-cov-2-in-the-greater-boston-area/503	2020-05-26	?
hCoV-19_USA_MA-MGH-00425_2020_EPI_ISL_460313_2020-03-07	USA/MA-MGH-00425/2020	ncov	EPI_ISL_460313	?	2020-03-07	North America	USA	Massachusetts		North America	USA	Massachusetts	genome	29855	Human	?	?	20A	B.1	GH	Massachusetts General Hospital	Infectious Disease Program, Broad Institute of Harvard and MIT	Lemieux et al	https://www.gisaid.org	Introduction and spread of SARS-CoV-2 in the greater Boston area	https://virological.org/t/introduction-and-spread-of-sars-cov-2-in-the-greater-boston-area/503	2020-05-26	?
hCoV-19_USA_MA-MGH-00674_2020_EPI_ISL_460318_2020-04-05	USA/MA-MGH-00674/2020	ncov	EPI_ISL_460318	?	2020-04-05	North America	USA	Massachusetts		North America	USA	Massachusetts	genome	29677	Human	?	?	20A	B.1	GH	Massachusetts General Hospital	Infectious Disease Program, Broad Institute of Harvard and MIT	Lemieux et al	https://www.gisaid.org	Introduction and spread of SARS-CoV-2 in the greater Boston area	https://virological.org/t/introduction-and-spread-of-sars-cov-2-in-the-greater-boston-area/503	2020-05-26	?
hCoV-19_USA_MA-MGH-00465_2020_EPI_ISL_460390_2020-04-04	USA/MA-MGH-00465/2020	ncov	EPI_ISL_460390	?	2020-04-04	North America	USA	Massachusetts		North America	USA	Massachusetts	genome	29839	Human	?	?	20C	B.1	GH	Massachusetts General Hospital	Infectious Disease Program, Broad Institute of Harvard and MIT	Lemieux et al	https://www.gisaid.org	Introduction and spread of SARS-CoV-2 in the greater Boston area	https://virological.org/t/introduction-and-spread-of-sars-cov-2-in-the-greater-boston-area/503	2020-05-26	?
hCoV-19_USA_MA-MGH-00040_2020_EPI_ISL_460401_2020-03-25	USA/MA-MGH-00040/2020	ncov	EPI_ISL_460401	?	2020-03-25	North America	USA	Massachusetts		North America	USA	Massachusetts	genome	29427	Human	?	?	20C	B.1	GH	Massachusetts General Hospital	Infectious Disease Program, Broad Institute of Harvard and MIT	Lemieux et al	https://www.gisaid.org	Introduction and spread of SARS-CoV-2 in the greater Boston area	https://virological.org/t/introduction-and-spread-of-sars-cov-2-in-the-greater-boston-area/503	2020-05-26	?
hCoV-19_USA_MA-MGH-00658_2020_EPI_ISL_460402_2020-04-03	USA/MA-MGH-00658/2020	ncov	EPI_ISL_460402	?	2020-04-03	North America	USA	Massachusetts		North America	USA	Massachusetts	genome	29866	Human	?	?	20C	B.1	GH	Massachusetts General Hospital	Infectious Disease Program, Broad Institute of Harvard and MIT	Lemieux et al	https://www.gisaid.org	Introduction and spread of SARS-CoV-2 in the greater Boston area	https://virological.org/t/introduction-and-spread-of-sars-cov-2-in-the-greater-boston-area/503	2020-05-26	?
hCoV-19_USA_MA-MGH-00255_2020_EPI_ISL_460439_2020-04-06	USA/MA-MGH-00255/2020	ncov	EPI_ISL_460439	?	2020-04-06	North America	USA	Massachusetts		North America	USA	Massachusetts	genome	29713	Human	?	?	20C	B.1	GH	Massachusetts General Hospital	Infectious Disease Program, Broad Institute of Harvard and MIT	Lemieux et al	https://www.gisaid.org	Introduction and spread of SARS-CoV-2 in the greater Boston area	https://virological.org/t/introduction-and-spread-of-sars-cov-2-in-the-greater-boston-area/503	2020-05-26	?
hCoV-19_USA_MA-MGH-00171_2020_EPI_ISL_460449_2020-03-27	USA/MA-MGH-00171/2020	ncov	EPI_ISL_460449	?	2020-03-27	North America	USA	Massachusetts		North America	USA	Massachusetts	genome	29592	Human	?	?	20C	B.1	GH	Massachusetts General Hospital	Infectious Disease Program, Broad Institute of Harvard and MIT	Lemieux et al	https://www.gisaid.org	Introduction and spread of SARS-CoV-2 in the greater Boston area	https://virological.org/t/introduction-and-spread-of-sars-cov-2-in-the-greater-boston-area/503	2020-05-26	?
hCoV-19_USA_MI-MDHHS-SC20529_2020_EPI_ISL_460577_2020-05-15	USA/MI-MDHHS-SC20529/2020	ncov	EPI_ISL_460577	?	2020-05-15	North America	USA	Michigan		North America	USA	Michigan	genome	29799	Human	?	?	20C	B.1	GH	Michigan Department of Health and Human Services, Bureau of Laboratories	Michigan Department of Health and Human Services, Bureau of Laboratories	Blankenship HM et al	https://www.gisaid.org	?	?	2020-06-05	?
hCoV-19_USA_MI-MDHHS-SC20530_2020_EPI_ISL_460578_2020-05-14	USA/MI-MDHHS-SC20530/2020	ncov	EPI_ISL_460578	?	2020-05-14	North America	USA	Michigan		North America	USA	Michigan	genome	29809	Human	?	?	20A	B.1	G	Michigan Department of Health and Human Services, Bureau of Laboratories	Michigan Department of Health and Human Services, Bureau of Laboratories	Blankenship HM et al	https://www.gisaid.org	?	?	2020-06-05	?
hCoV-19_Netherlands_NA_596_2020_EPI_ISL_460759_2020-04-19	Netherlands/NA_596/2020	ncov	EPI_ISL_460759	?	2020-04-19	Europe	Netherlands	Netherlands		Europe	Netherlands	Netherlands	genome	29775	Human	?	?	20A	B.1	G	Dutch COVID-19 response team	Erasmus Medical Center	Bas Oude Munnink et al	https://www.gisaid.org	?	?	2020-06-06	?
hCoV-19_Netherlands_NA_617_2020_EPI_ISL_460780_2020-03-20	Netherlands/NA_617/2020	ncov	EPI_ISL_460780	?	2020-03-20	Europe	Netherlands	Netherlands		Europe	Netherlands	Netherlands	genome	29775	Human	?	?	20C	B.1	GH	Dutch COVID-19 response team	Erasmus Medical Center	Bas Oude Munnink et al	https://www.gisaid.org	?	?	2020-06-06	?
hCoV-19_Netherlands_Friesland_44_2020_EPI_ISL_460859_2020-05-04	Netherlands/Friesland_44/2020	ncov	EPI_ISL_460859	?	2020-05-04	Europe	Netherlands	Friesland		Europe	Netherlands	Friesland	genome	29775	Human	?	?	20A	B.1	G	Dutch COVID-19 response team	Erasmus Medical Center	Bas Oude Munnink et al	https://www.gisaid.org	?	?	2020-06-06	?
hCoV-19_USA_CT-UW-5104_2020_EPI_ISL_461435_2020-04-05	USA/CT-UW-5104/2020	ncov	EPI_ISL_461435	?	2020-04-05	North America	USA	Connecticut		North America	USA	Connecticut	genome	29858	Human	?	?	20A	B.1	GH	UW Virology Lab	UW Virology Lab	Pavitra Roychoudhury et al	https://www.gisaid.org	?	?	2020-06-06	?
hCoV-19_Belgium_VA-0327319_2020_EPI_ISL_462173_2020-03-27	Belgium/VA-0327319/2020	ncov	EPI_ISL_462173	?	2020-03-27	Europe	Belgium	Kortrijk	Kuurne	Europe	Belgium	Kortrijk	genome	29782	Human	40	Female	20A	B.1	GH	KU Leuven, Rega Institute, Clinical and Epidemiological Virology	KU Leuven, Rega Institute, Clinical and Epidemiological Virology	Tony Wawina-Bokalanga et al	https://www.gisaid.org	?	?	2020-06-08	?
hCoV-19_Belgium_VBMJ-0401430_2020_EPI_ISL_462225_2020-04-01	Belgium/VBMJ-0401430/2020	ncov	EPI_ISL_462225	?	2020-04-01	Europe	Belgium	Mechelen	Blaasveld	Europe	Belgium	Mechelen	genome	29782	Human	60	Female	20A	B.1	G	KU Leuven, Rega Institute, Clinical and Epidemiological Virology	KU Leuven, Rega Institute, Clinical and Epidemiological Virology	Tony Wawina-Bokalanga et al	https://www.gisaid.org	?	?	2020-06-08	?
hCoV-19_Singapore_286_2020_EPI_ISL_462404_2020-03-21	Singapore/286/2020	ncov	EPI_ISL_462404	?	2020-03-21	Asia	Singapore	Singapore		Asia	Singapore	Singapore	genome	29842	Human	54	Female	20C	B.1	GH	National Public Health Laboratory, National Centre for Infectious Diseases	National Public Health Laboratory, National Centre for Infectious Diseases	Mak TM et al	https://www.gisaid.org	?	?	2020-06-08	?
hCoV-19_Spain_CT-IrsiCaixa-015D0_2020_EPI_ISL_462449_2020-03-20	Spain/CT-IrsiCaixa-015D0/2020	ncov	EPI_ISL_462449	?	2020-03-20	Europe	Spain	Catalunya	Barcelona	Europe	Spain	Catalunya	genome	29559	Human	42	Female	20A	B.1	O	Fundació Lluita contra la SIDA (FLSida)/Hospital Universitari Germans Trias i Pujol	IrsiCaixa AIDS Research Lab	Marc Noguera-Julian et al	https://www.gisaid.org	?	?	2020-06-08	?
hCoV-19_Bosnia_and_Herzegovina_ChVir7348_2020_EPI_ISL_462455_2020-03-20	BosniaandHerzegovina/ChVir7348/2020	ncov	EPI_ISL_462455	?	2020-03-20	Europe	Bosnia and Herzegovina	Sarajevo		Europe	Bosnia and Herzegovina	Sarajevo	genome	29856	Human	?	?	20A	B.1	G	Clinical Center, University of Sarajevo	Charite Universitatsmedizin Berlin, Institute of Virology	Victor M Corman et al	https://www.gisaid.org	?	?	2020-06-08	?
hCoV-19_USA_MI-MDHHS-SC20613_2020_EPI_ISL_462695_2020-04-30	USA/MI-MDHHS-SC20613/2020	ncov	EPI_ISL_462695	?	2020-04-30	North America	USA	Michigan		North America	USA	Michigan	genome	29825	Human	?	?	20C	B.1	GH	Michigan Department of Health and Human Services, Bureau of Laboratories	Michigan Department of Health and Human Services, Bureau of Laboratories	Blankenship HM et al	https://www.gisaid.org	?	?	2020-06-08	?
hCoV-19_USA_MI-MDHHS-SC20643_2020_EPI_ISL_462725_2020-04-24	USA/MI-MDHHS-SC20643/2020	ncov	EPI_ISL_462725	?	2020-04-24	North America	USA	Michigan		North America	USA	Michigan	genome	29805	Human	?	?	20C	B.1	GH	Michigan Department of Health and Human Services, Bureau of Laboratories	Michigan Department of Health and Human Services, Bureau of Laboratories	Blankenship HM et al	https://www.gisaid.org	?	?	2020-06-08	?
hCoV-19_USA_MI-MDHHS-SC20648_2020_EPI_ISL_462730_2020-04-23	USA/MI-MDHHS-SC20648/2020	ncov	EPI_ISL_462730	?	2020-04-23	North America	USA	Michigan		North America	USA	Michigan	genome	29804	Human	?	?	20C	B.1	GH	Michigan Department of Health and Human Services, Bureau of Laboratories	Michigan Department of Health and Human Services, Bureau of Laboratories	Blankenship HM et al	https://www.gisaid.org	?	?	2020-06-08	?
hCoV-19_USA_MI-MDHHS-SC20649_2020_EPI_ISL_462731_2020-04-23	USA/MI-MDHHS-SC20649/2020	ncov	EPI_ISL_462731	?	2020-04-23	North America	USA	Michigan		North America	USA	Michigan	genome	29814	Human	?	?	20C	B.1	GH	Michigan Department of Health and Human Services, Bureau of Laboratories	Michigan Department of Health and Human Services, Bureau of Laboratories	Blankenship HM et al	https://www.gisaid.org	?	?	2020-06-08	?
hCoV-19_USA_WY-WYPHL-00067_2020_EPI_ISL_462959_2020-03-27	USA/WY-WYPHL-00067/2020	ncov	EPI_ISL_462959	?	2020-03-27	North America	USA	Wyoming		North America	USA	Wyoming	genome	29836	Human	?	?	20C	B.1	GH	Wyoming Public Health Laboratory	Center for Global Health, University of New Mexico Health Sciences Center	Daryl Domman et al	https://www.gisaid.org	?	?	2020-06-08	?
hCoV-19_Spain_AS-MG-100-20_2020_EPI_ISL_463000_2020-05-30	Spain/AS-MG-100-20/2020	ncov	EPI_ISL_463000	?	2020-05-30	Europe	Spain	Asturias		Europe	Spain	Asturias	genome	29834	Human	?	?	20A	B.1	G	Molecular Genetics	Molecular Genetics	Gomez et al	https://www.gisaid.org	?	?	2020-06-06	?
hCoV-19_India_OR-ILSCV17569_2020_EPI_ISL_463057_2020-05-12	India/OR-ILSCV17569/2020	ncov	EPI_ISL_463057	?	2020-05-12	Asia	India	Odisha		Asia	India	Odisha	genome	29304	Human	50	Male	19A	B.1	G	Institute of Life Sciences, Bhubaneswar	Immunogenomics lab, Institute of Life Sciences, Bhubaneswar	Sunil Raghav et al	https://www.gisaid.org	?	?	2020-06-09	?
hCoV-19_USA_WA-S915_2020_EPI_ISL_463405_2020-04-27	USA/WA-S915/2020	ncov	EPI_ISL_463405	?	2020-04-27	North America	USA	Washington	Snohomish County	North America	USA	Washington	genome	29617	Human	?	?	20C	B.1	GH	Washington State Department of Health	Seattle Flu Study	Chu et al et al	https://www.gisaid.org	?	?	2020-06-10	?
hCoV-19_USA_WA-S1078_2020_EPI_ISL_463568_2020-04-30	USA/WA-S1078/2020	ncov	EPI_ISL_463568	?	2020-04-30	North America	USA	Washington	Snohomish County	North America	USA	Washington	genome	29857	Human	?	?	20C	B.1	GH	Washington State Department of Health	Seattle Flu Study	Chu et al et al	https://www.gisaid.org	?	?	2020-06-10	?
hCoV-19_USA_WA-S1129_2020_EPI_ISL_463619_2020-05-04	USA/WA-S1129/2020	ncov	EPI_ISL_463619	?	2020-05-04	North America	USA	Washington	Pierce County WA	North America	USA	Washington	genome	29858	Human	?	?	20C	B.1	GH	Washington State Department of Health	Seattle Flu Study	Chu et al et al	https://www.gisaid.org	?	?	2020-06-10	?
hCoV-19_Canada_QC_AR5_2020_EPI_ISL_463932_2020-04-04	Canada/QC_AR5/2020	ncov	EPI_ISL_463932	?	2020-04-04	North America	Canada	Quebec		North America	Canada	Quebec	genome	29782	Human	?	?	20A	B.1	G	Laboratoire de microbiologie, Hopital de Verdun	Smith Laboratory, Centre de Recherche CHU Sainte-Justine	Martin Smith et al	https://www.gisaid.org	?	?	2020-06-11	?
hCoV-19_Canada_QC_AU2_2020_EPI_ISL_463945_2020-04-08	Canada/QC_AU2/2020	ncov	EPI_ISL_463945	?	2020-04-08	North America	Canada	Quebec		North America	Canada	Quebec	genome	29782	Human	?	?	20A	B.1	G	Laboratoire de microbiologie, Hopital de Verdun	Smith Laboratory, Centre de Recherche CHU Sainte-Justine	Martin Smith et al	https://www.gisaid.org	?	?	2020-06-11	?
hCoV-19_England_20100001104_2020_EPI_ISL_464240_2020-03-01	England/20100001104/2020	ncov	EPI_ISL_464240	?	2020-03-01	Europe	United Kingdom	England		Europe	United Kingdom	England	genome	29798	Human	53	Male	20A	B.1	G	Respiratory Virus Unit, Microbiology Services Colindale, Public Health England	Respiratory Virus Unit, Microbiology Services Colindale, Public Health England	PHE Covid Sequencing Team et al	https://www.gisaid.org	?	?	2020-06-11	?
hCoV-19_England_201040021_2020_EPI_ISL_464302_2020-02-03	England/201040021/2020	ncov	EPI_ISL_464302	?	2020-02-03	Europe	United Kingdom	England		Europe	United Kingdom	England	genome	29849	Human	52	Female	20A	B.1	G	Respiratory Virus Unit, Microbiology Services Colindale, Public Health England	Respiratory Virus Unit, Microbiology Services Colindale, Public Health England	PHE Covid Sequencing Team et al	https://www.gisaid.org	?	?	2020-06-11	?
hCoV-19_England_201040041_2020_EPI_ISL_464311_2020-03-02	England/201040041/2020	ncov	EPI_ISL_464311	?	2020-03-02	Europe	United Kingdom	England		Europe	United Kingdom	England	genome	29844	Human	38	Male	20A	B.1	G	Respiratory Virus Unit, Microbiology Services Colindale, Public Health England	Respiratory Virus Unit, Microbiology Services Colindale, Public Health England	PHE Covid Sequencing Team et al	https://www.gisaid.org	?	?	2020-06-11	?
hCoV-19_England_20109005904_2020_EPI_ISL_464520_2020-03-04	England/20109005904/2020	ncov	EPI_ISL_464520	?	2020-03-04	Europe	United Kingdom	England		Europe	United Kingdom	England	genome	29833	Human	45	Male	20A	B.1	G	Respiratory Virus Unit, Microbiology Services Colindale, Public Health England	Respiratory Virus Unit, Microbiology Services Colindale, Public Health England	PHE Covid Sequencing Team et al	https://www.gisaid.org	?	?	2020-06-11	?
hCoV-19_England_201121158_2020_EPI_ISL_464688_2020-03-08	England/201121158/2020	ncov	EPI_ISL_464688	?	2020-03-08	Europe	United Kingdom	England		Europe	United Kingdom	England	genome	29612	Human	60	Male	20A	B.1	O	Respiratory Virus Unit, Microbiology Services Colindale, Public Health England	Respiratory Virus Unit, Microbiology Services Colindale, Public Health England	PHE Covid Sequencing Team et al	https://www.gisaid.org	?	?	2020-06-11	?
hCoV-19_England_201160647_2020_EPI_ISL_464800_2020-03-12	England/201160647/2020	ncov	EPI_ISL_464800	?	2020-03-12	Europe	United Kingdom	England		Europe	United Kingdom	England	genome	29813	Human	46	Female	20A	B.1	G	Respiratory Virus Unit, Microbiology Services Colindale, Public Health England	Respiratory Virus Unit, Microbiology Services Colindale, Public Health England	PHE Covid Sequencing Team et al	https://www.gisaid.org	?	?	2020-06-11	?
hCoV-19_England_20119000804_2020_EPI_ISL_465003_2020-03-12	England/20119000804/2020	ncov	EPI_ISL_465003	?	2020-03-12	Europe	United Kingdom	England		Europe	United Kingdom	England	genome	29833	Human	54	Female	20A	B.1	G	Respiratory Virus Unit, Microbiology Services Colindale, Public Health England	Respiratory Virus Unit, Microbiology Services Colindale, Public Health England	PHE Covid Sequencing Team et al	https://www.gisaid.org	?	?	2020-06-11	?
hCoV-19_England_20174004404_2020_EPI_ISL_465385_2020-04-21	England/20174004404/2020	ncov	EPI_ISL_465385	?	2020-04-21	Europe	United Kingdom	England		Europe	United Kingdom	England	genome	29839	Human	60	Male	20A	B.1	G	Respiratory Virus Unit, Microbiology Services Colindale, Public Health England	Respiratory Virus Unit, Microbiology Services Colindale, Public Health England	PHE Covid Sequencing Team et al	https://www.gisaid.org	?	?	2020-06-11	?
hCoV-19_England_20174009204_2020_EPI_ISL_465388_2020-04-21	England/20174009204/2020	ncov	EPI_ISL_465388	?	2020-04-21	Europe	United Kingdom	England		Europe	United Kingdom	England	genome	29853	Human	98	Female	20C	B.1	GH	Respiratory Virus Unit, Microbiology Services Colindale, Public Health England	Respiratory Virus Unit, Microbiology Services Colindale, Public Health England	PHE Covid Sequencing Team et al	https://www.gisaid.org	?	?	2020-06-11	?
hCoV-19_England_20186106204_2020_EPI_ISL_465485_2020-04-28	England/20186106204/2020	ncov	EPI_ISL_465485	?	2020-04-28	Europe	United Kingdom	England		Europe	United Kingdom	England	genome	29767	Human	51	Female	20A	B.1	G	Respiratory Virus Unit, Microbiology Services Colindale, Public Health England	Respiratory Virus Unit, Microbiology Services Colindale, Public Health England	PHE Covid Sequencing Team et al	https://www.gisaid.org	?	?	2020-06-11	?
hCoV-19_Canada_Qc-L00241102_2020_EPI_ISL_465696_2020-03-27	Canada/Qc-L00241102/2020	ncov	EPI_ISL_465696	?	2020-03-27	North America	Canada	Quebec		North America	Canada	Quebec	genome	29838	Human	52	Male	20C	B.1	GH	Hôpital Pierre-Boucher	Laboratoire de santé publique du Québec	Sandrine Moreira et al	https://www.gisaid.org	?	?	2020-06-11	?
hCoV-19_England_201440167_2020_EPI_ISL_465984_2020-03-30	England/201440167/2020	ncov	EPI_ISL_465984	?	2020-03-30	Europe	United Kingdom	England		Europe	United Kingdom	England	genome	29850	Human	64	Male	20C	B.1	GH	Respiratory Virus Unit, Microbiology Services Colindale, Public Health England	Respiratory Virus Unit, Microbiology Services Colindale, Public Health England	PHE Covid Sequencing Team et al	https://www.gisaid.org	?	?	2020-06-11	?
hCoV-19_England_20149005404_2020_EPI_ISL_466109_2020-04-01	England/20149005404/2020	ncov	EPI_ISL_466109	?	2020-04-01	Europe	United Kingdom	England		Europe	United Kingdom	England	genome	29798	Human	60	Male	20A	B.1	G	Respiratory Virus Unit, Microbiology Services Colindale, Public Health England	Respiratory Virus Unit, Microbiology Services Colindale, Public Health England	PHE Covid Sequencing Team et al	https://www.gisaid.org	?	?	2020-06-11	?
hCoV-19_England_20149005804_2020_EPI_ISL_466112_2020-04-01	England/20149005804/2020	ncov	EPI_ISL_466112	?	2020-04-01	Europe	United Kingdom	England		Europe	United Kingdom	England	genome	29789	Human	82	Female	20A	B.1	G	Respiratory Virus Unit, Microbiology Services Colindale, Public Health England	Respiratory Virus Unit, Microbiology Services Colindale, Public Health England	PHE Covid Sequencing Team et al	https://www.gisaid.org	?	?	2020-06-11	?
hCoV-19_England_20149054004_2020_EPI_ISL_466212_2020-04-04	England/20149054004/2020	ncov	EPI_ISL_466212	?	2020-04-04	Europe	United Kingdom	England		Europe	United Kingdom	England	genome	29853	Human	89	Female	20A	B.1	G	Respiratory Virus Unit, Microbiology Services Colindale, Public Health England	Respiratory Virus Unit, Microbiology Services Colindale, Public Health England	PHE Covid Sequencing Team et al	https://www.gisaid.org	?	?	2020-06-11	?
hCoV-19_England_201580003_2020_EPI_ISL_466345_2020-04-09	England/201580003/2020	ncov	EPI_ISL_466345	?	2020-04-09	Europe	United Kingdom	England		Europe	United Kingdom	England	genome	29848	Human	79	Male	20C	B.1	G	Respiratory Virus Unit, Microbiology Services Colindale, Public Health England	Respiratory Virus Unit, Microbiology Services Colindale, Public Health England	PHE Covid Sequencing Team et al	https://www.gisaid.org	?	?	2020-06-11	?
hCoV-19_England_201640134_2020_EPI_ISL_466444_2020-04-13	England/201640134/2020	ncov	EPI_ISL_466444	?	2020-04-13	Europe	United Kingdom	England		Europe	United Kingdom	England	genome	29855	Human	95	Female	20A	B.1	G	Respiratory Virus Unit, Microbiology Services Colindale, Public Health England	Respiratory Virus Unit, Microbiology Services Colindale, Public Health England	PHE Covid Sequencing Team et al	https://www.gisaid.org	?	?	2020-06-11	?
hCoV-19_Germany_BY-MVP-0237_2020_EPI_ISL_466898_2020-04-28	Germany/BY-MVP-0237/2020	ncov	EPI_ISL_466898	?	2020-04-28	Europe	Germany	Bavaria	Munich	Europe	Germany	Bavaria	genome	29852	Human	42	Male	20A	B.1	G	Max von Pettenkofer Institute, Virology, National Reference Center for Retroviruses, LMU München	Laboratory for Functional Genome Analysis, Dept. Genomics, Gene Center of the LMU Munich	Max Muenchhoff et al	https://www.gisaid.org	?	?	2020-06-12	?
hCoV-19_Switzerland_TI-ETHZ-100048_2020_EPI_ISL_466970_2020-03-11	Switzerland/TI-ETHZ-100048/2020	ncov	EPI_ISL_466970	?	2020-03-11	Europe	Switzerland	Ticino		Europe	Switzerland	Ticino	genome	29836	Human	?	?	20A	B.1	G	Viollier AG	Department of Biosystems Science and Engineering, ETH Zürich	Christian Beisel et al	https://www.gisaid.org	?	?	2020-06-12	?
hCoV-19_Switzerland_BE-ETHZ-100055_2020_EPI_ISL_466977_2020-03-12	Switzerland/BE-ETHZ-100055/2020	ncov	EPI_ISL_466977	?	2020-03-12	Europe	Switzerland	Bern		Europe	Switzerland	Bern	genome	29836	Human	?	?	20A	B.1	G	Viollier AG	Department of Biosystems Science and Engineering, ETH Zürich	Christian Beisel et al	https://www.gisaid.org	?	?	2020-06-12	?
hCoV-19_Switzerland_VD-ETHZ-100056_2020_EPI_ISL_466978_2020-03-12	Switzerland/VD-ETHZ-100056/2020	ncov	EPI_ISL_466978	?	2020-03-12	Europe	Switzerland	Vaud		Europe	Switzerland	Vaud	genome	29663	Human	?	?	20A	B.1	G	Viollier AG	Department of Biosystems Science and Engineering, ETH Zürich	Christian Beisel et al	https://www.gisaid.org	?	?	2020-06-12	?
hCoV-19_Spain_MD-IBV-003723_2020_EPI_ISL_467234_2020-05-07	Spain/MD-IBV-003723/2020	ncov	EPI_ISL_467234	?	2020-05-07	Europe	Spain	Madrid		Europe	Spain	Madrid	genome	29856	Human	60	Female	20A	B.1	G	Hospital General Universitario Gregorio Marañón	SeqCOVID-SPAIN consortium/IBV(CSIC)	Laura Pérez-Lago et al	https://www.gisaid.org	?	?	2020-06-12	?
hCoV-19_Spain_MD-IBV-003698_2020_EPI_ISL_467256_2020-04-02	Spain/MD-IBV-003698/2020	ncov	EPI_ISL_467256	?	2020-04-02	Europe	Spain	Madrid		Europe	Spain	Madrid	genome	29858	Human	69	Female	20A	B.1	G	Hospital General Universitario Gregorio Marañón	SeqCOVID-SPAIN consortium/IBV(CSIC)	Laura Pérez-Lago et al	https://www.gisaid.org	?	?	2020-06-12	?
hCoV-19_Spain_GA-IBV-002743_2020_EPI_ISL_467268_2020-04-13	Spain/GA-IBV-002743/2020	ncov	EPI_ISL_467268	?	2020-04-13	Europe	Spain	Galicia	Negreira	Europe	Spain	Galicia	genome	29798	Human	50	Female	20C	B.1	GH	Hospital Clínico Universitario de Santiago de Compostela	SeqCOVID-SPAIN consortium/IBV(CSIC)	José Javier Costa Alcalde et al	https://www.gisaid.org	?	?	2020-06-12	?
hCoV-19_Spain_GA-IBV-002748_2020_EPI_ISL_467269_2020-04-13	Spain/GA-IBV-002748/2020	ncov	EPI_ISL_467269	?	2020-04-13	Europe	Spain	Galicia	Boiro	Europe	Spain	Galicia	genome	29804	Human	75	Female	20C	B.1	GH	Hospital Clínico Universitario de Santiago de Compostela	SeqCOVID-SPAIN consortium/IBV(CSIC)	José Javier Costa Alcalde et al	https://www.gisaid.org	?	?	2020-06-12	?
hCoV-19_USA_NY-NYUMC899_2020_EPI_ISL_467392_2020-04-24	USA/NY-NYUMC899/2020	ncov	EPI_ISL_467392	?	2020-04-24	North America	USA	New York	Brooklyn	North America	USA	New York	genome	29836	Human	72	Male	19A	B.1	G	NYU Langone Health	Departments of Pathology and Medicine, New York University School of Medicine	Maria Aguero-Rosenfeld et al	https://www.gisaid.org	?	?	2020-06-13	?
hCoV-19_South_Africa_KRISP-0159_2020_EPI_ISL_467509_2020-06-01	SouthAfrica/KRISP-0159/2020	ncov	EPI_ISL_467509	?	2020-06-01	Africa	South Africa	KwaZulu-Natal	Umbilo	Africa	South Africa	KwaZulu-Natal	genome	29857	Human	59	Female	20A	B.1	G	NHLS-IALCH	KRISP, KZN Research Innovation and Sequencing Platform	Giandhari J et al	https://www.gisaid.org	?	?	2020-06-14	?
hCoV-19_USA_NM-UNM-00140_2020_EPI_ISL_467567_2020-04-03	USA/NM-UNM-00140/2020	ncov	EPI_ISL_467567	?	2020-04-03	North America	USA	New Mexico		North America	USA	New Mexico	genome	29837	Human	?	?	20C	B.1	GH	New Mexico Department of Health Scientific Laboratory Division	Center for Global Health, University of New Mexico Health Sciences Center	Daryl Domman et al	https://www.gisaid.org	?	?	2020-06-14	?
hCoV-19_USA_NM-UNM-00013_2020_EPI_ISL_467595_2020-03-15	USA/NM-UNM-00013/2020	ncov	EPI_ISL_467595	?	2020-03-15	North America	USA	New Mexico		North America	USA	New Mexico	genome	29207	Human	?	?	20C	B.1	GH	New Mexico Department of Health Scientific Laboratory Division	Center for Global Health, University of New Mexico Health Sciences Center	Daryl Domman et al	https://www.gisaid.org	?	?	2020-06-14	?
hCoV-19_USA_NM-UNM-00032_2020_EPI_ISL_467613_2020-03-18	USA/NM-UNM-00032/2020	ncov	EPI_ISL_467613	?	2020-03-18	North America	USA	New Mexico		North America	USA	New Mexico	genome	29611	Human	?	?	20A	B.1	GH	New Mexico Department of Health Scientific Laboratory Division	Center for Global Health, University of New Mexico Health Sciences Center	Daryl Domman et al	https://www.gisaid.org	?	?	2020-06-14	?
hCoV-19_Bucuresti_ChVir7244_2020_EPI_ISL_467778_2020-04-27	Bucuresti/ChVir7244/2020	ncov	EPI_ISL_467778	?	2020-04-27	Europe	Romania	Bucharest		Europe	Romania	Bucharest	genome	29859	Human	?	?	20A	B.1	G	National Influenza Centre Romania	Charite Universitatsmedizin Berlin, Institute of Virology	Victor M Corman et al	https://www.gisaid.org	Whole-Genome Sequences of the Severe Acute Respiratory Syndrome Coronavirus-2 obtained from Romanian patients between March and June of 2020	https://dx.doi.org/10.1101/2020.06.28.175802	2020-06-15	?
hCoV-19_USA_NY-QDX-143_2020_EPI_ISL_467894_2020-03-15	USA/NY-QDX-143/2020	ncov	EPI_ISL_467894	?	2020-03-15	North America	USA	New York		North America	USA	New York	genome	29782	Human	51	Male	20C	B.1	GH	Quest Diagnostics	Quest Diagnostics	Anderson et al	https://www.gisaid.org	?	?	2020-06-15	?
hCoV-19_USA_UT-QDX-82_2020_EPI_ISL_467925_2020-03-11	USA/UT-QDX-82/2020	ncov	EPI_ISL_467925	?	2020-03-11	North America	USA	Utah		North America	USA	Utah	genome	29782	Human	65	Female	20A	B.1	G	Quest Diagnostics	Quest Diagnostics	Anderson et al	https://www.gisaid.org	?	?	2020-06-15	?
hCoV-19_Switzerland_AG-ETHZ-120172_2020_EPI_ISL_468250_2020-04-27	Switzerland/AG-ETHZ-120172/2020	ncov	EPI_ISL_468250	?	2020-04-27	Europe	Switzerland	Aargau		Europe	Switzerland	Aargau	genome	29836	Human	?	?	20A	B.1	G	Viollier AG	Department of Biosystems Science and Engineering, ETH Zürich	Christian Beisel et al	https://www.gisaid.org	?	?	2020-06-16	?
hCoV-19_Switzerland_BE-ETHZ-120183_2020_EPI_ISL_468258_2020-04-27	Switzerland/BE-ETHZ-120183/2020	ncov	EPI_ISL_468258	?	2020-04-27	Europe	Switzerland	Bern		Europe	Switzerland	Bern	genome	29827	Human	?	?	20A	B.1	G	Viollier AG	Department of Biosystems Science and Engineering, ETH Zürich	Christian Beisel et al	https://www.gisaid.org	?	?	2020-06-16	?
hCoV-19_Switzerland_BE-ETHZ-120237_2020_EPI_ISL_468298_2020-05-01	Switzerland/BE-ETHZ-120237/2020	ncov	EPI_ISL_468298	?	2020-05-01	Europe	Switzerland	Bern		Europe	Switzerland	Bern	genome	29827	Human	?	?	20A	B.1	G	Viollier AG	Department of Biosystems Science and Engineering, ETH Zürich	Christian Beisel et al	https://www.gisaid.org	?	?	2020-06-16	?
hCoV-19_USA_CA-CZB-1432_2020_EPI_ISL_468402_2020-03-23	USA/CA-CZB-1432/2020	ncov	EPI_ISL_468402	?	2020-03-23	North America	USA	California	San Luis Obispo County	North America	USA	California	genome	29850	Human	?	?	20C	B.1	GH	County of San Luis Obispo Public Health Laboratory	Chan-Zuckerberg Biohub	CZB Cliahub Consortium et al	https://www.gisaid.org	?	?	2020-06-16	?
hCoV-19_USA_CA-CZB-1510_2020_EPI_ISL_468457_2020-03-31	USA/CA-CZB-1510/2020	ncov	EPI_ISL_468457	?	2020-03-31	North America	USA	California	Humboldt County	North America	USA	California	genome	29799	Human	?	?	20C	B.1	GH	Humboldt County Public Health Laboratory	Chan-Zuckerberg Biohub	CZB Cliahub Consortium et al	https://www.gisaid.org	?	?	2020-06-16	?
hCoV-19_USA_CA-CZB-1522_2020_EPI_ISL_468468_2020-05-08	USA/CA-CZB-1522/2020	ncov	EPI_ISL_468468	?	2020-05-08	North America	USA	California	Ventura County	North America	USA	California	genome	29866	Human	?	?	20A	B.1	GH	Ventura County Public Health Lab	Chan-Zuckerberg Biohub	CZB Cliahub Consortium et al	https://www.gisaid.org	?	?	2020-06-16	?
hCoV-19_USA_CA-QDX-86_2020_EPI_ISL_468566_2020-03-13	USA/CA-QDX-86/2020	ncov	EPI_ISL_468566	?	2020-03-13	North America	USA	California		North America	USA	California	genome	29847	Human	42	Male	20A	B.1	G	Quest Diagnostics	Quest Diagnostics	Anderson et al	https://www.gisaid.org	?	?	2020-06-16	?
hCoV-19_USA_CO-QDX-107_2020_EPI_ISL_468571_2020-03-13	USA/CO-QDX-107/2020	ncov	EPI_ISL_468571	?	2020-03-13	North America	USA	Colorado		North America	USA	Colorado	genome	29894	Human	75	?	20C	B.1	GH	Quest Diagnostics	Quest Diagnostics	Anderson et al	https://www.gisaid.org	?	?	2020-06-16	?
hCoV-19_Spain_AR-IBV-2431_2020_EPI_ISL_468839_2020-03-28	Spain/AR-IBV-2431/2020	ncov	EPI_ISL_468839	?	2020-03-28	Europe	Spain	Aragon	Teruel	Europe	Spain	Aragon	genome	29733	Human	84	Male	20A	B.1	G	Servicio de Microbiología, Hospital Miguel Servet, Zaragoza	SeqCOVID-SPAIN consortium/IBV(CSIC)	Antonio Rezusta López et al	https://www.gisaid.org	?	?	2020-06-17	?
hCoV-19_Spain_IB-IBV-2546_2020_EPI_ISL_468968_2020-03-28	Spain/IB-IBV-2546/2020	ncov	EPI_ISL_468968	?	2020-03-28	Europe	Spain	Balear Islands	Palma	Europe	Spain	Balear Islands	genome	29856	Human	78	Male	20A	B.1	G	Servicio de Microbiología, Hospital Universitario Son Espases	SeqCOVID-SPAIN consortium/IBV(CSIC)	Carla López-Causapé et al	https://www.gisaid.org	?	?	2020-06-17	?
hCoV-19_India_GJ-GBRC192_2020_EPI_ISL_469036_2020-06-05	India/GJ-GBRC192/2020	ncov	EPI_ISL_469036	?	2020-06-05	Asia	India	Gujarat	Vadodara	Asia	India	Gujarat	genome	29834	Human	66	Female	20A	B.1	GH	Government Medical College, Vadodara	Gujarat Biotechnology Research Centre	Dinesh Kumar et al	https://www.gisaid.org	Genomic variations in SARS-CoV-2 genomes from Gujarat: Underlying role of variants in disease epidemiology	https://www.biorxiv.org/content/10.1101/2020.07.10.197095v1	2020-06-17	?
hCoV-19_Morocco_RMPS-02_2020_EPI_ISL_469049_2020-03-30	Morocco/RMPS-02/2020	ncov	EPI_ISL_469049	?	2020-03-30	Africa	Morocco	Morocco		Africa	Morocco	Morocco	genome	29903	Human	?	?	20A	B.1	GH	LNR National Reference Laboratory, Mohammed VI University of Health Sciences	Medical Biotechnology Laboratory, Rabat Medical and Pharmacy School, Mohammed The Vth University in Rabat	Meriem LAAMARTI et al	https://www.gisaid.org	Genetic analysis of SARS-CoV-2 strains collected from North Africa: viral origins and mutational spectrum	https://www.biorxiv.org/content/10.1101/2020.06.30.181123v1	2020-06-17	?
hCoV-19_USA_CT-Yale-259_2020_EPI_ISL_469185_2020-04-01	USA/CT-Yale-259/2020	ncov	EPI_ISL_469185	?	2020-04-01	North America	USA	Connecticut	New Haven County	North America	USA	Connecticut	genome	29782	Human	?	?	20C	B.1	GH	Yale Clinical Virology Laboratory	Grubaugh Lab - Yale School of Public Health	Joseph Fauver et al	https://www.gisaid.org	?	?	2020-06-17	?
hCoV-19_USA_CT-Yale-274_2020_EPI_ISL_469197_2020-04-02	USA/CT-Yale-274/2020	ncov	EPI_ISL_469197	?	2020-04-02	North America	USA	Connecticut	New Haven County	North America	USA	Connecticut	genome	29782	Human	?	?	20C	B.1	GH	Yale Clinical Virology Laboratory	Grubaugh Lab - Yale School of Public Health	Joseph Fauver et al	https://www.gisaid.org	?	?	2020-06-17	?
hCoV-19_England_BRIS-127293_2020_EPI_ISL_469718_2020-04-24	England/BRIS-127293/2020	ncov	EPI_ISL_469718	?	2020-04-24	Europe	United Kingdom	England		Europe	United Kingdom	England	genome	29782	Human	?	?	20A	B.1	G	PHE South West Regional Laboratory, National Infection Service	Wellcome Sanger Institute for the COVID-19 Genomics UK (COG-UK) consortium	Stephanie Hutchings et al	https://www.gisaid.org	?	?	2020-06-18	?
hCoV-19_England_CAMB-1B2831_2020_EPI_ISL_469901_2020-05-14	England/CAMB-1B2831/2020	ncov	EPI_ISL_469901	?	2020-05-14	Europe	United Kingdom	England		Europe	United Kingdom	England	genome	29782	Human	?	?	20A	B.1	G	Department of Pathology, University of Cambridge	Wellcome Sanger Institute for the COVID-19 Genomics UK (COG-UK) consortium	Luke W Meredith et al	https://www.gisaid.org	?	?	2020-06-18	?
hCoV-19_England_SHEF-10B22C8_2020_EPI_ISL_469921_2020-04-20	England/SHEF-10B22C8/2020	ncov	EPI_ISL_469921	?	2020-04-20	Europe	United Kingdom	England		Europe	United Kingdom	England	genome	29782	Human	?	?	20A	B.1	O	Virology Department, Sheffield Teaching Hospitals NHS Foundation Trust / Department of Infection, Immunity and Cardiovascular Disease, The Medical School, University of Sheffield	Wellcome Sanger Institute for the COVID-19 Genomics UK (COG-UK) consortium	Thushan de Silva et al	https://www.gisaid.org	?	?	2020-06-18	?
hCoV-19_Northern_Ireland_NIRE-FBA37_2020_EPI_ISL_470073_2020-04-11	NorthernIreland/NIRE-FBA37/2020	ncov	EPI_ISL_470073	?	2020-04-11	Europe	United Kingdom	Northern Ireland		Europe	United Kingdom	Northern Ireland	genome	29782	Human	?	?	20A	B.1	G	Regional Virus Laboratory, Belfast Health and Social Care Trust	Wellcome Sanger Institute for the COVID-19 Genomics UK (COG-UK) consortium	Conall McCaughey et al	https://www.gisaid.org	?	?	2020-06-18	?
hCoV-19_England_CAMB-80466_2020_EPI_ISL_470434_2020-04-09	England/CAMB-80466/2020	ncov	EPI_ISL_470434	?	2020-04-09	Europe	United Kingdom	England		Europe	United Kingdom	England	genome	29782	Human	?	?	20A	B.1	G	Department of Pathology, University of Cambridge	Wellcome Sanger Institute for the COVID-19 Genomics UK (COG-UK) consortium	Luke W Meredith et al	https://www.gisaid.org	?	?	2020-06-18	?
hCoV-19_England_CAMB-7FA4A_2020_EPI_ISL_470505_2020-04-08	England/CAMB-7FA4A/2020	ncov	EPI_ISL_470505	?	2020-04-08	Europe	United Kingdom	England		Europe	United Kingdom	England	genome	29779	Human	?	?	20C	B.1	GH	Department of Pathology, University of Cambridge	Wellcome Sanger Institute for the COVID-19 Genomics UK (COG-UK) consortium	Luke W Meredith et al	https://www.gisaid.org	?	?	2020-06-18	?
hCoV-19_USA_UT-04836_2020_EPI_ISL_470566_2020-04-19	USA/UT-04836/2020	ncov	EPI_ISL_470566	?	2020-04-19	North America	USA	Utah		North America	USA	Utah	genome	29891	Human	?	?	20C	B.1	GH	Utah Public Health Laboratory	Utah Public Health Laboratory	Erin Young et al	https://www.gisaid.org	?	?	2020-06-18	?
hCoV-19_USA_UT-01870_2020_EPI_ISL_470694_2020-04-13	USA/UT-01870/2020	ncov	EPI_ISL_470694	?	2020-04-13	North America	USA	Utah		North America	USA	Utah	genome	29852	Human	?	?	20A	B.1	G	Utah Public Health Laboratory	Utah Public Health Laboratory	Erin Young et al	https://www.gisaid.org	?	?	2020-06-18	?
hCoV-19_USA_UT-03860_2020_EPI_ISL_470721_2020-04-08	USA/UT-03860/2020	ncov	EPI_ISL_470721	?	2020-04-08	North America	USA	Utah		North America	USA	Utah	genome	29865	Human	?	?	20C	B.1	GH	Utah Public Health Laboratory	Utah Public Health Laboratory	Heidi Butz et al	https://www.gisaid.org	?	?	2020-06-19	?
hCoV-19_Australia_WA33_2020_EPI_ISL_470850_2020-03-28	Australia/WA33/2020	ncov	EPI_ISL_470850	?	2020-03-28	Oceania	Australia	Western Australia		Oceania	Australia	Western Australia	genome	29188	Human	70	Male		B.1	GH	PathWest Laboratory Medicine WA	PathWest Laboratory Medicine WA	Chisha Sikazwe et al	https://www.gisaid.org	?	?	2020-06-19	?
hCoV-19_USA_WI-WSLH-200052_2020_EPI_ISL_471217_2020-04-06	USA/WI-WSLH-200052/2020	ncov	EPI_ISL_471217	?	2020-04-06	North America	USA	Wisconsin		North America	USA	Wisconsin	genome	29774	Human	?	?	20A	B.1	G	Wisconsin State Laboratory of Hygiene Communicable Disease Division	Wisconsin State Laboratory of Hygiene Communicable Disease Division	Kelsey R. Florek et al	https://www.gisaid.org	?	?	2020-06-19	?
hCoV-19_USA_WI-WSLH-200101_2020_EPI_ISL_471265_2020-03-30	USA/WI-WSLH-200101/2020	ncov	EPI_ISL_471265	?	2020-03-30	North America	USA	Wisconsin		North America	USA	Wisconsin	genome	29782	Human	?	?	20C	B.1	GH	Wisconsin State Laboratory of Hygiene Communicable Disease Division	Wisconsin State Laboratory of Hygiene Communicable Disease Division	Kelsey R. Florek et al	https://www.gisaid.org	?	?	2020-06-19	?
hCoV-19_USA_MI-MDHHS-SC20735_2020_EPI_ISL_471756_2020-04-30	USA/MI-MDHHS-SC20735/2020	ncov	EPI_ISL_471756	?	2020-04-30	North America	USA	Michigan		North America	USA	Michigan	genome	29787	Human	?	?	20C	B.1	GH	Michigan Department of Health and Human Services, Bureau of Laboratories	Michigan Department of Health and Human Services, Bureau of Laboratories	Blankenship HM et al	https://www.gisaid.org	?	?	2020-06-22	?
hCoV-19_USA_MI-MDHHS-SC20753_2020_EPI_ISL_471774_2020-04-21	USA/MI-MDHHS-SC20753/2020	ncov	EPI_ISL_471774	?	2020-04-21	North America	USA	Michigan		North America	USA	Michigan	genome	29858	Human	?	?	20C	B.1	GH	Michigan Department of Health and Human Services, Bureau of Laboratories	Michigan Department of Health and Human Services, Bureau of Laboratories	Blankenship HM et al	https://www.gisaid.org	?	?	2020-06-22	?
hCoV-19_USA_MI-MDHHS-SC20762_2020_EPI_ISL_471783_2020-04-22	USA/MI-MDHHS-SC20762/2020	ncov	EPI_ISL_471783	?	2020-04-22	North America	USA	Michigan		North America	USA	Michigan	genome	29782	Human	?	?	20C	B.1	GH	Michigan Department of Health and Human Services, Bureau of Laboratories	Michigan Department of Health and Human Services, Bureau of Laboratories	Blankenship HM et al	https://www.gisaid.org	?	?	2020-06-22	?
hCoV-19_USA_MI-MDHHS-SC20809_2020_EPI_ISL_471830_2020-05-20	USA/MI-MDHHS-SC20809/2020	ncov	EPI_ISL_471830	?	2020-05-20	North America	USA	Michigan		North America	USA	Michigan	genome	29797	Human	?	?	20C	B.1	GH	Michigan Department of Health and Human Services, Bureau of Laboratories	Michigan Department of Health and Human Services, Bureau of Laboratories	Blankenship HM et al	https://www.gisaid.org	?	?	2020-06-22	?
hCoV-19_USA_MI-MDHHS-SC20840_2020_EPI_ISL_471861_2020-04-29	USA/MI-MDHHS-SC20840/2020	ncov	EPI_ISL_471861	?	2020-04-29	North America	USA	Michigan		North America	USA	Michigan	genome	29797	Human	?	?	20C	B.1	GH	Michigan Department of Health and Human Services, Bureau of Laboratories	Michigan Department of Health and Human Services, Bureau of Laboratories	Blankenship HM et al	https://www.gisaid.org	?	?	2020-06-22	?
hCoV-19_USA_MI-MDHHS-SC20867_2020_EPI_ISL_471888_2020-05-08	USA/MI-MDHHS-SC20867/2020	ncov	EPI_ISL_471888	?	2020-05-08	North America	USA	Michigan		North America	USA	Michigan	genome	29817	Human	?	?	20C	B.1	GH	Michigan Department of Health and Human Services, Bureau of Laboratories	Michigan Department of Health and Human Services, Bureau of Laboratories	Blankenship HM et al	https://www.gisaid.org	?	?	2020-06-22	?
hCoV-19_England_LIVE-A062E_2020_EPI_ISL_472122_2020-05-26	England/LIVE-A062E/2020	ncov	EPI_ISL_472122	?	2020-05-26	Europe	United Kingdom	England		Europe	United Kingdom	England	genome	29782	Human	?	?	20A	B.1	G	Liverpool Clinical Laboratories	COVID-19 Genomics UK (COG-UK) Consortium	Sam Haldenby et al	https://www.gisaid.org	?	?	2020-06-23	?
hCoV-19_Northern_Ireland_NIRE-10540E_2020_EPI_ISL_472149_2020-03-29	NorthernIreland/NIRE-10540E/2020	ncov	EPI_ISL_472149	?	2020-03-29	Europe	United Kingdom	Northern Ireland		Europe	United Kingdom	Northern Ireland	genome	29782	Human	?	?	20A	B.1	GH	Regional Virus Laboratory, Belfast Health and Social Care Trust	COVID-19 Genomics UK (COG-UK) Consortium	Conall McCaughey, James McKenna, Tanya Curran, Susan Feeney, Alison Watt, Ciara Cox, Mairead Connor, Zoltan Molnar, David Simpson, Derek Fairley	https://www.gisaid.org	?	?	2020-06-23	?
hCoV-19_England_NORT-281B6E_2020_EPI_ISL_472181_2020-03-23	England/NORT-281B6E/2020	ncov	EPI_ISL_472181	?	2020-03-23	Europe	United Kingdom	England		Europe	United Kingdom	England	genome	29782	Human	?	?	20A	B.1	G	Northumbria University / South Tees Hospitals NHS Foundation Trust / North Cumbria Integrated Care NHS Foundation Trust / North Tees and Hartlepool NHS Foundation Trust / Newcastle Hospitals NHS Foundation Trust	COVID-19 Genomics UK (COG-UK) Consortium	Darren L Smith et al	https://www.gisaid.org	?	?	2020-06-23	?
hCoV-19_England_NORT-28214D_2020_EPI_ISL_472197_2020-03-26	England/NORT-28214D/2020	ncov	EPI_ISL_472197	?	2020-03-26	Europe	United Kingdom	England		Europe	United Kingdom	England	genome	29782	Human	?	?	20A	B.1	G	Northumbria University / South Tees Hospitals NHS Foundation Trust / North Cumbria Integrated Care NHS Foundation Trust / North Tees and Hartlepool NHS Foundation Trust / Newcastle Hospitals NHS Foundation Trust	COVID-19 Genomics UK (COG-UK) Consortium	Darren L Smith et al	https://www.gisaid.org	?	?	2020-06-23	?
hCoV-19_Wales_PHWC-15DA9C_2020_EPI_ISL_472757_2020-05-14	Wales/PHWC-15DA9C/2020	ncov	EPI_ISL_472757	?	2020-05-14	Europe	United Kingdom	Wales		Europe	United Kingdom	Wales	genome	29818	Human	?	?	20A	B.1	G	Wales Specialist Virology Centre Sequencing lab: Pathogen Genomics Unit	COVID-19 Genomics UK (COG-UK) Consortium	Catherine Moore et al	https://www.gisaid.org	?	?	2020-06-23	?
hCoV-19_Wales_PHWC-29924_2020_EPI_ISL_474236_2020-04-02	Wales/PHWC-29924/2020	ncov	EPI_ISL_474236	?	2020-04-02	Europe	United Kingdom	Wales		Europe	United Kingdom	Wales	genome	29856	Human	?	?	20A	B.1	G	Wales Specialist Virology Centre Sequencing lab: Pathogen Genomics Unit	COVID-19 Genomics UK (COG-UK) Consortium	Catherine Moore et al	https://www.gisaid.org	?	?	2020-06-23	?
hCoV-19_Wales_PHWC-32AAD_2020_EPI_ISL_474391_2020-04-15	Wales/PHWC-32AAD/2020	ncov	EPI_ISL_474391	?	2020-04-15	Europe	United Kingdom	Wales		Europe	United Kingdom	Wales	genome	29799	Human	?	?	20C	B.1	GH	Wales Specialist Virology Centre Sequencing lab: Pathogen Genomics Unit	COVID-19 Genomics UK (COG-UK) Consortium	Catherine Moore et al	https://www.gisaid.org	?	?	2020-06-23	?
hCoV-19_Wales_PHWC-36AE5_2020_EPI_ISL_474759_2020-05-02	Wales/PHWC-36AE5/2020	ncov	EPI_ISL_474759	?	2020-05-02	Europe	United Kingdom	Wales		Europe	United Kingdom	Wales	genome	29902	Human	?	?	20A	B.1	G	Wales Specialist Virology Centre Sequencing lab: Pathogen Genomics Unit	COVID-19 Genomics UK (COG-UK) Consortium	Catherine Moore et al	https://www.gisaid.org	?	?	2020-06-23	?
hCoV-19_Spain_CM-IBV-003775_2020_EPI_ISL_474808_2020-04-03	Spain/CM-IBV-003775/2020	ncov	EPI_ISL_474808	?	2020-04-03	Europe	Spain	Castilla la Mancha	Albacete	Europe	Spain	Castilla la Mancha	genome	29813	Human	61	Female	20A	B.1	G	Complejo Hospitalario Universitario de Albacete	SeqCOVID-SPAIN consortium/IBV(CSIC)	Encarnacion Simarro Córdoba et al	https://www.gisaid.org	?	?	2020-06-23	?
hCoV-19_Spain_AN-IBV-002992_2020_EPI_ISL_474898_2020-04-01	Spain/AN-IBV-002992/2020	ncov	EPI_ISL_474898	?	2020-04-01	Europe	Spain	Andalusia	Guadix	Europe	Spain	Andalusia	genome	29856	Human	73	Female	20A	B.1	G	Hospital Universitario Virgen de las Nieves de Granada-SAS	SeqCOVID-SPAIN consortium/IBV(CSIC)	Mercedes Pérez Ruiz et al	https://www.gisaid.org	?	?	2020-06-23	?
hCoV-19_Spain_CM-IBV-003743_2020_EPI_ISL_474945_2020-04-02	Spain/CM-IBV-003743/2020	ncov	EPI_ISL_474945	?	2020-04-02	Europe	Spain	Castilla la Mancha	Socuellamos	Europe	Spain	Castilla la Mancha	genome	29865	Human	60	Male	20A	B.1	G	Complejo Hospitalario Universitario de Albacete	SeqCOVID-SPAIN consortium/IBV(CSIC)	Encarnacion Simarro Córdoba et al	https://www.gisaid.org	?	?	2020-06-23	?
hCoV-19_Sweden_20-14137_2020_EPI_ISL_475512_2020-04-30	Sweden/20-14137/2020	ncov	EPI_ISL_475512	?	2020-04-30	Europe	Sweden	Vastra Gotaland		Europe	Sweden	Vastra Gotaland	genome	29903	Human	45	Female	20C	B.1	GH	Din Klinik	The Public Health Agency of Sweden	Oskar Karlsson Lindsjo et al	https://www.gisaid.org	?	?	2020-06-23	?
hCoV-19_Sweden_20-14941_2020_EPI_ISL_475523_2020-05-25	Sweden/20-14941/2020	ncov	EPI_ISL_475523	?	2020-05-25	Europe	Sweden	Stockholm		Europe	Sweden	Stockholm	genome	29903	Human	72	Male	20C	B.1	GH	Huddinge VC	The Public Health Agency of Sweden	Oskar Karlsson Lindsjo et al	https://www.gisaid.org	?	?	2020-06-23	?
hCoV-19_USA_CA-CSMC128_2020_EPI_ISL_475605_2020-04-09	USA/CA-CSMC128/2020	ncov	EPI_ISL_475605	?	2020-04-09	North America	USA	California	Los Angeles County	North America	USA	California	genome	29903	Human	87	Female	20C	B.1	GH	Cedars-Sinai Medical Center, Department of Pathology & Laboratory Medicine, Molecular Pathology Laboratory	Cedars-Sinai Medical Center, Molecular Pathology Laboratory of Department of Pathology & Laboratory Medicine and Genomic Core	Wenjuan Zhang et al	https://www.gisaid.org	?	?	2020-06-23	?
hCoV-19_Austria_CeMM0317_2020_EPI_ISL_475788_2020-03-30	Austria/CeMM0317/2020	ncov	EPI_ISL_475788	?	2020-03-30	Europe	Austria	Vienna		Europe	Austria	Vienna	genome	29782	Human	45	Female	20A	B.1	G	Center for Virology, Medical University of Vienna	Bergthaler laboratory, CeMM Research Center for Molecular Medicine of the Austrian Academy of Sciences	Alexandra Popa et al	https://www.gisaid.org	?	?	2020-06-25	?
hCoV-19_Austria_CeMM0331_2020_EPI_ISL_475798_2020-04-01	Austria/CeMM0331/2020	ncov	EPI_ISL_475798	?	2020-04-01	Europe	Austria	Vienna		Europe	Austria	Vienna	genome	29782	Human	77	Male	20A	B.1	G	Center for Virology, Medical University of Vienna	Bergthaler laboratory, CeMM Research Center for Molecular Medicine of the Austrian Academy of Sciences	Alexandra Popa et al	https://www.gisaid.org	?	?	2020-06-25	?
hCoV-19_Austria_CeMM0581_2020_EPI_ISL_475928_2020-03-14	Austria/CeMM0581/2020	ncov	EPI_ISL_475928	?	2020-03-14	Europe	Austria	Tyrol	Innsbruck	Europe	Austria	Tyrol	genome	29782	Human	28	Male	20C	B.1	GH	Institut für Virologie am Department für Hygiene, Mikrobiologie und Public Health	Bergthaler laboratory, CeMM Research Center for Molecular Medicine of the Austrian Academy of Sciences	Alexandra Popa et al	https://www.gisaid.org	Mutational dynamics and transmission properties of SARS-CoV-2 superspreading events in Austria	https://dx.doi.org/10.1101/2020.07.15.204339v1	2020-06-25	?
hCoV-19_USA_MI-MDHHS-SC20928_2020_EPI_ISL_476064_2020-05-28	USA/MI-MDHHS-SC20928/2020	ncov	EPI_ISL_476064	?	2020-05-28	North America	USA	Michigan		North America	USA	Michigan	genome	29812	Human	?	?	20C	B.1	GH	Michigan Department of Health and Human Services, Bureau of Laboratories	Michigan Department of Health and Human Services, Bureau of Laboratories	Blankenship HM et al	https://www.gisaid.org	?	?	2020-06-25	?
hCoV-19_Switzerland_SG-ETHZ-140018_2020_EPI_ISL_476088_2020-05-18	Switzerland/SG-ETHZ-140018/2020	ncov	EPI_ISL_476088	?	2020-05-18	Europe	Switzerland	Sankt Gallen		Europe	Switzerland	Sankt Gallen	genome	29836	Human	?	?	20A	B.1	G	Viollier AG	Department of Biosystems Science and Engineering, ETH Zürich	Christian Beisel et al	https://www.gisaid.org	?	?	2020-06-25	?
hCoV-19_Switzerland_UR-ETHZ-140074_2020_EPI_ISL_476121_2020-04-24	Switzerland/UR-ETHZ-140074/2020	ncov	EPI_ISL_476121	?	2020-04-24	Europe	Switzerland	Uri		Europe	Switzerland	Uri	genome	29836	Human	?	?	20A	B.1	G	Viollier AG	Department of Biosystems Science and Engineering, ETH Zürich	Christian Beisel et al	https://www.gisaid.org	?	?	2020-06-25	?
hCoV-19_Brazil_SP-L1-CAMPI11_2020_EPI_ISL_476153_2020-04-07	Brazil/SP-L1-CAMPI11/2020	ncov	EPI_ISL_476153	?	2020-04-07	South America	Brazil	São Paulo		South America	Brazil	São Paulo	genome	29782	Human	?	?	20A	B.1	G	Laboratório de Patologia Clínica - UNICAMP	Laboratório de Estudos de Vírus Emergentes - UNICAMP	José Luiz Proença-Modena et al	https://www.gisaid.org	Evolution and epidemic spread of SARS-CoV-2 in Brazil	https://dx.doi.org/10.1126/science.abd2161	2020-06-25	?
hCoV-19_Brazil_CE-L17-CD362_2020_EPI_ISL_476308_2020-03-31	Brazil/CE-L17-CD362/2020	ncov	EPI_ISL_476308	?	2020-03-31	South America	Brazil	Ceará		South America	Brazil	Ceará	genome	29323	Human	?	?	20A	B.1	G	DB Diagnósticos do Brasil	Instituto de Medicina Tropical da Univesidade de São Paulo	Samples: Nelson Gaburo Jr et al	https://www.gisaid.org	Evolution and epidemic spread of SARS-CoV-2 in Brazil	https://dx.doi.org/10.1126/science.abd2161	2020-06-25	?
hCoV-19_Venezuela_VEN-95070_2020_EPI_ISL_476703_2020-04-09	Venezuela/VEN-95070/2020	ncov	EPI_ISL_476703	?	2020-04-09	South America	Venezuela	Venezuela		South America	Venezuela	Venezuela	genome	29833	Human	30	Male	20A	B.1	GH	Incubadora Venezolana de Ciencia, Venezuela	Incubadora Venezolana de Ciencia, Venezuela / Instituto Nacional de Salud, Bogotá, Colombia / Grupo de Investigaciones Microbiológicas-UR (GIMUR), Departamento de Biología, Facultad de Ciencias Naturales, Universidad del Rosario, Bogotá, Colombia / Icahn School of Medicine at Mount Sinai, New York, USA	Alberto Paniz-Mondolfi et al	https://www.gisaid.org	?	?	2020-06-25	?
hCoV-19_Benin_1022_2020_EPI_ISL_476826_2020-03-25	Benin/1022/2020	ncov	EPI_ISL_476826	?	2020-03-25	Africa	Benin	Cotonou		Africa	Togo	Togo	genome	29799	Human	29	Female	20A	B.1	G	Laboratoire des Fièvres Hémorragiques Virales du Benin	Charité-Universitätsmedizin Berlin	Yadouleton et al	https://www.gisaid.org	Diagnostics and spread of SARS-CoV-2 in Western Africa: An observational laboratory-based study from Benin	https://www.medrxiv.org/content/10.1101/2020.06.29.20140749v1	2020-06-26	?
hCoV-19_India_GJ-GBRC233a_2020_EPI_ISL_476874_2020-06-12	India/GJ-GBRC233a/2020	ncov	EPI_ISL_476874	?	2020-06-12	Asia	India	Gujarat	Surat	Asia	India	Gujarat	genome	29829	Human	75	Male	20A	B.1	G	Department of MicroBiology, Government Medical College, Surat	Gujarat Biotechnology Research Centre	Janvi Raval et al	https://www.gisaid.org	Genomic variations in SARS-CoV-2 genomes from Gujarat: Underlying role of variants in disease epidemiology	https://www.biorxiv.org/content/10.1101/2020.07.10.197095v1	2020-06-26	?
hCoV-19_Italy_BAS-UniMI-2161_2020_EPI_ISL_477200_2020-03-23	Italy/BAS-UniMI-2161/2020	ncov	EPI_ISL_477200	?	2020-03-23	Europe	Italy	Basilicata		Europe	Italy	Basilicata	genome	29859	Human	12	Male	20A	B.1	G	Istituto Zooprofilattico Sperimentale Puglia e Basilicata;	Beaconlab (Bioinformatics, Evolution and Comparative Genomics lab), Dept of Biosciences, University on Milan	Parisi A. et al	https://www.gisaid.org	?	?	2020-06-29	?
hCoV-19_Scotland_CVR2390_2020_EPI_ISL_477926_2020-04-13	Scotland/CVR2390/2020	ncov	EPI_ISL_477926	?	2020-04-13	Europe	United Kingdom	Scotland		Europe	United Kingdom	Scotland	genome	29782	Human	?	?	20C	B.1	GH	West of Scotland Specialist Virology Centre, NHSGGC / MRC-University of Glasgow Centre for Virus Research	COVID-19 Genomics UK (COG-UK) Consortium	Ana da Silva Filipe et al	https://www.gisaid.org	?	?	2020-06-30	?
hCoV-19_Scotland_CVR2545_2020_EPI_ISL_477966_2020-04-16	Scotland/CVR2545/2020	ncov	EPI_ISL_477966	?	2020-04-16	Europe	United Kingdom	Scotland		Europe	United Kingdom	Scotland	genome	29782	Human	?	?	20A	B.1	G	West of Scotland Specialist Virology Centre, NHSGGC / MRC-University of Glasgow Centre for Virus Research	COVID-19 Genomics UK (COG-UK) Consortium	Ana da Silva Filipe et al	https://www.gisaid.org	?	?	2020-06-30	?
hCoV-19_Scotland_CVR2627_2020_EPI_ISL_477992_2020-04-16	Scotland/CVR2627/2020	ncov	EPI_ISL_477992	?	2020-04-16	Europe	United Kingdom	Scotland		Europe	United Kingdom	Scotland	genome	29782	Human	?	?	20A	B.1	G	West of Scotland Specialist Virology Centre, NHSGGC / MRC-University of Glasgow Centre for Virus Research	COVID-19 Genomics UK (COG-UK) Consortium	Ana da Silva Filipe et al	https://www.gisaid.org	?	?	2020-06-30	?
hCoV-19_Scotland_CVR3745_2020_EPI_ISL_478100_2020-05-26	Scotland/CVR3745/2020	ncov	EPI_ISL_478100	?	2020-05-26	Europe	United Kingdom	Scotland		Europe	United Kingdom	Scotland	genome	29782	Human	?	?	20A	B.1	G	West of Scotland Specialist Virology Centre, NHSGGC / MRC-University of Glasgow Centre for Virus Research	COVID-19 Genomics UK (COG-UK) Consortium	Ana da Silva Filipe et al	https://www.gisaid.org	?	?	2020-06-30	?
hCoV-19_Scotland_EDB4807_2020_EPI_ISL_478188_2020-05-11	Scotland/EDB4807/2020	ncov	EPI_ISL_478188	?	2020-05-11	Europe	United Kingdom	Scotland		Europe	United Kingdom	Scotland	genome	29782	Human	?	?	20A	B.1	G	Virology Department, Royal Infirmary of Edinburgh, NHS Lothian / School of Biological Sciences, University of Edinburgh / Institute of Genetics and Molecular Medicine, University of Edinburgh	COVID-19 Genomics UK (COG-UK) Consortium	McHugh M et al	https://www.gisaid.org	?	?	2020-06-30	?
hCoV-19_England_NORT-281CF2_2020_EPI_ISL_478480_2020-03-24	England/NORT-281CF2/2020	ncov	EPI_ISL_478480	?	2020-03-24	Europe	United Kingdom	England		Europe	United Kingdom	England	genome	29611	Human	?	?	20A	B.1	G	Northumbria University / South Tees Hospitals NHS Foundation Trust / North Cumbria Integrated Care NHS Foundation Trust / North Tees and Hartlepool NHS Foundation Trust / Newcastle Hospitals NHS Foundation Trust	COVID-19 Genomics UK (COG-UK) Consortium	Darren L Smith et al	https://www.gisaid.org	?	?	2020-06-30	?
hCoV-19_England_NORT-284512_2020_EPI_ISL_478554_2020-03-21	England/NORT-284512/2020	ncov	EPI_ISL_478554	?	2020-03-21	Europe	United Kingdom	England		Europe	United Kingdom	England	genome	29782	Human	?	?	20A	B.1	G	Northumbria University / South Tees Hospitals NHS Foundation Trust / North Cumbria Integrated Care NHS Foundation Trust / North Tees and Hartlepool NHS Foundation Trust / Newcastle Hospitals NHS Foundation Trust	COVID-19 Genomics UK (COG-UK) Consortium	Darren L Smith et al	https://www.gisaid.org	?	?	2020-06-30	?
hCoV-19_England_OXON-B0B59_2020_EPI_ISL_478938_2020-04-17	England/OXON-B0B59/2020	ncov	EPI_ISL_478938	?	2020-04-17	Europe	United Kingdom	England		Europe	United Kingdom	England	genome	29642	Human	?	?	20A	B.1	G	Oxford Viromics, NDM, University of Oxford; Oxford University Hospitals; Basingstoke and North Hampshire Hospital	COVID-19 Genomics UK (COG-UK) Consortium	Tanya Golubchik et al	https://www.gisaid.org	?	?	2020-06-30	?
hCoV-19_England_OXON-B0E50_2020_EPI_ISL_478969_2020-04-08	England/OXON-B0E50/2020	ncov	EPI_ISL_478969	?	2020-04-08	Europe	United Kingdom	England		Europe	United Kingdom	England	genome	29645	Human	?	?	20C	B.1	GH	Oxford Viromics, NDM, University of Oxford; Oxford University Hospitals; Basingstoke and North Hampshire Hospital	COVID-19 Genomics UK (COG-UK) Consortium	Tanya Golubchik et al	https://www.gisaid.org	?	?	2020-06-30	?
hCoV-19_England_OXON-B1763_2020_EPI_ISL_479042_2020-04-25	England/OXON-B1763/2020	ncov	EPI_ISL_479042	?	2020-04-25	Europe	United Kingdom	England		Europe	United Kingdom	England	genome	29893	Human	?	?	20A	B.1	G	Oxford Viromics, NDM, University of Oxford; Oxford University Hospitals; Basingstoke and North Hampshire Hospital	COVID-19 Genomics UK (COG-UK) Consortium	Tanya Golubchik et al	https://www.gisaid.org	?	?	2020-06-30	?
hCoV-19_England_OXON-B2094_2020_EPI_ISL_479112_2020-04-13	England/OXON-B2094/2020	ncov	EPI_ISL_479112	?	2020-04-13	Europe	United Kingdom	England		Europe	United Kingdom	England	genome	29809	Human	?	?	20A	B.1	G	Oxford Viromics, NDM, University of Oxford; Oxford University Hospitals; Basingstoke and North Hampshire Hospital	COVID-19 Genomics UK (COG-UK) Consortium	Tanya Golubchik et al	https://www.gisaid.org	?	?	2020-06-30	?
hCoV-19_England_OXON-B2173_2020_EPI_ISL_479123_2020-04-13	England/OXON-B2173/2020	ncov	EPI_ISL_479123	?	2020-04-13	Europe	United Kingdom	England		Europe	United Kingdom	England	genome	29874	Human	?	?	20A	B.1	G	Oxford Viromics, NDM, University of Oxford; Oxford University Hospitals; Basingstoke and North Hampshire Hospital	COVID-19 Genomics UK (COG-UK) Consortium	Tanya Golubchik et al	https://www.gisaid.org	?	?	2020-06-30	?
hCoV-19_USA_NY-NYU-VC-016_2020_EPI_ISL_479670_2020-03-26	USA/NY-NYU-VC-016/2020	ncov	EPI_ISL_479670	?	2020-03-26	North America	USA	New York		North America	USA	New York	genome	29771	Human	?	?	20A	B.1	G	Center for Genomics and System Biology, New York University	Center for Genomics and System Biology, New York University	Roder et al	https://www.gisaid.org	?	?	2020-06-29	?
hCoV-19_Japan_PG-0196_2020_EPI_ISL_479901_2020-03-19	Japan/PG-0196/2020	ncov	EPI_ISL_479901	?	2020-03-19	Asia	Japan	Kanto		Asia	Japan	Kanto	genome	29739	Human	?	?	20A	B.1	GH	Gunma Prefectural Institute of Public Health and Environmental Sciences	Pathogen Genomics Center, National Institute of Infectious Diseases	Tsuyoshi Sekizuka et al	https://www.gisaid.org	A genome epidemiological study of SARS-CoV-2 introduction into Japan	https://www.medrxiv.org/content/10.1101/2020.07.01.20143958v1	2020-07-01	?
hCoV-19_Japan_PG-0318_2020_EPI_ISL_479993_2020-03-27	Japan/PG-0318/2020	ncov	EPI_ISL_479993	?	2020-03-27	Asia	Japan	Kyusyu		Asia	Japan	Kyusyu	genome	29826	Human	?	?	20C	B.1	GH	Kumamoto City Public Health Research Institute	Pathogen Genomics Center, National Institute of Infectious Diseases	Tsuyoshi Sekizuka et al	https://www.gisaid.org	A genome epidemiological study of SARS-CoV-2 introduction into Japan	https://www.medrxiv.org/content/10.1101/2020.07.01.20143958v1	2020-07-01	?
hCoV-19_Japan_PG-0539_2020_EPI_ISL_480196_2020-03-30	Japan/PG-0539/2020	ncov	EPI_ISL_480196	?	2020-03-30	Asia	Japan	Hokurikushinsyu		Asia	Japan	Hokurikushinsyu	genome	29767	Human	?	?	20A	B.1	G	Toyama Institute of Health	Pathogen Genomics Center, National Institute of Infectious Diseases	Tsuyoshi Sekizuka et al	https://www.gisaid.org	A genome epidemiological study of SARS-CoV-2 introduction into Japan	https://www.medrxiv.org/content/10.1101/2020.07.01.20143958v1	2020-07-01	?
hCoV-19_Japan_PG-0544_2020_EPI_ISL_480200_2020-03-31	Japan/PG-0544/2020	ncov	EPI_ISL_480200	?	2020-03-31	Asia	Japan	Hokurikushinsyu		Asia	Japan	Hokurikushinsyu	genome	29789	Human	?	?	20A	B.1	G	Toyama Institute of Health	Pathogen Genomics Center, National Institute of Infectious Diseases	Tsuyoshi Sekizuka et al	https://www.gisaid.org	A genome epidemiological study of SARS-CoV-2 introduction into Japan	https://www.medrxiv.org/content/10.1101/2020.07.01.20143958v1	2020-07-01	?
hCoV-19_Japan_PG-0590_2020_EPI_ISL_480222_2020-04-03	Japan/PG-0590/2020	ncov	EPI_ISL_480222	?	2020-04-03	Asia	Japan	Kanto		Asia	Japan	Kanto	genome	29768	Human	?	?	20C	B.1	GH	Koshigaya City Public Health Center	Pathogen Genomics Center, National Institute of Infectious Diseases	Tsuyoshi Sekizuka et al	https://www.gisaid.org	A genome epidemiological study of SARS-CoV-2 introduction into Japan	https://www.medrxiv.org/content/10.1101/2020.07.01.20143958v1	2020-07-01	?
hCoV-19_Australia_VIC1130_2020_EPI_ISL_480583_2020-04-08	Australia/VIC1130/2020	ncov	EPI_ISL_480583	?	2020-04-08	Oceania	Australia	Victoria		Oceania	Australia	Victoria	genome	29789	Human	67	Female	20A	B.1	G	Victorian Infectious Diseases Reference Laboratory (VIDRL)	VIDRL and MDU-PHL	Caly L. et al	https://www.gisaid.org	?	?	2020-07-02	?
hCoV-19_Australia_VIC1182_2020_EPI_ISL_480586_2020-04-11	Australia/VIC1182/2020	ncov	EPI_ISL_480586	?	2020-04-11	Oceania	Australia	Victoria		Oceania	Australia	Victoria	genome	29515	Human	60	Male	20C	B.1	GH	Victorian Infectious Diseases Reference Laboratory (VIDRL)	VIDRL and MDU-PHL	Caly L. et al	https://www.gisaid.org	?	?	2020-07-02	?
hCoV-19_Australia_VIC1416_2020_EPI_ISL_480593_2020-04-16	Australia/VIC1416/2020	ncov	EPI_ISL_480593	?	2020-04-16	Oceania	Australia	Victoria		Oceania	Australia	Victoria	genome	29704	Human	21	Female	20C	B.1	G	Victorian Infectious Diseases Reference Laboratory (VIDRL)	VIDRL and MDU-PHL	Caly L. et al	https://www.gisaid.org	?	?	2020-07-02	?
hCoV-19_Australia_VIC1800_2020_EPI_ISL_480607_2020-05-05	Australia/VIC1800/2020	ncov	EPI_ISL_480607	?	2020-05-05	Oceania	Australia	Victoria		Oceania	Australia	Victoria	genome	29799	Human	25	Male	20A	B.1	GH	Victorian Infectious Diseases Reference Laboratory (VIDRL)	VIDRL and MDU-PHL	Caly L. et al	https://www.gisaid.org	?	?	2020-07-02	?
hCoV-19_Australia_VIC954_2020_EPI_ISL_480612_2020-03-26	Australia/VIC954/2020	ncov	EPI_ISL_480612	?	2020-03-26	Oceania	Australia	Victoria		Oceania	Australia	Victoria	genome	29779	Human	34	Male	20C	B.1	GH	Microbiological Diagnostic Unit - Public Health Laboratory (MDU-PHL)	MDU-PHL	Seemann T. et al	https://www.gisaid.org	?	?	2020-07-02	?
hCoV-19_Australia_SA03_2020_EPI_ISL_480780_2020-01-30	Australia/SA03/2020	ncov	EPI_ISL_480780	?	2020-01-30	Oceania	Australia	South Australia		Oceania	Australia	South Australia	genome	29828	Human	60	Female	19A	B.1	O	Victorian Infectious Diseases Reference Laboratory (VIDRL)	VIDRL and MDU-PHL	Caly L. et al	https://www.gisaid.org	?	?	2020-07-02	?
hCoV-19_USA_FL-BPHL-0217_2020_EPI_ISL_480868_2020-04-20	USA/FL-BPHL-0217/2020	ncov	EPI_ISL_480868	?	2020-04-20	North America	USA	Florida		North America	USA	Florida	genome	29808	Human	?	?	20C	B.1	GH	Florida Bureau of Public Health Laboratories	Florida Bureau of Public Health Laboratories	Sarah Schmedes et al	https://www.gisaid.org	?	?	2020-07-02	?
hCoV-19_USA_FL-BPHL-0241_2020_EPI_ISL_480892_2020-05-02	USA/FL-BPHL-0241/2020	ncov	EPI_ISL_480892	?	2020-05-02	North America	USA	Florida		North America	USA	Florida	genome	29836	Human	?	?	20A	B.1	GH	Florida Bureau of Public Health Laboratories	Florida Bureau of Public Health Laboratories	Sarah Schmedes et al	https://www.gisaid.org	?	?	2020-07-02	?
hCoV-19_USA_FL-BPHL-0244_2020_EPI_ISL_480895_2020-04-30	USA/FL-BPHL-0244/2020	ncov	EPI_ISL_480895	?	2020-04-30	North America	USA	Florida		North America	USA	Florida	genome	29806	Human	?	?	20C	B.1	GH	Florida Bureau of Public Health Laboratories	Florida Bureau of Public Health Laboratories	Sarah Schmedes et al	https://www.gisaid.org	?	?	2020-07-02	?
hCoV-19_USA_FL-BPHL-0290_2020_EPI_ISL_480941_2020-05-15	USA/FL-BPHL-0290/2020	ncov	EPI_ISL_480941	?	2020-05-15	North America	USA	Florida		North America	USA	Florida	genome	29782	Human	?	?	20C	B.1	GH	Florida Bureau of Public Health Laboratories	Florida Bureau of Public Health Laboratories	Sarah Schmedes et al	https://www.gisaid.org	?	?	2020-07-02	?
hCoV-19_Spain_PV-IBV-003222_2020_EPI_ISL_480965_2020-03-15	Spain/PV-IBV-003222/2020	ncov	EPI_ISL_480965	?	2020-03-15	Europe	Spain	Basque Country	San Sebastian	Europe	Spain	Basque Country	genome	29813	Human	71	Male	20A	B.1	G	Servicio de Microbiología. Hospital Universitario Donostia. OSI Donostialdea. Área de Enfermedades Infecciosas, Grupo de Infección Respiratoria y Resistencia Antimicrobiana. Instituto de Investigación Sanitaria Biodonostia	SeqCOVID-SPAIN consortium/IBV(CSIC)	Gustavo Cilla et al	https://www.gisaid.org	?	?	2020-07-02	?
hCoV-19_Spain_MD-IBV-004937_2020_EPI_ISL_481104_2020-04-09	Spain/MD-IBV-004937/2020	ncov	EPI_ISL_481104	?	2020-04-09	Europe	Spain	Madrid	Alcala de Henares	Europe	Spain	Madrid	genome	29804	Human	30	Female	20A	B.1	G	Hospital General Universitario Gregorio Marañón	SeqCOVID-SPAIN consortium/IBV(CSIC)	Laura Pérez-Lago et al	https://www.gisaid.org	?	?	2020-07-02	?
hCoV-19_Norway_2619_2020_EPI_ISL_481214_2020-05-19	Norway/2619/2020	ncov	EPI_ISL_481214	?	2020-05-19	Europe	Norway	Norway		Europe	Norway	Norway	genome	29302	Human	?	?	20A	B.1	GH	Oslo University Hospital, Department of Medical Microbiology	Norwegian Institute of Public Health, Department of Virology	Kathrine Stene-Johansen et al	https://www.gisaid.org	?	?	2020-07-02	?
hCoV-19_Norway_2660_2020_EPI_ISL_481215_2020-05-25	Norway/2660/2020	ncov	EPI_ISL_481215	?	2020-05-25	Europe	Norway	Norway		Europe	Norway	Norway	genome	29782	Human	?	?	20C	B.1	GH	Oslo University Hospital, Department of Medical Microbiology	Norwegian Institute of Public Health, Department of Virology	Kathrine Stene-Johansen et al	https://www.gisaid.org	?	?	2020-07-02	?
hCoV-19_Finland_12A55SVIIB_2020_EPI_ISL_481545_2020-04-12	Finland/12A55SVIIB/2020	ncov	EPI_ISL_481545	?	2020-04-12	Europe	Finland	Uusimaa		Europe	Finland	Uusimaa	genome	29744	Human	18	Male	20C	B.1	GH	Department of Virology and Immunology, University of Helsinki and Helsinki University Hospital, Huslab Finland	Department of Virology, Faculty of Medicine, University of Helsinki, Helsinki, Finland	Teemu Smura et al	https://www.gisaid.org	?	?	2020-07-03	?
hCoV-19_Finland_14A69S15_2020_EPI_ISL_481554_2020-04-14	Finland/14A69S15/2020	ncov	EPI_ISL_481554	?	2020-04-14	Europe	Finland	Uusimaa		Europe	Finland	Uusimaa	genome	29744	Human	32	Female	20C	B.1	GH	Department of Virology and Immunology, University of Helsinki and Helsinki University Hospital, Huslab Finland	Department of Virology, Faculty of Medicine, University of Helsinki, Helsinki, Finland	Teemu Smura et al	https://www.gisaid.org	?	?	2020-07-03	?
hCoV-19_Finland_3A26S9_2020_EPI_ISL_481666_2020-04-03	Finland/3A26S9/2020	ncov	EPI_ISL_481666	?	2020-04-03	Europe	Finland	Uusimaa		Europe	Finland	Uusimaa	genome	29744	Human	28	Female	20C	B.1	GH	Department of Virology and Immunology, University of Helsinki and Helsinki University Hospital, Huslab Finland	Department of Virology, Faculty of Medicine, University of Helsinki, Helsinki, Finland	Teemu Smura et al	https://www.gisaid.org	?	?	2020-07-03	?
hCoV-19_Finland_6A937SIIB_2020_EPI_ISL_481709_2020-04-06	Finland/6A937SIIB/2020	ncov	EPI_ISL_481709	?	2020-04-06	Europe	Finland	Uusimaa		Europe	Finland	Uusimaa	genome	29744	Human	55	Male	20C	B.1	GH	Department of Virology and Immunology, University of Helsinki and Helsinki University Hospital, Huslab Finland	Department of Virology, Faculty of Medicine, University of Helsinki, Helsinki, Finland	Teemu Smura et al	https://www.gisaid.org	?	?	2020-07-03	?
hCoV-19_England_BRIS-12E223_2020_EPI_ISL_481976_2020-04-08	England/BRIS-12E223/2020	ncov	EPI_ISL_481976	?	2020-04-08	Europe	United Kingdom	England		Europe	United Kingdom	England	genome	29782	Human	?	?	20C	B.1	GH	PHE South West Regional Laboratory, National Infection Service	Wellcome Sanger Institute for the COVID-19 Genomics UK (COG-UK) consortium	Stephanie Hutchings et al	https://www.gisaid.org	?	?	2020-07-03	?
hCoV-19_England_TBSD-2488710_2020_EPI_ISL_482126_2020-04-18	England/TBSD-2488710/2020	ncov	EPI_ISL_482126	?	2020-04-18	Europe	United Kingdom	England		Europe	United Kingdom	England	genome	29782	Human	?	?	20A	B.1	GH	The Department of Microbiology, Torbay and South Devon NHS Foundation Trust	Wellcome Sanger Institute for the COVID-19 Genomics UK (COG-UK) consortium	Amy Hurd et al	https://www.gisaid.org	?	?	2020-07-03	?
hCoV-19_Singapore_369_2020_EPI_ISL_482681_2020-04-06	Singapore/369/2020	ncov	EPI_ISL_482681	?	2020-04-06	Asia	Singapore	Singapore		Asia	Singapore	Singapore	genome	29782	Human	36	Male	20C	B.1	GH	Singapore General Hospital	Department of Microbiology	Nurdyana Abdul Rahman et al	https://www.gisaid.org	?	?	2020-07-05	?
hCoV-19_Morocco_RMPS-07_2020_EPI_ISL_482732_2020-04-04	Morocco/RMPS-07/2020	ncov	EPI_ISL_482732	?	2020-04-04	Africa	Morocco	Morocco		Africa	Morocco	Morocco	genome	29782	Human	?	Male	20C	B.1	GH	LNR National Reference Laboratory, Mohammed VI University of Health Sciences	Medical Biotechnology Laboratory, Rabat Medical and Pharmacy School, Mohammed The Vth University in Rabat	Meriem LAAMARTI et al	https://www.gisaid.org	?	?	2020-07-05	?
hCoV-19_Morocco_RMPS-10_2020_EPI_ISL_482735_2020-04-22	Morocco/RMPS-10/2020	ncov	EPI_ISL_482735	?	2020-04-22	Africa	Morocco	Morocco		Africa	Morocco	Morocco	genome	29782	Human	?	Female	20C	B.1	GH	LNR National Reference Laboratory, Mohammed VI University of Health Sciences	Medical Biotechnology Laboratory, Rabat Medical and Pharmacy School, Mohammed The Vth University in Rabat	Meriem LAAMARTI et al	https://www.gisaid.org	?	?	2020-07-05	?
hCoV-19_Morocco_RMPS-11_2020_EPI_ISL_482736_2020-04-24	Morocco/RMPS-11/2020	ncov	EPI_ISL_482736	?	2020-04-24	Africa	Morocco	Morocco		Africa	Morocco	Morocco	genome	29611	Human	?	?	20C	B.1	GH	LNR National Reference Laboratory, Mohammed VI University of Health Sciences	Medical Biotechnology Laboratory, Rabat Medical and Pharmacy School, Mohammed The Vth University in Rabat	Meriem LAAMARTI et al	https://www.gisaid.org	?	?	2020-07-05	?
hCoV-19_Egypt_MASRI-024_2020_EPI_ISL_482770_2020-05-11	Egypt/MASRI-024/2020	ncov	EPI_ISL_482770	?	2020-05-11	Africa	Egypt	Egypt		Africa	Egypt	Egypt	genome	29824	Human	31	Male	20A	B.1	GH	Medical Ain Shams Research Institute (MASRI), Ain Shams University	Medical Ain Shams Research Institute (MASRI), Ain Shams University	Hesham Elghazaly et al	https://www.gisaid.org	?	?	2020-07-06	?
hCoV-19_Australia_SAP363_2020_EPI_ISL_483134_2020-03-23	Australia/SAP363/2020	ncov	EPI_ISL_483134	?	2020-03-23	Oceania	Australia	South Australia		Oceania	Australia	South Australia	genome	29892	Human	?	?	20A	B.1	G	SA Pathology	SA Pathology	Lex Leong et al	https://www.gisaid.org	?	?	2020-07-07	?
hCoV-19_USA_CA-ALSR-0653-IPL_2020_EPI_ISL_483281_2020-04-30	USA/CA-ALSR-0653-IPL/2020	ncov	EPI_ISL_483281	?	2020-04-30	North America	USA	California	Imperial County	North America	USA	California	genome	29901	Human	?	?	20A	B.1	G	UC San Diego Center for Advanced Laboratory Medicine	Andersen lab at Scripps Research	SEARCH Alliance San Diego with David Pride et al	https://www.gisaid.org	?	?	2020-07-07	?
hCoV-19_USA_CA-ALSR-1075-SAN_2020_EPI_ISL_483502_2020-06-23	USA/CA-ALSR-1075-SAN/2020	ncov	EPI_ISL_483502	?	2020-06-23	North America	USA	California	San Diego County	North America	USA	California	genome	29898	Human	?	?	20A	B.1	GH	UC San Diego Center for Advanced Laboratory Medicine	Andersen lab at Scripps Research	SEARCH Alliance San Diego with David Pride et al	https://www.gisaid.org	?	?	2020-07-07	?
hCoV-19_Switzerland_ZH-ETHZ-767plus_2020_EPI_ISL_483675_2020-04-14	Switzerland/ZH-ETHZ-767plus/2020	ncov	EPI_ISL_483675	?	2020-04-14	Europe	Switzerland	Zürich		Europe	Switzerland	Zürich	genome	29836	Human	?	?	20A	B.1	G	University Hospital Zurich	Department of Biosystems Science and Engineering, ETH Zürich	Christian Beisel et al	https://www.gisaid.org	?	?	2020-07-08	?
hCoV-19_India_GJ-GBRC240_2020_EPI_ISL_483821_2020-06-05	India/GJ-GBRC240/2020	ncov	EPI_ISL_483821	?	2020-06-05	Asia	India	Gujarat	Vadodara	Asia	India	Gujarat	genome	29859	Human	70	Male	20A	B.1	GH	Government Medical College, Vadodara	Gujarat Biotechnology Research Centre	Labdhi Pandya et al	https://www.gisaid.org	Genomic variations in SARS-CoV-2 genomes from Gujarat: Underlying role of variants in disease epidemiology	https://www.biorxiv.org/content/10.1101/2020.07.10.197095v1	2020-07-08	?
hCoV-19_England_GSTT-265D26C_2020_EPI_ISL_483932_2020-03-16	England/GSTT-265D26C/2020	ncov	EPI_ISL_483932	?	2020-03-16	Europe	United Kingdom	England		Europe	United Kingdom	England	genome	29302	Human	?	?	20A	B.1	G	Centre for Clinical Infection and Diagnostics Research and Genomics Innovation Unit, Guy's and St. Thomas' NHS Trust	COVID-19 Genomics UK (COG-UK) Consortium	Chloe Fisher et al	https://www.gisaid.org	?	?	2020-07-08	?
hCoV-19_England_GSTT-265D369_2020_EPI_ISL_483946_2020-03-17	England/GSTT-265D369/2020	ncov	EPI_ISL_483946	?	2020-03-17	Europe	United Kingdom	England		Europe	United Kingdom	England	genome	29302	Human	?	?	20A	B.1	G	Centre for Clinical Infection and Diagnostics Research and Genomics Innovation Unit, Guy's and St. Thomas' NHS Trust	COVID-19 Genomics UK (COG-UK) Consortium	Chloe Fisher et al	https://www.gisaid.org	?	?	2020-07-08	?
hCoV-19_England_GSTT-265D448_2020_EPI_ISL_483960_2020-03-24	England/GSTT-265D448/2020	ncov	EPI_ISL_483960	?	2020-03-24	Europe	United Kingdom	England		Europe	United Kingdom	England	genome	29302	Human	?	?	20A	B.1	G	Centre for Clinical Infection and Diagnostics Research and Genomics Innovation Unit, Guy's and St. Thomas' NHS Trust	COVID-19 Genomics UK (COG-UK) Consortium	Chloe Fisher et al	https://www.gisaid.org	?	?	2020-07-08	?
hCoV-19_USA_MI-UM-2006S000936_2020_EPI_ISL_484764_2020-03-29	USA/MI-UM-2006S000936/2020	ncov	EPI_ISL_484764	?	2020-03-29	North America	USA	Michigan		North America	USA	Michigan	genome	29782	Human	?	?	20C	B.1	GH	University of Michigan Clinical Microbiology Laboratory	Lauring Lab, University of Michigan, Department of Microbiology and Immunology	Valesano et al. et al	https://www.gisaid.org	?	?	2020-07-08	?
hCoV-19_USA_MI-UM-2006S001016_2020_EPI_ISL_484792_2020-04-03	USA/MI-UM-2006S001016/2020	ncov	EPI_ISL_484792	?	2020-04-03	North America	USA	Michigan		North America	USA	Michigan	genome	29782	Human	?	?	20C	B.1	GH	University of Michigan Clinical Microbiology Laboratory	Lauring Lab, University of Michigan, Department of Microbiology and Immunology	Valesano et al. et al	https://www.gisaid.org	?	?	2020-07-08	?
hCoV-19_USA_LA-GBCL-26492470_2020_EPI_ISL_485042_2020-04-27	USA/LA-GBCL-26492470/2020	ncov	EPI_ISL_485042	?	2020-04-27	North America	USA	Louisiana	East Baton Rouge Parish	North America	USA	Louisiana	genome	29782	Human	?	?	20C	B.1	GH	River Road Testing Lab	Ginkgo Bioworks Clinical Laboratory	Rebecca C. Christofferson et al	https://www.gisaid.org	?	?	2020-07-09	?
hCoV-19_USA_LA-GBCL-26512993_2020_EPI_ISL_485066_2020-04-23	USA/LA-GBCL-26512993/2020	ncov	EPI_ISL_485066	?	2020-04-23	North America	USA	Louisiana	East Baton Rouge Parish	North America	USA	Louisiana	genome	29782	Human	?	?	20C	B.1	GH	River Road Testing Lab	Ginkgo Bioworks Clinical Laboratory	Rebecca C. Christofferson et al	https://www.gisaid.org	?	?	2020-07-09	?
hCoV-19_USA_LA-GBCL-26684502_2020_EPI_ISL_485308_2020-04-10	USA/LA-GBCL-26684502/2020	ncov	EPI_ISL_485308	?	2020-04-10	North America	USA	Louisiana	East Baton Rouge Parish	North America	USA	Louisiana	genome	29782	Human	?	?	20C	B.1	GH	River Road Testing Lab	Ginkgo Bioworks Clinical Laboratory	Rebecca C. Christofferson et al	https://www.gisaid.org	?	?	2020-07-09	?
hCoV-19_USA_LA-GBCL-26791725_2020_EPI_ISL_485344_2020-04-09	USA/LA-GBCL-26791725/2020	ncov	EPI_ISL_485344	?	2020-04-09	North America	USA	Louisiana	East Baton Rouge Parish	North America	USA	Louisiana	genome	29782	Human	?	?	20C	B.1	GH	River Road Testing Lab	Ginkgo Bioworks Clinical Laboratory	Rebecca C. Christofferson et al	https://www.gisaid.org	?	?	2020-07-09	?
hCoV-19_USA_VA-DCLS-0528_2020_EPI_ISL_485830_2020-05-29	USA/VA-DCLS-0528/2020	ncov	EPI_ISL_485830	?	2020-05-29	North America	USA	Virginia		North America	USA	Virginia	genome	29879	Human	?	?	20C	B.1	GH	Virginia DCLS	Virginia DCLS	Virginia DCLS et al	https://www.gisaid.org	?	?	2020-07-09	?
hCoV-19_USA_WA-UW-2419_2020_EPI_ISL_485991_2020-04-19	USA/WA-UW-2419/2020	ncov	EPI_ISL_485991	?	2020-04-19	North America	USA	Washington		North America	USA	Washington	genome	29563	Human	?	?	20C	B.1	GH	UW Virology Lab	UW Virology Lab	Pavitra Roychoudhury et al	https://www.gisaid.org	?	?	2020-07-10	?
hCoV-19_USA_WA-UW-3009_2020_EPI_ISL_486077_2020-03-27	USA/WA-UW-3009/2020	ncov	EPI_ISL_486077	?	2020-03-27	North America	USA	Washington		North America	USA	Washington	genome	29833	Human	?	?	20C	B.1	GH	UW Virology Lab	UW Virology Lab	Pavitra Roychoudhury et al	https://www.gisaid.org	?	?	2020-07-10	?
hCoV-19_USA_CA-CZB-2048_2020_EPI_ISL_486292_2020-04-19	USA/CA-CZB-2048/2020	ncov	EPI_ISL_486292	?	2020-04-19	North America	USA	California	San Joaquin County	North America	USA	California	genome	29820	Human	?	?	20A	B.1	G	San Joaquin County Public Health Lab	Chan-Zuckerberg Biohub	CZB Cliahub Consortium et al	https://www.gisaid.org	?	?	2020-07-10	?
hCoV-19_USA_CA-CZB-2103_2020_EPI_ISL_486339_2020-05-15	USA/CA-CZB-2103/2020	ncov	EPI_ISL_486339	?	2020-05-15	North America	USA	California	Marin County	North America	USA	California	genome	29768	Human	?	?	20C	B.1	GH	UCSF Clinical Microbiology Laboratory	Chan-Zuckerberg Biohub	CZB Cliahub Consortium et al	https://www.gisaid.org	?	?	2020-07-10	?
hCoV-19_Switzerland_BS-ETHZ-110001_2020_EPI_ISL_486443_2020-04-01	Switzerland/BS-ETHZ-110001/2020	ncov	EPI_ISL_486443	?	2020-04-01	Europe	Switzerland	Basel-Stadt		Europe	Switzerland	Basel-Stadt	genome	29836	Human	?	?	20A	B.1	G	Viollier AG	Department of Biosystems Science and Engineering, ETH Zürich	Christian Beisel et al	https://www.gisaid.org	?	?	2020-07-10	?
hCoV-19_Switzerland_BL-ETHZ-110015_2020_EPI_ISL_486455_2020-04-01	Switzerland/BL-ETHZ-110015/2020	ncov	EPI_ISL_486455	?	2020-04-01	Europe	Switzerland	Basel-Land		Europe	Switzerland	Basel-Land	genome	29836	Human	?	?	20A	B.1	G	Viollier AG	Department of Biosystems Science and Engineering, ETH Zürich	Christian Beisel et al	https://www.gisaid.org	?	?	2020-07-10	?
hCoV-19_Switzerland_SH-ETHZ-170005_2020_EPI_ISL_486520_2020-06-26	Switzerland/SH-ETHZ-170005/2020	ncov	EPI_ISL_486520	?	2020-06-26	Europe	Switzerland	Schaffhausen		Europe	Switzerland	Schaffhausen	genome	29836	Human	?	?	20A	B.1	G	Viollier AG	Department of Biosystems Science and Engineering, ETH Zürich	Christian Beisel et al	https://www.gisaid.org	?	?	2020-07-10	?
hCoV-19_USA_MD-MDH-0038_2020_EPI_ISL_486917_2020-04-09	USA/MD-MDH-0038/2020	ncov	EPI_ISL_486917	?	2020-04-09	North America	USA	Maryland		North America	USA	Maryland	genome	29846	Human	?	?	20C	B.1	GH	Maryland Department of Health	Maryland Department of Health	Keller et al	https://www.gisaid.org	?	?	2020-07-10	?
hCoV-19_Nigeria_ON429-CV71_2020_EPI_ISL_487089_2020-05-16	Nigeria/ON429-CV71/2020	ncov	EPI_ISL_487089	?	2020-05-16	Africa	Nigeria	Ondo State		Africa	Nigeria	Ondo State	genome	29874	Human	?	Female	20A	B.1	G	Nigeria Centre for Disease Control (NCDC)	African Centre of Excellence for Genomics of Infectious Diseases (ACEGID), Redeemer's University, Ede, Osun State, Nigeria	Oluniyi P.E. et al	https://www.gisaid.org	New SARS-CoV-2 Genomes from Nigeria Reveals Dominance of Viruses with Spike Protein Mutation (D614G), and Additional Virus Lineages in Circulation	https://virological.org/t/new-sars-cov-2-genomes-from-nigeria-reveals-dominance-of-viruses-with-spike-protein-mutation-d614g-and-additional-virus-lineages-in-circulation/527	2020-07-13	?
hCoV-19_Nigeria_OY175-CV51_2020_EPI_ISL_487104_2020-05-03	Nigeria/OY175-CV51/2020	ncov	EPI_ISL_487104	?	2020-05-03	Africa	Nigeria	Oyo State		Africa	Nigeria	Oyo State	genome	29854	Human	52	Male	20A	B.1	GH	Nigeria Centre for Disease Control (NCDC)	African Centre of Excellence for Genomics of Infectious Diseases (ACEGID), Redeemer's University, Ede, Osun State, Nigeria	Oluniyi P.E. et al	https://www.gisaid.org	New SARS-CoV-2 Genomes from Nigeria Reveals Dominance of Viruses with Spike Protein Mutation (D614G), and Additional Virus Lineages in Circulation	https://virological.org/t/new-sars-cov-2-genomes-from-nigeria-reveals-dominance-of-viruses-with-spike-protein-mutation-d614g-and-additional-virus-lineages-in-circulation/527	2020-07-13	?
hCoV-19_South_Africa_KRISP-0304_2020_EPI_ISL_487290_2020-06-23	SouthAfrica/KRISP-0304/2020	ncov	EPI_ISL_487290	?	2020-06-23	Africa	South Africa	KwaZulu-Natal	uMgungundlovu	Africa	South Africa	KwaZulu-Natal	genome	29743	Human	47	Female	20A	B.1	G	NHLS-IALCH	KRISP, KZN Research Innovation and Sequencing Platform	Giandhari J et al	https://www.gisaid.org	?	?	2020-07-14	?
hCoV-19_England_LOND-D6391_2020_EPI_ISL_487537_2020-04-21	England/LOND-D6391/2020	ncov	EPI_ISL_487537	?	2020-04-21	Europe	United Kingdom	England		Europe	United Kingdom	England	genome	29782	Human	?	?	20C	B.1	GH	University College London, Great Ormond Street Hospital for Children NHS Foundation Trust, Imperial College Healthcare NHS Trust	Wellcome Sanger Institute for the COVID-19 Genomics UK (COG-UK) consortium	Sergi Castellano et al	https://www.gisaid.org	?	?	2020-07-14	?
hCoV-19_Scotland_EDB3572_2020_EPI_ISL_487780_2020-04-27	Scotland/EDB3572/2020	ncov	EPI_ISL_487780	?	2020-04-27	Europe	United Kingdom	Scotland		Europe	United Kingdom	Scotland	genome	29779	Human	?	?	20A	B.1	G	Virology Department, Royal Infirmary of Edinburgh, NHS Lothian / School of Biological Sciences, University of Edinburgh	Wellcome Sanger Institute for the COVID-19 Genomics UK (COG-UK) consortium	McHugh M et al	https://www.gisaid.org	?	?	2020-07-14	?
hCoV-19_England_NORT-296E30_2020_EPI_ISL_488152_2020-04-27	England/NORT-296E30/2020	ncov	EPI_ISL_488152	?	2020-04-27	Europe	United Kingdom	England		Europe	United Kingdom	England	genome	29782	Human	?	?	20A	B.1	G	NU-OMICS DNA Sequencing research facility, Northumbria University	Wellcome Sanger Institute for the COVID-19 Genomics UK (COG-UK) consortium	Chris Duncan et al	https://www.gisaid.org	?	?	2020-07-14	?
hCoV-19_England_NORT-295851_2020_EPI_ISL_488516_2020-04-01	England/NORT-295851/2020	ncov	EPI_ISL_488516	?	2020-04-01	Europe	United Kingdom	England		Europe	United Kingdom	England	genome	29782	Human	?	?	20A	B.1	G	NU-OMICS DNA Sequencing research facility, Northumbria University	Wellcome Sanger Institute for the COVID-19 Genomics UK (COG-UK) consortium	Chris Duncan et al	https://www.gisaid.org	?	?	2020-07-14	?
hCoV-19_England_NORT-28106F_2020_EPI_ISL_488803_2020-03-03	England/NORT-28106F/2020	ncov	EPI_ISL_488803	?	2020-03-03	Europe	United Kingdom	England		Europe	United Kingdom	England	genome	29779	Human	?	?	20A	B.1	G	NU-OMICS DNA Sequencing research facility, Northumbria University	Wellcome Sanger Institute for the COVID-19 Genomics UK (COG-UK) consortium	Chris Duncan et al	https://www.gisaid.org	?	?	2020-07-14	?
hCoV-19_Scotland_EDB2805_2020_EPI_ISL_488947_2020-03-30	Scotland/EDB2805/2020	ncov	EPI_ISL_488947	?	2020-03-30	Europe	United Kingdom	Scotland		Europe	United Kingdom	Scotland	genome	29782	Human	?	?	20A	B.1	G	Virology Department, Royal Infirmary of Edinburgh, NHS Lothian / School of Biological Sciences, University of Edinburgh	Wellcome Sanger Institute for the COVID-19 Genomics UK (COG-UK) consortium	McHugh M et al	https://www.gisaid.org	?	?	2020-07-14	?
hCoV-19_Scotland_EDB3040_2020_EPI_ISL_489052_2020-04-03	Scotland/EDB3040/2020	ncov	EPI_ISL_489052	?	2020-04-03	Europe	United Kingdom	Scotland		Europe	United Kingdom	Scotland	genome	29782	Human	?	?	20A	B.1	G	Virology Department, Royal Infirmary of Edinburgh, NHS Lothian / School of Biological Sciences, University of Edinburgh	Wellcome Sanger Institute for the COVID-19 Genomics UK (COG-UK) consortium	McHugh M et al	https://www.gisaid.org	?	?	2020-07-14	?
hCoV-19_Scotland_EDB2763_2020_EPI_ISL_489062_2020-03-28	Scotland/EDB2763/2020	ncov	EPI_ISL_489062	?	2020-03-28	Europe	United Kingdom	Scotland		Europe	United Kingdom	Scotland	genome	29782	Human	?	?	20C	B.1	GH	Virology Department, Royal Infirmary of Edinburgh, NHS Lothian / School of Biological Sciences, University of Edinburgh	Wellcome Sanger Institute for the COVID-19 Genomics UK (COG-UK) consortium	McHugh M et al	https://www.gisaid.org	?	?	2020-07-14	?
hCoV-19_England_NORT-2929AC_2020_EPI_ISL_489089_2020-05-22	England/NORT-2929AC/2020	ncov	EPI_ISL_489089	?	2020-05-22	Europe	United Kingdom	England		Europe	United Kingdom	England	genome	29782	Human	?	?	20A	B.1	G	NU-OMICS DNA Sequencing research facility, Northumbria University	Wellcome Sanger Institute for the COVID-19 Genomics UK (COG-UK) consortium	Chris Duncan et al	https://www.gisaid.org	?	?	2020-07-14	?
hCoV-19_Northern_Ireland_NIRE-FCE2B_2020_EPI_ISL_489359_2020-04-27	NorthernIreland/NIRE-FCE2B/2020	ncov	EPI_ISL_489359	?	2020-04-27	Europe	United Kingdom	Northern Ireland		Europe	United Kingdom	Northern Ireland	genome	29782	Human	?	?	20C	B.1	GH	Regional Virus Laboratory, Belfast Health and Social Care Trust	Wellcome Sanger Institute for the COVID-19 Genomics UK (COG-UK) consortium	Conall McCaughey et al	https://www.gisaid.org	?	?	2020-07-14	?
hCoV-19_England_CAMB-1AD5D8_2020_EPI_ISL_489387_2020-04-26	England/CAMB-1AD5D8/2020	ncov	EPI_ISL_489387	?	2020-04-26	Europe	United Kingdom	England		Europe	United Kingdom	England	genome	29782	Human	?	?	20C	B.1	GH	Department of Pathology, University of Cambridge	Wellcome Sanger Institute for the COVID-19 Genomics UK (COG-UK) consortium	Luke W Meredith et al	https://www.gisaid.org	?	?	2020-07-14	?
hCoV-19_USA_FL-BPHL-0309_2020_EPI_ISL_489718_2020-06-02	USA/FL-BPHL-0309/2020	ncov	EPI_ISL_489718	?	2020-06-02	North America	USA	Florida		North America	USA	Florida	genome	29851	Human	?	?	20C	B.1	GH	Florida Bureau of Public Health Laboratories	Florida Bureau of Public Health Laboratories	Sarah Schmedes et al	https://www.gisaid.org	?	?	2020-07-14	?
hCoV-19_USA_FL-BPHL-0338_2020_EPI_ISL_489747_2020-04-19	USA/FL-BPHL-0338/2020	ncov	EPI_ISL_489747	?	2020-04-19	North America	USA	Florida		North America	USA	Florida	genome	29854	Human	?	?	20C	B.1	GH	Florida Bureau of Public Health Laboratories	Florida Bureau of Public Health Laboratories	Sarah Schmedes et al	https://www.gisaid.org	?	?	2020-07-14	?
hCoV-19_USA_FL-BPHL-0377_2020_EPI_ISL_489786_2020-04-23	USA/FL-BPHL-0377/2020	ncov	EPI_ISL_489786	?	2020-04-23	North America	USA	Florida		North America	USA	Florida	genome	29859	Human	?	?	20C	B.1	GH	Florida Bureau of Public Health Laboratories	Florida Bureau of Public Health Laboratories	Sarah Schmedes et al	https://www.gisaid.org	?	?	2020-07-14	?
hCoV-19_USA_FL-BPHL-0412_2020_EPI_ISL_489821_2020-05-14	USA/FL-BPHL-0412/2020	ncov	EPI_ISL_489821	?	2020-05-14	North America	USA	Florida		North America	USA	Florida	genome	29730	Human	?	?	20C	B.1	GH	Florida Bureau of Public Health Laboratories	Florida Bureau of Public Health Laboratories	Sarah Schmedes et al	https://www.gisaid.org	?	?	2020-07-14	?
hCoV-19_England_LIVE-A2316_2020_EPI_ISL_490379_2020-05-17	England/LIVE-A2316/2020	ncov	EPI_ISL_490379	?	2020-05-17	Europe	United Kingdom	England		Europe	United Kingdom	England	genome	29873	Human	?	?	20A	B.1	G	Liverpool Clinical Laboratories	COVID-19 Genomics UK (COG-UK) Consortium	Sam Haldenby et al	https://www.gisaid.org	?	?	2020-07-15	?
hCoV-19_England_NORW-EE3C3_2020_EPI_ISL_490535_2020-04-24	England/NORW-EE3C3/2020	ncov	EPI_ISL_490535	?	2020-04-24	Europe	United Kingdom	England		Europe	United Kingdom	England	genome	29846	Human	?	?	20A	B.1	G	Quadram Institute Bioscience	COVID-19 Genomics UK (COG-UK) Consortium	Dave J. Baker et al	https://www.gisaid.org	?	?	2020-07-15	?
hCoV-19_Scotland_CVR2037_2020_EPI_ISL_490653_2020-04-09	Scotland/CVR2037/2020	ncov	EPI_ISL_490653	?	2020-04-09	Europe	United Kingdom	Scotland		Europe	United Kingdom	Scotland	genome	29782	Human	?	?	20A	B.1	G	West of Scotland Specialist Virology Centre, NHSGGC / MRC-University of Glasgow Centre for Virus Research	COVID-19 Genomics UK (COG-UK) Consortium	Ana da Silva Filipe et al	https://www.gisaid.org	?	?	2020-07-15	?
hCoV-19_Wales_PHWC-165E86_2020_EPI_ISL_490809_2020-06-19	Wales/PHWC-165E86/2020	ncov	EPI_ISL_490809	?	2020-06-19	Europe	United Kingdom	Wales		Europe	United Kingdom	Wales	genome	29863	Human	?	?	20A	B.1	GH	Wales Specialist Virology Centre Sequencing lab: Pathogen Genomics Unit	COVID-19 Genomics UK (COG-UK) Consortium	Catherine Moore et al	https://www.gisaid.org	?	?	2020-07-15	?
hCoV-19_USA_UN-UW-3202_2020_EPI_ISL_491003_2020-03-26	USA/UN-UW-3202/2020	ncov	EPI_ISL_491003	?	2020-03-26	North America	USA	USA		North America	USA	USA	genome	29851	Human	?	?	20C	B.1	GH	UW Virology Lab	UW Virology Lab	Pavitra Roychoudhury et al	https://www.gisaid.org	?	?	2020-07-15	?
hCoV-19_Romania_ROSV_4659_2020_EPI_ISL_491076_2020-04-25	Romania/ROSV_4659/2020	ncov	EPI_ISL_491076	?	2020-04-25	Europe	Romania	Suceava		Europe	Romania	Suceava	genome	29812	Human	71	Female	20A	B.1	G	Suceava County Emergency Hospital	Stefan cel Mare University Metagenomics Lab	Lobiuc Andrei et al. et al	https://www.gisaid.org	?	?	2020-07-16	?
hCoV-19_Portugal_R140_2020_EPI_ISL_491277_2020-05-21	Portugal/R140/2020	ncov	EPI_ISL_491277	?	2020-05-21	Europe	Portugal	Lisbon	Agualva	Europe	Portugal	Lisbon	genome	29782	Human	?	?	20A	B.1	GH	Instituto Gulbenkian de Ciência	Instituto Gulbenkian de Ciência	Susana Ladeiro et al	https://www.gisaid.org	?	?	2020-07-16	?
hCoV-19_Costa_Rica_INC-0030_2020_EPI_ISL_491442_2020-03-14	CostaRica/INC-0030/2020	ncov	EPI_ISL_491442	?	2020-03-14	North America	Costa Rica	San Jose	Santa Ana CR	North America	Costa Rica	San Jose	genome	29813	Human	50	Male	20A	B.1	G	Hospital Clinica Biblica	Inciensa, Instituto Costarricense de Investigación y Enseñanza en Nutrición y Salud	Francisco Duarte et al	https://www.gisaid.org	?	?	2020-07-17	?
hCoV-19_Scotland_EDB1849_2020_EPI_ISL_491623_2020-04-17	Scotland/EDB1849/2020	ncov	EPI_ISL_491623	?	2020-04-17	Europe	United Kingdom	Scotland		Europe	United Kingdom	Scotland	genome	29782	Human	?	?	20A	B.1	G	Virology Department, Royal Infirmary of Edinburgh, NHS Lothian / School of Biological Sciences, University of Edinburgh	Wellcome Sanger Institute for the COVID-19 Genomics UK (COG-UK) consortium	McHugh M et al	https://www.gisaid.org	?	?	2020-07-17	?
hCoV-19_Ecuador_USFQ-126_2020_EPI_ISL_491939_2020-07-03	Ecuador/USFQ-126/2020	ncov	EPI_ISL_491939	?	2020-07-03	South America	Ecuador	Orellana		South America	Ecuador	Orellana	genome	29847	Human	?	Female	20A	B.1	G	Institute of Microbiology, Universidad San Francisco de Quito	Institute of Microbiology, Universidad San Francisco de Quito	Belén Prado-Vivar et al	https://www.gisaid.org	?	?	2020-07-17	?
hCoV-19_Australia_SAP418_2020_EPI_ISL_492180_2020-04-20	Australia/SAP418/2020	ncov	EPI_ISL_492180	?	2020-04-20	Oceania	Australia	South Australia		Oceania	Australia	South Australia	genome	29863	Human	?	?	20A	B.1	GH	SA Pathology	SA Pathology	Lex Leong et al	https://www.gisaid.org	?	?	2020-07-20	?
hCoV-19_England_BRIS-1305AD_2020_EPI_ISL_492525_2020-04-12	England/BRIS-1305AD/2020	ncov	EPI_ISL_492525	?	2020-04-12	Europe	United Kingdom	England		Europe	United Kingdom	England	genome	29782	Human	?	?	20A	B.1	G	PHE South West Regional Laboratory, National Infection Service	Wellcome Sanger Institute for the COVID-19 Genomics UK (COG-UK) consortium	Stephanie Hutchings et al	https://www.gisaid.org	?	?	2020-07-20	?
hCoV-19_USA_MO-WUSTL034_2020_EPI_ISL_493070_2020-06-19	USA/MO-WUSTL034/2020	ncov	EPI_ISL_493070	?	2020-06-19	North America	USA	Missouri	St. Louis MO	North America	USA	Missouri	genome	29903	Human	?	?	19A	B.1	O	Washington University in St. Louis	Washington University in St. Louis	David Wang et al	https://www.gisaid.org	?	?	2020-07-20	?
hCoV-19_Scotland_CVR2679_2020_EPI_ISL_493824_2020-04-17	Scotland/CVR2679/2020	ncov	EPI_ISL_493824	?	2020-04-17	Europe	United Kingdom	Scotland		Europe	United Kingdom	Scotland	genome	29782	Human	?	?	20A	B.1	G	West of Scotland Specialist Virology Centre, NHSGGC / MRC-University of Glasgow Centre for Virus Research	COVID-19 Genomics UK (COG-UK) Consortium	Ana da Silva Filipe et al	https://www.gisaid.org	?	?	2020-07-21	?
hCoV-19_Scotland_EDB4697_2020_EPI_ISL_493915_2020-05-09	Scotland/EDB4697/2020	ncov	EPI_ISL_493915	?	2020-05-09	Europe	United Kingdom	Scotland		Europe	United Kingdom	Scotland	genome	29776	Human	?	?	20A	B.1	G	Virology Department, Royal Infirmary of Edinburgh, NHS Lothian / School of Biological Sciences, University of Edinburgh / Institute of Genetics and Molecular Medicine, University of Edinburgh	COVID-19 Genomics UK (COG-UK) Consortium	McHugh M et al	https://www.gisaid.org	?	?	2020-07-21	?
hCoV-19_Wales_PHWC-16626B_2020_EPI_ISL_493983_2020-04-17	Wales/PHWC-16626B/2020	ncov	EPI_ISL_493983	?	2020-04-17	Europe	United Kingdom	Wales		Europe	United Kingdom	Wales	genome	29866	Human	?	?	20A	B.1	G	Wales Specialist Virology Centre Sequencing lab: Pathogen Genomics Unit	COVID-19 Genomics UK (COG-UK) Consortium	Catherine Moore et al	https://www.gisaid.org	?	?	2020-07-21	?
hCoV-19_Wales_PHWC-1667A8_2020_EPI_ISL_494039_2020-05-26	Wales/PHWC-1667A8/2020	ncov	EPI_ISL_494039	?	2020-05-26	Europe	United Kingdom	Wales		Europe	United Kingdom	Wales	genome	29861	Human	?	?	20C	B.1	GH	Wales Specialist Virology Centre Sequencing lab: Pathogen Genomics Unit	COVID-19 Genomics UK (COG-UK) Consortium	Catherine Moore et al	https://www.gisaid.org	?	?	2020-07-21	?
hCoV-19_Wales_PHWC-16872E_2020_EPI_ISL_494278_2020-04-20	Wales/PHWC-16872E/2020	ncov	EPI_ISL_494278	?	2020-04-20	Europe	United Kingdom	Wales		Europe	United Kingdom	Wales	genome	29868	Human	?	?	20A	B.1	G	Wales Specialist Virology Centre Sequencing lab: Pathogen Genomics Unit	COVID-19 Genomics UK (COG-UK) Consortium	Catherine Moore et al	https://www.gisaid.org	?	?	2020-07-21	?
hCoV-19_Wales_PHWC-168BF5_2020_EPI_ISL_494345_2020-03-31	Wales/PHWC-168BF5/2020	ncov	EPI_ISL_494345	?	2020-03-31	Europe	United Kingdom	Wales		Europe	United Kingdom	Wales	genome	29865	Human	?	?	20A	B.1	G	Wales Specialist Virology Centre Sequencing lab: Pathogen Genomics Unit	COVID-19 Genomics UK (COG-UK) Consortium	Catherine Moore et al	https://www.gisaid.org	?	?	2020-07-21	?
hCoV-19_USA_CA-ALSR-1152_2020_EPI_ISL_494395_2020-04-01	USA/CA-ALSR-1152/2020	ncov	EPI_ISL_494395	?	2020-04-01	North America	USA	California		North America	USA	California	genome	29854	Human	?	?	20C	B.1	GH	San Diego County Public Health Laboratory	Andersen lab at Scripps Research	SEARCH Alliance San Diego with Tracy Basler et al	https://www.gisaid.org	?	?	2020-07-21	?
hCoV-19_USA_CA-ALSR-1177_2020_EPI_ISL_494415_2020-04-28	USA/CA-ALSR-1177/2020	ncov	EPI_ISL_494415	?	2020-04-28	North America	USA	California	San Diego County	North America	USA	California	genome	29861	Human	?	?	20A	B.1	G	San Diego County Public Health Laboratory	Andersen lab at Scripps Research	SEARCH Alliance San Diego with Tracy Basler et al	https://www.gisaid.org	?	?	2020-07-21	?
hCoV-19_USA_CA-ALSR-1239_2020_EPI_ISL_494453_2020-05-05	USA/CA-ALSR-1239/2020	ncov	EPI_ISL_494453	?	2020-05-05	North America	USA	California	San Diego County	North America	USA	California	genome	29865	Human	?	?	20A	B.1	G	San Diego County Public Health Laboratory	Andersen lab at Scripps Research	SEARCH Alliance San Diego with Tracy Basler et al	https://www.gisaid.org	?	?	2020-07-21	?
hCoV-19_USA_CA-ALSR-1260_2020_EPI_ISL_494461_2020-05-05	USA/CA-ALSR-1260/2020	ncov	EPI_ISL_494461	?	2020-05-05	North America	USA	California	San Diego County	North America	USA	California	genome	29893	Human	?	?	20A	B.1	G	San Diego County Public Health Laboratory	Andersen lab at Scripps Research	SEARCH Alliance San Diego with Tracy Basler et al	https://www.gisaid.org	?	?	2020-07-21	?
hCoV-19_USA_GA-QDX-177_2020_EPI_ISL_494511_2020-04-28	USA/GA-QDX-177/2020	ncov	EPI_ISL_494511	?	2020-04-28	North America	USA	Georgia		North America	USA	Georgia	genome	29782	Human	54	Male	20C	B.1	GH	Quest Diagnostics	Quest Diagnostics	Anderson et al	https://www.gisaid.org	?	?	2020-07-22	?
hCoV-19_USA_CA-ALSR-1398_2020_EPI_ISL_494584_2020-05-05	USA/CA-ALSR-1398/2020	ncov	EPI_ISL_494584	?	2020-05-05	North America	USA	California	San Diego County	North America	USA	California	genome	29849	Human	?	?	20A	B.1	G	San Diego County Public Health Laboratory	Andersen lab at Scripps Research	SEARCH Alliance San Diego with Tracy Basler et al	https://www.gisaid.org	?	?	2020-07-22	?
hCoV-19_USA_CA-ALSR-1503_2020_EPI_ISL_494626_2020-04-20	USA/CA-ALSR-1503/2020	ncov	EPI_ISL_494626	?	2020-04-20	North America	USA	California	San Diego County	North America	USA	California	genome	29893	Human	?	?	20C	B.1	GH	San Diego County Public Health Laboratory	Andersen lab at Scripps Research	SEARCH Alliance San Diego with Tracy Basler et al	https://www.gisaid.org	?	?	2020-07-22	?
hCoV-19_USA_CA-ALSR-1590_2020_EPI_ISL_494678_2020-04-23	USA/CA-ALSR-1590/2020	ncov	EPI_ISL_494678	?	2020-04-23	North America	USA	California	San Diego County	North America	USA	California	genome	29891	Human	?	?	20C	B.1	GH	Scripps Medical Laboratory	Andersen lab at Scripps Research	SEARCH Alliance San Diego with Michael Quigley et al	https://www.gisaid.org	?	?	2020-07-22	?
hCoV-19_USA_CA-ALSR-1614_2020_EPI_ISL_494687_2020-05-19	USA/CA-ALSR-1614/2020	ncov	EPI_ISL_494687	?	2020-05-19	North America	USA	California	San Diego County	North America	USA	California	genome	29854	Human	?	?	20A	B.1	G	Scripps Medical Laboratory	Andersen lab at Scripps Research	SEARCH Alliance San Diego with Michael Quigley et al	https://www.gisaid.org	?	?	2020-07-22	?
hCoV-19_USA_CA-ALSR-1651_2020_EPI_ISL_494716_2020-03-25	USA/CA-ALSR-1651/2020	ncov	EPI_ISL_494716	?	2020-03-25	North America	USA	California	San Diego County	North America	USA	California	genome	29897	Human	?	?	20A	B.1	GH	San Diego County Public Health Laboratory	Andersen lab at Scripps Research	SEARCH Alliance San Diego with Tracy Basler et al	https://www.gisaid.org	?	?	2020-07-22	?
hCoV-19_USA_CA-ALSR-1678_2020_EPI_ISL_494738_2020-04-03	USA/CA-ALSR-1678/2020	ncov	EPI_ISL_494738	?	2020-04-03	North America	USA	California	San Diego County	North America	USA	California	genome	29854	Human	?	?	20C	B.1	GH	San Diego County Public Health Laboratory	Andersen lab at Scripps Research	SEARCH Alliance San Diego with Tracy Basler et al	https://www.gisaid.org	?	?	2020-07-22	?
hCoV-19_USA_VA-DCLS-0636_2020_EPI_ISL_495308_2020-04-11	USA/VA-DCLS-0636/2020	ncov	EPI_ISL_495308	?	2020-04-11	North America	USA	Virginia		North America	USA	Virginia	genome	29866	Human	?	?	20C	B.1	GH	Virginia DCLS	Virginia DCLS	Virginia DCLS et al	https://www.gisaid.org	?	?	2020-07-22	?
hCoV-19_USA_FL-BPHL-0442_2020_EPI_ISL_495348_2020-03-21	USA/FL-BPHL-0442/2020	ncov	EPI_ISL_495348	?	2020-03-21	North America	USA	Florida		North America	USA	Florida	genome	29588	Human	?	?	20A	B.1	GH	Florida Bureau of Public Health Laboratories	Florida Bureau of Public Health Laboratories	Sarah Schmedes et al	https://www.gisaid.org	?	?	2020-07-22	?
hCoV-19_USA_FL-BPHL-0458_2020_EPI_ISL_495364_2020-03-24	USA/FL-BPHL-0458/2020	ncov	EPI_ISL_495364	?	2020-03-24	North America	USA	Florida		North America	USA	Florida	genome	29030	Human	?	?	20A	B.1	GH	Florida Bureau of Public Health Laboratories	Florida Bureau of Public Health Laboratories	Sarah Schmedes et al	https://www.gisaid.org	?	?	2020-07-22	?
hCoV-19_USA_MI-UM-2006S000959_2020_EPI_ISL_495564_2020-04-01	USA/MI-UM-2006S000959/2020	ncov	EPI_ISL_495564	?	2020-04-01	North America	USA	Michigan		North America	USA	Michigan	genome	29782	Human	?	?	20C	B.1	GH	University of Michigan Clinical Microbiology Laboratory	Lauring Lab, University of Michigan, Department of Microbiology and Immunology	Valesano et al. et al	https://www.gisaid.org	?	?	2020-07-23	?
hCoV-19_USA_MI-UM-2006S001098_2020_EPI_ISL_495580_2020-04-15	USA/MI-UM-2006S001098/2020	ncov	EPI_ISL_495580	?	2020-04-15	North America	USA	Michigan		North America	USA	Michigan	genome	29782	Human	?	?	20C	B.1	GH	University of Michigan Clinical Microbiology Laboratory	Lauring Lab, University of Michigan, Department of Microbiology and Immunology	Valesano et al. et al	https://www.gisaid.org	?	?	2020-07-23	?
hCoV-19_USA_MN-MDH-1329_2020_EPI_ISL_495628_2020-03-26	USA/MN-MDH-1329/2020	ncov	EPI_ISL_495628	?	2020-03-26	North America	USA	Minnesota		North America	USA	Minnesota	genome	29854	Human	?	?	20C	B.1	GH	Minnesota Department of Health, Public Health Laboratory	Minnesota Department of Health, Public Health Laboratory	Matt Plumb et al	https://www.gisaid.org	?	?	2020-07-23	?
hCoV-19_DRC_6342_2020_EPI_ISL_495632_2020-05-09	DRC/6342/2020	ncov	EPI_ISL_495632	?	2020-05-09	Africa	Democratic Republic of the Congo	Kinshasa		Africa	Democratic Republic of the Congo	Kinshasa	genome	29323	Human	22	Female	20A	B.1	G	Viral Respiratory Lab, National Institute for Biomedical Research (INRB)	Pathogen Sequencing Lab, National Institute for Biomedical Research (INRB)	Placide Mbala-Kingebeni et al	https://www.gisaid.org	?	?	2020-07-23	?
hCoV-19_USA_WA-S1476_2020_EPI_ISL_495651_2020-05-11	USA/WA-S1476/2020	ncov	EPI_ISL_495651	?	2020-05-11	North America	USA	Washington	Yakima County	North America	USA	Washington	genome	29863	Human	?	?	20A	B.1	G	Washington State Department of Health	Seattle Flu Study	Deborah A. Nickerson et al	https://www.gisaid.org	?	?	2020-07-23	?
hCoV-19_USA_WA-S1355_2020_EPI_ISL_495805_2020-05-18	USA/WA-S1355/2020	ncov	EPI_ISL_495805	?	2020-05-18	North America	USA	Washington	Pierce County WA	North America	USA	Washington	genome	29868	Human	?	?	20C	B.1	GH	Washington State Department of Health	Seattle Flu Study	Deborah A. Nickerson et al	https://www.gisaid.org	?	?	2020-07-23	?
hCoV-19_India_MH-NCCS-NR2309_2020_EPI_ISL_496532_2020-05-22	India/MH-NCCS-NR2309/2020	ncov	EPI_ISL_496532	?	2020-05-22	Asia	India	Maharashtra		Asia	India	Maharashtra	genome	29877	Human	34	Female	20A	B.1	GH	National Centre For Cell Science	National Centre For Cell Science	Dhiraj Paul et al	https://www.gisaid.org	?	?	2020-07-24	?
hCoV-19_India_MH-NCCS-NR2254_2020_EPI_ISL_496575_2020-05-21	India/MH-NCCS-NR2254/2020	ncov	EPI_ISL_496575	?	2020-05-21	Asia	India	Maharashtra		Asia	India	Maharashtra	genome	29875	Human	16	Male	20A	B.1	GH	National Centre For Cell Science	National Centre For Cell Science	Dhiraj Paul et al	https://www.gisaid.org	?	?	2020-07-24	?
hCoV-19_USA_WA-S2545_2020_EPI_ISL_497177_2020-06-16	USA/WA-S2545/2020	ncov	EPI_ISL_497177	?	2020-06-16	North America	USA	Washington	Yakima County	North America	USA	Washington	genome	29879	Human	?	?	20C	B.1	GH	Washington State Department of Health	Seattle Flu Study	Deborah A. Nickerson et al	https://www.gisaid.org	?	?	2020-07-24	?
hCoV-19_USA_WA-S2278_2020_EPI_ISL_497706_2020-06-09	USA/WA-S2278/2020	ncov	EPI_ISL_497706	?	2020-06-09	North America	USA	Washington	Pierce County WA	North America	USA	Washington	genome	29870	Human	?	?	20C	B.1	GH	Washington State Department of Health	Seattle Flu Study	Deborah A. Nickerson et al	https://www.gisaid.org	?	?	2020-07-24	?
hCoV-19_Vietnam_HCMC-35023_2020_EPI_ISL_498190_2020-03-26	Vietnam/HCMC-35023/2020	ncov	EPI_ISL_498190	?	2020-03-26	Asia	Vietnam	Ho Chi Minh City		Asia	Vietnam	Ho Chi Minh City	genome	29320	Human	45	Female	20C	B.1	GH	OUCRU	OUCRU	Nguyen Van Vinh Chau et al	https://www.gisaid.org	?	?	2020-07-27	?
hCoV-19_Vietnam_HCMC-35030_2020_EPI_ISL_498191_2020-03-31	Vietnam/HCMC-35030/2020	ncov	EPI_ISL_498191	?	2020-03-31	Asia	Vietnam	Ho Chi Minh City		Asia	Vietnam	Ho Chi Minh City	genome	29320	Human	49	Male	20C	B.1	GH	OUCRU	OUCRU	Nguyen Van Vinh Chau et al	https://www.gisaid.org	?	?	2020-07-27	?
hCoV-19_Lebanon_LB-R8_2020_EPI_ISL_498551_2020-03-19	Lebanon/LB-R8/2020	ncov	EPI_ISL_498551	?	2020-03-19	Asia	Lebanon	Beirut		Asia	Lebanon	Beirut	genome	29854	Human	36	Male	20A	B.1	G	Lebanese American University	Lebanese American University	Abi Habib et al	https://www.gisaid.org	?	?	2020-07-27	?
hCoV-19_England_PORT-2D1F72_2020_EPI_ISL_499300_2020-04-06	England/PORT-2D1F72/2020	ncov	EPI_ISL_499300	?	2020-04-06	Europe	United Kingdom	England		Europe	United Kingdom	England	genome	29782	Human	?	?	20A	B.1	G	Centre for Enzyme Innovation, University of Portsmouth / Translational Research Laboratory, Portsmouth Hospitals NHS Trust	COVID-19 Genomics UK (COG-UK) Consortium	Angela Beckett et al	https://www.gisaid.org	?	?	2020-07-28	?
hCoV-19_England_LIVE-A28DB_2020_EPI_ISL_499868_2020-06-09	England/LIVE-A28DB/2020	ncov	EPI_ISL_499868	?	2020-06-09	Europe	United Kingdom	England		Europe	United Kingdom	England	genome	29836	Human	?	?	20A	B.1	G	Liverpool Clinical Laboratories	COVID-19 Genomics UK (COG-UK) Consortium	Sam Haldenby et al	https://www.gisaid.org	?	?	2020-07-28	?
hCoV-19_Spain_CM-IBV-003905_2020_EPI_ISL_500157_2020-05-19	Spain/CM-IBV-003905/2020	ncov	EPI_ISL_500157	?	2020-05-19	Europe	Spain	Castilla la Mancha	Albacete	Europe	Spain	Castilla la Mancha	genome	29790	Human	41	Female	20A	B.1	G	Complejo Hospitalario Universitario de Albacete	SeqCOVID-SPAIN consortium/IBV(CSIC)	Encarnacion Simarro Córdoba et al	https://www.gisaid.org	?	?	2020-07-28	?
hCoV-19_Spain_CM-IBV-003921_2020_EPI_ISL_500158_2020-04-29	Spain/CM-IBV-003921/2020	ncov	EPI_ISL_500158	?	2020-04-29	Europe	Spain	Castilla la Mancha	Albacete	Europe	Spain	Castilla la Mancha	genome	29637	Human	80	Female	20A	B.1	G	Complejo Hospitalario Universitario de Albacete	SeqCOVID-SPAIN consortium/IBV(CSIC)	Encarnacion Simarro Córdoba et al	https://www.gisaid.org	?	?	2020-07-28	?
hCoV-19_Spain_CM-IBV-003929_2020_EPI_ISL_500159_2020-04-30	Spain/CM-IBV-003929/2020	ncov	EPI_ISL_500159	?	2020-04-30	Europe	Spain	Castilla la Mancha	Albacete	Europe	Spain	Castilla la Mancha	genome	29795	Human	68	Male	20A	B.1	G	Complejo Hospitalario Universitario de Albacete	SeqCOVID-SPAIN consortium/IBV(CSIC)	Encarnacion Simarro Córdoba et al	https://www.gisaid.org	?	?	2020-07-28	?
hCoV-19_Spain_AN-IBV-004022_2020_EPI_ISL_500161_2020-04-27	Spain/AN-IBV-004022/2020	ncov	EPI_ISL_500161	?	2020-04-27	Europe	Spain	Andalusia	Alfacar	Europe	Spain	Andalusia	genome	29639	Human	52	Female	20A	B.1	G	Hospital Universitario Virgen de las Nieves de Granada-SAS	SeqCOVID-SPAIN consortium/IBV(CSIC)	Mercedes Pérez Ruiz et al	https://www.gisaid.org	?	?	2020-07-28	?
hCoV-19_Spain_GA-IBV-004072_2020_EPI_ISL_500162_2020-03-19	Spain/GA-IBV-004072/2020	ncov	EPI_ISL_500162	?	2020-03-19	Europe	Spain	Galicia	Ames	Europe	Spain	Galicia	genome	29794	Human	45	Female	20A	B.1	G	Hospital Clínico Universitario de Santiago de Compostela	SeqCOVID-SPAIN consortium/IBV(CSIC)	José Javier Costa Alcalde et al	https://www.gisaid.org	?	?	2020-07-28	?
hCoV-19_Spain_AN-IBV-003946_2020_EPI_ISL_500163_2020-04-07	Spain/AN-IBV-003946/2020	ncov	EPI_ISL_500163	?	2020-04-07	Europe	Spain	Andalusia	Atarfe	Europe	Spain	Andalusia	genome	29791	Human	71	Male	20A	B.1	G	Hospital Universitario Virgen de las Nieves de Granada-SAS	SeqCOVID-SPAIN consortium/IBV(CSIC)	Mercedes Pérez Ruiz et al	https://www.gisaid.org	?	?	2020-07-28	?
hCoV-19_Spain_CM-IBV-003919_2020_EPI_ISL_500166_2020-04-29	Spain/CM-IBV-003919/2020	ncov	EPI_ISL_500166	?	2020-04-29	Europe	Spain	Castilla la Mancha	Bogarra	Europe	Spain	Castilla la Mancha	genome	29639	Human	53	Male	20A	B.1	G	Complejo Hospitalario Universitario de Albacete	SeqCOVID-SPAIN consortium/IBV(CSIC)	Encarnacion Simarro Córdoba et al	https://www.gisaid.org	?	?	2020-07-28	?
hCoV-19_Spain_GA-IBV-004070_2020_EPI_ISL_500167_2020-03-19	Spain/GA-IBV-004070/2020	ncov	EPI_ISL_500167	?	2020-03-19	Europe	Spain	Galicia	Boiro	Europe	Spain	Galicia	genome	29798	Human	63	Female	20A	B.1	G	Hospital Clínico Universitario de Santiago de Compostela	SeqCOVID-SPAIN consortium/IBV(CSIC)	José Javier Costa Alcalde et al	https://www.gisaid.org	?	?	2020-07-28	?
hCoV-19_Spain_AN-IBV-003944_2020_EPI_ISL_500172_2020-04-07	Spain/AN-IBV-003944/2020	ncov	EPI_ISL_500172	?	2020-04-07	Europe	Spain	Andalusia	Cullar Vega	Europe	Spain	Andalusia	genome	29798	Human	60	Male	20A	B.1	G	Hospital Universitario Virgen de las Nieves de Granada-SAS	SeqCOVID-SPAIN consortium/IBV(CSIC)	Mercedes Pérez Ruiz et al	https://www.gisaid.org	?	?	2020-07-28	?
hCoV-19_Spain_AN-IBV-003953_2020_EPI_ISL_500176_2020-04-07	Spain/AN-IBV-003953/2020	ncov	EPI_ISL_500176	?	2020-04-07	Europe	Spain	Andalusia	Granada	Europe	Spain	Andalusia	genome	29854	Human	59	Male	20A	B.1	G	Hospital Universitario Virgen de las Nieves de Granada-SAS	SeqCOVID-SPAIN consortium/IBV(CSIC)	Mercedes Pérez Ruiz et al	https://www.gisaid.org	?	?	2020-07-28	?
hCoV-19_Spain_AN-IBV-003957_2020_EPI_ISL_500177_2020-04-09	Spain/AN-IBV-003957/2020	ncov	EPI_ISL_500177	?	2020-04-09	Europe	Spain	Andalusia	Granada	Europe	Spain	Andalusia	genome	29638	Human	76	Male	20A	B.1	G	Hospital Universitario Virgen de las Nieves de Granada-SAS	SeqCOVID-SPAIN consortium/IBV(CSIC)	Mercedes Pérez Ruiz et al	https://www.gisaid.org	?	?	2020-07-28	?
hCoV-19_Spain_AN-IBV-003964_2020_EPI_ISL_500180_2020-04-10	Spain/AN-IBV-003964/2020	ncov	EPI_ISL_500180	?	2020-04-10	Europe	Spain	Andalusia	Granada	Europe	Spain	Andalusia	genome	29798	Human	62	Male	20A	B.1	G	Hospital Universitario Virgen de las Nieves de Granada-SAS	SeqCOVID-SPAIN consortium/IBV(CSIC)	Mercedes Pérez Ruiz et al	https://www.gisaid.org	?	?	2020-07-28	?
hCoV-19_Spain_AN-IBV-003965_2020_EPI_ISL_500181_2020-04-11	Spain/AN-IBV-003965/2020	ncov	EPI_ISL_500181	?	2020-04-11	Europe	Spain	Andalusia	Granada	Europe	Spain	Andalusia	genome	29644	Human	86	Male	20A	B.1	G	Hospital Universitario Virgen de las Nieves de Granada-SAS	SeqCOVID-SPAIN consortium/IBV(CSIC)	Mercedes Pérez Ruiz et al	https://www.gisaid.org	?	?	2020-07-28	?
hCoV-19_Spain_AN-IBV-003967_2020_EPI_ISL_500183_2020-04-11	Spain/AN-IBV-003967/2020	ncov	EPI_ISL_500183	?	2020-04-11	Europe	Spain	Andalusia	Granada	Europe	Spain	Andalusia	genome	29796	Human	56	Male	20A	B.1	G	Hospital Universitario Virgen de las Nieves de Granada-SAS	SeqCOVID-SPAIN consortium/IBV(CSIC)	Mercedes Pérez Ruiz et al	https://www.gisaid.org	?	?	2020-07-28	?
hCoV-19_Spain_AN-IBV-003968_2020_EPI_ISL_500184_2020-04-11	Spain/AN-IBV-003968/2020	ncov	EPI_ISL_500184	?	2020-04-11	Europe	Spain	Andalusia	Granada	Europe	Spain	Andalusia	genome	29798	Human	32	Female	20A	B.1	G	Hospital Universitario Virgen de las Nieves de Granada-SAS	SeqCOVID-SPAIN consortium/IBV(CSIC)	Mercedes Pérez Ruiz et al	https://www.gisaid.org	?	?	2020-07-28	?
hCoV-19_Spain_AN-IBV-003970_2020_EPI_ISL_500185_2020-04-12	Spain/AN-IBV-003970/2020	ncov	EPI_ISL_500185	?	2020-04-12	Europe	Spain	Andalusia	Granada	Europe	Spain	Andalusia	genome	29639	Human	81	Male	20A	B.1	G	Hospital Universitario Virgen de las Nieves de Granada-SAS	SeqCOVID-SPAIN consortium/IBV(CSIC)	Mercedes Pérez Ruiz et al	https://www.gisaid.org	?	?	2020-07-28	?
hCoV-19_Spain_AN-IBV-003974_2020_EPI_ISL_500186_2020-04-12	Spain/AN-IBV-003974/2020	ncov	EPI_ISL_500186	?	2020-04-12	Europe	Spain	Andalusia	Granada	Europe	Spain	Andalusia	genome	29789	Human	79	Male	20A	B.1	G	Hospital Universitario Virgen de las Nieves de Granada-SAS	SeqCOVID-SPAIN consortium/IBV(CSIC)	Mercedes Pérez Ruiz et al	https://www.gisaid.org	?	?	2020-07-28	?
hCoV-19_Spain_AN-IBV-003986_2020_EPI_ISL_500189_2020-04-16	Spain/AN-IBV-003986/2020	ncov	EPI_ISL_500189	?	2020-04-16	Europe	Spain	Andalusia	Granada	Europe	Spain	Andalusia	genome	29637	Human	30	Male	20A	B.1	G	Hospital Universitario Virgen de las Nieves de Granada-SAS	SeqCOVID-SPAIN consortium/IBV(CSIC)	Mercedes Pérez Ruiz et al	https://www.gisaid.org	?	?	2020-07-28	?
hCoV-19_Spain_AN-IBV-003993_2020_EPI_ISL_500191_2020-04-19	Spain/AN-IBV-003993/2020	ncov	EPI_ISL_500191	?	2020-04-19	Europe	Spain	Andalusia	Granada	Europe	Spain	Andalusia	genome	29637	Human	90	Female	20A	B.1	G	Hospital Universitario Virgen de las Nieves de Granada-SAS	SeqCOVID-SPAIN consortium/IBV(CSIC)	Mercedes Pérez Ruiz et al	https://www.gisaid.org	?	?	2020-07-28	?
hCoV-19_Spain_AN-IBV-003994_2020_EPI_ISL_500192_2020-04-20	Spain/AN-IBV-003994/2020	ncov	EPI_ISL_500192	?	2020-04-20	Europe	Spain	Andalusia	Granada	Europe	Spain	Andalusia	genome	29639	Human	61	Male	20A	B.1	G	Hospital Universitario Virgen de las Nieves de Granada-SAS	SeqCOVID-SPAIN consortium/IBV(CSIC)	Mercedes Pérez Ruiz et al	https://www.gisaid.org	?	?	2020-07-28	?
hCoV-19_Spain_AN-IBV-003996_2020_EPI_ISL_500193_2020-04-20	Spain/AN-IBV-003996/2020	ncov	EPI_ISL_500193	?	2020-04-20	Europe	Spain	Andalusia	Granada	Europe	Spain	Andalusia	genome	29636	Human	25	Female	20A	B.1	G	Hospital Universitario Virgen de las Nieves de Granada-SAS	SeqCOVID-SPAIN consortium/IBV(CSIC)	Mercedes Pérez Ruiz et al	https://www.gisaid.org	?	?	2020-07-28	?
hCoV-19_Spain_AN-IBV-004011_2020_EPI_ISL_500199_2020-04-22	Spain/AN-IBV-004011/2020	ncov	EPI_ISL_500199	?	2020-04-22	Europe	Spain	Andalusia	Granada	Europe	Spain	Andalusia	genome	29637	Human	52	Female	20A	B.1	G	Hospital Universitario Virgen de las Nieves de Granada-SAS	SeqCOVID-SPAIN consortium/IBV(CSIC)	Mercedes Pérez Ruiz et al	https://www.gisaid.org	?	?	2020-07-28	?
hCoV-19_Spain_AN-IBV-003948_2020_EPI_ISL_500202_2020-04-07	Spain/AN-IBV-003948/2020	ncov	EPI_ISL_500202	?	2020-04-07	Europe	Spain	Andalusia	Guadix	Europe	Spain	Andalusia	genome	29856	Human	64	Male	20A	B.1	G	Hospital Universitario Virgen de las Nieves de Granada-SAS	SeqCOVID-SPAIN consortium/IBV(CSIC)	Mercedes Pérez Ruiz et al	https://www.gisaid.org	?	?	2020-07-28	?
hCoV-19_Spain_AN-IBV-003954_2020_EPI_ISL_500203_2020-04-08	Spain/AN-IBV-003954/2020	ncov	EPI_ISL_500203	?	2020-04-08	Europe	Spain	Andalusia	Guadix	Europe	Spain	Andalusia	genome	29637	Human	52	Male	20A	B.1	G	Hospital Universitario Virgen de las Nieves de Granada-SAS	SeqCOVID-SPAIN consortium/IBV(CSIC)	Mercedes Pérez Ruiz et al	https://www.gisaid.org	?	?	2020-07-28	?
hCoV-19_Spain_AN-IBV-003982_2020_EPI_ISL_500204_2020-04-15	Spain/AN-IBV-003982/2020	ncov	EPI_ISL_500204	?	2020-04-15	Europe	Spain	Andalusia	Guadix	Europe	Spain	Andalusia	genome	29648	Human	59	Male	20A	B.1	G	Hospital Universitario Virgen de las Nieves de Granada-SAS	SeqCOVID-SPAIN consortium/IBV(CSIC)	Mercedes Pérez Ruiz et al	https://www.gisaid.org	?	?	2020-07-28	?
hCoV-19_Spain_AN-IBV-004013_2020_EPI_ISL_500205_2020-04-23	Spain/AN-IBV-004013/2020	ncov	EPI_ISL_500205	?	2020-04-23	Europe	Spain	Andalusia	Guadix	Europe	Spain	Andalusia	genome	29637	Human	35	Male	20A	B.1	G	Hospital Universitario Virgen de las Nieves de Granada-SAS	SeqCOVID-SPAIN consortium/IBV(CSIC)	Mercedes Pérez Ruiz et al	https://www.gisaid.org	?	?	2020-07-28	?
hCoV-19_Spain_CM-IBV-003928_2020_EPI_ISL_500207_2020-04-28	Spain/CM-IBV-003928/2020	ncov	EPI_ISL_500207	?	2020-04-28	Europe	Spain	Castilla la Mancha	Hellin	Europe	Spain	Castilla la Mancha	genome	29637	Human	39	Male	20A	B.1	G	Complejo Hospitalario Universitario de Albacete	SeqCOVID-SPAIN consortium/IBV(CSIC)	Encarnacion Simarro Córdoba et al	https://www.gisaid.org	?	?	2020-07-28	?
hCoV-19_Spain_GA-IBV-004073_2020_EPI_ISL_500209_2020-03-20	Spain/GA-IBV-004073/2020	ncov	EPI_ISL_500209	?	2020-03-20	Europe	Spain	Galicia	La Estrada	Europe	Spain	Galicia	genome	29798	Human	45	Male	20A	B.1	G	Hospital Clínico Universitario de Santiago de Compostela	SeqCOVID-SPAIN consortium/IBV(CSIC)	José Javier Costa Alcalde et al	https://www.gisaid.org	?	?	2020-07-28	?
hCoV-19_Spain_AN-IBV-003969_2020_EPI_ISL_500214_2020-04-11	Spain/AN-IBV-003969/2020	ncov	EPI_ISL_500214	?	2020-04-11	Europe	Spain	Andalusia	Maracena	Europe	Spain	Andalusia	genome	29784	Human	77	Male	20A	B.1	G	Hospital Universitario Virgen de las Nieves de Granada-SAS	SeqCOVID-SPAIN consortium/IBV(CSIC)	Mercedes Pérez Ruiz et al	https://www.gisaid.org	?	?	2020-07-28	?
hCoV-19_Spain_AN-IBV-003987_2020_EPI_ISL_500220_2020-04-16	Spain/AN-IBV-003987/2020	ncov	EPI_ISL_500220	?	2020-04-16	Europe	Spain	Andalusia	Pinos Puente	Europe	Spain	Andalusia	genome	29637	Human	57	Male	20A	B.1	G	Hospital Universitario Virgen de las Nieves de Granada-SAS	SeqCOVID-SPAIN consortium/IBV(CSIC)	Mercedes Pérez Ruiz et al	https://www.gisaid.org	?	?	2020-07-28	?
hCoV-19_Spain_AN-IBV-003947_2020_EPI_ISL_500224_2020-04-07	Spain/AN-IBV-003947/2020	ncov	EPI_ISL_500224	?	2020-04-07	Europe	Spain	Andalusia	Pulianas	Europe	Spain	Andalusia	genome	29639	Human	75	Male	20A	B.1	G	Hospital Universitario Virgen de las Nieves de Granada-SAS	SeqCOVID-SPAIN consortium/IBV(CSIC)	Mercedes Pérez Ruiz et al	https://www.gisaid.org	?	?	2020-07-28	?
hCoV-19_Spain_AN-IBV-003950_2020_EPI_ISL_500225_2020-04-07	Spain/AN-IBV-003950/2020	ncov	EPI_ISL_500225	?	2020-04-07	Europe	Spain	Andalusia	Santa Fe ES	Europe	Spain	Andalusia	genome	29856	Human	57	Female	20A	B.1	G	Hospital Universitario Virgen de las Nieves de Granada-SAS	SeqCOVID-SPAIN consortium/IBV(CSIC)	Mercedes Pérez Ruiz et al	https://www.gisaid.org	?	?	2020-07-28	?
hCoV-19_Spain_AN-IBV-003983_2020_EPI_ISL_500227_2020-04-15	Spain/AN-IBV-003983/2020	ncov	EPI_ISL_500227	?	2020-04-15	Europe	Spain	Andalusia	Santa Fe ES	Europe	Spain	Andalusia	genome	29637	Human	81	Female	20A	B.1	G	Hospital Universitario Virgen de las Nieves de Granada-SAS	SeqCOVID-SPAIN consortium/IBV(CSIC)	Mercedes Pérez Ruiz et al	https://www.gisaid.org	?	?	2020-07-28	?
hCoV-19_Spain_PV-IBV-004250_2020_EPI_ISL_500314_2020-04-06	Spain/PV-IBV-004250/2020	ncov	EPI_ISL_500314	?	2020-04-06	Europe	Spain	Basque Country	San Sebastian	Europe	Spain	Basque Country	genome	29804	Human	89	Female	20A	B.1	G	Servicio de Microbiología. Hospital Universitario Donostia. OSI Donostialdea. Área de Enfermedades Infecciosas, Grupo de Infección Respiratoria y Resistencia Antimicrobiana. Instituto de Investigación Sanitaria Biodonostia	SeqCOVID-SPAIN consortium/IBV(CSIC)	Gustavo Cilla et al	https://www.gisaid.org	?	?	2020-07-28	?
hCoV-19_Spain_PV-IBV-004256_2020_EPI_ISL_500320_2020-04-06	Spain/PV-IBV-004256/2020	ncov	EPI_ISL_500320	?	2020-04-06	Europe	Spain	Basque Country	San Sebastian	Europe	Spain	Basque Country	genome	29806	Human	64	Male	20A	B.1	G	Servicio de Microbiología. Hospital Universitario Donostia. OSI Donostialdea. Área de Enfermedades Infecciosas, Grupo de Infección Respiratoria y Resistencia Antimicrobiana. Instituto de Investigación Sanitaria Biodonostia	SeqCOVID-SPAIN consortium/IBV(CSIC)	Gustavo Cilla et al	https://www.gisaid.org	?	?	2020-07-28	?
hCoV-19_USA_VA-DCLS-0573_2020_EPI_ISL_500831_2020-03-18	USA/VA-DCLS-0573/2020	ncov	EPI_ISL_500831	?	2020-03-18	North America	USA	Virginia		North America	USA	Virginia	genome	29887	Human	?	?	20A	B.1	G	Virginia DCLS	Virginia DCLS	Virginia DCLS et al	https://www.gisaid.org	?	?	2020-07-29	?
hCoV-19_USA_VA-DCLS-0680_2020_EPI_ISL_500843_2020-04-18	USA/VA-DCLS-0680/2020	ncov	EPI_ISL_500843	?	2020-04-18	North America	USA	Virginia		North America	USA	Virginia	genome	29863	Human	?	?	20C	B.1	GH	Virginia DCLS	Virginia DCLS	Virginia DCLS et al	https://www.gisaid.org	?	?	2020-07-29	?
hCoV-19_South_Korea_KCDC2182_2020_EPI_ISL_506976_2020-03-26	SouthKorea/KCDC2182/2020	ncov	EPI_ISL_506976	?	2020-03-26	Asia	South Korea	South Korea		Asia	South Korea	South Korea	genome	29887	Human	20	Female	20C	B.1	GH	Division of Viral Diseases, Center for Laboratory Control of Infectious Diseases, Korea Centers for Diseases Control and Prevention	Division of Viral Diseases, Center for Laboratory Control of Infectious Diseases, Korea Centers for Diseases Control and Prevention	Jeong-Min Kim et al	https://www.gisaid.org	?	?	2020-08-02	?
hCoV-19_Saudi_Arabia_KAIMRC07_2020_EPI_ISL_507013_2020-03-12	SaudiArabia/KAIMRC07/2020	ncov	EPI_ISL_507013	?	2020-03-12	Asia	Saudi Arabia	Saudi Arabia		Asia	Saudi Arabia	Saudi Arabia	genome	29794	Human	?	?	20A	B.1	GH	unknown	Infectious Diseases Research, King Abdullah International Medical Research Center (KAIMRC)	Alghoribi et al	https://www.gisaid.org	?	?	2020-08-03	?
hCoV-19_England_LOND-124D178_2020_EPI_ISL_507060_2020-03-23	England/LOND-124D178/2020	ncov	EPI_ISL_507060	?	2020-03-23	Europe	United Kingdom	England		Europe	United Kingdom	England	genome	29832	Human	?	?	20A	B.1	G	University College London Hospital	COVID-19 Genomics UK (COG-UK) Consortium	Judith Heaney et al	https://www.gisaid.org	?	?	2020-08-03	?
hCoV-19_Russia_StPetersburg-RII10183S_2020_EPI_ISL_507226_2020-04-26	Russia/StPetersburg-RII10183S/2020	ncov	EPI_ISL_507226	?	2020-04-26	Europe	Russia	Saint-Petersburg		Europe	Russia	Saint-Petersburg	genome	29839	Human	58	Female	19A	B.1	G	WHO National Influenza Centre Russian Federation	WHO National Influenza Centre Russian Federation	Andrey Komissarov et al	https://www.gisaid.org	?	?	2020-08-03	?
hCoV-19_Russia_StPetersburg-RII11299S_2020_EPI_ISL_507253_2020-05-02	Russia/StPetersburg-RII11299S/2020	ncov	EPI_ISL_507253	?	2020-05-02	Europe	Russia	Saint-Petersburg		Europe	Russia	Saint-Petersburg	genome	29839	Human	65	Male	20A	B.1	G	WHO National Influenza Centre Russian Federation	WHO National Influenza Centre Russian Federation	Andrey Komissarov et al	https://www.gisaid.org	?	?	2020-08-03	?
hCoV-19_USA_MI-MDHHS-SC21187_2020_EPI_ISL_507444_2020-04-02	USA/MI-MDHHS-SC21187/2020	ncov	EPI_ISL_507444	?	2020-04-02	North America	USA	Michigan		North America	USA	Michigan	genome	29823	Human	?	?	20C	B.1	GH	Michigan Department of Health and Human Services, Bureau of Laboratories	Michigan Department of Health and Human Services, Bureau of Laboratories	Blankenship HM et al	https://www.gisaid.org	?	?	2020-08-03	?
hCoV-19_USA_MI-MDHHS-SC21191_2020_EPI_ISL_507448_2020-03-31	USA/MI-MDHHS-SC21191/2020	ncov	EPI_ISL_507448	?	2020-03-31	North America	USA	Michigan		North America	USA	Michigan	genome	29792	Human	?	?	20C	B.1	GH	Michigan Department of Health and Human Services, Bureau of Laboratories	Michigan Department of Health and Human Services, Bureau of Laboratories	Blankenship HM et al	https://www.gisaid.org	?	?	2020-08-03	?
hCoV-19_USA_MI-MDHHS-SC21224_2020_EPI_ISL_507480_2020-04-07	USA/MI-MDHHS-SC21224/2020	ncov	EPI_ISL_507480	?	2020-04-07	North America	USA	Michigan		North America	USA	Michigan	genome	29799	Human	?	?	20C	B.1	GH	Michigan Department of Health and Human Services, Bureau of Laboratories	Michigan Department of Health and Human Services, Bureau of Laboratories	Blankenship HM et al	https://www.gisaid.org	?	?	2020-08-03	?
hCoV-19_USA_MI-MDHHS-SC21225_2020_EPI_ISL_507481_2020-04-09	USA/MI-MDHHS-SC21225/2020	ncov	EPI_ISL_507481	?	2020-04-09	North America	USA	Michigan		North America	USA	Michigan	genome	29812	Human	?	?	20C	B.1	GH	Michigan Department of Health and Human Services, Bureau of Laboratories	Michigan Department of Health and Human Services, Bureau of Laboratories	Blankenship HM et al	https://www.gisaid.org	?	?	2020-08-03	?
hCoV-19_USA_MI-MDHHS-SC21228_2020_EPI_ISL_507484_2020-04-09	USA/MI-MDHHS-SC21228/2020	ncov	EPI_ISL_507484	?	2020-04-09	North America	USA	Michigan		North America	USA	Michigan	genome	29799	Human	?	?	20C	B.1	GH	Michigan Department of Health and Human Services, Bureau of Laboratories	Michigan Department of Health and Human Services, Bureau of Laboratories	Blankenship HM et al	https://www.gisaid.org	?	?	2020-08-03	?
hCoV-19_USA_MI-MDHHS-SC21240_2020_EPI_ISL_507495_2020-04-07	USA/MI-MDHHS-SC21240/2020	ncov	EPI_ISL_507495	?	2020-04-07	North America	USA	Michigan		North America	USA	Michigan	genome	29823	Human	?	?	20C	B.1	GH	Michigan Department of Health and Human Services, Bureau of Laboratories	Michigan Department of Health and Human Services, Bureau of Laboratories	Blankenship HM et al	https://www.gisaid.org	?	?	2020-08-03	?
hCoV-19_USA_MI-MDHHS-SC21243_2020_EPI_ISL_507498_2020-04-04	USA/MI-MDHHS-SC21243/2020	ncov	EPI_ISL_507498	?	2020-04-04	North America	USA	Michigan		North America	USA	Michigan	genome	29856	Human	?	?	20C	B.1	GH	Michigan Department of Health and Human Services, Bureau of Laboratories	Michigan Department of Health and Human Services, Bureau of Laboratories	Blankenship HM et al	https://www.gisaid.org	?	?	2020-08-03	?
hCoV-19_USA_MI-MDHHS-SC21252_2020_EPI_ISL_507507_2020-04-04	USA/MI-MDHHS-SC21252/2020	ncov	EPI_ISL_507507	?	2020-04-04	North America	USA	Michigan		North America	USA	Michigan	genome	29813	Human	?	?	20C	B.1	GH	Michigan Department of Health and Human Services, Bureau of Laboratories	Michigan Department of Health and Human Services, Bureau of Laboratories	Blankenship HM et al	https://www.gisaid.org	?	?	2020-08-03	?
hCoV-19_USA_MI-MDHHS-SC21286_2020_EPI_ISL_507541_2020-04-08	USA/MI-MDHHS-SC21286/2020	ncov	EPI_ISL_507541	?	2020-04-08	North America	USA	Michigan		North America	USA	Michigan	genome	29812	Human	?	?	20C	B.1	GH	Michigan Department of Health and Human Services, Bureau of Laboratories	Michigan Department of Health and Human Services, Bureau of Laboratories	Blankenship HM et al	https://www.gisaid.org	?	?	2020-08-03	?
hCoV-19_USA_MI-MDHHS-SC21304_2020_EPI_ISL_507559_2020-04-04	USA/MI-MDHHS-SC21304/2020	ncov	EPI_ISL_507559	?	2020-04-04	North America	USA	Michigan		North America	USA	Michigan	genome	29794	Human	?	?	20C	B.1	GH	Michigan Department of Health and Human Services, Bureau of Laboratories	Michigan Department of Health and Human Services, Bureau of Laboratories	Blankenship HM et al	https://www.gisaid.org	?	?	2020-08-03	?
hCoV-19_USA_MI-MDHHS-SC21318_2020_EPI_ISL_507573_2020-04-01	USA/MI-MDHHS-SC21318/2020	ncov	EPI_ISL_507573	?	2020-04-01	North America	USA	Michigan		North America	USA	Michigan	genome	29802	Human	?	?	20C	B.1	GH	Michigan Department of Health and Human Services, Bureau of Laboratories	Michigan Department of Health and Human Services, Bureau of Laboratories	Blankenship HM et al	https://www.gisaid.org	?	?	2020-08-03	?
hCoV-19_USA_MI-MDHHS-SC21350_2020_EPI_ISL_507604_2020-04-01	USA/MI-MDHHS-SC21350/2020	ncov	EPI_ISL_507604	?	2020-04-01	North America	USA	Michigan		North America	USA	Michigan	genome	29805	Human	?	?	20C	B.1	GH	Michigan Department of Health and Human Services, Bureau of Laboratories	Michigan Department of Health and Human Services, Bureau of Laboratories	Blankenship HM et al	https://www.gisaid.org	?	?	2020-08-03	?
hCoV-19_USA_MI-MDHHS-SC21373_2020_EPI_ISL_507627_2020-03-20	USA/MI-MDHHS-SC21373/2020	ncov	EPI_ISL_507627	?	2020-03-20	North America	USA	Michigan		North America	USA	Michigan	genome	29789	Human	?	?	20C	B.1	GH	Michigan Department of Health and Human Services, Bureau of Laboratories	Michigan Department of Health and Human Services, Bureau of Laboratories	Blankenship HM et al	https://www.gisaid.org	?	?	2020-08-03	?
hCoV-19_USA_MI-MDHHS-SC21405_2020_EPI_ISL_507659_2020-03-21	USA/MI-MDHHS-SC21405/2020	ncov	EPI_ISL_507659	?	2020-03-21	North America	USA	Michigan		North America	USA	Michigan	genome	29761	Human	?	?	20C	B.1	GH	Michigan Department of Health and Human Services, Bureau of Laboratories	Michigan Department of Health and Human Services, Bureau of Laboratories	Blankenship HM et al	https://www.gisaid.org	?	?	2020-08-03	?
hCoV-19_USA_MI-MDHHS-SC20931_2020_EPI_ISL_507721_2020-03-18	USA/MI-MDHHS-SC20931/2020	ncov	EPI_ISL_507721	?	2020-03-18	North America	USA	Michigan		North America	USA	Michigan	genome	29806	Human	?	?	20C	B.1	GH	Michigan Department of Health and Human Services, Bureau of Laboratories	Michigan Department of Health and Human Services, Bureau of Laboratories	Blankenship HM et al	https://www.gisaid.org	?	?	2020-08-03	?
hCoV-19_USA_MI-MDHHS-SC21016_2020_EPI_ISL_507792_2020-03-27	USA/MI-MDHHS-SC21016/2020	ncov	EPI_ISL_507792	?	2020-03-27	North America	USA	Michigan		North America	USA	Michigan	genome	29799	Human	?	?	20C	B.1	GH	Michigan Department of Health and Human Services, Bureau of Laboratories	Michigan Department of Health and Human Services, Bureau of Laboratories	Blankenship HM et al	https://www.gisaid.org	?	?	2020-08-03	?
hCoV-19_USA_MI-MDHHS-SC21023_2020_EPI_ISL_507799_2020-03-29	USA/MI-MDHHS-SC21023/2020	ncov	EPI_ISL_507799	?	2020-03-29	North America	USA	Michigan		North America	USA	Michigan	genome	29793	Human	?	?	20C	B.1	GH	Michigan Department of Health and Human Services, Bureau of Laboratories	Michigan Department of Health and Human Services, Bureau of Laboratories	Blankenship HM et al	https://www.gisaid.org	?	?	2020-08-03	?
hCoV-19_USA_MI-MDHHS-SC21058_2020_EPI_ISL_507834_2020-03-30	USA/MI-MDHHS-SC21058/2020	ncov	EPI_ISL_507834	?	2020-03-30	North America	USA	Michigan		North America	USA	Michigan	genome	29792	Human	?	?	20C	B.1	GH	Michigan Department of Health and Human Services, Bureau of Laboratories	Michigan Department of Health and Human Services, Bureau of Laboratories	Blankenship HM et al	https://www.gisaid.org	?	?	2020-08-03	?
hCoV-19_USA_MI-MDHHS-SC21091_2020_EPI_ISL_507867_2020-03-24	USA/MI-MDHHS-SC21091/2020	ncov	EPI_ISL_507867	?	2020-03-24	North America	USA	Michigan		North America	USA	Michigan	genome	29796	Human	?	?	20C	B.1	GH	Michigan Department of Health and Human Services, Bureau of Laboratories	Michigan Department of Health and Human Services, Bureau of Laboratories	Blankenship HM et al	https://www.gisaid.org	?	?	2020-08-03	?
hCoV-19_USA_MI-MDHHS-SC21130_2020_EPI_ISL_507906_2020-03-30	USA/MI-MDHHS-SC21130/2020	ncov	EPI_ISL_507906	?	2020-03-30	North America	USA	Michigan		North America	USA	Michigan	genome	29798	Human	?	?	20C	B.1	GH	Michigan Department of Health and Human Services, Bureau of Laboratories	Michigan Department of Health and Human Services, Bureau of Laboratories	Blankenship HM et al	https://www.gisaid.org	?	?	2020-08-03	?
hCoV-19_USA_NM-UNM-00321_2020_EPI_ISL_507990_2020-05-14	USA/NM-UNM-00321/2020	ncov	EPI_ISL_507990	?	2020-05-14	North America	USA	New Mexico		North America	USA	New Mexico	genome	29782	Human	?	?	20A	B.1	GH	New Mexico Department of Health Scientific Laboratory Division	Center for Global Health, University of New Mexico Health Sciences Center	Daryl Domman et al	https://www.gisaid.org	?	?	2020-08-03	?
hCoV-19_USA_NM-UNM-00366_2020_EPI_ISL_508025_2020-05-12	USA/NM-UNM-00366/2020	ncov	EPI_ISL_508025	?	2020-05-12	North America	USA	New Mexico		North America	USA	New Mexico	genome	29782	Human	?	?	20A	B.1	GH	New Mexico Department of Health Scientific Laboratory Division	Center for Global Health, University of New Mexico Health Sciences Center	Daryl Domman et al	https://www.gisaid.org	?	?	2020-08-03	?
hCoV-19_USA_NM-UNM-00252_2020_EPI_ISL_508054_2020-05-14	USA/NM-UNM-00252/2020	ncov	EPI_ISL_508054	?	2020-05-14	North America	USA	New Mexico		North America	USA	New Mexico	genome	29782	Human	?	?	20C	B.1	GH	New Mexico Department of Health Scientific Laboratory Division	Center for Global Health, University of New Mexico Health Sciences Center	Daryl Domman et al	https://www.gisaid.org	?	?	2020-08-03	?
hCoV-19_Australia_SAP460_2020_EPI_ISL_508145_2020-04-01	Australia/SAP460/2020	ncov	EPI_ISL_508145	?	2020-04-01	Oceania	Australia	South Australia		Oceania	Australia	South Australia	genome	29230	Human	?	?	20A	B.1	G	SA Pathology	SA Pathology	Lex Leong et al	https://www.gisaid.org	?	?	2020-08-04	?
hCoV-19_India_WB-IK2_2020_EPI_ISL_508349_2020-03-30	India/WB-IK2/2020	ncov	EPI_ISL_508349	?	2020-03-30	Asia	India	West Bengal	Howrah	Asia	India	West Bengal	genome	29903	Human	48	Female	20A	B.1	G	Institute of Post Graduate Medical Education & Research	National Institute of Biomedical Genomics	Arindam Maitra et al	https://www.gisaid.org	?	?	2020-08-04	?
hCoV-19_India_WB-IK33_2020_EPI_ISL_508363_2020-05-01	India/WB-IK33/2020	ncov	EPI_ISL_508363	?	2020-05-01	Asia	India	West Bengal	Kolkata	Asia	India	West Bengal	genome	29901	Human	51	Female	20A	B.1	G	Institute of Post Graduate Medical Education & Research	National Institute of Biomedical Genomics	Arindam Maitra et al	https://www.gisaid.org	?	?	2020-08-04	?
hCoV-19_India_WB-IK50_2020_EPI_ISL_508377_2020-05-05	India/WB-IK50/2020	ncov	EPI_ISL_508377	?	2020-05-05	Asia	India	West Bengal	North 24 Parganas	Asia	India	West Bengal	genome	29903	Human	40	Female	20A	B.1	G	Institute of Post Graduate Medical Education & Research	National Institute of Biomedical Genomics	Arindam Maitra et al	https://www.gisaid.org	?	?	2020-08-04	?
hCoV-19_India_WB-S47_2020_EPI_ISL_508450_2020-05-03	India/WB-S47/2020	ncov	EPI_ISL_508450	?	2020-05-03	Asia	India	West Bengal	Kolkata	Asia	India	West Bengal	genome	29872	Human	32	Female	20A	B.1	G	ICMR-National Institute of Cholera and Enteric Diseases	National Institute of Biomedical Genomics	Arindam Maitra et al	https://www.gisaid.org	?	?	2020-08-04	?
hCoV-19_Spain_CT-IBV-005579_2020_EPI_ISL_508630_2020-03-26	Spain/CT-IBV-005579/2020	ncov	EPI_ISL_508630	?	2020-03-26	Europe	Spain	Catalunya	Barcelona	Europe	Spain	Catalunya	genome	29792	Human	56	Female	20A	B.1	G	Departamento de Microbiología, CDB, Hospital Clínic, Barcelona	SeqCOVID-SPAIN consortium/IBV(CSIC)	Andrea Vergara et al	https://www.gisaid.org	?	?	2020-08-04	?
hCoV-19_USA_FL-BPHL-0596_2020_EPI_ISL_508800_2020-03-23	USA/FL-BPHL-0596/2020	ncov	EPI_ISL_508800	?	2020-03-23	North America	USA	Florida		North America	USA	Florida	genome	29852	Human	?	?	20C	B.1	GH	Florida Bureau of Public Health Laboratories	Florida Bureau of Public Health Laboratories	Sarah Schmedes et al	https://www.gisaid.org	?	?	2020-08-04	?
hCoV-19_USA_FL-BPHL-0621_2020_EPI_ISL_508825_2020-04-04	USA/FL-BPHL-0621/2020	ncov	EPI_ISL_508825	?	2020-04-04	North America	USA	Florida		North America	USA	Florida	genome	29690	Human	?	?	20A	B.1	GH	Florida Bureau of Public Health Laboratories	Florida Bureau of Public Health Laboratories	Sarah Schmedes et al	https://www.gisaid.org	?	?	2020-08-04	?
hCoV-19_USA_FL-BPHL-0640_2020_EPI_ISL_508844_2020-04-06	USA/FL-BPHL-0640/2020	ncov	EPI_ISL_508844	?	2020-04-06	North America	USA	Florida		North America	USA	Florida	genome	29562	Human	?	?	20C	B.1	GH	Florida Bureau of Public Health Laboratories	Florida Bureau of Public Health Laboratories	Sarah Schmedes et al	https://www.gisaid.org	?	?	2020-08-04	?
hCoV-19_France_ARA-0873_2020_EPI_ISL_508875_2020-03-14	France/ARA-0873/2020	ncov	EPI_ISL_508875	?	2020-03-14	Europe	France	Auvergne-Rhône-Alpes	Macon	Europe	France	Auvergne-Rhône-Alpes	genome	29861	Human	39	Female	20C	B.1	GH	Centre Hospitalier de Macon	CNR Virus des Infections Respiratoires - France SUD	Antonin Bal et al	https://www.gisaid.org	?	?	2020-08-04	?
hCoV-19_France_ARA-23121_2020_EPI_ISL_508926_2020-04-10	France/ARA-23121/2020	ncov	EPI_ISL_508926	?	2020-04-10	Europe	France	Auvergne-Rhône-Alpes	Lyon	Europe	France	Auvergne-Rhône-Alpes	genome	29827	Human	82	Female	20C	B.1	GH	CNR Virus des Infections Respiratoires - France SUD	CNR Virus des Infections Respiratoires - France SUD	Antonin Bal et al	https://www.gisaid.org	?	?	2020-08-04	?
hCoV-19_France_ARA-12282_2020_EPI_ISL_508950_2020-03-22	France/ARA-12282/2020	ncov	EPI_ISL_508950	?	2020-03-22	Europe	France	Auvergne-Rhône-Alpes	Macon	Europe	France	Auvergne-Rhône-Alpes	genome	29818	Human	34	Male	20C	B.1	GH	Centre Hospitalier de Macon	CNR Virus des Infections Respiratoires - France SUD	Antonin Bal et al	https://www.gisaid.org	?	?	2020-08-04	?
hCoV-19_France_ARA-22088_2020_EPI_ISL_508996_2020-04-08	France/ARA-22088/2020	ncov	EPI_ISL_508996	?	2020-04-08	Europe	France	Auvergne-Rhône-Alpes	Lyon	Europe	France	Auvergne-Rhône-Alpes	genome	29784	Human	91	Female	20A	B.1	GH	CNR Virus des Infections Respiratoires - France SUD	CNR Virus des Infections Respiratoires - France SUD	Antonin Bal et al	https://www.gisaid.org	?	?	2020-08-04	?
hCoV-19_France_ARA-17037_2020_EPI_ISL_509011_2020-03-31	France/ARA-17037/2020	ncov	EPI_ISL_509011	?	2020-03-31	Europe	France	Auvergne-Rhône-Alpes	Lyon	Europe	France	Auvergne-Rhône-Alpes	genome	29848	Human	48	Male	20A	B.1	GH	Institut des Agents Infectieux (IAI), Hospices Civils de Lyon	CNR Virus des Infections Respiratoires - France SUD	Antonin Bal et al	https://www.gisaid.org	?	?	2020-08-04	?
hCoV-19_USA_OR-OHSU-0247_2020_EPI_ISL_509081_2020-04-06	USA/OR-OHSU-0247/2020	ncov	EPI_ISL_509081	?	2020-04-06	North America	USA	Oregon	Washington County OR	North America	USA	Oregon	genome	29727	Human	49	Female	20C	B.1	GH	OHSU Lab Services Molecular Microbiology Lab	Oregon SARS-CoV-2 Genome Sequencing Center	Brendan L. O'Connell et al	https://www.gisaid.org	?	?	2020-08-05	?
hCoV-19_USA_OR-OHSU-1285_2020_EPI_ISL_509178_2020-07-14	USA/OR-OHSU-1285/2020	ncov	EPI_ISL_509178	?	2020-07-14	North America	USA	Oregon	Marion County OR	North America	USA	Oregon	genome	29725	Human	37	Male	20C	B.1	O	OHSU Lab Services Molecular Microbiology Lab	Oregon SARS-CoV-2 Genome Sequencing Center	Brendan L. O'Connell et al	https://www.gisaid.org	?	?	2020-08-05	?
hCoV-19_USA_OR-OHSU-1387_2020_EPI_ISL_509190_2020-07-16	USA/OR-OHSU-1387/2020	ncov	EPI_ISL_509190	?	2020-07-16	North America	USA	Oregon	Multnomah County	North America	USA	Oregon	genome	29724	Human	22	Female	20A	B.1	G	OHSU Lab Services Molecular Microbiology Lab	Oregon SARS-CoV-2 Genome Sequencing Center	Brendan L. O'Connell et al	https://www.gisaid.org	?	?	2020-08-05	?
hCoV-19_South_Africa_KRISP-K000635_2020_EPI_ISL_509285_2020-07-07	SouthAfrica/KRISP-K000635/2020	ncov	EPI_ISL_509285	?	2020-07-07	Africa	South Africa	KwaZulu-Natal	uThukela	Africa	South Africa	KwaZulu-Natal	genome	29834	Human	39	Female	20A	B.1	G	NHLS-IALCH	KRISP, KZN Research Innovation and Sequencing Platform	Giandhari J et al	https://www.gisaid.org	?	?	2020-08-05	?
hCoV-19_South_Africa_KRISP-K001113_2020_EPI_ISL_509359_2020-07-14	SouthAfrica/KRISP-K001113/2020	ncov	EPI_ISL_509359	?	2020-07-14	Africa	South Africa	KwaZulu-Natal	iLembe	Africa	South Africa	KwaZulu-Natal	genome	29821	Human	27	Male	20A	B.1	G	NHLS-IALCH	KRISP, KZN Research Innovation and Sequencing Platform	Giandhari J et al	https://www.gisaid.org	?	?	2020-08-05	?
hCoV-19_USA_AR-CDC-4194_2020_EPI_ISL_509684_2020-07-09	USA/AR-CDC-4194/2020	ncov	EPI_ISL_509684	?	2020-07-09	North America	USA	Arkansas		North America	USA	Arkansas	genome	29882	Human	?	?	20C	B.1	GH	AR Dept. of Health-Public Health Lab	Pathogen Discovery, Respiratory Viruses Branch, Division of Viral Diseases, Centers for Disease Control and Prevention	Jing Zhang et al	https://www.gisaid.org	?	?	2020-08-05	?
hCoV-19_USA_UT-CDC-9758_2020_EPI_ISL_509689_2020-04-13	USA/UT-CDC-9758/2020	ncov	EPI_ISL_509689	?	2020-04-13	North America	USA	Utah		North America	USA	Utah	genome	29882	Human	?	?	20C	B.1	GH	Utah Public Health Laboratory	Pathogen Discovery, Respiratory Viruses Branch, Division of Viral Diseases, Centers for Disease Control and Prevention	Ying Tao et al	https://www.gisaid.org	?	?	2020-08-05	?
hCoV-19_USA_FL-BPHL-0670_2020_EPI_ISL_509728_2020-03-13	USA/FL-BPHL-0670/2020	ncov	EPI_ISL_509728	?	2020-03-13	North America	USA	Florida		North America	USA	Florida	genome	29857	Human	?	?	20C	B.1	GH	Florida Bureau of Public Health Laboratories	Florida Bureau of Public Health Laboratories	Sarah Schmedes et al	https://www.gisaid.org	?	?	2020-08-05	?
hCoV-19_USA_FL-BPHL-0684_2020_EPI_ISL_509742_2020-03-25	USA/FL-BPHL-0684/2020	ncov	EPI_ISL_509742	?	2020-03-25	North America	USA	Florida		North America	USA	Florida	genome	29884	Human	?	?	20C	B.1	GH	Florida Bureau of Public Health Laboratories	Florida Bureau of Public Health Laboratories	Sarah Schmedes et al	https://www.gisaid.org	?	?	2020-08-05	?
hCoV-19_USA_FL-BPHL-0699_2020_EPI_ISL_509757_2020-03-29	USA/FL-BPHL-0699/2020	ncov	EPI_ISL_509757	?	2020-03-29	North America	USA	Florida		North America	USA	Florida	genome	29819	Human	?	?	20C	B.1	GH	Florida Bureau of Public Health Laboratories	Florida Bureau of Public Health Laboratories	Sarah Schmedes et al	https://www.gisaid.org	?	?	2020-08-05	?
hCoV-19_Spain_MD-IBV-006419_2020_EPI_ISL_510134_2020-04-01	Spain/MD-IBV-006419/2020	ncov	EPI_ISL_510134	?	2020-04-01	Europe	Spain	Madrid		Europe	Spain	Madrid	genome	29789	Human	79	Male	20A	B.1	G	Hospital General Universitario Gregorio Marañón	SeqCOVID-SPAIN consortium/IBV(CSIC)	Laura Pérez-Lago et al	https://www.gisaid.org	?	?	2020-08-06	?
hCoV-19_Spain_GA-IBV-004035_2020_EPI_ISL_510274_2020-03-10	Spain/GA-IBV-004035/2020	ncov	EPI_ISL_510274	?	2020-03-10	Europe	Spain	Galicia	Teo	Europe	Spain	Galicia	genome	29813	Human	25	Female	20A	B.1	G	Hospital Clínico Universitario de Santiago de Compostela	SeqCOVID-SPAIN consortium/IBV(CSIC)	José Javier Costa Alcalde et al	https://www.gisaid.org	?	?	2020-08-06	?
hCoV-19_Spain_GA-IBV-004054_2020_EPI_ISL_510293_2020-03-18	Spain/GA-IBV-004054/2020	ncov	EPI_ISL_510293	?	2020-03-18	Europe	Spain	Galicia	Bertamirans	Europe	Spain	Galicia	genome	29804	Human	29	Male	20A	B.1	G	Hospital Clínico Universitario de Santiago de Compostela	SeqCOVID-SPAIN consortium/IBV(CSIC)	José Javier Costa Alcalde et al	https://www.gisaid.org	?	?	2020-08-06	?
hCoV-19_Spain_GA-IBV-004061_2020_EPI_ISL_510299_2020-03-18	Spain/GA-IBV-004061/2020	ncov	EPI_ISL_510299	?	2020-03-18	Europe	Spain	Galicia	Santiago de Compostela	Europe	Spain	Galicia	genome	29789	Human	73	Female	20A	B.1	G	Hospital Clínico Universitario de Santiago de Compostela	SeqCOVID-SPAIN consortium/IBV(CSIC)	José Javier Costa Alcalde et al	https://www.gisaid.org	?	?	2020-08-06	?
hCoV-19_Spain_EX-IBV-005011_2020_EPI_ISL_510320_2020-03-12	Spain/EX-IBV-005011/2020	ncov	EPI_ISL_510320	?	2020-03-12	Europe	Spain	Extremadura	Arroyo de la Luz	Europe	Spain	Extremadura	genome	29815	Human	75	Male	20A	B.1	G	Hospital San Pedro de Alcántara (Cáceres)	SeqCOVID-SPAIN consortium/IBV(CSIC)	Cristina Muñoz Cuevas et al	https://www.gisaid.org	?	?	2020-08-06	?
hCoV-19_Spain_AR-IBV-005044_2020_EPI_ISL_510347_2020-04-20	Spain/AR-IBV-005044/2020	ncov	EPI_ISL_510347	?	2020-04-20	Europe	Spain	Aragon	Zaragoza	Europe	Spain	Aragon	genome	29800	Human	68	Male	20A	B.1	G	Servicio de Microbiología, Hospital Miguel Servet, Zaragoza	SeqCOVID-SPAIN consortium/IBV(CSIC)	Antonio Rezusta López et al	https://www.gisaid.org	?	?	2020-08-06	?
hCoV-19_Spain_PV-IBV-004207_2020_EPI_ISL_510492_2020-04-03	Spain/PV-IBV-004207/2020	ncov	EPI_ISL_510492	?	2020-04-03	Europe	Spain	Basque Country	San Sebastian	Europe	Spain	Basque Country	genome	29806	Human	95	Female	20A	B.1	G	Servicio de Microbiología. Hospital Universitario Donostia. OSI Donostialdea. Área de Enfermedades Infecciosas, Grupo de Infección Respiratoria y Resistencia Antimicrobiana. Instituto de Investigación Sanitaria Biodonostia	SeqCOVID-SPAIN consortium/IBV(CSIC)	Gustavo Cilla et al	https://www.gisaid.org	?	?	2020-08-06	?
hCoV-19_Spain_CT-IBV-005502_2020_EPI_ISL_510520_2020-05-26	Spain/CT-IBV-005502/2020	ncov	EPI_ISL_510520	?	2020-05-26	Europe	Spain	Catalunya	Mataro	Europe	Spain	Catalunya	genome	29808	Human	50	Male	20A	B.1	G	Servicio de Microbiología, Laboratori Clínic Metropolitana Nord. Hospital Universitari Germans Trias i Pujol. Institut d’Investigació en Ciències de la Salut Germans Trias i Pujol (IGTP)	SeqCOVID-SPAIN consortium/IBV(CSIC)	Elisa Martró et al	https://www.gisaid.org	?	?	2020-08-06	?
hCoV-19_South_Korea_KCDC2250_2020_EPI_ISL_510588_2020-05-10	SouthKorea/KCDC2250/2020	ncov	EPI_ISL_510588	?	2020-05-10	Asia	South Korea	South Korea		Asia	South Korea	South Korea	genome	29722	Human	38	Male	20C	B.1	GH	Division of Viral Diseases, Center for Laboratory Control of Infectious Diseases, Korea Centers for Diseases Control and Prevention	Division of Viral Diseases, Center for Laboratory Control of Infectious Diseases, Korea Centers for Diseases Control and Prevention	Jeong-Min Kim et al	https://www.gisaid.org	?	?	2020-08-07	?
hCoV-19_Switzerland_BS-ETHZ-200066_2020_EPI_ISL_510747_2020-07-15	Switzerland/BS-ETHZ-200066/2020	ncov	EPI_ISL_510747	?	2020-07-15	Europe	Switzerland	Basel-Stadt		Europe	Switzerland	Basel-Stadt	genome	29836	Human	?	?	20A	B.1	G	Viollier AG	Department of Biosystems Science and Engineering, ETH Zürich	Christian Beisel et al	https://www.gisaid.org	?	?	2020-08-07	?
hCoV-19_Switzerland_BE-ETHZ-210059_2020_EPI_ISL_510792_2020-07-20	Switzerland/BE-ETHZ-210059/2020	ncov	EPI_ISL_510792	?	2020-07-20	Europe	Switzerland	Bern		Europe	Switzerland	Bern	genome	29663	Human	?	?	20A	B.1	G	Viollier AG	Department of Biosystems Science and Engineering, ETH Zürich	Christian Beisel et al	https://www.gisaid.org	?	?	2020-08-07	?
hCoV-19_Portugal_PT1269_2020_EPI_ISL_511230_2020-03-19	Portugal/PT1269/2020	ncov	EPI_ISL_511230	?	2020-03-19	Europe	Portugal	Portugal		Europe	Portugal	Portugal	genome	29763	Human	?	?	20A	B.1	G	Instituto Nacional de Saude (INSA) and Instituto Gulbenkian de Ciencia (IGC)	Instituto Nacional de Saude (INSA) and Instituto Gulbenkian de Ciencia (IGC)	Borges et al et al	https://www.gisaid.org	?	?	2020-08-07	?
hCoV-19_Portugal_PT0933_2020_EPI_ISL_511485_2020-03-27	Portugal/PT0933/2020	ncov	EPI_ISL_511485	?	2020-03-27	Europe	Portugal	Portugal		Europe	Portugal	Portugal	genome	29647	Human	?	?	20C	B.1	GH	Instituto Nacional de Saude (INSA)	Instituto Nacional de Saude (INSA) and Instituto Gulbenkian de Ciencia (IGC)	Borges et al et al	https://www.gisaid.org	?	?	2020-08-08	?
hCoV-19_Portugal_PT1043_2020_EPI_ISL_511590_2020-03-28	Portugal/PT1043/2020	ncov	EPI_ISL_511590	?	2020-03-28	Europe	Portugal	Portugal		Europe	Portugal	Portugal	genome	29574	Human	?	?	20A	B.1	G	Instituto Nacional de Saude (INSA)	Instituto Nacional de Saude (INSA)	Borges et al et al	https://www.gisaid.org	?	?	2020-08-08	?
hCoV-19_Portugal_PT1188_2020_EPI_ISL_511733_2020-03-26	Portugal/PT1188/2020	ncov	EPI_ISL_511733	?	2020-03-26	Europe	Portugal	Portugal		Europe	Portugal	Portugal	genome	29763	Human	?	?	20A	B.1	G	Instituto Nacional de Saude (INSA)	Instituto Nacional de Saude (INSA)	Borges et al et al	https://www.gisaid.org	?	?	2020-08-08	?
hCoV-19_India_WB-IK52_2020_EPI_ISL_511902_2020-05-05	India/WB-IK52/2020	ncov	EPI_ISL_511902	?	2020-05-05	Asia	India	West Bengal	Kolkata	Asia	India	West Bengal	genome	29902	Human	37	Male	20A	B.1	G	Institute of Post Graduate Medical Education & Research	National Institute of Biomedical Genomics - DBT's PAN-INDIA 1000 SARS--CoV-2 RNA Genome Sequencing Consortium	Arindam Maitra et al	https://www.gisaid.org	?	?	2020-08-10	?
hCoV-19_India_WB-IK62_2020_EPI_ISL_511903_2020-04-09	India/WB-IK62/2020	ncov	EPI_ISL_511903	?	2020-04-09	Asia	India	West Bengal	Kolkata	Asia	India	West Bengal	genome	29902	Human	58	Male	20A	B.1	G	Institute of Post Graduate Medical Education & Research	National Institute of Biomedical Genomics - DBT's PAN-INDIA 1000 SARS--CoV-2 RNA Genome Sequencing Consortium	Arindam Maitra et al	https://www.gisaid.org	?	?	2020-08-10	?
hCoV-19_England_PORT-2F5DAB_2020_EPI_ISL_512429_2020-05-31	England/PORT-2F5DAB/2020	ncov	EPI_ISL_512429	?	2020-05-31	Europe	United Kingdom	England		Europe	United Kingdom	England	genome	29782	Human	?	?	20C	B.1	GH	Centre for Enzyme Innovation, University of Portsmouth / Translational Research Laboratory, Portsmouth Hospitals NHS Trust	COVID-19 Genomics UK (COG-UK) Consortium	Angela Beckett et al	https://www.gisaid.org	?	?	2020-08-11	?
hCoV-19_Australia_WA68_2020_EPI_ISL_512721_2020-06-16	Australia/WA68/2020	ncov	EPI_ISL_512721	?	2020-06-16	Oceania	Australia	Western Australia		Oceania	Australia	Western Australia	genome	29406	Human	28	?	20A	B.1	G	PathWest Laboratory Medicine WA	PathWest Laboratory Medicine WA Microbial Surveillance Unit	PathWest Laboratory Medicine WA Microbial Surveillance Unit et al	https://www.gisaid.org	?	?	2020-08-12	?
hCoV-19_USA_FL-USAFSAM-S035_2020_EPI_ISL_512803_2020-03-27	USA/FL-USAFSAM-S035/2020	ncov	EPI_ISL_512803	?	2020-03-27	North America	USA	Florida		North America	USA	Florida	genome	29809	Human	?	?	20A	B.1	GH	Public Health, United States Air Force School of Aerospace Medicine	Public Health, United States Air Force School of Aerospace Medicine	Fries et al	https://www.gisaid.org	?	?	2020-08-12	?
hCoV-19_USA_OH-USAFSAM-S041_2020_EPI_ISL_512806_2020-03-22	USA/OH-USAFSAM-S041/2020	ncov	EPI_ISL_512806	?	2020-03-22	North America	USA	Ohio		North America	USA	Ohio	genome	29809	Human	?	?	20C	B.1	GH	Public Health, United States Air Force School of Aerospace Medicine	Public Health, United States Air Force School of Aerospace Medicine	Fries et al	https://www.gisaid.org	?	?	2020-08-12	?
hCoV-19_SaudiArabia_KAUST-JEDDAH331_2020_EPI_ISL_512916_2020-04-15	SaudiArabia/KAUST-JEDDAH331/2020	ncov	EPI_ISL_512916	?	2020-04-15	Asia	Saudi Arabia	Jeddah		Asia	Saudi Arabia	Jeddah	genome	29903	Human	27	Female	20A	B.1	GH	Pathogen Genomics Lab King Abdullah University of Science and Technology(KAUST)	Pathogen Genomics Lab King Abdullah University of Science and Technology(KAUST)	Sharif Hala et al	https://www.gisaid.org	?	?	2020-08-12	?
hCoV-19_SaudiArabia_KAUST-JEDDAH496_2020_EPI_ISL_512938_2020-04-09	SaudiArabia/KAUST-JEDDAH496/2020	ncov	EPI_ISL_512938	?	2020-04-09	Asia	Saudi Arabia	Jeddah		Asia	Saudi Arabia	Jeddah	genome	29903	Human	64	Female	20A	B.1	GH	Pathogen Genomics Lab King Abdullah University of Science and Technology(KAUST)	Pathogen Genomics Lab King Abdullah University of Science and Technology(KAUST)	Fadwa Alofi et al	https://www.gisaid.org	?	?	2020-08-12	?
hCoV-19_SaudiArabia_KAUST-JEDDAH554_2020_EPI_ISL_512958_2020-04-21	SaudiArabia/KAUST-JEDDAH554/2020	ncov	EPI_ISL_512958	?	2020-04-21	Asia	Saudi Arabia	Jeddah		Asia	Saudi Arabia	Jeddah	genome	29903	Human	45	Male	20A	B.1	GH	Pathogen Genomics Lab King Abdullah University of Science and Technology(KAUST)	Pathogen Genomics Lab King Abdullah University of Science and Technology(KAUST)	Sara Mfarrej et al	https://www.gisaid.org	?	?	2020-08-12	?
hCoV-19_SaudiArabia_KAUST-JEDDAH573_2020_EPI_ISL_512967_2020-04-29	SaudiArabia/KAUST-JEDDAH573/2020	ncov	EPI_ISL_512967	?	2020-04-29	Asia	Saudi Arabia	Jeddah		Asia	Saudi Arabia	Jeddah	genome	29903	Human	39	Male	20A	B.1	GH	Pathogen Genomics Lab King Abdullah University of Science and Technology(KAUST)	Pathogen Genomics Lab King Abdullah University of Science and Technology(KAUST)	Sara Mfarrej et al	https://www.gisaid.org	?	?	2020-08-12	?
hCoV-19_USA_ME-HETL-J0038_2020_EPI_ISL_513450_2020-03-16	USA/ME-HETL-J0038/2020	ncov	EPI_ISL_513450	?	2020-03-16	North America	USA	Maine		North America	USA	Maine	genome	29726	Human	?	?	20A	B.1	G	Maine HETL	Tewhey Lab, The Jackson Laboratory	Matluk et al	https://www.gisaid.org	?	?	2020-08-13	?
hCoV-19_USA_CA-CZB-2465_2020_EPI_ISL_513870_2020-05-19	USA/CA-CZB-2465/2020	ncov	EPI_ISL_513870	?	2020-05-19	North America	USA	California	San Francisco County	North America	USA	California	genome	29861	Human	?	?	20C	B.1	GH	San Francisco Public Health Laboratory	Chan-Zuckerberg Biohub	CZB Cliahub Consortium et al	https://www.gisaid.org	?	?	2020-08-13	?
hCoV-19_DRC_6801_2020_EPI_ISL_514111_2020-05-11	DRC/6801/2020	ncov	EPI_ISL_514111	?	2020-05-11	Africa	Democratic Republic of the Congo	Kinshasa		Africa	Democratic Republic of the Congo	Kinshasa	genome	29861	Human	52	Male	20A	B.1	G	Viral Respiratory Lab, National Institute for Biomedical Research (INRB)	Pathogen Sequencing Lab, National Institute for Biomedical Research (INRB)	Placide Mbala-Kingebeni et al	https://www.gisaid.org	?	?	2020-08-14	?
hCoV-19_USA_FL-BPHL-0793_2020_EPI_ISL_514139_2020-03-12	USA/FL-BPHL-0793/2020	ncov	EPI_ISL_514139	?	2020-03-12	North America	USA	Florida		North America	USA	Florida	genome	29716	Human	?	?	20C	B.1	GH	Florida Bureau of Public Health Laboratories	Florida Bureau of Public Health Laboratories	Sarah Schmedes et al	https://www.gisaid.org	?	?	2020-08-14	?
hCoV-19_Israel_CVL-n6429_2020_EPI_ISL_514307_2020-07-21	Israel/CVL-n6429/2020	ncov	EPI_ISL_514307	?	2020-07-21	Asia	Israel	Jerusalem District		Asia	Israel	Jerusalem District	genome	29636	Human	?	Female	19A	B.1	G	Israel Central Virology laboratory	Israel Central Virology laboratory	Neta Zuckerman et al	https://www.gisaid.org	?	?	2020-08-16	?
hCoV-19_USA_NV-NSPHL-A0207_2020_EPI_ISL_514674_2020-06-05	USA/NV-NSPHL-A0207/2020	ncov	EPI_ISL_514674	?	2020-06-05	North America	USA	Nevada		North America	USA	Nevada	genome	29806	Human	?	?	20C	B.1	GH	Nevada State Public Health Laboratory	Nevada State Public Health Laboratory	Richard Tillet et al	https://www.gisaid.org	?	?	2020-08-17	?
hCoV-19_South_Korea_KCDC2455_2020_EPI_ISL_514858_2020-06-07	SouthKorea/KCDC2455/2020	ncov	EPI_ISL_514858	?	2020-06-07	Asia	South Korea	South Korea		Asia	South Korea	South Korea	genome	29872	Human	74	Female	20C	B.1	GH	Division of Viral Diseases, Center for Laboratory Control of Infectious Diseases, Korea Centers for Diseases Control and Prevention	Division of Viral Diseases, Center for Laboratory Control of Infectious Diseases, Korea Centers for Diseases Control and Prevention	Jeong-Min Kim et al	https://www.gisaid.org	?	?	2020-08-18	?
hCoV-19_South_Korea_KCDC2622_2020_EPI_ISL_515025_2020-07-02	SouthKorea/KCDC2622/2020	ncov	EPI_ISL_515025	?	2020-07-02	Asia	South Korea	South Korea		Asia	South Korea	South Korea	genome	29883	Human	60	Male	20C	B.1	GH	Division of Viral Diseases, Center for Laboratory Control of Infectious Diseases, Korea Centers for Diseases Control and Prevention	Division of Viral Diseases, Center for Laboratory Control of Infectious Diseases, Korea Centers for Diseases Control and Prevention	Jeong-Min Kim et al	https://www.gisaid.org	?	?	2020-08-18	?
hCoV-19_Canada_QC_AJ5_2020_EPI_ISL_515208_2020-04-11	Canada/QC_AJ5/2020	ncov	EPI_ISL_515208	?	2020-04-11	North America	Canada	Quebec		North America	Canada	Quebec	genome	29782	Human	?	?	20A	B.1	G	Laboratoire de microbiologie, Hopital de Verdun	Smith Laboratory, Centre de Recherche CHU Sainte-Justine	Martin Smith et al	https://www.gisaid.org	?	?	2020-08-18	?
hCoV-19_Ghana_KSH61_2020_EPI_ISL_515247_2020-03-28	Ghana/KSH61/2020	ncov	EPI_ISL_515247	?	2020-03-28	Africa	Ghana	Ghana		Africa	Ghana	Ghana	genome	29781	Human	47	Male	20A	B.1	GH	Kumasi Centre for Collaborative Research in Tropical Medicine, Kumasi.	Institute of Virology, Charité – Universitätsmedizin Berlin	Augustina Sylverken et al	https://www.gisaid.org	?	?	2020-08-18	?
hCoV-19_USA_NV-NSPHL-A0134_2020_EPI_ISL_515402_2020-04-29	USA/NV-NSPHL-A0134/2020	ncov	EPI_ISL_515402	?	2020-04-29	North America	USA	Nevada		North America	USA	Nevada	genome	29688	Human	?	?	20C	B.1	GH	Nevada State Public Health Laboratory	Nevada State Public Health Laboratory	Richard Tillett et al	https://www.gisaid.org	?	?	2020-08-19	?
hCoV-19_USA_NV-NSPHL-A0203_2020_EPI_ISL_515457_2020-05-27	USA/NV-NSPHL-A0203/2020	ncov	EPI_ISL_515457	?	2020-05-27	North America	USA	Nevada		North America	USA	Nevada	genome	29897	Human	?	?	20A	B.1	GH	Nevada State Public Health Laboratory	Nevada State Public Health Laboratory	Richard Tillett et al	https://www.gisaid.org	?	?	2020-08-19	?
hCoV-19_India_KA-nimh-1400_2020_EPI_ISL_515935_2020-04-14	India/KA-nimh-1400/2020	ncov	EPI_ISL_515935	?	2020-04-14	Asia	India	Karnataka		Asia	India	Karnataka	genome	29798	Human	22	Male	20A	B.1	O	DH	Department of Neurovirology, National Institute of Mental Health and Neuroscience (NIMHANS)	Chitra Pattabiraman et al	https://www.gisaid.org	?	?	2020-08-20	?
hCoV-19_USA_MI-MDHHS-SC21507_2020_EPI_ISL_516234_2020-03-31	USA/MI-MDHHS-SC21507/2020	ncov	EPI_ISL_516234	?	2020-03-31	North America	USA	Michigan		North America	USA	Michigan	genome	29797	Human	?	?	20C	B.1	GH	Michigan Department of Health and Human Services, Bureau of Laboratories	Michigan Department of Health and Human Services, Bureau of Laboratories	Blankenship HM et al	https://www.gisaid.org	?	?	2020-08-20	?
hCoV-19_USA_MI-MDHHS-SC21545_2020_EPI_ISL_516272_2020-03-20	USA/MI-MDHHS-SC21545/2020	ncov	EPI_ISL_516272	?	2020-03-20	North America	USA	Michigan		North America	USA	Michigan	genome	29792	Human	?	?	20C	B.1	GH	Michigan Department of Health and Human Services, Bureau of Laboratories	Michigan Department of Health and Human Services, Bureau of Laboratories	Blankenship HM et al	https://www.gisaid.org	?	?	2020-08-20	?
hCoV-19_USA_MI-MDHHS-SC21620_2020_EPI_ISL_516347_2020-03-29	USA/MI-MDHHS-SC21620/2020	ncov	EPI_ISL_516347	?	2020-03-29	North America	USA	Michigan		North America	USA	Michigan	genome	29791	Human	?	?	20C	B.1	GH	Michigan Department of Health and Human Services, Bureau of Laboratories	Michigan Department of Health and Human Services, Bureau of Laboratories	Blankenship HM et al	https://www.gisaid.org	?	?	2020-08-20	?
hCoV-19_USA_MI-MDHHS-SC21650_2020_EPI_ISL_516377_2020-03-30	USA/MI-MDHHS-SC21650/2020	ncov	EPI_ISL_516377	?	2020-03-30	North America	USA	Michigan		North America	USA	Michigan	genome	29792	Human	?	?	20C	B.1	GH	Michigan Department of Health and Human Services, Bureau of Laboratories	Michigan Department of Health and Human Services, Bureau of Laboratories	Blankenship HM et al	https://www.gisaid.org	?	?	2020-08-20	?
hCoV-19_USA_WI-UW-1031_2020_EPI_ISL_516457_2020-07-30	USA/WI-UW-1031/2020	ncov	EPI_ISL_516457	?	2020-07-30	North America	USA	Wisconsin	Dane County	North America	USA	Wisconsin	genome	29782	Human	?	?	20A	B.1	GH	University of Wisconsin-Madison AIDS Vaccine Research Laboratories	University of Wisconsin-Madison AIDS Vaccine Research Laboratories	Gage Moreno et al	https://www.gisaid.org	?	?	2020-08-21	?
hCoV-19_USA_VA-DCLS-0861_2020_EPI_ISL_516657_2020-04-30	USA/VA-DCLS-0861/2020	ncov	EPI_ISL_516657	?	2020-04-30	North America	USA	Virginia		North America	USA	Virginia	genome	29902	Human	?	?	20C	B.1	GH	Virginia DCLS	Virginia DCLS	Virginia DCLS et al	https://www.gisaid.org	?	?	2020-08-21	?
hCoV-19_USA_SC-20-1385-T10_2020_EPI_ISL_516755_2020-07-03	USA/SC-20-1385-T10/2020	ncov	EPI_ISL_516755	?	2020-07-03	North America	USA	South Carolina		North America	USA	South Carolina	genome	29869	Human	18	Male	20C	B.1	GH	van Bakel Laboratory, Genetics and Genomics Sciences, Icahn School of Medicine at Mount Sinai	van Bakel Laboratory, Genetics and Genomics Sciences, Icahn School of Medicine at Mount Sinai	Andrew G. Letizia et al	https://www.gisaid.org	?	?	2020-08-22	?
hCoV-19_USA_SC-20-1402-T07_2020_EPI_ISL_516759_2020-06-30	USA/SC-20-1402-T07/2020	ncov	EPI_ISL_516759	?	2020-06-30	North America	USA	South Carolina		North America	USA	South Carolina	genome	29814	Human	18	Male	20C	B.1	GH	van Bakel Laboratory, Genetics and Genomics Sciences, Icahn School of Medicine at Mount Sinai	van Bakel Laboratory, Genetics and Genomics Sciences, Icahn School of Medicine at Mount Sinai	Andrew G. Letizia et al	https://www.gisaid.org	?	?	2020-08-22	?
hCoV-19_England_LOND-125FC63_2020_EPI_ISL_516836_2020-03-11	England/LOND-125FC63/2020	ncov	EPI_ISL_516836	?	2020-03-11	Europe	United Kingdom	England		Europe	United Kingdom	England	genome	29782	Human	?	?	20A	B.1	G	North West London Pathology, Imperial College Healthcare NHS Trust	Wellcome Sanger Institute for the COVID-19 Genomics UK (COG-UK) consortium	Ling Li et al	https://www.gisaid.org	?	?	2020-08-24	?
hCoV-19_England_LIVE-A73B7_2020_EPI_ISL_517013_2020-03-27	England/LIVE-A73B7/2020	ncov	EPI_ISL_517013	?	2020-03-27	Europe	United Kingdom	England		Europe	United Kingdom	England	genome	29873	Human	?	?	20C	B.1	GH	Liverpool Clinical Laboratories	COVID-19 Genomics UK (COG-UK) Consortium	Sam Haldenby et al	https://www.gisaid.org	?	?	2020-08-24	?
hCoV-19_England_LIVE-A9036_2020_EPI_ISL_517250_2020-03-26	England/LIVE-A9036/2020	ncov	EPI_ISL_517250	?	2020-03-26	Europe	United Kingdom	England		Europe	United Kingdom	England	genome	29873	Human	?	?	20A	B.1	G	Liverpool Clinical Laboratories	COVID-19 Genomics UK (COG-UK) Consortium	Sam Haldenby et al	https://www.gisaid.org	?	?	2020-08-24	?
hCoV-19_England_LIVE-A91F7_2020_EPI_ISL_517276_2020-03-25	England/LIVE-A91F7/2020	ncov	EPI_ISL_517276	?	2020-03-25	Europe	United Kingdom	England		Europe	United Kingdom	England	genome	29873	Human	?	?	20C	B.1	GH	Liverpool Clinical Laboratories	COVID-19 Genomics UK (COG-UK) Consortium	Sam Haldenby et al	https://www.gisaid.org	?	?	2020-08-24	?
hCoV-19_England_LIVE-AA1E7_2020_EPI_ISL_517418_2020-03-23	England/LIVE-AA1E7/2020	ncov	EPI_ISL_517418	?	2020-03-23	Europe	United Kingdom	England		Europe	United Kingdom	England	genome	29873	Human	?	?	20A	B.1	G	Liverpool Clinical Laboratories	COVID-19 Genomics UK (COG-UK) Consortium	Sam Haldenby et al	https://www.gisaid.org	?	?	2020-08-24	?
hCoV-19_England_LIVE-AA4C0_2020_EPI_ISL_517460_2020-05-13	England/LIVE-AA4C0/2020	ncov	EPI_ISL_517460	?	2020-05-13	Europe	United Kingdom	England		Europe	United Kingdom	England	genome	29836	Human	?	?	20A	B.1	G	Liverpool Clinical Laboratories	COVID-19 Genomics UK (COG-UK) Consortium	Sam Haldenby et al	https://www.gisaid.org	?	?	2020-08-24	?
hCoV-19_USA_FL-BPHL-0886_2020_EPI_ISL_517776_2020-05-01	USA/FL-BPHL-0886/2020	ncov	EPI_ISL_517776	?	2020-05-01	North America	USA	Florida		North America	USA	Florida	genome	29494	Human	?	?	20A	B.1	GH	Florida Bureau of Public Health Laboratories	Florida Bureau of Public Health Laboratories	Sarah Schmedes et al	https://www.gisaid.org	?	?	2020-08-24	?
hCoV-19_USA_FL-BPHL-0890_2020_EPI_ISL_517780_2020-04-14	USA/FL-BPHL-0890/2020	ncov	EPI_ISL_517780	?	2020-04-14	North America	USA	Florida		North America	USA	Florida	genome	29774	Human	?	?	20C	B.1	GH	Florida Bureau of Public Health Laboratories	Florida Bureau of Public Health Laboratories	Sarah Schmedes et al	https://www.gisaid.org	?	?	2020-08-24	?
hCoV-19_USA_TX-DSHS-0041_2020_EPI_ISL_517973_2020-05-09	USA/TX-DSHS-0041/2020	ncov	EPI_ISL_517973	?	2020-05-09	North America	USA	Texas	Titus County	North America	USA	Texas	genome	29866	Human	?	?	20C	B.1	GH	Texas Department of State Health Services	Texas Department of State Health Services	Rashmi Tuladhar et al	https://www.gisaid.org	?	?	2020-08-24	?
hCoV-19_USA_TX-DSHS-0045_2020_EPI_ISL_517976_2020-05-09	USA/TX-DSHS-0045/2020	ncov	EPI_ISL_517976	?	2020-05-09	North America	USA	Texas	Titus County	North America	USA	Texas	genome	29865	Human	?	?	20C	B.1	GH	Texas Department of State Health Services	Texas Department of State Health Services	Rashmi Tuladhar et al	https://www.gisaid.org	?	?	2020-08-24	?
hCoV-19_USA_MN-MDH-1470_2020_EPI_ISL_518864_2020-03-25	USA/MN-MDH-1470/2020	ncov	EPI_ISL_518864	?	2020-03-25	North America	USA	Minnesota		North America	USA	Minnesota	genome	29828	Human	?	?	20C	B.1	GH	Mayo Clinic & Mayo Clinic Laboratories	Minnesota Department of Health, Public Health Laboratory	Matt Plumb et al	https://www.gisaid.org	?	?	2020-08-25	?
hCoV-19_Australia_VIC1879_2020_EPI_ISL_521891_2020-03-30	Australia/VIC1879/2020	ncov	EPI_ISL_521891	?	2020-03-30	Oceania	Australia	Victoria		Oceania	Australia	Victoria	genome	29514	Human	34	Male	20C	B.1	GH	Victorian Infectious Diseases Reference Laboratory (VIDRL)	VIDRL and MDU-PHL	Caly L. et al	https://www.gisaid.org	?	?	2020-08-25	?
hCoV-19_USA_TX-DSHS-0112_2020_EPI_ISL_522395_2020-05-28	USA/TX-DSHS-0112/2020	ncov	EPI_ISL_522395	?	2020-05-28	North America	USA	Texas	El Paso County	North America	USA	Texas	genome	29864	Human	?	?	20C	B.1	GH	Texas Department of State Health Services	Texas Department of State Health Services	Rashmi Tuladhar et al	https://www.gisaid.org	?	?	2020-08-25	?
hCoV-19_Germany_BY-UHR-3O_2020_EPI_ISL_522408_2020-03-19	Germany/BY-UHR-3O/2020	ncov	EPI_ISL_522408	?	2020-03-19	Europe	Germany	Bavaria		Europe	Germany	Bavaria	genome	29740	Human	?	?	20C	B.1	GH	Department of Infection Prevention and Infectious Diseases, University Hospital Regensburg	Department of Infection Prevention and Infectious Diseases, University Hospital Regensburg	Fritsch et al	https://www.gisaid.org	?	?	2020-08-21	?
hCoV-19_Australia_TAS86_2020_EPI_ISL_522757_2020-03-25	Australia/TAS86/2020	ncov	EPI_ISL_522757	?	2020-03-25	Oceania	Australia	Tasmania		Oceania	Australia	Tasmania	genome	29570	Human	?	?	20C	B.1	GH	Royal Hobart Hospital Microbiology Department	MDU-PHL	Cooley L. et al	https://www.gisaid.org	?	?	2020-08-26	?
hCoV-19_USA_VA-DCLS-0926_2020_EPI_ISL_522795_2020-05-13	USA/VA-DCLS-0926/2020	ncov	EPI_ISL_522795	?	2020-05-13	North America	USA	Virginia		North America	USA	Virginia	genome	29893	Human	?	?	20C	B.1	GH	Virginia DCLS	Virginia DCLS	Virginia DCLS et al	https://www.gisaid.org	?	?	2020-08-26	?
hCoV-19_USA_TX-DSHS-0114_2020_EPI_ISL_522943_2020-06-11	USA/TX-DSHS-0114/2020	ncov	EPI_ISL_522943	?	2020-06-11	North America	USA	Texas	El Paso County	North America	USA	Texas	genome	29864	Human	?	?	20C	B.1	GH	Texas Department of State Health Services	Texas Department of State Health Services	Rashmi Tuladhar et al	https://www.gisaid.org	?	?	2020-08-26	?
hCoV-19_Netherlands_NB-EMC-181_2020_EPI_ISL_523304_2020-05-08	Netherlands/NB-EMC-181/2020	ncov	EPI_ISL_523304	?	2020-05-08	Europe	Netherlands	North Brabant		Europe	Netherlands	North Brabant	genome	29775	Human	?	?	20A	B.1	G	Dutch COVID-19 response team	Erasmus Medical Center	Bas Oude Munnink et al	https://www.gisaid.org	?	?	2020-08-26	?
hCoV-19_Netherlands_un-EMC-722_2020_EPI_ISL_523477_2020-04-05	Netherlands/un-EMC-722/2020	ncov	EPI_ISL_523477	?	2020-04-05	Europe	Netherlands	Netherlands		Europe	Netherlands	Netherlands	genome	29775	Human	?	?	20A	B.1	G	Dutch COVID-19 response team	Erasmus Medical Center	Bas Oude Munnink et al	https://www.gisaid.org	?	?	2020-08-26	?
hCoV-19_Netherlands_ZH-EMC-459_2020_EPI_ISL_523796_2020-08-12	Netherlands/ZH-EMC-459/2020	ncov	EPI_ISL_523796	?	2020-08-12	Europe	Netherlands	South Holland		Europe	Netherlands	South Holland	genome	29775	Human	?	?	20A	B.1	G	Dutch COVID-19 response team	Erasmus Medical Center	Bas Oude Munnink et al	https://www.gisaid.org	?	?	2020-08-26	?
hCoV-19_Russia_SPE-RII-15054S_2020_EPI_ISL_524008_2020-05-13	Russia/SPE-RII-15054S/2020	ncov	EPI_ISL_524008	?	2020-05-13	Europe	Russia	Saint-Petersburg		Europe	Russia	Saint-Petersburg	genome	29841	Human	5	Male	20A	B.1	G	WHO National Influenza Centre Russian Federation	WHO National Influenza Centre Russian Federation	Andrey Komissarov et al	https://www.gisaid.org	?	?	2020-08-27	?
hCoV-19_USA_UT-08434_2020_EPI_ISL_524210_2020-05-13	USA/UT-08434/2020	ncov	EPI_ISL_524210	?	2020-05-13	North America	USA	Utah		North America	USA	Utah	genome	29782	Human	?	?	20C	B.1	GH	Utah Public Health Laboratory	Utah Public Health Laboratory	Erin L. Young et al	https://www.gisaid.org	?	?	2020-08-27	?
hCoV-19_USA_UT-08598_2020_EPI_ISL_524345_2020-05-26	USA/UT-08598/2020	ncov	EPI_ISL_524345	?	2020-05-26	North America	USA	Utah		North America	USA	Utah	genome	29782	Human	?	?	20C	B.1	GH	Utah Public Health Laboratory	Utah Public Health Laboratory	Erin L. Young et al	https://www.gisaid.org	?	?	2020-08-27	?
hCoV-19_Scotland_GCVR-173052_2020_EPI_ISL_524510_2020-04-05	Scotland/GCVR-173052/2020	ncov	EPI_ISL_524510	?	2020-04-05	Europe	United Kingdom	Scotland		Europe	United Kingdom	Scotland	genome	29611	Human	?	?	20A	B.1	G	NHSGGC West of Scotland Specialist Virology Centre / MRC-University of Glasgow Centre for Virus Research	Wellcome Sanger Institute for the COVID-19 Genomics UK (COG-UK) consortium	Ana da Silva Filipe et al	https://www.gisaid.org	?	?	2020-08-28	?
hCoV-19_England_CAMB-7E38C_2020_EPI_ISL_524515_2020-04-07	England/CAMB-7E38C/2020	ncov	EPI_ISL_524515	?	2020-04-07	Europe	United Kingdom	England		Europe	United Kingdom	England	genome	29782	Human	?	?	20A	B.1	G	Department of Pathology, University of Cambridge	Wellcome Sanger Institute for the COVID-19 Genomics UK (COG-UK) consortium	Luke W Meredith et al	https://www.gisaid.org	?	?	2020-08-28	?
hCoV-19_England_CAMB-1AEA9C_2020_EPI_ISL_524607_2020-04-28	England/CAMB-1AEA9C/2020	ncov	EPI_ISL_524607	?	2020-04-28	Europe	United Kingdom	England		Europe	United Kingdom	England	genome	29782	Human	?	?	20A	B.1	GH	Department of Pathology, University of Cambridge	Wellcome Sanger Institute for the COVID-19 Genomics UK (COG-UK) consortium	Luke W Meredith et al	https://www.gisaid.org	?	?	2020-08-28	?
hCoV-19_England_LOND-1261299_2020_EPI_ISL_524636_2020-04-02	England/LOND-1261299/2020	ncov	EPI_ISL_524636	?	2020-04-02	Europe	United Kingdom	England		Europe	United Kingdom	England	genome	29782	Human	?	?	20A	B.1	G	North West London Pathology, Imperial College Healthcare NHS Trust	Wellcome Sanger Institute for the COVID-19 Genomics UK (COG-UK) consortium	Ling Li et al	https://www.gisaid.org	?	?	2020-08-28	?
hCoV-19_USA_UT-08711_2020_EPI_ISL_524769_2020-05-18	USA/UT-08711/2020	ncov	EPI_ISL_524769	?	2020-05-18	North America	USA	Utah		North America	USA	Utah	genome	29782	Human	?	?	20A	B.1	GH	Utah Public Health Laboratory	Utah Public Health Laboratory	Erin L. Young et al	https://www.gisaid.org	?	?	2020-08-28	?
hCoV-19_USA_UT-UPHL-2008901_2020_EPI_ISL_525014_2020-05-26	USA/UT-UPHL-2008901/2020	ncov	EPI_ISL_525014	?	2020-05-26	North America	USA	Utah		North America	USA	Utah	genome	29782	Human	?	?	20A	B.1	G	Utah Public Health Laboratory	Utah Public Health Laboratory	Erin L. Young et al	https://www.gisaid.org	?	?	2020-08-28	?
hCoV-19_USA_UT-UPHL-2009111_2020_EPI_ISL_525111_2020-05-11	USA/UT-UPHL-2009111/2020	ncov	EPI_ISL_525111	?	2020-05-11	North America	USA	Utah		North America	USA	Utah	genome	29781	Human	?	?	20A	B.1	G	Utah Public Health Laboratory	Utah Public Health Laboratory	Erin L. Young et al	https://www.gisaid.org	?	?	2020-08-28	?
hCoV-19_USA_UT-UPHL-2009194_2020_EPI_ISL_525177_2020-05-31	USA/UT-UPHL-2009194/2020	ncov	EPI_ISL_525177	?	2020-05-31	North America	USA	Utah		North America	USA	Utah	genome	29781	Human	?	?	20C	B.1	GH	Utah Public Health Laboratory	Utah Public Health Laboratory	Erin L. Young et al	https://www.gisaid.org	?	?	2020-08-28	?
hCoV-19_USA_UT-UPHL-2009293_2020_EPI_ISL_525271_2020-05-13	USA/UT-UPHL-2009293/2020	ncov	EPI_ISL_525271	?	2020-05-13	North America	USA	Utah		North America	USA	Utah	genome	29781	Human	?	?	20A	B.1	G	Utah Public Health Laboratory	Utah Public Health Laboratory	Erin L. Young et al	https://www.gisaid.org	?	?	2020-08-28	?
hCoV-19_USA_UT-UPHL-2008995_2020_EPI_ISL_525308_2020-05-12	USA/UT-UPHL-2008995/2020	ncov	EPI_ISL_525308	?	2020-05-12	North America	USA	Utah		North America	USA	Utah	genome	29781	Human	?	?	20C	B.1	GH	Utah Public Health Laboratory	Utah Public Health Laboratory	Erin L. Young et al	https://www.gisaid.org	?	?	2020-08-28	?
hCoV-19_USA_AK-OHSU-1669_2020_EPI_ISL_525802_2020-07-22	USA/AK-OHSU-1669/2020	ncov	EPI_ISL_525802	?	2020-07-22	North America	USA	Alaska	Anchorage	North America	USA	Alaska	genome	29884	Human	22	Female	20C	B.1	GH	OHSU Lab Services Molecular Microbiology Lab	Oregon SARS-CoV-2 Genome Sequencing Center	Brendan L. O'Connell et al	https://www.gisaid.org	?	?	2020-09-01	?
hCoV-19_USA_OR-OHSU-0911_2020_EPI_ISL_525925_2020-06-01	USA/OR-OHSU-0911/2020	ncov	EPI_ISL_525925	?	2020-06-01	North America	USA	Oregon	Hood River County	North America	USA	Oregon	genome	29849	Human	31	Female	20A	B.1	G	OHSU Lab Services Molecular Microbiology Lab	Oregon SARS-CoV-2 Genome Sequencing Center	Brendan L. O'Connell et al	https://www.gisaid.org	?	?	2020-09-01	?
hCoV-19_USA_VA-DCLS-0478_2020_EPI_ISL_526786_2020-05-07	USA/VA-DCLS-0478/2020	ncov	EPI_ISL_526786	?	2020-05-07	North America	USA	Virginia		North America	USA	Virginia	genome	29824	Human	?	?	20C	B.1	GH	Virginia DCLS	Virginia DCLS	Virginia DCLS et al	https://www.gisaid.org	?	?	2020-09-02	?
hCoV-19_Colombia_DC-INS-117_2020_EPI_ISL_526954_2020-07-07	Colombia/DC-INS-117/2020	ncov	EPI_ISL_526954	?	2020-07-07	South America	Colombia	Bogota		South America	Colombia	Bogota	genome	29782	Human	38	Female	20A	B.1	GH	Instituto Nacional de Salud, Bogotá, Colombia	Instituto Nacional de Salud, Bogotá, Colombia	Katherine Laiton-Donato et al	https://www.gisaid.org	?	?	2020-09-02	?
hCoV-19_Colombia_DC-INS-166_2020_EPI_ISL_526957_2020-06-16	Colombia/DC-INS-166/2020	ncov	EPI_ISL_526957	?	2020-06-16	South America	Colombia	Bogota		South America	Colombia	Bogota	genome	29782	Human	35	Female	20A	B.1	G	Instituto Nacional de Salud, Bogotá, Colombia	Instituto Nacional de Salud, Bogotá, Colombia	Katherine Laiton-Donato et al	https://www.gisaid.org	?	?	2020-09-02	?
hCoV-19_Colombia_DC-INS-19-07-H_2020_EPI_ISL_526960_2020-07-15	Colombia/DC-INS-19-07-H/2020	ncov	EPI_ISL_526960	?	2020-07-15	South America	Colombia	Bogota		South America	Colombia	Bogota	genome	29494	Human	71	Male	20A	B.1	GH	Instituto Nacional de Salud, Bogotá, Colombia	Instituto Nacional de Salud, Bogotá, Colombia	Katherine Laiton-Donato et al	https://www.gisaid.org	?	?	2020-09-02	?
hCoV-19_Colombia_DC-INS-093_2020_EPI_ISL_526968_2020-06-16	Colombia/DC-INS-093/2020	ncov	EPI_ISL_526968	?	2020-06-16	South America	Colombia	Bogota		South America	Colombia	Bogota	genome	29782	Human	56	Male	20A	B.1	G	Instituto Nacional de Salud, Bogotá, Colombia	Instituto Nacional de Salud, Bogotá, Colombia	Katherine Laiton-Donato et al	https://www.gisaid.org	?	?	2020-09-02	?
hCoV-19_Colombia_DC-INS-050_2020_EPI_ISL_526970_2020-08-18	Colombia/DC-INS-050/2020	ncov	EPI_ISL_526970	?	2020-08-18	South America	Colombia	Bogota		South America	Colombia	Bogota	genome	29782	Human	28	Male	20A	B.1	G	Instituto Nacional de Salud, Bogotá, Colombia	Instituto Nacional de Salud, Bogotá, Colombia	Katherine Laiton-Donato et al	https://www.gisaid.org	?	?	2020-09-02	?
hCoV-19_England_20179043704_2020_EPI_ISL_527347_2020-04-24	England/20179043704/2020	ncov	EPI_ISL_527347	?	2020-04-24	Europe	United Kingdom	England		Europe	United Kingdom	England	genome	29856	Human	83	Female	20A	B.1	G	Respiratory Virus Unit, Microbiology Services Colindale, Public Health England	Respiratory Virus Unit, Microbiology Services Colindale, Public Health England	PHE Covid Sequencing Team et al	https://www.gisaid.org	?	?	2020-09-03	?
hCoV-19_DRC_10532_2020_EPI_ISL_527532_2020-05-20	DRC/10532/2020	ncov	EPI_ISL_527532	?	2020-05-20	Africa	Democratic Republic of the Congo	Sud Kivu		Africa	Democratic Republic of the Congo	Sud Kivu	genome	29642	Human	60	Female	20A	B.1	G	Viral Respiratory Lab, National Institute for Biomedical Research (INRB)	Pathogen Sequencing Lab, National Institute for Biomedical Research (INRB)	Placide Mbala-Kingebeni et al	https://www.gisaid.org	?	?	2020-09-04	?
hCoV-19_Costa_Rica_INC-0084_2020_EPI_ISL_527752_2020-07-08	CostaRica/INC-0084/2020	ncov	EPI_ISL_527752	?	2020-07-08	North America	Costa Rica	San Jose	Curridabat	North America	Costa Rica	San Jose	genome	29819	Human	33	Male	20B	B.1	GR	Hospital Dr. Rafael A. Calderon Guardia	Inciensa, Instituto Costarricense de Investigación y Enseñanza en Nutrición y Salud	Francisco Duarte et al	https://www.gisaid.org	?	?	2020-09-04	?
hCoV-19_Nigeria_OS670-CV147_2020_EPI_ISL_527895_2020-06-19	Nigeria/OS670-CV147/2020	ncov	EPI_ISL_527895	?	2020-06-19	Africa	Nigeria	Osun State		Africa	Nigeria	Osun State	genome	29810	Human	?	?	20A	B.1	G	Nigeria Centre for Disease Control (NCDC)	African Centre of Excellence for Genomics of Infectious Diseases (ACEGID), Redeemer's University, Ede, Osun State, Nigeria	Oluniyi P.E. et al et al	https://www.gisaid.org	?	?	2020-09-05	?
hCoV-19_Nigeria_OS671-CV150_2020_EPI_ISL_527896_2020-06-19	Nigeria/OS671-CV150/2020	ncov	EPI_ISL_527896	?	2020-06-19	Africa	Nigeria	Osun State		Africa	Nigeria	Osun State	genome	29793	Human	?	?	20A	B.1	G	Nigeria Centre for Disease Control (NCDC)	African Centre of Excellence for Genomics of Infectious Diseases (ACEGID), Redeemer's University, Ede, Osun State, Nigeria	Oluniyi P.E. et al et al	https://www.gisaid.org	?	?	2020-09-05	?
hCoV-19_Nigeria_OY607-CV171_2020_EPI_ISL_527902_2020-06-12	Nigeria/OY607-CV171/2020	ncov	EPI_ISL_527902	?	2020-06-12	Africa	Nigeria	Oyo State		Africa	Nigeria	Oyo State	genome	29807	Human	?	?	20C	B.1	GH	Nigeria Centre for Disease Control (NCDC)	African Centre of Excellence for Genomics of Infectious Diseases (ACEGID), Redeemer's University, Ede, Osun State, Nigeria	Oluniyi P.E. et al et al	https://www.gisaid.org	?	?	2020-09-05	?
hCoV-19_Nigeria_OY623-CV180_2020_EPI_ISL_527908_2020-06-09	Nigeria/OY623-CV180/2020	ncov	EPI_ISL_527908	?	2020-06-09	Africa	Nigeria	Oyo State		Africa	Nigeria	Oyo State	genome	29875	Human	?	?	20A	B.1	G	Nigeria Centre for Disease Control (NCDC)	African Centre of Excellence for Genomics of Infectious Diseases (ACEGID), Redeemer's University, Ede, Osun State, Nigeria	Oluniyi P.E. et al et al	https://www.gisaid.org	?	?	2020-09-05	?
hCoV-19_Switzerland_BS-UHB-42173111_2020_EPI_ISL_527920_2020-03-02	Switzerland/BS-UHB-42173111/2020	ncov	EPI_ISL_527920	?	2020-03-02	Europe	Switzerland	Basel-Stadt		Europe	Switzerland	Bern	genome	29799	Human	?	Female	20A	B.1	G	University Hospital Basel, Clinical Virology	University Hospital Basel, Clinical Bacteriology	Madlen Stange et al	https://www.gisaid.org	?	?	2020-09-06	?
hCoV-19_Switzerland_BS-UHB-42177239_2020_EPI_ISL_527931_2020-03-05	Switzerland/BS-UHB-42177239/2020	ncov	EPI_ISL_527931	?	2020-03-05	Europe	Switzerland	Basel-Stadt		Europe	Switzerland	Basel-Stadt	genome	29813	Human	?	Male	20A	B.1	G	University Hospital Basel, Clinical Virology	University Hospital Basel, Clinical Bacteriology	Madlen Stange et al	https://www.gisaid.org	?	?	2020-09-06	?
hCoV-19_Switzerland_BS-UHB-42181327_2020_EPI_ISL_527955_2020-03-08	Switzerland/BS-UHB-42181327/2020	ncov	EPI_ISL_527955	?	2020-03-08	Europe	Switzerland	Basel-Stadt		Europe	Switzerland	Basel-Stadt	genome	29856	Human	?	Male	20A	B.1	G	University Hospital Basel, Clinical Virology	University Hospital Basel, Clinical Bacteriology	Madlen Stange et al	https://www.gisaid.org	?	?	2020-09-06	?
hCoV-19_Switzerland_BS-UHB-42183147_2020_EPI_ISL_527967_2020-03-09	Switzerland/BS-UHB-42183147/2020	ncov	EPI_ISL_527967	?	2020-03-09	Europe	Switzerland	Basel-Stadt		Europe	Switzerland	Basel-Stadt	genome	29813	Human	?	Female	20A	B.1	G	University Hospital Basel, Clinical Virology	University Hospital Basel, Clinical Bacteriology	Madlen Stange et al	https://www.gisaid.org	?	?	2020-09-06	?
hCoV-19_Switzerland_BS-UHB-42186781_2020_EPI_ISL_528019_2020-03-11	Switzerland/BS-UHB-42186781/2020	ncov	EPI_ISL_528019	?	2020-03-11	Europe	Switzerland	Basel-Stadt		Europe	Switzerland	Basel-Stadt	genome	29798	Human	?	Female	20A	B.1	G	University Hospital Basel, Clinical Virology	University Hospital Basel, Clinical Bacteriology	Madlen Stange et al	https://www.gisaid.org	?	?	2020-09-06	?
hCoV-19_Switzerland_BS-UHB-42189793_2020_EPI_ISL_528052_2020-03-13	Switzerland/BS-UHB-42189793/2020	ncov	EPI_ISL_528052	?	2020-03-13	Europe	Switzerland	Basel-Stadt		Europe	Switzerland	Basel-Stadt	genome	29813	Human	?	Male	20A	B.1	G	University Hospital Basel, Clinical Virology	University Hospital Basel, Clinical Bacteriology	Madlen Stange et al	https://www.gisaid.org	?	?	2020-09-06	?
hCoV-19_Switzerland_BL-UHB-42192918_2020_EPI_ISL_528135_2020-03-16	Switzerland/BL-UHB-42192918/2020	ncov	EPI_ISL_528135	?	2020-03-16	Europe	Switzerland	Basel-Land		Europe	Switzerland	Basel-Land	genome	29813	Human	?	Female	20A	B.1	G	University Hospital Basel, Clinical Virology	University Hospital Basel, Clinical Bacteriology	Madlen Stange et al	https://www.gisaid.org	?	?	2020-09-06	?
hCoV-19_Switzerland_SO-UHB-42195124_2020_EPI_ISL_528173_2020-03-17	Switzerland/SO-UHB-42195124/2020	ncov	EPI_ISL_528173	?	2020-03-17	Europe	Switzerland	Solothurn		Europe	Switzerland	Solothurn	genome	29799	Human	?	Female	20A	B.1	G	University Hospital Basel, Clinical Virology	University Hospital Basel, Clinical Bacteriology	Madlen Stange et al	https://www.gisaid.org	?	?	2020-09-06	?
hCoV-19_Switzerland_BS-UHB-42199899_2020_EPI_ISL_528257_2020-03-20	Switzerland/BS-UHB-42199899/2020	ncov	EPI_ISL_528257	?	2020-03-20	Europe	Switzerland	Basel-Stadt		Europe	Switzerland	Basel-Stadt	genome	29805	Human	?	Female	20A	B.1	G	University Hospital Basel, Clinical Virology	University Hospital Basel, Clinical Bacteriology	Madlen Stange et al	https://www.gisaid.org	?	?	2020-09-06	?
hCoV-19_Switzerland_BS-UHB-42201257_2020_EPI_ISL_528284_2020-03-21	Switzerland/BS-UHB-42201257/2020	ncov	EPI_ISL_528284	?	2020-03-21	Europe	Switzerland	Basel-Stadt		Europe	Switzerland	Basel-Stadt	genome	29813	Human	?	Female	20C	B.1	GH	University Hospital Basel, Clinical Virology	University Hospital Basel, Clinical Bacteriology	Madlen Stange et al	https://www.gisaid.org	?	?	2020-09-06	?
hCoV-19_Switzerland_BS-UHB-42201677_2020_EPI_ISL_528307_2020-03-21	Switzerland/BS-UHB-42201677/2020	ncov	EPI_ISL_528307	?	2020-03-21	Europe	Switzerland	Basel-Stadt		Europe	Switzerland	Basel-Stadt	genome	29793	Human	?	Female	20A	B.1	G	University Hospital Basel, Clinical Virology	University Hospital Basel, Clinical Bacteriology	Madlen Stange et al	https://www.gisaid.org	?	?	2020-09-06	?
hCoV-19_Switzerland_BS-UHB-42203355_2020_EPI_ISL_528350_2020-03-23	Switzerland/BS-UHB-42203355/2020	ncov	EPI_ISL_528350	?	2020-03-23	Europe	Switzerland	Basel-Stadt		Europe	France	Grand Est	genome	29789	Human	?	Female	20A	B.1	G	University Hospital Basel, Clinical Virology	University Hospital Basel, Clinical Bacteriology	Madlen Stange et al	https://www.gisaid.org	?	?	2020-09-06	?
hCoV-19_Switzerland_BS-UHB-42203576_2020_EPI_ISL_528358_2020-03-23	Switzerland/BS-UHB-42203576/2020	ncov	EPI_ISL_528358	?	2020-03-23	Europe	Switzerland	Basel-Stadt		Europe	Switzerland	Basel-Stadt	genome	29800	Human	?	Male	20A	B.1	G	University Hospital Basel, Clinical Virology	University Hospital Basel, Clinical Bacteriology	Madlen Stange et al	https://www.gisaid.org	?	?	2020-09-06	?
hCoV-19_Italy_ABR-IZSGC-TE4926_2020_EPI_ISL_528921_2020-03-17	Italy/ABR-IZSGC-TE4926/2020	ncov	EPI_ISL_528921	?	2020-03-17	Europe	Italy	Abruzzo		Europe	Italy	Abruzzo	genome	29582	Human	30	Female	19A	B.1	G	Presidio Ospedaliero "Santo Spirito"-Pescara	Istitituto Zooprofilattico Sperimentale dell'Abruzzo e Molise "G.Caporale"	Lorusso A et al	https://www.gisaid.org	?	?	2020-09-09	?
hCoV-19_Italy_ABR-IZSGC-TE32707_2020_EPI_ISL_528992_2020-04-29	Italy/ABR-IZSGC-TE32707/2020	ncov	EPI_ISL_528992	?	2020-04-29	Europe	Italy	Abruzzo		Europe	Italy	Abruzzo	genome	29815	Human	62	Male	20A	B.1	G	Ospedale SS Annunziata-Sulmona	Istitituto Zooprofilattico Sperimentale dell'Abruzzo e Molise "G.Caporale"	Lorusso A et al	https://www.gisaid.org	?	?	2020-09-09	?
hCoV-19_Italy_ABR-IZSGC-TE46456_2020_EPI_ISL_529002_2020-05-14	Italy/ABR-IZSGC-TE46456/2020	ncov	EPI_ISL_529002	?	2020-05-14	Europe	Italy	Abruzzo		Europe	Italy	Abruzzo	genome	29810	Human	12	Female	20A	B.1	G	Servizio di igiene epidemiologia e sanità pubblica (SIESP)-Chieti	Istitituto Zooprofilattico Sperimentale dell'Abruzzo e Molise "G.Caporale"	Lorusso A et al	https://www.gisaid.org	?	?	2020-09-09	?
hCoV-19_USA_CA-ALSR-0183_2020_EPI_ISL_529151_2020-03-25	USA/CA-ALSR-0183/2020	ncov	EPI_ISL_529151	?	2020-03-25	North America	USA	California		North America	USA	California	genome	29105	Human	?	?	20A	B.1	G	Department of Immunology, The Scripps Research Institute	Andersen lab at Scripps Research	Quigley et al	https://www.gisaid.org	?	?	2020-07-29	?
hCoV-19_USA_LA-ALSR-0147-NBG_2020_EPI_ISL_529163_2020-03-28	USA/LA-ALSR-0147-NBG/2020	ncov	EPI_ISL_529163	?	2020-03-28	North America	USA	Louisiana		North America	USA	Louisiana	genome	29091	Human	?	?	20C	B.1	GH	Department of Immunology, The Scripps Research Institute	Andersen lab at Scripps Research	Allison Smither et al	https://www.gisaid.org	?	?	2020-07-29	?
hCoV-19_USA_UT-UPHL-01685_2020_EPI_ISL_529206_2020-04-13	USA/UT-UPHL-01685/2020	ncov	EPI_ISL_529206	?	2020-04-13	North America	USA	Utah		North America	USA	Utah	genome	29863	Human	?	?	20A	B.1	O	Utah Public Health Laboratory	Utah Public Health Laboratory	Erin Young et al	https://www.gisaid.org	?	?	2020-05-28	?
hCoV-19_England_BIRM-61850_2020_EPI_ISL_529386_2020-06-18	England/BIRM-61850/2020	ncov	EPI_ISL_529386	?	2020-06-18	Europe	United Kingdom	England		Europe	United Kingdom	England	genome	29782	Human	?	?	20A	B.1	GH	University of Birmingham	COVID-19 Genomics UK (COG-UK) Consortium	Institute of Microbiology et al	https://www.gisaid.org	?	?	2020-09-10	?
hCoV-19_USA_MI-MDHHS-SC21689_2020_EPI_ISL_529808_2020-03-23	USA/MI-MDHHS-SC21689/2020	ncov	EPI_ISL_529808	?	2020-03-23	North America	USA	Michigan		North America	USA	Michigan	genome	29811	Human	?	?	20C	B.1	GH	Michigan Department of Health and Human Services, Bureau of Laboratories	Michigan Department of Health and Human Services, Bureau of Laboratories	Blankenship HM et al	https://www.gisaid.org	?	?	2020-09-10	?
hCoV-19_USA_MI-MDHHS-SC21696_2020_EPI_ISL_529815_2020-03-25	USA/MI-MDHHS-SC21696/2020	ncov	EPI_ISL_529815	?	2020-03-25	North America	USA	Michigan		North America	USA	Michigan	genome	29791	Human	?	?	20C	B.1	GH	Michigan Department of Health and Human Services, Bureau of Laboratories	Michigan Department of Health and Human Services, Bureau of Laboratories	Blankenship HM et al	https://www.gisaid.org	?	?	2020-09-10	?
hCoV-19_USA_MI-MDHHS-SC21709_2020_EPI_ISL_529828_2020-05-19	USA/MI-MDHHS-SC21709/2020	ncov	EPI_ISL_529828	?	2020-05-19	North America	USA	Michigan		North America	USA	Michigan	genome	29792	Human	?	?	20C	B.1	GH	Michigan Department of Health and Human Services, Bureau of Laboratories	Michigan Department of Health and Human Services, Bureau of Laboratories	Blankenship HM et al	https://www.gisaid.org	?	?	2020-09-10	?
hCoV-19_USA_MI-MDHHS-SC21744_2020_EPI_ISL_529862_2020-07-30	USA/MI-MDHHS-SC21744/2020	ncov	EPI_ISL_529862	?	2020-07-30	North America	USA	Michigan		North America	USA	Michigan	genome	29813	Human	?	?	20C	B.1	GH	Michigan Department of Health and Human Services, Bureau of Laboratories	Michigan Department of Health and Human Services, Bureau of Laboratories	Blankenship HM et al	https://www.gisaid.org	?	?	2020-09-10	?
hCoV-19_Spain_MD-HLP-80_2020_EPI_ISL_530077_2020-05-13	Spain/MD-HLP-80/2020	ncov	EPI_ISL_530077	?	2020-05-13	Europe	Spain	Madrid		Europe	Spain	Madrid	genome	29751	Human	67	Male	20A	B.1	G	Hospital Universitario La Paz	Hospital Universitario La Paz	María Rodríguez et al	https://www.gisaid.org	?	?	2020-09-10	?
hCoV-19_USA_MN-MDH-1622_2020_EPI_ISL_530218_2020-04-08	USA/MN-MDH-1622/2020	ncov	EPI_ISL_530218	?	2020-04-08	North America	USA	Minnesota		North America	USA	Minnesota	genome	29862	Human	?	?	20C	B.1	GH	Minnesota Department of Health, Public Health Laboratory	Minnesota Department of Health, Public Health Laboratory	Matt Plumb et al	https://www.gisaid.org	?	?	2020-09-10	?
hCoV-19_Australia_QLD965_2020_EPI_ISL_530244_2020-03-26	Australia/QLD965/2020	ncov	EPI_ISL_530244	?	2020-03-26	Oceania	Australia	Queensland		Oceania	Australia	Queensland	genome	29899	Human	?	?	20A	B.1	G	Queensland Health Forensic and Scientific Services, Public Health Virology	Public Health Virology Laboratory, Forensic and Scientific Services, Queensland Health	Son Nguyen et al et al	https://www.gisaid.org	?	?	2020-09-11	?
hCoV-19_England_QEUH-964DDD_2020_EPI_ISL_531046_2020-08-11	England/QEUH-964DDD/2020	ncov	EPI_ISL_531046	?	2020-08-11	Europe	United Kingdom	England		Europe	United Kingdom	England	genome	29782	Human	?	?	20A	B.1	G	Lighthouse Lab in Glasgow	Wellcome Sanger Institute for the COVID-19 Genomics UK (COG-UK) consortium	Harper VanSteenhouse et al	https://www.gisaid.org	?	?	2020-09-11	?
hCoV-19_England_QEUH-7927BC_2020_EPI_ISL_533213_2020-07-15	England/QEUH-7927BC/2020	ncov	EPI_ISL_533213	?	2020-07-15	Europe	United Kingdom	England		Europe	United Kingdom	England	genome	29782	Human	?	?	20A	B.1	G	Lighthouse Lab in Glasgow	Wellcome Sanger Institute for the COVID-19 Genomics UK (COG-UK) consortium	Harper VanSteenhouse et al	https://www.gisaid.org	?	?	2020-09-11	?
hCoV-19_England_QEUH-5EB6B9_2020_EPI_ISL_533331_2020-06-16	England/QEUH-5EB6B9/2020	ncov	EPI_ISL_533331	?	2020-06-16	Europe	United Kingdom	England		Europe	United Kingdom	England	genome	29782	Human	?	?	20A	B.1	GH	Lighthouse Lab in Glasgow	Wellcome Sanger Institute for the COVID-19 Genomics UK (COG-UK) consortium	Harper VanSteenhouse et al	https://www.gisaid.org	?	?	2020-09-11	?
hCoV-19_England_QEUH-54CC3C_2020_EPI_ISL_533387_2020-05-12	England/QEUH-54CC3C/2020	ncov	EPI_ISL_533387	?	2020-05-12	Europe	United Kingdom	England		Europe	United Kingdom	England	genome	29634	Human	?	?	20A	B.1	G	Lighthouse Lab in Glasgow	Wellcome Sanger Institute for the COVID-19 Genomics UK (COG-UK) consortium	Harper VanSteenhouse et al	https://www.gisaid.org	?	?	2020-09-11	?
hCoV-19_Spain_MD-HLP-105-4_2020_EPI_ISL_534333_2020-04-21	Spain/MD-HLP-105-4/2020	ncov	EPI_ISL_534333	?	2020-04-21	Europe	Spain	Madrid		Europe	Spain	Madrid	genome	29750	Human	72	Male	20A	B.1	G	Hospital Universitario La Paz	Hospital Universitario La Paz	María Rodríguez et al	https://www.gisaid.org	?	?	2020-09-13	?
hCoV-19_England_OXON-B3813_2020_EPI_ISL_534890_2020-03-24	England/OXON-B3813/2020	ncov	EPI_ISL_534890	?	2020-03-24	Europe	United Kingdom	England		Europe	United Kingdom	England	genome	29862	Human	?	?	20C	B.1	GH	Oxford Viromics, NDM, University of Oxford; Oxford University Hospitals; Basingstoke and North Hampshire Hospital	COVID-19 Genomics UK (COG-UK) Consortium	Tanya Golubchik et al	https://www.gisaid.org	?	?	2020-09-14	?
hCoV-19_USA_NM-NMDOH-2020099255_2020_EPI_ISL_535266_2020-06-01	USA/NM-NMDOH-2020099255/2020	ncov	EPI_ISL_535266	?	2020-06-01	North America	USA	New Mexico		North America	USA	New Mexico	genome	29865	Human	40	Male	20C	B.1	GH	New Mexico Department of Health Scientific Laboratory	New Mexico Department of Health Scientific Laboratory	Ellie Johnson et al	https://www.gisaid.org	?	?	2020-09-14	?
hCoV-19_South_Africa_KRISP-K002484_2020_EPI_ISL_535392_2020-08-07	SouthAfrica/KRISP-K002484/2020	ncov	EPI_ISL_535392	?	2020-08-07	Africa	South Africa	KwaZulu-Natal	Amajuba	Africa	South Africa	KwaZulu-Natal	genome	29836	Human	24	Female	20A	B.1	G	NHLS-IALCH	KRISP, KZN Research Innovation and Sequencing Platform	Giandhari J et al	https://www.gisaid.org	?	?	2020-09-15	?
hCoV-19_USA_CA-CDC-4691_2020_EPI_ISL_535669_2020-06-03	USA/CA-CDC-4691/2020	ncov	EPI_ISL_535669	?	2020-06-03	North America	USA	California		North America	USA	California	genome	29882	Human	31	Male	20A	B.1	G	CDPH, Microbial Diseases Laboratory	Pathogen Discovery, Respiratory Viruses Branch, Division of Viral Diseases, Centers for Disease Control and Prevention	Yan Li et al	https://www.gisaid.org	?	?	2020-09-15	?
hCoV-19_Canada_QC-LSPQ-L00217411_2020_EPI_ISL_535761_2020-03-13	Canada/QC-LSPQ-L00217411/2020	ncov	EPI_ISL_535761	?	2020-03-13	North America	Canada	Quebec		North America	Canada	Quebec	genome	29782	Human	73	Male	20A	B.1	GH	CUSM-Site Glen-LAB Microbiologie	Laboratoire de santé publique du Québec	Sandrine Moreira et al	https://www.gisaid.org	?	?	2020-09-15	?
hCoV-19_Canada_QC-LSPQ-L00225662_2020_EPI_ISL_535834_2020-03-17	Canada/QC-LSPQ-L00225662/2020	ncov	EPI_ISL_535834	?	2020-03-17	North America	Canada	Quebec		North America	Canada	Quebec	genome	29782	Human	51	Male	20C	B.1	GH	Hôtel-Dieu de Lévis	Laboratoire de santé publique du Québec	Sandrine Moreira et al	https://www.gisaid.org	?	?	2020-09-15	?
hCoV-19_Canada_QC-LSPQ-L00227703_2020_EPI_ISL_535867_2020-03-19	Canada/QC-LSPQ-L00227703/2020	ncov	EPI_ISL_535867	?	2020-03-19	North America	Canada	Quebec		North America	Canada	Quebec	genome	29782	Human	40	Female	20A	B.1	G	Hôpital de Saint-Eustache	Laboratoire de santé publique du Québec	Sandrine Moreira et al	https://www.gisaid.org	?	?	2020-09-15	?
hCoV-19_Canada_QC-LSPQ-L00230444_2020_EPI_ISL_535917_2020-03-21	Canada/QC-LSPQ-L00230444/2020	ncov	EPI_ISL_535917	?	2020-03-21	North America	Canada	Quebec		North America	Canada	Quebec	genome	29782	Human	26	Male	20A	B.1	GH	Hôpital du Suroît	Laboratoire de santé publique du Québec	Sandrine Moreira et al	https://www.gisaid.org	?	?	2020-09-15	?
hCoV-19_Canada_QC-LSPQ-L00231139_2020_EPI_ISL_535944_2020-03-22	Canada/QC-LSPQ-L00231139/2020	ncov	EPI_ISL_535944	?	2020-03-22	North America	Canada	Quebec		North America	Canada	Quebec	genome	29782	Human	65	Female	20A	B.1	GH	Hôpital Charles-LeMoyne	Laboratoire de santé publique du Québec	Sandrine Moreira et al	https://www.gisaid.org	?	?	2020-09-15	?
hCoV-19_Canada_QC-LSPQ-L00231277_2020_EPI_ISL_535950_2020-03-22	Canada/QC-LSPQ-L00231277/2020	ncov	EPI_ISL_535950	?	2020-03-22	North America	Canada	Quebec		North America	Canada	Quebec	genome	29782	Human	20	Male	20C	B.1	GH	Hôpital Charles-LeMoyne	Laboratoire de santé publique du Québec	Sandrine Moreira et al	https://www.gisaid.org	?	?	2020-09-15	?
hCoV-19_Canada_QC-LSPQ-L00231805_2020_EPI_ISL_535963_2020-03-20	Canada/QC-LSPQ-L00231805/2020	ncov	EPI_ISL_535963	?	2020-03-20	North America	Canada	Quebec		North America	Canada	Quebec	genome	29838	Human	17	Female	20A	B.1	G	Hôpital d'Alma	Laboratoire de santé publique du Québec	Sandrine Moreira et al	https://www.gisaid.org	?	?	2020-09-15	?
hCoV-19_Canada_QC-LSPQ-L00234397_2020_EPI_ISL_536053_2020-03-23	Canada/QC-LSPQ-L00234397/2020	ncov	EPI_ISL_536053	?	2020-03-23	North America	Canada	Quebec		North America	Canada	Quebec	genome	29822	Human	54	Male	20A	B.1	G	Centre Hospitalier Régional de Lanaudière	Laboratoire de santé publique du Québec	Sandrine Moreira et al	https://www.gisaid.org	?	?	2020-09-15	?
hCoV-19_Canada_QC-LSPQ-L00235430_2020_EPI_ISL_536098_2020-03-24	Canada/QC-LSPQ-L00235430/2020	ncov	EPI_ISL_536098	?	2020-03-24	North America	Canada	Quebec		North America	Canada	Quebec	genome	29841	Human	70	Female	20C	B.1	GH	Hôpital du Suroît	Laboratoire de santé publique du Québec	Sandrine Moreira et al	https://www.gisaid.org	?	?	2020-09-15	?
hCoV-19_Canada_QC-LSPQ-L00236598_2020_EPI_ISL_536142_2020-03-25	Canada/QC-LSPQ-L00236598/2020	ncov	EPI_ISL_536142	?	2020-03-25	North America	Canada	Quebec		North America	Canada	Quebec	genome	29849	Human	26	Male	20C	B.1	GH	Centre hospitalier Anna-Laberge	Laboratoire de santé publique du Québec	Sandrine Moreira et al	https://www.gisaid.org	?	?	2020-09-15	?
hCoV-19_Canada_QC-LSPQ-L00238804_2020_EPI_ISL_536221_2020-03-26	Canada/QC-LSPQ-L00238804/2020	ncov	EPI_ISL_536221	?	2020-03-26	North America	Canada	Quebec		North America	Canada	Quebec	genome	29816	Human	55	Female	20A	B.1	G	Centre hospitalier Anna-Laberge	Laboratoire de santé publique du Québec	Sandrine Moreira et al	https://www.gisaid.org	?	?	2020-09-15	?
hCoV-19_Canada_QC-LSPQ-L00242867_2020_EPI_ISL_536337_2020-03-27	Canada/QC-LSPQ-L00242867/2020	ncov	EPI_ISL_536337	?	2020-03-27	North America	Canada	Quebec		North America	Canada	Quebec	genome	29867	Human	90	Female	20C	B.1	GH	CUSM-Site Glen-LAB Microbiologie	Laboratoire de santé publique du Québec	Sandrine Moreira et al	https://www.gisaid.org	?	?	2020-09-15	?
hCoV-19_Peru_LIM-INS-156_2020_EPI_ISL_536549_2020-03-20	Peru/LIM-INS-156/2020	ncov	EPI_ISL_536549	?	2020-03-20	South America	Peru	Lima		South America	Peru	Lima	genome	29899	Human	53	Male	20A	B.1	G	Instituto Nacional de Salud	Laboratorio de Infecciones Respiratorias Agudas	Eduardo Juscamayta Lopez et al	https://www.gisaid.org	?	?	2020-09-16	?
hCoV-19_USA_CA-UCLA-133_2020_EPI_ISL_537480_2020-04-09	USA/CA-UCLA-133/2020	ncov	EPI_ISL_537480	?	2020-04-09	North America	USA	California	Los Angeles County	North America	USA	California	genome	29851	Human	?	?	20C	B.1	GH	UCLA Pathology Clinical Microbiology Lab	Kruglyak Lab	Guo et al. et al	https://www.gisaid.org	?	?	2020-09-16	?
hCoV-19_USA_CA-UCLA-207_2020_EPI_ISL_537514_2020-04-14	USA/CA-UCLA-207/2020	ncov	EPI_ISL_537514	?	2020-04-14	North America	USA	California	Los Angeles County	North America	USA	California	genome	29841	Human	?	?	20C	B.1	GH	UCLA Pathology Clinical Microbiology Lab	Kruglyak Lab	Guo et al. et al	https://www.gisaid.org	?	?	2020-09-16	?
hCoV-19_USA_CA-UCLA-232_2020_EPI_ISL_537538_2020-06-08	USA/CA-UCLA-232/2020	ncov	EPI_ISL_537538	?	2020-06-08	North America	USA	California	Los Angeles County	North America	USA	California	genome	29798	Human	?	?	20C	B.1	GH	UCLA Pathology Clinical Microbiology Lab	Kruglyak Lab	Guo et al. et al	https://www.gisaid.org	?	?	2020-09-16	?
hCoV-19_USA_CA-UCLA-27_2020_EPI_ISL_537559_2020-05-24	USA/CA-UCLA-27/2020	ncov	EPI_ISL_537559	?	2020-05-24	North America	USA	California	Los Angeles County	North America	USA	California	genome	29826	Human	?	?	20C	B.1	GH	UCLA Pathology Clinical Microbiology Lab	Kruglyak Lab	Guo et al. et al	https://www.gisaid.org	?	?	2020-09-16	?
hCoV-19_USA_CA-UCLA-72_2020_EPI_ISL_537597_2020-03-19	USA/CA-UCLA-72/2020	ncov	EPI_ISL_537597	?	2020-03-19	North America	USA	California	Los Angeles County	North America	USA	California	genome	29895	Human	?	?	20A	B.1	GH	UCLA Pathology Clinical Microbiology Lab	Kruglyak Lab	Guo et al. et al	https://www.gisaid.org	?	?	2020-09-16	?
hCoV-19_Spain_CN-IBV-97006477_2020_EPI_ISL_537694_2020-03-24	Spain/CN-IBV-97006477/2020	ncov	EPI_ISL_537694	?	2020-03-24	Europe	Spain	Canary Islands	Las Palmas de Gran Canaria	Europe	Spain	Canary Islands	genome	29806	Human	67	Male	20C	B.1	GH	Hospital Universitario de Gran Canaria Dr. Negrín	SeqCOVID-SPAIN consortium/IBV(CSIC)	M. Carmen Pérez González et al	https://www.gisaid.org	?	?	2020-09-16	?
hCoV-19_Spain_CN-IBV-97006504_2020_EPI_ISL_537712_2020-03-29	Spain/CN-IBV-97006504/2020	ncov	EPI_ISL_537712	?	2020-03-29	Europe	Spain	Canary Islands	Las Palmas de Gran Canaria	Europe	Spain	Canary Islands	genome	29637	Human	73	Male	20A	B.1	G	Hospital Universitario de Gran Canaria Dr. Negrín	SeqCOVID-SPAIN consortium/IBV(CSIC)	M. Carmen Pérez González et al	https://www.gisaid.org	?	?	2020-09-16	?
hCoV-19_Spain_CN-IBV-97006505_2020_EPI_ISL_537713_2020-03-29	Spain/CN-IBV-97006505/2020	ncov	EPI_ISL_537713	?	2020-03-29	Europe	Spain	Canary Islands	Las Palmas de Gran Canaria	Europe	Spain	Canary Islands	genome	29796	Human	75	Female	20A	B.1	G	Hospital Universitario de Gran Canaria Dr. Negrín	SeqCOVID-SPAIN consortium/IBV(CSIC)	M. Carmen Pérez González et al	https://www.gisaid.org	?	?	2020-09-16	?
hCoV-19_Spain_AR-IBV-98005653_2020_EPI_ISL_537734_2020-06-20	Spain/AR-IBV-98005653/2020	ncov	EPI_ISL_537734	?	2020-06-20	Europe	Spain	Aragon	Caspe	Europe	Spain	Aragon	genome	29641	Human	49	Male	20A	B.1	GV	Servicio de Microbiología, Hospital Miguel Servet, Zaragoza	SeqCOVID-SPAIN consortium/IBV(CSIC)	Antonio Rezusta López et al	https://www.gisaid.org	?	?	2020-09-16	?
hCoV-19_Spain_AR-IBV-98005715_2020_EPI_ISL_537761_2020-06-25	Spain/AR-IBV-98005715/2020	ncov	EPI_ISL_537761	?	2020-06-25	Europe	Spain	Aragon	Fraga	Europe	Spain	Aragon	genome	29789	Human	39	Female	20A	B.1	G	Servicio de Microbiología, Hospital Miguel Servet, Zaragoza	SeqCOVID-SPAIN consortium/IBV(CSIC)	Antonio Rezusta López et al	https://www.gisaid.org	?	?	2020-09-16	?
hCoV-19_Spain_AR-IBV-98005763_2020_EPI_ISL_537776_2020-04-30	Spain/AR-IBV-98005763/2020	ncov	EPI_ISL_537776	?	2020-04-30	Europe	Spain	Aragon	Zaragoza	Europe	Spain	Aragon	genome	29756	Human	99	Female	20A	B.1	G	Servicio de Microbiología, Hospital Miguel Servet, Zaragoza	SeqCOVID-SPAIN consortium/IBV(CSIC)	Antonio Rezusta López et al	https://www.gisaid.org	?	?	2020-09-16	?
hCoV-19_Spain_AR-IBV-98005779_2020_EPI_ISL_537783_2020-05-05	Spain/AR-IBV-98005779/2020	ncov	EPI_ISL_537783	?	2020-05-05	Europe	Spain	Aragon	Zaragoza	Europe	Spain	Aragon	genome	29648	Human	86	Female	20A	B.1	G	Servicio de Microbiología, Hospital Miguel Servet, Zaragoza	SeqCOVID-SPAIN consortium/IBV(CSIC)	Antonio Rezusta López et al	https://www.gisaid.org	?	?	2020-09-16	?
hCoV-19_Spain_AR-IBV-98005790_2020_EPI_ISL_537786_2020-05-19	Spain/AR-IBV-98005790/2020	ncov	EPI_ISL_537786	?	2020-05-19	Europe	Spain	Aragon	Zaragoza	Europe	Spain	Aragon	genome	29639	Human	52	Male	20A	B.1	G	Servicio de Microbiología, Hospital Miguel Servet, Zaragoza	SeqCOVID-SPAIN consortium/IBV(CSIC)	Antonio Rezusta López et al	https://www.gisaid.org	?	?	2020-09-16	?
hCoV-19_Spain_CN-IBV-98005802_2020_EPI_ISL_537788_2020-03-16	Spain/CN-IBV-98005802/2020	ncov	EPI_ISL_537788	?	2020-03-16	Europe	Spain	Canary Islands	Las Palmas de Gran Canaria	Europe	Spain	Canary Islands	genome	29792	Human	49	Female	20A	B.1	G	Hospital Universitario de Gran Canaria Dr. Negrín	SeqCOVID-SPAIN consortium/IBV(CSIC)	M. Carmen Pérez González et al	https://www.gisaid.org	?	?	2020-09-16	?
hCoV-19_Spain_CN-IBV-98005803_2020_EPI_ISL_537789_2020-03-18	Spain/CN-IBV-98005803/2020	ncov	EPI_ISL_537789	?	2020-03-18	Europe	Spain	Canary Islands	Las Palmas de Gran Canaria	Europe	Spain	Canary Islands	genome	29802	Human	63	Male	20A	B.1	G	Hospital Universitario de Gran Canaria Dr. Negrín	SeqCOVID-SPAIN consortium/IBV(CSIC)	M. Carmen Pérez González et al	https://www.gisaid.org	?	?	2020-09-16	?
hCoV-19_Spain_CN-IBV-98005804_2020_EPI_ISL_537790_2020-03-19	Spain/CN-IBV-98005804/2020	ncov	EPI_ISL_537790	?	2020-03-19	Europe	Spain	Canary Islands	Las Palmas de Gran Canaria	Europe	Spain	Canary Islands	genome	29813	Human	48	Male	20A	B.1	G	Hospital Universitario de Gran Canaria Dr. Negrín	SeqCOVID-SPAIN consortium/IBV(CSIC)	M. Carmen Pérez González et al	https://www.gisaid.org	?	?	2020-09-16	?
hCoV-19_Spain_CN-IBV-98005805_2020_EPI_ISL_537791_2020-03-19	Spain/CN-IBV-98005805/2020	ncov	EPI_ISL_537791	?	2020-03-19	Europe	Spain	Canary Islands	Las Palmas de Gran Canaria	Europe	Spain	Canary Islands	genome	29789	Human	60	Male	20A	B.1	G	Hospital Universitario de Gran Canaria Dr. Negrín	SeqCOVID-SPAIN consortium/IBV(CSIC)	M. Carmen Pérez González et al	https://www.gisaid.org	?	?	2020-09-16	?
hCoV-19_Spain_CN-IBV-98005807_2020_EPI_ISL_537793_2020-03-19	Spain/CN-IBV-98005807/2020	ncov	EPI_ISL_537793	?	2020-03-19	Europe	Spain	Canary Islands	Las Palmas de Gran Canaria	Europe	Spain	Canary Islands	genome	29798	Human	68	Male	20A	B.1	G	Hospital Universitario de Gran Canaria Dr. Negrín	SeqCOVID-SPAIN consortium/IBV(CSIC)	M. Carmen Pérez González et al	https://www.gisaid.org	?	?	2020-09-16	?
hCoV-19_Spain_CN-IBV-98005812_2020_EPI_ISL_537795_2020-03-20	Spain/CN-IBV-98005812/2020	ncov	EPI_ISL_537795	?	2020-03-20	Europe	Spain	Canary Islands	Las Palmas de Gran Canaria	Europe	Spain	Canary Islands	genome	29785	Human	71	Male	20A	B.1	G	Hospital Universitario de Gran Canaria Dr. Negrín	SeqCOVID-SPAIN consortium/IBV(CSIC)	M. Carmen Pérez González et al	https://www.gisaid.org	?	?	2020-09-16	?
hCoV-19_Spain_CN-IBV-98005817_2020_EPI_ISL_537796_2020-03-21	Spain/CN-IBV-98005817/2020	ncov	EPI_ISL_537796	?	2020-03-21	Europe	Spain	Canary Islands	Las Palmas de Gran Canaria	Europe	Spain	Canary Islands	genome	29788	Human	54	Male	20A	B.1	G	Hospital Universitario de Gran Canaria Dr. Negrín	SeqCOVID-SPAIN consortium/IBV(CSIC)	M. Carmen Pérez González et al	https://www.gisaid.org	?	?	2020-09-16	?
hCoV-19_Spain_CN-IBV-98005821_2020_EPI_ISL_537799_2020-03-22	Spain/CN-IBV-98005821/2020	ncov	EPI_ISL_537799	?	2020-03-22	Europe	Spain	Canary Islands	Las Palmas de Gran Canaria	Europe	Spain	Canary Islands	genome	29798	Human	61	Male	20A	B.1	G	Hospital Universitario de Gran Canaria Dr. Negrín	SeqCOVID-SPAIN consortium/IBV(CSIC)	M. Carmen Pérez González et al	https://www.gisaid.org	?	?	2020-09-16	?
hCoV-19_Spain_CN-IBV-98005822_2020_EPI_ISL_537800_2020-03-22	Spain/CN-IBV-98005822/2020	ncov	EPI_ISL_537800	?	2020-03-22	Europe	Spain	Canary Islands	Las Palmas de Gran Canaria	Europe	Spain	Canary Islands	genome	29798	Human	77	Female	20A	B.1	G	Hospital Universitario de Gran Canaria Dr. Negrín	SeqCOVID-SPAIN consortium/IBV(CSIC)	M. Carmen Pérez González et al	https://www.gisaid.org	?	?	2020-09-16	?
hCoV-19_Spain_CN-IBV-98005825_2020_EPI_ISL_537801_2020-03-22	Spain/CN-IBV-98005825/2020	ncov	EPI_ISL_537801	?	2020-03-22	Europe	Spain	Canary Islands	Las Palmas de Gran Canaria	Europe	Spain	Canary Islands	genome	29863	Human	77	Male	20C	B.1	GH	Hospital Universitario de Gran Canaria Dr. Negrín	SeqCOVID-SPAIN consortium/IBV(CSIC)	M. Carmen Pérez González et al	https://www.gisaid.org	?	?	2020-09-16	?
hCoV-19_Spain_CN-IBV-98005829_2020_EPI_ISL_537804_2020-03-23	Spain/CN-IBV-98005829/2020	ncov	EPI_ISL_537804	?	2020-03-23	Europe	Spain	Canary Islands	Las Palmas de Gran Canaria	Europe	Spain	Canary Islands	genome	29791	Human	76	Female	20C	B.1	GH	Hospital Universitario de Gran Canaria Dr. Negrín	SeqCOVID-SPAIN consortium/IBV(CSIC)	M. Carmen Pérez González et al	https://www.gisaid.org	?	?	2020-09-16	?
hCoV-19_Spain_CN-IBV-98005830_2020_EPI_ISL_537805_2020-03-23	Spain/CN-IBV-98005830/2020	ncov	EPI_ISL_537805	?	2020-03-23	Europe	Spain	Canary Islands	Las Palmas de Gran Canaria	Europe	Spain	Canary Islands	genome	29792	Human	74	Female	20A	B.1	G	Hospital Universitario de Gran Canaria Dr. Negrín	SeqCOVID-SPAIN consortium/IBV(CSIC)	M. Carmen Pérez González et al	https://www.gisaid.org	?	?	2020-09-16	?
hCoV-19_Spain_CN-IBV-98005836_2020_EPI_ISL_537808_2020-03-24	Spain/CN-IBV-98005836/2020	ncov	EPI_ISL_537808	?	2020-03-24	Europe	Spain	Canary Islands	Las Palmas de Gran Canaria	Europe	Spain	Canary Islands	genome	29798	Human	70	Male	20A	B.1	G	Hospital Universitario de Gran Canaria Dr. Negrín	SeqCOVID-SPAIN consortium/IBV(CSIC)	M. Carmen Pérez González et al	https://www.gisaid.org	?	?	2020-09-16	?
hCoV-19_Spain_PV-IBV-98001430_2020_EPI_ISL_537874_2020-03-17	Spain/PV-IBV-98001430/2020	ncov	EPI_ISL_537874	?	2020-03-17	Europe	Spain	Basque Country	Vitoria-Gasteiz	Europe	Spain	Basque Country	genome	29798	Human	57	Male	20C	B.1	GH	Hospital Universitario Araba. Vitoria-Gasteiz	SeqCOVID-SPAIN consortium/IBV(CSIC)	Silvia Hernáez Crespo et al	https://www.gisaid.org	?	?	2020-09-16	?
hCoV-19_Spain_PV-IBV-98001432_2020_EPI_ISL_537875_2020-03-18	Spain/PV-IBV-98001432/2020	ncov	EPI_ISL_537875	?	2020-03-18	Europe	Spain	Basque Country	Vitoria-Gasteiz	Europe	Spain	Basque Country	genome	29648	Human	37	Male	20A	B.1	G	Hospital Universitario Araba. Vitoria-Gasteiz	SeqCOVID-SPAIN consortium/IBV(CSIC)	Silvia Hernáez Crespo et al	https://www.gisaid.org	?	?	2020-09-16	?
hCoV-19_Spain_PV-IBV-98001439_2020_EPI_ISL_537877_2020-03-18	Spain/PV-IBV-98001439/2020	ncov	EPI_ISL_537877	?	2020-03-18	Europe	Spain	Basque Country	Vitoria-Gasteiz	Europe	Spain	Basque Country	genome	29711	Human	52	Female	20A	B.1	G	Hospital Universitario Araba. Vitoria-Gasteiz	SeqCOVID-SPAIN consortium/IBV(CSIC)	Silvia Hernáez Crespo et al	https://www.gisaid.org	?	?	2020-09-16	?
hCoV-19_Spain_PV-IBV-98001471_2020_EPI_ISL_537891_2020-03-17	Spain/PV-IBV-98001471/2020	ncov	EPI_ISL_537891	?	2020-03-17	Europe	Spain	Basque Country	Vitoria-Gasteiz	Europe	Spain	Basque Country	genome	29651	Human	62	Female	20A	B.1	G	Hospital Universitario Araba. Vitoria-Gasteiz	SeqCOVID-SPAIN consortium/IBV(CSIC)	Silvia Hernáez Crespo et al	https://www.gisaid.org	?	?	2020-09-16	?
hCoV-19_Spain_PV-IBV-98001480_2020_EPI_ISL_537895_2020-03-18	Spain/PV-IBV-98001480/2020	ncov	EPI_ISL_537895	?	2020-03-18	Europe	Spain	Basque Country	Vitoria-Gasteiz	Europe	Spain	Basque Country	genome	29708	Human	28	Female	20A	B.1	G	Hospital Universitario Araba. Vitoria-Gasteiz	SeqCOVID-SPAIN consortium/IBV(CSIC)	Silvia Hernáez Crespo et al	https://www.gisaid.org	?	?	2020-09-16	?
hCoV-19_Spain_PV-IBV-98001487_2020_EPI_ISL_537899_2020-03-17	Spain/PV-IBV-98001487/2020	ncov	EPI_ISL_537899	?	2020-03-17	Europe	Spain	Basque Country	Vitoria-Gasteiz	Europe	Spain	Basque Country	genome	29654	Human	50	Male	20A	B.1	G	Hospital Universitario Araba. Vitoria-Gasteiz	SeqCOVID-SPAIN consortium/IBV(CSIC)	Silvia Hernáez Crespo et al	https://www.gisaid.org	?	?	2020-09-16	?
hCoV-19_Spain_PV-IBV-98001627_2020_EPI_ISL_537945_2020-03-18	Spain/PV-IBV-98001627/2020	ncov	EPI_ISL_537945	?	2020-03-18	Europe	Spain	Basque Country	Vitoria-Gasteiz	Europe	Spain	Basque Country	genome	29641	Human	39	Male	20A	B.1	G	Hospital Universitario Araba. Vitoria-Gasteiz	SeqCOVID-SPAIN consortium/IBV(CSIC)	Silvia Hernáez Crespo et al	https://www.gisaid.org	?	?	2020-09-16	?
hCoV-19_Spain_VC-IBV-98003571_2020_EPI_ISL_537987_2020-03-21	Spain/VC-IBV-98003571/2020	ncov	EPI_ISL_537987	?	2020-03-21	Europe	Spain	Comunitat Valenciana	Castellon de la Plana	Europe	Spain	Comunitat Valenciana	genome	29648	Human	62	Female	20A	B.1	G	Servicio de Microbiología. Hospital General Universitario de Castellón	SeqCOVID-SPAIN consortium/IBV(CSIC)	Rosario Moreno et al	https://www.gisaid.org	?	?	2020-09-16	?
hCoV-19_Spain_VC-IBV-98003115_2020_EPI_ISL_538051_2020-03-16	Spain/VC-IBV-98003115/2020	ncov	EPI_ISL_538051	?	2020-03-16	Europe	Spain	Comunitat Valenciana	Valencia ES	Europe	Spain	Comunitat Valenciana	genome	29807	Human	80	Male	20C	B.1	GH	Hospital Universitari i Politècnic La Fe de València	SeqCOVID-SPAIN consortium/IBV(CSIC)	María Dolores Gómez Ruiz et al	https://www.gisaid.org	?	?	2020-09-16	?
hCoV-19_Spain_AN-IBV-98001339_2020_EPI_ISL_538055_2020-03-23	Spain/AN-IBV-98001339/2020	ncov	EPI_ISL_538055	?	2020-03-23	Europe	Spain	Andalusia	Sevilla	Europe	Spain	Andalusia	genome	29796	Human	?	?	20A	B.1	G	Servicio de Microbiología y Parasitología clínica. UCEIMP. Hospital Universitario Virgen del Rocío/IBIS/CSIC/US	SeqCOVID-SPAIN consortium/IBV(CSIC)	Guillermo Martín Gutiérrez et al	https://www.gisaid.org	?	?	2020-09-16	?
hCoV-19_Spain_AN-IBV-98001343_2020_EPI_ISL_538057_2020-03-23	Spain/AN-IBV-98001343/2020	ncov	EPI_ISL_538057	?	2020-03-23	Europe	Spain	Andalusia	Sevilla	Europe	Spain	Andalusia	genome	29787	Human	?	?	20A	B.1	G	Servicio de Microbiología y Parasitología clínica. UCEIMP. Hospital Universitario Virgen del Rocío/IBIS/CSIC/US	SeqCOVID-SPAIN consortium/IBV(CSIC)	Guillermo Martín Gutiérrez et al	https://www.gisaid.org	?	?	2020-09-16	?
hCoV-19_Spain_AN-IBV-98001344_2020_EPI_ISL_538058_2020-03-23	Spain/AN-IBV-98001344/2020	ncov	EPI_ISL_538058	?	2020-03-23	Europe	Spain	Andalusia	Sevilla	Europe	Spain	Andalusia	genome	29637	Human	?	?	20A	B.1	G	Servicio de Microbiología y Parasitología clínica. UCEIMP. Hospital Universitario Virgen del Rocío/IBIS/CSIC/US	SeqCOVID-SPAIN consortium/IBV(CSIC)	Guillermo Martín Gutiérrez et al	https://www.gisaid.org	?	?	2020-09-16	?
hCoV-19_Spain_AN-IBV-98001345_2020_EPI_ISL_538059_2020-03-23	Spain/AN-IBV-98001345/2020	ncov	EPI_ISL_538059	?	2020-03-23	Europe	Spain	Andalusia	Sevilla	Europe	Spain	Andalusia	genome	29637	Human	?	?	20A	B.1	G	Servicio de Microbiología y Parasitología clínica. UCEIMP. Hospital Universitario Virgen del Rocío/IBIS/CSIC/US	SeqCOVID-SPAIN consortium/IBV(CSIC)	Guillermo Martín Gutiérrez et al	https://www.gisaid.org	?	?	2020-09-16	?
hCoV-19_Spain_AN-IBV-98001346_2020_EPI_ISL_538060_2020-03-23	Spain/AN-IBV-98001346/2020	ncov	EPI_ISL_538060	?	2020-03-23	Europe	Spain	Andalusia	Sevilla	Europe	Spain	Andalusia	genome	29789	Human	?	?	20A	B.1	G	Servicio de Microbiología y Parasitología clínica. UCEIMP. Hospital Universitario Virgen del Rocío/IBIS/CSIC/US	SeqCOVID-SPAIN consortium/IBV(CSIC)	Guillermo Martín Gutiérrez et al	https://www.gisaid.org	?	?	2020-09-16	?
hCoV-19_Spain_PV-IBV-98000960_2020_EPI_ISL_538062_2020-03-29	Spain/PV-IBV-98000960/2020	ncov	EPI_ISL_538062	?	2020-03-29	Europe	Spain	Basque Country	Donostia-San Sebastian	Europe	Spain	Basque Country	genome	29612	Human	71	Male	20A	B.1	G	Servicio de Microbiología. Hospital Universitario Donostia. OSI Donostialdea. Área de Enfermedades Infecciosas, Grupo de Infección Respiratoria y Resistencia Antimicrobiana. Instituto de Investigación Sanitaria Biodonostia	SeqCOVID-SPAIN consortium/IBV(CSIC)	Gustavo Cilla et al	https://www.gisaid.org	?	?	2020-09-16	?
hCoV-19_Spain_PV-IBV-98000970_2020_EPI_ISL_538065_2020-03-29	Spain/PV-IBV-98000970/2020	ncov	EPI_ISL_538065	?	2020-03-29	Europe	Spain	Basque Country	Donostia-San Sebastian	Europe	Spain	Basque Country	genome	29637	Human	88	Female	20A	B.1	G	Servicio de Microbiología. Hospital Universitario Donostia. OSI Donostialdea. Área de Enfermedades Infecciosas, Grupo de Infección Respiratoria y Resistencia Antimicrobiana. Instituto de Investigación Sanitaria Biodonostia	SeqCOVID-SPAIN consortium/IBV(CSIC)	Gustavo Cilla et al	https://www.gisaid.org	?	?	2020-09-16	?
hCoV-19_Spain_PV-IBV-98001010_2020_EPI_ISL_538071_2020-03-31	Spain/PV-IBV-98001010/2020	ncov	EPI_ISL_538071	?	2020-03-31	Europe	Spain	Basque Country	Donostia-San Sebastian	Europe	Spain	Basque Country	genome	29673	Human	41	Male	20A	B.1	G	Servicio de Microbiología. Hospital Universitario Donostia. OSI Donostialdea. Área de Enfermedades Infecciosas, Grupo de Infección Respiratoria y Resistencia Antimicrobiana. Instituto de Investigación Sanitaria Biodonostia	SeqCOVID-SPAIN consortium/IBV(CSIC)	Gustavo Cilla et al	https://www.gisaid.org	?	?	2020-09-16	?
hCoV-19_Spain_PV-IBV-98001011_2020_EPI_ISL_538072_2020-03-31	Spain/PV-IBV-98001011/2020	ncov	EPI_ISL_538072	?	2020-03-31	Europe	Spain	Basque Country	Donostia-San Sebastian	Europe	Spain	Basque Country	genome	29639	Human	28	Female	20A	B.1	G	Servicio de Microbiología. Hospital Universitario Donostia. OSI Donostialdea. Área de Enfermedades Infecciosas, Grupo de Infección Respiratoria y Resistencia Antimicrobiana. Instituto de Investigación Sanitaria Biodonostia	SeqCOVID-SPAIN consortium/IBV(CSIC)	Gustavo Cilla et al	https://www.gisaid.org	?	?	2020-09-16	?
hCoV-19_Spain_PV-IBV-98001013_2020_EPI_ISL_538073_2020-03-31	Spain/PV-IBV-98001013/2020	ncov	EPI_ISL_538073	?	2020-03-31	Europe	Spain	Basque Country	Donostia-San Sebastian	Europe	Spain	Basque Country	genome	29649	Human	81	Male	20A	B.1	G	Servicio de Microbiología. Hospital Universitario Donostia. OSI Donostialdea. Área de Enfermedades Infecciosas, Grupo de Infección Respiratoria y Resistencia Antimicrobiana. Instituto de Investigación Sanitaria Biodonostia	SeqCOVID-SPAIN consortium/IBV(CSIC)	Gustavo Cilla et al	https://www.gisaid.org	?	?	2020-09-16	?
hCoV-19_Spain_PV-IBV-98001021_2020_EPI_ISL_538075_2020-03-31	Spain/PV-IBV-98001021/2020	ncov	EPI_ISL_538075	?	2020-03-31	Europe	Spain	Basque Country	Donostia-San Sebastian	Europe	Spain	Basque Country	genome	29760	Human	81	Male	20A	B.1	G	Servicio de Microbiología. Hospital Universitario Donostia. OSI Donostialdea. Área de Enfermedades Infecciosas, Grupo de Infección Respiratoria y Resistencia Antimicrobiana. Instituto de Investigación Sanitaria Biodonostia	SeqCOVID-SPAIN consortium/IBV(CSIC)	Gustavo Cilla et al	https://www.gisaid.org	?	?	2020-09-16	?
hCoV-19_Spain_PV-IBV-98001036_2020_EPI_ISL_538077_2020-04-01	Spain/PV-IBV-98001036/2020	ncov	EPI_ISL_538077	?	2020-04-01	Europe	Spain	Basque Country	Donostia-San Sebastian	Europe	Spain	Basque Country	genome	29651	Human	87	Male	20A	B.1	G	Servicio de Microbiología. Hospital Universitario Donostia. OSI Donostialdea. Área de Enfermedades Infecciosas, Grupo de Infección Respiratoria y Resistencia Antimicrobiana. Instituto de Investigación Sanitaria Biodonostia	SeqCOVID-SPAIN consortium/IBV(CSIC)	Gustavo Cilla et al	https://www.gisaid.org	?	?	2020-09-16	?
hCoV-19_Spain_PV-IBV-98001040_2020_EPI_ISL_538079_2020-04-01	Spain/PV-IBV-98001040/2020	ncov	EPI_ISL_538079	?	2020-04-01	Europe	Spain	Basque Country	Donostia-San Sebastian	Europe	Spain	Basque Country	genome	29791	Human	89	Male	20A	B.1	G	Servicio de Microbiología. Hospital Universitario Donostia. OSI Donostialdea. Área de Enfermedades Infecciosas, Grupo de Infección Respiratoria y Resistencia Antimicrobiana. Instituto de Investigación Sanitaria Biodonostia	SeqCOVID-SPAIN consortium/IBV(CSIC)	Gustavo Cilla et al	https://www.gisaid.org	?	?	2020-09-16	?
hCoV-19_Spain_PV-IBV-98001041_2020_EPI_ISL_538080_2020-04-01	Spain/PV-IBV-98001041/2020	ncov	EPI_ISL_538080	?	2020-04-01	Europe	Spain	Basque Country	Donostia-San Sebastian	Europe	Spain	Basque Country	genome	29796	Human	89	Male	20A	B.1	G	Servicio de Microbiología. Hospital Universitario Donostia. OSI Donostialdea. Área de Enfermedades Infecciosas, Grupo de Infección Respiratoria y Resistencia Antimicrobiana. Instituto de Investigación Sanitaria Biodonostia	SeqCOVID-SPAIN consortium/IBV(CSIC)	Gustavo Cilla et al	https://www.gisaid.org	?	?	2020-09-16	?
hCoV-19_Spain_NC-IBV-98005385_2020_EPI_ISL_538085_2020-03-23	Spain/NC-IBV-98005385/2020	ncov	EPI_ISL_538085	?	2020-03-23	Europe	Spain	Navarra	Pamplona	Europe	Spain	Navarra	genome	29706	Human	62	Male	20A	B.1	G	Clínica Universidad de Navarra. Servicio de Enfermedades Infecciosas y Microbiología clínica	SeqCOVID-SPAIN consortium/IBV(CSIC)	Mirian Fernández-Alonso et al	https://www.gisaid.org	?	?	2020-09-16	?
hCoV-19_Spain_NC-IBV-98005389_2020_EPI_ISL_538087_2020-03-23	Spain/NC-IBV-98005389/2020	ncov	EPI_ISL_538087	?	2020-03-23	Europe	Spain	Navarra	Burlada	Europe	Spain	Navarra	genome	29637	Human	87	Female	20A	B.1	G	Clínica Universidad de Navarra. Servicio de Enfermedades Infecciosas y Microbiología clínica	SeqCOVID-SPAIN consortium/IBV(CSIC)	Mirian Fernández-Alonso et al	https://www.gisaid.org	?	?	2020-09-16	?
hCoV-19_Spain_NC-IBV-98005391_2020_EPI_ISL_538088_2020-03-24	Spain/NC-IBV-98005391/2020	ncov	EPI_ISL_538088	?	2020-03-24	Europe	Spain	Navarra	Pamplona	Europe	Spain	Navarra	genome	29632	Human	57	Male	20A	B.1	G	Clínica Universidad de Navarra. Servicio de Enfermedades Infecciosas y Microbiología clínica	SeqCOVID-SPAIN consortium/IBV(CSIC)	Mirian Fernández-Alonso et al	https://www.gisaid.org	?	?	2020-09-16	?
hCoV-19_Spain_NC-IBV-98005395_2020_EPI_ISL_538090_2020-03-24	Spain/NC-IBV-98005395/2020	ncov	EPI_ISL_538090	?	2020-03-24	Europe	Spain	Navarra	Zizur Mayor	Europe	Spain	Navarra	genome	29794	Human	50	Female	20A	B.1	G	Clínica Universidad de Navarra. Servicio de Enfermedades Infecciosas y Microbiología clínica	SeqCOVID-SPAIN consortium/IBV(CSIC)	Mirian Fernández-Alonso et al	https://www.gisaid.org	?	?	2020-09-16	?
hCoV-19_Spain_NC-IBV-98005400_2020_EPI_ISL_538092_2020-03-25	Spain/NC-IBV-98005400/2020	ncov	EPI_ISL_538092	?	2020-03-25	Europe	Spain	Navarra	Pamplona	Europe	Spain	Navarra	genome	29637	Human	41	Male	20A	B.1	G	Clínica Universidad de Navarra. Servicio de Enfermedades Infecciosas y Microbiología clínica	SeqCOVID-SPAIN consortium/IBV(CSIC)	Mirian Fernández-Alonso et al	https://www.gisaid.org	?	?	2020-09-16	?
hCoV-19_Spain_NC-IBV-98005404_2020_EPI_ISL_538094_2020-03-25	Spain/NC-IBV-98005404/2020	ncov	EPI_ISL_538094	?	2020-03-25	Europe	Spain	Navarra	Barasoain	Europe	Spain	Navarra	genome	29632	Human	83	Female	20A	B.1	G	Clínica Universidad de Navarra. Servicio de Enfermedades Infecciosas y Microbiología clínica	SeqCOVID-SPAIN consortium/IBV(CSIC)	Mirian Fernández-Alonso et al	https://www.gisaid.org	?	?	2020-09-16	?
hCoV-19_Spain_NC-IBV-98005410_2020_EPI_ISL_538096_2020-03-25	Spain/NC-IBV-98005410/2020	ncov	EPI_ISL_538096	?	2020-03-25	Europe	Spain	Navarra	Pamplona	Europe	Spain	Navarra	genome	29639	Human	48	Female	20A	B.1	G	Clínica Universidad de Navarra. Servicio de Enfermedades Infecciosas y Microbiología clínica	SeqCOVID-SPAIN consortium/IBV(CSIC)	Mirian Fernández-Alonso et al	https://www.gisaid.org	?	?	2020-09-16	?
hCoV-19_Spain_NC-IBV-98005411_2020_EPI_ISL_538097_2020-03-25	Spain/NC-IBV-98005411/2020	ncov	EPI_ISL_538097	?	2020-03-25	Europe	Spain	Navarra	Pamplona	Europe	Spain	Navarra	genome	29797	Human	64	Male	20A	B.1	G	Clínica Universidad de Navarra. Servicio de Enfermedades Infecciosas y Microbiología clínica	SeqCOVID-SPAIN consortium/IBV(CSIC)	Mirian Fernández-Alonso et al	https://www.gisaid.org	?	?	2020-09-16	?
hCoV-19_Spain_NC-IBV-98005412_2020_EPI_ISL_538098_2020-03-25	Spain/NC-IBV-98005412/2020	ncov	EPI_ISL_538098	?	2020-03-25	Europe	Spain	Navarra	Cizur Menor	Europe	Spain	Navarra	genome	29780	Human	55	Male	20A	B.1	G	Clínica Universidad de Navarra. Servicio de Enfermedades Infecciosas y Microbiología clínica	SeqCOVID-SPAIN consortium/IBV(CSIC)	Mirian Fernández-Alonso et al	https://www.gisaid.org	?	?	2020-09-16	?
hCoV-19_Spain_NC-IBV-98005421_2020_EPI_ISL_538103_2020-03-26	Spain/NC-IBV-98005421/2020	ncov	EPI_ISL_538103	?	2020-03-26	Europe	Spain	Navarra	Cizur Menor	Europe	Spain	Navarra	genome	29634	Human	41	Male	20A	B.1	G	Clínica Universidad de Navarra. Servicio de Enfermedades Infecciosas y Microbiología clínica	SeqCOVID-SPAIN consortium/IBV(CSIC)	Mirian Fernández-Alonso et al	https://www.gisaid.org	?	?	2020-09-16	?
hCoV-19_Spain_NC-IBV-98005422_2020_EPI_ISL_538104_2020-03-26	Spain/NC-IBV-98005422/2020	ncov	EPI_ISL_538104	?	2020-03-26	Europe	Spain	Navarra	Pamplona	Europe	Spain	Navarra	genome	29789	Human	86	Male	20A	B.1	G	Clínica Universidad de Navarra. Servicio de Enfermedades Infecciosas y Microbiología clínica	SeqCOVID-SPAIN consortium/IBV(CSIC)	Mirian Fernández-Alonso et al	https://www.gisaid.org	?	?	2020-09-16	?
hCoV-19_Spain_NC-IBV-98005449_2020_EPI_ISL_538111_2020-03-27	Spain/NC-IBV-98005449/2020	ncov	EPI_ISL_538111	?	2020-03-27	Europe	Spain	Navarra	Pamplona	Europe	Spain	Navarra	genome	29715	Human	68	Male	20A	B.1	G	Clínica Universidad de Navarra. Servicio de Enfermedades Infecciosas y Microbiología clínica	SeqCOVID-SPAIN consortium/IBV(CSIC)	Mirian Fernández-Alonso et al	https://www.gisaid.org	?	?	2020-09-16	?
hCoV-19_Spain_NC-IBV-98005451_2020_EPI_ISL_538112_2020-03-27	Spain/NC-IBV-98005451/2020	ncov	EPI_ISL_538112	?	2020-03-27	Europe	Spain	Navarra	Artajona	Europe	Spain	Navarra	genome	29781	Human	52	Male	20A	B.1	G	Clínica Universidad de Navarra. Servicio de Enfermedades Infecciosas y Microbiología clínica	SeqCOVID-SPAIN consortium/IBV(CSIC)	Mirian Fernández-Alonso et al	https://www.gisaid.org	?	?	2020-09-16	?
hCoV-19_Spain_NC-IBV-98005460_2020_EPI_ISL_538115_2020-03-28	Spain/NC-IBV-98005460/2020	ncov	EPI_ISL_538115	?	2020-03-28	Europe	Spain	Navarra	Pamplona	Europe	Spain	Navarra	genome	29792	Human	25	Male	20A	B.1	G	Clínica Universidad de Navarra. Servicio de Enfermedades Infecciosas y Microbiología clínica	SeqCOVID-SPAIN consortium/IBV(CSIC)	Mirian Fernández-Alonso et al	https://www.gisaid.org	?	?	2020-09-16	?
hCoV-19_Spain_NC-IBV-98005461_2020_EPI_ISL_538116_2020-03-28	Spain/NC-IBV-98005461/2020	ncov	EPI_ISL_538116	?	2020-03-28	Europe	Spain	Navarra	Pamplona	Europe	Spain	Navarra	genome	29632	Human	54	Male	20C	B.1	GH	Clínica Universidad de Navarra. Servicio de Enfermedades Infecciosas y Microbiología clínica	SeqCOVID-SPAIN consortium/IBV(CSIC)	Mirian Fernández-Alonso et al	https://www.gisaid.org	?	?	2020-09-16	?
hCoV-19_Spain_NC-IBV-98005463_2020_EPI_ISL_538117_2020-03-28	Spain/NC-IBV-98005463/2020	ncov	EPI_ISL_538117	?	2020-03-28	Europe	Spain	Navarra	Burlada	Europe	Spain	Navarra	genome	29632	Human	22	Female	20A	B.1	G	Clínica Universidad de Navarra. Servicio de Enfermedades Infecciosas y Microbiología clínica	SeqCOVID-SPAIN consortium/IBV(CSIC)	Mirian Fernández-Alonso et al	https://www.gisaid.org	?	?	2020-09-16	?
hCoV-19_Spain_AN-IBV-98001697_2020_EPI_ISL_538130_2020-04-13	Spain/AN-IBV-98001697/2020	ncov	EPI_ISL_538130	?	2020-04-13	Europe	Spain	Andalusia	Sevilla	Europe	Spain	Andalusia	genome	29856	Human	?	Female	20A	B.1	G	Servicio de Microbiología y Parasitología clínica. UCEIMP. Hospital Universitario Virgen del Rocío/IBIS/CSIC/US	SeqCOVID-SPAIN consortium/IBV(CSIC)	Guillermo Martín Gutiérrez et al	https://www.gisaid.org	?	?	2020-09-16	?
hCoV-19_Spain_AN-IBV-98001701_2020_EPI_ISL_538131_2020-04-13	Spain/AN-IBV-98001701/2020	ncov	EPI_ISL_538131	?	2020-04-13	Europe	Spain	Andalusia	Sevilla	Europe	Spain	Andalusia	genome	29798	Human	?	Female	20A	B.1	G	Servicio de Microbiología y Parasitología clínica. UCEIMP. Hospital Universitario Virgen del Rocío/IBIS/CSIC/US	SeqCOVID-SPAIN consortium/IBV(CSIC)	Guillermo Martín Gutiérrez et al	https://www.gisaid.org	?	?	2020-09-16	?
hCoV-19_Spain_AN-IBV-98001788_2020_EPI_ISL_538157_2020-04-04	Spain/AN-IBV-98001788/2020	ncov	EPI_ISL_538157	?	2020-04-04	Europe	Spain	Andalusia	Sevilla	Europe	Spain	Andalusia	genome	29799	Human	?	Female	20A	B.1	G	Servicio de Microbiología y Parasitología clínica. UCEIMP. Hospital Universitario Virgen del Rocío/IBIS/CSIC/US	SeqCOVID-SPAIN consortium/IBV(CSIC)	Guillermo Martín Gutiérrez et al	https://www.gisaid.org	?	?	2020-09-16	?
hCoV-19_Spain_AN-IBV-98001067_2020_EPI_ISL_538168_2020-04-01	Spain/AN-IBV-98001067/2020	ncov	EPI_ISL_538168	?	2020-04-01	Europe	Spain	Andalusia	Sevilla	Europe	Spain	Andalusia	genome	29666	Human	?	?	20A	B.1	G	Servicio de Microbiología y Parasitología clínica. UCEIMP. Hospital Universitario Virgen del Rocío/IBIS/CSIC/US	SeqCOVID-SPAIN consortium/IBV(CSIC)	Guillermo Martín Gutiérrez et al	https://www.gisaid.org	?	?	2020-09-16	?
hCoV-19_Spain_AN-IBV-98001071_2020_EPI_ISL_538169_2020-04-01	Spain/AN-IBV-98001071/2020	ncov	EPI_ISL_538169	?	2020-04-01	Europe	Spain	Andalusia	Sevilla	Europe	Spain	Andalusia	genome	29788	Human	?	?	20A	B.1	G	Servicio de Microbiología y Parasitología clínica. UCEIMP. Hospital Universitario Virgen del Rocío/IBIS/CSIC/US	SeqCOVID-SPAIN consortium/IBV(CSIC)	Guillermo Martín Gutiérrez et al	https://www.gisaid.org	?	?	2020-09-16	?
hCoV-19_Spain_AN-IBV-98001072_2020_EPI_ISL_538170_2020-04-01	Spain/AN-IBV-98001072/2020	ncov	EPI_ISL_538170	?	2020-04-01	Europe	Spain	Andalusia	Sevilla	Europe	Spain	Andalusia	genome	29796	Human	?	?	20A	B.1	G	Servicio de Microbiología y Parasitología clínica. UCEIMP. Hospital Universitario Virgen del Rocío/IBIS/CSIC/US	SeqCOVID-SPAIN consortium/IBV(CSIC)	Guillermo Martín Gutiérrez et al	https://www.gisaid.org	?	?	2020-09-16	?
hCoV-19_Spain_AN-IBV-98001109_2020_EPI_ISL_538172_2020-03-29	Spain/AN-IBV-98001109/2020	ncov	EPI_ISL_538172	?	2020-03-29	Europe	Spain	Andalusia	Sevilla	Europe	Spain	Andalusia	genome	29792	Human	?	?	20A	B.1	G	Servicio de Microbiología y Parasitología clínica. UCEIMP. Hospital Universitario Virgen del Rocío/IBIS/CSIC/US	SeqCOVID-SPAIN consortium/IBV(CSIC)	Guillermo Martín Gutiérrez et al	https://www.gisaid.org	?	?	2020-09-16	?
hCoV-19_Spain_AN-IBV-98001110_2020_EPI_ISL_538173_2020-03-29	Spain/AN-IBV-98001110/2020	ncov	EPI_ISL_538173	?	2020-03-29	Europe	Spain	Andalusia	Sevilla	Europe	Spain	Andalusia	genome	29798	Human	?	?	20A	B.1	G	Servicio de Microbiología y Parasitología clínica. UCEIMP. Hospital Universitario Virgen del Rocío/IBIS/CSIC/US	SeqCOVID-SPAIN consortium/IBV(CSIC)	Guillermo Martín Gutiérrez et al	https://www.gisaid.org	?	?	2020-09-16	?
hCoV-19_Spain_AN-IBV-98001111_2020_EPI_ISL_538174_2020-03-29	Spain/AN-IBV-98001111/2020	ncov	EPI_ISL_538174	?	2020-03-29	Europe	Spain	Andalusia	Sevilla	Europe	Spain	Andalusia	genome	29724	Human	?	?	20A	B.1	G	Servicio de Microbiología y Parasitología clínica. UCEIMP. Hospital Universitario Virgen del Rocío/IBIS/CSIC/US	SeqCOVID-SPAIN consortium/IBV(CSIC)	Guillermo Martín Gutiérrez et al	https://www.gisaid.org	?	?	2020-09-16	?
hCoV-19_Spain_AN-IBV-98001112_2020_EPI_ISL_538175_2020-03-29	Spain/AN-IBV-98001112/2020	ncov	EPI_ISL_538175	?	2020-03-29	Europe	Spain	Andalusia	Sevilla	Europe	Spain	Andalusia	genome	29763	Human	?	?	20A	B.1	G	Servicio de Microbiología y Parasitología clínica. UCEIMP. Hospital Universitario Virgen del Rocío/IBIS/CSIC/US	SeqCOVID-SPAIN consortium/IBV(CSIC)	Guillermo Martín Gutiérrez et al	https://www.gisaid.org	?	?	2020-09-16	?
hCoV-19_Spain_AN-IBV-98001113_2020_EPI_ISL_538176_2020-03-29	Spain/AN-IBV-98001113/2020	ncov	EPI_ISL_538176	?	2020-03-29	Europe	Spain	Andalusia	Sevilla	Europe	Spain	Andalusia	genome	29641	Human	?	?	20A	B.1	G	Servicio de Microbiología y Parasitología clínica. UCEIMP. Hospital Universitario Virgen del Rocío/IBIS/CSIC/US	SeqCOVID-SPAIN consortium/IBV(CSIC)	Guillermo Martín Gutiérrez et al	https://www.gisaid.org	?	?	2020-09-16	?
hCoV-19_Spain_AN-IBV-98001114_2020_EPI_ISL_538177_2020-03-29	Spain/AN-IBV-98001114/2020	ncov	EPI_ISL_538177	?	2020-03-29	Europe	Spain	Andalusia	Sevilla	Europe	Spain	Andalusia	genome	29794	Human	?	?	20A	B.1	G	Servicio de Microbiología y Parasitología clínica. UCEIMP. Hospital Universitario Virgen del Rocío/IBIS/CSIC/US	SeqCOVID-SPAIN consortium/IBV(CSIC)	Guillermo Martín Gutiérrez et al	https://www.gisaid.org	?	?	2020-09-16	?
hCoV-19_Spain_AN-IBV-98001115_2020_EPI_ISL_538178_2020-03-29	Spain/AN-IBV-98001115/2020	ncov	EPI_ISL_538178	?	2020-03-29	Europe	Spain	Andalusia	Sevilla	Europe	Spain	Andalusia	genome	29781	Human	?	?	20A	B.1	G	Servicio de Microbiología y Parasitología clínica. UCEIMP. Hospital Universitario Virgen del Rocío/IBIS/CSIC/US	SeqCOVID-SPAIN consortium/IBV(CSIC)	Guillermo Martín Gutiérrez et al	https://www.gisaid.org	?	?	2020-09-16	?
hCoV-19_Spain_AN-IBV-98001127_2020_EPI_ISL_538180_2020-03-27	Spain/AN-IBV-98001127/2020	ncov	EPI_ISL_538180	?	2020-03-27	Europe	Spain	Andalusia	Sevilla	Europe	Spain	Andalusia	genome	29798	Human	?	?	20A	B.1	G	Servicio de Microbiología y Parasitología clínica. UCEIMP. Hospital Universitario Virgen del Rocío/IBIS/CSIC/US	SeqCOVID-SPAIN consortium/IBV(CSIC)	Guillermo Martín Gutiérrez et al	https://www.gisaid.org	?	?	2020-09-16	?
hCoV-19_Spain_AN-IBV-98001128_2020_EPI_ISL_538181_2020-03-27	Spain/AN-IBV-98001128/2020	ncov	EPI_ISL_538181	?	2020-03-27	Europe	Spain	Andalusia	Sevilla	Europe	Spain	Andalusia	genome	29791	Human	?	?	20A	B.1	G	Servicio de Microbiología y Parasitología clínica. UCEIMP. Hospital Universitario Virgen del Rocío/IBIS/CSIC/US	SeqCOVID-SPAIN consortium/IBV(CSIC)	Guillermo Martín Gutiérrez et al	https://www.gisaid.org	?	?	2020-09-16	?
hCoV-19_Spain_AN-IBV-98001130_2020_EPI_ISL_538183_2020-03-27	Spain/AN-IBV-98001130/2020	ncov	EPI_ISL_538183	?	2020-03-27	Europe	Spain	Andalusia	Sevilla	Europe	Spain	Andalusia	genome	29791	Human	?	?	20A	B.1	G	Servicio de Microbiología y Parasitología clínica. UCEIMP. Hospital Universitario Virgen del Rocío/IBIS/CSIC/US	SeqCOVID-SPAIN consortium/IBV(CSIC)	Guillermo Martín Gutiérrez et al	https://www.gisaid.org	?	?	2020-09-16	?
hCoV-19_Spain_AN-IBV-98001131_2020_EPI_ISL_538184_2020-03-27	Spain/AN-IBV-98001131/2020	ncov	EPI_ISL_538184	?	2020-03-27	Europe	Spain	Andalusia	Sevilla	Europe	Spain	Andalusia	genome	29756	Human	?	?	20A	B.1	G	Servicio de Microbiología y Parasitología clínica. UCEIMP. Hospital Universitario Virgen del Rocío/IBIS/CSIC/US	SeqCOVID-SPAIN consortium/IBV(CSIC)	Guillermo Martín Gutiérrez et al	https://www.gisaid.org	?	?	2020-09-16	?
hCoV-19_Spain_AN-IBV-98001133_2020_EPI_ISL_538185_2020-03-27	Spain/AN-IBV-98001133/2020	ncov	EPI_ISL_538185	?	2020-03-27	Europe	Spain	Andalusia	Sevilla	Europe	Spain	Andalusia	genome	29641	Human	?	?	20A	B.1	G	Servicio de Microbiología y Parasitología clínica. UCEIMP. Hospital Universitario Virgen del Rocío/IBIS/CSIC/US	SeqCOVID-SPAIN consortium/IBV(CSIC)	Guillermo Martín Gutiérrez et al	https://www.gisaid.org	?	?	2020-09-16	?
hCoV-19_Spain_AN-IBV-98001135_2020_EPI_ISL_538187_2020-03-27	Spain/AN-IBV-98001135/2020	ncov	EPI_ISL_538187	?	2020-03-27	Europe	Spain	Andalusia	Sevilla	Europe	Spain	Andalusia	genome	29641	Human	?	?	20A	B.1	G	Servicio de Microbiología y Parasitología clínica. UCEIMP. Hospital Universitario Virgen del Rocío/IBIS/CSIC/US	SeqCOVID-SPAIN consortium/IBV(CSIC)	Guillermo Martín Gutiérrez et al	https://www.gisaid.org	?	?	2020-09-16	?
hCoV-19_Spain_AN-IBV-98001138_2020_EPI_ISL_538188_2020-03-27	Spain/AN-IBV-98001138/2020	ncov	EPI_ISL_538188	?	2020-03-27	Europe	Spain	Andalusia	Sevilla	Europe	Spain	Andalusia	genome	29791	Human	?	?	20A	B.1	G	Servicio de Microbiología y Parasitología clínica. UCEIMP. Hospital Universitario Virgen del Rocío/IBIS/CSIC/US	SeqCOVID-SPAIN consortium/IBV(CSIC)	Guillermo Martín Gutiérrez et al	https://www.gisaid.org	?	?	2020-09-16	?
hCoV-19_Spain_AN-IBV-98001172_2020_EPI_ISL_538189_2020-03-26	Spain/AN-IBV-98001172/2020	ncov	EPI_ISL_538189	?	2020-03-26	Europe	Spain	Andalusia	Sevilla	Europe	Spain	Andalusia	genome	29639	Human	?	?	20A	B.1	G	Servicio de Microbiología y Parasitología clínica. UCEIMP. Hospital Universitario Virgen del Rocío/IBIS/CSIC/US	SeqCOVID-SPAIN consortium/IBV(CSIC)	Guillermo Martín Gutiérrez et al	https://www.gisaid.org	?	?	2020-09-16	?
hCoV-19_Spain_AN-IBV-98001173_2020_EPI_ISL_538190_2020-03-26	Spain/AN-IBV-98001173/2020	ncov	EPI_ISL_538190	?	2020-03-26	Europe	Spain	Andalusia	Sevilla	Europe	Spain	Andalusia	genome	29641	Human	?	?	20A	B.1	G	Servicio de Microbiología y Parasitología clínica. UCEIMP. Hospital Universitario Virgen del Rocío/IBIS/CSIC/US	SeqCOVID-SPAIN consortium/IBV(CSIC)	Guillermo Martín Gutiérrez et al	https://www.gisaid.org	?	?	2020-09-16	?
hCoV-19_Spain_AN-IBV-98001177_2020_EPI_ISL_538191_2020-03-26	Spain/AN-IBV-98001177/2020	ncov	EPI_ISL_538191	?	2020-03-26	Europe	Spain	Andalusia	Sevilla	Europe	Spain	Andalusia	genome	29789	Human	?	?	20A	B.1	G	Servicio de Microbiología y Parasitología clínica. UCEIMP. Hospital Universitario Virgen del Rocío/IBIS/CSIC/US	SeqCOVID-SPAIN consortium/IBV(CSIC)	Guillermo Martín Gutiérrez et al	https://www.gisaid.org	?	?	2020-09-16	?
hCoV-19_Spain_AN-IBV-98001178_2020_EPI_ISL_538192_2020-03-26	Spain/AN-IBV-98001178/2020	ncov	EPI_ISL_538192	?	2020-03-26	Europe	Spain	Andalusia	Sevilla	Europe	Spain	Andalusia	genome	29648	Human	?	?	20A	B.1	G	Servicio de Microbiología y Parasitología clínica. UCEIMP. Hospital Universitario Virgen del Rocío/IBIS/CSIC/US	SeqCOVID-SPAIN consortium/IBV(CSIC)	Guillermo Martín Gutiérrez et al	https://www.gisaid.org	?	?	2020-09-16	?
hCoV-19_Spain_AN-IBV-98001182_2020_EPI_ISL_538194_2020-03-26	Spain/AN-IBV-98001182/2020	ncov	EPI_ISL_538194	?	2020-03-26	Europe	Spain	Andalusia	Sevilla	Europe	Spain	Andalusia	genome	29641	Human	?	?	20A	B.1	G	Servicio de Microbiología y Parasitología clínica. UCEIMP. Hospital Universitario Virgen del Rocío/IBIS/CSIC/US	SeqCOVID-SPAIN consortium/IBV(CSIC)	Guillermo Martín Gutiérrez et al	https://www.gisaid.org	?	?	2020-09-16	?
hCoV-19_Spain_AN-IBV-98001183_2020_EPI_ISL_538195_2020-03-26	Spain/AN-IBV-98001183/2020	ncov	EPI_ISL_538195	?	2020-03-26	Europe	Spain	Andalusia	Sevilla	Europe	Spain	Andalusia	genome	29648	Human	?	?	20A	B.1	G	Servicio de Microbiología y Parasitología clínica. UCEIMP. Hospital Universitario Virgen del Rocío/IBIS/CSIC/US	SeqCOVID-SPAIN consortium/IBV(CSIC)	Guillermo Martín Gutiérrez et al	https://www.gisaid.org	?	?	2020-09-16	?
hCoV-19_Spain_AN-IBV-98001185_2020_EPI_ISL_538197_2020-03-26	Spain/AN-IBV-98001185/2020	ncov	EPI_ISL_538197	?	2020-03-26	Europe	Spain	Andalusia	Sevilla	Europe	Spain	Andalusia	genome	29794	Human	?	?	20A	B.1	G	Servicio de Microbiología y Parasitología clínica. UCEIMP. Hospital Universitario Virgen del Rocío/IBIS/CSIC/US	SeqCOVID-SPAIN consortium/IBV(CSIC)	Guillermo Martín Gutiérrez et al	https://www.gisaid.org	?	?	2020-09-16	?
hCoV-19_Spain_AN-IBV-98001186_2020_EPI_ISL_538198_2020-03-26	Spain/AN-IBV-98001186/2020	ncov	EPI_ISL_538198	?	2020-03-26	Europe	Spain	Andalusia	Sevilla	Europe	Spain	Andalusia	genome	29648	Human	?	?	20A	B.1	G	Servicio de Microbiología y Parasitología clínica. UCEIMP. Hospital Universitario Virgen del Rocío/IBIS/CSIC/US	SeqCOVID-SPAIN consortium/IBV(CSIC)	Guillermo Martín Gutiérrez et al	https://www.gisaid.org	?	?	2020-09-16	?
hCoV-19_Spain_AN-IBV-98001189_2020_EPI_ISL_538201_2020-03-26	Spain/AN-IBV-98001189/2020	ncov	EPI_ISL_538201	?	2020-03-26	Europe	Spain	Andalusia	Sevilla	Europe	Spain	Andalusia	genome	29648	Human	?	?	20A	B.1	G	Servicio de Microbiología y Parasitología clínica. UCEIMP. Hospital Universitario Virgen del Rocío/IBIS/CSIC/US	SeqCOVID-SPAIN consortium/IBV(CSIC)	Guillermo Martín Gutiérrez et al	https://www.gisaid.org	?	?	2020-09-16	?
hCoV-19_Spain_AN-IBV-98001200_2020_EPI_ISL_538204_2020-03-25	Spain/AN-IBV-98001200/2020	ncov	EPI_ISL_538204	?	2020-03-25	Europe	Spain	Andalusia	Sevilla	Europe	Spain	Andalusia	genome	29648	Human	?	?	20A	B.1	G	Servicio de Microbiología y Parasitología clínica. UCEIMP. Hospital Universitario Virgen del Rocío/IBIS/CSIC/US	SeqCOVID-SPAIN consortium/IBV(CSIC)	Guillermo Martín Gutiérrez et al	https://www.gisaid.org	?	?	2020-09-16	?
hCoV-19_Spain_AN-IBV-98001203_2020_EPI_ISL_538206_2020-03-25	Spain/AN-IBV-98001203/2020	ncov	EPI_ISL_538206	?	2020-03-25	Europe	Spain	Andalusia	Sevilla	Europe	Spain	Andalusia	genome	29648	Human	?	?	20A	B.1	G	Servicio de Microbiología y Parasitología clínica. UCEIMP. Hospital Universitario Virgen del Rocío/IBIS/CSIC/US	SeqCOVID-SPAIN consortium/IBV(CSIC)	Guillermo Martín Gutiérrez et al	https://www.gisaid.org	?	?	2020-09-16	?
hCoV-19_Spain_AN-IBV-98001204_2020_EPI_ISL_538207_2020-03-25	Spain/AN-IBV-98001204/2020	ncov	EPI_ISL_538207	?	2020-03-25	Europe	Spain	Andalusia	Sevilla	Europe	Spain	Andalusia	genome	29793	Human	?	?	20A	B.1	G	Servicio de Microbiología y Parasitología clínica. UCEIMP. Hospital Universitario Virgen del Rocío/IBIS/CSIC/US	SeqCOVID-SPAIN consortium/IBV(CSIC)	Guillermo Martín Gutiérrez et al	https://www.gisaid.org	?	?	2020-09-16	?
hCoV-19_Spain_AN-IBV-98001207_2020_EPI_ISL_538208_2020-03-25	Spain/AN-IBV-98001207/2020	ncov	EPI_ISL_538208	?	2020-03-25	Europe	Spain	Andalusia	Sevilla	Europe	Spain	Andalusia	genome	29791	Human	?	?	20A	B.1	G	Servicio de Microbiología y Parasitología clínica. UCEIMP. Hospital Universitario Virgen del Rocío/IBIS/CSIC/US	SeqCOVID-SPAIN consortium/IBV(CSIC)	Guillermo Martín Gutiérrez et al	https://www.gisaid.org	?	?	2020-09-16	?
hCoV-19_Spain_AN-IBV-98001215_2020_EPI_ISL_538209_2020-03-25	Spain/AN-IBV-98001215/2020	ncov	EPI_ISL_538209	?	2020-03-25	Europe	Spain	Andalusia	Sevilla	Europe	Spain	Andalusia	genome	29722	Human	?	?	20A	B.1	G	Servicio de Microbiología y Parasitología clínica. UCEIMP. Hospital Universitario Virgen del Rocío/IBIS/CSIC/US	SeqCOVID-SPAIN consortium/IBV(CSIC)	Guillermo Martín Gutiérrez et al	https://www.gisaid.org	?	?	2020-09-16	?
hCoV-19_Spain_AN-IBV-98001262_2020_EPI_ISL_538210_2020-03-25	Spain/AN-IBV-98001262/2020	ncov	EPI_ISL_538210	?	2020-03-25	Europe	Spain	Andalusia	Sevilla	Europe	Spain	Andalusia	genome	29793	Human	?	?	20A	B.1	G	Servicio de Microbiología y Parasitología clínica. UCEIMP. Hospital Universitario Virgen del Rocío/IBIS/CSIC/US	SeqCOVID-SPAIN consortium/IBV(CSIC)	Guillermo Martín Gutiérrez et al	https://www.gisaid.org	?	?	2020-09-16	?
hCoV-19_Spain_AN-IBV-98001266_2020_EPI_ISL_538211_2020-03-25	Spain/AN-IBV-98001266/2020	ncov	EPI_ISL_538211	?	2020-03-25	Europe	Spain	Andalusia	Sevilla	Europe	Spain	Andalusia	genome	29648	Human	?	?	20A	B.1	G	Servicio de Microbiología y Parasitología clínica. UCEIMP. Hospital Universitario Virgen del Rocío/IBIS/CSIC/US	SeqCOVID-SPAIN consortium/IBV(CSIC)	Guillermo Martín Gutiérrez et al	https://www.gisaid.org	?	?	2020-09-16	?
hCoV-19_Spain_AN-IBV-98001267_2020_EPI_ISL_538212_2020-03-25	Spain/AN-IBV-98001267/2020	ncov	EPI_ISL_538212	?	2020-03-25	Europe	Spain	Andalusia	Sevilla	Europe	Spain	Andalusia	genome	29789	Human	?	?	20A	B.1	G	Servicio de Microbiología y Parasitología clínica. UCEIMP. Hospital Universitario Virgen del Rocío/IBIS/CSIC/US	SeqCOVID-SPAIN consortium/IBV(CSIC)	Guillermo Martín Gutiérrez et al	https://www.gisaid.org	?	?	2020-09-16	?
hCoV-19_Spain_AN-IBV-98001268_2020_EPI_ISL_538213_2020-03-25	Spain/AN-IBV-98001268/2020	ncov	EPI_ISL_538213	?	2020-03-25	Europe	Spain	Andalusia	Sevilla	Europe	Spain	Andalusia	genome	29786	Human	?	?	20A	B.1	G	Servicio de Microbiología y Parasitología clínica. UCEIMP. Hospital Universitario Virgen del Rocío/IBIS/CSIC/US	SeqCOVID-SPAIN consortium/IBV(CSIC)	Guillermo Martín Gutiérrez et al	https://www.gisaid.org	?	?	2020-09-16	?
hCoV-19_Spain_AN-IBV-98001269_2020_EPI_ISL_538214_2020-03-25	Spain/AN-IBV-98001269/2020	ncov	EPI_ISL_538214	?	2020-03-25	Europe	Spain	Andalusia	Sevilla	Europe	Spain	Andalusia	genome	29641	Human	?	?	20A	B.1	G	Servicio de Microbiología y Parasitología clínica. UCEIMP. Hospital Universitario Virgen del Rocío/IBIS/CSIC/US	SeqCOVID-SPAIN consortium/IBV(CSIC)	Guillermo Martín Gutiérrez et al	https://www.gisaid.org	?	?	2020-09-16	?
hCoV-19_Spain_AN-IBV-98001279_2020_EPI_ISL_538218_2020-03-24	Spain/AN-IBV-98001279/2020	ncov	EPI_ISL_538218	?	2020-03-24	Europe	Spain	Andalusia	Sevilla	Europe	Spain	Andalusia	genome	29791	Human	?	?	20A	B.1	G	Servicio de Microbiología y Parasitología clínica. UCEIMP. Hospital Universitario Virgen del Rocío/IBIS/CSIC/US	SeqCOVID-SPAIN consortium/IBV(CSIC)	Guillermo Martín Gutiérrez et al	https://www.gisaid.org	?	?	2020-09-16	?
hCoV-19_Spain_AN-IBV-98001280_2020_EPI_ISL_538219_2020-03-24	Spain/AN-IBV-98001280/2020	ncov	EPI_ISL_538219	?	2020-03-24	Europe	Spain	Andalusia	Sevilla	Europe	Spain	Andalusia	genome	29726	Human	?	?	20A	B.1	G	Servicio de Microbiología y Parasitología clínica. UCEIMP. Hospital Universitario Virgen del Rocío/IBIS/CSIC/US	SeqCOVID-SPAIN consortium/IBV(CSIC)	Guillermo Martín Gutiérrez et al	https://www.gisaid.org	?	?	2020-09-16	?
hCoV-19_Spain_AN-IBV-98001284_2020_EPI_ISL_538221_2020-03-24	Spain/AN-IBV-98001284/2020	ncov	EPI_ISL_538221	?	2020-03-24	Europe	Spain	Andalusia	Sevilla	Europe	Spain	Andalusia	genome	29639	Human	?	?	20A	B.1	G	Servicio de Microbiología y Parasitología clínica. UCEIMP. Hospital Universitario Virgen del Rocío/IBIS/CSIC/US	SeqCOVID-SPAIN consortium/IBV(CSIC)	Guillermo Martín Gutiérrez et al	https://www.gisaid.org	?	?	2020-09-16	?
hCoV-19_Spain_AN-IBV-98001285_2020_EPI_ISL_538222_2020-03-24	Spain/AN-IBV-98001285/2020	ncov	EPI_ISL_538222	?	2020-03-24	Europe	Spain	Andalusia	Sevilla	Europe	Spain	Andalusia	genome	29641	Human	?	?	20A	B.1	G	Servicio de Microbiología y Parasitología clínica. UCEIMP. Hospital Universitario Virgen del Rocío/IBIS/CSIC/US	SeqCOVID-SPAIN consortium/IBV(CSIC)	Guillermo Martín Gutiérrez et al	https://www.gisaid.org	?	?	2020-09-16	?
hCoV-19_Spain_AN-IBV-98001286_2020_EPI_ISL_538223_2020-03-24	Spain/AN-IBV-98001286/2020	ncov	EPI_ISL_538223	?	2020-03-24	Europe	Spain	Andalusia	Sevilla	Europe	Spain	Andalusia	genome	29798	Human	?	?	20A	B.1	G	Servicio de Microbiología y Parasitología clínica. UCEIMP. Hospital Universitario Virgen del Rocío/IBIS/CSIC/US	SeqCOVID-SPAIN consortium/IBV(CSIC)	Guillermo Martín Gutiérrez et al	https://www.gisaid.org	?	?	2020-09-16	?
hCoV-19_Spain_AN-IBV-98001287_2020_EPI_ISL_538224_2020-03-24	Spain/AN-IBV-98001287/2020	ncov	EPI_ISL_538224	?	2020-03-24	Europe	Spain	Andalusia	Sevilla	Europe	Spain	Andalusia	genome	29761	Human	?	?	20A	B.1	G	Servicio de Microbiología y Parasitología clínica. UCEIMP. Hospital Universitario Virgen del Rocío/IBIS/CSIC/US	SeqCOVID-SPAIN consortium/IBV(CSIC)	Guillermo Martín Gutiérrez et al	https://www.gisaid.org	?	?	2020-09-16	?
hCoV-19_Spain_AN-IBV-98001288_2020_EPI_ISL_538225_2020-03-24	Spain/AN-IBV-98001288/2020	ncov	EPI_ISL_538225	?	2020-03-24	Europe	Spain	Andalusia	Sevilla	Europe	Spain	Andalusia	genome	29798	Human	?	?	20A	B.1	G	Servicio de Microbiología y Parasitología clínica. UCEIMP. Hospital Universitario Virgen del Rocío/IBIS/CSIC/US	SeqCOVID-SPAIN consortium/IBV(CSIC)	Guillermo Martín Gutiérrez et al	https://www.gisaid.org	?	?	2020-09-16	?
hCoV-19_Spain_AN-IBV-98001293_2020_EPI_ISL_538227_2020-03-24	Spain/AN-IBV-98001293/2020	ncov	EPI_ISL_538227	?	2020-03-24	Europe	Spain	Andalusia	Sevilla	Europe	Spain	Andalusia	genome	29798	Human	?	?	20A	B.1	G	Servicio de Microbiología y Parasitología clínica. UCEIMP. Hospital Universitario Virgen del Rocío/IBIS/CSIC/US	SeqCOVID-SPAIN consortium/IBV(CSIC)	Guillermo Martín Gutiérrez et al	https://www.gisaid.org	?	?	2020-09-16	?
hCoV-19_Spain_AN-IBV-98001332_2020_EPI_ISL_538228_2020-03-23	Spain/AN-IBV-98001332/2020	ncov	EPI_ISL_538228	?	2020-03-23	Europe	Spain	Andalusia	Sevilla	Europe	Spain	Andalusia	genome	29641	Human	?	?	20A	B.1	G	Servicio de Microbiología y Parasitología clínica. UCEIMP. Hospital Universitario Virgen del Rocío/IBIS/CSIC/US	SeqCOVID-SPAIN consortium/IBV(CSIC)	Guillermo Martín Gutiérrez et al	https://www.gisaid.org	?	?	2020-09-16	?
hCoV-19_USA_NM-UNM-00498_2020_EPI_ISL_538264_2020-07-24	USA/NM-UNM-00498/2020	ncov	EPI_ISL_538264	?	2020-07-24	North America	USA	New Mexico		North America	USA	New Mexico	genome	29782	Human	?	?	20C	B.1	GH	TriCore Reference Laboratories	Center for Global Health, University of New Mexico Health Sciences Center	Daryl Domman et al	https://www.gisaid.org	?	?	2020-09-16	?
hCoV-19_Singapore_427nan_2020_EPI_ISL_538442_2020-03-20	Singapore/427nan/2020	ncov	EPI_ISL_538442	?	2020-03-20	Asia	Singapore	Singapore		Asia	Singapore	Singapore	genome	29782	Human	27	Male	20A	B.1	G	Department of Laboratory Medicine, Tan Tock Seng Hospital	Department of Laboratory Medicine, Tan Tock Seng Hospital	Chen YYC et al	https://www.gisaid.org	?	?	2020-09-17	?
hCoV-19_Singapore_148nan_2020_EPI_ISL_538447_2020-03-16	Singapore/148nan/2020	ncov	EPI_ISL_538447	?	2020-03-16	Asia	Singapore	Singapore		Asia	Singapore	Singapore	genome	29782	Human	23	Female	20A	B.1	G	Department of Laboratory Medicine, Tan Tock Seng Hospital	Department of Laboratory Medicine, Tan Tock Seng Hospital	Chen YYC et al	https://www.gisaid.org	?	?	2020-09-17	?
hCoV-19_Spain_AN-IBV-98001657_2020_EPI_ISL_538574_2020-04-07	Spain/AN-IBV-98001657/2020	ncov	EPI_ISL_538574	?	2020-04-07	Europe	Spain	Andalusia	Sevilla	Europe	Spain	Andalusia	genome	29739	Human	?	Female	20A	B.1	G	Servicio de Microbiología y Parasitología clínica. UCEIMP. Hospital Universitario Virgen del Rocío/IBIS/CSIC/US	SeqCOVID-SPAIN consortium/IBV(CSIC)	Guillermo Martín Gutiérrez et al	https://www.gisaid.org	?	?	2020-09-17	?
hCoV-19_Spain_AN-IBV-98001734_2020_EPI_ISL_538585_2020-04-09	Spain/AN-IBV-98001734/2020	ncov	EPI_ISL_538585	?	2020-04-09	Europe	Spain	Andalusia	Sevilla	Europe	Spain	Andalusia	genome	29639	Human	?	Female	20A	B.1	G	Servicio de Microbiología y Parasitología clínica. UCEIMP. Hospital Universitario Virgen del Rocío/IBIS/CSIC/US	SeqCOVID-SPAIN consortium/IBV(CSIC)	Guillermo Martín Gutiérrez et al	https://www.gisaid.org	?	?	2020-09-17	?
hCoV-19_Spain_AN-IBV-98001740_2020_EPI_ISL_538588_2020-04-06	Spain/AN-IBV-98001740/2020	ncov	EPI_ISL_538588	?	2020-04-06	Europe	Spain	Andalusia	Sevilla	Europe	Spain	Andalusia	genome	29660	Human	?	Female	20A	B.1	G	Servicio de Microbiología y Parasitología clínica. UCEIMP. Hospital Universitario Virgen del Rocío/IBIS/CSIC/US	SeqCOVID-SPAIN consortium/IBV(CSIC)	Guillermo Martín Gutiérrez et al	https://www.gisaid.org	?	?	2020-09-17	?
hCoV-19_Spain_VC-IBV-98003611_2020_EPI_ISL_538627_2020-03-16	Spain/VC-IBV-98003611/2020	ncov	EPI_ISL_538627	?	2020-03-16	Europe	Spain	Comunitat Valenciana	Valencia ES	Europe	Spain	Comunitat Valenciana	genome	29648	Human	61	Male	20A	B.1	G	Servicio de Microbiología. Hospital General Universitario de Castellón	SeqCOVID-SPAIN consortium/IBV(CSIC)	Rosario Moreno et al	https://www.gisaid.org	?	?	2020-09-17	?
hCoV-19_Spain_AN-IBV-98002869_2020_EPI_ISL_538673_2020-03-16	Spain/AN-IBV-98002869/2020	ncov	EPI_ISL_538673	?	2020-03-16	Europe	Spain	Andalusia	Granada	Europe	Spain	Andalusia	genome	29865	Human	80	Female	20A	B.1	G	Hospital Universitario Virgen de las Nieves de Granada-SAS	SeqCOVID-SPAIN consortium/IBV(CSIC)	Mercedes Pérez Ruiz et al	https://www.gisaid.org	?	?	2020-09-17	?
hCoV-19_Spain_AN-IBV-98002873_2020_EPI_ISL_538674_2020-03-16	Spain/AN-IBV-98002873/2020	ncov	EPI_ISL_538674	?	2020-03-16	Europe	Spain	Andalusia	Granada	Europe	Spain	Andalusia	genome	29865	Human	26	Male	20A	B.1	G	Hospital Universitario Virgen de las Nieves de Granada-SAS	SeqCOVID-SPAIN consortium/IBV(CSIC)	Mercedes Pérez Ruiz et al	https://www.gisaid.org	?	?	2020-09-17	?
hCoV-19_Spain_AN-IBV-98002893_2020_EPI_ISL_538677_2020-03-17	Spain/AN-IBV-98002893/2020	ncov	EPI_ISL_538677	?	2020-03-17	Europe	Spain	Andalusia	Las Gabias	Europe	Spain	Andalusia	genome	29865	Human	24	Female	20A	B.1	G	Hospital Universitario Virgen de las Nieves de Granada-SAS	SeqCOVID-SPAIN consortium/IBV(CSIC)	Mercedes Pérez Ruiz et al	https://www.gisaid.org	?	?	2020-09-17	?
hCoV-19_Spain_AN-IBV-98002895_2020_EPI_ISL_538678_2020-03-18	Spain/AN-IBV-98002895/2020	ncov	EPI_ISL_538678	?	2020-03-18	Europe	Spain	Andalusia	Jun	Europe	Spain	Andalusia	genome	29865	Human	59	Female	20A	B.1	G	Hospital Universitario Virgen de las Nieves de Granada-SAS	SeqCOVID-SPAIN consortium/IBV(CSIC)	Mercedes Pérez Ruiz et al	https://www.gisaid.org	?	?	2020-09-17	?
hCoV-19_Spain_AN-IBV-98002907_2020_EPI_ISL_538681_2020-03-18	Spain/AN-IBV-98002907/2020	ncov	EPI_ISL_538681	?	2020-03-18	Europe	Spain	Andalusia	Ogijares	Europe	Spain	Andalusia	genome	29865	Human	51	Female	20A	B.1	G	Hospital Universitario Virgen de las Nieves de Granada-SAS	SeqCOVID-SPAIN consortium/IBV(CSIC)	Mercedes Pérez Ruiz et al	https://www.gisaid.org	?	?	2020-09-17	?
hCoV-19_Spain_AN-IBV-98002938_2020_EPI_ISL_538684_2020-03-26	Spain/AN-IBV-98002938/2020	ncov	EPI_ISL_538684	?	2020-03-26	Europe	Spain	Andalusia	Pulianas	Europe	Spain	Andalusia	genome	29800	Human	42	Male	20A	B.1	G	Hospital Universitario Virgen de las Nieves de Granada-SAS	SeqCOVID-SPAIN consortium/IBV(CSIC)	Mercedes Pérez Ruiz et al	https://www.gisaid.org	?	?	2020-09-17	?
hCoV-19_Spain_AN-IBV-98002954_2020_EPI_ISL_538686_2020-03-16	Spain/AN-IBV-98002954/2020	ncov	EPI_ISL_538686	?	2020-03-16	Europe	Spain	Andalusia	Iznalloz	Europe	Spain	Andalusia	genome	29798	Human	87	Female	20A	B.1	G	Hospital Universitario Virgen de las Nieves de Granada-SAS	SeqCOVID-SPAIN consortium/IBV(CSIC)	Mercedes Pérez Ruiz et al	https://www.gisaid.org	?	?	2020-09-17	?
hCoV-19_Spain_AN-IBV-98002971_2020_EPI_ISL_538687_2020-03-30	Spain/AN-IBV-98002971/2020	ncov	EPI_ISL_538687	?	2020-03-30	Europe	Spain	Andalusia	Guadix	Europe	Spain	Andalusia	genome	29798	Human	50	Female	20A	B.1	G	Hospital Universitario Virgen de las Nieves de Granada-SAS	SeqCOVID-SPAIN consortium/IBV(CSIC)	Mercedes Pérez Ruiz et al	https://www.gisaid.org	?	?	2020-09-17	?
hCoV-19_Spain_AN-IBV-98003015_2020_EPI_ISL_538689_2020-04-03	Spain/AN-IBV-98003015/2020	ncov	EPI_ISL_538689	?	2020-04-03	Europe	Spain	Andalusia	Granada	Europe	Spain	Andalusia	genome	29799	Human	68	Female	20A	B.1	G	Hospital Universitario Virgen de las Nieves de Granada-SAS	SeqCOVID-SPAIN consortium/IBV(CSIC)	Mercedes Pérez Ruiz et al	https://www.gisaid.org	?	?	2020-09-17	?
hCoV-19_Spain_CB-IBV-98002766_2020_EPI_ISL_538692_2020-03-24	Spain/CB-IBV-98002766/2020	ncov	EPI_ISL_538692	?	2020-03-24	Europe	Spain	Cantabria	Carandia	Europe	Spain	Cantabria	genome	29798	Human	53	Male	20A	B.1	G	Hospital Universitario Marqués de Valdecilla - IDIVAL (Santander, Cantabria)	SeqCOVID-SPAIN consortium/IBV(CSIC)	María Eliecer Cano García et al	https://www.gisaid.org	?	?	2020-09-17	?
hCoV-19_Spain_CB-IBV-98002768_2020_EPI_ISL_538694_2020-03-24	Spain/CB-IBV-98002768/2020	ncov	EPI_ISL_538694	?	2020-03-24	Europe	Spain	Cantabria	Pielagos	Europe	Spain	Cantabria	genome	29797	Human	12	Male	20A	B.1	G	Hospital Universitario Marqués de Valdecilla - IDIVAL (Santander, Cantabria)	SeqCOVID-SPAIN consortium/IBV(CSIC)	María Eliecer Cano García et al	https://www.gisaid.org	?	?	2020-09-17	?
hCoV-19_Spain_CB-IBV-98002769_2020_EPI_ISL_538695_2020-03-24	Spain/CB-IBV-98002769/2020	ncov	EPI_ISL_538695	?	2020-03-24	Europe	Spain	Cantabria	Pielagos	Europe	Spain	Cantabria	genome	29765	Human	14	Female	20A	B.1	G	Hospital Universitario Marqués de Valdecilla - IDIVAL (Santander, Cantabria)	SeqCOVID-SPAIN consortium/IBV(CSIC)	María Eliecer Cano García et al	https://www.gisaid.org	?	?	2020-09-17	?
hCoV-19_Spain_CB-IBV-98002770_2020_EPI_ISL_538696_2020-03-24	Spain/CB-IBV-98002770/2020	ncov	EPI_ISL_538696	?	2020-03-24	Europe	Spain	Cantabria	Liencres	Europe	Spain	Cantabria	genome	29798	Human	44	Female	20A	B.1	G	Hospital Universitario Marqués de Valdecilla - IDIVAL (Santander, Cantabria)	SeqCOVID-SPAIN consortium/IBV(CSIC)	María Eliecer Cano García et al	https://www.gisaid.org	?	?	2020-09-17	?
hCoV-19_Spain_CB-IBV-98002771_2020_EPI_ISL_538697_2020-03-24	Spain/CB-IBV-98002771/2020	ncov	EPI_ISL_538697	?	2020-03-24	Europe	Spain	Cantabria	Santander	Europe	Spain	Cantabria	genome	29790	Human	39	Female	20A	B.1	GH	Hospital Universitario Marqués de Valdecilla - IDIVAL (Santander, Cantabria)	SeqCOVID-SPAIN consortium/IBV(CSIC)	María Eliecer Cano García et al	https://www.gisaid.org	?	?	2020-09-17	?
hCoV-19_Spain_CB-IBV-98002772_2020_EPI_ISL_538698_2020-03-24	Spain/CB-IBV-98002772/2020	ncov	EPI_ISL_538698	?	2020-03-24	Europe	Spain	Cantabria	Pontejos	Europe	Spain	Cantabria	genome	29865	Human	62	Female	20A	B.1	G	Hospital Universitario Marqués de Valdecilla - IDIVAL (Santander, Cantabria)	SeqCOVID-SPAIN consortium/IBV(CSIC)	María Eliecer Cano García et al	https://www.gisaid.org	?	?	2020-09-17	?
hCoV-19_Spain_CB-IBV-98002773_2020_EPI_ISL_538699_2020-03-24	Spain/CB-IBV-98002773/2020	ncov	EPI_ISL_538699	?	2020-03-24	Europe	Spain	Cantabria	Renedo	Europe	Spain	Cantabria	genome	29813	Human	65	Male	20A	B.1	G	Hospital Universitario Marqués de Valdecilla - IDIVAL (Santander, Cantabria)	SeqCOVID-SPAIN consortium/IBV(CSIC)	María Eliecer Cano García et al	https://www.gisaid.org	?	?	2020-09-17	?
hCoV-19_Spain_CB-IBV-98002774_2020_EPI_ISL_538700_2020-03-24	Spain/CB-IBV-98002774/2020	ncov	EPI_ISL_538700	?	2020-03-24	Europe	Spain	Cantabria	Polanco	Europe	Spain	Cantabria	genome	29803	Human	58	Male	20A	B.1	G	Hospital Universitario Marqués de Valdecilla - IDIVAL (Santander, Cantabria)	SeqCOVID-SPAIN consortium/IBV(CSIC)	María Eliecer Cano García et al	https://www.gisaid.org	?	?	2020-09-17	?
hCoV-19_Spain_CB-IBV-98002775_2020_EPI_ISL_538701_2020-03-24	Spain/CB-IBV-98002775/2020	ncov	EPI_ISL_538701	?	2020-03-24	Europe	Spain	Cantabria	Santander	Europe	Spain	Cantabria	genome	29798	Human	64	Female	20A	B.1	G	Hospital Universitario Marqués de Valdecilla - IDIVAL (Santander, Cantabria)	SeqCOVID-SPAIN consortium/IBV(CSIC)	María Eliecer Cano García et al	https://www.gisaid.org	?	?	2020-09-17	?
hCoV-19_Spain_CB-IBV-98002777_2020_EPI_ISL_538702_2020-03-24	Spain/CB-IBV-98002777/2020	ncov	EPI_ISL_538702	?	2020-03-24	Europe	Spain	Cantabria	Santander	Europe	Spain	Cantabria	genome	29760	Human	62	Male	20A	B.1	G	Hospital Universitario Marqués de Valdecilla - IDIVAL (Santander, Cantabria)	SeqCOVID-SPAIN consortium/IBV(CSIC)	María Eliecer Cano García et al	https://www.gisaid.org	?	?	2020-09-17	?
hCoV-19_Spain_CB-IBV-98002778_2020_EPI_ISL_538703_2020-03-24	Spain/CB-IBV-98002778/2020	ncov	EPI_ISL_538703	?	2020-03-24	Europe	Spain	Cantabria	Santander	Europe	Spain	Cantabria	genome	29865	Human	35	Female	20A	B.1	G	Hospital Universitario Marqués de Valdecilla - IDIVAL (Santander, Cantabria)	SeqCOVID-SPAIN consortium/IBV(CSIC)	María Eliecer Cano García et al	https://www.gisaid.org	?	?	2020-09-17	?
hCoV-19_Spain_CB-IBV-98002779_2020_EPI_ISL_538704_2020-03-24	Spain/CB-IBV-98002779/2020	ncov	EPI_ISL_538704	?	2020-03-24	Europe	Spain	Cantabria	Santander	Europe	Spain	Cantabria	genome	29813	Human	37	Male	20A	B.1	G	Hospital Universitario Marqués de Valdecilla - IDIVAL (Santander, Cantabria)	SeqCOVID-SPAIN consortium/IBV(CSIC)	María Eliecer Cano García et al	https://www.gisaid.org	?	?	2020-09-17	?
hCoV-19_Spain_CB-IBV-98002782_2020_EPI_ISL_538707_2020-03-24	Spain/CB-IBV-98002782/2020	ncov	EPI_ISL_538707	?	2020-03-24	Europe	Spain	Cantabria	Santander	Europe	Spain	Cantabria	genome	29829	Human	29	Female	20A	B.1	O	Hospital Universitario Marqués de Valdecilla - IDIVAL (Santander, Cantabria)	SeqCOVID-SPAIN consortium/IBV(CSIC)	María Eliecer Cano García et al	https://www.gisaid.org	?	?	2020-09-17	?
hCoV-19_Spain_CB-IBV-98002785_2020_EPI_ISL_538709_2020-03-24	Spain/CB-IBV-98002785/2020	ncov	EPI_ISL_538709	?	2020-03-24	Europe	Spain	Cantabria	Santander	Europe	Spain	Cantabria	genome	29798	Human	56	Female	20A	B.1	G	Hospital Universitario Marqués de Valdecilla - IDIVAL (Santander, Cantabria)	SeqCOVID-SPAIN consortium/IBV(CSIC)	María Eliecer Cano García et al	https://www.gisaid.org	?	?	2020-09-17	?
hCoV-19_Spain_CB-IBV-98002786_2020_EPI_ISL_538710_2020-03-24	Spain/CB-IBV-98002786/2020	ncov	EPI_ISL_538710	?	2020-03-24	Europe	Spain	Cantabria	Liencres	Europe	Spain	Cantabria	genome	29793	Human	59	Female	20A	B.1	G	Hospital Universitario Marqués de Valdecilla - IDIVAL (Santander, Cantabria)	SeqCOVID-SPAIN consortium/IBV(CSIC)	María Eliecer Cano García et al	https://www.gisaid.org	?	?	2020-09-17	?
hCoV-19_Spain_CB-IBV-98002788_2020_EPI_ISL_538712_2020-03-24	Spain/CB-IBV-98002788/2020	ncov	EPI_ISL_538712	?	2020-03-24	Europe	Spain	Cantabria	La Penilla	Europe	Spain	Cantabria	genome	29770	Human	59	Female	20C	B.1	GH	Hospital Universitario Marqués de Valdecilla - IDIVAL (Santander, Cantabria)	SeqCOVID-SPAIN consortium/IBV(CSIC)	María Eliecer Cano García et al	https://www.gisaid.org	?	?	2020-09-17	?
hCoV-19_Spain_CB-IBV-98002789_2020_EPI_ISL_538713_2020-03-24	Spain/CB-IBV-98002789/2020	ncov	EPI_ISL_538713	?	2020-03-24	Europe	Spain	Cantabria	Cabezon de la Sal	Europe	Spain	Cantabria	genome	29711	Human	49	Male	20A	B.1	G	Hospital Universitario Marqués de Valdecilla - IDIVAL (Santander, Cantabria)	SeqCOVID-SPAIN consortium/IBV(CSIC)	María Eliecer Cano García et al	https://www.gisaid.org	?	?	2020-09-17	?
hCoV-19_Spain_CB-IBV-98002792_2020_EPI_ISL_538716_2020-03-25	Spain/CB-IBV-98002792/2020	ncov	EPI_ISL_538716	?	2020-03-25	Europe	Spain	Cantabria	Oruna	Europe	Spain	Cantabria	genome	29798	Human	52	Male	20A	B.1	G	Hospital Universitario Marqués de Valdecilla - IDIVAL (Santander, Cantabria)	SeqCOVID-SPAIN consortium/IBV(CSIC)	María Eliecer Cano García et al	https://www.gisaid.org	?	?	2020-09-17	?
hCoV-19_Spain_CB-IBV-98002800_2020_EPI_ISL_538721_2020-03-24	Spain/CB-IBV-98002800/2020	ncov	EPI_ISL_538721	?	2020-03-24	Europe	Spain	Cantabria	Cabezon de la Sal	Europe	Spain	Cantabria	genome	29648	Human	71	Male	20A	B.1	G	Hospital Universitario Marqués de Valdecilla - IDIVAL (Santander, Cantabria)	SeqCOVID-SPAIN consortium/IBV(CSIC)	María Eliecer Cano García et al	https://www.gisaid.org	?	?	2020-09-17	?
hCoV-19_Spain_CB-IBV-98002801_2020_EPI_ISL_538722_2020-03-24	Spain/CB-IBV-98002801/2020	ncov	EPI_ISL_538722	?	2020-03-24	Europe	Spain	Cantabria	Torrelavega	Europe	Spain	Cantabria	genome	29865	Human	92	Female	20A	B.1	G	Hospital Universitario Marqués de Valdecilla - IDIVAL (Santander, Cantabria)	SeqCOVID-SPAIN consortium/IBV(CSIC)	María Eliecer Cano García et al	https://www.gisaid.org	?	?	2020-09-17	?
hCoV-19_Spain_CB-IBV-98002802_2020_EPI_ISL_538723_2020-03-24	Spain/CB-IBV-98002802/2020	ncov	EPI_ISL_538723	?	2020-03-24	Europe	Spain	Cantabria	Torrelavega	Europe	Spain	Cantabria	genome	29799	Human	65	Male	20A	B.1	G	Hospital Universitario Marqués de Valdecilla - IDIVAL (Santander, Cantabria)	SeqCOVID-SPAIN consortium/IBV(CSIC)	María Eliecer Cano García et al	https://www.gisaid.org	?	?	2020-09-17	?
hCoV-19_Spain_CB-IBV-98002805_2020_EPI_ISL_538726_2020-03-24	Spain/CB-IBV-98002805/2020	ncov	EPI_ISL_538726	?	2020-03-24	Europe	Spain	Cantabria	Valderredible	Europe	Spain	Cantabria	genome	29798	Human	65	Male	20A	B.1	G	Hospital Universitario Marqués de Valdecilla - IDIVAL (Santander, Cantabria)	SeqCOVID-SPAIN consortium/IBV(CSIC)	María Eliecer Cano García et al	https://www.gisaid.org	?	?	2020-09-17	?
hCoV-19_Spain_CB-IBV-98002810_2020_EPI_ISL_538730_2020-03-24	Spain/CB-IBV-98002810/2020	ncov	EPI_ISL_538730	?	2020-03-24	Europe	Spain	Cantabria	Suances	Europe	Spain	Cantabria	genome	29865	Human	68	Male	20A	B.1	G	Hospital Universitario Marqués de Valdecilla - IDIVAL (Santander, Cantabria)	SeqCOVID-SPAIN consortium/IBV(CSIC)	María Eliecer Cano García et al	https://www.gisaid.org	?	?	2020-09-17	?
hCoV-19_Spain_CB-IBV-98002812_2020_EPI_ISL_538731_2020-03-24	Spain/CB-IBV-98002812/2020	ncov	EPI_ISL_538731	?	2020-03-24	Europe	Spain	Cantabria	Puente San Miguel	Europe	Spain	Cantabria	genome	29648	Human	44	Male	20A	B.1	G	Hospital Universitario Marqués de Valdecilla - IDIVAL (Santander, Cantabria)	SeqCOVID-SPAIN consortium/IBV(CSIC)	María Eliecer Cano García et al	https://www.gisaid.org	?	?	2020-09-17	?
hCoV-19_Spain_CB-IBV-98002819_2020_EPI_ISL_538738_2020-03-24	Spain/CB-IBV-98002819/2020	ncov	EPI_ISL_538738	?	2020-03-24	Europe	Spain	Cantabria	Santona	Europe	Spain	Cantabria	genome	29865	Human	56	Female	20A	B.1	G	Hospital Universitario Marqués de Valdecilla - IDIVAL (Santander, Cantabria)	SeqCOVID-SPAIN consortium/IBV(CSIC)	María Eliecer Cano García et al	https://www.gisaid.org	?	?	2020-09-17	?
hCoV-19_Spain_CB-IBV-98002820_2020_EPI_ISL_538739_2020-03-25	Spain/CB-IBV-98002820/2020	ncov	EPI_ISL_538739	?	2020-03-25	Europe	Spain	Cantabria	Laredo	Europe	Spain	Cantabria	genome	29648	Human	70	Female	20C	B.1	GH	Hospital Universitario Marqués de Valdecilla - IDIVAL (Santander, Cantabria)	SeqCOVID-SPAIN consortium/IBV(CSIC)	María Eliecer Cano García et al	https://www.gisaid.org	?	?	2020-09-17	?
hCoV-19_Spain_CB-IBV-98002822_2020_EPI_ISL_538741_2020-03-25	Spain/CB-IBV-98002822/2020	ncov	EPI_ISL_538741	?	2020-03-25	Europe	Spain	Cantabria	Castro Urdiales	Europe	Spain	Cantabria	genome	29811	Human	86	Male	20A	B.1	G	Hospital Universitario Marqués de Valdecilla - IDIVAL (Santander, Cantabria)	SeqCOVID-SPAIN consortium/IBV(CSIC)	María Eliecer Cano García et al	https://www.gisaid.org	?	?	2020-09-17	?
hCoV-19_Spain_CB-IBV-98002828_2020_EPI_ISL_538743_2020-03-25	Spain/CB-IBV-98002828/2020	ncov	EPI_ISL_538743	?	2020-03-25	Europe	Spain	Cantabria	Laredo	Europe	Spain	Cantabria	genome	29768	Human	65	Male	20A	B.1	G	Hospital Universitario Marqués de Valdecilla - IDIVAL (Santander, Cantabria)	SeqCOVID-SPAIN consortium/IBV(CSIC)	María Eliecer Cano García et al	https://www.gisaid.org	?	?	2020-09-17	?
hCoV-19_Spain_CB-IBV-98002829_2020_EPI_ISL_538744_2020-03-24	Spain/CB-IBV-98002829/2020	ncov	EPI_ISL_538744	?	2020-03-24	Europe	Spain	Cantabria	Ramales de la Victoria	Europe	Spain	Cantabria	genome	29865	Human	77	Male	20A	B.1	G	Hospital Universitario Marqués de Valdecilla - IDIVAL (Santander, Cantabria)	SeqCOVID-SPAIN consortium/IBV(CSIC)	María Eliecer Cano García et al	https://www.gisaid.org	?	?	2020-09-17	?
hCoV-19_Spain_CB-IBV-98002833_2020_EPI_ISL_538746_2020-03-24	Spain/CB-IBV-98002833/2020	ncov	EPI_ISL_538746	?	2020-03-24	Europe	Spain	Cantabria	Laredo	Europe	Spain	Cantabria	genome	29865	Human	73	Female	20C	B.1	GH	Hospital Universitario Marqués de Valdecilla - IDIVAL (Santander, Cantabria)	SeqCOVID-SPAIN consortium/IBV(CSIC)	María Eliecer Cano García et al	https://www.gisaid.org	?	?	2020-09-17	?
hCoV-19_England_LEED-2A9B06_2020_EPI_ISL_538907_2020-04-13	England/LEED-2A9B06/2020	ncov	EPI_ISL_538907	?	2020-04-13	Europe	United Kingdom	England		Europe	United Kingdom	England	genome	29782	Human	?	?	20A	B.1	G	Leeds Teaching Hospitals NHS Trust and Public Health England, National Infection Service (Leeds laboratory)	Wellcome Sanger Institute for the COVID-19 Genomics UK (COG-UK) consortium	Louissa Macfarlane-Smith et al	https://www.gisaid.org	?	?	2020-09-17	?
hCoV-19_England_LEED-2A8C22_2020_EPI_ISL_539115_2020-04-04	England/LEED-2A8C22/2020	ncov	EPI_ISL_539115	?	2020-04-04	Europe	United Kingdom	England		Europe	United Kingdom	England	genome	29782	Human	?	?	20C	B.1	GH	Leeds Teaching Hospitals NHS Trust and Public Health England, National Infection Service (Leeds laboratory)	Wellcome Sanger Institute for the COVID-19 Genomics UK (COG-UK) consortium	Louissa Macfarlane-Smith et al	https://www.gisaid.org	?	?	2020-09-17	?
hCoV-19_Spain_VC-IBV-98003466_2020_EPI_ISL_539269_2020-04-05	Spain/VC-IBV-98003466/2020	ncov	EPI_ISL_539269	?	2020-04-05	Europe	Spain	Comunitat Valenciana	Guadassuar	Europe	Spain	Comunitat Valenciana	genome	29865	Human	68	Male	20A	B.1	G	Hospital Universitario de La Ribera (Alzira, València)	SeqCOVID-SPAIN consortium/IBV(CSIC)	Olalla Martínez Macias et al	https://www.gisaid.org	?	?	2020-09-17	?
hCoV-19_USA_WY-WYPHL-20010570_2020_EPI_ISL_539800_2020-04-24	USA/WY-WYPHL-20010570/2020	ncov	EPI_ISL_539800	?	2020-04-24	North America	USA	Wyoming		North America	USA	Wyoming	genome	29858	Human	?	?	20C	B.1	GH	Wyoming Public Health Laboratory	Wyoming Public Health Laboratory	Noah Hull et al	https://www.gisaid.org	?	?	2020-09-20	?
hCoV-19_USA_MN-MDH-1644_2020_EPI_ISL_539838_2020-06-15	USA/MN-MDH-1644/2020	ncov	EPI_ISL_539838	?	2020-06-15	North America	USA	Minnesota		North America	USA	Minnesota	genome	29819	Human	?	?	20C	B.1	GH	Minnesota Department of Health, Public Health Laboratory	Minnesota Department of Health, Public Health Laboratory	Matt Plumb et al	https://www.gisaid.org	?	?	2020-09-21	?
hCoV-19_Belgium_ULG-10276_2020_EPI_ISL_540443_2020-07-23	Belgium/ULG-10276/2020	ncov	EPI_ISL_540443	?	2020-07-23	Europe	Belgium	Liège		Europe	Belgium	Liège	genome	29782	Human	?	?	20A	B.1	GH	University of Liège COVID-19 testing center	GIGA Medical Genomics	Keith Durkin et al	https://www.gisaid.org	?	?	2020-09-21	?
hCoV-19_Spain_AR-IBV-98005657_2020_EPI_ISL_541010_2020-06-23	Spain/AR-IBV-98005657/2020	ncov	EPI_ISL_541010	?	2020-06-23	Europe	Spain	Aragon	Zaragoza	Europe	Spain	Aragon	genome	29641	Human	55	Male	20A	B.1	G	Servicio de Microbiología, Hospital Miguel Servet, Zaragoza	SeqCOVID-SPAIN consortium/Institute of Biomedicine of Valencia, IBV-CSIC	Antonio Rezusta López et al	https://www.gisaid.org	?	?	2020-09-22	?
hCoV-19_Spain_AR-IBV-98005659_2020_EPI_ISL_541011_2020-06-23	Spain/AR-IBV-98005659/2020	ncov	EPI_ISL_541011	?	2020-06-23	Europe	Spain	Aragon	Zaragoza	Europe	Spain	Aragon	genome	29641	Human	45	Male	20A	B.1	G	Servicio de Microbiología, Hospital Miguel Servet, Zaragoza	SeqCOVID-SPAIN consortium/Institute of Biomedicine of Valencia, IBV-CSIC	Antonio Rezusta López et al	https://www.gisaid.org	?	?	2020-09-22	?
hCoV-19_Spain_AR-IBV-98005684_2020_EPI_ISL_541014_2020-06-24	Spain/AR-IBV-98005684/2020	ncov	EPI_ISL_541014	?	2020-06-24	Europe	Spain	Aragon	Caspe	Europe	Spain	Aragon	genome	29648	Human	31	Male	20A	B.1	G	Servicio de Microbiología, Hospital Miguel Servet, Zaragoza	SeqCOVID-SPAIN consortium/Institute of Biomedicine of Valencia, IBV-CSIC	Antonio Rezusta López et al	https://www.gisaid.org	?	?	2020-09-22	?
hCoV-19_Spain_AR-IBV-98005745_2020_EPI_ISL_541021_2020-04-28	Spain/AR-IBV-98005745/2020	ncov	EPI_ISL_541021	?	2020-04-28	Europe	Spain	Aragon	Zaragoza	Europe	Spain	Aragon	genome	29648	Human	64	Male	20A	B.1	G	Servicio de Microbiología, Hospital Miguel Servet, Zaragoza	SeqCOVID-SPAIN consortium/Institute of Biomedicine of Valencia, IBV-CSIC	Antonio Rezusta López et al	https://www.gisaid.org	?	?	2020-09-22	?
hCoV-19_Spain_AR-IBV-98005746_2020_EPI_ISL_541022_2020-04-28	Spain/AR-IBV-98005746/2020	ncov	EPI_ISL_541022	?	2020-04-28	Europe	Spain	Aragon	Zaragoza	Europe	Spain	Aragon	genome	29639	Human	87	Female	20A	B.1	G	Servicio de Microbiología, Hospital Miguel Servet, Zaragoza	SeqCOVID-SPAIN consortium/Institute of Biomedicine of Valencia, IBV-CSIC	Antonio Rezusta López et al	https://www.gisaid.org	?	?	2020-09-22	?
hCoV-19_Spain_AR-IBV-98005766_2020_EPI_ISL_541030_2020-04-30	Spain/AR-IBV-98005766/2020	ncov	EPI_ISL_541030	?	2020-04-30	Europe	Spain	Aragon	Zaragoza	Europe	Spain	Aragon	genome	29639	Human	91	Female	20A	B.1	G	Servicio de Microbiología, Hospital Miguel Servet, Zaragoza	SeqCOVID-SPAIN consortium/Institute of Biomedicine of Valencia, IBV-CSIC	Antonio Rezusta López et al	https://www.gisaid.org	?	?	2020-09-22	?
hCoV-19_Spain_AR-IBV-98005771_2020_EPI_ISL_541032_2020-05-02	Spain/AR-IBV-98005771/2020	ncov	EPI_ISL_541032	?	2020-05-02	Europe	Spain	Aragon	Zaragoza	Europe	Spain	Aragon	genome	29639	Human	97	Female	20A	B.1	G	Servicio de Microbiología, Hospital Miguel Servet, Zaragoza	SeqCOVID-SPAIN consortium/Institute of Biomedicine of Valencia, IBV-CSIC	Antonio Rezusta López et al	https://www.gisaid.org	?	?	2020-09-22	?
hCoV-19_Spain_AR-IBV-98005774_2020_EPI_ISL_541033_2020-05-04	Spain/AR-IBV-98005774/2020	ncov	EPI_ISL_541033	?	2020-05-04	Europe	Spain	Aragon	Zaragoza	Europe	Spain	Aragon	genome	29639	Human	56	Male	20A	B.1	G	Servicio de Microbiología, Hospital Miguel Servet, Zaragoza	SeqCOVID-SPAIN consortium/Institute of Biomedicine of Valencia, IBV-CSIC	Antonio Rezusta López et al	https://www.gisaid.org	?	?	2020-09-22	?
hCoV-19_Spain_GA-IBV-98006032_2020_EPI_ISL_541039_2020-05-07	Spain/GA-IBV-98006032/2020	ncov	EPI_ISL_541039	?	2020-05-07	Europe	Spain	Galicia	A Coruna	Europe	Spain	Galicia	genome	29648	Human	36	Male	20A	B.1	G	Hospital Clínico Universitario de Santiago de Compostela	SeqCOVID-SPAIN consortium/Institute of Biomedicine of Valencia, IBV-CSIC	José Javier Costa Alcalde et al	https://www.gisaid.org	?	?	2020-09-22	?
hCoV-19_Spain_GA-IBV-98006036_2020_EPI_ISL_541041_2020-05-09	Spain/GA-IBV-98006036/2020	ncov	EPI_ISL_541041	?	2020-05-09	Europe	Spain	Galicia	Rois	Europe	Spain	Galicia	genome	29791	Human	76	Male	20A	B.1	G	Hospital Clínico Universitario de Santiago de Compostela	SeqCOVID-SPAIN consortium/Institute of Biomedicine of Valencia, IBV-CSIC	José Javier Costa Alcalde et al	https://www.gisaid.org	?	?	2020-09-22	?
hCoV-19_Spain_GA-IBV-98006039_2020_EPI_ISL_541042_2020-04-03	Spain/GA-IBV-98006039/2020	ncov	EPI_ISL_541042	?	2020-04-03	Europe	Spain	Galicia	Santiago de Compostela	Europe	Spain	Galicia	genome	29648	Human	46	Male	20A	B.1	G	Hospital Clínico Universitario de Santiago de Compostela	SeqCOVID-SPAIN consortium/Institute of Biomedicine of Valencia, IBV-CSIC	José Javier Costa Alcalde et al	https://www.gisaid.org	?	?	2020-09-22	?
hCoV-19_Spain_GA-IBV-98006040_2020_EPI_ISL_541043_2020-04-03	Spain/GA-IBV-98006040/2020	ncov	EPI_ISL_541043	?	2020-04-03	Europe	Spain	Galicia	Outes	Europe	Spain	Galicia	genome	29641	Human	57	Female	20A	B.1	G	Hospital Clínico Universitario de Santiago de Compostela	SeqCOVID-SPAIN consortium/Institute of Biomedicine of Valencia, IBV-CSIC	José Javier Costa Alcalde et al	https://www.gisaid.org	?	?	2020-09-22	?
hCoV-19_Spain_GA-IBV-98006041_2020_EPI_ISL_541044_2020-04-03	Spain/GA-IBV-98006041/2020	ncov	EPI_ISL_541044	?	2020-04-03	Europe	Spain	Galicia	Santiago de Compostela	Europe	Spain	Galicia	genome	29648	Human	33	Male	20A	B.1	G	Hospital Clínico Universitario de Santiago de Compostela	SeqCOVID-SPAIN consortium/Institute of Biomedicine of Valencia, IBV-CSIC	José Javier Costa Alcalde et al	https://www.gisaid.org	?	?	2020-09-22	?
hCoV-19_Spain_GA-IBV-98006042_2020_EPI_ISL_541045_2020-04-03	Spain/GA-IBV-98006042/2020	ncov	EPI_ISL_541045	?	2020-04-03	Europe	Spain	Galicia	Santiago de Compostela	Europe	Spain	Galicia	genome	29638	Human	84	Female	20C	B.1	GH	Hospital Clínico Universitario de Santiago de Compostela	SeqCOVID-SPAIN consortium/Institute of Biomedicine of Valencia, IBV-CSIC	José Javier Costa Alcalde et al	https://www.gisaid.org	?	?	2020-09-22	?
hCoV-19_Spain_GA-IBV-98006043_2020_EPI_ISL_541046_2020-04-04	Spain/GA-IBV-98006043/2020	ncov	EPI_ISL_541046	?	2020-04-04	Europe	Spain	Galicia	La Estrada	Europe	Spain	Galicia	genome	29648	Human	93	Male	20A	B.1	G	Hospital Clínico Universitario de Santiago de Compostela	SeqCOVID-SPAIN consortium/Institute of Biomedicine of Valencia, IBV-CSIC	José Javier Costa Alcalde et al	https://www.gisaid.org	?	?	2020-09-22	?
hCoV-19_Spain_GA-IBV-98006044_2020_EPI_ISL_541047_2020-04-04	Spain/GA-IBV-98006044/2020	ncov	EPI_ISL_541047	?	2020-04-04	Europe	Spain	Galicia	Villa de Cruces	Europe	Spain	Galicia	genome	29648	Human	6	Male	20A	B.1	G	Hospital Clínico Universitario de Santiago de Compostela	SeqCOVID-SPAIN consortium/Institute of Biomedicine of Valencia, IBV-CSIC	José Javier Costa Alcalde et al	https://www.gisaid.org	?	?	2020-09-22	?
hCoV-19_Spain_GA-IBV-98006047_2020_EPI_ISL_541049_2020-04-05	Spain/GA-IBV-98006047/2020	ncov	EPI_ISL_541049	?	2020-04-05	Europe	Spain	Galicia	Villa de Cruces	Europe	Spain	Galicia	genome	29791	Human	49	Male	20C	B.1	GH	Hospital Clínico Universitario de Santiago de Compostela	SeqCOVID-SPAIN consortium/Institute of Biomedicine of Valencia, IBV-CSIC	José Javier Costa Alcalde et al	https://www.gisaid.org	?	?	2020-09-22	?
hCoV-19_Spain_GA-IBV-98006048_2020_EPI_ISL_541050_2020-04-05	Spain/GA-IBV-98006048/2020	ncov	EPI_ISL_541050	?	2020-04-05	Europe	Spain	Galicia	Villa de Cruces	Europe	Spain	Galicia	genome	29770	Human	57	Female	20C	B.1	GH	Hospital Clínico Universitario de Santiago de Compostela	SeqCOVID-SPAIN consortium/Institute of Biomedicine of Valencia, IBV-CSIC	José Javier Costa Alcalde et al	https://www.gisaid.org	?	?	2020-09-22	?
hCoV-19_Spain_GA-IBV-98006049_2020_EPI_ISL_541051_2020-04-05	Spain/GA-IBV-98006049/2020	ncov	EPI_ISL_541051	?	2020-04-05	Europe	Spain	Galicia	Villa de Cruces	Europe	Spain	Galicia	genome	29648	Human	85	Female	20C	B.1	GH	Hospital Clínico Universitario de Santiago de Compostela	SeqCOVID-SPAIN consortium/Institute of Biomedicine of Valencia, IBV-CSIC	José Javier Costa Alcalde et al	https://www.gisaid.org	?	?	2020-09-22	?
hCoV-19_Spain_GA-IBV-98006051_2020_EPI_ISL_541053_2020-04-05	Spain/GA-IBV-98006051/2020	ncov	EPI_ISL_541053	?	2020-04-05	Europe	Spain	Galicia	Santiago de Compostela	Europe	Spain	Galicia	genome	29648	Human	36	Female	20A	B.1	G	Hospital Clínico Universitario de Santiago de Compostela	SeqCOVID-SPAIN consortium/Institute of Biomedicine of Valencia, IBV-CSIC	José Javier Costa Alcalde et al	https://www.gisaid.org	?	?	2020-09-22	?
hCoV-19_Spain_GA-IBV-98006058_2020_EPI_ISL_541054_2020-05-27	Spain/GA-IBV-98006058/2020	ncov	EPI_ISL_541054	?	2020-05-27	Europe	Spain	Galicia	Santiago de Compostela	Europe	Spain	Galicia	genome	29799	Human	59	Male	20A	B.1	G	Hospital Clínico Universitario de Santiago de Compostela	SeqCOVID-SPAIN consortium/Institute of Biomedicine of Valencia, IBV-CSIC	José Javier Costa Alcalde et al	https://www.gisaid.org	?	?	2020-09-22	?
hCoV-19_Spain_GA-IBV-98006064_2020_EPI_ISL_541055_2020-04-17	Spain/GA-IBV-98006064/2020	ncov	EPI_ISL_541055	?	2020-04-17	Europe	Spain	Galicia	Santiago de Compostela	Europe	Spain	Galicia	genome	29648	Human	61	Female	20C	B.1	GH	Hospital Clínico Universitario de Santiago de Compostela	SeqCOVID-SPAIN consortium/Institute of Biomedicine of Valencia, IBV-CSIC	José Javier Costa Alcalde et al	https://www.gisaid.org	?	?	2020-09-22	?
hCoV-19_Spain_GA-IBV-98006065_2020_EPI_ISL_541056_2020-04-23	Spain/GA-IBV-98006065/2020	ncov	EPI_ISL_541056	?	2020-04-23	Europe	Spain	Galicia	Muros	Europe	Spain	Galicia	genome	29648	Human	12	Male	20A	B.1	G	Hospital Clínico Universitario de Santiago de Compostela	SeqCOVID-SPAIN consortium/Institute of Biomedicine of Valencia, IBV-CSIC	José Javier Costa Alcalde et al	https://www.gisaid.org	?	?	2020-09-22	?
hCoV-19_Spain_GA-IBV-98006066_2020_EPI_ISL_541057_2020-04-23	Spain/GA-IBV-98006066/2020	ncov	EPI_ISL_541057	?	2020-04-23	Europe	Spain	Galicia	Santiago de Compostela	Europe	Spain	Galicia	genome	29653	Human	11	Female	20A	B.1	G	Hospital Clínico Universitario de Santiago de Compostela	SeqCOVID-SPAIN consortium/Institute of Biomedicine of Valencia, IBV-CSIC	José Javier Costa Alcalde et al	https://www.gisaid.org	?	?	2020-09-22	?
hCoV-19_Spain_GA-IBV-98006069_2020_EPI_ISL_541058_2020-04-27	Spain/GA-IBV-98006069/2020	ncov	EPI_ISL_541058	?	2020-04-27	Europe	Spain	Galicia	Puebla del Caraminal	Europe	Spain	Galicia	genome	29798	Human	96	Female	20A	B.1	G	Hospital Clínico Universitario de Santiago de Compostela	SeqCOVID-SPAIN consortium/Institute of Biomedicine of Valencia, IBV-CSIC	José Javier Costa Alcalde et al	https://www.gisaid.org	?	?	2020-09-22	?
hCoV-19_Spain_GA-IBV-98006071_2020_EPI_ISL_541059_2020-04-27	Spain/GA-IBV-98006071/2020	ncov	EPI_ISL_541059	?	2020-04-27	Europe	Spain	Galicia	Lousame	Europe	Spain	Galicia	genome	29760	Human	65	Female	20C	B.1	GH	Hospital Clínico Universitario de Santiago de Compostela	SeqCOVID-SPAIN consortium/Institute of Biomedicine of Valencia, IBV-CSIC	José Javier Costa Alcalde et al	https://www.gisaid.org	?	?	2020-09-22	?
hCoV-19_Spain_GA-IBV-98006073_2020_EPI_ISL_541060_2020-04-29	Spain/GA-IBV-98006073/2020	ncov	EPI_ISL_541060	?	2020-04-29	Europe	Spain	Galicia	Muros	Europe	Spain	Galicia	genome	29776	Human	48	Female	20A	B.1	G	Hospital Clínico Universitario de Santiago de Compostela	SeqCOVID-SPAIN consortium/Institute of Biomedicine of Valencia, IBV-CSIC	José Javier Costa Alcalde et al	https://www.gisaid.org	?	?	2020-09-22	?
hCoV-19_Spain_GA-IBV-98006074_2020_EPI_ISL_541061_2020-04-29	Spain/GA-IBV-98006074/2020	ncov	EPI_ISL_541061	?	2020-04-29	Europe	Spain	Galicia	Santiago de Compostela	Europe	Spain	Galicia	genome	29798	Human	73	Female	20A	B.1	G	Hospital Clínico Universitario de Santiago de Compostela	SeqCOVID-SPAIN consortium/Institute of Biomedicine of Valencia, IBV-CSIC	José Javier Costa Alcalde et al	https://www.gisaid.org	?	?	2020-09-22	?
hCoV-19_Spain_GA-IBV-98006075_2020_EPI_ISL_541062_2020-04-30	Spain/GA-IBV-98006075/2020	ncov	EPI_ISL_541062	?	2020-04-30	Europe	Spain	Galicia	Silleda	Europe	Spain	Galicia	genome	29813	Human	64	Female	20C	B.1	GH	Hospital Clínico Universitario de Santiago de Compostela	SeqCOVID-SPAIN consortium/Institute of Biomedicine of Valencia, IBV-CSIC	José Javier Costa Alcalde et al	https://www.gisaid.org	?	?	2020-09-22	?
hCoV-19_Spain_GA-IBV-98006076_2020_EPI_ISL_541063_2020-04-30	Spain/GA-IBV-98006076/2020	ncov	EPI_ISL_541063	?	2020-04-30	Europe	Spain	Galicia	Puebla del Caraminal	Europe	Spain	Galicia	genome	29648	Human	59	Male	20A	B.1	G	Hospital Clínico Universitario de Santiago de Compostela	SeqCOVID-SPAIN consortium/Institute of Biomedicine of Valencia, IBV-CSIC	José Javier Costa Alcalde et al	https://www.gisaid.org	?	?	2020-09-22	?
hCoV-19_Spain_GA-IBV-98006077_2020_EPI_ISL_541064_2020-05-02	Spain/GA-IBV-98006077/2020	ncov	EPI_ISL_541064	?	2020-05-02	Europe	Spain	Galicia	Santiago de Compostela	Europe	Spain	Galicia	genome	29639	Human	41	Male	20C	B.1	GH	Hospital Clínico Universitario de Santiago de Compostela	SeqCOVID-SPAIN consortium/Institute of Biomedicine of Valencia, IBV-CSIC	José Javier Costa Alcalde et al	https://www.gisaid.org	?	?	2020-09-22	?
hCoV-19_Spain_GA-IBV-98006078_2020_EPI_ISL_541065_2020-04-30	Spain/GA-IBV-98006078/2020	ncov	EPI_ISL_541065	?	2020-04-30	Europe	Spain	Galicia	Puebla del Caraminal	Europe	Spain	Galicia	genome	29666	Human	54	Male	20C	B.1	GH	Hospital Clínico Universitario de Santiago de Compostela	SeqCOVID-SPAIN consortium/Institute of Biomedicine of Valencia, IBV-CSIC	José Javier Costa Alcalde et al	https://www.gisaid.org	?	?	2020-09-22	?
hCoV-19_Spain_CT-IBV-98006530_2020_EPI_ISL_541067_2020-04-27	Spain/CT-IBV-98006530/2020	ncov	EPI_ISL_541067	?	2020-04-27	Europe	Spain	Catalunya	Barcelona	Europe	Spain	Catalunya	genome	29791	Human	33	Female	20A	B.1	G	Hospital de la Santa Creu i Sant Pau. Servicio de Microbiología	SeqCOVID-SPAIN consortium/Institute of Biomedicine of Valencia, IBV-CSIC	Ferran Navarro et al	https://www.gisaid.org	?	?	2020-09-22	?
hCoV-19_Spain_CT-IBV-98006531_2020_EPI_ISL_541068_2020-04-27	Spain/CT-IBV-98006531/2020	ncov	EPI_ISL_541068	?	2020-04-27	Europe	Spain	Catalunya	Barcelona	Europe	Spain	Catalunya	genome	29648	Human	30	Female	20A	B.1	G	Hospital de la Santa Creu i Sant Pau. Servicio de Microbiología	SeqCOVID-SPAIN consortium/Institute of Biomedicine of Valencia, IBV-CSIC	Ferran Navarro et al	https://www.gisaid.org	?	?	2020-09-22	?
hCoV-19_Spain_CT-IBV-98006533_2020_EPI_ISL_541069_2020-05-01	Spain/CT-IBV-98006533/2020	ncov	EPI_ISL_541069	?	2020-05-01	Europe	Spain	Catalunya	Barcelona	Europe	Spain	Catalunya	genome	29641	Human	56	Male	20A	B.1	G	Hospital de la Santa Creu i Sant Pau. Servicio de Microbiología	SeqCOVID-SPAIN consortium/Institute of Biomedicine of Valencia, IBV-CSIC	Ferran Navarro et al	https://www.gisaid.org	?	?	2020-09-22	?
hCoV-19_Spain_CT-IBV-98006543_2020_EPI_ISL_541070_2020-05-30	Spain/CT-IBV-98006543/2020	ncov	EPI_ISL_541070	?	2020-05-30	Europe	Spain	Catalunya	Barcelona	Europe	Spain	Catalunya	genome	29671	Human	45	Female	20A	B.1	G	Hospital de la Santa Creu i Sant Pau. Servicio de Microbiología	SeqCOVID-SPAIN consortium/Institute of Biomedicine of Valencia, IBV-CSIC	Ferran Navarro et al	https://www.gisaid.org	?	?	2020-09-22	?
hCoV-19_Spain_CT-IBV-98006557_2020_EPI_ISL_541071_2020-03-12	Spain/CT-IBV-98006557/2020	ncov	EPI_ISL_541071	?	2020-03-12	Europe	Spain	Catalunya	Barcelona	Europe	Spain	Catalunya	genome	29791	Human	22	Male	20A	B.1	G	Hospital de la Santa Creu i Sant Pau. Servicio de Microbiología	SeqCOVID-SPAIN consortium/Institute of Biomedicine of Valencia, IBV-CSIC	Ferran Navarro et al	https://www.gisaid.org	?	?	2020-09-22	?
hCoV-19_Spain_CT-IBV-98006558_2020_EPI_ISL_541072_2020-03-16	Spain/CT-IBV-98006558/2020	ncov	EPI_ISL_541072	?	2020-03-16	Europe	Spain	Catalunya	Santa Coloma de Cervello	Europe	Spain	Catalunya	genome	29770	Human	34	Female	20A	B.1	G	Hospital de la Santa Creu i Sant Pau. Servicio de Microbiología	SeqCOVID-SPAIN consortium/Institute of Biomedicine of Valencia, IBV-CSIC	Ferran Navarro et al	https://www.gisaid.org	?	?	2020-09-22	?
hCoV-19_Spain_CT-IBV-98006559_2020_EPI_ISL_541073_2020-03-16	Spain/CT-IBV-98006559/2020	ncov	EPI_ISL_541073	?	2020-03-16	Europe	Spain	Catalunya	Cambrils	Europe	Spain	Catalunya	genome	29791	Human	28	Female	20A	B.1	G	Hospital de la Santa Creu i Sant Pau. Servicio de Microbiología	SeqCOVID-SPAIN consortium/Institute of Biomedicine of Valencia, IBV-CSIC	Ferran Navarro et al	https://www.gisaid.org	?	?	2020-09-22	?
hCoV-19_Spain_CT-IBV-98006560_2020_EPI_ISL_541074_2020-05-27	Spain/CT-IBV-98006560/2020	ncov	EPI_ISL_541074	?	2020-05-27	Europe	Spain	Catalunya	Barcelona	Europe	Spain	Catalunya	genome	29796	Human	88	Female	20A	B.1	G	Hospital de la Santa Creu i Sant Pau. Servicio de Microbiología	SeqCOVID-SPAIN consortium/Institute of Biomedicine of Valencia, IBV-CSIC	Ferran Navarro et al	https://www.gisaid.org	?	?	2020-09-22	?
hCoV-19_Spain_PV-IBV-98006698_2020_EPI_ISL_541096_2020-07-11	Spain/PV-IBV-98006698/2020	ncov	EPI_ISL_541096	?	2020-07-11	Europe	Spain	Basque Country	Donostia-San Sebastian	Europe	Spain	Basque Country	genome	29786	Human	37	Female	20A	B.1	G	Servicio de Microbiología. Hospital Universitario Donostia. OSI Donostialdea. Área de Enfermedades Infecciosas, Grupo de Infección Respiratoria y Resistencia Antimicrobiana. Instituto de Investigación Sanitaria Biodonostia	SeqCOVID-SPAIN consortium/Institute of Biomedicine of Valencia, IBV-CSIC	Gustavo Cilla et al	https://www.gisaid.org	?	?	2020-09-22	?
hCoV-19_Spain_PV-IBV-98006728_2020_EPI_ISL_541116_2020-07-16	Spain/PV-IBV-98006728/2020	ncov	EPI_ISL_541116	?	2020-07-16	Europe	Spain	Basque Country	Donostia-San Sebastian	Europe	Spain	Basque Country	genome	29726	Human	50	Male	20A	B.1	G	Servicio de Microbiología. Hospital Universitario Donostia. OSI Donostialdea. Área de Enfermedades Infecciosas, Grupo de Infección Respiratoria y Resistencia Antimicrobiana. Instituto de Investigación Sanitaria Biodonostia	SeqCOVID-SPAIN consortium/Institute of Biomedicine of Valencia, IBV-CSIC	Gustavo Cilla et al	https://www.gisaid.org	?	?	2020-09-22	?
hCoV-19_USA_FL-BPHL-1262_2020_EPI_ISL_541169_2020-06-04	USA/FL-BPHL-1262/2020	ncov	EPI_ISL_541169	?	2020-06-04	North America	USA	Florida		North America	USA	Florida	genome	29647	Human	?	?	20A	B.1	GH	Florida Bureau of Public Health Laboratories, Florida Department of Health	Florida Bureau of Public Health Laboratories, Florida Department of Health	Schmedes et al	https://www.gisaid.org	?	?	2020-09-21	?
hCoV-19_USA_FL-BPHL-1342_2020_EPI_ISL_541280_2020-07-15	USA/FL-BPHL-1342/2020	ncov	EPI_ISL_541280	?	2020-07-15	North America	USA	Florida		North America	USA	Florida	genome	29185	Human	?	?	20C	B.1	GH	Florida Bureau of Public Health Laboratories, Florida Department of Health	Florida Bureau of Public Health Laboratories, Florida Department of Health	Schmedes et al	https://www.gisaid.org	?	?	2020-09-21	?
hCoV-19_USA_SC-DHEC-1095_2020_EPI_ISL_541670_2020-07-10	USA/SC-DHEC-1095/2020	ncov	EPI_ISL_541670	?	2020-07-10	North America	USA	South Carolina	Georgetown County	North America	USA	South Carolina	genome	29857	Human	?	Female	20A	B.1	G	Microbiology Division, South Carolina Department of Health and Environmental Control	Microbiology Division, South Carolina Department of Health and Environmental Control	Flores et al	https://www.gisaid.org	?	?	2020-09-21	?
hCoV-19_USA_NMDOH-2020321648_2020_EPI_ISL_542070_2020-09-01	USA/NMDOH-2020321648/2020	ncov	EPI_ISL_542070	?	2020-09-01	North America	USA	New Mexico		North America	USA	New Mexico	genome	29844	Human	22	Male	20C	B.1	GH	New Mexico Department of Health Scientific Laboratory	New Mexico Department of Health Scientific Laboratory	Ellie Johnson et al	https://www.gisaid.org	?	?	2020-09-23	?
hCoV-19_Italy_LOM-UniMI-L134_2020_EPI_ISL_542130_2020-03-17	Italy/LOM-UniMI-L134/2020	ncov	EPI_ISL_542130	?	2020-03-17	Europe	Italy	Lombardy		Europe	Italy	Lombardy	genome	29751	Human	68	Male	20A	B.1	G	ASST GOM Niguarda	Dep. Of Oncology and Hemato-Oncology University of Milan	Claudia Alteri et al	https://www.gisaid.org	?	?	2020-09-23	?
hCoV-19_Italy_LOM-UniMI-L249_2020_EPI_ISL_542221_2020-02-22	Italy/LOM-UniMI-L249/2020	ncov	EPI_ISL_542221	?	2020-02-22	Europe	Italy	Lombardy		Europe	Italy	Lombardy	genome	29751	Human	19	Female	20A	B.1	G	ASST GOM Niguarda	Dep. Of Oncology and Hemato-Oncology University of Milan	Claudia Alteri et al	https://www.gisaid.org	?	?	2020-09-23	?
hCoV-19_Italy_LOM-UniMI-L288_2020_EPI_ISL_542252_2020-02-28	Italy/LOM-UniMI-L288/2020	ncov	EPI_ISL_542252	?	2020-02-28	Europe	Italy	Lombardy		Europe	Italy	Lombardy	genome	29751	Human	57	Male	20A	B.1	G	ASST GOM Niguarda	Dep. Of Oncology and Hemato-Oncology University of Milan	Claudia Alteri et al	https://www.gisaid.org	?	?	2020-09-23	?
hCoV-19_Italy_LOM-UniMI-L67_2020_EPI_ISL_542413_2020-03-05	Italy/LOM-UniMI-L67/2020	ncov	EPI_ISL_542413	?	2020-03-05	Europe	Italy	Lombardy		Europe	Italy	Lombardy	genome	29751	Human	23	Male	20A	B.1	G	ASST GOM Niguarda	Dep. Of Oncology and Hemato-Oncology University of Milan	Claudia Alteri et al	https://www.gisaid.org	?	?	2020-09-23	?
hCoV-19_USA_TX-HMH-1016_2020_EPI_ISL_542495_2020-04-05	USA/TX-HMH-1016/2020	ncov	EPI_ISL_542495	?	2020-04-05	North America	USA	Texas	Greater Houston Area	North America	USA	Texas	genome	29782	Human	?	?	20C	B.1	GH	Houston Methodist Hospital	Houston Methodist Hospital	S. Wesley Long et al	https://www.gisaid.org	?	?	2020-09-23	?
hCoV-19_USA_TX-HMH-1044_2020_EPI_ISL_542505_2020-04-09	USA/TX-HMH-1044/2020	ncov	EPI_ISL_542505	?	2020-04-09	North America	USA	Texas	Greater Houston Area	North America	USA	Texas	genome	29782	Human	?	?	20A	B.1	GH	Houston Methodist Hospital	Houston Methodist Hospital	S. Wesley Long et al	https://www.gisaid.org	?	?	2020-09-23	?
hCoV-19_USA_TX-HMH-1159_2020_EPI_ISL_542558_2020-04-17	USA/TX-HMH-1159/2020	ncov	EPI_ISL_542558	?	2020-04-17	North America	USA	Texas	Greater Houston Area	North America	USA	Texas	genome	29854	Human	?	?	20C	B.1	GH	Houston Methodist Hospital	Houston Methodist Hospital	S. Wesley Long et al	https://www.gisaid.org	?	?	2020-09-23	?
hCoV-19_USA_TX-HMH-1160_2020_EPI_ISL_542559_2020-04-17	USA/TX-HMH-1160/2020	ncov	EPI_ISL_542559	?	2020-04-17	North America	USA	Texas	Greater Houston Area	North America	USA	Texas	genome	29847	Human	?	?	20A	B.1	G	Houston Methodist Hospital	Houston Methodist Hospital	S. Wesley Long et al	https://www.gisaid.org	?	?	2020-09-23	?
hCoV-19_USA_TX-HMH-1175_2020_EPI_ISL_542565_2020-04-19	USA/TX-HMH-1175/2020	ncov	EPI_ISL_542565	?	2020-04-19	North America	USA	Texas	Greater Houston Area	North America	USA	Texas	genome	29782	Human	?	?	20A	B.1	G	Houston Methodist Hospital	Houston Methodist Hospital	S. Wesley Long et al	https://www.gisaid.org	?	?	2020-09-23	?
hCoV-19_USA_TX-HMH-1311_2020_EPI_ISL_542645_2020-04-16	USA/TX-HMH-1311/2020	ncov	EPI_ISL_542645	?	2020-04-16	North America	USA	Texas	Greater Houston Area	North America	USA	Texas	genome	29611	Human	?	?	20C	B.1	GH	Houston Methodist Hospital	Houston Methodist Hospital	S. Wesley Long et al	https://www.gisaid.org	?	?	2020-09-23	?
hCoV-19_USA_TX-HMH-1363_2020_EPI_ISL_542672_2020-04-17	USA/TX-HMH-1363/2020	ncov	EPI_ISL_542672	?	2020-04-17	North America	USA	Texas	Greater Houston Area	North America	USA	Texas	genome	29782	Human	?	?	20C	B.1	GH	Houston Methodist Hospital	Houston Methodist Hospital	S. Wesley Long et al	https://www.gisaid.org	?	?	2020-09-23	?
hCoV-19_USA_TX-HMH-1732_2020_EPI_ISL_542799_2020-04-02	USA/TX-HMH-1732/2020	ncov	EPI_ISL_542799	?	2020-04-02	North America	USA	Texas	Greater Houston Area	North America	USA	Texas	genome	29782	Human	?	?	20C	B.1	GH	Houston Methodist Hospital	Houston Methodist Hospital	S. Wesley Long et al	https://www.gisaid.org	?	?	2020-09-23	?
hCoV-19_USA_TX-HMH-1765_2020_EPI_ISL_542824_2020-05-14	USA/TX-HMH-1765/2020	ncov	EPI_ISL_542824	?	2020-05-14	North America	USA	Texas	Greater Houston Area	North America	USA	Texas	genome	29782	Human	?	?	20C	B.1	GH	Houston Methodist Hospital	Houston Methodist Hospital	S. Wesley Long et al	https://www.gisaid.org	?	?	2020-09-23	?
hCoV-19_USA_TX-HMH-3825_2020_EPI_ISL_543229_2020-06-11	USA/TX-HMH-3825/2020	ncov	EPI_ISL_543229	?	2020-06-11	North America	USA	Texas	Greater Houston Area	North America	USA	Texas	genome	29782	Human	?	?	20C	B.1	GH	Houston Methodist Hospital	Houston Methodist Hospital	S. Wesley Long et al	https://www.gisaid.org	?	?	2020-09-23	?
hCoV-19_USA_TX-HMH-4082_2020_EPI_ISL_543353_2020-06-17	USA/TX-HMH-4082/2020	ncov	EPI_ISL_543353	?	2020-06-17	North America	USA	Texas	Greater Houston Area	North America	USA	Texas	genome	29782	Human	?	?	20C	B.1	GH	Houston Methodist Hospital	Houston Methodist Hospital	S. Wesley Long et al	https://www.gisaid.org	?	?	2020-09-23	?
hCoV-19_USA_TX-HMH-4629_2020_EPI_ISL_543766_2020-06-22	USA/TX-HMH-4629/2020	ncov	EPI_ISL_543766	?	2020-06-22	North America	USA	Texas	Greater Houston Area	North America	USA	Texas	genome	29782	Human	?	?	20B	B.1	G	Houston Methodist Hospital	Houston Methodist Hospital	S. Wesley Long et al	https://www.gisaid.org	?	?	2020-09-23	?
hCoV-19_USA_TX-HMH-463_2020_EPI_ISL_543767_2020-04-03	USA/TX-HMH-463/2020	ncov	EPI_ISL_543767	?	2020-04-03	North America	USA	Texas	Greater Houston Area	North America	USA	Texas	genome	29782	Human	?	?	20C	B.1	GH	Houston Methodist Hospital	Houston Methodist Hospital	S. Wesley Long et al	https://www.gisaid.org	?	?	2020-09-23	?
hCoV-19_USA_TX-HMH-3001_2020_EPI_ISL_543923_2020-05-31	USA/TX-HMH-3001/2020	ncov	EPI_ISL_543923	?	2020-05-31	North America	USA	Texas	Greater Houston Area	North America	USA	Texas	genome	29782	Human	?	?	20C	B.1	GH	Houston Methodist Hospital	Houston Methodist Hospital	S. Wesley Long et al	https://www.gisaid.org	?	?	2020-09-24	?
hCoV-19_USA_TX-HMH-3027_2020_EPI_ISL_543945_2020-05-30	USA/TX-HMH-3027/2020	ncov	EPI_ISL_543945	?	2020-05-30	North America	USA	Texas	Greater Houston Area	North America	USA	Texas	genome	29782	Human	?	?	20C	B.1	GH	Houston Methodist Hospital	Houston Methodist Hospital	S. Wesley Long et al	https://www.gisaid.org	?	?	2020-09-24	?
hCoV-19_USA_TX-HMH-3053_2020_EPI_ISL_543959_2020-04-17	USA/TX-HMH-3053/2020	ncov	EPI_ISL_543959	?	2020-04-17	North America	USA	Texas	Greater Houston Area	North America	USA	Texas	genome	29782	Human	?	?	20C	B.1	GH	Houston Methodist Hospital	Houston Methodist Hospital	S. Wesley Long et al	https://www.gisaid.org	?	?	2020-09-24	?
hCoV-19_USA_TX-HMH-4827_2020_EPI_ISL_544358_2020-06-20	USA/TX-HMH-4827/2020	ncov	EPI_ISL_544358	?	2020-06-20	North America	USA	Texas	Greater Houston Area	North America	USA	Texas	genome	29782	Human	?	?	20C	B.1	GH	Houston Methodist Hospital	Houston Methodist Hospital	S. Wesley Long et al	https://www.gisaid.org	?	?	2020-09-24	?
hCoV-19_USA_TX-HMH-5400_2020_EPI_ISL_544745_2020-06-23	USA/TX-HMH-5400/2020	ncov	EPI_ISL_544745	?	2020-06-23	North America	USA	Texas	Greater Houston Area	North America	USA	Texas	genome	29782	Human	?	?	20A	B.1	GH	Houston Methodist Hospital	Houston Methodist Hospital	S. Wesley Long et al	https://www.gisaid.org	?	?	2020-09-24	?
hCoV-19_USA_TX-HMH-5498_2020_EPI_ISL_544821_2020-06-26	USA/TX-HMH-5498/2020	ncov	EPI_ISL_544821	?	2020-06-26	North America	USA	Texas	Greater Houston Area	North America	USA	Texas	genome	29782	Human	?	?	20A	B.1	G	Houston Methodist Hospital	Houston Methodist Hospital	S. Wesley Long et al	https://www.gisaid.org	?	?	2020-09-24	?
hCoV-19_USA_TX-HMH-5518_2020_EPI_ISL_544840_2020-06-23	USA/TX-HMH-5518/2020	ncov	EPI_ISL_544840	?	2020-06-23	North America	USA	Texas	Greater Houston Area	North America	USA	Texas	genome	29782	Human	?	?	20A	B.1	GH	Houston Methodist Hospital	Houston Methodist Hospital	S. Wesley Long et al	https://www.gisaid.org	?	?	2020-09-24	?
hCoV-19_USA_TX-HMH-5538_2020_EPI_ISL_544848_2020-06-26	USA/TX-HMH-5538/2020	ncov	EPI_ISL_544848	?	2020-06-26	North America	USA	Texas	Greater Houston Area	North America	USA	Texas	genome	29782	Human	?	?	20C	B.1	GH	Houston Methodist Hospital	Houston Methodist Hospital	S. Wesley Long et al	https://www.gisaid.org	?	?	2020-09-24	?
hCoV-19_USA_TX-HMH-5584_2020_EPI_ISL_544880_2020-06-23	USA/TX-HMH-5584/2020	ncov	EPI_ISL_544880	?	2020-06-23	North America	USA	Texas	Greater Houston Area	North America	USA	Texas	genome	29782	Human	?	?	20C	B.1	GH	Houston Methodist Hospital	Houston Methodist Hospital	S. Wesley Long et al	https://www.gisaid.org	?	?	2020-09-24	?
hCoV-19_USA_TX-HMH-2052_2020_EPI_ISL_545089_2020-05-04	USA/TX-HMH-2052/2020	ncov	EPI_ISL_545089	?	2020-05-04	North America	USA	Texas	Greater Houston Area	North America	USA	Texas	genome	29611	Human	?	?	20C	B.1	GH	Houston Methodist Hospital	Houston Methodist Hospital	S. Wesley Long et al	https://www.gisaid.org	?	?	2020-09-24	?
hCoV-19_USA_TX-HMH-2409_2020_EPI_ISL_545294_2020-05-25	USA/TX-HMH-2409/2020	ncov	EPI_ISL_545294	?	2020-05-25	North America	USA	Texas	Greater Houston Area	North America	USA	Texas	genome	29782	Human	?	?	20C	B.1	GH	Houston Methodist Hospital	Houston Methodist Hospital	S. Wesley Long et al	https://www.gisaid.org	?	?	2020-09-24	?
hCoV-19_USA_TX-HMH-7802_2020_EPI_ISL_545642_2020-06-30	USA/TX-HMH-7802/2020	ncov	EPI_ISL_545642	?	2020-06-30	North America	USA	Texas	Greater Houston Area	North America	USA	Texas	genome	29494	Human	?	?	20A	B.1	G	Houston Methodist Hospital	Houston Methodist Hospital	S. Wesley Long et al	https://www.gisaid.org	?	?	2020-09-24	?
hCoV-19_USA_TX-HMH-882_2020_EPI_ISL_545896_2020-04-20	USA/TX-HMH-882/2020	ncov	EPI_ISL_545896	?	2020-04-20	North America	USA	Texas	Greater Houston Area	North America	USA	Texas	genome	29856	Human	?	?	20C	B.1	GH	Houston Methodist Hospital	Houston Methodist Hospital	S. Wesley Long et al	https://www.gisaid.org	?	?	2020-09-24	?
hCoV-19_USA_TX-HMH-6879_2020_EPI_ISL_546314_2020-06-25	USA/TX-HMH-6879/2020	ncov	EPI_ISL_546314	?	2020-06-25	North America	USA	Texas	Greater Houston Area	North America	USA	Texas	genome	29782	Human	?	?	20A	B.1	GH	Houston Methodist Hospital	Houston Methodist Hospital	S. Wesley Long et al	https://www.gisaid.org	?	?	2020-09-24	?
hCoV-19_USA_TX-HMH-7112_2020_EPI_ISL_546514_2020-06-28	USA/TX-HMH-7112/2020	ncov	EPI_ISL_546514	?	2020-06-28	North America	USA	Texas	Greater Houston Area	North America	USA	Texas	genome	29782	Human	?	?	20C	B.1	GH	Houston Methodist Hospital	Houston Methodist Hospital	S. Wesley Long et al	https://www.gisaid.org	?	?	2020-09-24	?
hCoV-19_USA_TX-HMH-7346_2020_EPI_ISL_546691_2020-06-29	USA/TX-HMH-7346/2020	ncov	EPI_ISL_546691	?	2020-06-29	North America	USA	Texas	Greater Houston Area	North America	USA	Texas	genome	29782	Human	?	?	20C	B.1	GH	Houston Methodist Hospital	Houston Methodist Hospital	S. Wesley Long et al	https://www.gisaid.org	?	?	2020-09-24	?
hCoV-19_USA_TX-HMH-5813_2020_EPI_ISL_547035_2020-06-25	USA/TX-HMH-5813/2020	ncov	EPI_ISL_547035	?	2020-06-25	North America	USA	Texas	Greater Houston Area	North America	USA	Texas	genome	29782	Human	?	?	20C	B.1	GH	Houston Methodist Hospital	Houston Methodist Hospital	S. Wesley Long et al	https://www.gisaid.org	?	?	2020-09-24	?
hCoV-19_USA_WI-GMF-16060_2020_EPI_ISL_547716_2020-08-18	USA/WI-GMF-16060/2020	ncov	EPI_ISL_547716	?	2020-08-18	North America	USA	Wisconsin	Trempealeau County	North America	USA	Wisconsin	genome	29834	Human	?	?	20A	B.1	GH	Gundersen Molecular Diagnostics Laboratory	Kabara Cancer Research Institute	Craig S. Richmond et al	https://www.gisaid.org	?	?	2020-09-24	?
hCoV-19_USA_WI-GMF-19226_2020_EPI_ISL_547796_2020-09-08	USA/WI-GMF-19226/2020	ncov	EPI_ISL_547796	?	2020-09-08	North America	USA	Wisconsin	La Crosse County	North America	USA	Wisconsin	genome	29847	Human	?	?	20A	B.1	G	Gundersen Molecular Diagnostics Laboratory	Kabara Cancer Research Institute	Craig S. Richmond et al	https://www.gisaid.org	?	?	2020-09-24	?
hCoV-19_Peru_UN-INS-079_2020_EPI_ISL_547900_2020-03-19	Peru/UN-INS-079/2020	ncov	EPI_ISL_547900	MW030215.1	2020-03-19	South America	Peru	Peru		South America	Peru	Peru	genome	29520	Human	?	?	20A	B.1	GH	Laboratorio de Infecciones Respiratorias Agudas. Centro Nacional de Salud Publica, Instituto Nacional de Salud	Laboratorio de Infecciones Respiratorias Agudas. Centro Nacional de Salud Publica, Instituto Nacional de Salud	Juscamayta et al	https://www.gisaid.org	?	?	2020-09-22
hCoV-19_USA_CA-CZB-3952_2020_EPI_ISL_548522_2020-07-28	USA/CA-CZB-3952/2020	ncov	EPI_ISL_548522	?	2020-07-28	North America	USA	California	Marin County	North America	USA	California	genome	29857	Human	?	?	20A	B.1	G	UCSF Clinical Microbiology Laboratory	Chan-Zuckerberg Biohub	CZB Cliahub Consortium et al	https://www.gisaid.org	?	?	2020-09-26	?
hCoV-19_USA_CA-CZB-3903_2020_EPI_ISL_548560_2020-07-24	USA/CA-CZB-3903/2020	ncov	EPI_ISL_548560	?	2020-07-24	North America	USA	California	San Luis Obispo County	North America	USA	California	genome	29837	Human	?	?	20A	B.1	G	County of San Luis Obispo Public Health Laboratory	Chan-Zuckerberg Biohub	CZB Cliahub Consortium et al	https://www.gisaid.org	?	?	2020-09-26	?
hCoV-19_USA_CA-CZB-4044_2020_EPI_ISL_548583_2020-08-12	USA/CA-CZB-4044/2020	ncov	EPI_ISL_548583	?	2020-08-12	North America	USA	California	Santa Clara County	North America	USA	California	genome	29850	Human	?	?	20A	B.1	G	County of Santa Clara Public Health Department	Chan-Zuckerberg Biohub	CZB Cliahub Consortium et al	https://www.gisaid.org	?	?	2020-09-26	?
hCoV-19_USA_CA-CZB-4080_2020_EPI_ISL_548677_2020-08-09	USA/CA-CZB-4080/2020	ncov	EPI_ISL_548677	?	2020-08-09	North America	USA	California	Orange County CA	North America	USA	California	genome	29847	Human	?	?	20A	B.1	G	Orange County Public Health Laboratory	Chan-Zuckerberg Biohub	CZB Cliahub Consortium et al	https://www.gisaid.org	?	?	2020-09-26	?
hCoV-19_Germany_BAV-MVP0179_2020_EPI_ISL_548952_2020-04-12	Germany/BAV-MVP0179/2020	ncov	EPI_ISL_548952	?	2020-04-12	Europe	Germany	Bavaria	Munich	Europe	Germany	Bavaria	genome	29572	Human	55	Male	20A	B.1	G	Max von Pettenkofer Institute, Virology, National Reference Center for Retroviruses, LMU München	Laboratory for Functional Genome Analysis, Dept. Genomics, Gene Center of the LMU Munich	Max Muenchhoff et al	https://www.gisaid.org	?	?	2020-09-28	?
hCoV-19_Germany_BAV-MVP0214_2020_EPI_ISL_548955_2020-04-21	Germany/BAV-MVP0214/2020	ncov	EPI_ISL_548955	?	2020-04-21	Europe	Germany	Bavaria	Munich	Europe	Germany	Bavaria	genome	29861	Human	51	Male	20A	B.1	G	Max von Pettenkofer Institute, Virology, National Reference Center for Retroviruses, LMU München	Laboratory for Functional Genome Analysis, Dept. Genomics, Gene Center of the LMU Munich	Max Muenchhoff et al	https://www.gisaid.org	?	?	2020-09-28	?
hCoV-19_USA_FL-BPHL-1455_2020_EPI_ISL_549237_2020-04-07	USA/FL-BPHL-1455/2020	ncov	EPI_ISL_549237	?	2020-04-07	North America	USA	Florida		North America	USA	Florida	genome	29844	Human	?	?	20C	B.1	GH	Florida Bureau of Public Health Laboratories	Florida Bureau of Public Health Laboratories	Sarah Schmedes et al	https://www.gisaid.org	?	?	2020-09-28	?
hCoV-19_England_MILK-9A9FB8_2020_EPI_ISL_550872_2020-09-01	England/MILK-9A9FB8/2020	ncov	EPI_ISL_550872	?	2020-09-01	Europe	United Kingdom	England		Europe	United Kingdom	England	genome	29782	Human	?	?	20A	B.1	G	Lighthouse Lab in Milton Keynes	Wellcome Sanger Institute for the COVID-19 Genomics UK (COG-UK) consortium	The Lighthouse Lab in Milton Keynes et al	https://www.gisaid.org	?	?	2020-09-28	?
hCoV-19_England_MILK-6A383E_2020_EPI_ISL_551802_2020-07-01	England/MILK-6A383E/2020	ncov	EPI_ISL_551802	?	2020-07-01	Europe	United Kingdom	England		Europe	United Kingdom	England	genome	29782	Human	?	?	20A	B.1	G	Lighthouse Lab in Milton Keynes	Wellcome Sanger Institute for the COVID-19 Genomics UK (COG-UK) consortium	The Lighthouse Lab in Milton Keynes et al	https://www.gisaid.org	?	?	2020-09-28	?
hCoV-19_England_MILK-97049D_2020_EPI_ISL_553128_2020-08-17	England/MILK-97049D/2020	ncov	EPI_ISL_553128	?	2020-08-17	Europe	United Kingdom	England		Europe	United Kingdom	England	genome	29494	Human	?	?	20C	B.1	GH	Lighthouse Lab in Milton Keynes	Wellcome Sanger Institute for the COVID-19 Genomics UK (COG-UK) consortium	The Lighthouse Lab in Milton Keynes et al	https://www.gisaid.org	?	?	2020-09-28	?
hCoV-19_England_ALDP-953551_2020_EPI_ISL_553779_2020-06-08	England/ALDP-953551/2020	ncov	EPI_ISL_553779	?	2020-06-08	Europe	United Kingdom	England		Europe	United Kingdom	England	genome	29782	Human	?	?	20A	B.1	G	Lighthouse Lab in Alderley Park	Wellcome Sanger Institute for the COVID-19 Genomics UK (COG-UK) consortium	The Lighthouse Lab in Alderley Park et al	https://www.gisaid.org	?	?	2020-09-28	?
hCoV-19_England_MILK-957827_2020_EPI_ISL_554015_2020-06-09	England/MILK-957827/2020	ncov	EPI_ISL_554015	?	2020-06-09	Europe	United Kingdom	England		Europe	United Kingdom	England	genome	29782	Human	?	?	20A	B.1	G	Lighthouse Lab in Milton Keynes	Wellcome Sanger Institute for the COVID-19 Genomics UK (COG-UK) consortium	The Lighthouse Lab in Milton Keynes et al	https://www.gisaid.org	?	?	2020-09-28	?
hCoV-19_England_ALDP-950FDE_2020_EPI_ISL_554250_2020-06-13	England/ALDP-950FDE/2020	ncov	EPI_ISL_554250	?	2020-06-13	Europe	United Kingdom	England		Europe	United Kingdom	England	genome	29782	Human	?	?	20A	B.1	G	Lighthouse Lab in Alderley Park	Wellcome Sanger Institute for the COVID-19 Genomics UK (COG-UK) consortium	The Lighthouse Lab in Alderley Park et al	https://www.gisaid.org	?	?	2020-09-28	?
hCoV-19_England_ALDP-950C9B_2020_EPI_ISL_554545_2020-06-14	England/ALDP-950C9B/2020	ncov	EPI_ISL_554545	?	2020-06-14	Europe	United Kingdom	England		Europe	United Kingdom	England	genome	29779	Human	?	?	20A	B.1	GH	Lighthouse Lab in Alderley Park	Wellcome Sanger Institute for the COVID-19 Genomics UK (COG-UK) consortium	The Lighthouse Lab in Alderley Park et al	https://www.gisaid.org	?	?	2020-09-28	?
hCoV-19_England_ALDP-944508_2020_EPI_ISL_554618_2020-06-07	England/ALDP-944508/2020	ncov	EPI_ISL_554618	?	2020-06-07	Europe	United Kingdom	England		Europe	United Kingdom	England	genome	29782	Human	?	?	20A	B.1	G	Lighthouse Lab in Alderley Park	Wellcome Sanger Institute for the COVID-19 Genomics UK (COG-UK) consortium	The Lighthouse Lab in Alderley Park et al	https://www.gisaid.org	?	?	2020-09-28	?
hCoV-19_England_ALDP-944C8B_2020_EPI_ISL_555638_2020-06-07	England/ALDP-944C8B/2020	ncov	EPI_ISL_555638	?	2020-06-07	Europe	United Kingdom	England		Europe	United Kingdom	England	genome	29782	Human	?	?	20A	B.1	G	Lighthouse Lab in Alderley Park	Wellcome Sanger Institute for the COVID-19 Genomics UK (COG-UK) consortium	The Lighthouse Lab in Alderley Park et al	https://www.gisaid.org	?	?	2020-09-28	?
hCoV-19_England_MILK-843D20_2020_EPI_ISL_557310_2020-07-15	England/MILK-843D20/2020	ncov	EPI_ISL_557310	?	2020-07-15	Europe	United Kingdom	England		Europe	United Kingdom	England	genome	29782	Human	?	?	20A	B.1	GH	Lighthouse Lab in Milton Keynes	Wellcome Sanger Institute for the COVID-19 Genomics UK (COG-UK) consortium	The Lighthouse Lab in Milton Keynes et al	https://www.gisaid.org	?	?	2020-09-28	?
hCoV-19_USA_NM-UNM-00685_2020_EPI_ISL_560355_2020-05-08	USA/NM-UNM-00685/2020	ncov	EPI_ISL_560355	?	2020-05-08	North America	USA	New Mexico		North America	USA	New Mexico	genome	29302	Human	?	?	20C	B.1	GH	TriCore Reference Laboratories	Center for Global Health, University of New Mexico Health Sciences Center	Daryl Domman et al	https://www.gisaid.org	?	?	2020-09-29	?
hCoV-19_USA_MN-MDH-1658_2020_EPI_ISL_560745_2020-04-01	USA/MN-MDH-1658/2020	ncov	EPI_ISL_560745	?	2020-04-01	North America	USA	Minnesota		North America	USA	Minnesota	genome	29813	Human	?	?	20C	B.1	GH	Minnesota Department of Health, Public Health Laboratory	Minnesota Department of Health, Public Health Laboratory	Matt Plumb et al	https://www.gisaid.org	?	?	2020-09-29	?
hCoV-19_USA_MN-MDH-1689_2020_EPI_ISL_560776_2020-04-08	USA/MN-MDH-1689/2020	ncov	EPI_ISL_560776	?	2020-04-08	North America	USA	Minnesota		North America	USA	Minnesota	genome	29820	Human	?	?	20C	B.1	GH	Minnesota Department of Health, Public Health Laboratory	Minnesota Department of Health, Public Health Laboratory	Matt Plumb et al	https://www.gisaid.org	?	?	2020-09-29	?
hCoV-19_USA_UT-UPHL-01652_2020_EPI_ISL_560854_2020-04-07	USA/UT-UPHL-01652/2020	ncov	EPI_ISL_560854	?	2020-04-07	North America	USA	Utah		North America	USA	Utah	genome	29865	Human	?	?	20A	B.1	G	Utah Public Health Laboratory	Utah Public Health Laboratory	Erin Young et al	https://www.gisaid.org	?	?	2020-09-29	?
hCoV-19_Gambia_NPHL-2472_2020_EPI_ISL_561259_2020-07-21	Gambia/NPHL-2472/2020	ncov	EPI_ISL_561259	?	2020-07-21	Africa	Gambia	Kombo		Africa	Gambia	Kombo	genome	29782	Human	29	Male	20A	B.1	G	MRCG at LSHTM Genomics lab	MRCG at LSHTM Genomics lab	Abdul Karim sesay et al	https://www.gisaid.org	?	?	2020-09-30	?
hCoV-19_Australia_VIC921_2020_EPI_ISL_562431_2020-03-27	Australia/VIC921/2020	ncov	EPI_ISL_562431	?	2020-03-27	Oceania	Australia	Victoria		Oceania	Australia	Victoria	genome	29648	Human	24	Female	20A	B.1	GH	Victorian Infectious Diseases Reference Laboratory (VIDRL)	VIDRL and MDU-PHL	Caly et al	https://www.gisaid.org	?	?	2020-09-30	?
hCoV-19_USA_MI-MDHHS-SC21793_2020_EPI_ISL_565836_2020-04-13	USA/MI-MDHHS-SC21793/2020	ncov	EPI_ISL_565836	?	2020-04-13	North America	USA	Michigan		North America	USA	Michigan	genome	29854	Human	?	?	20C	B.1	GH	Michigan Department of Health and Human Services, Bureau of Laboratories	Michigan Department of Health and Human Services, Bureau of Laboratories	Blankenship HM et al	https://www.gisaid.org	?	?	2020-09-30	?
hCoV-19_USA_MI-MDHHS-SC21794_2020_EPI_ISL_565837_2020-04-13	USA/MI-MDHHS-SC21794/2020	ncov	EPI_ISL_565837	?	2020-04-13	North America	USA	Michigan		North America	USA	Michigan	genome	29798	Human	?	?	20C	B.1	GH	Michigan Department of Health and Human Services, Bureau of Laboratories	Michigan Department of Health and Human Services, Bureau of Laboratories	Blankenship HM et al	https://www.gisaid.org	?	?	2020-09-30	?
hCoV-19_USA_MI-MDHHS-SC21798_2020_EPI_ISL_565841_2020-04-14	USA/MI-MDHHS-SC21798/2020	ncov	EPI_ISL_565841	?	2020-04-14	North America	USA	Michigan		North America	USA	Michigan	genome	29797	Human	?	?	20C	B.1	GH	Michigan Department of Health and Human Services, Bureau of Laboratories	Michigan Department of Health and Human Services, Bureau of Laboratories	Blankenship HM et al	https://www.gisaid.org	?	?	2020-09-30	?
hCoV-19_USA_MI-MDHHS-SC21827_2020_EPI_ISL_565870_2020-03-19	USA/MI-MDHHS-SC21827/2020	ncov	EPI_ISL_565870	?	2020-03-19	North America	USA	Michigan		North America	USA	Michigan	genome	29805	Human	?	?	20C	B.1	GH	Michigan Department of Health and Human Services, Bureau of Laboratories	Michigan Department of Health and Human Services, Bureau of Laboratories	Blankenship HM et al	https://www.gisaid.org	?	?	2020-09-30	?
hCoV-19_USA_MI-MDHHS-SC21831_2020_EPI_ISL_565874_2020-03-24	USA/MI-MDHHS-SC21831/2020	ncov	EPI_ISL_565874	?	2020-03-24	North America	USA	Michigan		North America	USA	Michigan	genome	29864	Human	?	?	20C	B.1	GH	Michigan Department of Health and Human Services, Bureau of Laboratories	Michigan Department of Health and Human Services, Bureau of Laboratories	Blankenship HM et al	https://www.gisaid.org	?	?	2020-09-30	?
hCoV-19_USA_MI-MDHHS-SC21891_2020_EPI_ISL_565952_2020-04-06	USA/MI-MDHHS-SC21891/2020	ncov	EPI_ISL_565952	?	2020-04-06	North America	USA	Michigan		North America	USA	Michigan	genome	29800	Human	?	?	20C	B.1	GH	Michigan Department of Health and Human Services, Bureau of Laboratories	Michigan Department of Health and Human Services, Bureau of Laboratories	Blankenship HM et al	https://www.gisaid.org	?	?	2020-09-30	?
hCoV-19_USA_MI-MDHHS-SC21930_2020_EPI_ISL_565990_2020-03-28	USA/MI-MDHHS-SC21930/2020	ncov	EPI_ISL_565990	?	2020-03-28	North America	USA	Michigan		North America	USA	Michigan	genome	29805	Human	?	?	20C	B.1	GH	Michigan Department of Health and Human Services, Bureau of Laboratories	Michigan Department of Health and Human Services, Bureau of Laboratories	Blankenship HM et al	https://www.gisaid.org	?	?	2020-09-30	?
hCoV-19_England_202322095_2020_EPI_ISL_566051_2020-06-02	England/202322095/2020	ncov	EPI_ISL_566051	?	2020-06-02	Europe	United Kingdom	England		Europe	United Kingdom	England	genome	29842	Human	56	Female	20A	B.1	G	Respiratory Virus Unit, Microbiology Services Colindale, Public Health England	Respiratory Virus Unit, Microbiology Services Colindale, Public Health England	PHE Covid Sequencing Team et al	https://www.gisaid.org	?	?	2020-10-01	?
hCoV-19_USA_DE-DHSS-F918749_2020_EPI_ISL_566109_2020-03-11	USA/DE-DHSS-F918749/2020	ncov	EPI_ISL_566109	?	2020-03-11	North America	USA	Delaware	New Castle County	North America	USA	Delaware	genome	29651	Human	22	Male	20A	B.1	GH	Delaware Public Health Lab	Delaware Public Health Lab	Gregory Hovan et al	https://www.gisaid.org	?	?	2020-10-01	?
hCoV-19_Kenya_C5177_2020_EPI_ISL_568752_2020-05-09	Kenya/C5177/2020	ncov	EPI_ISL_568752	?	2020-05-09	Africa	Kenya	Mombasa		Africa	Kenya	Mombasa	genome	29782	Human	55	Female	20A	B.1	G	KEMRI-Wellcome Trust Research Programme/KEMRI-CGMR-C Kilifi	KEMRI-Wellcome Trust Research Programme/KEMRI-CGMR-C Kilifi	Githinji et al 2020 et al	https://www.gisaid.org	?	?	2020-10-02	?
hCoV-19_Kenya_C5289_2020_EPI_ISL_568756_2020-05-10	Kenya/C5289/2020	ncov	EPI_ISL_568756	?	2020-05-10	Africa	Kenya	Mombasa		Africa	Kenya	Mombasa	genome	29782	Human	35	Male	20A	B.1	G	KEMRI-Wellcome Trust Research Programme/KEMRI-CGMR-C Kilifi	KEMRI-Wellcome Trust Research Programme/KEMRI-CGMR-C Kilifi	Githinji et al 2020 et al	https://www.gisaid.org	?	?	2020-10-02	?
hCoV-19_Kenya_C5293_2020_EPI_ISL_568758_2020-05-10	Kenya/C5293/2020	ncov	EPI_ISL_568758	?	2020-05-10	Africa	Kenya	Mombasa		Africa	Kenya	Mombasa	genome	29494	Human	31	Male	20A	B.1	G	KEMRI-Wellcome Trust Research Programme/KEMRI-CGMR-C Kilifi	KEMRI-Wellcome Trust Research Programme/KEMRI-CGMR-C Kilifi	Githinji et al 2020 et al	https://www.gisaid.org	?	?	2020-10-02	?
hCoV-19_Kenya_C6380_2020_EPI_ISL_568798_2020-05-15	Kenya/C6380/2020	ncov	EPI_ISL_568798	?	2020-05-15	Africa	Kenya	Mombasa		Africa	Kenya	Mombasa	genome	29782	Human	60	?	20A	B.1	G	KEMRI-Wellcome Trust Research Programme/KEMRI-CGMR-C Kilifi	KEMRI-Wellcome Trust Research Programme/KEMRI-CGMR-C Kilifi	Githinji et al 2020 et al	https://www.gisaid.org	?	?	2020-10-02	?
hCoV-19_Kenya_C8565_2020_EPI_ISL_568868_2020-05-18	Kenya/C8565/2020	ncov	EPI_ISL_568868	?	2020-05-18	Africa	Kenya	Kilifi		Africa	Kenya	Kilifi	genome	29323	Human	63	Male	20A	B.1	G	KEMRI-Wellcome Trust Research Programme/KEMRI-CGMR-C Kilifi	KEMRI-Wellcome Trust Research Programme/KEMRI-CGMR-C Kilifi	Githinji et al 2020 et al	https://www.gisaid.org	?	?	2020-10-02	?
hCoV-19_Kenya_C21582_2020_EPI_ISL_568872_2020-06-22	Kenya/C21582/2020	ncov	EPI_ISL_568872	?	2020-06-22	Africa	Kenya	Mombasa		Africa	Kenya	Mombasa	genome	29782	Human	74	Male	20C	B.1	GH	KEMRI-Wellcome Trust Research Programme/KEMRI-CGMR-C Kilifi	KEMRI-Wellcome Trust Research Programme/KEMRI-CGMR-C Kilifi	Githinji et al 2020 et al	https://www.gisaid.org	?	?	2020-10-02	?
hCoV-19_France_PAC-IHU-0704_2020_EPI_ISL_568944_2020-04-16	France/PAC-IHU-0704/2020	ncov	EPI_ISL_568944	?	2020-04-16	Europe	France	Provence-Alpes-Côte d'Azur	Marseille	Europe	France	Provence-Alpes-Côte d'Azur	genome	29674	Human	?	?	20A	B.1	G	MEPHI, Aix Marseille University	MEPHI, Aix Marseille University	Anthony LEVASSEUR et al	https://www.gisaid.org	?	?	2020-10-02	?
hCoV-19_France_PAC-IHU-0914_2020_EPI_ISL_568990_2020-03-28	France/PAC-IHU-0914/2020	ncov	EPI_ISL_568990	?	2020-03-28	Europe	France	Provence-Alpes-Côte d'Azur	Marseille	Europe	France	Provence-Alpes-Côte d'Azur	genome	29688	Human	?	?	20C	B.1	GH	MEPHI, Aix Marseille University	MEPHI, Aix Marseille University	Anthony LEVASSEUR et al	https://www.gisaid.org	?	?	2020-10-02	?
hCoV-19_France_PAC-IHU-0132_2020_EPI_ISL_569328_2020-03-13	France/PAC-IHU-0132/2020	ncov	EPI_ISL_569328	?	2020-03-13	Europe	France	Provence-Alpes-Côte d'Azur	Marseille	Europe	France	Provence-Alpes-Côte d'Azur	genome	29703	Human	?	?	20A	B.1	G	MEPHI, Aix Marseille University	MEPHI, Aix Marseille University	Anthony LEVASSEUR et al	https://www.gisaid.org	?	?	2020-10-02	?
hCoV-19_France_PAC-IHU-0152_2020_EPI_ISL_569338_2020-03-16	France/PAC-IHU-0152/2020	ncov	EPI_ISL_569338	?	2020-03-16	Europe	France	Provence-Alpes-Côte d'Azur	Marseille	Europe	France	Provence-Alpes-Côte d'Azur	genome	29703	Human	?	?	20C	B.1	GH	MEPHI, Aix Marseille University	MEPHI, Aix Marseille University	Anthony LEVASSEUR et al	https://www.gisaid.org	?	?	2020-10-02	?
hCoV-19_France_PAC-IHU-0386_2020_EPI_ISL_569482_2020-03-27	France/PAC-IHU-0386/2020	ncov	EPI_ISL_569482	?	2020-03-27	Europe	France	Provence-Alpes-Côte d'Azur	Marseille	Europe	France	Provence-Alpes-Côte d'Azur	genome	29703	Human	?	?	20A	B.1	GH	MEPHI, Aix Marseille University	MEPHI, Aix Marseille University	Anthony LEVASSEUR et al	https://www.gisaid.org	?	?	2020-10-02	?
hCoV-19_France_PAC-IHU-0395_2020_EPI_ISL_569486_2020-03-29	France/PAC-IHU-0395/2020	ncov	EPI_ISL_569486	?	2020-03-29	Europe	France	Provence-Alpes-Côte d'Azur	Marseille	Europe	France	Provence-Alpes-Côte d'Azur	genome	29664	Human	?	?	20A	B.1	G	MEPHI, Aix Marseille University	MEPHI, Aix Marseille University	Anthony LEVASSEUR et al	https://www.gisaid.org	?	?	2020-10-02	?
hCoV-19_France_PAC-IHU-0412_2020_EPI_ISL_569495_2020-04-02	France/PAC-IHU-0412/2020	ncov	EPI_ISL_569495	?	2020-04-02	Europe	France	Provence-Alpes-Côte d'Azur	Marseille	Europe	France	Provence-Alpes-Côte d'Azur	genome	29698	Human	?	?	20C	B.1	GH	MEPHI, Aix Marseille University	MEPHI, Aix Marseille University	Anthony LEVASSEUR et al	https://www.gisaid.org	?	?	2020-10-02	?
hCoV-19_France_PAC-IHU-0459_2020_EPI_ISL_569524_2020-04-05	France/PAC-IHU-0459/2020	ncov	EPI_ISL_569524	?	2020-04-05	Europe	France	Provence-Alpes-Côte d'Azur	Marseille	Europe	France	Provence-Alpes-Côte d'Azur	genome	29703	Human	?	?	20A	B.1	GH	MEPHI, Aix Marseille University	MEPHI, Aix Marseille University	Anthony LEVASSEUR et al	https://www.gisaid.org	?	?	2020-10-02	?
hCoV-19_France_PAC-IHU-0481_2020_EPI_ISL_569540_2020-04-03	France/PAC-IHU-0481/2020	ncov	EPI_ISL_569540	?	2020-04-03	Europe	France	Provence-Alpes-Côte d'Azur	Marseille	Europe	France	Provence-Alpes-Côte d'Azur	genome	29703	Human	?	?	20A	B.1	GH	MEPHI, Aix Marseille University	MEPHI, Aix Marseille University	Anthony LEVASSEUR et al	https://www.gisaid.org	?	?	2020-10-02	?
hCoV-19_France_PAC-IHU-0508_2020_EPI_ISL_569562_2020-04-06	France/PAC-IHU-0508/2020	ncov	EPI_ISL_569562	?	2020-04-06	Europe	France	Provence-Alpes-Côte d'Azur	Marseille	Europe	France	Provence-Alpes-Côte d'Azur	genome	29653	Human	?	?	20A	B.1	G	MEPHI, Aix Marseille University	MEPHI, Aix Marseille University	Anthony LEVASSEUR et al	https://www.gisaid.org	?	?	2020-10-02	?
hCoV-19_Canada_ON-UHTC-0285_2020_EPI_ISL_569982_2020-07-16	Canada/ON-UHTC-0285/2020	ncov	EPI_ISL_569982	?	2020-07-16	North America	Canada	Ontario		North America	Canada	Ontario	genome	29782	Human	?	?	20C	B.1	GH	Unity Health Toronto	Ontario Institute for Cancer Research	Ramzi Fattouh et al	https://www.gisaid.org	?	?	2020-10-03	?
hCoV-19_USA_ID-UW-4417_2020_EPI_ISL_570048_2020-03-28	USA/ID-UW-4417/2020	ncov	EPI_ISL_570048	?	2020-03-28	North America	USA	Idaho		North America	USA	Idaho	genome	29903	Human	?	?	20C	B.1	GH	UW Virology Lab	UW Virology Lab	Pavitra Roychoudhury et al	https://www.gisaid.org	?	?	2020-10-04	?
hCoV-19_USA_WA-UW-6181_2020_EPI_ISL_570083_2020-04-01	USA/WA-UW-6181/2020	ncov	EPI_ISL_570083	?	2020-04-01	North America	USA	Washington		North America	USA	Washington	genome	29765	Human	?	?	20C	B.1	GH	UW Virology Lab	UW Virology Lab	Pavitra Roychoudhury et al	https://www.gisaid.org	?	?	2020-10-04	?
hCoV-19_USA_CT-UW-6709_2020_EPI_ISL_570137_2020-04-10	USA/CT-UW-6709/2020	ncov	EPI_ISL_570137	?	2020-04-10	North America	USA	Connecticut		North America	USA	Connecticut	genome	29893	Human	?	?	20C	B.1	GH	UW Virology Lab	UW Virology Lab	Pavitra Roychoudhury et al	https://www.gisaid.org	?	?	2020-10-04	?
hCoV-19_USA_WA-UW-9422_2020_EPI_ISL_570253_2020-05-18	USA/WA-UW-9422/2020	ncov	EPI_ISL_570253	?	2020-05-18	North America	USA	Washington		North America	USA	Washington	genome	29778	Human	?	?	20C	B.1	GH	UW Virology Lab	UW Virology Lab	Pavitra Roychoudhury et al	https://www.gisaid.org	?	?	2020-10-04	?
hCoV-19_USA_WA-UW-11728_2020_EPI_ISL_570464_2020-06-16	USA/WA-UW-11728/2020	ncov	EPI_ISL_570464	?	2020-06-16	North America	USA	Washington		North America	USA	Washington	genome	29888	Human	?	?	20A	B.1	GH	UW Virology Lab	UW Virology Lab	Pavitra Roychoudhury et al	https://www.gisaid.org	?	?	2020-10-04	?
hCoV-19_USA_WA-UW-12098_2020_EPI_ISL_570489_2020-06-25	USA/WA-UW-12098/2020	ncov	EPI_ISL_570489	?	2020-06-25	North America	USA	Washington		North America	USA	Washington	genome	29878	Human	?	?	20A	B.1	GH	UW Virology Lab	UW Virology Lab	Pavitra Roychoudhury et al	https://www.gisaid.org	?	?	2020-10-04	?
hCoV-19_USA_WA-UW-27032_2020_EPI_ISL_570787_2020-09-06	USA/WA-UW-27032/2020	ncov	EPI_ISL_570787	?	2020-09-06	North America	USA	Washington		North America	USA	Washington	genome	29879	Human	?	?	20A	B.1	G	UW Virology Lab	UW Virology Lab	Pavitra Roychoudhury et al	https://www.gisaid.org	?	?	2020-10-04	?
hCoV-19_USA_WA-UW-13102_2020_EPI_ISL_570834_2020-07-01	USA/WA-UW-13102/2020	ncov	EPI_ISL_570834	?	2020-07-01	North America	USA	Washington		North America	USA	Washington	genome	29851	Human	?	?	20A	B.1	GH	UW Virology Lab	UW Virology Lab	Pavitra Roychoudhury et al	https://www.gisaid.org	?	?	2020-10-04	?
hCoV-19_USA_WA-UW-13015_2020_EPI_ISL_570941_2020-06-30	USA/WA-UW-13015/2020	ncov	EPI_ISL_570941	?	2020-06-30	North America	USA	Washington		North America	USA	Washington	genome	29914	Human	?	?	20A	B.1	GH	UW Virology Lab	UW Virology Lab	Pavitra Roychoudhury et al	https://www.gisaid.org	?	?	2020-10-04	?
hCoV-19_USA_MI-QDX-351_2020_EPI_ISL_571095_2020-03-23	USA/MI-QDX-351/2020	ncov	EPI_ISL_571095	?	2020-03-23	North America	USA	Michigan		North America	USA	Michigan	genome	29782	Human	59	Female	20C	B.1	GH	Quest Diagnostics	Quest Diagnostics	Rosenthal et al	https://www.gisaid.org	?	?	2020-10-05	?
hCoV-19_USA_TX-QDX-415_2020_EPI_ISL_571257_2020-03-19	USA/TX-QDX-415/2020	ncov	EPI_ISL_571257	?	2020-03-19	North America	USA	Texas		North America	USA	Texas	genome	29782	Human	40	Female	20C	B.1	GH	Quest Diagnostics	Quest Diagnostics	Rosenthal et al	https://www.gisaid.org	?	?	2020-10-05	?
hCoV-19_USA_CT-QDX-761_2020_EPI_ISL_571510_2020-03-18	USA/CT-QDX-761/2020	ncov	EPI_ISL_571510	?	2020-03-18	North America	USA	Connecticut		North America	USA	Connecticut	genome	29782	Human	40	Male	20C	B.1	GH	Quest Diagnostics	Quest Diagnostics	Rosenthal et al	https://www.gisaid.org	?	?	2020-10-05	?
hCoV-19_USA_NJ-QDX-1212_2020_EPI_ISL_571973_2020-03-16	USA/NJ-QDX-1212/2020	ncov	EPI_ISL_571973	?	2020-03-16	North America	USA	New Jersey		North America	USA	New Jersey	genome	29782	Human	80	Male	20C	B.1	GH	Quest Diagnostics	Quest Diagnostics	Rosenthal et al	https://www.gisaid.org	?	?	2020-10-05	?
hCoV-19_Brazil_PE-IAM397_2020_EPI_ISL_572339_2020-05-14	Brazil/PE-IAM397/2020	ncov	EPI_ISL_572339	?	2020-05-14	South America	Brazil	Pernambuco	Catende	South America	Brazil	Pernambuco	genome	29854	Human	65	Female	20A	B.1	G	LACEN/PE	WallauLab, Aggeu Magalhaes Institute	Marcelo Henrique Santos Paiva et al	https://www.gisaid.org	?	?	2020-10-05	?
hCoV-19_Brazil_PE-IAM479_2020_EPI_ISL_572344_2020-04-20	Brazil/PE-IAM479/2020	ncov	EPI_ISL_572344	?	2020-04-20	South America	Brazil	Pernambuco	Cabo de Santo Agostinho	South America	Brazil	Pernambuco	genome	29591	Human	?	?	20A	B.1	G	LACEN/PE	WallauLab, Aggeu Magalhaes Institute	Marcelo Henrique Santos Paiva et al	https://www.gisaid.org	?	?	2020-10-05	?
hCoV-19_Brazil_PE-IAM1434_2020_EPI_ISL_572392_2020-05-13	Brazil/PE-IAM1434/2020	ncov	EPI_ISL_572392	?	2020-05-13	South America	Brazil	Pernambuco	Caruaru	South America	Brazil	Pernambuco	genome	29829	Human	71	Male	20A	B.1	G	LACEN/PE	WallauLab, Aggeu Magalhaes Institute	Marcelo Henrique Santos Paiva et al	https://www.gisaid.org	?	?	2020-10-05	?
hCoV-19_England_NOTT-1133F1_2020_EPI_ISL_573419_2020-09-21	England/NOTT-1133F1/2020	ncov	EPI_ISL_573419	?	2020-09-21	Europe	United Kingdom	England		Europe	United Kingdom	England	genome	29782	Human	?	?	20A	B.1	G	Queens Medical Centre, Clinical Microbiology Department / DeepSeq Nottingham	COVID-19 Genomics UK (COG-UK) Consortium	Gemma Clark et al	https://www.gisaid.org	?	?	2020-10-05	?
hCoV-19_USA_LA-EVTL292_2020_EPI_ISL_574426_2020-08-26	USA/LA-EVTL292/2020	ncov	EPI_ISL_574426	?	2020-08-26	North America	USA	Louisiana	Madison Parish	North America	USA	Louisiana	genome	29840	Human	60	Male	20A	B.1	G	LSUHS Emerging Viral Threat Laboratory	Microbial Genome Sequencing Center	Jeremy P. Kamil et al	https://www.gisaid.org	?	?	2020-10-05	?
hCoV-19_Switzerland_BE-UNIBE-169-1508_2020_EPI_ISL_574809_2020-03-18	Switzerland/BE-UNIBE-169-1508/2020	ncov	EPI_ISL_574809	?	2020-03-18	Europe	Switzerland	Bern		Europe	Switzerland	Bern	genome	29782	Human	?	?	20A	B.1	G	Institute for Infectious Diseases, University of Bern	Institute for Infectious Diseases, University of Bern	Michel C Koch et al	https://www.gisaid.org	?	?	2020-10-07	?
hCoV-19_Switzerland_BE-UNIBE-180-2946_2020_EPI_ISL_574819_2020-03-19	Switzerland/BE-UNIBE-180-2946/2020	ncov	EPI_ISL_574819	?	2020-03-19	Europe	Switzerland	Bern		Europe	Switzerland	Bern	genome	29782	Human	?	?	20C	B.1	GH	Institute for Infectious Diseases, University of Bern	Institute for Infectious Diseases, University of Bern	Michel C Koch et al	https://www.gisaid.org	?	?	2020-10-07	?
hCoV-19_Switzerland_AG-ETHZ-100224_2020_EPI_ISL_574878_2020-03-17	Switzerland/AG-ETHZ-100224/2020	ncov	EPI_ISL_574878	?	2020-03-17	Europe	Switzerland	Aargau		Europe	Switzerland	Aargau	genome	29836	Human	?	?	20A	B.1	G	Viollier AG	Department of Biosystems Science and Engineering, ETH Zürich	Christian Beisel et al	https://www.gisaid.org	?	?	2020-10-07	?
hCoV-19_Switzerland_BE-ETHZ-100369_2020_EPI_ISL_574925_2020-03-19	Switzerland/BE-ETHZ-100369/2020	ncov	EPI_ISL_574925	?	2020-03-19	Europe	Switzerland	Bern		Europe	Switzerland	Bern	genome	29836	Human	?	?	20A	B.1	G	Viollier AG	Department of Biosystems Science and Engineering, ETH Zürich	Christian Beisel et al	https://www.gisaid.org	?	?	2020-10-07	?
hCoV-19_Switzerland_GE-ETHZ-100325_2020_EPI_ISL_574937_2020-03-18	Switzerland/GE-ETHZ-100325/2020	ncov	EPI_ISL_574937	?	2020-03-18	Europe	Switzerland	Geneva		Europe	Switzerland	Geneva	genome	29836	Human	?	?	20A	B.1	G	Viollier AG	Department of Biosystems Science and Engineering, ETH Zürich	Christian Beisel et al	https://www.gisaid.org	?	?	2020-10-07	?
hCoV-19_USA_UT-UPHL-01411_2020_EPI_ISL_575056_2020-04-03	USA/UT-UPHL-01411/2020	ncov	EPI_ISL_575056	?	2020-04-03	North America	USA	Utah		North America	USA	Utah	genome	29865	Human	?	?	20C	B.1	GH	Utah Public Health Laboratory	Utah Public Health Laboratory	Erin Young et al	https://www.gisaid.org	?	?	2020-10-07	?
hCoV-19_USA_UT-UPHL-01415_2020_EPI_ISL_575057_2020-04-01	USA/UT-UPHL-01415/2020	ncov	EPI_ISL_575057	?	2020-04-01	North America	USA	Utah		North America	USA	Utah	genome	29865	Human	?	?	20C	B.1	GH	Utah Public Health Laboratory	Utah Public Health Laboratory	Erin Young et al	https://www.gisaid.org	?	?	2020-10-07	?
hCoV-19_USA_UT-UPHL-01640_2020_EPI_ISL_575065_2020-04-07	USA/UT-UPHL-01640/2020	ncov	EPI_ISL_575065	?	2020-04-07	North America	USA	Utah		North America	USA	Utah	genome	29867	Human	?	?	20A	B.1	G	Utah Public Health Laboratory	Utah Public Health Laboratory	Erin Young et al	https://www.gisaid.org	?	?	2020-10-07	?
hCoV-19_Mexico_CAM-InDRE-62_2020_EPI_ISL_576265_2020-08-21	Mexico/CAM-InDRE-62/2020	ncov	EPI_ISL_576265	?	2020-08-21	North America	Mexico	Campeche		North America	Mexico	Campeche	genome	29848	Human	44	Male	20A	B.1	G	Instituto de Diagnostico y Referencia Epidemiologicos (INDRE)	Instituto de Diagnostico y Referencia Epidemiologicos (INDRE)	Ernesto Ramirez-Gonzalez et al	https://www.gisaid.org	?	?	2020-10-09	?
hCoV-19_USA_UT-UPHL-01921_2020_EPI_ISL_576363_2020-04-13	USA/UT-UPHL-01921/2020	ncov	EPI_ISL_576363	?	2020-04-13	North America	USA	Utah		North America	USA	Utah	genome	29302	Human	?	?	20A	B.1	GH	Utah Public Health Laboratory, Utah Public Health Laboratory Infectious Disease submission group	Utah Public Health Laboratory, Utah Public Health Laboratory Infectious Disease submission group	Young et al	https://www.gisaid.org	?	?	2020-10-07	?
hCoV-19_USA_UN-UW-11208_2020_EPI_ISL_576401_2020-06-15	USA/UN-UW-11208/2020	ncov	EPI_ISL_576401	?	2020-06-15	North America	USA	USA		North America	USA	USA	genome	29897	Human	?	?	20C	B.1	GH	UW Virology Lab	UW Virology Lab	Pavitra Roychoudhury et al	https://www.gisaid.org	?	?	2020-10-11	?
hCoV-19_Netherlands_UT-EMC-82_2020_EPI_ISL_577898_2020-08-26	Netherlands/UT-EMC-82/2020	ncov	EPI_ISL_577898	?	2020-08-26	Europe	Netherlands	Utrecht		Europe	Netherlands	Utrecht	genome	29775	Human	?	?	20A	B.1	G	Dutch COVID-19 response team	Erasmus Medical Center	Bas Oude Munnink et al	https://www.gisaid.org	?	?	2020-10-13	?
hCoV-19_USA_MI-UM-10033836873_2020_EPI_ISL_578087_2020-04-02	USA/MI-UM-10033836873/2020	ncov	EPI_ISL_578087	?	2020-04-02	North America	USA	Michigan		North America	USA	Michigan	genome	29782	Human	?	?	20A	B.1	G	University of Michigan Clinical Microbiology Laboratory	Lauring Lab, University of Michigan, Department of Microbiology and Immunology	Valesano et al	https://www.gisaid.org	?	?	2020-10-13	?
hCoV-19_USA_MI-UM-10033768659_2020_EPI_ISL_578101_2020-03-24	USA/MI-UM-10033768659/2020	ncov	EPI_ISL_578101	?	2020-03-24	North America	USA	Michigan		North America	USA	Michigan	genome	29782	Human	?	?	20C	B.1	GH	University of Michigan Clinical Microbiology Laboratory	Lauring Lab, University of Michigan, Department of Microbiology and Immunology	Valesano et al	https://www.gisaid.org	?	?	2020-10-13	?
hCoV-19_USA_MI-UM-10033769080_2020_EPI_ISL_578102_2020-03-24	USA/MI-UM-10033769080/2020	ncov	EPI_ISL_578102	?	2020-03-24	North America	USA	Michigan		North America	USA	Michigan	genome	29782	Human	?	?	20C	B.1	GH	University of Michigan Clinical Microbiology Laboratory	Lauring Lab, University of Michigan, Department of Microbiology and Immunology	Valesano et al	https://www.gisaid.org	?	?	2020-10-13	?
hCoV-19_USA_MI-UM-10033872707_2020_EPI_ISL_578148_2020-04-07	USA/MI-UM-10033872707/2020	ncov	EPI_ISL_578148	?	2020-04-07	North America	USA	Michigan		North America	USA	Michigan	genome	29782	Human	?	?	20C	B.1	GH	University of Michigan Clinical Microbiology Laboratory	Lauring Lab, University of Michigan, Department of Microbiology and Immunology	Valesano et al	https://www.gisaid.org	?	?	2020-10-13	?
hCoV-19_USA_MI-UM-10034148754_2020_EPI_ISL_578172_2020-05-08	USA/MI-UM-10034148754/2020	ncov	EPI_ISL_578172	?	2020-05-08	North America	USA	Michigan		North America	USA	Michigan	genome	29782	Human	?	?	20C	B.1	GH	University of Michigan Clinical Microbiology Laboratory	Lauring Lab, University of Michigan, Department of Microbiology and Immunology	Valesano et al	https://www.gisaid.org	?	?	2020-10-13	?
hCoV-19_USA_WI-WSLH-200256_2020_EPI_ISL_578469_2020-04-02	USA/WI-WSLH-200256/2020	ncov	EPI_ISL_578469	?	2020-04-02	North America	USA	Wisconsin	Brown County WI	North America	USA	Wisconsin	genome	29782	Human	?	?	20C	B.1	GH	Wisconsin State Laboratory of Hygiene Communicable Disease Division	Wisconsin State Laboratory of Hygiene Communicable Disease Division	Kelsey R. Florek et al	https://www.gisaid.org	?	?	2020-10-13	?
hCoV-19_USA_WI-WSLH-200513_2020_EPI_ISL_578654_2020-05-25	USA/WI-WSLH-200513/2020	ncov	EPI_ISL_578654	?	2020-05-25	North America	USA	Wisconsin	Brown County WI	North America	USA	Wisconsin	genome	29782	Human	?	?	20C	B.1	GH	Wisconsin State Laboratory of Hygiene Communicable Disease Division	Wisconsin State Laboratory of Hygiene Communicable Disease Division	Kelsey R. Florek et al	https://www.gisaid.org	?	?	2020-10-13	?
hCoV-19_USA_LA-EVTL308_2020_EPI_ISL_578715_2020-05-12	USA/LA-EVTL308/2020	ncov	EPI_ISL_578715	?	2020-05-12	North America	USA	Louisiana	Caddo Parish	North America	USA	Louisiana	genome	29831	Human	47	Female	20C	B.1	GH	LSUHS Emerging Viral Threat Laboratory	Microbial Genome Sequencing Center	Maarten Van Diest et al	https://www.gisaid.org	?	?	2020-10-14	?
hCoV-19_USA_LA-EVTL345_2020_EPI_ISL_578751_2020-05-25	USA/LA-EVTL345/2020	ncov	EPI_ISL_578751	?	2020-05-25	North America	USA	Louisiana	Rapides Parish	North America	USA	Louisiana	genome	29840	Human	57	Female	20C	B.1	GH	LSUHS Emerging Viral Threat Laboratory	Microbial Genome Sequencing Center	Rona S. Scott et al	https://www.gisaid.org	?	?	2020-10-14	?
hCoV-19_USA_LA-EVTL521_2020_EPI_ISL_578925_2020-06-25	USA/LA-EVTL521/2020	ncov	EPI_ISL_578925	?	2020-06-25	North America	USA	Louisiana	Caddo Parish	North America	USA	Louisiana	genome	29840	Human	19	Female	20C	B.1	GH	LSUHS Emerging Viral Threat Laboratory	Microbial Genome Sequencing Center	Jeremy P. Kamil et al	https://www.gisaid.org	?	?	2020-10-14	?
hCoV-19_New_Zealand_20VR3178_2020_EPI_ISL_579467_2020-03-23	NewZealand/20VR3178/2020	ncov	EPI_ISL_579467	?	2020-03-23	Oceania	New Zealand	Canterbury		Oceania	New Zealand	Canterbury	genome	29782	Human	?	Female	20A	B.1	G	Canterbury Health Laboratories	Institute of Environmental Science and Research (ESR)	Xiaoyun Ren et al	https://www.gisaid.org	?	?	2020-10-14	?
hCoV-19_Congo_UKT-013_2020_EPI_ISL_581491_2020-06-24	Congo/UKT-013/2020	ncov	EPI_ISL_581491	?	2020-06-24	Africa	Republic of the Congo	Brazzaville		Africa	Republic of the Congo	Brazzaville	genome	29836	Human	?	?	20A	B.1	GH	Fondation Congolaise pour la recherche medicale (FCRM)	NGS Competence Center Tübingen, Institut für Medizinische Mikrobiologie und Hygiene, Universitätsklinikum Tübingen	Angel Angelov et al	https://www.gisaid.org	?	?	2020-10-14	?
hCoV-19_Switzerland_BS-42234673_2020_EPI_ISL_581710_2020-04-17	Switzerland/BS-42234673/2020	ncov	EPI_ISL_581710	?	2020-04-17	Europe	Switzerland	Basel-Stadt		Europe	Switzerland	Basel-Stadt	genome	29798	Human	?	Male	20A	B.1	G	University Hospital Basel, Clinical Virology	University Hospital Basel, Clinical Bacteriology	Madlen Stange et al	https://www.gisaid.org	?	?	2020-10-14	?
hCoV-19_Switzerland_BS-42200886_2020_EPI_ISL_581721_2020-03-20	Switzerland/BS-42200886/2020	ncov	EPI_ISL_581721	?	2020-03-20	Europe	Switzerland	Basel-Stadt		Europe	Switzerland	Basel-Stadt	genome	29603	Human	?	Female	20A	B.1	G	University Hospital Basel, Clinical Virology	University Hospital Basel, Clinical Bacteriology	Madlen Stange et al	https://www.gisaid.org	?	?	2020-10-14	?
hCoV-19_Switzerland_BS-42203633_2020_EPI_ISL_581724_2020-03-24	Switzerland/BS-42203633/2020	ncov	EPI_ISL_581724	?	2020-03-24	Europe	Switzerland	Basel-Stadt		Europe	Switzerland	Basel-Stadt	genome	29736	Human	?	Male	20A	B.1	G	University Hospital Basel, Clinical Virology	University Hospital Basel, Clinical Bacteriology	Madlen Stange et al	https://www.gisaid.org	?	?	2020-10-14	?
hCoV-19_Switzerland_BS-42208514_2020_EPI_ISL_581768_2020-03-27	Switzerland/BS-42208514/2020	ncov	EPI_ISL_581768	?	2020-03-27	Europe	Switzerland	Basel-Stadt		Europe	Switzerland	Basel-Stadt	genome	29859	Human	?	Male	20A	B.1	G	University Hospital Basel, Clinical Virology	University Hospital Basel, Clinical Bacteriology	Madlen Stange et al	https://www.gisaid.org	?	?	2020-10-14	?
hCoV-19_Switzerland_BS-42208224_2020_EPI_ISL_581795_2020-03-26	Switzerland/BS-42208224/2020	ncov	EPI_ISL_581795	?	2020-03-26	Europe	Switzerland	Basel-Stadt		Europe	Switzerland	Basel-Stadt	genome	29642	Human	?	Male	20A	B.1	G	University Hospital Basel, Clinical Virology	University Hospital Basel, Clinical Bacteriology	Madlen Stange et al	https://www.gisaid.org	?	?	2020-10-14	?
hCoV-19_Switzerland_BS-42208232_2020_EPI_ISL_581796_2020-03-26	Switzerland/BS-42208232/2020	ncov	EPI_ISL_581796	?	2020-03-26	Europe	Switzerland	Basel-Stadt		Europe	Switzerland	Basel-Stadt	genome	29633	Human	?	Male	20A	B.1	GH	University Hospital Basel, Clinical Virology	University Hospital Basel, Clinical Bacteriology	Madlen Stange et al	https://www.gisaid.org	?	?	2020-10-14	?
hCoV-19_Switzerland_BS-42221039_2020_EPI_ISL_581860_2020-04-05	Switzerland/BS-42221039/2020	ncov	EPI_ISL_581860	?	2020-04-05	Europe	Switzerland	Basel-Stadt		Europe	Switzerland	Basel-Stadt	genome	29813	Human	?	Female	20A	B.1	G	University Hospital Basel, Clinical Virology	University Hospital Basel, Clinical Bacteriology	Madlen Stange et al	https://www.gisaid.org	?	?	2020-10-14	?
hCoV-19_Switzerland_BS-42176216_2020_EPI_ISL_581914_2020-03-04	Switzerland/BS-42176216/2020	ncov	EPI_ISL_581914	?	2020-03-04	Europe	Switzerland	Basel-Stadt		Europe	Switzerland	Basel-Stadt	genome	29813	Human	?	Male	20A	B.1	G	University Hospital Basel, Clinical Virology	University Hospital Basel, Clinical Bacteriology	Madlen Stange et al	https://www.gisaid.org	?	?	2020-10-14	?
hCoV-19_USA_NM-UNM-00766_2020_EPI_ISL_582196_2020-05-02	USA/NM-UNM-00766/2020	ncov	EPI_ISL_582196	?	2020-05-02	North America	USA	New Mexico		North America	USA	New Mexico	genome	29690	Human	?	?	20A	B.1	GH	TriCore Reference Laboratories	Center for Global Health, University of New Mexico Health Sciences Center	Daryl Domman et al	https://www.gisaid.org	?	?	2020-10-16	?
hCoV-19_Spain_PV-IBV-98005179_2020_EPI_ISL_582695_2020-03-23	Spain/PV-IBV-98005179/2020	ncov	EPI_ISL_582695	?	2020-03-23	Europe	Spain	Basque Country	Ortuella	Europe	Spain	Basque Country	genome	29798	Human	61	Male	20A	B.1	G	Servicio de Microbiología, Hospital Universitario Cruces, Bilbao	SeqCOVID-SPAIN consortium/IBV(CSIC)	Maitane Aranzamendi Zaldumbide et al	https://www.gisaid.org	?	?	2020-10-16	?
hCoV-19_Spain_PV-IBV-98005181_2020_EPI_ISL_582697_2020-03-23	Spain/PV-IBV-98005181/2020	ncov	EPI_ISL_582697	?	2020-03-23	Europe	Spain	Basque Country	Muskiz	Europe	Spain	Basque Country	genome	29658	Human	65	Male	20A	B.1	G	Servicio de Microbiología, Hospital Universitario Cruces, Bilbao	SeqCOVID-SPAIN consortium/IBV(CSIC)	Maitane Aranzamendi Zaldumbide et al	https://www.gisaid.org	?	?	2020-10-16	?
hCoV-19_Spain_PV-IBV-98005182_2020_EPI_ISL_582698_2020-03-23	Spain/PV-IBV-98005182/2020	ncov	EPI_ISL_582698	?	2020-03-23	Europe	Spain	Basque Country	Santurtzi	Europe	Spain	Basque Country	genome	29865	Human	61	Female	20A	B.1	G	Servicio de Microbiología, Hospital Universitario Cruces, Bilbao	SeqCOVID-SPAIN consortium/IBV(CSIC)	Maitane Aranzamendi Zaldumbide et al	https://www.gisaid.org	?	?	2020-10-16	?
hCoV-19_Spain_PV-IBV-98005184_2020_EPI_ISL_582700_2020-03-23	Spain/PV-IBV-98005184/2020	ncov	EPI_ISL_582700	?	2020-03-23	Europe	Spain	Basque Country	Santurtzi	Europe	Spain	Basque Country	genome	29798	Human	83	Male	20A	B.1	G	Servicio de Microbiología, Hospital Universitario Cruces, Bilbao	SeqCOVID-SPAIN consortium/IBV(CSIC)	Maitane Aranzamendi Zaldumbide et al	https://www.gisaid.org	?	?	2020-10-16	?
hCoV-19_Spain_PV-IBV-98005185_2020_EPI_ISL_582701_2020-03-23	Spain/PV-IBV-98005185/2020	ncov	EPI_ISL_582701	?	2020-03-23	Europe	Spain	Basque Country	Leioa	Europe	Spain	Basque Country	genome	29865	Human	70	Female	20A	B.1	G	Servicio de Microbiología, Hospital Universitario Cruces, Bilbao	SeqCOVID-SPAIN consortium/IBV(CSIC)	Maitane Aranzamendi Zaldumbide et al	https://www.gisaid.org	?	?	2020-10-16	?
hCoV-19_Spain_PV-IBV-98005186_2020_EPI_ISL_582702_2020-03-23	Spain/PV-IBV-98005186/2020	ncov	EPI_ISL_582702	?	2020-03-23	Europe	Spain	Basque Country	Baracaldo	Europe	Spain	Basque Country	genome	29856	Human	75	Female	20A	B.1	G	Servicio de Microbiología, Hospital Universitario Cruces, Bilbao	SeqCOVID-SPAIN consortium/IBV(CSIC)	Maitane Aranzamendi Zaldumbide et al	https://www.gisaid.org	?	?	2020-10-16	?
hCoV-19_Spain_PV-IBV-98005187_2020_EPI_ISL_582703_2020-03-18	Spain/PV-IBV-98005187/2020	ncov	EPI_ISL_582703	?	2020-03-18	Europe	Spain	Basque Country	Sopelana	Europe	Spain	Basque Country	genome	29865	Human	71	Female	20A	B.1	G	Servicio de Microbiología, Hospital Universitario Cruces, Bilbao	SeqCOVID-SPAIN consortium/IBV(CSIC)	Maitane Aranzamendi Zaldumbide et al	https://www.gisaid.org	?	?	2020-10-16	?
hCoV-19_Spain_PV-IBV-98005188_2020_EPI_ISL_582704_2020-03-23	Spain/PV-IBV-98005188/2020	ncov	EPI_ISL_582704	?	2020-03-23	Europe	Spain	Basque Country	Getxo	Europe	Spain	Basque Country	genome	29865	Human	33	Female	20A	B.1	G	Servicio de Microbiología, Hospital Universitario Cruces, Bilbao	SeqCOVID-SPAIN consortium/IBV(CSIC)	Maitane Aranzamendi Zaldumbide et al	https://www.gisaid.org	?	?	2020-10-16	?
hCoV-19_Spain_PV-IBV-98005189_2020_EPI_ISL_582705_2020-03-23	Spain/PV-IBV-98005189/2020	ncov	EPI_ISL_582705	?	2020-03-23	Europe	Spain	Basque Country	Portugalete	Europe	Spain	Basque Country	genome	29858	Human	53	Male	20A	B.1	G	Servicio de Microbiología, Hospital Universitario Cruces, Bilbao	SeqCOVID-SPAIN consortium/IBV(CSIC)	Maitane Aranzamendi Zaldumbide et al	https://www.gisaid.org	?	?	2020-10-16	?
hCoV-19_Spain_PV-IBV-98005190_2020_EPI_ISL_582706_2020-03-23	Spain/PV-IBV-98005190/2020	ncov	EPI_ISL_582706	?	2020-03-23	Europe	Spain	Basque Country	Trapaga	Europe	Spain	Basque Country	genome	29641	Human	57	Female	20A	B.1	G	Servicio de Microbiología, Hospital Universitario Cruces, Bilbao	SeqCOVID-SPAIN consortium/IBV(CSIC)	Maitane Aranzamendi Zaldumbide et al	https://www.gisaid.org	?	?	2020-10-16	?
hCoV-19_Spain_PV-IBV-98005191_2020_EPI_ISL_582707_2020-03-18	Spain/PV-IBV-98005191/2020	ncov	EPI_ISL_582707	?	2020-03-18	Europe	Spain	Basque Country	Getxo	Europe	Spain	Basque Country	genome	29651	Human	67	Female	20A	B.1	G	Servicio de Microbiología, Hospital Universitario Cruces, Bilbao	SeqCOVID-SPAIN consortium/IBV(CSIC)	Maitane Aranzamendi Zaldumbide et al	https://www.gisaid.org	?	?	2020-10-16	?
hCoV-19_Spain_PV-IBV-98005195_2020_EPI_ISL_582711_2020-03-23	Spain/PV-IBV-98005195/2020	ncov	EPI_ISL_582711	?	2020-03-23	Europe	Spain	Basque Country	Derio	Europe	Spain	Basque Country	genome	29639	Human	71	Female	20C	B.1	GH	Servicio de Microbiología, Hospital Universitario Cruces, Bilbao	SeqCOVID-SPAIN consortium/IBV(CSIC)	Maitane Aranzamendi Zaldumbide et al	https://www.gisaid.org	?	?	2020-10-16	?
hCoV-19_Spain_PV-IBV-98005197_2020_EPI_ISL_582713_2020-03-23	Spain/PV-IBV-98005197/2020	ncov	EPI_ISL_582713	?	2020-03-23	Europe	Spain	Basque Country	Santurtzi	Europe	Spain	Basque Country	genome	29639	Human	63	Female	20A	B.1	G	Servicio de Microbiología, Hospital Universitario Cruces, Bilbao	SeqCOVID-SPAIN consortium/IBV(CSIC)	Maitane Aranzamendi Zaldumbide et al	https://www.gisaid.org	?	?	2020-10-16	?
hCoV-19_Spain_PV-IBV-98005198_2020_EPI_ISL_582714_2020-03-23	Spain/PV-IBV-98005198/2020	ncov	EPI_ISL_582714	?	2020-03-23	Europe	Spain	Basque Country	Baracaldo	Europe	Spain	Basque Country	genome	29856	Human	63	Female	20A	B.1	G	Servicio de Microbiología, Hospital Universitario Cruces, Bilbao	SeqCOVID-SPAIN consortium/IBV(CSIC)	Maitane Aranzamendi Zaldumbide et al	https://www.gisaid.org	?	?	2020-10-16	?
hCoV-19_Spain_PV-IBV-98005199_2020_EPI_ISL_582715_2020-03-23	Spain/PV-IBV-98005199/2020	ncov	EPI_ISL_582715	?	2020-03-23	Europe	Spain	Basque Country	Baracaldo	Europe	Spain	Basque Country	genome	29856	Human	64	Male	20A	B.1	G	Servicio de Microbiología, Hospital Universitario Cruces, Bilbao	SeqCOVID-SPAIN consortium/IBV(CSIC)	Maitane Aranzamendi Zaldumbide et al	https://www.gisaid.org	?	?	2020-10-16	?
hCoV-19_Spain_PV-IBV-98005202_2020_EPI_ISL_582716_2020-03-23	Spain/PV-IBV-98005202/2020	ncov	EPI_ISL_582716	?	2020-03-23	Europe	Spain	Basque Country	Baracaldo	Europe	Spain	Basque Country	genome	29862	Human	52	Male	20A	B.1	G	Servicio de Microbiología, Hospital Universitario Cruces, Bilbao	SeqCOVID-SPAIN consortium/IBV(CSIC)	Maitane Aranzamendi Zaldumbide et al	https://www.gisaid.org	?	?	2020-10-16	?
hCoV-19_Spain_PV-IBV-98005204_2020_EPI_ISL_582718_2020-03-23	Spain/PV-IBV-98005204/2020	ncov	EPI_ISL_582718	?	2020-03-23	Europe	Spain	Basque Country	Baracaldo	Europe	Spain	Basque Country	genome	29648	Human	72	Male	20A	B.1	G	Servicio de Microbiología, Hospital Universitario Cruces, Bilbao	SeqCOVID-SPAIN consortium/IBV(CSIC)	Maitane Aranzamendi Zaldumbide et al	https://www.gisaid.org	?	?	2020-10-16	?
hCoV-19_Spain_PV-IBV-98005206_2020_EPI_ISL_582719_2020-03-23	Spain/PV-IBV-98005206/2020	ncov	EPI_ISL_582719	?	2020-03-23	Europe	Spain	Basque Country	Baracaldo	Europe	Spain	Basque Country	genome	29856	Human	64	Female	20A	B.1	G	Servicio de Microbiología, Hospital Universitario Cruces, Bilbao	SeqCOVID-SPAIN consortium/IBV(CSIC)	Maitane Aranzamendi Zaldumbide et al	https://www.gisaid.org	?	?	2020-10-16	?
hCoV-19_Spain_PV-IBV-98005209_2020_EPI_ISL_582721_2020-03-23	Spain/PV-IBV-98005209/2020	ncov	EPI_ISL_582721	?	2020-03-23	Europe	Spain	Basque Country	Baracaldo	Europe	Spain	Basque Country	genome	29770	Human	37	Male	20A	B.1	G	Servicio de Microbiología, Hospital Universitario Cruces, Bilbao	SeqCOVID-SPAIN consortium/IBV(CSIC)	Maitane Aranzamendi Zaldumbide et al	https://www.gisaid.org	?	?	2020-10-16	?
hCoV-19_Spain_PV-IBV-98005212_2020_EPI_ISL_582724_2020-03-25	Spain/PV-IBV-98005212/2020	ncov	EPI_ISL_582724	?	2020-03-25	Europe	Spain	Basque Country	Baracaldo	Europe	Spain	Basque Country	genome	29798	Human	48	Male	20A	B.1	G	Servicio de Microbiología, Hospital Universitario Cruces, Bilbao	SeqCOVID-SPAIN consortium/IBV(CSIC)	Maitane Aranzamendi Zaldumbide et al	https://www.gisaid.org	?	?	2020-10-16	?
hCoV-19_Spain_PV-IBV-98005217_2020_EPI_ISL_582727_2020-03-22	Spain/PV-IBV-98005217/2020	ncov	EPI_ISL_582727	?	2020-03-22	Europe	Spain	Basque Country	Baracaldo	Europe	Spain	Basque Country	genome	29858	Human	45	Male	20A	B.1	G	Servicio de Microbiología, Hospital Universitario Cruces, Bilbao	SeqCOVID-SPAIN consortium/IBV(CSIC)	Maitane Aranzamendi Zaldumbide et al	https://www.gisaid.org	?	?	2020-10-16	?
hCoV-19_Spain_PV-IBV-98005219_2020_EPI_ISL_582728_2020-03-23	Spain/PV-IBV-98005219/2020	ncov	EPI_ISL_582728	?	2020-03-23	Europe	Spain	Basque Country	Baracaldo	Europe	Spain	Basque Country	genome	29800	Human	39	Male	20A	B.1	G	Servicio de Microbiología, Hospital Universitario Cruces, Bilbao	SeqCOVID-SPAIN consortium/IBV(CSIC)	Maitane Aranzamendi Zaldumbide et al	https://www.gisaid.org	?	?	2020-10-16	?
hCoV-19_Spain_PV-IBV-98005222_2020_EPI_ISL_582730_2020-03-23	Spain/PV-IBV-98005222/2020	ncov	EPI_ISL_582730	?	2020-03-23	Europe	Spain	Basque Country	Baracaldo	Europe	Spain	Basque Country	genome	29639	Human	78	Female	20A	B.1	G	Servicio de Microbiología, Hospital Universitario Cruces, Bilbao	SeqCOVID-SPAIN consortium/IBV(CSIC)	Maitane Aranzamendi Zaldumbide et al	https://www.gisaid.org	?	?	2020-10-16	?
hCoV-19_Spain_PV-IBV-98005224_2020_EPI_ISL_582732_2020-03-23	Spain/PV-IBV-98005224/2020	ncov	EPI_ISL_582732	?	2020-03-23	Europe	Spain	Basque Country	Baracaldo	Europe	Spain	Basque Country	genome	29858	Human	69	Male	20A	B.1	G	Servicio de Microbiología, Hospital Universitario Cruces, Bilbao	SeqCOVID-SPAIN consortium/IBV(CSIC)	Maitane Aranzamendi Zaldumbide et al	https://www.gisaid.org	?	?	2020-10-16	?
hCoV-19_Spain_PV-IBV-98005226_2020_EPI_ISL_582733_2020-03-23	Spain/PV-IBV-98005226/2020	ncov	EPI_ISL_582733	?	2020-03-23	Europe	Spain	Basque Country	Baracaldo	Europe	Spain	Basque Country	genome	29658	Human	39	Female	20A	B.1	G	Servicio de Microbiología, Hospital Universitario Cruces, Bilbao	SeqCOVID-SPAIN consortium/IBV(CSIC)	Maitane Aranzamendi Zaldumbide et al	https://www.gisaid.org	?	?	2020-10-16	?
hCoV-19_Spain_PV-IBV-98005229_2020_EPI_ISL_582734_2020-03-20	Spain/PV-IBV-98005229/2020	ncov	EPI_ISL_582734	?	2020-03-20	Europe	Spain	Basque Country	Baracaldo	Europe	Spain	Basque Country	genome	29798	Human	77	Male	20A	B.1	G	Servicio de Microbiología, Hospital Universitario Cruces, Bilbao	SeqCOVID-SPAIN consortium/IBV(CSIC)	Maitane Aranzamendi Zaldumbide et al	https://www.gisaid.org	?	?	2020-10-16	?
hCoV-19_Spain_PV-IBV-98005230_2020_EPI_ISL_582735_2020-03-23	Spain/PV-IBV-98005230/2020	ncov	EPI_ISL_582735	?	2020-03-23	Europe	Spain	Basque Country	Baracaldo	Europe	Spain	Basque Country	genome	29639	Human	77	Male	20C	B.1	GH	Servicio de Microbiología, Hospital Universitario Cruces, Bilbao	SeqCOVID-SPAIN consortium/IBV(CSIC)	Maitane Aranzamendi Zaldumbide et al	https://www.gisaid.org	?	?	2020-10-16	?
hCoV-19_Spain_PV-IBV-98005234_2020_EPI_ISL_582738_2020-03-24	Spain/PV-IBV-98005234/2020	ncov	EPI_ISL_582738	?	2020-03-24	Europe	Spain	Basque Country	Baracaldo	Europe	Spain	Basque Country	genome	29856	Human	66	Male	20A	B.1	G	Servicio de Microbiología, Hospital Universitario Cruces, Bilbao	SeqCOVID-SPAIN consortium/IBV(CSIC)	Maitane Aranzamendi Zaldumbide et al	https://www.gisaid.org	?	?	2020-10-16	?
hCoV-19_Spain_PV-IBV-98005236_2020_EPI_ISL_582740_2020-03-22	Spain/PV-IBV-98005236/2020	ncov	EPI_ISL_582740	?	2020-03-22	Europe	Spain	Basque Country	Baracaldo	Europe	Spain	Basque Country	genome	29865	Human	86	Male	20A	B.1	G	Servicio de Microbiología, Hospital Universitario Cruces, Bilbao	SeqCOVID-SPAIN consortium/IBV(CSIC)	Maitane Aranzamendi Zaldumbide et al	https://www.gisaid.org	?	?	2020-10-16	?
hCoV-19_Spain_PV-IBV-98005237_2020_EPI_ISL_582741_2020-03-29	Spain/PV-IBV-98005237/2020	ncov	EPI_ISL_582741	?	2020-03-29	Europe	Spain	Basque Country	Baracaldo	Europe	Spain	Basque Country	genome	29719	Human	52	Female	20C	B.1	GH	Servicio de Microbiología, Hospital Universitario Cruces, Bilbao	SeqCOVID-SPAIN consortium/IBV(CSIC)	Maitane Aranzamendi Zaldumbide et al	https://www.gisaid.org	?	?	2020-10-16	?
hCoV-19_Spain_PV-IBV-98005238_2020_EPI_ISL_582742_2020-03-29	Spain/PV-IBV-98005238/2020	ncov	EPI_ISL_582742	?	2020-03-29	Europe	Spain	Basque Country	Baracaldo	Europe	Spain	Basque Country	genome	29813	Human	89	Female	20A	B.1	G	Servicio de Microbiología, Hospital Universitario Cruces, Bilbao	SeqCOVID-SPAIN consortium/IBV(CSIC)	Maitane Aranzamendi Zaldumbide et al	https://www.gisaid.org	?	?	2020-10-16	?
hCoV-19_Spain_PV-IBV-98005242_2020_EPI_ISL_582744_2020-03-29	Spain/PV-IBV-98005242/2020	ncov	EPI_ISL_582744	?	2020-03-29	Europe	Spain	Basque Country	Baracaldo	Europe	Spain	Basque Country	genome	29648	Human	62	Female	20A	B.1	G	Servicio de Microbiología, Hospital Universitario Cruces, Bilbao	SeqCOVID-SPAIN consortium/IBV(CSIC)	Maitane Aranzamendi Zaldumbide et al	https://www.gisaid.org	?	?	2020-10-16	?
hCoV-19_Spain_PV-IBV-98005244_2020_EPI_ISL_582746_2020-03-23	Spain/PV-IBV-98005244/2020	ncov	EPI_ISL_582746	?	2020-03-23	Europe	Spain	Basque Country	Baracaldo	Europe	Spain	Basque Country	genome	29641	Human	73	Female	20A	B.1	G	Servicio de Microbiología, Hospital Universitario Cruces, Bilbao	SeqCOVID-SPAIN consortium/IBV(CSIC)	Maitane Aranzamendi Zaldumbide et al	https://www.gisaid.org	?	?	2020-10-16	?
hCoV-19_Spain_PV-IBV-98005247_2020_EPI_ISL_582748_2020-03-28	Spain/PV-IBV-98005247/2020	ncov	EPI_ISL_582748	?	2020-03-28	Europe	Spain	Basque Country	Baracaldo	Europe	Spain	Basque Country	genome	29806	Human	67	Male	20A	B.1	G	Servicio de Microbiología, Hospital Universitario Cruces, Bilbao	SeqCOVID-SPAIN consortium/IBV(CSIC)	Maitane Aranzamendi Zaldumbide et al	https://www.gisaid.org	?	?	2020-10-16	?
hCoV-19_Spain_PV-IBV-98005249_2020_EPI_ISL_582749_2020-03-28	Spain/PV-IBV-98005249/2020	ncov	EPI_ISL_582749	?	2020-03-28	Europe	Spain	Basque Country	Baracaldo	Europe	Spain	Basque Country	genome	29648	Human	52	Female	20A	B.1	G	Servicio de Microbiología, Hospital Universitario Cruces, Bilbao	SeqCOVID-SPAIN consortium/IBV(CSIC)	Maitane Aranzamendi Zaldumbide et al	https://www.gisaid.org	?	?	2020-10-16	?
hCoV-19_Spain_PV-IBV-98005250_2020_EPI_ISL_582750_2020-03-29	Spain/PV-IBV-98005250/2020	ncov	EPI_ISL_582750	?	2020-03-29	Europe	Spain	Basque Country	Baracaldo	Europe	Spain	Basque Country	genome	29648	Human	68	Female	20A	B.1	G	Servicio de Microbiología, Hospital Universitario Cruces, Bilbao	SeqCOVID-SPAIN consortium/IBV(CSIC)	Maitane Aranzamendi Zaldumbide et al	https://www.gisaid.org	?	?	2020-10-16	?
hCoV-19_Spain_PV-IBV-98005251_2020_EPI_ISL_582751_2020-03-29	Spain/PV-IBV-98005251/2020	ncov	EPI_ISL_582751	?	2020-03-29	Europe	Spain	Basque Country	Baracaldo	Europe	Spain	Basque Country	genome	29796	Human	63	Male	20C	B.1	GH	Servicio de Microbiología, Hospital Universitario Cruces, Bilbao	SeqCOVID-SPAIN consortium/IBV(CSIC)	Maitane Aranzamendi Zaldumbide et al	https://www.gisaid.org	?	?	2020-10-16	?
hCoV-19_Spain_PV-IBV-98005252_2020_EPI_ISL_582752_2020-03-28	Spain/PV-IBV-98005252/2020	ncov	EPI_ISL_582752	?	2020-03-28	Europe	Spain	Basque Country	Baracaldo	Europe	Spain	Basque Country	genome	29858	Human	64	Male	20A	B.1	G	Servicio de Microbiología, Hospital Universitario Cruces, Bilbao	SeqCOVID-SPAIN consortium/IBV(CSIC)	Maitane Aranzamendi Zaldumbide et al	https://www.gisaid.org	?	?	2020-10-16	?
hCoV-19_Spain_PV-IBV-98005254_2020_EPI_ISL_582753_2020-03-29	Spain/PV-IBV-98005254/2020	ncov	EPI_ISL_582753	?	2020-03-29	Europe	Spain	Basque Country	Baracaldo	Europe	Spain	Basque Country	genome	29798	Human	73	Female	20A	B.1	G	Servicio de Microbiología, Hospital Universitario Cruces, Bilbao	SeqCOVID-SPAIN consortium/IBV(CSIC)	Maitane Aranzamendi Zaldumbide et al	https://www.gisaid.org	?	?	2020-10-16	?
hCoV-19_Spain_PV-IBV-98005255_2020_EPI_ISL_582754_2020-03-29	Spain/PV-IBV-98005255/2020	ncov	EPI_ISL_582754	?	2020-03-29	Europe	Spain	Basque Country	Baracaldo	Europe	Spain	Basque Country	genome	29641	Human	74	Female	20A	B.1	G	Servicio de Microbiología, Hospital Universitario Cruces, Bilbao	SeqCOVID-SPAIN consortium/IBV(CSIC)	Maitane Aranzamendi Zaldumbide et al	https://www.gisaid.org	?	?	2020-10-16	?
hCoV-19_Spain_PV-IBV-98005256_2020_EPI_ISL_582755_2020-03-29	Spain/PV-IBV-98005256/2020	ncov	EPI_ISL_582755	?	2020-03-29	Europe	Spain	Basque Country	Baracaldo	Europe	Spain	Basque Country	genome	29856	Human	80	Male	20C	B.1	GH	Servicio de Microbiología, Hospital Universitario Cruces, Bilbao	SeqCOVID-SPAIN consortium/IBV(CSIC)	Maitane Aranzamendi Zaldumbide et al	https://www.gisaid.org	?	?	2020-10-16	?
hCoV-19_Spain_PV-IBV-98005258_2020_EPI_ISL_582756_2020-03-20	Spain/PV-IBV-98005258/2020	ncov	EPI_ISL_582756	?	2020-03-20	Europe	Spain	Basque Country	Baracaldo	Europe	Spain	Basque Country	genome	29768	Human	76	Male	20A	B.1	G	Servicio de Microbiología, Hospital Universitario Cruces, Bilbao	SeqCOVID-SPAIN consortium/IBV(CSIC)	Maitane Aranzamendi Zaldumbide et al	https://www.gisaid.org	?	?	2020-10-16	?
hCoV-19_Spain_PV-IBV-98005261_2020_EPI_ISL_582758_2020-03-26	Spain/PV-IBV-98005261/2020	ncov	EPI_ISL_582758	?	2020-03-26	Europe	Spain	Basque Country	Baracaldo	Europe	Spain	Basque Country	genome	29856	Human	65	Male	20C	B.1	GH	Servicio de Microbiología, Hospital Universitario Cruces, Bilbao	SeqCOVID-SPAIN consortium/IBV(CSIC)	Maitane Aranzamendi Zaldumbide et al	https://www.gisaid.org	?	?	2020-10-16	?
hCoV-19_Spain_PV-IBV-98005262_2020_EPI_ISL_582759_2020-03-28	Spain/PV-IBV-98005262/2020	ncov	EPI_ISL_582759	?	2020-03-28	Europe	Spain	Basque Country	Baracaldo	Europe	Spain	Basque Country	genome	29865	Human	37	Male	20A	B.1	G	Servicio de Microbiología, Hospital Universitario Cruces, Bilbao	SeqCOVID-SPAIN consortium/IBV(CSIC)	Maitane Aranzamendi Zaldumbide et al	https://www.gisaid.org	?	?	2020-10-16	?
hCoV-19_Spain_PV-IBV-98005263_2020_EPI_ISL_582760_2020-03-28	Spain/PV-IBV-98005263/2020	ncov	EPI_ISL_582760	?	2020-03-28	Europe	Spain	Basque Country	Baracaldo	Europe	Spain	Basque Country	genome	29865	Human	55	Female	20A	B.1	G	Servicio de Microbiología, Hospital Universitario Cruces, Bilbao	SeqCOVID-SPAIN consortium/IBV(CSIC)	Maitane Aranzamendi Zaldumbide et al	https://www.gisaid.org	?	?	2020-10-16	?
hCoV-19_Spain_PV-IBV-98005273_2020_EPI_ISL_582765_2020-03-27	Spain/PV-IBV-98005273/2020	ncov	EPI_ISL_582765	?	2020-03-27	Europe	Spain	Basque Country	Baracaldo	Europe	Spain	Basque Country	genome	29639	Human	81	Male	20A	B.1	G	Servicio de Microbiología, Hospital Universitario Cruces, Bilbao	SeqCOVID-SPAIN consortium/IBV(CSIC)	Maitane Aranzamendi Zaldumbide et al	https://www.gisaid.org	?	?	2020-10-16	?
hCoV-19_Spain_PV-IBV-98005274_2020_EPI_ISL_582766_2020-03-27	Spain/PV-IBV-98005274/2020	ncov	EPI_ISL_582766	?	2020-03-27	Europe	Spain	Basque Country	Baracaldo	Europe	Spain	Basque Country	genome	29798	Human	51	Male	20A	B.1	G	Servicio de Microbiología, Hospital Universitario Cruces, Bilbao	SeqCOVID-SPAIN consortium/IBV(CSIC)	Maitane Aranzamendi Zaldumbide et al	https://www.gisaid.org	?	?	2020-10-16	?
hCoV-19_USA_CA-CZB-6741_2020_EPI_ISL_582997_2020-08-20	USA/CA-CZB-6741/2020	ncov	EPI_ISL_582997	?	2020-08-20	North America	USA	California	Orange County CA	North America	USA	California	genome	29820	Human	?	?	20A	B.1	G	Orange County Public Health Lab	Chan-Zuckerberg Biohub	CZB Cliahub Consortium et al	https://www.gisaid.org	?	?	2020-10-16	?
hCoV-19_USA_CA-CZB-174_2020_EPI_ISL_583173_2020-05-08	USA/CA-CZB-174/2020	ncov	EPI_ISL_583173	?	2020-05-08	North America	USA	California	San Bernardino County	North America	USA	California	genome	29890	Human	?	?	20C	B.1	GH	San Bernardino County Public Health Lab	Chan-Zuckerberg Biohub	CZB Cliahub Consortium et al	https://www.gisaid.org	?	?	2020-10-16	?
hCoV-19_USA_CA-CZB-177_2020_EPI_ISL_583175_2020-05-08	USA/CA-CZB-177/2020	ncov	EPI_ISL_583175	?	2020-05-08	North America	USA	California	San Bernardino County	North America	USA	California	genome	29771	Human	?	?	20C	B.1	GH	San Bernardino County Public Health Lab	Chan-Zuckerberg Biohub	CZB Cliahub Consortium et al	https://www.gisaid.org	?	?	2020-10-16	?
hCoV-19_USA_NY-MSK-16Ai_2020_EPI_ISL_583477_2020-07-18	USA/NY-MSK-16Ai/2020	ncov	EPI_ISL_583477	?	2020-07-18	North America	USA	New York		North America	USA	New York	genome	29717	Human	63	Male	20C	B.1	GH	Garcia-Sastre Laboratory, Department of Microbiology, Icahn School of Medicine at Mount Sinai	van Bakel Laboratory, Genetics and Genomics Sciences, Icahn School of Medicine at Mount Sinai	Teresa Aydillo et al	https://www.gisaid.org	?	?	2020-10-16	?
hCoV-19_USA_NY-MSK-17B_2020_EPI_ISL_583478_2020-05-02	USA/NY-MSK-17B/2020	ncov	EPI_ISL_583478	?	2020-05-02	North America	USA	New York		North America	USA	New York	genome	29717	Human	70	Male	20C	B.1	GH	Memorial Sloan Kettering Cancer Center	van Bakel Laboratory, Genetics and Genomics Sciences, Icahn School of Medicine at Mount Sinai	Teresa Aydillo et al	https://www.gisaid.org	?	?	2020-10-16	?
hCoV-19_Austria_CeMM0072_2020_EPI_ISL_583560_2020-03-11	Austria/CeMM0072/2020	ncov	EPI_ISL_583560	?	2020-03-11	Europe	Austria	Tyrol	Ischgl	Europe	Austria	Tyrol	genome	29323	Human	30	Male	20C	B.1	GH	Universitaetsklinik für Innere Medizin II Innsbruck	Bergthaler laboratory, CeMM Research Center for Molecular Medicine of the Austrian Academy of Sciences	Alexandra Popa et al	https://www.gisaid.org	?	?	2020-10-18	?
hCoV-19_Austria_CeMM0503_2020_EPI_ISL_583590_2020-04-08	Austria/CeMM0503/2020	ncov	EPI_ISL_583590	?	2020-04-08	Europe	Austria	Upper Austria	Linz	Europe	Austria	Upper Austria	genome	29782	Human	83	Female	20C	B.1	GH	Institute for Medical and Chemical Laboratory Diagnostics, Kepler Universitätsklinikum	Bergthaler laboratory, CeMM Research Center for Molecular Medicine of the Austrian Academy of Sciences	Alexandra Popa et al	https://www.gisaid.org	?	?	2020-10-18	?
hCoV-19_Austria_CeMM0625_2020_EPI_ISL_583617_2020-04-10	Austria/CeMM0625/2020	ncov	EPI_ISL_583617	?	2020-04-10	Europe	Austria	Austria		Europe	Austria	Austria	genome	29782	Human	89	Male	20A	B.1	G	Universitaetsklinik für Innere Medizin II Innsbruck	Bergthaler laboratory, CeMM Research Center for Molecular Medicine of the Austrian Academy of Sciences	Alexandra Popa et al	https://www.gisaid.org	?	?	2020-10-18	?
hCoV-19_Austria_CeMM0692_2020_EPI_ISL_583649_2020-03-31	Austria/CeMM0692/2020	ncov	EPI_ISL_583649	?	2020-03-31	Europe	Austria	Austria		Europe	Austria	Austria	genome	29782	Human	20	Male	20A	B.1	G	Austrian Agency for Health and Food Safety (AGES)	Bergthaler laboratory, CeMM Research Center for Molecular Medicine of the Austrian Academy of Sciences	Alexandra Popa et al	https://www.gisaid.org	?	?	2020-10-18	?
hCoV-19_Austria_CeMM0775_2020_EPI_ISL_583694_2020-04-27	Austria/CeMM0775/2020	ncov	EPI_ISL_583694	?	2020-04-27	Europe	Austria	Austria		Europe	Austria	Austria	genome	29782	Human	67	Male	20A	B.1	G	Center for Virology, Medical University of Vienna	Bergthaler laboratory, CeMM Research Center for Molecular Medicine of the Austrian Academy of Sciences	Alexandra Popa et al	https://www.gisaid.org	?	?	2020-10-18	?
hCoV-19_Austria_CeMM0777_2020_EPI_ISL_583695_2020-05-20	Austria/CeMM0777/2020	ncov	EPI_ISL_583695	?	2020-05-20	Europe	Austria	Austria		Europe	Austria	Austria	genome	29782	Human	68	Male	20A	B.1	G	Center for Virology, Medical University of Vienna	Bergthaler laboratory, CeMM Research Center for Molecular Medicine of the Austrian Academy of Sciences	Alexandra Popa et al	https://www.gisaid.org	?	?	2020-10-18	?
hCoV-19_Spain_VC-IBV-98004502_2020_EPI_ISL_583952_2020-03-25	Spain/VC-IBV-98004502/2020	ncov	EPI_ISL_583952	?	2020-03-25	Europe	Spain	Comunitat Valenciana	Castellon de la Plana	Europe	Spain	Comunitat Valenciana	genome	29648	Human	72	Female	20A	B.1	G	Servicio de Microbiología. Hospital General Universitario de Castellón	SeqCOVID-SPAIN consortium/IBV(CSIC)	Rosario Moreno et al	https://www.gisaid.org	?	?	2020-10-19	?
hCoV-19_USA_DE-DHSS-F918022_2020_EPI_ISL_583994_2020-03-26	USA/DE-DHSS-F918022/2020	ncov	EPI_ISL_583994	?	2020-03-26	North America	USA	Delaware	New Castle County	North America	USA	Delaware	genome	29828	Human	?	?	20A	B.1	GH	Delaware Public Health Lab	Delaware Public Health Lab	Gregory Hovan et al	https://www.gisaid.org	?	?	2020-10-19	?
hCoV-19_Scotland_CVR4478_2020_EPI_ISL_585342_2020-09-20	Scotland/CVR4478/2020	ncov	EPI_ISL_585342	?	2020-09-20	Europe	United Kingdom	Scotland		Europe	United Kingdom	Scotland	genome	29782	Human	?	?	20A	B.1	G	Lighthouse Lab in Glasgow / MRC-University of Glasgow Centre for Virus Research	COVID-19 Genomics UK (COG-UK) Consortium	Ana da Silva Filipe et al	https://www.gisaid.org	?	?	2020-10-19	?
hCoV-19_Canada_ON-S309_2020_EPI_ISL_586392_2020-03-28	Canada/ON-S309/2020	ncov	EPI_ISL_586392	?	2020-03-28	North America	Canada	Ontario	Toronto	North America	Canada	Ontario	genome	29798	Human	?	?	20A	B.1	G	Toronto Invasive Bacterial Diseases Network	McMaster University	Allison McGeer et al	https://www.gisaid.org	?	?	2020-10-19	?
hCoV-19_India_GJ-GBRC-401_2020_EPI_ISL_586519_2020-06-25	India/GJ-GBRC-401/2020	ncov	EPI_ISL_586519	?	2020-06-25	Asia	India	Gujarat	Ahmedabad	Asia	India	Gujarat	genome	29800	Human	26	Female	20A	B.1	G	B.J. Medical College and Civil hospital, Ahmedabad	Gujarat Biotechnology Research Centre	Zuber Saiyed et al	https://www.gisaid.org	?	?	2020-10-20	?
hCoV-19_England_ALDP-9EDF30_2020_EPI_ISL_589309_2020-05-08	England/ALDP-9EDF30/2020	ncov	EPI_ISL_589309	?	2020-05-08	Europe	United Kingdom	England		Europe	United Kingdom	England	genome	29782	Human	?	?	20A	B.1	G	Lighthouse Lab in Alderley Park	Wellcome Sanger Institute for the COVID-19 Genomics UK (COG-UK) consortium	Jacquelyn Wynn et al	https://www.gisaid.org	?	?	2020-10-20	?
hCoV-19_England_ALDP-9EE0B4_2020_EPI_ISL_589379_2020-05-06	England/ALDP-9EE0B4/2020	ncov	EPI_ISL_589379	?	2020-05-06	Europe	United Kingdom	England		Europe	United Kingdom	England	genome	29782	Human	?	?	20C	B.1	GH	Lighthouse Lab in Alderley Park	Wellcome Sanger Institute for the COVID-19 Genomics UK (COG-UK) consortium	Jacquelyn Wynn et al	https://www.gisaid.org	?	?	2020-10-20	?
hCoV-19_England_MILK-9EF5E1_2020_EPI_ISL_589759_2020-09-25	England/MILK-9EF5E1/2020	ncov	EPI_ISL_589759	?	2020-09-25	Europe	United Kingdom	England		Europe	United Kingdom	England	genome	29782	Human	?	?	20A	B.1	G	Lighthouse Lab in Milton Keynes	Wellcome Sanger Institute for the COVID-19 Genomics UK (COG-UK) consortium	The Lighthouse Lab in Milton Keynes et al	https://www.gisaid.org	?	?	2020-10-20	?
hCoV-19_USA_MN-MDH-1759_2020_EPI_ISL_590764_2020-04-11	USA/MN-MDH-1759/2020	ncov	EPI_ISL_590764	?	2020-04-11	North America	USA	Minnesota		North America	USA	Minnesota	genome	29824	Human	?	?	20C	B.1	GH	Minnesota Department of Health, Public Health Laboratory	Minnesota Department of Health, Public Health Laboratory	Matt Plumb et al	https://www.gisaid.org	?	?	2020-10-20	?
hCoV-19_USA_MN-MDH-1772_2020_EPI_ISL_590776_2020-04-12	USA/MN-MDH-1772/2020	ncov	EPI_ISL_590776	?	2020-04-12	North America	USA	Minnesota		North America	USA	Minnesota	genome	29817	Human	?	?	20C	B.1	GH	Minnesota Department of Health, Public Health Laboratory	Minnesota Department of Health, Public Health Laboratory	Matt Plumb et al	https://www.gisaid.org	?	?	2020-10-20	?
hCoV-19_Norway_3534_2020_EPI_ISL_590923_2020-09-18	Norway/3534/2020	ncov	EPI_ISL_590923	?	2020-09-18	Europe	Norway	Oslo		Europe	Norway	Oslo	genome	29782	Human	?	?	20A	B.1	G	Oslo University Hospital, Department of Medical Microbiology	Norwegian Institute of Public Health, Department of Virology	Kathrine Stene-Johansen et al	https://www.gisaid.org	?	?	2020-10-20	?
hCoV-19_Canada_ON-S344_2020_EPI_ISL_591133_2020-03-29	Canada/ON-S344/2020	ncov	EPI_ISL_591133	?	2020-03-29	North America	Canada	Ontario	Toronto	North America	Canada	Ontario	genome	29782	Human	?	?	20C	B.1	GH	Toronto Invasive Bacterial Diseases Network	McMaster University	Allison McGeer et al	https://www.gisaid.org	?	?	2020-10-21	?
hCoV-19_USA_TX-DSHS-0827_2020_EPI_ISL_593570_2020-06-03	USA/TX-DSHS-0827/2020	ncov	EPI_ISL_593570	?	2020-06-03	North America	USA	Texas	El Paso County	North America	USA	Texas	genome	29864	Human	?	?	20C	B.1	GH	Texas Department of State Health Services	Texas Department of State Health Services	Rashmi Tuladhar et al	https://www.gisaid.org	?	?	2020-10-22	?
hCoV-19_USA_TX-DSHS-0829_2020_EPI_ISL_593572_2020-06-06	USA/TX-DSHS-0829/2020	ncov	EPI_ISL_593572	?	2020-06-06	North America	USA	Texas	El Paso County	North America	USA	Texas	genome	29865	Human	?	?	20C	B.1	GH	Texas Department of State Health Services	Texas Department of State Health Services	Rashmi Tuladhar et al	https://www.gisaid.org	?	?	2020-10-22	?
hCoV-19_Australia_QLD1085_2020_EPI_ISL_593604_2020-03-27	Australia/QLD1085/2020	ncov	EPI_ISL_593604	?	2020-03-27	Oceania	Australia	Australia		Oceania	Australia	Australia	genome	29899	Human	?	?	20A	B.1	G	unknown	Public Health Virology Laboratory, Forensic and Scientific Services (PHV-FSS)	Son Nguyen et al. et al	https://www.gisaid.org	?	?	2020-10-23	?
hCoV-19_USA_DE-DHSS-F918133_2020_EPI_ISL_593944_2020-03-27	USA/DE-DHSS-F918133/2020	ncov	EPI_ISL_593944	?	2020-03-27	North America	USA	Delaware	New Castle County	North America	USA	Delaware	genome	29715	Human	?	?	20C	B.1	GH	Delaware Public Health Lab	Delaware Public Health Lab	Gregory Hovan et al	https://www.gisaid.org	?	?	2020-10-23	?
hCoV-19_USA_DE-DHSS-F918455_2020_EPI_ISL_593967_2020-03-31	USA/DE-DHSS-F918455/2020	ncov	EPI_ISL_593967	?	2020-03-31	North America	USA	Delaware	New Castle County	North America	USA	Delaware	genome	29811	Human	?	?	20C	B.1	GH	Delaware Public Health Lab	Delaware Public Health Lab	Gregory Hovan et al	https://www.gisaid.org	?	?	2020-10-23	?
hCoV-19_USA_DE-DHSS-F918481_2020_EPI_ISL_593972_2020-04-02	USA/DE-DHSS-F918481/2020	ncov	EPI_ISL_593972	?	2020-04-02	North America	USA	Delaware	Kent County	North America	USA	Delaware	genome	29813	Human	?	?	20C	B.1	GH	Delaware Public Health Lab	Delaware Public Health Lab	Gregory Hovan et al	https://www.gisaid.org	?	?	2020-10-23	?
hCoV-19_USA_UT-UPHL-201022450_2020_EPI_ISL_594094_2020-04-09	USA/UT-UPHL-201022450/2020	ncov	EPI_ISL_594094	?	2020-04-09	North America	USA	Utah		North America	USA	Utah	genome	29865	Human	?	?	20A	B.1	GH	Utah Public Health Laboratory	Utah Public Health Laboratory	Erin Young et al	https://www.gisaid.org	?	?	2020-10-23	?
hCoV-19_USA_CT-Yale-385_2020_EPI_ISL_594127_2020-05-20	USA/CT-Yale-385/2020	ncov	EPI_ISL_594127	?	2020-05-20	North America	USA	Delaware	New Castle County	North America	USA	Delaware	genome	29870	Human	?	?	20C	B.1	GH	Yale COVID-19 Biorepository	Grubaugh Lab - Yale School of Public Health	Joseph Fauver et al	https://www.gisaid.org	?	?	2020-10-24	?
hCoV-19_Australia_WA258_2020_EPI_ISL_594172_2020-08-28	Australia/WA258/2020	ncov	EPI_ISL_594172	?	2020-08-28	Oceania	Australia	Western Australia		Oceania	Australia	Western Australia	genome	29395	Human	?	?	20B	B.1	G	PathWest Laboratory Medicine WA	PathWest Laboratory Medicine WA Microbial Surveillance Unit	PathWest Laboratory Medicine WA Microbial Surveillance Unit et al	https://www.gisaid.org	?	?	2020-10-26	?
hCoV-19_Australia_WA266_2020_EPI_ISL_594178_2020-09-26	Australia/WA266/2020	ncov	EPI_ISL_594178	?	2020-09-26	Oceania	Australia	Western Australia		Oceania	Australia	Western Australia	genome	29364	Human	?	?	20A	B.1	G	PathWest Laboratory Medicine WA	PathWest Laboratory Medicine WA Microbial Surveillance Unit	PathWest Laboratory Medicine WA Microbial Surveillance Unit et al	https://www.gisaid.org	?	?	2020-10-26	?
hCoV-19_USA_UT-UPHL-201024797_2020_EPI_ISL_594405_2020-04-04	USA/UT-UPHL-201024797/2020	ncov	EPI_ISL_594405	?	2020-04-04	North America	USA	Utah		North America	USA	Utah	genome	29865	Human	?	?	20A	B.1	G	Utah Public Health Laboratory	Utah Public Health Laboratory	Erin Young et al	https://www.gisaid.org	?	?	2020-10-26	?
hCoV-19_Australia_WA211_2020_EPI_ISL_596774_2020-03-27	Australia/WA211/2020	ncov	EPI_ISL_596774	?	2020-03-27	Oceania	Australia	Western Australia		Oceania	Australia	Western Australia	genome	29371	Human	?	?	20C	B.1	GH	PathWest Laboratory Medicine WA	PathWest Laboratory Medicine WA Microbial Surveillance Unit	PathWest Laboratory Medicine WA Microbial Surveillance Unit et al	https://www.gisaid.org	?	?	2020-10-27	?
hCoV-19_Australia_WA296_2020_EPI_ISL_596839_2020-03-22	Australia/WA296/2020	ncov	EPI_ISL_596839	?	2020-03-22	Oceania	Australia	Western Australia		Oceania	Australia	Western Australia	genome	29409	Human	?	?	20C	B.1	GH	PathWest Laboratory Medicine WA	PathWest Laboratory Medicine WA Microbial Surveillance Unit	PathWest Laboratory Medicine WA Microbial Surveillance Unit et al	https://www.gisaid.org	?	?	2020-10-27	?
hCoV-19_Scotland_QEUH-A0BD40_2020_EPI_ISL_599212_2020-10-03	Scotland/QEUH-A0BD40/2020	ncov	EPI_ISL_599212	?	2020-10-03	Europe	United Kingdom	Scotland		Europe	United Kingdom	Scotland	genome	29782	Human	?	?	20A	B.1	G	Lighthouse Lab in Glasgow	Wellcome Sanger Institute for the COVID-19 Genomics UK (COG-UK) consortium	Harper VanSteenhouse et al	https://www.gisaid.org	?	?	2020-10-27	?
hCoV-19_England_MILK-A05E70_2020_EPI_ISL_599913_2020-09-30	England/MILK-A05E70/2020	ncov	EPI_ISL_599913	?	2020-09-30	Europe	United Kingdom	England		Europe	United Kingdom	England	genome	29635	Human	?	?	20B	B.1	G	Lighthouse Lab in Milton Keynes	Wellcome Sanger Institute for the COVID-19 Genomics UK (COG-UK) consortium	The Lighthouse Lab in Milton Keynes et al	https://www.gisaid.org	?	?	2020-10-27	?
hCoV-19_Bangladesh_1757_2020_EPI_ISL_600431_2020-03-13	Bangladesh/1757/2020	ncov	EPI_ISL_600431	?	2020-03-13	Asia	Bangladesh	Dhaka		Asia	Bangladesh	Dhaka	genome	29299	Human	?	?	20A	B.1	G	Institute of Epidemiology Disease Control And Research	Institute for Developing Science and Health Initiatives	Lauren Cowley et al	https://www.gisaid.org	?	?	2020-10-27	?
hCoV-19_Bangladesh_250_2020_EPI_ISL_600435_2020-04-10	Bangladesh/250/2020	ncov	EPI_ISL_600435	?	2020-04-10	Asia	Bangladesh	Barishal		Asia	Bangladesh	Barishal	genome	29301	Human	40	Female	20B	B.1	G	Institute of Epidemiology Disease Control And Research	Institute for Developing Science and Health Initiatives	Lauren Cowley et al	https://www.gisaid.org	?	?	2020-10-27	?
hCoV-19_Bangladesh_256_2020_EPI_ISL_600436_2020-03-15	Bangladesh/256/2020	ncov	EPI_ISL_600436	?	2020-03-15	Asia	Bangladesh	Dhaka		Asia	Bangladesh	Dhaka	genome	29300	Human	74	Male	20A	B.1	G	Institute of Epidemiology Disease Control And Research	Institute for Developing Science and Health Initiatives	Lauren Cowley et al	https://www.gisaid.org	?	?	2020-10-27	?
hCoV-19_Bangladesh_2802_2020_EPI_ISL_600438_2020-03-07	Bangladesh/2802/2020	ncov	EPI_ISL_600438	?	2020-03-07	Asia	Bangladesh	Dhaka		Asia	Bangladesh	Dhaka	genome	29288	Human	?	Male	20A	B.1	G	Institute of Epidemiology Disease Control And Research	Institute for Developing Science and Health Initiatives	Lauren Cowley et al	https://www.gisaid.org	?	?	2020-10-27	?
hCoV-19_Bangladesh_294_2020_EPI_ISL_600440_2020-03-17	Bangladesh/294/2020	ncov	EPI_ISL_600440	?	2020-03-17	Asia	Bangladesh	Dhaka		Asia	Bangladesh	Dhaka	genome	29009	Human	?	Female	20A	B.1	G	Institute of Epidemiology Disease Control And Research	Institute for Developing Science and Health Initiatives	Lauren Cowley et al	https://www.gisaid.org	?	?	2020-10-27	?
hCoV-19_Bangladesh_G-106_2020_EPI_ISL_600449_2020-06-20	Bangladesh/G-106/2020	ncov	EPI_ISL_600449	?	2020-06-20	Asia	Bangladesh	Dhaka		Asia	Bangladesh	Dhaka	genome	29300	Human	?	?	20A	B.1	G	Institute of Epidemiology Disease Control And Research	Institute for Developing Science and Health Initiatives	Lauren Cowley et al	https://www.gisaid.org	?	?	2020-10-27	?
hCoV-19_Bangladesh_G-11_2020_EPI_ISL_600454_2020-04-14	Bangladesh/G-11/2020	ncov	EPI_ISL_600454	?	2020-04-14	Asia	Bangladesh	Dhaka		Asia	Bangladesh	Dhaka	genome	29301	Human	?	?	20A	B.1	G	Institute of Epidemiology Disease Control And Research	Institute for Developing Science and Health Initiatives	Lauren Cowley et al	https://www.gisaid.org	?	?	2020-10-27	?
hCoV-19_Bangladesh_G-23_2020_EPI_ISL_600549_2020-03-21	Bangladesh/G-23/2020	ncov	EPI_ISL_600549	?	2020-03-21	Asia	Bangladesh	Rangpur		Asia	Bangladesh	Rangpur	genome	29300	Human	48	Female	20A	B.1	GH	Institute of Epidemiology Disease Control And Research	Institute for Developing Science and Health Initiatives	Lauren Cowley et al	https://www.gisaid.org	?	?	2020-10-27	?
hCoV-19_Bangladesh_G-31_2020_EPI_ISL_600559_2020-03-26	Bangladesh/G-31/2020	ncov	EPI_ISL_600559	?	2020-03-26	Asia	Bangladesh	Dhaka		Asia	Bangladesh	Dhaka	genome	29303	Human	?	Female	20A	B.1	G	Institute of Epidemiology Disease Control And Research	Institute for Developing Science and Health Initiatives	Lauren Cowley et al	https://www.gisaid.org	?	?	2020-10-27	?
hCoV-19_Bangladesh_G-40_2020_EPI_ISL_600564_2020-03-26	Bangladesh/G-40/2020	ncov	EPI_ISL_600564	?	2020-03-26	Asia	Bangladesh	Dhaka		Asia	Bangladesh	Dhaka	genome	29301	Human	?	?	20C	B.1	GH	Institute of Epidemiology Disease Control And Research	Institute for Developing Science and Health Initiatives	Lauren Cowley et al	https://www.gisaid.org	?	?	2020-10-27	?
hCoV-19_Scotland_QEUH-9E4537_2020_EPI_ISL_600956_2020-09-23	Scotland/QEUH-9E4537/2020	ncov	EPI_ISL_600956	?	2020-09-23	Europe	United Kingdom	Scotland		Europe	United Kingdom	Scotland	genome	29494	Human	?	?	20A	B.1	GV	Lighthouse Lab in Glasgow	Wellcome Sanger Institute for the COVID-19 Genomics UK (COG-UK) consortium	Harper VanSteenhouse et al	https://www.gisaid.org	?	?	2020-10-27	?
hCoV-19_USA_MN-MDH-1845_2020_EPI_ISL_602980_2020-09-29	USA/MN-MDH-1845/2020	ncov	EPI_ISL_602980	?	2020-09-29	North America	USA	Minnesota		North America	USA	Minnesota	genome	29820	Human	?	?	20A	B.1	G	Minnesota Department of Health, Public Health Laboratory	Minnesota Department of Health, Public Health Laboratory	Matt Plumb et al	https://www.gisaid.org	?	?	2020-10-29	?
hCoV-19_USA_UT-UPHL-201029115_2020_EPI_ISL_603079_2020-05-09	USA/UT-UPHL-201029115/2020	ncov	EPI_ISL_603079	?	2020-05-09	North America	USA	Utah		North America	USA	Utah	genome	29644	Human	?	?	20A	B.1	G	Utah Public Health Laboratory, Utah Public Health Laboratory Infectious Disease submission group	Utah Public Health Laboratory, Utah Public Health Laboratory Infectious Disease submission group	Young et al	https://www.gisaid.org	?	?	2020-10-27	?
hCoV-19_USA_WA-UW-3166_2020_EPI_ISL_603262_2020-03-28	USA/WA-UW-3166/2020	ncov	EPI_ISL_603262	?	2020-03-28	North America	USA	Washington		North America	USA	Washington	genome	29816	Human	?	?	20A	B.1	GH	UW Virology Lab	UW Virology Lab	Pavitra Roychoudhury et al	https://www.gisaid.org	?	?	2020-10-30	?
hCoV-19_Switzerland_GR-ETHZ-310413_2020_EPI_ISL_603487_2020-10-07	Switzerland/GR-ETHZ-310413/2020	ncov	EPI_ISL_603487	?	2020-10-07	Europe	Switzerland	Graubünden		Europe	Switzerland	Graubünden	genome	29225	Human	?	?	20A	B.1	GH	Viollier AG	Department of Biosystems Science and Engineering, ETH Zürich	Christian Beisel et al	https://www.gisaid.org	?	?	2020-10-30	?
hCoV-19_USA_MN-QDX-1697_2020_EPI_ISL_604010_2020-03-17	USA/MN-QDX-1697/2020	ncov	EPI_ISL_604010	?	2020-03-17	North America	USA	Minnesota		North America	USA	Minnesota	genome	29782	Human	57	Male	20C	B.1	GH	Quest Diagnostics	Quest Diagnostics	Rosenthal et al	https://www.gisaid.org	?	?	2020-10-30	?
hCoV-19_USA_MN-QDX-1741_2020_EPI_ISL_604080_2020-03-16	USA/MN-QDX-1741/2020	ncov	EPI_ISL_604080	?	2020-03-16	North America	USA	Minnesota		North America	USA	Minnesota	genome	29782	Human	63	Female	20C	B.1	GH	Quest Diagnostics	Quest Diagnostics	Rosenthal et al	https://www.gisaid.org	?	?	2020-10-30	?
hCoV-19_USA_ME-QDX-1857_2020_EPI_ISL_604114_2020-03-17	USA/ME-QDX-1857/2020	ncov	EPI_ISL_604114	?	2020-03-17	North America	USA	Maine		North America	USA	Maine	genome	29782	Human	47	Male	20A	B.1	G	Quest Diagnostics	Quest Diagnostics	Rosenthal et al	https://www.gisaid.org	?	?	2020-10-30	?
hCoV-19_USA_NY-QDX-1923_2020_EPI_ISL_604254_2020-03-16	USA/NY-QDX-1923/2020	ncov	EPI_ISL_604254	?	2020-03-16	North America	USA	New York		North America	USA	New York	genome	29782	Human	28	Male	20C	B.1	GH	Quest Diagnostics	Quest Diagnostics	Rosenthal et al	https://www.gisaid.org	?	?	2020-10-30	?
hCoV-19_USA_CO-QDX-2225_2020_EPI_ISL_604518_2020-03-16	USA/CO-QDX-2225/2020	ncov	EPI_ISL_604518	?	2020-03-16	North America	USA	Colorado		North America	USA	Colorado	genome	29782	Human	73	Female	20C	B.1	GH	Quest Diagnostics	Quest Diagnostics	Rosenthal et al	https://www.gisaid.org	?	?	2020-10-30	?
hCoV-19_USA_NY-QDX-2330_2020_EPI_ISL_604705_2020-03-16	USA/NY-QDX-2330/2020	ncov	EPI_ISL_604705	?	2020-03-16	North America	USA	New York		North America	USA	New York	genome	29782	Human	29	Female	20C	B.1	GH	Quest Diagnostics	Quest Diagnostics	Rosenthal et al	https://www.gisaid.org	?	?	2020-10-30	?
hCoV-19_Ireland_WW-NVRL-20G31820_2020_EPI_ISL_605087_2020-03-17	Ireland/WW-NVRL-20G31820/2020	ncov	EPI_ISL_605087	?	2020-03-17	Europe	Ireland	Wicklow		Europe	Ireland	Wicklow	genome	29782	Human	?	Female	20A	B.1	G	National Virus Reference Laboratory	Irish Coronavirus Sequencing Consortium - Helixworks	Sachin Chalapati et al	https://www.gisaid.org	?	?	2020-10-30	?
hCoV-19_Ireland_CO-NVRL-20G32603_2020_EPI_ISL_605130_2020-03-17	Ireland/CO-NVRL-20G32603/2020	ncov	EPI_ISL_605130	?	2020-03-17	Europe	Ireland	Cork		Europe	Ireland	Cork	genome	29782	Human	?	Male	20A	B.1	G	National Virus Reference Laboratory	Irish Coronavirus Sequencing Consortium - Helixworks	Sachin Chalapati et al	https://www.gisaid.org	?	?	2020-10-30	?
hCoV-19_USA_UT-UPHL-2009517_2020_EPI_ISL_605198_2020-07-18	USA/UT-UPHL-2009517/2020	ncov	EPI_ISL_605198	?	2020-07-18	North America	USA	Utah		North America	USA	Utah	genome	29781	Human	?	?	20A	B.1	G	Utah Public Health Laboratory	Utah Public Health Laboratory	Erin L. Young et al	https://www.gisaid.org	?	?	2020-10-30	?
hCoV-19_USA_UT-UPHL-2009573_2020_EPI_ISL_605251_2020-07-19	USA/UT-UPHL-2009573/2020	ncov	EPI_ISL_605251	?	2020-07-19	North America	USA	Utah		North America	USA	Utah	genome	29781	Human	?	?	20A	B.1	G	Utah Public Health Laboratory	Utah Public Health Laboratory	Erin L. Young et al	https://www.gisaid.org	?	?	2020-10-30	?
hCoV-19_USA_VA-DCLS-1701_2020_EPI_ISL_609981_2020-09-05	USA/VA-DCLS-1701/2020	ncov	EPI_ISL_609981	?	2020-09-05	North America	USA	Virginia		North America	USA	Virginia	genome	29895	Human	?	?	20A	B.1	GH	Virginia DCLS	Virginia DCLS	Virginia DCLS et al	https://www.gisaid.org	?	?	2020-11-02	?
hCoV-19_USA_NM-UNM-00814_2020_EPI_ISL_610257_2020-05-13	USA/NM-UNM-00814/2020	ncov	EPI_ISL_610257	?	2020-05-13	North America	USA	New Mexico		North America	USA	New Mexico	genome	29840	Human	?	?	19A	B.1	O	TriCore Reference Laboratories	Center for Global Health, University of New Mexico Health Sciences Center	Daryl Domman et al	https://www.gisaid.org	?	?	2020-11-03	?
hCoV-19_Guadeloupe_IPG-7347_2020_EPI_ISL_613444_2020-03-30	Guadeloupe/IPG-7347/2020	ncov	EPI_ISL_613444	?	2020-03-30	North America	Guadeloupe	Baie-Mahault		North America	Guadeloupe	Baie-Mahault	genome	29858	Human	31	Female	20A	B.1	G	Institut Pasteur de la Guadeloupe	Institut Pasteur de la Guadeloupe	Marion Barbet et al	https://www.gisaid.org	?	?	2020-11-03	?
hCoV-19_Denmark_DCGC-755_2020_EPI_ISL_613544_2020-03-23	Denmark/DCGC-755/2020	ncov	EPI_ISL_613544	?	2020-03-23	Europe	Denmark	Syddanmark		Europe	Denmark	Syddanmark	genome	29323	Human	?	?	20C	B.1	GH	Department of Virus and Microbiological Special Diagnostics, Statens Serum Institut, Denmark	Albertsen lab, Department of Chemistry and Bioscience, Aalborg University, Denmark	Danish Corona Genome Consortia et al	https://www.gisaid.org	?	?	2020-11-04	?
hCoV-19_USA_FL-BPHL-1943_2020_EPI_ISL_613802_2020-04-09	USA/FL-BPHL-1943/2020	ncov	EPI_ISL_613802	?	2020-04-09	North America	USA	Florida		North America	USA	Florida	genome	29354	Human	?	?	20C	B.1	GH	Florida Bureau of Public Health Laboratories	Florida Bureau of Public Health Laboratories	Sarah Schmedes et al	https://www.gisaid.org	?	?	2020-11-04	?
hCoV-19_USA_FL-BPHL-1814_2020_EPI_ISL_613815_2020-04-03	USA/FL-BPHL-1814/2020	ncov	EPI_ISL_613815	?	2020-04-03	North America	USA	Florida		North America	USA	Florida	genome	29766	Human	?	?	20C	B.1	GH	Florida Bureau of Public Health Laboratories	Florida Bureau of Public Health Laboratories	Sarah Schmedes et al	https://www.gisaid.org	?	?	2020-11-04	?
hCoV-19_USA_FL-BPHL-1839_2020_EPI_ISL_613919_2020-04-09	USA/FL-BPHL-1839/2020	ncov	EPI_ISL_613919	?	2020-04-09	North America	USA	Florida		North America	USA	Florida	genome	29845	Human	?	?	20C	B.1	GH	Florida Bureau of Public Health Laboratories	Florida Bureau of Public Health Laboratories	Sarah Schmedes et al	https://www.gisaid.org	?	?	2020-11-04	?
hCoV-19_USA_FL-BPHL-1944_2020_EPI_ISL_614247_2020-04-10	USA/FL-BPHL-1944/2020	ncov	EPI_ISL_614247	?	2020-04-10	North America	USA	Florida		North America	USA	Florida	genome	29731	Human	?	?	20C	B.1	GH	Florida Bureau of Public Health Laboratories	Florida Bureau of Public Health Laboratories	Sarah Schmedes et al	https://www.gisaid.org	?	?	2020-11-04	?
hCoV-19_USA_WY-UNM-00140_2020_EPI_ISL_614259_2020-07-01	USA/WY-UNM-00140/2020	ncov	EPI_ISL_614259	?	2020-07-01	North America	USA	Wyoming		North America	USA	Wyoming	genome	29827	Human	?	?	19A	B.1	O	Wyoming Public Health Laboratory	Center for Global Health, University of New Mexico Health Sciences Center	Daryl Domman et al	https://www.gisaid.org	?	?	2020-11-04	?
hCoV-19_Cote_dIvoire_BKE0992_2020_EPI_ISL_614394_2020-09-09	CotedIvoire/BKE0992/2020	ncov	EPI_ISL_614394	?	2020-09-09	Africa	Côte d'Ivoire	Bouaké		Africa	Côte d'Ivoire	Bouaké	genome	29782	Human	26	Male	20C	B.1	GH	Molecular diagnostic unit for viral haemorrhagic fevers and emerging viruses, Bouaké CHU Laboratory	Project group Epidemology of Highly Pathogenic Microorganisms, Robert Koch-Institute	Chantal Akoua-Koffi et al	https://www.gisaid.org	?	?	2020-11-05	?
hCoV-19_Denmark_DCGC-774_2020_EPI_ISL_614421_2020-03-16	Denmark/DCGC-774/2020	ncov	EPI_ISL_614421	?	2020-03-16	Europe	Denmark	Sjaelland		Europe	Denmark	Sjaelland	genome	29324	Human	?	?	20A	B.1	G	Department of Virus and Microbiological Special Diagnostics, Statens Serum Institut, Denmark	Albertsen lab, Department of Chemistry and Bioscience, Aalborg University, Denmark	Danish Covid-19 Genome Consortia et al	https://www.gisaid.org	?	?	2020-11-05	?
hCoV-19_Gibraltar_204462820_2020_EPI_ISL_614995_2020-10-29	Gibraltar/204462820/2020	ncov	EPI_ISL_614995	?	2020-10-29	Europe	United Kingdom	Gibraltar	Gibraltar	Europe	United Kingdom	Gibraltar	genome	29864	Human	?	Female	20B	B.1	G	Microbiology, Department of Pathology, St. Bernard's Hospital, Gibraltar Health Authority	Respiratory Virus Unit, Microbiology Services Colindale, Public Health England	PHE Covid Sequencing Team et al	https://www.gisaid.org	?	?	2020-11-05	?
hCoV-19_Denmark_DCGC-1680_2020_EPI_ISL_617107_2020-03-09	Denmark/DCGC-1680/2020	ncov	EPI_ISL_617107	?	2020-03-09	Europe	Denmark	Midtjylland		Europe	Denmark	Midtjylland	genome	29782	Human	?	?	20C	B.1	GH	Department of Virus and Microbiological Special Diagnostics, Statens Serum Institut, Denmark	Albertsen lab, Department of Chemistry and Bioscience, Aalborg University, Denmark	Danish Covid-19 Genome Consortia et al	https://www.gisaid.org	?	?	2020-11-05	?
hCoV-19_Denmark_DCGC-1348_2020_EPI_ISL_617943_2020-05-11	Denmark/DCGC-1348/2020	ncov	EPI_ISL_617943	?	2020-05-11	Europe	Denmark	Hovedstaden		Europe	Denmark	Hovedstaden	genome	29782	Human	?	?	20A	B.1	G	Department of Virus and Microbiological Special Diagnostics, Statens Serum Institut, Denmark	Albertsen lab, Department of Chemistry and Bioscience, Aalborg University, Denmark	Danish Covid-19 Genome Consortia et al	https://www.gisaid.org	?	?	2020-11-05	?
hCoV-19_Denmark_DCGC-1815_2020_EPI_ISL_617959_2020-05-25	Denmark/DCGC-1815/2020	ncov	EPI_ISL_617959	?	2020-05-25	Europe	Denmark	Hovedstaden		Europe	Denmark	Hovedstaden	genome	29324	Human	?	?	20A	B.1	G	Department of Virus and Microbiological Special Diagnostics, Statens Serum Institut, Denmark	Albertsen lab, Department of Chemistry and Bioscience, Aalborg University, Denmark	Danish Covid-19 Genome Consortia et al	https://www.gisaid.org	?	?	2020-11-05	?
hCoV-19_Denmark_DCGC-1327_2020_EPI_ISL_618000_2020-06-01	Denmark/DCGC-1327/2020	ncov	EPI_ISL_618000	?	2020-06-01	Europe	Denmark	Hovedstaden		Europe	Denmark	Hovedstaden	genome	29782	Human	?	?	20A	B.1	G	Department of Virus and Microbiological Special Diagnostics, Statens Serum Institut, Denmark	Albertsen lab, Department of Chemistry and Bioscience, Aalborg University, Denmark	Danish Covid-19 Genome Consortia et al	https://www.gisaid.org	?	?	2020-11-05	?
hCoV-19_Denmark_DCGC-6703_2020_EPI_ISL_622380_2020-04-20	Denmark/DCGC-6703/2020	ncov	EPI_ISL_622380	?	2020-04-20	Europe	Denmark	Hovedstaden		Europe	Denmark	Hovedstaden	genome	29782	Human	?	?	20C	B.1	GH	Department of Virus and Microbiological Special Diagnostics, Statens Serum Institut, Denmark	Albertsen lab, Department of Chemistry and Bioscience, Aalborg University, Denmark	Danish Covid-19 Genome Consortia et al	https://www.gisaid.org	?	?	2020-11-06	?
hCoV-19_Denmark_DCGC-1281_2020_EPI_ISL_622419_2020-06-01	Denmark/DCGC-1281/2020	ncov	EPI_ISL_622419	?	2020-06-01	Europe	Denmark	Hovedstaden		Europe	Denmark	Hovedstaden	genome	29782	Human	?	?	20A	B.1	GH	Department of Virus and Microbiological Special Diagnostics, Statens Serum Institut, Denmark	Albertsen lab, Department of Chemistry and Bioscience, Aalborg University, Denmark	Danish Covid-19 Genome Consortia et al	https://www.gisaid.org	?	?	2020-11-06	?
hCoV-19_Denmark_DCGC-1391_2020_EPI_ISL_622437_2020-03-30	Denmark/DCGC-1391/2020	ncov	EPI_ISL_622437	?	2020-03-30	Europe	Denmark	Hovedstaden		Europe	Denmark	Hovedstaden	genome	29782	Human	?	?	20C	B.1	GH	Department of Virus and Microbiological Special Diagnostics, Statens Serum Institut, Denmark	Albertsen lab, Department of Chemistry and Bioscience, Aalborg University, Denmark	Danish Covid-19 Genome Consortia et al	https://www.gisaid.org	?	?	2020-11-06	?
hCoV-19_Denmark_DCGC-3748_2020_EPI_ISL_622643_2020-04-20	Denmark/DCGC-3748/2020	ncov	EPI_ISL_622643	?	2020-04-20	Europe	Denmark	Hovedstaden		Europe	Denmark	Hovedstaden	genome	29782	Human	?	?	20C	B.1	GH	Department of Virus and Microbiological Special Diagnostics, Statens Serum Institut, Denmark	Albertsen lab, Department of Chemistry and Bioscience, Aalborg University, Denmark	Danish Covid-19 Genome Consortia et al	https://www.gisaid.org	?	?	2020-11-06	?
hCoV-19_South_Africa_N00095_2020_EPI_ISL_622942_2020-08-15	SouthAfrica/N00095/2020	ncov	EPI_ISL_622942	?	2020-08-15	Africa	South Africa	Eastern Cape		Africa	South Africa	Eastern Cape	genome	29893	Human	63	Female	20C	B.1	GH	National Health Laboratory Service	National Institute for Communicable Diseases of the National Health Laboratory Service	Allam M et al	https://www.gisaid.org	?	?	2020-11-06	?
hCoV-19_South_Africa_N00004_2020_EPI_ISL_623030_2020-08-14	SouthAfrica/N00004/2020	ncov	EPI_ISL_623030	?	2020-08-14	Africa	South Africa	Eastern Cape		Africa	South Africa	Eastern Cape	genome	29872	Human	47	Female	20A	B.1	G	National Health Laboratory Service	National Institute for Communicable Diseases of the National Health Laboratory Service	Allam M et al	https://www.gisaid.org	?	?	2020-11-06	?
hCoV-19_South_Africa_N00072_2020_EPI_ISL_623035_2020-08-12	SouthAfrica/N00072/2020	ncov	EPI_ISL_623035	?	2020-08-12	Africa	South Africa	Eastern Cape		Africa	South Africa	Eastern Cape	genome	29892	Human	31	Female	20C	B.1	GH	National Health Laboratory Service	National Institute for Communicable Diseases of the National Health Laboratory Service	Allam M et al	https://www.gisaid.org	?	?	2020-11-06	?
hCoV-19_USA_UT-UPHL-201130447_2020_EPI_ISL_623190_2020-04-09	USA/UT-UPHL-201130447/2020	ncov	EPI_ISL_623190	?	2020-04-09	North America	USA	Utah		North America	USA	Utah	genome	29872	Human	?	?	20A	B.1	GH	Utah Public Health Laboratory	Utah Public Health Laboratory	Erin Young et al	https://www.gisaid.org	?	?	2020-11-06	?
hCoV-19_USA_CA-CZB-11589_2020_EPI_ISL_625559_2020-07-24	USA/CA-CZB-11589/2020	ncov	EPI_ISL_625559	?	2020-07-24	North America	USA	California	Madera County	North America	USA	California	genome	29818	Human	?	?	20A	B.1	G	NaN	Chan-Zuckerberg Biohub	CZB Cliahub Consortium et al	https://www.gisaid.org	?	?	2020-11-07	?
hCoV-19_Denmark_DCGC-9001_2020_EPI_ISL_626186_2020-10-26	Denmark/DCGC-9001/2020	ncov	EPI_ISL_626186	?	2020-10-26	Europe	Denmark	Sjaelland		Europe	Denmark	Sjaelland	genome	29782	Human	?	?	20A	B.1	G	Department of Virus and Microbiological Special Diagnostics, Statens Serum Institut, Denmark	Albertsen lab, Department of Chemistry and Bioscience, Aalborg University, Denmark	Danish Covid-19 Genome Consortia et al	https://www.gisaid.org	?	?	2020-11-08	?
hCoV-19_Germany_NW-HHU-219_2020_EPI_ISL_626218_2020-04-23	Germany/NW-HHU-219/2020	ncov	EPI_ISL_626218	?	2020-04-23	Europe	Germany	North Rhine Westphalia	Essen	Europe	Germany	North Rhine Westphalia	genome	29782	Human	?	?	20A	B.1	G	Institute for Virology, University Hospital Essen	Center of Medical Microbiology, Virology, and Hospital Hygiene, University of Duesseldorf	Olympia E. Anastasiou et al	https://www.gisaid.org	?	?	2020-11-08	?
hCoV-19_Ghana_UHAS-I775_2020_EPI_ISL_628756_2020-06-21	Ghana/UHAS-I775/2020	ncov	EPI_ISL_628756	?	2020-06-21	Africa	Ghana	Volta		Africa	Ghana	Volta	genome	29001	Human	53	Male	20C	B.1	GH	UHAS COVID-19 Lab	UHAS COVID-19 Lab	Kwabena O. Duedu et al	https://www.gisaid.org	?	?	2020-11-09	?
hCoV-19_USA_NY-NYCPHL-000082_2020_EPI_ISL_631575_2020-03-18	USA/NY-NYCPHL-000082/2020	ncov	EPI_ISL_631575	?	2020-03-18	North America	USA	New York	New York City	North America	USA	New York	genome	29782	Human	35	Female	20C	B.1	GH	Jamaica Hospital Medical Center	New York City Public Health Laboratory	Jade Wang et al	https://www.gisaid.org	?	?	2020-11-10	?
hCoV-19_USA_NY-NYCPHL-000096_2020_EPI_ISL_631589_2020-03-23	USA/NY-NYCPHL-000096/2020	ncov	EPI_ISL_631589	?	2020-03-23	North America	USA	New York	New York City	North America	USA	New York	genome	29782	Human	62	Male	20A	B.1	GH	Flushing Hospital Medical Center	New York City Public Health Laboratory	Jade Wang et al	https://www.gisaid.org	?	?	2020-11-10	?
hCoV-19_USA_TX-DSHS-1218_2020_EPI_ISL_631678_2020-03-27	USA/TX-DSHS-1218/2020	ncov	EPI_ISL_631678	?	2020-03-27	North America	USA	Texas	Bexar County	North America	USA	Texas	genome	29812	Human	?	?	20C	B.1	GH	Texas Department of State Health Services	Texas Department of State Health Services	Rashmi Tuladhar et al	https://www.gisaid.org	?	?	2020-11-10	?
hCoV-19_USA_NY-NYCPHL-000257_2020_EPI_ISL_631783_2020-04-26	USA/NY-NYCPHL-000257/2020	ncov	EPI_ISL_631783	?	2020-04-26	North America	USA	New York	New York City	North America	USA	New York	genome	29782	Human	61	Male	20A	B.1	G	St Barnabas Hospital	New York City Public Health Laboratory	Jade Wang et al	https://www.gisaid.org	?	?	2020-11-11	?
hCoV-19_USA_NY-NYCPHL-000286_2020_EPI_ISL_631812_2020-03-20	USA/NY-NYCPHL-000286/2020	ncov	EPI_ISL_631812	?	2020-03-20	North America	USA	New York	New York City	North America	USA	New York	genome	29782	Human	57	Male	20C	B.1	GH	Jamaica Hospital Medical Center	New York City Public Health Laboratory	Jade Wang et al	https://www.gisaid.org	?	?	2020-11-11	?
hCoV-19_USA_NY-NYCPHL-000325_2020_EPI_ISL_631844_2020-04-30	USA/NY-NYCPHL-000325/2020	ncov	EPI_ISL_631844	?	2020-04-30	North America	USA	New York	New York City	North America	USA	New York	genome	29782	Human	73	Male	20C	B.1	GH	OCME Office Of Chief Medical Examiner	New York City Public Health Laboratory	Jade Wang et al	https://www.gisaid.org	?	?	2020-11-11	?
hCoV-19_USA_NY-NYCPHL-000353_2020_EPI_ISL_631860_2020-03-08	USA/NY-NYCPHL-000353/2020	ncov	EPI_ISL_631860	?	2020-03-08	North America	USA	New York	New York City	North America	USA	New York	genome	29782	Human	34	Male	20C	B.1	GH	New York Presbyterian/ Weill Cornell Medical Center	New York City Public Health Laboratory	Jade Wang et al	https://www.gisaid.org	?	?	2020-11-11	?
hCoV-19_USA_NY-NYCPHL-000475_2020_EPI_ISL_631943_2020-05-02	USA/NY-NYCPHL-000475/2020	ncov	EPI_ISL_631943	?	2020-05-02	North America	USA	New York	New York City	North America	USA	New York	genome	29773	Human	53	Female	20C	B.1	GH	St Barnabas Hospital	New York City Public Health Laboratory	Jade Wang et al	https://www.gisaid.org	?	?	2020-11-11	?
hCoV-19_USA_NY-NYCPHL-000502_2020_EPI_ISL_631963_2020-03-28	USA/NY-NYCPHL-000502/2020	ncov	EPI_ISL_631963	?	2020-03-28	North America	USA	New York	New York City	North America	USA	New York	genome	29782	Human	56	Female	20C	B.1	GH	Jamaica Hospital Medical Center	New York City Public Health Laboratory	Jade Wang et al	https://www.gisaid.org	?	?	2020-11-11	?
hCoV-19_USA_NY-NYCPHL-000515_2020_EPI_ISL_631976_2020-03-20	USA/NY-NYCPHL-000515/2020	ncov	EPI_ISL_631976	?	2020-03-20	North America	USA	New York	New York City	North America	USA	New York	genome	29782	Human	77	Female	20C	B.1	GH	Brookdale University Hospital Medical Center	New York City Public Health Laboratory	Jade Wang et al	https://www.gisaid.org	?	?	2020-11-11	?
hCoV-19_USA_NY-NYCPHL-000540_2020_EPI_ISL_632000_2020-03-20	USA/NY-NYCPHL-000540/2020	ncov	EPI_ISL_632000	?	2020-03-20	North America	USA	New York	New York City	North America	USA	New York	genome	29782	Human	61	Male	20C	B.1	GH	Richmond University Medical Center	New York City Public Health Laboratory	Jade Wang et al	https://www.gisaid.org	?	?	2020-11-11	?
hCoV-19_USA_NY-NYCPHL-000553_2020_EPI_ISL_632013_2020-03-25	USA/NY-NYCPHL-000553/2020	ncov	EPI_ISL_632013	?	2020-03-25	North America	USA	New York	New York City	North America	USA	New York	genome	29782	Human	41	Female	20C	B.1	GH	Richmond University Medical Center	New York City Public Health Laboratory	Jade Wang et al	https://www.gisaid.org	?	?	2020-11-11	?
hCoV-19_USA_NY-NYCPHL-000600_2020_EPI_ISL_632058_2020-03-10	USA/NY-NYCPHL-000600/2020	ncov	EPI_ISL_632058	?	2020-03-10	North America	USA	New York	New York City	North America	USA	New York	genome	29773	Human	27	Male	20C	B.1	GH	Proximedical Urgent Care	New York City Public Health Laboratory	Jade Wang et al	https://www.gisaid.org	?	?	2020-11-11	?
hCoV-19_Canada_MB-NML-643_2020_EPI_ISL_632922_2020-03-21	Canada/MB-NML-643/2020	ncov	EPI_ISL_632922	?	2020-03-21	North America	Canada	Manitoba		North America	Canada	Manitoba	genome	29735	Human	?	Female	20A	B.1	G	Cadham Provincial laboratory	Cadham Provincial laboratory	Anna Majer et al	https://www.gisaid.org	?	?	2020-11-12	?
hCoV-19_USA_NY-NYCPHL-001032_2020_EPI_ISL_633047_2020-09-29	USA/NY-NYCPHL-001032/2020	ncov	EPI_ISL_633047	?	2020-09-29	North America	USA	New York	New York City	North America	USA	New York	genome	29782	Human	31	Female	20A	B.1	G	DOHMH Chelsea	New York City Public Health Laboratory	Jade Wang et al	https://www.gisaid.org	?	?	2020-11-12	?
hCoV-19_USA_TX-DSHS-1130_2020_EPI_ISL_634934_2020-06-16	USA/TX-DSHS-1130/2020	ncov	EPI_ISL_634934	?	2020-06-16	North America	USA	Texas	Harris County	North America	USA	Texas	genome	29812	Human	?	?	20A	B.1	G	Texas Department of State Health Services	Texas Department of State Health Services	Rashmi Tuladhar et al	https://www.gisaid.org	?	?	2020-11-13	?
hCoV-19_Slovenia_10734_2020_EPI_ISL_635253_2020-03-21	Slovenia/10734/2020	ncov	EPI_ISL_635253	?	2020-03-21	Europe	Slovenia	Slovenia		Europe	Slovenia	Slovenia	genome	29812	Human	70	Female	20A	B.1	G	Institute of Microbiology and Immunology, Faculty of Medicine, University of Ljubljana	Institute of Microbiology and Immunology, Faculty of Medicine, University of Ljubljana	Tomaž Mark Zorec et al	https://www.gisaid.org	?	?	2020-11-13	?
hCoV-19_USA_CA-ALSR-2417_2020_EPI_ISL_635469_2020-05-27	USA/CA-ALSR-2417/2020	ncov	EPI_ISL_635469	?	2020-05-27	North America	USA	California	San Diego	North America	USA	California	genome	29854	Human	?	?	20A	B.1	G	San Diego County Public Health Laboratory	Andersen lab at Scripps Research	SEARCH Alliance San Diego with Tracy Basler et al	https://www.gisaid.org	?	?	2020-11-13	?
hCoV-19_USA_CA-ALSR-2420_2020_EPI_ISL_635470_2020-07-06	USA/CA-ALSR-2420/2020	ncov	EPI_ISL_635470	?	2020-07-06	North America	USA	California	San Diego	North America	USA	California	genome	29845	Human	?	?	20A	B.1	G	San Diego County Public Health Laboratory	Andersen lab at Scripps Research	SEARCH Alliance San Diego with Tracy Basler et al	https://www.gisaid.org	?	?	2020-11-13	?
hCoV-19_Mexico_BCN-ALSR-2535_2020_EPI_ISL_635538_2020-06-23	Mexico/BCN-ALSR-2535/2020	ncov	EPI_ISL_635538	?	2020-06-23	North America	Mexico	Baja California	Tijuana	North America	Mexico	Baja California	genome	29899	Human	?	?	20A	B.1	G	Centro de Diagnv=stico COVID-19 UABC Tijuana	Andersen lab at Scripps Research	SEARCH Alliance San Diego with Idanya Rubí Serafín Higuera et al	https://www.gisaid.org	?	?	2020-11-13	?
hCoV-19_USA_CA-ALSR-2642_2020_EPI_ISL_635607_2020-07-12	USA/CA-ALSR-2642/2020	ncov	EPI_ISL_635607	?	2020-07-12	North America	USA	California	San Diego	North America	USA	California	genome	29865	Human	?	?	20A	B.1	G	San Diego County Public Health Laboratory	Andersen lab at Scripps Research	SEARCH Alliance San Diego with Tracy Basler et al	https://www.gisaid.org	?	?	2020-11-13	?
hCoV-19_USA_CA-ALSR-2659_2020_EPI_ISL_635614_2020-07-12	USA/CA-ALSR-2659/2020	ncov	EPI_ISL_635614	?	2020-07-12	North America	USA	California	San Diego	North America	USA	California	genome	29864	Human	?	?	20A	B.1	G	San Diego County Public Health Laboratory	Andersen lab at Scripps Research	SEARCH Alliance San Diego with Tracy Basler et al	https://www.gisaid.org	?	?	2020-11-13	?
hCoV-19_USA_CA-ALSR-2707_2020_EPI_ISL_635639_2020-07-15	USA/CA-ALSR-2707/2020	ncov	EPI_ISL_635639	?	2020-07-15	North America	USA	California	San Diego	North America	USA	California	genome	29900	Human	?	?	20A	B.1	G	San Diego County Public Health Laboratory	Andersen lab at Scripps Research	SEARCH Alliance San Diego with Tracy Basler et al	https://www.gisaid.org	?	?	2020-11-13	?
hCoV-19_USA_CA-ALSR-2875_2020_EPI_ISL_635721_2020-08-04	USA/CA-ALSR-2875/2020	ncov	EPI_ISL_635721	?	2020-08-04	North America	USA	California	San Diego	North America	USA	California	genome	29864	Human	?	?	20A	B.1	G	San Diego County Public Health Laboratory	Andersen lab at Scripps Research	SEARCH Alliance San Diego with Tracy Basler et al	https://www.gisaid.org	?	?	2020-11-13	?
hCoV-19_USA_CA-ALSR-2887_2020_EPI_ISL_635723_2020-07-25	USA/CA-ALSR-2887/2020	ncov	EPI_ISL_635723	?	2020-07-25	North America	USA	California	San Diego	North America	USA	California	genome	29849	Human	?	?	20A	B.1	G	San Diego County Public Health Laboratory	Andersen lab at Scripps Research	SEARCH Alliance San Diego with Tracy Basler et al	https://www.gisaid.org	?	?	2020-11-13	?
hCoV-19_USA_CA-ALSR-3093_2020_EPI_ISL_635845_2020-07-14	USA/CA-ALSR-3093/2020	ncov	EPI_ISL_635845	?	2020-07-14	North America	USA	California	San Diego	North America	USA	California	genome	29864	Human	?	?	20C	B.1	GH	San Diego County Public Health Laboratory	Andersen lab at Scripps Research	SEARCH Alliance San Diego with Tracy Basler et al	https://www.gisaid.org	?	?	2020-11-13	?
hCoV-19_USA_CA-ALSR-3648_2020_EPI_ISL_636126_2020-09-29	USA/CA-ALSR-3648/2020	ncov	EPI_ISL_636126	?	2020-09-29	North America	USA	California	San Diego	North America	USA	California	genome	29858	Human	?	?	20A	B.1	G	San Diego County Public Health Laboratory	Andersen lab at Scripps Research	SEARCH Alliance San Diego with Tracy Basler et al	https://www.gisaid.org	?	?	2020-11-13	?
hCoV-19_USA_CA-ALSR-3774_2020_EPI_ISL_636193_2020-05-29	USA/CA-ALSR-3774/2020	ncov	EPI_ISL_636193	?	2020-05-29	North America	USA	California	San Diego	North America	USA	California	genome	29849	Human	?	?	20A	B.1	G	San Diego County Public Health Laboratory	Andersen lab at Scripps Research	SEARCH Alliance San Diego with Tracy Basler et al	https://www.gisaid.org	?	?	2020-11-13	?
hCoV-19_USA_CA-ALSR-3805_2020_EPI_ISL_636211_2020-06-05	USA/CA-ALSR-3805/2020	ncov	EPI_ISL_636211	?	2020-06-05	North America	USA	California	San Diego	North America	USA	California	genome	29860	Human	?	?	20A	B.1	G	San Diego County Public Health Laboratory	Andersen lab at Scripps Research	SEARCH Alliance San Diego with Tracy Basler et al	https://www.gisaid.org	?	?	2020-11-13	?
hCoV-19_Italy_VEN-IZSVe-6-47_2020_EPI_ISL_636474_2020-03-22	Italy/VEN-IZSVe-6-47/2020	ncov	EPI_ISL_636474	?	2020-03-22	Europe	Italy	Veneto	Padova	Europe	Italy	Veneto	genome	29739	Human	66	Male	20A	B.1	G	ULSS6 Distretto Padova Terme Colli	Istituto Zooprofilattico Sperimentale delle Venezie	Adelaide Milani et al	https://www.gisaid.org	?	?	2020-11-13	?
hCoV-19_France_ARA-32967_2020_EPI_ISL_636476_2020-05-01	France/ARA-32967/2020	ncov	EPI_ISL_636476	?	2020-05-01	Europe	France	Auvergne-Rhône-Alpes	Lyon	Europe	France	Auvergne-Rhône-Alpes	genome	29899	Human	99	Male	20A	B.1	G	CNR Virus des Infections Respiratoires - France SUD	CNR Virus des Infections Respiratoires - France SUD	Antonin Bal et al	https://www.gisaid.org	?	?	2020-11-13	?
hCoV-19_India_DL-2504642-CSIR-IGIB_2020_EPI_ISL_636751_2020-08-14	India/DL-2504642-CSIR-IGIB/2020	ncov	EPI_ISL_636751	?	2020-08-14	Asia	India	Delhi		Asia	India	Delhi	genome	29470	Human	72	Male	20A	B.1	G	National Centre for Disease control (NCDC)	NCDC/CSIR-IGIB	Mahesh S. Dhar1* et al	https://www.gisaid.org	?	?	2020-11-13	?
hCoV-19_India_UT-58369-CSIR-IGIB_2020_EPI_ISL_636783_2020-08-03	India/UT-58369-CSIR-IGIB/2020	ncov	EPI_ISL_636783	?	2020-08-03	Asia	India	Uttarakhand		Asia	India	Uttarakhand	genome	29410	Human	76	Female	20A	B.1	G	National Centre for Disease control (NCDC)	NCDC/CSIR-IGIB	Mahesh S. Dhar1* et al	https://www.gisaid.org	?	?	2020-11-13	?
hCoV-19_India_UT-58368-CSIR-IGIB_2020_EPI_ISL_636794_2020-08-03	India/UT-58368-CSIR-IGIB/2020	ncov	EPI_ISL_636794	?	2020-08-03	Asia	India	Uttarakhand		Asia	India	Uttarakhand	genome	29516	Human	27	Male	20A	B.1	G	National Centre for Disease control (NCDC)	NCDC/CSIR-IGIB	Mahesh S. Dhar1* et al	https://www.gisaid.org	?	?	2020-11-13	?
hCoV-19_India_UT-58409-CSIR-IGIB_2020_EPI_ISL_636808_2020-08-03	India/UT-58409-CSIR-IGIB/2020	ncov	EPI_ISL_636808	?	2020-08-03	Asia	India	Uttarakhand		Asia	India	Uttarakhand	genome	29325	Human	32	Male	20B	B.1	G	National Centre for Disease control (NCDC)	NCDC/CSIR-IGIB	Mahesh S. Dhar1* et al	https://www.gisaid.org	?	?	2020-11-13	?
hCoV-19_India_DL-57085-CSIR-IGIB_2020_EPI_ISL_636833_2020-08-02	India/DL-57085-CSIR-IGIB/2020	ncov	EPI_ISL_636833	?	2020-08-02	Asia	India	Delhi		Asia	India	Delhi	genome	29660	Human	45	Female	20A	B.1	G	National Centre for Disease control (NCDC)	NCDC/CSIR-IGIB	Mahesh S. Dhar1* et al	https://www.gisaid.org	?	?	2020-11-13	?
hCoV-19_England_CAMC-9DF599_2020_EPI_ISL_637754_2020-09-21	England/CAMC-9DF599/2020	ncov	EPI_ISL_637754	?	2020-09-21	Europe	United Kingdom	England		Europe	United Kingdom	England	genome	29782	Human	?	?	20B	B.1	GR	Department of Pathology, University of Cambridge	COVID-19 Genomics UK (COG-UK) Consortium	Aminu S. Jahun et al	https://www.gisaid.org	?	?	2020-11-16	?
hCoV-19_South_Africa_NHLS-UCT-GS-0057_2020_EPI_ISL_640055_2020-03-24	SouthAfrica/NHLS-UCT-GS-0057/2020	ncov	EPI_ISL_640055	?	2020-03-24	Africa	South Africa	Western Cape Province		Africa	South Africa	Western Cape Province	genome	29851	Human	35	Female	20B	B.1	G	Groote Schuur Hospital wc GSH	NHLS/UCT	Arash Iranzadeh et al	https://www.gisaid.org	?	?	2020-11-17	?
hCoV-19_South_Africa_NHLS-UCT-GS-1855_2020_EPI_ISL_640115_2020-09-09	SouthAfrica/NHLS-UCT-GS-1855/2020	ncov	EPI_ISL_640115	?	2020-09-09	Africa	South Africa	Western Cape Province		Africa	South Africa	Western Cape Province	genome	29824	Human	58	Female	20A	B.1	G	2 Military Hospital wc MAA	NHLS/UCT	Arash Iranzadeh et al	https://www.gisaid.org	?	?	2020-11-17	?
hCoV-19_Germany_BW-MVZ-LS-07_2020_EPI_ISL_640225_2020-04-08	Germany/BW-MVZ-LS-07/2020	ncov	EPI_ISL_640225	?	2020-04-08	Europe	Germany	Baden-Wuerttemberg	Villingen-Schwenningen	Europe	Germany	Baden-Wuerttemberg	genome	29785	Human	29	Male	20A	B.1	G	MVZ Laborärzte Singen	MVZ Laborärzte Singen	Jonas Schmidt et al	https://www.gisaid.org	?	?	2020-11-17	?
hCoV-19_USA_TX-DSHS-1019_2020_EPI_ISL_644173_2020-03-23	USA/TX-DSHS-1019/2020	ncov	EPI_ISL_644173	?	2020-03-23	North America	USA	Texas	Hidalgo County	North America	USA	Texas	genome	29864	Human	?	?	20C	B.1	GH	Texas Department of State Health Services	Texas Department of State Health Services	Rashmi Tuladhar et al	https://www.gisaid.org	?	?	2020-11-18	?
hCoV-19_Ireland_D-NVRL-AIIDV0004v2_2020_EPI_ISL_644241_2020-04-26	Ireland/D-NVRL-AIIDV0004v2/2020	ncov	EPI_ISL_644241	?	2020-04-26	Europe	Ireland	Dublin		Europe	Ireland	Dublin	genome	29782	Human	?	Male	20A	B.1	G	CEPHR / Vincent's Hospital	Irish Coronavirus Sequencing Consortium - National Virus Reference Laboratory	Michael Carr et al	https://www.gisaid.org	?	?	2020-11-18	?
hCoV-19_USA_UT-UPHL-201101765_2020_EPI_ISL_644665_2020-06-21	USA/UT-UPHL-201101765/2020	ncov	EPI_ISL_644665	?	2020-06-21	North America	USA	Utah		North America	USA	Utah	genome	29797	Human	?	?	20C	B.1	GH	Utah Public Health Laboratory, Utah Public Health Laboratory Infectious Disease submission group	Utah Public Health Laboratory, Utah Public Health Laboratory Infectious Disease submission group	Young et al	https://www.gisaid.org	?	?	2020-11-17	?
hCoV-19_France_PAC-SC456_2020_EPI_ISL_645212_2020-05-08	France/PAC-SC456/2020	ncov	EPI_ISL_645212	?	2020-05-08	Europe	France	Provence-Alpes-Côte d'Azur	Marseille	Europe	France	Provence-Alpes-Côte d'Azur	genome	29858	Human	38	Male	20A	B.1	GH	Unité des Virus Émergents	CNR Virus des Infections Respiratoires - France SUD	Antonin Bal et al	https://www.gisaid.org	?	?	2020-11-20	?
hCoV-19_Zimbabwe_ZW-1479B_2020_EPI_ISL_647975_2020-06-01	Zimbabwe/ZW-1479B/2020	ncov	EPI_ISL_647975	?	2020-06-01	Africa	Zimbabwe	Zimbabwe		Africa	Zimbabwe	Zimbabwe	genome	29239	Human	32	Male	20A	B.1	G	National Microbiology Reference Laboratory	Quadram Institute Bioscience	Thanh Le Viet et al	https://www.gisaid.org	?	?	2020-11-20	?
hCoV-19_Zimbabwe_ZW-3182_2020_EPI_ISL_647979_2020-05-01	Zimbabwe/ZW-3182/2020	ncov	EPI_ISL_647979	?	2020-05-01	Africa	Zimbabwe	Zimbabwe		Africa	Zimbabwe	Zimbabwe	genome	29846	Human	38	Female	20C	B.1	GH	National Microbiology Reference Laboratory	Quadram Institute Bioscience	Thanh Le Viet et al	https://www.gisaid.org	?	?	2020-11-20	?
hCoV-19_Zimbabwe_ZW-6977_2020_EPI_ISL_647981_2020-05-01	Zimbabwe/ZW-6977/2020	ncov	EPI_ISL_647981	?	2020-05-01	Africa	Zimbabwe	Zimbabwe		Africa	Zimbabwe	Zimbabwe	genome	29796	Human	47	Female	20C	B.1	GH	National Microbiology Reference Laboratory	Quadram Institute Bioscience	Thanh Le Viet et al	https://www.gisaid.org	?	?	2020-11-20	?
hCoV-19_USA_TX-DSHS-1294_2020_EPI_ISL_648248_2020-03-31	USA/TX-DSHS-1294/2020	ncov	EPI_ISL_648248	?	2020-03-31	North America	USA	Texas	Bexar County	North America	USA	Texas	genome	29865	Human	?	?	20C	B.1	GH	Texas Department of State Health Services	Texas Department of State Health Services	Rashmi Tuladhar et al	https://www.gisaid.org	?	?	2020-11-20	?
hCoV-19_USA_CA-CZB-10308_2020_EPI_ISL_648501_2020-09-11	USA/CA-CZB-10308/2020	ncov	EPI_ISL_648501	?	2020-09-11	North America	USA	California	Orange County CA	North America	USA	California	genome	29775	Human	?	?	20A	B.1	G	Orange County Public Health Lab	Chan-Zuckerberg Biohub	CZB Cliahub Consortium et al	https://www.gisaid.org	?	?	2020-11-21	?
hCoV-19_USA_UT-UPHL-201108035_2020_EPI_ISL_648567_2020-04-05	USA/UT-UPHL-201108035/2020	ncov	EPI_ISL_648567	?	2020-04-05	North America	USA	Utah		North America	USA	Utah	genome	29853	Human	?	?	20C	B.1	GH	Utah Public Health Laboratory	Utah Public Health Laboratory	Erin Young et al	https://www.gisaid.org	?	?	2020-11-21	?
hCoV-19_Mexico_NLE-UANL-7088_2020_EPI_ISL_648609_2020-07-05	Mexico/NLE-UANL-7088/2020	ncov	EPI_ISL_648609	?	2020-07-05	North America	Mexico	Nuevo Leon		North America	Mexico	Nuevo Leon	genome	29611	Human	51	Female	20A	B.1	G	Laboratorio de Infectología, Servicio de Infectología, Hospital Universitario Dr. José Eleuterio González - Universidad Autónoma de Nuevo León	Laboratorio de Infectología Molecular, Departamento de Bioquímica y Medicina Molecular,Facultad de Medicina - Universidad Autónoma de Nuevo León	Kame A. Galán-Huerta et al	https://www.gisaid.org	?	?	2020-11-21	?
hCoV-19_USA_CA-ALSR-4116_2020_EPI_ISL_648830_2020-06-09	USA/CA-ALSR-4116/2020	ncov	EPI_ISL_648830	?	2020-06-09	North America	USA	California	San Diego	North America	USA	California	genome	29866	Human	?	?	20A	B.1	G	San Diego County Public Health Laboratory	Andersen lab at Scripps Research	SEARCH Alliance San Diego with Tracy Basler et al	https://www.gisaid.org	?	?	2020-11-22	?
hCoV-19_USA_CA-ALSR-4216_2020_EPI_ISL_648891_2020-08-14	USA/CA-ALSR-4216/2020	ncov	EPI_ISL_648891	?	2020-08-14	North America	USA	California	San Diego	North America	USA	California	genome	29856	Human	?	?	20A	B.1	G	San Diego County Public Health Laboratory	Andersen lab at Scripps Research	SEARCH Alliance San Diego with Tracy Basler et al	https://www.gisaid.org	?	?	2020-11-22	?
hCoV-19_USA_CA-ALSR-4276_2020_EPI_ISL_648931_2020-10-01	USA/CA-ALSR-4276/2020	ncov	EPI_ISL_648931	?	2020-10-01	North America	USA	California	San Diego	North America	USA	California	genome	29873	Human	?	?	20A	B.1	G	San Diego County Public Health Laboratory	Andersen lab at Scripps Research	SEARCH Alliance San Diego with Tracy Basler et al	https://www.gisaid.org	?	?	2020-11-22	?
hCoV-19_USA_CA-ALSR-4328_2020_EPI_ISL_648973_2020-09-21	USA/CA-ALSR-4328/2020	ncov	EPI_ISL_648973	?	2020-09-21	North America	USA	California	San Diego	North America	USA	California	genome	29899	Human	?	?	20A	B.1	G	San Diego County Public Health Laboratory	Andersen lab at Scripps Research	SEARCH Alliance San Diego with Tracy Basler et al	https://www.gisaid.org	?	?	2020-11-22	?
hCoV-19_USA_CA-ALSR-4420_2020_EPI_ISL_649019_2020-06-22	USA/CA-ALSR-4420/2020	ncov	EPI_ISL_649019	?	2020-06-22	North America	USA	California	San Diego	North America	USA	California	genome	29865	Human	?	?	20A	B.1	G	San Diego County Public Health Laboratory	Andersen lab at Scripps Research	SEARCH Alliance San Diego with Tracy Basler et al	https://www.gisaid.org	?	?	2020-11-22	?
hCoV-19_Israel_CVL-n3646_2020_EPI_ISL_649062_2020-03-10	Israel/CVL-n3646/2020	ncov	EPI_ISL_649062	?	2020-03-10	Asia	Palestine	West Bank	Tkoa	Asia	Palestine	West Bank	genome	29901	Human	?	?	20C	B.1	GH	Israel Central Virology laboratory	Israel Central Virology laboratory	Neta Zuckerman et al	https://www.gisaid.org	?	?	2020-11-22	?
hCoV-19_USA_FL-BPHL-1977_2020_EPI_ISL_653130_2020-04-17	USA/FL-BPHL-1977/2020	ncov	EPI_ISL_653130	?	2020-04-17	North America	USA	Florida		North America	USA	Florida	genome	29790	Human	?	?	20C	B.1	GH	Florida Bureau of Public Health Laboratories	Florida Bureau of Public Health Laboratories	Sarah Schmedes et al	https://www.gisaid.org	?	?	2020-11-23	?
hCoV-19_Spain_PV-IBV-98005266_2020_EPI_ISL_654618_2020-03-28	Spain/PV-IBV-98005266/2020	ncov	EPI_ISL_654618	?	2020-03-28	Europe	Spain	Basque Country	Baracaldo	Europe	Spain	Basque Country	genome	29813	Human	87	Female	20C	B.1	GH	Servicio de Microbiología, Hospital Universitario Cruces, Bilbao	SeqCOVID-SPAIN consortium/IBV(CSIC)	Maitane Aranzamendi Zaldumbide et al	https://www.gisaid.org	?	?	2020-11-24	?
hCoV-19_USA_TX-DSHS-1388_2020_EPI_ISL_654761_2020-05-16	USA/TX-DSHS-1388/2020	ncov	EPI_ISL_654761	?	2020-05-16	North America	USA	Texas	Brown County TX	North America	USA	Texas	genome	29804	Human	?	?	20C	B.1	GH	Texas Department of State Health Services	Texas Department of State Health Services	Rashmi Tuladhar et al	https://www.gisaid.org	?	?	2020-11-24	?
hCoV-19_USA_TX-DSHS-1323_2020_EPI_ISL_654906_2020-03-31	USA/TX-DSHS-1323/2020	ncov	EPI_ISL_654906	?	2020-03-31	North America	USA	Texas	Bexar County	North America	USA	Texas	genome	29814	Human	?	?	20C	B.1	GH	Texas Department of State Health Services	Texas Department of State Health Services	Rashmi Tuladhar et al	https://www.gisaid.org	?	?	2020-11-25	?
hCoV-19_USA_TX-DSHS-1326_2020_EPI_ISL_654909_2020-03-31	USA/TX-DSHS-1326/2020	ncov	EPI_ISL_654909	?	2020-03-31	North America	USA	Texas	Bexar County	North America	USA	Texas	genome	29802	Human	?	?	20C	B.1	GH	Texas Department of State Health Services	Texas Department of State Health Services	Rashmi Tuladhar et al	https://www.gisaid.org	?	?	2020-11-25	?
hCoV-19_USA_TX-DSHS-1338_2020_EPI_ISL_654920_2020-04-05	USA/TX-DSHS-1338/2020	ncov	EPI_ISL_654920	?	2020-04-05	North America	USA	Texas	Bexar County	North America	USA	Texas	genome	29865	Human	?	?	20C	B.1	GH	Texas Department of State Health Services	Texas Department of State Health Services	Rashmi Tuladhar et al	https://www.gisaid.org	?	?	2020-11-25	?
hCoV-19_USA_TX-DSHS-1340_2020_EPI_ISL_654922_2020-04-06	USA/TX-DSHS-1340/2020	ncov	EPI_ISL_654922	?	2020-04-06	North America	USA	Texas	Bexar County	North America	USA	Texas	genome	29814	Human	?	?	20C	B.1	GH	Texas Department of State Health Services	Texas Department of State Health Services	Rashmi Tuladhar et al	https://www.gisaid.org	?	?	2020-11-25	?
hCoV-19_USA_TX-DSHS-1352_2020_EPI_ISL_654933_2020-04-13	USA/TX-DSHS-1352/2020	ncov	EPI_ISL_654933	?	2020-04-13	North America	USA	Texas	Wilson County	North America	USA	Texas	genome	29814	Human	?	?	20C	B.1	GH	Texas Department of State Health Services	Texas Department of State Health Services	Rashmi Tuladhar et al	https://www.gisaid.org	?	?	2020-11-25	?
hCoV-19_Spain_CT-IBV-99009910_2020_EPI_ISL_660307_2020-08-08	Spain/CT-IBV-99009910/2020	ncov	EPI_ISL_660307	?	2020-08-08	Europe	Spain	Catalunya	Terrassa	Europe	Spain	Catalunya	genome	29813	Human	26	Female	20A	B.1	G	Servicio de Microbiología, Laboratori Clínic Metropolitana Nord. Hospital Universitari Germans Trias i Pujol. Institut d’Investigació en Ciències de la Salut Germans Trias i Pujol (IGTP)	SeqCOVID-SPAIN consortium/IBV(CSIC)	Elisa Martró et al	https://www.gisaid.org	?	?	2020-11-26	?
hCoV-19_France_ARA-SC371_2020_EPI_ISL_660352_2020-05-14	France/ARA-SC371/2020	ncov	EPI_ISL_660352	?	2020-05-14	Europe	France	Auvergne-Rhône-Alpes	Saint-Etienne	Europe	France	Auvergne-Rhône-Alpes	genome	29865	Human	94	Female	20A	B.1	GH	CHU de Saint-Étienne Hôpital Nord	CNR Virus des Infections Respiratoires - France SUD	Antonin Bal et al	https://www.gisaid.org	?	?	2020-11-26	?
hCoV-19_France_ARA-SC378_2020_EPI_ISL_660353_2020-03-11	France/ARA-SC378/2020	ncov	EPI_ISL_660353	?	2020-03-11	Europe	France	Auvergne-Rhône-Alpes	Clermont-Ferrand	Europe	France	Auvergne-Rhône-Alpes	genome	29899	Human	51	Male	20A	B.1	G	CHU Clermont-Ferrand	CNR Virus des Infections Respiratoires - France SUD	Antonin Bal et al	https://www.gisaid.org	?	?	2020-11-26	?
hCoV-19_France_OCC-SC517_2020_EPI_ISL_660705_2020-04-29	France/OCC-SC517/2020	ncov	EPI_ISL_660705	?	2020-04-29	Europe	France	Occitanie	Montpellier	Europe	France	Occitanie	genome	29865	Human	68	Female	20A	B.1	G	CHU Montpellier	CNR Virus des Infections Respiratoires - France SUD	Antonin Bal et al	https://www.gisaid.org	?	?	2020-11-27	?
hCoV-19_France_OCC-SC539_2020_EPI_ISL_660716_2020-03-28	France/OCC-SC539/2020	ncov	EPI_ISL_660716	?	2020-03-28	Europe	France	Occitanie	Nîmes	Europe	France	Occitanie	genome	29847	Human	59	Male	20C	B.1	GH	CHU Nîmes	CNR Virus des Infections Respiratoires - France SUD	Antonin Bal et al	https://www.gisaid.org	?	?	2020-11-27	?
hCoV-19_USA_WI-GMF-30188_2020_EPI_ISL_661027_2020-10-30	USA/WI-GMF-30188/2020	ncov	EPI_ISL_661027	?	2020-10-30	North America	USA	Wisconsin	Trempealeau County	North America	USA	Wisconsin	genome	29836	Human	?	?	20C	B.1	GH	Gundersen Molecular Diagnostics Laboratory	Kabara Cancer Research Institute	Craig S. Richmond et al	https://www.gisaid.org	?	?	2020-11-27	?
hCoV-19_France_NAQ-SC261_2020_EPI_ISL_663211_2020-03-23	France/NAQ-SC261/2020	ncov	EPI_ISL_663211	?	2020-03-23	Europe	France	Nouvelle-Aquitaine	Limoges	Europe	France	Nouvelle-Aquitaine	genome	29899	Human	?	?	20A	B.1	G	CHU de Limoges	CNR Virus des Infections Respiratoires - France SUD	Antonin Bal et al	https://www.gisaid.org	?	?	2020-11-30	?
hCoV-19_France_PDL-SC605_2020_EPI_ISL_663253_2020-03-18	France/PDL-SC605/2020	ncov	EPI_ISL_663253	?	2020-03-18	Europe	France	Pays de la Loire	Nantes	Europe	France	Pays de la Loire	genome	29893	Human	67	Female	20A	B.1	G	CHU Nantes	CNR Virus des Infections Respiratoires - France SUD	Antonin Bal et al	https://www.gisaid.org	?	?	2020-11-30	?
hCoV-19_France_PDL-SC624_2020_EPI_ISL_663267_2020-04-01	France/PDL-SC624/2020	ncov	EPI_ISL_663267	?	2020-04-01	Europe	France	Pays de la Loire	Nantes	Europe	France	Pays de la Loire	genome	29900	Human	33	Male	20A	B.1	GH	CHU Nantes	CNR Virus des Infections Respiratoires - France SUD	Antonin Bal et al	https://www.gisaid.org	?	?	2020-11-30	?
hCoV-19_Norway_CS-10_2020_EPI_ISL_665259_2020-05-12	Norway/CS-10/2020	ncov	EPI_ISL_665259	?	2020-05-12	Europe	Norway	Viken		Europe	Norway	Viken	genome	29611	Human	?	?	20A	B.1	GH	Dept. of Microbiology and Infection Control, Akershus University Hospital HF	Dept. of Microbiology and Infection Control, Akershus University Hospital HF	Hege Vangstein Aamot et al	https://www.gisaid.org	?	?	2020-11-30	?
hCoV-19_Norway_CS-12_2020_EPI_ISL_666568_2020-04-14	Norway/CS-12/2020	ncov	EPI_ISL_666568	?	2020-04-14	Europe	Norway	Viken		Europe	Norway	Viken	genome	29611	Human	?	?	20A	B.1	GH	Dept. of Microbiology and Infection Control, Akershus University Hospital HF	Dept. of Microbiology and Infection Control, Akershus University Hospital HF	Hege Vangstein Aamot et al	https://www.gisaid.org	?	?	2020-11-30	?
hCoV-19_Norway_CS-15_2020_EPI_ISL_666595_2020-06-10	Norway/CS-15/2020	ncov	EPI_ISL_666595	?	2020-06-10	Europe	Norway	Viken		Europe	Norway	Viken	genome	29782	Human	?	?	20C	B.1	GH	Dept. of Microbiology and Infection Control, Akershus University Hospital HF	Dept. of Microbiology and Infection Control, Akershus University Hospital HF	Hege Vangstein Aamot et al	https://www.gisaid.org	?	?	2020-11-30	?
hCoV-19_France_NAQ-SC292_2020_EPI_ISL_666713_2020-05-09	France/NAQ-SC292/2020	ncov	EPI_ISL_666713	?	2020-05-09	Europe	France	Nouvelle-Aquitaine	Limoges	Europe	France	Nouvelle-Aquitaine	genome	29865	Human	?	?	20A	B.1	GH	CHU de Limoges	CNR Virus des Infections Respiratoires - France SUD	Antonin Bal et al	https://www.gisaid.org	?	?	2020-12-01	?
hCoV-19_France_NAQ-SC296_2020_EPI_ISL_666717_2020-05-05	France/NAQ-SC296/2020	ncov	EPI_ISL_666717	?	2020-05-05	Europe	France	Nouvelle-Aquitaine	Limoges	Europe	France	Nouvelle-Aquitaine	genome	29862	Human	?	?	20A	B.1	G	CHU de Limoges	CNR Virus des Infections Respiratoires - France SUD	Antonin Bal et al	https://www.gisaid.org	?	?	2020-12-01	?
hCoV-19_USA_FL-BPHL-2193_2020_EPI_ISL_666815_2020-07-23	USA/FL-BPHL-2193/2020	ncov	EPI_ISL_666815	?	2020-07-23	North America	USA	Florida		North America	USA	Florida	genome	29777	Human	?	?	20C	B.1	GH	Florida Bureau of Public Health Laboratories	Florida Bureau of Public Health Laboratories	Sarah Schmedes et al	https://www.gisaid.org	?	?	2020-12-01	?
hCoV-19_USA_FL-BPHL-2198_2020_EPI_ISL_666820_2020-04-27	USA/FL-BPHL-2198/2020	ncov	EPI_ISL_666820	?	2020-04-27	North America	USA	Florida		North America	USA	Florida	genome	29808	Human	?	?	20C	B.1	GH	Florida Bureau of Public Health Laboratories	Florida Bureau of Public Health Laboratories	Sarah Schmedes et al	https://www.gisaid.org	?	?	2020-12-01	?
hCoV-19_USA_CA-ALSR-4575_2020_EPI_ISL_667015_2020-06-19	USA/CA-ALSR-4575/2020	ncov	EPI_ISL_667015	?	2020-06-19	North America	USA	California	San Diego	North America	USA	California	genome	29899	Human	?	?	20A	B.1	G	San Diego County Public Health Laboratory	Andersen lab at Scripps Research	SEARCH Alliance San Diego with Tracy Basler et al	https://www.gisaid.org	?	?	2020-12-02	?
hCoV-19_USA_CA-ALSR-4665_2020_EPI_ISL_667065_2020-11-11	USA/CA-ALSR-4665/2020	ncov	EPI_ISL_667065	?	2020-11-11	North America	USA	California	Los Angeles County	North America	USA	California	genome	29864	Human	?	?	20A	B.1	G	San Diego County Public Health Laboratory	Andersen lab at Scripps Research	SEARCH Alliance San Diego with Tracy Basler et al	https://www.gisaid.org	?	?	2020-12-02	?
hCoV-19_USA_OR-OHSU-0420_2020_EPI_ISL_667084_2020-05-24	USA/OR-OHSU-0420/2020	ncov	EPI_ISL_667084	?	2020-05-24	North America	USA	Oregon		North America	USA	Oregon	genome	29849	Human	25	Male	20C	B.1	GH	OHSU Lab Services Molecular Microbiology Lab	Oregon SARS-CoV-2 Genome Sequencing Center	Brendan L. O'Connell et al	https://www.gisaid.org	?	?	2020-12-02	?
hCoV-19_USA_OR-OHSU-2135_2020_EPI_ISL_667125_2020-08-05	USA/OR-OHSU-2135/2020	ncov	EPI_ISL_667125	?	2020-08-05	North America	USA	Oregon	Multnomah County	North America	USA	Oregon	genome	29882	Human	65	Female	20A	B.1	G	OHSU Lab Services Molecular Microbiology Lab	Oregon SARS-CoV-2 Genome Sequencing Center	Brendan L. O'Connell et al	https://www.gisaid.org	?	?	2020-12-02	?
hCoV-19_USA_OR-OHSU-2335_2020_EPI_ISL_667186_2020-08-11	USA/OR-OHSU-2335/2020	ncov	EPI_ISL_667186	?	2020-08-11	North America	USA	Oregon	Yamhill County	North America	USA	Oregon	genome	29713	Human	31	Female	20A	B.1	G	OHSU Lab Services Molecular Microbiology Lab	Oregon SARS-CoV-2 Genome Sequencing Center	Brendan L. O'Connell et al	https://www.gisaid.org	?	?	2020-12-02	?
hCoV-19_USA_OR-OHSU-2425_2020_EPI_ISL_667204_2020-08-14	USA/OR-OHSU-2425/2020	ncov	EPI_ISL_667204	?	2020-08-14	North America	USA	Oregon	Multnomah County	North America	USA	Oregon	genome	29682	Human	56	Male	20A	B.1	GH	OHSU Lab Services Molecular Microbiology Lab	Oregon SARS-CoV-2 Genome Sequencing Center	Brendan L. O'Connell et al	https://www.gisaid.org	?	?	2020-12-02	?
hCoV-19_USA_OR-OHSU-2459_2020_EPI_ISL_667214_2020-08-15	USA/OR-OHSU-2459/2020	ncov	EPI_ISL_667214	?	2020-08-15	North America	USA	Oregon	Jackson County OR	North America	USA	Oregon	genome	29849	Human	56	Female	20A	B.1	G	OHSU Lab Services Molecular Microbiology Lab	Oregon SARS-CoV-2 Genome Sequencing Center	Brendan L. O'Connell et al	https://www.gisaid.org	?	?	2020-12-02	?
hCoV-19_USA_OR-OHSU-2555_2020_EPI_ISL_667250_2020-08-19	USA/OR-OHSU-2555/2020	ncov	EPI_ISL_667250	?	2020-08-19	North America	USA	Oregon	Yamhill County	North America	USA	Oregon	genome	29713	Human	26	Female	20A	B.1	G	OHSU Lab Services Molecular Microbiology Lab	Oregon SARS-CoV-2 Genome Sequencing Center	Brendan L. O'Connell et al	https://www.gisaid.org	?	?	2020-12-02	?
hCoV-19_USA_OR-OHSU-2691_2020_EPI_ISL_667284_2020-08-25	USA/OR-OHSU-2691/2020	ncov	EPI_ISL_667284	?	2020-08-25	North America	USA	Oregon	Marion County OR	North America	USA	Oregon	genome	29824	Human	32	Male	20C	B.1	GH	OHSU Lab Services Molecular Microbiology Lab	Oregon SARS-CoV-2 Genome Sequencing Center	Brendan L. O'Connell et al	https://www.gisaid.org	?	?	2020-12-02	?
hCoV-19_USA_OR-OHSU-2705_2020_EPI_ISL_667288_2020-08-26	USA/OR-OHSU-2705/2020	ncov	EPI_ISL_667288	?	2020-08-26	North America	USA	Oregon	Multnomah County	North America	USA	Oregon	genome	29682	Human	16	Male	20A	B.1	O	OHSU Lab Services Molecular Microbiology Lab	Oregon SARS-CoV-2 Genome Sequencing Center	Brendan L. O'Connell et al	https://www.gisaid.org	?	?	2020-12-02	?
hCoV-19_USA_OR-OHSU-2799_2020_EPI_ISL_667316_2020-08-31	USA/OR-OHSU-2799/2020	ncov	EPI_ISL_667316	?	2020-08-31	North America	USA	Oregon	Washington County OR	North America	USA	Oregon	genome	29849	Human	57	Male	20C	B.1	GH	OHSU Lab Services Molecular Microbiology Lab	Oregon SARS-CoV-2 Genome Sequencing Center	Brendan L. O'Connell et al	https://www.gisaid.org	?	?	2020-12-02	?
hCoV-19_USA_OR-OHSU-2850_2020_EPI_ISL_667353_2020-09-02	USA/OR-OHSU-2850/2020	ncov	EPI_ISL_667353	?	2020-09-02	North America	USA	Oregon	Washington County OR	North America	USA	Oregon	genome	29849	Human	17	Male	20A	B.1	G	OHSU Lab Services Molecular Microbiology Lab	Oregon SARS-CoV-2 Genome Sequencing Center	Brendan L. O'Connell et al	https://www.gisaid.org	?	?	2020-12-02	?
hCoV-19_USA_OR-OHSU-2856_2020_EPI_ISL_667359_2020-09-02	USA/OR-OHSU-2856/2020	ncov	EPI_ISL_667359	?	2020-09-02	North America	USA	Oregon	Washington County OR	North America	USA	Oregon	genome	29849	Human	48	Female	20C	B.1	GH	OHSU Lab Services Molecular Microbiology Lab	Oregon SARS-CoV-2 Genome Sequencing Center	Brendan L. O'Connell et al	https://www.gisaid.org	?	?	2020-12-02	?
hCoV-19_USA_OR-OHSU-2862_2020_EPI_ISL_667365_2020-09-03	USA/OR-OHSU-2862/2020	ncov	EPI_ISL_667365	?	2020-09-03	North America	USA	Oregon	Multnomah County	North America	USA	Oregon	genome	29849	Human	20	Female	20C	B.1	GH	OHSU Lab Services Molecular Microbiology Lab	Oregon SARS-CoV-2 Genome Sequencing Center	Brendan L. O'Connell et al	https://www.gisaid.org	?	?	2020-12-02	?
hCoV-19_USA_OR-OHSU-2885_2020_EPI_ISL_667386_2020-09-04	USA/OR-OHSU-2885/2020	ncov	EPI_ISL_667386	?	2020-09-04	North America	USA	Oregon	Washington County OR	North America	USA	Oregon	genome	29713	Human	50	Male	20C	B.1	GH	OHSU Lab Services Molecular Microbiology Lab	Oregon SARS-CoV-2 Genome Sequencing Center	Brendan L. O'Connell et al	https://www.gisaid.org	?	?	2020-12-02	?
hCoV-19_USA_OR-OHSU-2947_2020_EPI_ISL_667428_2020-08-24	USA/OR-OHSU-2947/2020	ncov	EPI_ISL_667428	?	2020-08-24	North America	USA	Oregon	Multnomah County	North America	USA	Oregon	genome	29707	Human	24	Female	20A	B.1	GH	OHSU Lab Services Molecular Microbiology Lab	Oregon SARS-CoV-2 Genome Sequencing Center	Brendan L. O'Connell et al	https://www.gisaid.org	?	?	2020-12-02	?
hCoV-19_Denmark_DCGC-9699_2020_EPI_ISL_668688_2020-11-09	Denmark/DCGC-9699/2020	ncov	EPI_ISL_668688	?	2020-11-09	Europe	Denmark	Syddanmark		Europe	Denmark	Syddanmark	genome	29776	Human	?	?	20B	B.1	GR	Department of Virus and Microbiological Special Diagnostics, Statens Serum Institut, Copenhagen, Denmark	Albertsen Lab, Department of Chemistry and Bioscience, Aalborg University, Denmark	Danish Covid-19 Genome Consortium et al	https://www.gisaid.org	?	?	2020-12-02	?
hCoV-19_Denmark_DCGC-9298_2020_EPI_ISL_668893_2020-11-16	Denmark/DCGC-9298/2020	ncov	EPI_ISL_668893	?	2020-11-16	Europe	Denmark	Nordjylland		Europe	Denmark	Nordjylland	genome	29782	Human	?	?	20A	B.1	GH	Department of Virus and Microbiological Special Diagnostics, Statens Serum Institut, Copenhagen, Denmark	Albertsen Lab, Department of Chemistry and Bioscience, Aalborg University, Denmark	Danish Covid-19 Genome Consortium et al	https://www.gisaid.org	?	?	2020-12-02	?
hCoV-19_Denmark_DCGC-10550_2020_EPI_ISL_670047_2020-11-02	Denmark/DCGC-10550/2020	ncov	EPI_ISL_670047	?	2020-11-02	Europe	Denmark	Hovedstaden		Europe	Denmark	Hovedstaden	genome	29782	Human	?	?	20B	B.1	G	Department of Virus and Microbiological Special Diagnostics, Statens Serum Institut, Copenhagen, Denmark	Albertsen Lab, Department of Chemistry and Bioscience, Aalborg University, Denmark	Danish Covid-19 Genome Consortium et al	https://www.gisaid.org	?	?	2020-12-02	?
hCoV-19_Ireland_D-NVRL-MPW83173_2020_EPI_ISL_671358_2020-04-22	Ireland/D-NVRL-MPW83173/2020	ncov	EPI_ISL_671358	?	2020-04-22	Europe	Ireland	Dublin		Europe	Ireland	Dublin	genome	29782	Human	?	Male	20A	B.1	G	National Virus Reference Laboratory	Irish Coronavirus Sequencing Consortium - Teagasc Moorepark	Calm Walsh et al	https://www.gisaid.org	?	?	2020-12-02	?
hCoV-19_USA_CA-CZB-13466_2020_EPI_ISL_672021_2020-10-22	USA/CA-CZB-13466/2020	ncov	EPI_ISL_672021	?	2020-10-22	North America	USA	California	Marin County	North America	USA	California	genome	29797	Human	?	?	20A	B.1	G	UCSF Clinical Microbiology Laboratory	Chan-Zuckerberg Biohub	CZB Cliahub Consortium et al	https://www.gisaid.org	?	?	2020-12-03	?
hCoV-19_USA_CA-CZB-13352_2020_EPI_ISL_672050_2020-04-30	USA/CA-CZB-13352/2020	ncov	EPI_ISL_672050	?	2020-04-30	North America	USA	California	Alameda County	North America	USA	California	genome	29806	Human	?	?	20C	B.1	GH	Alameda County Public Health Lab	Chan-Zuckerberg Biohub	CZB Cliahub Consortium et al	https://www.gisaid.org	?	?	2020-12-03	?
hCoV-19_USA_CA-CZB-9535_2020_EPI_ISL_672093_2020-04-10	USA/CA-CZB-9535/2020	ncov	EPI_ISL_672093	?	2020-04-10	North America	USA	California	Santa Clara County	North America	USA	California	genome	29797	Human	?	?	20C	B.1	GH	The Ashley Laboratory, Stanford University	Chan-Zuckerberg Biohub	CZB Cliahub Consortium et al	https://www.gisaid.org	?	?	2020-12-03	?
hCoV-19_USA_CA-CZB-12953_2020_EPI_ISL_672109_2020-09-29	USA/CA-CZB-12953/2020	ncov	EPI_ISL_672109	?	2020-09-29	North America	USA	California	Orange County CA	North America	USA	California	genome	29774	Human	?	?	20A	B.1	G	Orange County Public Health Lab	Chan-Zuckerberg Biohub	CZB Cliahub Consortium et al	https://www.gisaid.org	?	?	2020-12-03	?
hCoV-19_USA_CA-CZB-9518_2020_EPI_ISL_672114_2020-04-06	USA/CA-CZB-9518/2020	ncov	EPI_ISL_672114	?	2020-04-06	North America	USA	California	Santa Clara County	North America	USA	California	genome	29815	Human	?	?	20C	B.1	GH	The Ashley Laboratory, Stanford University	Chan-Zuckerberg Biohub	CZB Cliahub Consortium et al	https://www.gisaid.org	?	?	2020-12-03	?
hCoV-19_USA_CA-CZB-9648_2020_EPI_ISL_672148_2020-04-27	USA/CA-CZB-9648/2020	ncov	EPI_ISL_672148	?	2020-04-27	North America	USA	California	Santa Clara County	North America	USA	California	genome	29855	Human	?	?	20C	B.1	GH	The Ashley Laboratory, Stanford University	Chan-Zuckerberg Biohub	CZB Cliahub Consortium et al	https://www.gisaid.org	?	?	2020-12-03	?
hCoV-19_USA_CA-CZB-9760_2020_EPI_ISL_672169_2020-06-03	USA/CA-CZB-9760/2020	ncov	EPI_ISL_672169	?	2020-06-03	North America	USA	California	Santa Clara County	North America	USA	California	genome	29849	Human	?	?	20C	B.1	GH	The Ashley Laboratory, Stanford University	Chan-Zuckerberg Biohub	CZB Cliahub Consortium et al	https://www.gisaid.org	?	?	2020-12-03	?
hCoV-19_USA_CA-CZB-10199_2020_EPI_ISL_672257_2020-06-18	USA/CA-CZB-10199/2020	ncov	EPI_ISL_672257	?	2020-06-18	North America	USA	California	Santa Clara County	North America	USA	California	genome	29807	Human	?	?	20C	B.1	GH	The Ashley Laboratory, Stanford University	Chan-Zuckerberg Biohub	CZB Cliahub Consortium et al	https://www.gisaid.org	?	?	2020-12-03	?
hCoV-19_Brazil_MG-L30-CD766_2020_EPI_ISL_672676_2020-04-15	Brazil/MG-L30-CD766/2020	ncov	EPI_ISL_672676	?	2020-04-15	South America	Brazil	Minas Gerais		South America	Brazil	Minas Gerais	genome	29494	Human	37	Female	20A	B.1	GH	DB Diagnosticos do Brasil	Laboratório de Parasitologia Médica - Instituto de Medicina Tropical - Universidade de São Paulo	Brazil-UK Centre for Arbovirus Discovery Diagnosis Genomics et al	https://www.gisaid.org	?	?	2020-12-04	?
hCoV-19_England_QEUH-BA26C7_2020_EPI_ISL_672875_2020-11-18	England/QEUH-BA26C7/2020	ncov	EPI_ISL_672875	?	2020-11-18	Europe	United Kingdom	England		Europe	United Kingdom	England	genome	29494	Human	?	?	20B	B.1	G	Lighthouse Lab in Glasgow	Wellcome Sanger Institute for the COVID-19 Genomics UK (COG-UK) Consortium	Harper VanSteenhouse et al	https://www.gisaid.org	?	?	2020-12-04	?
hCoV-19_England_MILK-B949CF_2020_EPI_ISL_676198_2020-11-14	England/MILK-B949CF/2020	ncov	EPI_ISL_676198	?	2020-11-14	Europe	United Kingdom	England		Europe	United Kingdom	England	genome	29782	Human	?	?	20A	B.1	G	Lighthouse Lab in Milton Keynes	Wellcome Sanger Institute for the COVID-19 Genomics UK (COG-UK) Consortium	The Lighthouse Lab in Milton Keynes et al	https://www.gisaid.org	?	?	2020-12-04	?
hCoV-19_France_ARA-27109_2020_EPI_ISL_676567_2020-04-17	France/ARA-27109/2020	ncov	EPI_ISL_676567	?	2020-04-17	Europe	France	Auvergne-Rhône-Alpes	Lyon	Europe	France	Auvergne-Rhône-Alpes	genome	29824	Human	89	Female	20A	B.1	G	CNR Virus des Infections Respiratoires - France SUD	CNR Virus des Infections Respiratoires - France SUD	Antonin Bal et al	https://www.gisaid.org	?	?	2020-12-04	?
hCoV-19_USA_NY-Wadsworth-114733-01_2020_EPI_ISL_676688_2020-05-22	USA/NY-Wadsworth-114733-01/2020	ncov	EPI_ISL_676688	?	2020-05-22	North America	USA	New York	Delaware County	North America	USA	New York	genome	29848	Human	22	Male	20C	B.1	GH	Wadsworth Center, New York State Department.of Health	Wadsworth Center, New York State Department.of Health	Kirsten St. George et al	https://www.gisaid.org	?	?	2020-12-04	?
hCoV-19_USA_NY-Wadsworth-126293-01_2020_EPI_ISL_676716_2020-06-01	USA/NY-Wadsworth-126293-01/2020	ncov	EPI_ISL_676716	?	2020-06-01	North America	USA	New York	Cattaraugus County	North America	USA	New York	genome	29797	Human	64	Male	20C	B.1	GH	Wadsworth Center, New York State Department.of Health	Wadsworth Center, New York State Department.of Health	Kirsten St. George et al	https://www.gisaid.org	?	?	2020-12-04	?
hCoV-19_USA_NY-Wadsworth-101072-01_2020_EPI_ISL_676721_2020-05-13	USA/NY-Wadsworth-101072-01/2020	ncov	EPI_ISL_676721	?	2020-05-13	North America	USA	New York	Orange County NY	North America	USA	New York	genome	29789	Human	83	Female	20C	B.1	GH	Wadsworth Center, New York State Department.of Health	Wadsworth Center, New York State Department.of Health	Kirsten St. George et al	https://www.gisaid.org	?	?	2020-12-04	?
hCoV-19_USA_NY-Wadsworth-013081-01_2020_EPI_ISL_676731_2020-03-11	USA/NY-Wadsworth-013081-01/2020	ncov	EPI_ISL_676731	?	2020-03-11	North America	USA	New York	Herkimer County	North America	USA	New York	genome	29812	Human	49	Female	20C	B.1	GH	Wadsworth Center, New York State Department.of Health	Wadsworth Center, New York State Department.of Health	Kirsten St. George et al	https://www.gisaid.org	?	?	2020-12-04	?
hCoV-19_USA_NY-Wadsworth-40166-01_2020_EPI_ISL_676814_2020-04-09	USA/NY-Wadsworth-40166-01/2020	ncov	EPI_ISL_676814	?	2020-04-09	North America	USA	New York	Oneida County	North America	USA	New York	genome	29858	Human	59	Female	20C	B.1	GH	Wadsworth Center, New York State Department.of Health	Wadsworth Center, New York State Department.of Health	Kirsten St. George et al	https://www.gisaid.org	?	?	2020-12-04	?
hCoV-19_USA_NY-Wadsworth-78727-01_2020_EPI_ISL_676905_2020-05-04	USA/NY-Wadsworth-78727-01/2020	ncov	EPI_ISL_676905	?	2020-05-04	North America	USA	New York	Madison County NY	North America	USA	New York	genome	29849	Human	27	Female	20C	B.1	GH	Wadsworth Center, New York State Department.of Health	Wadsworth Center, New York State Department.of Health	Kirsten St. George et al	https://www.gisaid.org	?	?	2020-12-04	?
hCoV-19_USA_CO-CDPHE-2003130222_2020_EPI_ISL_677259_2020-03-04	USA/CO-CDPHE-2003130222/2020	ncov	EPI_ISL_677259	?	2020-03-04	North America	USA	Colorado		North America	USA	Colorado	genome	29813	Human	?	?	20C	B.1	GH	Colorado Department of Public Health and Environment	Colorado Department of Puplic Health and Environment	Laura Bankers et al	https://www.gisaid.org	?	?	2020-12-04	?
hCoV-19_USA_CO-CDPHE-2006060012_2020_EPI_ISL_677266_2020-06-03	USA/CO-CDPHE-2006060012/2020	ncov	EPI_ISL_677266	?	2020-06-03	North America	USA	Colorado		North America	USA	Colorado	genome	29803	Human	?	?	20C	B.1	GH	Colorado Department of Public Health and Environment	Colorado Department of Puplic Health and Environment	Laura Bankers et al	https://www.gisaid.org	?	?	2020-12-04	?
hCoV-19_USA_CA-IGI-0773_2020_EPI_ISL_677888_2020-08-01	USA/CA-IGI-0773/2020	ncov	EPI_ISL_677888	?	2020-08-01	North America	USA	California	Alameda County	North America	USA	California	genome	29580	Human	?	?	20A	B.1	G	Innovative Genomics Institute, UC Berkeley	Innovative Genomics Institute, UC Berkeley	Stacia Wyman et al	https://www.gisaid.org	?	?	2020-12-06	?
hCoV-19_Saudi_Arabia_KAUST-MAKKAH105_2020_EPI_ISL_678072_2020-03-24	SaudiArabia/KAUST-MAKKAH105/2020	ncov	EPI_ISL_678072	?	2020-03-24	Asia	Saudi Arabia	Makkah		Asia	Saudi Arabia	Makkah	genome	29915	Human	?	?	20A	B.1	GH	Pathogen Genomics Lab King Abdullah University of Science and Technology(KAUST)	Pathogen Genomics Lab King Abdullah University of Science and Technology(KAUST)	Sharif Hala et al	https://www.gisaid.org	?	?	2020-12-06	?
hCoV-19_Russia_SAR-RARI-5473_2020_EPI_ISL_678289_2020-08-11	Russia/SAR-RARI-5473/2020	ncov	EPI_ISL_678289	?	2020-08-11	Europe	Russia	Saratov		Europe	Russia	Saratov	genome	29826	Human	?	?	20A	B.1	G	Mikrobiologie, RARI	Mikrobiologie, RARI	Krasnov et al	https://www.gisaid.org	?	?	2020-12-06	?
hCoV-19_Australia_NSW2903_2020_EPI_ISL_678364_2020-10-07	Australia/NSW2903/2020	ncov	EPI_ISL_678364	?	2020-10-07	Oceania	Australia	New South Wales	Sydney	Oceania	Australia	New South Wales	genome	29782	Human	42	Female	20C	B.1	GH	Area of Virology, Serology and Virology Division (SAViD), New South Wales Health Pathology Randwick	Virology Research Laboratory; Area of Virology, Serology and Virology Division (SAViD), New South Wales Health Pathology Randwick	Foster et al	https://www.gisaid.org	?	?	2020-12-07	?
hCoV-19_USA_UT-UPHL-201218830_2020_EPI_ISL_678528_2020-04-07	USA/UT-UPHL-201218830/2020	ncov	EPI_ISL_678528	?	2020-04-07	North America	USA	Utah		North America	USA	Utah	genome	29865	Human	?	?	20A	B.1	G	Utah Public Health Laboratory	Utah Public Health Laboratory	Erin Young et al	https://www.gisaid.org	?	?	2020-12-07	?
hCoV-19_England_204760134_2020_EPI_ISL_678733_2020-11-18	England/204760134/2020	ncov	EPI_ISL_678733	?	2020-11-18	Europe	United Kingdom	England		Europe	United Kingdom	England	genome	29778	Human	48	Female	20A	B.1	G	Respiratory Virus Unit, Microbiology Services Colindale, Public Health England	COVID-19 Genomics UK (COG-UK) Consortium	PHE Covid Sequencing Team et al	https://www.gisaid.org	?	?	2020-12-07	?
hCoV-19_USA_PA-MGEL-00204_2020_EPI_ISL_681960_2020-04-10	USA/PA-MGEL-00204/2020	ncov	EPI_ISL_681960	?	2020-04-10	North America	USA	Pennsylvania	Allegheny County	North America	USA	Pennsylvania	genome	29903	Human	?	?	20C	B.1	GH	UPMC Clinical Microbiology Laboratory	Microbial Genomic Epidemiology Laboratory, University of Pittsburgh	Mustapha M. Mustapha et al	https://www.gisaid.org	?	?	2020-12-08	?
hCoV-19_Costa_Rica_INC-0096_2020_EPI_ISL_682238_2020-07-03	CostaRica/INC-0096/2020	ncov	EPI_ISL_682238	?	2020-07-03	North America	Costa Rica	Guanacaste	La Cruz	North America	Costa Rica	Guanacaste	genome	29828	Human	10	Male	20C	B.1	GH	AREA DE SALUD LA CRUZ	Inciensa, Instituto Costarricense de Investigación y Enseñanza en Nutrición y Salud	Francisco Duarte et al	https://www.gisaid.org	?	?	2020-12-09	?
hCoV-19_USA_UT-UPHL-201218864_2020_EPI_ISL_684016_2020-12-01	USA/UT-UPHL-201218864/2020	ncov	EPI_ISL_684016	?	2020-12-01	North America	USA	Utah		North America	USA	Utah	genome	29872	Human	?	?	20A	B.1	G	Utah Public Health Laboratory	Utah Public Health Laboratory	Erin Young et al	https://www.gisaid.org	?	?	2020-12-09	?
hCoV-19_Spain_IB-IBV-99010784_2020_EPI_ISL_691615_2020-10-15	Spain/IB-IBV-99010784/2020	ncov	EPI_ISL_691615	?	2020-10-15	Europe	Spain	Balear Islands	Manacor	Europe	Spain	Balear Islands	genome	29813	Human	46	Male	20A	B.1	G	Servicio de Microbiología, Hospital Universitario Son Espases	SeqCOVID-SPAIN consortium/IBV(CSIC)	Carla López-Causapé et al	https://www.gisaid.org	?	?	2020-12-10	?
hCoV-19_USA_MA-MASPHL-01009_2020_EPI_ISL_692797_2020-06-06	USA/MA-MASPHL-01009/2020	ncov	EPI_ISL_692797	?	2020-06-06	North America	USA	Massachusetts		North America	USA	Massachusetts	genome	29862	Human	?	?	20C	B.1	GH	Massachusetts State Public Health Laboratory	Massachusetts State Public Health Laboratory	Andrew Lang et al	https://www.gisaid.org	?	?	2020-12-10	?
hCoV-19_USA_MA-MASPHL-00419_2020_EPI_ISL_693132_2020-04-27	USA/MA-MASPHL-00419/2020	ncov	EPI_ISL_693132	?	2020-04-27	North America	USA	Massachusetts		North America	USA	Massachusetts	genome	29862	Human	?	?	20A	B.1	GH	Massachusetts State Public Health Laboratory	Massachusetts State Public Health Laboratory	Andrew Lang et al	https://www.gisaid.org	?	?	2020-12-10	?
hCoV-19_USA_MA-MASPHL-00408_2020_EPI_ISL_693140_2020-04-26	USA/MA-MASPHL-00408/2020	ncov	EPI_ISL_693140	?	2020-04-26	North America	USA	Massachusetts		North America	USA	Massachusetts	genome	29864	Human	?	?	20A	B.1	GH	Massachusetts State Public Health Laboratory	Massachusetts State Public Health Laboratory	Andrew Lang et al	https://www.gisaid.org	?	?	2020-12-10	?
hCoV-19_USA_MA-MASPHL-00331_2020_EPI_ISL_693187_2020-05-04	USA/MA-MASPHL-00331/2020	ncov	EPI_ISL_693187	?	2020-05-04	North America	USA	Massachusetts		North America	USA	Massachusetts	genome	29878	Human	?	?	20C	B.1	GH	Massachusetts State Public Health Laboratory	Massachusetts State Public Health Laboratory	Andrew Lang et al	https://www.gisaid.org	?	?	2020-12-10	?
hCoV-19_USA_AZ-TG312835_2020_EPI_ISL_694014_2020-05-16	USA/AZ-TG312835/2020	ncov	EPI_ISL_694014	?	2020-05-16	North America	USA	Arizona		North America	USA	Arizona	genome	29825	Human	?	?	20C	B.1	GH	TGen North	TGen North	Hayley D Yaglom et al	https://www.gisaid.org	?	?	2020-12-11	?
hCoV-19_USA_AZ-TG329217_2020_EPI_ISL_694030_2020-05-27	USA/AZ-TG329217/2020	ncov	EPI_ISL_694030	?	2020-05-27	North America	USA	Arizona		North America	USA	Arizona	genome	29730	Human	?	?	20C	B.1	GH	TGen North	TGen North	Hayley D Yaglom et al	https://www.gisaid.org	?	?	2020-12-11	?
hCoV-19_USA_AZ-TG337593_2020_EPI_ISL_694035_2020-05-27	USA/AZ-TG337593/2020	ncov	EPI_ISL_694035	?	2020-05-27	North America	USA	Arizona		North America	USA	Arizona	genome	29803	Human	?	?	20C	B.1	GH	TGen North	TGen North	Hayley D Yaglom et al	https://www.gisaid.org	?	?	2020-12-11	?
hCoV-19_USA_AZ-TG684941_2020_EPI_ISL_694040_2020-05-26	USA/AZ-TG684941/2020	ncov	EPI_ISL_694040	?	2020-05-26	North America	USA	Arizona		North America	USA	Arizona	genome	29525	Human	?	?	20C	B.1	GH	TGen North	TGen North	Hayley D Yaglom et al	https://www.gisaid.org	?	?	2020-12-11	?
hCoV-19_USA_AZ-TG274723_2020_EPI_ISL_694064_2020-04-06	USA/AZ-TG274723/2020	ncov	EPI_ISL_694064	?	2020-04-06	North America	USA	Arizona		North America	USA	Arizona	genome	29903	Human	?	?	20C	B.1	GH	AZ SPHL, Arizona Department of Health Services	TGen North	Jolene Bowers et al	https://www.gisaid.org	?	?	2020-12-12	?
hCoV-19_USA_AZ-TG274734_2020_EPI_ISL_694065_2020-04-06	USA/AZ-TG274734/2020	ncov	EPI_ISL_694065	?	2020-04-06	North America	USA	Arizona		North America	USA	Arizona	genome	29903	Human	?	?	20C	B.1	GH	AZ SPHL, Arizona Department of Health Services	TGen North	Jolene Bowers et al	https://www.gisaid.org	?	?	2020-12-12	?
hCoV-19_USA_AZ-TG274790_2020_EPI_ISL_694080_2020-04-07	USA/AZ-TG274790/2020	ncov	EPI_ISL_694080	?	2020-04-07	North America	USA	Arizona		North America	USA	Arizona	genome	29903	Human	?	?	20C	B.1	GH	AZ SPHL, Arizona Department of Health Services	TGen North	Jolene Bowers et al	https://www.gisaid.org	?	?	2020-12-12	?
hCoV-19_USA_AZ-TG276132_2020_EPI_ISL_694087_2020-04-09	USA/AZ-TG276132/2020	ncov	EPI_ISL_694087	?	2020-04-09	North America	USA	Arizona		North America	USA	Arizona	genome	29903	Human	?	?	20C	B.1	GH	AZ SPHL, Arizona Department of Health Services	TGen North	Jolene Bowers et al	https://www.gisaid.org	?	?	2020-12-12	?
hCoV-19_USA_AZ-TG280807_2020_EPI_ISL_694160_2020-04-20	USA/AZ-TG280807/2020	ncov	EPI_ISL_694160	?	2020-04-20	North America	USA	Arizona		North America	USA	Arizona	genome	29890	Human	?	?	20C	B.1	GH	AZ SPHL, Arizona Department of Health Services	TGen North	Jolene Bowers et al	https://www.gisaid.org	?	?	2020-12-12	?
hCoV-19_USA_AZ-TG280814_2020_EPI_ISL_694165_2020-04-20	USA/AZ-TG280814/2020	ncov	EPI_ISL_694165	?	2020-04-20	North America	USA	Arizona		North America	USA	Arizona	genome	29889	Human	?	?	20A	B.1	GH	AZ SPHL, Arizona Department of Health Services	TGen North	Jolene Bowers et al	https://www.gisaid.org	?	?	2020-12-12	?
hCoV-19_USA_AZ-TG283819_2020_EPI_ISL_694226_2020-05-01	USA/AZ-TG283819/2020	ncov	EPI_ISL_694226	?	2020-05-01	North America	USA	Arizona		North America	USA	Arizona	genome	29774	Human	?	?	20C	B.1	GH	TGen North	TGen North	Jolene Bowers et al	https://www.gisaid.org	?	?	2020-12-12	?
hCoV-19_USA_AZ-TG283906_2020_EPI_ISL_694227_2020-05-01	USA/AZ-TG283906/2020	ncov	EPI_ISL_694227	?	2020-05-01	North America	USA	Arizona		North America	USA	Arizona	genome	29774	Human	?	?	20C	B.1	GH	TGen North	TGen North	Jolene Bowers et al	https://www.gisaid.org	?	?	2020-12-12	?
hCoV-19_USA_AZ-TG287364_2020_EPI_ISL_694229_2020-05-04	USA/AZ-TG287364/2020	ncov	EPI_ISL_694229	?	2020-05-04	North America	USA	Arizona		North America	USA	Arizona	genome	29774	Human	?	?	20C	B.1	GH	TGen North	TGen North	Jolene Bowers et al	https://www.gisaid.org	?	?	2020-12-12	?
hCoV-19_USA_AZ-TG287514_2020_EPI_ISL_694231_2020-05-04	USA/AZ-TG287514/2020	ncov	EPI_ISL_694231	?	2020-05-04	North America	USA	Arizona		North America	USA	Arizona	genome	29774	Human	?	?	20C	B.1	GH	TGen North	TGen North	Jolene Bowers et al	https://www.gisaid.org	?	?	2020-12-12	?
hCoV-19_USA_AZ-TG289241_2020_EPI_ISL_694234_2020-05-05	USA/AZ-TG289241/2020	ncov	EPI_ISL_694234	?	2020-05-05	North America	USA	Arizona		North America	USA	Arizona	genome	29774	Human	?	?	20C	B.1	GH	TGen North	TGen North	Jolene Bowers et al	https://www.gisaid.org	?	?	2020-12-12	?
hCoV-19_USA_AZ-TG290705_2020_EPI_ISL_694237_2020-05-05	USA/AZ-TG290705/2020	ncov	EPI_ISL_694237	?	2020-05-05	North America	USA	Arizona		North America	USA	Arizona	genome	29774	Human	?	?	20C	B.1	GH	TGen North	TGen North	Jolene Bowers et al	https://www.gisaid.org	?	?	2020-12-12	?
hCoV-19_USA_AZ-TG353295_2020_EPI_ISL_694435_2020-06-05	USA/AZ-TG353295/2020	ncov	EPI_ISL_694435	?	2020-06-05	North America	USA	Arizona		North America	USA	Arizona	genome	29831	Human	?	?	20C	B.1	GH	TGen North	TGen North	Jolene Bowers et al	https://www.gisaid.org	?	?	2020-12-12	?
hCoV-19_USA_AZ-TG366741_2020_EPI_ISL_694498_2020-06-02	USA/AZ-TG366741/2020	ncov	EPI_ISL_694498	?	2020-06-02	North America	USA	Arizona		North America	USA	Arizona	genome	29865	Human	?	?	20A	B.1	G	AZ SPHL, Arizona Department of Health Services	TGen North	Jolene Bowers et al	https://www.gisaid.org	?	?	2020-12-12	?
hCoV-19_USA_AZ-TG371355_2020_EPI_ISL_694596_2020-05-22	USA/AZ-TG371355/2020	ncov	EPI_ISL_694596	?	2020-05-22	North America	USA	Arizona		North America	USA	Arizona	genome	29840	Human	?	?	20C	B.1	GH	AZ SPHL, Arizona Department of Health Services	TGen North	Jolene Bowers et al	https://www.gisaid.org	?	?	2020-12-12	?
hCoV-19_USA_AZ-TG378552_2020_EPI_ISL_694629_2020-06-16	USA/AZ-TG378552/2020	ncov	EPI_ISL_694629	?	2020-06-16	North America	USA	Arizona		North America	USA	Arizona	genome	29766	Human	?	?	20C	B.1	GH	TGen North	TGen North	Jolene Bowers et al	https://www.gisaid.org	?	?	2020-12-12	?
hCoV-19_USA_AZ-TG381245_2020_EPI_ISL_694652_2020-06-15	USA/AZ-TG381245/2020	ncov	EPI_ISL_694652	?	2020-06-15	North America	USA	Arizona		North America	USA	Arizona	genome	29761	Human	?	?	20C	B.1	GH	TGen North	TGen North	Jolene Bowers et al	https://www.gisaid.org	?	?	2020-12-12	?
hCoV-19_USA_AZ-TG406838_2020_EPI_ISL_694877_2020-06-24	USA/AZ-TG406838/2020	ncov	EPI_ISL_694877	?	2020-06-24	North America	USA	Arizona		North America	USA	Arizona	genome	29614	Human	?	?	20A	B.1	GH	TGen North	TGen North	Jolene Bowers et al	https://www.gisaid.org	?	?	2020-12-12	?
hCoV-19_USA_AZ-TG412678_2020_EPI_ISL_694984_2020-06-25	USA/AZ-TG412678/2020	ncov	EPI_ISL_694984	?	2020-06-25	North America	USA	Arizona		North America	USA	Arizona	genome	29849	Human	?	?	20C	B.1	GH	TGen North	TGen North	Jolene Bowers et al	https://www.gisaid.org	?	?	2020-12-12	?
hCoV-19_USA_AZ-TG486040_2020_EPI_ISL_695081_2020-07-09	USA/AZ-TG486040/2020	ncov	EPI_ISL_695081	?	2020-07-09	North America	USA	Arizona		North America	USA	Arizona	genome	29844	Human	?	?	20A	B.1	GH	TGen North	TGen North	Jolene Bowers et al	https://www.gisaid.org	?	?	2020-12-12	?
hCoV-19_USA_AZ-TG486811_2020_EPI_ISL_695091_2020-07-09	USA/AZ-TG486811/2020	ncov	EPI_ISL_695091	?	2020-07-09	North America	USA	Arizona		North America	USA	Arizona	genome	29701	Human	?	?	20A	B.1	G	TGen North	TGen North	Jolene Bowers et al	https://www.gisaid.org	?	?	2020-12-12	?
hCoV-19_USA_AZ-TG502738_2020_EPI_ISL_695286_2020-07-15	USA/AZ-TG502738/2020	ncov	EPI_ISL_695286	?	2020-07-15	North America	USA	Arizona		North America	USA	Arizona	genome	29903	Human	?	?	20A	B.1	G	TGen North	TGen North	Jolene Bowers et al	https://www.gisaid.org	?	?	2020-12-12	?
hCoV-19_USA_AZ-TG503714_2020_EPI_ISL_695288_2020-07-15	USA/AZ-TG503714/2020	ncov	EPI_ISL_695288	?	2020-07-15	North America	USA	Arizona		North America	USA	Arizona	genome	29852	Human	?	?	20A	B.1	G	TGen North	TGen North	Jolene Bowers et al	https://www.gisaid.org	?	?	2020-12-12	?
hCoV-19_USA_AZ-TG517517_2020_EPI_ISL_695342_2020-06-29	USA/AZ-TG517517/2020	ncov	EPI_ISL_695342	?	2020-06-29	North America	USA	Arizona		North America	USA	Arizona	genome	29549	Human	?	?	20A	B.1	GH	AZ SPHL, Arizona Department of Health Services	TGen North	Jolene Bowers et al	https://www.gisaid.org	?	?	2020-12-12	?
hCoV-19_USA_AZ-TG547211_2020_EPI_ISL_695425_2020-07-02	USA/AZ-TG547211/2020	ncov	EPI_ISL_695425	?	2020-07-02	North America	USA	Arizona		North America	USA	Arizona	genome	29863	Human	?	?	20A	B.1	G	AZ SPHL, Arizona Department of Health Services	TGen North	Jolene Bowers et al	https://www.gisaid.org	?	?	2020-12-12	?
hCoV-19_USA_AZ-TG569488_2020_EPI_ISL_695580_2020-07-10	USA/AZ-TG569488/2020	ncov	EPI_ISL_695580	?	2020-07-10	North America	USA	Arizona		North America	USA	Arizona	genome	29865	Human	?	?	20A	B.1	GH	AZ SPHL, Arizona Department of Health Services	TGen North	Jolene Bowers et al	https://www.gisaid.org	?	?	2020-12-12	?
hCoV-19_USA_AZ-TG571103_2020_EPI_ISL_695615_2020-08-02	USA/AZ-TG571103/2020	ncov	EPI_ISL_695615	?	2020-08-02	North America	USA	Arizona		North America	USA	Arizona	genome	29864	Human	?	?	20C	B.1	GH	TGen North	TGen North	Jolene Bowers et al	https://www.gisaid.org	?	?	2020-12-12	?
hCoV-19_USA_AZ-TG571107_2020_EPI_ISL_695616_2020-08-03	USA/AZ-TG571107/2020	ncov	EPI_ISL_695616	?	2020-08-03	North America	USA	Arizona		North America	USA	Arizona	genome	29869	Human	?	?	20A	B.1	G	TGen North	TGen North	Jolene Bowers et al	https://www.gisaid.org	?	?	2020-12-12	?
hCoV-19_USA_AZ-TG611130_2020_EPI_ISL_695661_2020-08-13	USA/AZ-TG611130/2020	ncov	EPI_ISL_695661	?	2020-08-13	North America	USA	Arizona		North America	USA	Arizona	genome	29848	Human	?	?	20A	B.1	G	TGen North	TGen North	Jolene Bowers et al	https://www.gisaid.org	?	?	2020-12-12	?
hCoV-19_USA_AZ-TG618035_2020_EPI_ISL_695679_2020-07-20	USA/AZ-TG618035/2020	ncov	EPI_ISL_695679	?	2020-07-20	North America	USA	Arizona		North America	USA	Arizona	genome	29875	Human	?	?	20A	B.1	G	AZ SPHL, Arizona Department of Health Services	TGen North	Jolene Bowers et al	https://www.gisaid.org	?	?	2020-12-12	?
hCoV-19_USA_AZ-TG637280_2020_EPI_ISL_695716_2020-07-23	USA/AZ-TG637280/2020	ncov	EPI_ISL_695716	?	2020-07-23	North America	USA	Arizona		North America	USA	Arizona	genome	29865	Human	?	?	20A	B.1	G	AZ SPHL, Arizona Department of Health Services	TGen North	Jolene Bowers et al	https://www.gisaid.org	?	?	2020-12-12	?
hCoV-19_USA_AZ-TG637361_2020_EPI_ISL_695751_2020-08-04	USA/AZ-TG637361/2020	ncov	EPI_ISL_695751	?	2020-08-04	North America	USA	Arizona		North America	USA	Arizona	genome	29863	Human	?	?	20A	B.1	G	AZ SPHL, Arizona Department of Health Services	TGen North	Jolene Bowers et al	https://www.gisaid.org	?	?	2020-12-12	?
hCoV-19_USA_AZ-TG640907_2020_EPI_ISL_695811_2020-04-27	USA/AZ-TG640907/2020	ncov	EPI_ISL_695811	?	2020-04-27	North America	USA	Arizona		North America	USA	Arizona	genome	29865	Human	?	?	20A	B.1	G	Sonora Quest Laboratories, Laboratory Sciences of Arizona	TGen North	Jolene Bowers et al	https://www.gisaid.org	?	?	2020-12-12	?
hCoV-19_USA_AZ-TG648760_2020_EPI_ISL_695933_2020-04-27	USA/AZ-TG648760/2020	ncov	EPI_ISL_695933	?	2020-04-27	North America	USA	Arizona		North America	USA	Arizona	genome	29865	Human	?	?	20A	B.1	GH	Sonora Quest Laboratories, Laboratory Sciences of Arizona	TGen North	Jolene Bowers et al	https://www.gisaid.org	?	?	2020-12-12	?
hCoV-19_USA_AZ-TG654293_2020_EPI_ISL_695950_2020-04-13	USA/AZ-TG654293/2020	ncov	EPI_ISL_695950	?	2020-04-13	North America	USA	Arizona		North America	USA	Arizona	genome	29871	Human	?	?	20C	B.1	GH	Sonora Quest Laboratories, Laboratory Sciences of Arizona	TGen North	Jolene Bowers et al	https://www.gisaid.org	?	?	2020-12-12	?
hCoV-19_USA_AZ-TG654304_2020_EPI_ISL_695959_2020-04-13	USA/AZ-TG654304/2020	ncov	EPI_ISL_695959	?	2020-04-13	North America	USA	Arizona		North America	USA	Arizona	genome	29865	Human	?	?	20C	B.1	GH	Sonora Quest Laboratories, Laboratory Sciences of Arizona	TGen North	Jolene Bowers et al	https://www.gisaid.org	?	?	2020-12-12	?
hCoV-19_USA_AZ-TG664251_2020_EPI_ISL_696054_2020-04-28	USA/AZ-TG664251/2020	ncov	EPI_ISL_696054	?	2020-04-28	North America	USA	Arizona		North America	USA	Arizona	genome	29899	Human	?	?	20A	B.1	GH	Sonora Quest Laboratories, Laboratory Sciences of Arizona	TGen North	Jolene Bowers et al	https://www.gisaid.org	?	?	2020-12-12	?
hCoV-19_USA_AZ-TG664543_2020_EPI_ISL_696160_2020-04-20	USA/AZ-TG664543/2020	ncov	EPI_ISL_696160	?	2020-04-20	North America	USA	Arizona		North America	USA	Arizona	genome	29847	Human	?	?	20A	B.1	GH	Sonora Quest Laboratories, Laboratory Sciences of Arizona	TGen North	Jolene Bowers et al	https://www.gisaid.org	?	?	2020-12-12	?
hCoV-19_USA_AZ-TG666123_2020_EPI_ISL_696209_2020-05-01	USA/AZ-TG666123/2020	ncov	EPI_ISL_696209	?	2020-05-01	North America	USA	Arizona		North America	USA	Arizona	genome	29882	Human	?	?	20C	B.1	GH	Sonora Quest Laboratories, Laboratory Sciences of Arizona	TGen North	Jolene Bowers et al	https://www.gisaid.org	?	?	2020-12-12	?
hCoV-19_USA_AZ-TG666166_2020_EPI_ISL_696246_2020-03-25	USA/AZ-TG666166/2020	ncov	EPI_ISL_696246	?	2020-03-25	North America	USA	Arizona		North America	USA	Arizona	genome	29864	Human	?	?	20C	B.1	GH	Sonora Quest Laboratories, Laboratory Sciences of Arizona	TGen North	Jolene Bowers et al	https://www.gisaid.org	?	?	2020-12-12	?
hCoV-19_USA_AZ-TG668352_2020_EPI_ISL_696274_2020-04-19	USA/AZ-TG668352/2020	ncov	EPI_ISL_696274	?	2020-04-19	North America	USA	Arizona		North America	USA	Arizona	genome	29864	Human	?	?	20C	B.1	GH	Sonora Quest Laboratories, Laboratory Sciences of Arizona	TGen North	Jolene Bowers et al	https://www.gisaid.org	?	?	2020-12-12	?
hCoV-19_USA_AZ-TG668353_2020_EPI_ISL_696275_2020-05-13	USA/AZ-TG668353/2020	ncov	EPI_ISL_696275	?	2020-05-13	North America	USA	Arizona		North America	USA	Arizona	genome	29887	Human	?	?	20C	B.1	GH	Sonora Quest Laboratories, Laboratory Sciences of Arizona	TGen North	Jolene Bowers et al	https://www.gisaid.org	?	?	2020-12-12	?
hCoV-19_USA_AZ-TG668394_2020_EPI_ISL_696300_2020-05-12	USA/AZ-TG668394/2020	ncov	EPI_ISL_696300	?	2020-05-12	North America	USA	Arizona		North America	USA	Arizona	genome	29868	Human	?	?	20C	B.1	GH	Sonora Quest Laboratories, Laboratory Sciences of Arizona	TGen North	Jolene Bowers et al	https://www.gisaid.org	?	?	2020-12-12	?
hCoV-19_USA_AZ-TG668403_2020_EPI_ISL_696306_2020-04-19	USA/AZ-TG668403/2020	ncov	EPI_ISL_696306	?	2020-04-19	North America	USA	Arizona		North America	USA	Arizona	genome	29865	Human	?	?	20C	B.1	GH	Sonora Quest Laboratories, Laboratory Sciences of Arizona	TGen North	Jolene Bowers et al	https://www.gisaid.org	?	?	2020-12-12	?
hCoV-19_USA_AZ-TG670202_2020_EPI_ISL_696393_2020-04-30	USA/AZ-TG670202/2020	ncov	EPI_ISL_696393	?	2020-04-30	North America	USA	Arizona		North America	USA	Arizona	genome	29865	Human	?	?	20A	B.1	GH	Sonora Quest Laboratories, Laboratory Sciences of Arizona	TGen North	Jolene Bowers et al	https://www.gisaid.org	?	?	2020-12-12	?
hCoV-19_USA_AZ-TG670238_2020_EPI_ISL_696418_2020-03-27	USA/AZ-TG670238/2020	ncov	EPI_ISL_696418	?	2020-03-27	North America	USA	Arizona		North America	USA	Arizona	genome	29865	Human	?	?	20C	B.1	GH	Sonora Quest Laboratories, Laboratory Sciences of Arizona	TGen North	Jolene Bowers et al	https://www.gisaid.org	?	?	2020-12-12	?
hCoV-19_United_Arab_Emirates_0670_2020_EPI_ISL_698823_2020-05-15	UnitedArabEmirates/0670/2020	ncov	EPI_ISL_698823	?	2020-05-15	Asia	United Arab Emirates	Abu Dhabi		Asia	United Arab Emirates	Abu Dhabi	genome	29891	Human	?	?	20A	B.1	GH	Group 42 (G42) Healthcare, Abu Dhabi, United Arab Emirates; Department of Health, The United Arab Emirates	G42 Healthcare	Rong Liu et al	https://www.gisaid.org	?	?	2020-12-13	?
hCoV-19_India_MH-ACTREC-291_2020_EPI_ISL_699943_2020-07-14	India/MH-ACTREC-291/2020	ncov	EPI_ISL_699943	?	2020-07-14	Asia	India	Maharashtra	Raigad	Asia	India	Maharashtra	genome	29860	Human	53	Female	20A	B.1	G	Hematopathology Laboratory, ACTREC, TMC	Hematopathology Laboratory, ACTREC, TMC	Hematopathology Laboratory et al	https://www.gisaid.org	?	?	2020-12-14	?
hCoV-19_India_MH-ACTREC-476_2020_EPI_ISL_700124_2020-08-11	India/MH-ACTREC-476/2020	ncov	EPI_ISL_700124	?	2020-08-11	Asia	India	Maharashtra	Raigad	Asia	India	Maharashtra	genome	29841	Human	34	Male	20A	B.1	G	Hematopathology Laboratory, ACTREC, TMC	Hematopathology Laboratory, ACTREC, TMC	Hematopathology Laboratory et al	https://www.gisaid.org	?	?	2020-12-14	?
hCoV-19_South_Africa_NHLS-UCT-GS-2214_2020_EPI_ISL_700466_2020-08-03	SouthAfrica/NHLS-UCT-GS-2214/2020	ncov	EPI_ISL_700466	?	2020-08-03	Africa	South Africa	Western Cape Province	Kannaland	Africa	South Africa	Western Cape Province	genome	29823	Human	23	Male	20A	B.1	G	Ladismith (Nissenville) Clinic wc LAF	NHLS/UCT	Arash Iranzadeh et al	https://www.gisaid.org	?	?	2020-12-14	?
hCoV-19_England_QEUH-BC4146_2020_EPI_ISL_703584_2020-11-23	England/QEUH-BC4146/2020	ncov	EPI_ISL_703584	?	2020-11-23	Europe	United Kingdom	England		Europe	United Kingdom	England	genome	29782	Human	?	?	20A	B.1	G	Lighthouse Lab in Glasgow	Wellcome Sanger Institute for the COVID-19 Genomics UK (COG-UK) Consortium	Harper VanSteenhouse et al	https://www.gisaid.org	?	?	2020-12-14	?
hCoV-19_England_LIVE-DC2E03_2020_EPI_ISL_705848_2020-11-25	England/LIVE-DC2E03/2020	ncov	EPI_ISL_705848	?	2020-11-25	Europe	United Kingdom	England		Europe	United Kingdom	England	genome	29806	Human	?	?	20A	B.1	G	Liverpool Clinical Laboratories	COVID-19 Genomics UK (COG-UK) Consortium	Sam Haldenby et al	https://www.gisaid.org	?	?	2020-12-14	?
hCoV-19_Rwanda_E32781-RD_2020_EPI_ISL_707713_2020-06-10	Rwanda/E32781-RD/2020	ncov	EPI_ISL_707713	?	2020-06-10	Africa	Rwanda	Rwanda		Africa	Rwanda	Rwanda	genome	29302	Human	39	Male	20A	B.1	G	Rwanda National Reference Laboratory	Rwanda National Reference Laboratory	Enatha Mukantwari et al	https://www.gisaid.org	?	?	2020-12-15	?
hCoV-19_Rwanda_D78363-RD_2020_EPI_ISL_707774_2020-06-19	Rwanda/D78363-RD/2020	ncov	EPI_ISL_707774	?	2020-06-19	Africa	Rwanda	Rwanda		Africa	Rwanda	Rwanda	genome	29302	Human	35	Male	19A	B.1	G	Rwanda National Reference Laboratory	Rwanda National Reference Laboratory	Enatha Mukantwari et al	https://www.gisaid.org	?	?	2020-12-15	?
hCoV-19_Rwanda_AF74343-RD_2020_EPI_ISL_707790_2020-09-09	Rwanda/AF74343-RD/2020	ncov	EPI_ISL_707790	?	2020-09-09	Africa	Rwanda	Rwanda		Africa	Rwanda	Rwanda	genome	29782	Human	30	Male	20A	B.1	G	Rwanda National Reference Laboratory	Rwanda National Reference Laboratory	Enatha Mukantwari et al	https://www.gisaid.org	?	?	2020-12-15	?
hCoV-19_Germany_SL-SU-10427034_2020_EPI_ISL_707944_2020-03-12	Germany/SL-SU-10427034/2020	ncov	EPI_ISL_707944	?	2020-03-12	Europe	Germany	Saarland		Europe	Germany	Saarland	genome	29558	Human	57	Female	20C	B.1	GH	Virology, Universitätsklinikum des Saarlandes	Epigenetics, Saarland University	Kathrin Kattler et al	https://www.gisaid.org	?	?	2020-12-16	?
hCoV-19_Germany_SL-SU-10431465_2020_EPI_ISL_707967_2020-04-03	Germany/SL-SU-10431465/2020	ncov	EPI_ISL_707967	?	2020-04-03	Europe	Germany	Saarland		Europe	Germany	Saarland	genome	29836	Human	49	Male	20A	B.1	G	Virology, Universitätsklinikum des Saarlandes	Epigenetics, Saarland University	Kathrin Kattler et al	https://www.gisaid.org	?	?	2020-12-16	?
hCoV-19_USA_DE-DHSS-F980500_2020_EPI_ISL_708386_2020-08-16	USA/DE-DHSS-F980500/2020	ncov	EPI_ISL_708386	?	2020-08-16	North America	USA	Delaware	Kent County	North America	USA	Delaware	genome	29726	Human	?	?	20A	B.1	G	Delaware Public Health Lab	Delaware Public Health Lab	Gregory Hovan et al	https://www.gisaid.org	?	?	2020-12-16	?
hCoV-19_England_MILK-BDB5F5_2020_EPI_ISL_709635_2020-11-26	England/MILK-BDB5F5/2020	ncov	EPI_ISL_709635	?	2020-11-26	Europe	United Kingdom	England		Europe	United Kingdom	England	genome	29782	Human	?	?	20A	B.1	GH	Lighthouse Lab in Milton Keynes	Wellcome Sanger Institute for the COVID-19 Genomics UK (COG-UK) Consortium	The Lighthouse Lab in Milton Keynes et al	https://www.gisaid.org	?	?	2020-12-17	?
hCoV-19_England_MILK-A7981F_2020_EPI_ISL_709940_2020-10-14	England/MILK-A7981F/2020	ncov	EPI_ISL_709940	?	2020-10-14	Europe	United Kingdom	England		Europe	United Kingdom	England	genome	29782	Human	?	?	20A	B.1	G	Lighthouse Lab in Milton Keynes	Wellcome Sanger Institute for the COVID-19 Genomics UK (COG-UK) Consortium	The Lighthouse Lab in Milton Keynes et al	https://www.gisaid.org	?	?	2020-12-17	?
hCoV-19_USA_CO-CDPHE-2004230116_2020_EPI_ISL_710139_2020-04-22	USA/CO-CDPHE-2004230116/2020	ncov	EPI_ISL_710139	?	2020-04-22	North America	USA	Colorado		North America	USA	Colorado	genome	29815	Human	?	?	20C	B.1	GH	Colorado Department of Public Health and Environment	Colorado Department of Puplic Health and Environment	Laura Bankers et al	https://www.gisaid.org	?	?	2020-12-17	?
hCoV-19_Belgium_UGent-196_2020_EPI_ISL_717595_2020-10-21	Belgium/UGent-196/2020	ncov	EPI_ISL_717595	?	2020-10-21	Europe	Belgium	Gent		Europe	Belgium	Gent	genome	29611	Human	?	?	20A.EU2	B.1	GH	Lab voor klinische biologie	Onderzoeksgroep Virologie	Laurens Lambrechts et al	https://www.gisaid.org	?	?	2020-12-18	?
hCoV-19_England_QEUH-BA0C6D_2020_EPI_ISL_719757_2020-11-18	England/QEUH-BA0C6D/2020	ncov	EPI_ISL_719757	?	2020-11-18	Europe	United Kingdom	England		Europe	United Kingdom	England	genome	29494	Human	?	?	20B	B.1	G	Lighthouse Lab in Glasgow	Wellcome Sanger Institute for the COVID-19 Genomics UK (COG-UK) Consortium	Harper VanSteenhouse et al	https://www.gisaid.org	?	?	2020-12-21	?
hCoV-19_Switzerland_ZH-ETHZ-340162_2020_EPI_ISL_721687_2020-10-28	Switzerland/ZH-ETHZ-340162/2020	ncov	EPI_ISL_721687	?	2020-10-28	Europe	Switzerland	Zürich		Europe	Switzerland	Zürich	genome	29702	Human	?	?	20A	B.1	G	Viollier AG	Department of Biosystems Science and Engineering, ETH Zürich	Christian Beisel et al	https://www.gisaid.org	?	?	2020-12-21	?
hCoV-19_Brazil_RN-L29-CD742_2020_EPI_ISL_722157_2020-04-13	Brazil/RN-L29-CD742/2020	ncov	EPI_ISL_722157	?	2020-04-13	South America	Brazil	Rio Grande do Norte		South America	Brazil	Rio Grande do Norte	genome	29782	Human	54	Female	20A	B.1	G	DB Diagnosticos do Brasil	Laboratório de Parasitologia Médica - Instituto de Medicina Tropical - Universidade de São Paulo	Brazil-UK Centre for Arbovirus Discovery Diagnosis Genomics et al	https://www.gisaid.org	?	?	2020-12-21	?
hCoV-19_Netherlands_GE-RIVM-20317_2020_EPI_ISL_723181_2020-11-25	Netherlands/GE-RIVM-20317/2020	ncov	EPI_ISL_723181	?	2020-11-25	Europe	Netherlands	Gelderland		Europe	Netherlands	Gelderland	genome	29776	Human	80	?	20A	B.1	G	Dutch COVID-19 response team	National Institute for Public Health and the Environment (RIVM)	Adam Meijer et al	https://www.gisaid.org	?	?	2020-12-21	?
hCoV-19_Netherlands_UT-RIVM-20132_2020_EPI_ISL_723193_2020-11-13	Netherlands/UT-RIVM-20132/2020	ncov	EPI_ISL_723193	?	2020-11-13	Europe	Netherlands	Utrecht		Europe	Netherlands	Utrecht	genome	29779	Human	75	?	20A	B.1	GH	Dutch COVID-19 response team	National Institute for Public Health and the Environment (RIVM)	Adam Meijer et al	https://www.gisaid.org	?	?	2020-12-21	?
hCoV-19_England_NORW-F8751_2020_EPI_ISL_725361_2020-12-11	England/NORW-F8751/2020	ncov	EPI_ISL_725361	?	2020-12-11	Europe	United Kingdom	England		Europe	United Kingdom	England	genome	29849	Human	?	?	20E (EU1)	B.1	GV	Quadram Institute Bioscience	COVID-19 Genomics UK (COG-UK) Consortium	Dave J. Baker et al	https://www.gisaid.org	?	?	2020-12-22	?
hCoV-19_Germany_DE-SH-ChVir3215_2020_EPI_ISL_729545_2020-03-23	Germany/SH-ChVir3215/2020	ncov	EPI_ISL_729545	?	2020-03-23	Europe	Germany	Schleswig-Holstein		Europe	Germany	Schleswig-Holstein	genome	29859	Human	?	?	20C	B.1	GH	A. Krumbholz, Labor Dr. Krause und Kollegen MVZ GmbH, Kiel	Charité Universitätsmedizin Berlin, Institut für Virologie	Victor M Corman et al	https://www.gisaid.org	?	?	2020-12-22	?
hCoV-19_Germany_DE-SH-ChVir9946_2020_EPI_ISL_729622_2020-11-02	Germany/SH-ChVir9946/2020	ncov	EPI_ISL_729622	?	2020-11-02	Europe	Germany	Schleswig-Holstein		Europe	Germany	Schleswig-Holstein	genome	29866	Human	?	?	20A	B.1	G	A. Krumbholz, Labor Dr. Krause und Kollegen MVZ GmbH, Kiel	Charité Universitätsmedizin Berlin, Institut für Virologie	Victor M Corman et al	https://www.gisaid.org	?	?	2020-12-22	?
hCoV-19_Germany_DE-SH-ChVir9978_2020_EPI_ISL_729657_2020-11-02	Germany/SH-ChVir9978/2020	ncov	EPI_ISL_729657	?	2020-11-02	Europe	Germany	Schleswig-Holstein		Europe	Germany	Schleswig-Holstein	genome	29862	Human	?	?	20A	B.1	G	A. Krumbholz, Labor Dr. Krause und Kollegen MVZ GmbH, Kiel	Charité Universitätsmedizin Berlin, Institut für Virologie	Victor M Corman et al	https://www.gisaid.org	?	?	2020-12-22	?
hCoV-19_Germany_DE-SH-ChVir20781_2020_EPI_ISL_729691_2020-11-27	Germany/SH-ChVir20781/2020	ncov	EPI_ISL_729691	?	2020-11-27	Europe	Germany	Schleswig-Holstein		Europe	Germany	Schleswig-Holstein	genome	29862	Human	?	?	20A	B.1	G	A. Krumbholz, Labor Dr. Krause und Kollegen MVZ GmbH, Kiel	Charité Universitätsmedizin Berlin, Institut für Virologie	Victor M Corman et al	https://www.gisaid.org	?	?	2020-12-22	?
hCoV-19_Germany_DE-SH-ChVir20803_2020_EPI_ISL_729709_2020-12-02	Germany/SH-ChVir20803/2020	ncov	EPI_ISL_729709	?	2020-12-02	Europe	Germany	Schleswig-Holstein		Europe	Germany	Schleswig-Holstein	genome	29859	Human	?	?	20A	B.1	G	A. Krumbholz, Labor Dr. Krause und Kollegen MVZ GmbH, Kiel	Charité Universitätsmedizin Berlin, Institut für Virologie	Victor M Corman et al	https://www.gisaid.org	?	?	2020-12-22	?
hCoV-19_Germany_DE-SH-ChVir20822_2020_EPI_ISL_729719_2020-12-01	Germany/SH-ChVir20822/2020	ncov	EPI_ISL_729719	?	2020-12-01	Europe	Germany	Schleswig-Holstein		Europe	Germany	Schleswig-Holstein	genome	29859	Human	?	?	20A	B.1	G	A. Krumbholz, Labor Dr. Krause und Kollegen MVZ GmbH, Kiel	Charité Universitätsmedizin Berlin, Institut für Virologie	Victor M Corman et al	https://www.gisaid.org	?	?	2020-12-22	?
hCoV-19_Germany_DE-SH-ChVir20847_2020_EPI_ISL_729726_2020-12-03	Germany/SH-ChVir20847/2020	ncov	EPI_ISL_729726	?	2020-12-03	Europe	Germany	Schleswig-Holstein		Europe	Germany	Schleswig-Holstein	genome	29863	Human	?	?	20A	B.1	G	A. Krumbholz, Labor Dr. Krause und Kollegen MVZ GmbH, Kiel	Charité Universitätsmedizin Berlin, Institut für Virologie	Victor M Corman et al	https://www.gisaid.org	?	?	2020-12-22	?
hCoV-19_Germany_DE-SH-ChVir20848_2020_EPI_ISL_729727_2020-12-03	Germany/SH-ChVir20848/2020	ncov	EPI_ISL_729727	?	2020-12-03	Europe	Germany	Schleswig-Holstein		Europe	Germany	Schleswig-Holstein	genome	29857	Human	?	?	20A	B.1	G	A. Krumbholz, Labor Dr. Krause und Kollegen MVZ GmbH, Kiel	Charité Universitätsmedizin Berlin, Institut für Virologie	Victor M Corman et al	https://www.gisaid.org	?	?	2020-12-22	?
hCoV-19_Nigeria_AK-CV322_2020_EPI_ISL_729993_2020-07-20	Nigeria/AK-CV322/2020	ncov	EPI_ISL_729993	?	2020-07-20	Africa	Nigeria	Akwa-Ibom		Africa	Nigeria	Akwa-Ibom	genome	29834	Human	47	Male	20A	B.1	G	Nigeria Centre for Disease Control (NCDC)	African Centre of Excellence for Genomics of Infectious Diseases (ACEGID), Redeemer's University, Ede, Osun State, Nigeria	Oluniyi P.E. et al et al	https://www.gisaid.org	?	?	2020-12-23	?
hCoV-19_Nigeria_BO-CV327_2020_EPI_ISL_729996_2020-04-24	Nigeria/BO-CV327/2020	ncov	EPI_ISL_729996	?	2020-04-24	Africa	Nigeria	Borno State		Africa	Nigeria	Borno State	genome	29813	Human	41	Female	20A	B.1	GH	Nigeria Centre for Disease Control (NCDC)	African Centre of Excellence for Genomics of Infectious Diseases (ACEGID), Redeemer's University, Ede, Osun State, Nigeria	Oluniyi P.E. et al et al	https://www.gisaid.org	?	?	2020-12-23	?
hCoV-19_Nigeria_LA-CV388_2020_EPI_ISL_730041_2020-05-19	Nigeria/LA-CV388/2020	ncov	EPI_ISL_730041	?	2020-05-19	Africa	Nigeria	Lagos		Africa	Nigeria	Lagos	genome	29854	Human	4	Male	20A	B.1	GH	Nigeria Centre for Disease Control (NCDC)	African Centre of Excellence for Genomics of Infectious Diseases (ACEGID), Redeemer's University, Ede, Osun State, Nigeria	Oluniyi P.E. et al et al	https://www.gisaid.org	?	?	2020-12-23	?
hCoV-19_USA_CA-ALSR-4792_2020_EPI_ISL_730144_2020-05-01	USA/CA-ALSR-4792/2020	ncov	EPI_ISL_730144	?	2020-05-01	North America	USA	California	San Diego	North America	USA	California	genome	29864	Human	?	?	20A	B.1	G	Scripps Medical Laboratory	Andersen lab at Scripps Research	SEARCH Alliance San Diego with Michael Quigley et al	https://www.gisaid.org	?	?	2020-12-23	?
hCoV-19_USA_CA-ALSR-4862_2020_EPI_ISL_730182_2020-11-09	USA/CA-ALSR-4862/2020	ncov	EPI_ISL_730182	?	2020-11-09	North America	USA	California	San Diego	North America	USA	California	genome	29901	Human	?	?	20C	B.1	GH	San Diego County Public Health Laboratory	Andersen lab at Scripps Research	SEARCH Alliance San Diego with Tracy Basler et al	https://www.gisaid.org	?	?	2020-12-23	?
hCoV-19_Iceland_22_2020_EPI_ISL_417734_2020-03-02	Iceland/22/2020	ncov	EPI_ISL_417734	?	2020-03-02	Europe	Iceland	Reykjavik		Europe	Italy	Italy	genome	29836	Human	61	Male	20B	B.1.1	GR	The National University Hospital of Iceland	deCODE genetics	Daniel F Gudbjartsson et al	https://www.gisaid.org	Spread of SARS-CoV-2 in the Icelandic Population	https://dx.doi.org/10.1056/NEJMoa2006100	2020-03-27	?
hCoV-19_Iceland_58_2020_EPI_ISL_417756_2020-03-06	Iceland/58/2020	ncov	EPI_ISL_417756	?	2020-03-06	Europe	Iceland	Reykjavik		Asia	Asia	Asia	genome	29373	Human	60	Male	20B	B.1.1	GR	The National University Hospital of Iceland	deCODE genetics	Daniel F Gudbjartsson et al	https://www.gisaid.org	Spread of SARS-CoV-2 in the Icelandic Population	https://dx.doi.org/10.1056/NEJMoa2006100	2020-03-27	?
hCoV-19_Iceland_83_2020_EPI_ISL_417868_2020-03-09	Iceland/83/2020	ncov	EPI_ISL_417868	?	2020-03-09	Europe	Iceland	Reykjavik		Europe	Italy	Italy	genome	29851	Human	48	Female	20B	B.1.1	GR	The National University Hospital of Iceland	deCODE genetics	Daniel F Gudbjartsson et al	https://www.gisaid.org	Spread of SARS-CoV-2 in the Icelandic Population	https://dx.doi.org/10.1056/NEJMoa2006100	2020-03-27	?
hCoV-19_Denmark_ALAB-SSI-619_2020_EPI_ISL_437000_2020-03-25	Denmark/ALAB-SSI-619/2020	ncov	EPI_ISL_437000	?	2020-03-25	Europe	Denmark	Denmark		Europe	Denmark	Denmark	genome	29782	Human	?	?	20B	B.1.1	GR	Department of Virus and Microbiological Special Diagnostics, Statens Serum Institut, Copenhagen, Denmark, Artillerivej 5, 2300 Copenahgen S	Albertsen lab, Department of Chemistry and Bioscience, Aalborg University, Denmark	Rasmus Kirkegaard et al	https://www.gisaid.org	?	?	2020-05-08	?
hCoV-19_Austria_CeMM0360_2020_EPI_ISL_438123_2020-04-05	Austria/CeMM0360/2020	ncov	EPI_ISL_438123	?	2020-04-05	Europe	Austria	Vienna		Europe	Austria	Vienna	genome	29841	Human	83	Male	20B	B.1.1	GR	Center for Virology, Medical University of Vienna	Bergthaler laboratory, CeMM Research Center for Molecular Medicine of the Austrian Academy of Sciences	Alexandra Popa et al	https://www.gisaid.org	?	?	2020-05-12	?
hCoV-19_England_BRIS-121897_2020_EPI_ISL_440137_2020-03-09	England/BRIS-121897/2020	ncov	EPI_ISL_440137	?	2020-03-09	Europe	United Kingdom	England		Europe	United Kingdom	England	genome	29782	Human	?	?	20B	B.1.1	GR	PHE South West Regional Laboratory, National Infection Service	Wellcome Sanger Institute for the COVID-19 Genomics UK (COG-UK) consortium	Stephanie Hutchings et al	https://www.gisaid.org	Preliminary analysis of SARS-CoV-2 importation & establishment of UK transmission lineages	https://virological.org/t/preliminary-analysis-of-sars-cov-2-importation-establishment-of-uk-transmission-lineages/507	2020-05-12	?
hCoV-19_Sweden_20-08047_2020_EPI_ISL_454495_2020-03-08	Sweden/20-08047/2020	ncov	EPI_ISL_454495	?	2020-03-08	Europe	Sweden	Sormland		Europe	Sweden	Sormland	genome	29903	Human	54	Female	20B	B.1.1	GR	Skovde/Unilabs	The Public Health Agency of Sweden	Anna-Malin Linde et al	https://www.gisaid.org	?	?	2020-05-28	?
hCoV-19_Belgium_ULG-10175_2020_EPI_ISL_455963_2020-05-08	Belgium/ULG-10175/2020	ncov	EPI_ISL_455963	?	2020-05-08	Europe	Belgium	Liège		Europe	Belgium	Liège	genome	29782	Human	31	Female	20B	B.1.1	GR	Department of Clinical Microbiology	GIGA Medical Genomics	Keith Durkin et al	https://www.gisaid.org	?	?	2020-06-01	?
hCoV-19_England_BRIS-1268DE_2020_EPI_ISL_458973_2020-04-09	England/BRIS-1268DE/2020	ncov	EPI_ISL_458973	?	2020-04-09	Europe	United Kingdom	England		Europe	United Kingdom	England	genome	29652	Human	?	?	20B	B.1.1	GR	PHE South West Regional Laboratory, National Infection Service	Wellcome Sanger Institute for the COVID-19 Genomics UK (COG-UK) consortium	Stephanie Hutchings et al	https://www.gisaid.org	?	?	2020-06-04	?
hCoV-19_Scotland_GCVR-170055_2020_EPI_ISL_459658_2020-03-24	Scotland/GCVR-170055/2020	ncov	EPI_ISL_459658	?	2020-03-24	Europe	United Kingdom	Scotland		Europe	United Kingdom	Scotland	genome	29782	Human	?	?	20B	B.1.1	GR	NHSGGC West of Scotland Specialist Virology Centre / MRC-University of Glasgow Centre for Virus Research	Wellcome Sanger Institute for the COVID-19 Genomics UK (COG-UK) consortium	Ana da Silva Filipe et al	https://www.gisaid.org	?	?	2020-06-04	?
hCoV-19_England_201061456_2020_EPI_ISL_464414_2020-03-01	England/201061456/2020	ncov	EPI_ISL_464414	?	2020-03-01	Europe	United Kingdom	England		Europe	United Kingdom	England	genome	29851	Human	52	Female	20B	B.1.1	GR	Respiratory Virus Unit, Microbiology Services Colindale, Public Health England	Respiratory Virus Unit, Microbiology Services Colindale, Public Health England	PHE Covid Sequencing Team et al	https://www.gisaid.org	?	?	2020-06-11	?
hCoV-19_England_201081131_2020_EPI_ISL_464476_2020-03-05	England/201081131/2020	ncov	EPI_ISL_464476	?	2020-03-05	Europe	United Kingdom	England		Europe	United Kingdom	England	genome	29824	Human	73	Male	20B	B.1.1	GR	Respiratory Virus Unit, Microbiology Services Colindale, Public Health England	Respiratory Virus Unit, Microbiology Services Colindale, Public Health England	PHE Covid Sequencing Team et al	https://www.gisaid.org	?	?	2020-06-11	?
hCoV-19_England_201100024_2020_EPI_ISL_464627_2020-03-09	England/201100024/2020	ncov	EPI_ISL_464627	?	2020-03-09	Europe	United Kingdom	England		Europe	United Kingdom	England	genome	29797	Human	47	Female	20B	B.1.1	GR	Respiratory Virus Unit, Microbiology Services Colindale, Public Health England	Respiratory Virus Unit, Microbiology Services Colindale, Public Health England	PHE Covid Sequencing Team et al	https://www.gisaid.org	?	?	2020-06-11	?
hCoV-19_England_20149053504_2020_EPI_ISL_466210_2020-04-03	England/20149053504/2020	ncov	EPI_ISL_466210	?	2020-04-03	Europe	United Kingdom	England		Europe	United Kingdom	England	genome	29648	Human	93	Female	20B	B.1.1	GR	Respiratory Virus Unit, Microbiology Services Colindale, Public Health England	Respiratory Virus Unit, Microbiology Services Colindale, Public Health England	PHE Covid Sequencing Team et al	https://www.gisaid.org	?	?	2020-06-11	?
hCoV-19_Switzerland_TI-ETHZ-100068_2020_EPI_ISL_466990_2020-03-12	Switzerland/TI-ETHZ-100068/2020	ncov	EPI_ISL_466990	?	2020-03-12	Europe	Switzerland	Ticino		Europe	Switzerland	Ticino	genome	29836	Human	?	?	20B	B.1.1	GR	Viollier AG	Department of Biosystems Science and Engineering, ETH Zürich	Christian Beisel et al	https://www.gisaid.org	?	?	2020-06-12	?
hCoV-19_England_NOTT-1129A5_2020_EPI_ISL_493569_2020-04-22	England/NOTT-1129A5/2020	ncov	EPI_ISL_493569	?	2020-04-22	Europe	United Kingdom	England		Europe	United Kingdom	England	genome	29782	Human	?	?	20B	B.1.1	GR	Lincolnshire Hospitals and DeepSeq Nottingham	COVID-19 Genomics UK (COG-UK) Consortium	Nichola Duckworth et al	https://www.gisaid.org	?	?	2020-07-21	?
hCoV-19_Scotland_CVR2486_2020_EPI_ISL_493807_2020-04-15	Scotland/CVR2486/2020	ncov	EPI_ISL_493807	?	2020-04-15	Europe	United Kingdom	Scotland		Europe	United Kingdom	Scotland	genome	29766	Human	?	?	20B	B.1.1	GR	West of Scotland Specialist Virology Centre, NHSGGC / MRC-University of Glasgow Centre for Virus Research	COVID-19 Genomics UK (COG-UK) Consortium	Ana da Silva Filipe et al	https://www.gisaid.org	?	?	2020-07-21	?
hCoV-19_England_LIVE-A6A68_2020_EPI_ISL_499477_2020-03-16	England/LIVE-A6A68/2020	ncov	EPI_ISL_499477	?	2020-03-16	Europe	United Kingdom	England		Europe	United Kingdom	England	genome	29873	Human	?	?	20B	B.1.1	GR	Liverpool Clinical Laboratories	COVID-19 Genomics UK (COG-UK) Consortium	Sam Haldenby et al	https://www.gisaid.org	?	?	2020-07-28	?
hCoV-19_Thailand_Bangkok-CONI-0224_2020_EPI_ISL_512866_2020-03-25	Thailand/Bangkok-CONI-0224/2020	ncov	EPI_ISL_512866	?	2020-03-25	Asia	Thailand	Bangkok		Asia	Thailand	Bangkok	genome	29808	Human	?	?	20B	B.1.1	GR	Ramathibodi Hospital	COVID-19 Network Investigations (CONI) Alliance	Elizabeth Batty et al	https://www.gisaid.org	?	?	2020-08-12	?
hCoV-19_France_PAC-IHU-0730_2020_EPI_ISL_568950_2020-04-21	France/PAC-IHU-0730/2020	ncov	EPI_ISL_568950	?	2020-04-21	Europe	France	Provence-Alpes-Côte d'Azur	Marseille	Europe	France	Provence-Alpes-Côte d'Azur	genome	29703	Human	?	?	20B	B.1.1	GR	MEPHI, Aix Marseille University	MEPHI, Aix Marseille University	Anthony LEVASSEUR et al	https://www.gisaid.org	?	?	2020-10-02	?
hCoV-19_England_LIVE-99BFC_2020_EPI_ISL_584607_2020-04-13	England/LIVE-99BFC/2020	ncov	EPI_ISL_584607	?	2020-04-13	Europe	United Kingdom	England		Europe	United Kingdom	England	genome	29782	Human	?	?	20B	B.1.1	GR	Liverpool Clinical Laboratories	COVID-19 Genomics UK (COG-UK) Consortium	Sam Haldenby et al	https://www.gisaid.org	?	?	2020-10-19	?
hCoV-19_England_ALDP-9ED2CE_2020_EPI_ISL_589465_2020-05-05	England/ALDP-9ED2CE/2020	ncov	EPI_ISL_589465	?	2020-05-05	Europe	United Kingdom	England		Europe	United Kingdom	England	genome	29782	Human	?	?	20B	B.1.1	GR	Lighthouse Lab in Alderley Park	Wellcome Sanger Institute for the COVID-19 Genomics UK (COG-UK) consortium	Jacquelyn Wynn et al	https://www.gisaid.org	?	?	2020-10-20	?
hCoV-19_Bangladesh_361_2020_EPI_ISL_600441_2020-04-05	Bangladesh/361/2020	ncov	EPI_ISL_600441	?	2020-04-05	Asia	Bangladesh	Dhaka		Asia	Bangladesh	Dhaka	genome	29609	Human	38	Female	20B	B.1.1	GR	Institute of Epidemiology Disease Control And Research	Institute for Developing Science and Health Initiatives	Lauren Cowley et al	https://www.gisaid.org	?	?	2020-10-27	?
hCoV-19_Germany_NW-HHU-278_2020_EPI_ISL_631322_2020-09-28	Germany/NW-HHU-278/2020	ncov	EPI_ISL_631322	?	2020-09-28	Europe	Germany	North Rhine Westphalia	Duesseldorf	Europe	Germany	North Rhine Westphalia	genome	29782	Human	?	?	20B	B.1.1	GR	ZOTZ KLIMAS MVZ Düsseldorf-Centrum GbR ÜBAG für Labormedizin, Genetik, Zytologie, Pathologie	Center of Medical Microbiology, Virology, and Hospital Hygiene, University of Duesseldorf	Maximilian Damagnez et al	https://www.gisaid.org	?	?	2020-11-10
hCoV-19_Germany_BW-UKT-a032_2020_EPI_ISL_723087_2020-03-22	Germany/BW-UKT-a032/2020	ncov	EPI_ISL_723087	?	2020-03-22	Europe	Germany	Baden-Wuerttemberg		Europe	Germany	Baden-Wuerttemberg	genome	29903	Human	?	?	20B	B.1.1	GR	Institute of Medical Genetics and Applied Genomics	Institute of Medical Genetics and Applied Genomics	Caspar Gross et al	https://www.gisaid.org	?	?	2020-12-21	?
hCoV-19_Wales_PHWC-246D7_2020_EPI_ISL_419442_2020-03-18	Wales/PHWC-246D7/2020	ncov	EPI_ISL_419442	?	2020-03-18	Europe	United Kingdom	Wales		Europe	United Kingdom	Wales	genome	29816	Human	83	Female	20B	B.1.1.1	GR	Wales Specialist Virology Centre	Public Health Wales Microbiology Cardiff	Catherine Moore et al	https://www.gisaid.org	Preliminary analysis of SARS-CoV-2 importation & establishment of UK transmission lineages	https://virological.org/t/preliminary-analysis-of-sars-cov-2-importation-establishment-of-uk-transmission-lineages/507	2020-04-02	?
hCoV-19_Wales_PHWC-26198_2020_EPI_ISL_422355_2020-03-25	Wales/PHWC-26198/2020	ncov	EPI_ISL_422355	?	2020-03-25	Europe	United Kingdom	Wales		Europe	United Kingdom	Wales	genome	29807	Human	72	Male	20B	B.1.1.1	GR	Wales Specialist Virology Centre	Public Health Wales Microbiology Cardiff	Catherine Moore et al	https://www.gisaid.org	Preliminary analysis of SARS-CoV-2 importation & establishment of UK transmission lineages	https://virological.org/t/preliminary-analysis-of-sars-cov-2-importation-establishment-of-uk-transmission-lineages/507	2020-04-10	?
hCoV-19_England_20129105304_2020_EPI_ISL_424089_2020-03-13	England/20129105304/2020	ncov	EPI_ISL_424089	?	2020-03-13	Europe	United Kingdom	England		Europe	United Kingdom	England	genome	29788	Human	22	Male	20D	B.1.1.1	GR	Respiratory Virus Unit, Microbiology Services Colindale, Public Health England	Respiratory Virus Unit, Microbiology Services Colindale, Public Health England	Monica Galiano et al	https://www.gisaid.org	Preliminary analysis of SARS-CoV-2 importation & establishment of UK transmission lineages	https://virological.org/t/preliminary-analysis-of-sars-cov-2-importation-establishment-of-uk-transmission-lineages/507	2020-04-12	?
hCoV-19_Wales_PHWC-2B315_2020_EPI_ISL_431948_2020-04-08	Wales/PHWC-2B315/2020	ncov	EPI_ISL_431948	?	2020-04-08	Europe	United Kingdom	Wales		Europe	United Kingdom	Wales	genome	29798	Human	?	?	20B	B.1.1.1	GR	Wales Specialist Virology Centre	Public Health Wales Microbiology Cardiff	Catherine Moore et al	https://www.gisaid.org	Preliminary analysis of SARS-CoV-2 importation & establishment of UK transmission lineages	https://virological.org/t/preliminary-analysis-of-sars-cov-2-importation-establishment-of-uk-transmission-lineages/507	2020-04-29	?
hCoV-19_Wales_PHWC-2811E_2020_EPI_ISL_432147_2020-03-26	Wales/PHWC-2811E/2020	ncov	EPI_ISL_432147	?	2020-03-26	Europe	United Kingdom	Wales		Europe	United Kingdom	Wales	genome	29855	Human	?	?	20D	B.1.1.1	GR	Wales Specialist Virology Centre	Public Health Wales Microbiology Cardiff	Catherine Moore et al	https://www.gisaid.org	Preliminary analysis of SARS-CoV-2 importation & establishment of UK transmission lineages	https://virological.org/t/preliminary-analysis-of-sars-cov-2-importation-establishment-of-uk-transmission-lineages/507	2020-04-29	?
hCoV-19_Wales_PHWC-2B218_2020_EPI_ISL_432273_2020-04-08	Wales/PHWC-2B218/2020	ncov	EPI_ISL_432273	?	2020-04-08	Europe	United Kingdom	Wales		Europe	United Kingdom	Wales	genome	29862	Human	?	?	20B	B.1.1.1	GR	Wales Specialist Virology Centre	Public Health Wales Microbiology Cardiff	Catherine Moore et al	https://www.gisaid.org	Preliminary analysis of SARS-CoV-2 importation & establishment of UK transmission lineages	https://virological.org/t/preliminary-analysis-of-sars-cov-2-importation-establishment-of-uk-transmission-lineages/507	2020-04-29	?
hCoV-19_England_SHEF-BFE8E_2020_EPI_ISL_432712_2020-03-25	England/SHEF-BFE8E/2020	ncov	EPI_ISL_432712	?	2020-03-25	Europe	United Kingdom	England		Europe	United Kingdom	England	genome	29782	Human	?	?	20B	B.1.1.1	GR	Virology Department, Sheffield Teaching Hospitals NHS Foundation Trust / Virology Department, Sheffield Teaching Hospitals NHS Foundation Trust	COVID-19 Genomics UK (COG-UK) Consortium	Thushan de Silva et al	https://www.gisaid.org	Preliminary analysis of SARS-CoV-2 importation & establishment of UK transmission lineages	https://virological.org/t/preliminary-analysis-of-sars-cov-2-importation-establishment-of-uk-transmission-lineages/507	2020-04-29	?
hCoV-19_England_SHEF-C522F_2020_EPI_ISL_432800_2020-04-03	England/SHEF-C522F/2020	ncov	EPI_ISL_432800	?	2020-04-03	Europe	United Kingdom	England		Europe	United Kingdom	England	genome	29782	Human	?	?	20B	B.1.1.1	GR	Virology Department, Sheffield Teaching Hospitals NHS Foundation Trust / Virology Department, Sheffield Teaching Hospitals NHS Foundation Trust	COVID-19 Genomics UK (COG-UK) Consortium	Thushan de Silva et al	https://www.gisaid.org	Preliminary analysis of SARS-CoV-2 importation & establishment of UK transmission lineages	https://virological.org/t/preliminary-analysis-of-sars-cov-2-importation-establishment-of-uk-transmission-lineages/507	2020-04-29	?
hCoV-19_England_NOTT-10F729_2020_EPI_ISL_433042_2020-04-04	England/NOTT-10F729/2020	ncov	EPI_ISL_433042	?	2020-04-04	Europe	United Kingdom	England		Europe	United Kingdom	England	genome	29611	Human	?	?	20B	B.1.1.1	GR	Queens Medical Centre, Clinical Microbiology Department / DeepSeq Nottingham	COVID-19 Genomics UK (COG-UK) Consortium	Gemma Clark et al	https://www.gisaid.org	Preliminary analysis of SARS-CoV-2 importation & establishment of UK transmission lineages	https://virological.org/t/preliminary-analysis-of-sars-cov-2-importation-establishment-of-uk-transmission-lineages/507	2020-04-29	?
hCoV-19_Scotland_EDB1150_2020_EPI_ISL_433409_2020-04-07	Scotland/EDB1150/2020	ncov	EPI_ISL_433409	?	2020-04-07	Europe	United Kingdom	Scotland		Europe	United Kingdom	Scotland	genome	29782	Human	?	?	20B	B.1.1.1	GR	Virology Department, Royal Infirmary of Edinburgh, NHS Lothian / School of Biological Sciences, University of Edinburgh / Institute of Genetics and Molecular Medicine, University of Edinburgh	COVID-19 Genomics UK (COG-UK) Consortium	McHugh M et al	https://www.gisaid.org	Preliminary analysis of SARS-CoV-2 importation & establishment of UK transmission lineages	https://virological.org/t/preliminary-analysis-of-sars-cov-2-importation-establishment-of-uk-transmission-lineages/507	2020-04-29	?
hCoV-19_England_CAMB-7680D_2020_EPI_ISL_438457_2020-03-30	England/CAMB-7680D/2020	ncov	EPI_ISL_438457	?	2020-03-30	Europe	United Kingdom	England		Europe	United Kingdom	England	genome	29782	Human	?	?	20D	B.1.1.1	GR	Department of Pathology, University of Cambridge	Wellcome Sanger Institute for the COVID-19 Genomics UK (COG-UK) consortium	Luke W Meredith et al	https://www.gisaid.org	Preliminary analysis of SARS-CoV-2 importation & establishment of UK transmission lineages	https://virological.org/t/preliminary-analysis-of-sars-cov-2-importation-establishment-of-uk-transmission-lineages/507	2020-05-12	?
hCoV-19_England_LIVE-99D6F_2020_EPI_ISL_439816_2020-04-13	England/LIVE-99D6F/2020	ncov	EPI_ISL_439816	?	2020-04-13	Europe	United Kingdom	England		Europe	United Kingdom	England	genome	29782	Human	?	?	20B	B.1.1.1	GR	Liverpool Clinical Laboratories	COVID-19 Genomics UK (COG-UK) Consortium	Sam Haldenby et al	https://www.gisaid.org	Preliminary analysis of SARS-CoV-2 importation & establishment of UK transmission lineages	https://virological.org/t/preliminary-analysis-of-sars-cov-2-importation-establishment-of-uk-transmission-lineages/507	2020-05-12	?
hCoV-19_England_BRIS-121E2C_2020_EPI_ISL_440006_2020-03-18	England/BRIS-121E2C/2020	ncov	EPI_ISL_440006	?	2020-03-18	Europe	United Kingdom	England		Europe	United Kingdom	England	genome	29782	Human	?	?	20B	B.1.1.1	GR	PHE South West Regional Laboratory, National Infection Service	Wellcome Sanger Institute for the COVID-19 Genomics UK (COG-UK) consortium	Stephanie Hutchings et al	https://www.gisaid.org	Preliminary analysis of SARS-CoV-2 importation & establishment of UK transmission lineages	https://virological.org/t/preliminary-analysis-of-sars-cov-2-importation-establishment-of-uk-transmission-lineages/507	2020-05-12	?
hCoV-19_England_CAMB-7317E_2020_EPI_ISL_440264_2020-03-21	England/CAMB-7317E/2020	ncov	EPI_ISL_440264	?	2020-03-21	Europe	United Kingdom	England		Europe	United Kingdom	England	genome	29782	Human	?	?	20B	B.1.1.1	GR	Department of Pathology, University of Cambridge	Wellcome Sanger Institute for the COVID-19 Genomics UK (COG-UK) consortium	Luke W Meredith et al	https://www.gisaid.org	Preliminary analysis of SARS-CoV-2 importation & establishment of UK transmission lineages	https://virological.org/t/preliminary-analysis-of-sars-cov-2-importation-establishment-of-uk-transmission-lineages/507	2020-05-12	?
hCoV-19_England_BRIS-122F73_2020_EPI_ISL_440720_2020-03-31	England/BRIS-122F73/2020	ncov	EPI_ISL_440720	?	2020-03-31	Europe	United Kingdom	England		Europe	United Kingdom	England	genome	29782	Human	?	?	20D	B.1.1.1	GR	PHE South West Regional Laboratory, National Infection Service	Wellcome Sanger Institute for the COVID-19 Genomics UK (COG-UK) consortium	Stephanie Hutchings et al	https://www.gisaid.org	Preliminary analysis of SARS-CoV-2 importation & establishment of UK transmission lineages	https://virological.org/t/preliminary-analysis-of-sars-cov-2-importation-establishment-of-uk-transmission-lineages/507	2020-05-12	?
hCoV-19_England_CAMB-77DEF_2020_EPI_ISL_440817_2020-04-01	England/CAMB-77DEF/2020	ncov	EPI_ISL_440817	?	2020-04-01	Europe	United Kingdom	England		Europe	United Kingdom	England	genome	29782	Human	?	?	20D	B.1.1.1	GR	Department of Pathology, University of Cambridge	Wellcome Sanger Institute for the COVID-19 Genomics UK (COG-UK) consortium	Luke W Meredith et al	https://www.gisaid.org	Preliminary analysis of SARS-CoV-2 importation & establishment of UK transmission lineages	https://virological.org/t/preliminary-analysis-of-sars-cov-2-importation-establishment-of-uk-transmission-lineages/507	2020-05-12	?
hCoV-19_England_SHEF-C0A4A_2020_EPI_ISL_441900_2020-04-11	England/SHEF-C0A4A/2020	ncov	EPI_ISL_441900	?	2020-04-11	Europe	United Kingdom	England		Europe	United Kingdom	England	genome	29782	Human	?	?	20B	B.1.1.1	GR	Virology Department, Sheffield Teaching Hospitals NHS Foundation Trust/Department of Infection, Immunity and Cardiovascular Disease, The Medical School, University of Sheffield	COVID-19 Genomics UK (COG-UK) Consortium	Thushan de Silva et al	https://www.gisaid.org	Preliminary analysis of SARS-CoV-2 importation & establishment of UK transmission lineages	https://virological.org/t/preliminary-analysis-of-sars-cov-2-importation-establishment-of-uk-transmission-lineages/507	2020-05-12	?
hCoV-19_England_SHEF-C6F72_2020_EPI_ISL_442005_2020-04-11	England/SHEF-C6F72/2020	ncov	EPI_ISL_442005	?	2020-04-11	Europe	United Kingdom	England		Europe	United Kingdom	England	genome	29782	Human	?	?	20B	B.1.1.1	GR	Virology Department, Sheffield Teaching Hospitals NHS Foundation Trust/Department of Infection, Immunity and Cardiovascular Disease, The Medical School, University of Sheffield	COVID-19 Genomics UK (COG-UK) Consortium	Thushan de Silva et al	https://www.gisaid.org	Preliminary analysis of SARS-CoV-2 importation & establishment of UK transmission lineages	https://virological.org/t/preliminary-analysis-of-sars-cov-2-importation-establishment-of-uk-transmission-lineages/507	2020-05-12	?
hCoV-19_England_CAMB-82859_2020_EPI_ISL_443576_2020-04-14	England/CAMB-82859/2020	ncov	EPI_ISL_443576	?	2020-04-14	Europe	United Kingdom	England		Europe	United Kingdom	England	genome	29782	Human	?	?	20D	B.1.1.1	GR	Department of Pathology, University of Cambridge	Wellcome Sanger Institute for the COVID-19 Genomics UK (COG-UK) consortium	Luke W Meredith et al	https://www.gisaid.org	Preliminary analysis of SARS-CoV-2 importation & establishment of UK transmission lineages	https://virological.org/t/preliminary-analysis-of-sars-cov-2-importation-establishment-of-uk-transmission-lineages/507	2020-05-12	?
hCoV-19_England_BRIS-125B21_2020_EPI_ISL_443819_2020-03-30	England/BRIS-125B21/2020	ncov	EPI_ISL_443819	?	2020-03-30	Europe	United Kingdom	England		Europe	United Kingdom	England	genome	29782	Human	?	?	20B	B.1.1.1	GR	PHE South West Regional Laboratory, National Infection Service	Wellcome Sanger Institute for the COVID-19 Genomics UK (COG-UK) consortium	Stephanie Hutchings et al	https://www.gisaid.org	Preliminary analysis of SARS-CoV-2 importation & establishment of UK transmission lineages	https://virological.org/t/preliminary-analysis-of-sars-cov-2-importation-establishment-of-uk-transmission-lineages/507	2020-05-12	?
hCoV-19_Wales_PHWC-31895_2020_EPI_ISL_446498_2020-04-10	Wales/PHWC-31895/2020	ncov	EPI_ISL_446498	?	2020-04-10	Europe	United Kingdom	Wales		Europe	United Kingdom	Wales	genome	29864	Human	?	?	20B	B.1.1.1	GR	Wales Specialist Virology Centre	Public Health Wales Microbiology Cardiff	Catherine Moore et al	https://www.gisaid.org	Preliminary analysis of SARS-CoV-2 importation & establishment of UK transmission lineages	https://virological.org/t/preliminary-analysis-of-sars-cov-2-importation-establishment-of-uk-transmission-lineages/507	2020-05-16	?
hCoV-19_Wales_PHWC-341F1_2020_EPI_ISL_446887_2020-04-17	Wales/PHWC-341F1/2020	ncov	EPI_ISL_446887	?	2020-04-17	Europe	United Kingdom	Wales		Europe	United Kingdom	Wales	genome	29851	Human	?	?	20B	B.1.1.1	GR	Wales Specialist Virology Centre	Public Health Wales Microbiology Cardiff	Catherine Moore et al	https://www.gisaid.org	Preliminary analysis of SARS-CoV-2 importation & establishment of UK transmission lineages	https://virological.org/t/preliminary-analysis-of-sars-cov-2-importation-establishment-of-uk-transmission-lineages/507	2020-05-16	?
hCoV-19_England_NOTT-110E20_2020_EPI_ISL_448424_2020-04-29	England/NOTT-110E20/2020	ncov	EPI_ISL_448424	?	2020-04-29	Europe	United Kingdom	England		Europe	United Kingdom	England	genome	29782	Human	?	?	20D	B.1.1.1	GR	Queens Medical Centre, Clinical Microbiology Department / DeepSeq Nottingham	COVID-19 Genomics UK (COG-UK) Consortium	Gemma Clark et al	https://www.gisaid.org	Preliminary analysis of SARS-CoV-2 importation & establishment of UK transmission lineages	https://virological.org/t/preliminary-analysis-of-sars-cov-2-importation-establishment-of-uk-transmission-lineages/507	2020-05-19	?
hCoV-19_England_LIVE-9DDD4_2020_EPI_ISL_449624_2020-04-28	England/LIVE-9DDD4/2020	ncov	EPI_ISL_449624	?	2020-04-28	Europe	United Kingdom	England		Europe	United Kingdom	England	genome	29782	Human	?	?	20B	B.1.1.1	GR	Liverpool Clinical Laboratories	COVID-19 Genomics UK (COG-UK) Consortium	Sam Haldenby et al	https://www.gisaid.org	Preliminary analysis of SARS-CoV-2 importation & establishment of UK transmission lineages	https://virological.org/t/preliminary-analysis-of-sars-cov-2-importation-establishment-of-uk-transmission-lineages/507	2020-05-19	?
hCoV-19_Uganda_UG004_2020_EPI_ISL_451186_2020-03-27	Uganda/UG004/2020	ncov	EPI_ISL_451186	?	2020-03-27	Africa	Uganda	Uganda		Africa	Uganda	Uganda	genome	29797	Human	?	?	20B	B.1.1.1	GR	Uganda Virus Research Institute	MRC/UVRI & LSHTM Uganda Research Unit	Dan Lule Bugembe et al	https://www.gisaid.org	Main Routes of Entry and Genomic Diversity of SARS-CoV-2, Uganda	https://dx.doi.org/10.3201/eid2610.202575	2020-05-23	?
hCoV-19_Uganda_UG010_2020_EPI_ISL_451192_2020-03-30	Uganda/UG010/2020	ncov	EPI_ISL_451192	?	2020-03-30	Africa	Uganda	Uganda		Africa	Uganda	Uganda	genome	29798	Human	?	?	20B	B.1.1.1	GR	Uganda Virus Research Institute	MRC/UVRI & LSHTM Uganda Research Unit	Dan Lule Bugembe et al	https://www.gisaid.org	Main Routes of Entry and Genomic Diversity of SARS-CoV-2, Uganda	https://dx.doi.org/10.3201/eid2610.202575	2020-05-23	?
hCoV-19_Switzerland_BS-ETHZ-110485_2020_EPI_ISL_451897_2020-04-07	Switzerland/BS-ETHZ-110485/2020	ncov	EPI_ISL_451897	?	2020-04-07	Europe	Switzerland	Basel-Stadt		Europe	Switzerland	Basel-Stadt	genome	29663	Human	?	?	20B	B.1.1.1	GR	Viollier AG	Department of Biosystems Science and Engineering, ETH Zürich	Christian Beisel et al	https://www.gisaid.org	?	?	2020-05-25	?
hCoV-19_Switzerland_BS-ETHZ-110487_2020_EPI_ISL_451899_2020-04-07	Switzerland/BS-ETHZ-110487/2020	ncov	EPI_ISL_451899	?	2020-04-07	Europe	Switzerland	Basel-Stadt		Europe	Switzerland	Basel-Stadt	genome	29348	Human	?	?	20B	B.1.1.1	GR	Viollier AG	Department of Biosystems Science and Engineering, ETH Zürich	Christian Beisel et al	https://www.gisaid.org	?	?	2020-05-25	?
hCoV-19_England_LIVE-9E465_2020_EPI_ISL_453303_2020-04-02	England/LIVE-9E465/2020	ncov	EPI_ISL_453303	?	2020-04-02	Europe	United Kingdom	England		Europe	United Kingdom	England	genome	29873	Human	?	?	20B	B.1.1.1	GR	Liverpool Clinical Laboratories	COVID-19 Genomics UK (COG-UK) Consortium	Sam Haldenby et al	https://www.gisaid.org	Preliminary analysis of SARS-CoV-2 importation & establishment of UK transmission lineages	https://virological.org/t/preliminary-analysis-of-sars-cov-2-importation-establishment-of-uk-transmission-lineages/507	2020-05-27	?
hCoV-19_England_SHEF-D01CA_2020_EPI_ISL_453761_2020-04-21	England/SHEF-D01CA/2020	ncov	EPI_ISL_453761	?	2020-04-21	Europe	United Kingdom	England		Europe	United Kingdom	England	genome	29782	Human	?	?	20B	B.1.1.1	GR	Virology Department, Sheffield Teaching Hospitals NHS Foundation Trust/Department of Infection, Immunity and Cardiovascular Disease, The Medical School, University of Sheffield	COVID-19 Genomics UK (COG-UK) Consortium	Thushan de Silva et al	https://www.gisaid.org	Preliminary analysis of SARS-CoV-2 importation & establishment of UK transmission lineages	https://virological.org/t/preliminary-analysis-of-sars-cov-2-importation-establishment-of-uk-transmission-lineages/507	2020-05-27	?
hCoV-19_Australia_VIC1408_2020_EPI_ISL_456426_2020-04-16	Australia/VIC1408/2020	ncov	EPI_ISL_456426	?	2020-04-16	Oceania	Australia	Victoria		Oceania	Australia	Victoria	genome	29815	Human	81	Male	20D	B.1.1.1	GR	Victorian Infectious Diseases Reference Laboratory (VIDRL)	Microbiological Diagnostic Unit Public Health Laboratory and Victorian Infectious Diseases Reference Laboratory, Doherty Institute	Caly L. et al	https://www.gisaid.org	?	?	2020-06-02	?
hCoV-19_England_EXET-136149_2020_EPI_ISL_457202_2020-04-15	England/EXET-136149/2020	ncov	EPI_ISL_457202	?	2020-04-15	Europe	United Kingdom	England		Europe	United Kingdom	England	genome	29782	Human	?	?	20D	B.1.1.1	GR	University of Exeter	COVID-19 Genomics UK (COG-UK) Consortium	Ben Temperton et al	https://www.gisaid.org	Preliminary analysis of SARS-CoV-2 importation & establishment of UK transmission lineages	https://virological.org/t/preliminary-analysis-of-sars-cov-2-importation-establishment-of-uk-transmission-lineages/507	2020-06-02	?
hCoV-19_England_SHEF-C69FC_2020_EPI_ISL_457613_2020-05-11	England/SHEF-C69FC/2020	ncov	EPI_ISL_457613	?	2020-05-11	Europe	United Kingdom	England		Europe	United Kingdom	England	genome	29782	Human	?	?	20B	B.1.1.1	GR	Virology Department, Sheffield Teaching Hospitals NHS Foundation Trust/Department of Infection, Immunity and Cardiovascular Disease, The Medical School, University of Sheffield	COVID-19 Genomics UK (COG-UK) Consortium	Thushan de Silva et al	https://www.gisaid.org	Preliminary analysis of SARS-CoV-2 importation & establishment of UK transmission lineages	https://virological.org/t/preliminary-analysis-of-sars-cov-2-importation-establishment-of-uk-transmission-lineages/507	2020-06-02	?
hCoV-19_Uruguay_UY-NYUMC859_2020_EPI_ISL_457955_2020-03-24	Uruguay/UY-NYUMC859/2020	ncov	EPI_ISL_457955	?	2020-03-24	South America	Uruguay	Montevideo		South America	Uruguay	Montevideo	genome	29541	Human	70	Male	20D	B.1.1.1	GR	Laboratorio de Biología Molecular Asociación Española Primera en Salud	Departments of Pathology and Medicine, New York University School of Medicine	Maria Victoria Elizondo et al	https://www.gisaid.org	?	?	2020-06-02	?
hCoV-19_England_CAMB-1B15B3_2020_EPI_ISL_458526_2020-05-06	England/CAMB-1B15B3/2020	ncov	EPI_ISL_458526	?	2020-05-06	Europe	United Kingdom	England		Europe	United Kingdom	England	genome	29782	Human	?	?	20D	B.1.1.1	GR	Department of Pathology, University of Cambridge	Wellcome Sanger Institute for the COVID-19 Genomics UK (COG-UK) consortium	Luke W Meredith et al	https://www.gisaid.org	?	?	2020-06-04	?
hCoV-19_England_NORT-2896A1_2020_EPI_ISL_458648_2020-03-31	England/NORT-2896A1/2020	ncov	EPI_ISL_458648	?	2020-03-31	Europe	United Kingdom	England		Europe	United Kingdom	England	genome	29782	Human	?	?	20B	B.1.1.1	GR	NU-OMICS DNA Sequencing research facility, Northumbria University	Wellcome Sanger Institute for the COVID-19 Genomics UK (COG-UK) consortium	Chris Duncan et al	https://www.gisaid.org	?	?	2020-06-04	?
hCoV-19_Scotland_GCVR-172C9B_2020_EPI_ISL_459126_2020-04-06	Scotland/GCVR-172C9B/2020	ncov	EPI_ISL_459126	?	2020-04-06	Europe	United Kingdom	Scotland		Europe	United Kingdom	Scotland	genome	29782	Human	?	?	20B	B.1.1.1	GR	NHSGGC West of Scotland Specialist Virology Centre / MRC-University of Glasgow Centre for Virus Research	Wellcome Sanger Institute for the COVID-19 Genomics UK (COG-UK) consortium	Ana da Silva Filipe et al	https://www.gisaid.org	?	?	2020-06-04	?
hCoV-19_England_CAMB-1AF10F_2020_EPI_ISL_459262_2020-04-30	England/CAMB-1AF10F/2020	ncov	EPI_ISL_459262	?	2020-04-30	Europe	United Kingdom	England		Europe	United Kingdom	England	genome	29782	Human	?	?	20D	B.1.1.1	GR	Department of Pathology, University of Cambridge	Wellcome Sanger Institute for the COVID-19 Genomics UK (COG-UK) consortium	Luke W Meredith et al	https://www.gisaid.org	?	?	2020-06-04	?
hCoV-19_England_CAMB-1AE698_2020_EPI_ISL_459438_2020-04-27	England/CAMB-1AE698/2020	ncov	EPI_ISL_459438	?	2020-04-27	Europe	United Kingdom	England		Europe	United Kingdom	England	genome	29782	Human	?	?	20D	B.1.1.1	GR	Department of Pathology, University of Cambridge	Wellcome Sanger Institute for the COVID-19 Genomics UK (COG-UK) consortium	Luke W Meredith et al	https://www.gisaid.org	?	?	2020-06-04	?
hCoV-19_Netherlands_NoordBrabant_158_2020_EPI_ISL_461193_2020-04-22	Netherlands/NoordBrabant_158/2020	ncov	EPI_ISL_461193	?	2020-04-22	Europe	Netherlands	North Brabant		Europe	Netherlands	North Brabant	genome	29775	Human	?	?	20D	B.1.1.1	GR	Dutch COVID-19 response team	Erasmus Medical Center	Bas Oude Munnink et al	https://www.gisaid.org	?	?	2020-06-06	?
hCoV-19_England_SHEF-C41F6_2020_EPI_ISL_462014_2020-04-19	England/SHEF-C41F6/2020	ncov	EPI_ISL_462014	?	2020-04-19	Europe	United Kingdom	England		Europe	United Kingdom	England	genome	29611	Human	?	?	20B	B.1.1.1	GR	Virology Department, Sheffield Teaching Hospitals NHS Foundation Trust/Department of Infection, Immunity and Cardiovascular Disease, The Medical School, University of Sheffield	COVID-19 Genomics UK (COG-UK) Consortium	Thushan de Silva et al	https://www.gisaid.org	?	?	2020-06-06	?
hCoV-19_England_SHEF-C50BC_2020_EPI_ISL_462017_2020-04-18	England/SHEF-C50BC/2020	ncov	EPI_ISL_462017	?	2020-04-18	Europe	United Kingdom	England		Europe	United Kingdom	England	genome	29782	Human	?	?	20D	B.1.1.1	GR	Virology Department, Sheffield Teaching Hospitals NHS Foundation Trust/Department of Infection, Immunity and Cardiovascular Disease, The Medical School, University of Sheffield	COVID-19 Genomics UK (COG-UK) Consortium	Thushan de Silva et al	https://www.gisaid.org	?	?	2020-06-06	?
hCoV-19_Belgium_JFA-0407396_2020_EPI_ISL_462250_2020-04-07	Belgium/JFA-0407396/2020	ncov	EPI_ISL_462250	?	2020-04-07	Europe	Belgium	Antwerpen	Deurne	Europe	Belgium	Antwerpen	genome	29782	Human	79	Male	20D	B.1.1.1	GR	KU Leuven, Rega Institute, Clinical and Epidemiological Virology	KU Leuven, Rega Institute, Clinical and Epidemiological Virology	Tony Wawina-Bokalanga et al	https://www.gisaid.org	?	?	2020-06-08	?
hCoV-19_South_Africa_Tygerberg_30_2020_EPI_ISL_464141_2020-03-29	SouthAfrica/Tygerberg_30/2020	ncov	EPI_ISL_464141	?	2020-03-29	Africa	South Africa	Western Cape Province	Cape Town Metro	Africa	South Africa	Western Cape Province	genome	29351	Human	86	Male	20D	B.1.1.1	GR	National Health Laboratory Service (NHLS), Tygerberg	Division of Medical Virology, Stellenbosch University and National Health Laboratory Service (NHLS)	Susan Engelbrecht et al	https://www.gisaid.org	?	?	2020-06-11	?
hCoV-19_England_20174003604_2020_EPI_ISL_465381_2020-04-21	England/20174003604/2020	ncov	EPI_ISL_465381	?	2020-04-21	Europe	United Kingdom	England		Europe	United Kingdom	England	genome	29853	Human	92	Female	20D	B.1.1.1	GR	Respiratory Virus Unit, Microbiology Services Colindale, Public Health England	Respiratory Virus Unit, Microbiology Services Colindale, Public Health England	PHE Covid Sequencing Team et al	https://www.gisaid.org	?	?	2020-06-11	?
hCoV-19_England_BRIS-13125A_2020_EPI_ISL_467705_2020-05-23	England/BRIS-13125A/2020	ncov	EPI_ISL_467705	?	2020-05-23	Europe	United Kingdom	England		Europe	United Kingdom	England	genome	29782	Human	?	?	20B	B.1.1.1	GR	PHE South West Regional Laboratory, National Infection Service	Wellcome Sanger Institute for the COVID-19 Genomics UK (COG-UK) consortium	Stephanie Hutchings et al	https://www.gisaid.org	?	?	2020-06-15	?
hCoV-19_Sweden_20-08134_2020_EPI_ISL_469074_2020-03-09	Sweden/20-08134/2020	ncov	EPI_ISL_469074	?	2020-03-09	Europe	Sweden	Halland		Europe	Sweden	Halland	genome	29903	Human	38	Male	20D	B.1.1.1	GR	Halmstad klinisk mikrobiologi	The Public Health Agency of Sweden	Oskar Karlsson Lindsjo et al	https://www.gisaid.org	?	?	2020-06-17	?
hCoV-19_England_BRIS-12C331_2020_EPI_ISL_469376_2020-05-10	England/BRIS-12C331/2020	ncov	EPI_ISL_469376	?	2020-05-10	Europe	United Kingdom	England		Europe	United Kingdom	England	genome	29782	Human	?	?	20B	B.1.1.1	GR	PHE South West Regional Laboratory, National Infection Service	Wellcome Sanger Institute for the COVID-19 Genomics UK (COG-UK) consortium	Stephanie Hutchings et al	https://www.gisaid.org	?	?	2020-06-18	?
hCoV-19_England_BRIS-12C3C8_2020_EPI_ISL_469377_2020-05-11	England/BRIS-12C3C8/2020	ncov	EPI_ISL_469377	?	2020-05-11	Europe	United Kingdom	England		Europe	United Kingdom	England	genome	29782	Human	?	?	20B	B.1.1.1	GR	PHE South West Regional Laboratory, National Infection Service	Wellcome Sanger Institute for the COVID-19 Genomics UK (COG-UK) consortium	Stephanie Hutchings et al	https://www.gisaid.org	?	?	2020-06-18	?
hCoV-19_England_BRIS-12B912_2020_EPI_ISL_469435_2020-05-18	England/BRIS-12B912/2020	ncov	EPI_ISL_469435	?	2020-05-18	Europe	United Kingdom	England		Europe	United Kingdom	England	genome	29782	Human	?	?	20B	B.1.1.1	GR	PHE South West Regional Laboratory, National Infection Service	Wellcome Sanger Institute for the COVID-19 Genomics UK (COG-UK) consortium	Stephanie Hutchings et al	https://www.gisaid.org	?	?	2020-06-18	?
hCoV-19_England_CAMB-1B286E_2020_EPI_ISL_469908_2020-05-14	England/CAMB-1B286E/2020	ncov	EPI_ISL_469908	?	2020-05-14	Europe	United Kingdom	England		Europe	United Kingdom	England	genome	29782	Human	?	?	20D	B.1.1.1	GR	Department of Pathology, University of Cambridge	Wellcome Sanger Institute for the COVID-19 Genomics UK (COG-UK) consortium	Luke W Meredith et al	https://www.gisaid.org	?	?	2020-06-18	?
hCoV-19_England_CAMB-1B2A1D_2020_EPI_ISL_469912_2020-05-13	England/CAMB-1B2A1D/2020	ncov	EPI_ISL_469912	?	2020-05-13	Europe	United Kingdom	England		Europe	United Kingdom	England	genome	29782	Human	?	?	20B	B.1.1.1	GR	Department of Pathology, University of Cambridge	Wellcome Sanger Institute for the COVID-19 Genomics UK (COG-UK) consortium	Luke W Meredith et al	https://www.gisaid.org	?	?	2020-06-18	?
hCoV-19_England_CAMB-7DE5F_2020_EPI_ISL_470368_2020-04-06	England/CAMB-7DE5F/2020	ncov	EPI_ISL_470368	?	2020-04-06	Europe	United Kingdom	England		Europe	United Kingdom	England	genome	29782	Human	?	?	20B	B.1.1.1	GR	Department of Pathology, University of Cambridge	Wellcome Sanger Institute for the COVID-19 Genomics UK (COG-UK) consortium	Luke W Meredith et al	https://www.gisaid.org	?	?	2020-06-18	?
hCoV-19_England_LIVE-9FF81_2020_EPI_ISL_472077_2020-06-08	England/LIVE-9FF81/2020	ncov	EPI_ISL_472077	?	2020-06-08	Europe	United Kingdom	England		Europe	United Kingdom	England	genome	29891	Human	?	?	20B	B.1.1.1	GR	Liverpool Clinical Laboratories	COVID-19 Genomics UK (COG-UK) Consortium	Sam Haldenby et al	https://www.gisaid.org	?	?	2020-06-23	?
hCoV-19_England_NORT-28121E_2020_EPI_ISL_472159_2020-03-09	England/NORT-28121E/2020	ncov	EPI_ISL_472159	?	2020-03-09	Europe	United Kingdom	England		Europe	United Kingdom	England	genome	29782	Human	?	?	20B	B.1.1.1	GR	Northumbria University / South Tees Hospitals NHS Foundation Trust / North Cumbria Integrated Care NHS Foundation Trust / North Tees and Hartlepool NHS Foundation Trust / Newcastle Hospitals NHS Foundation Trust	COVID-19 Genomics UK (COG-UK) Consortium	Darren L Smith et al	https://www.gisaid.org	?	?	2020-06-23	?
hCoV-19_Wales_PHWC-15D0A9_2020_EPI_ISL_472665_2020-05-02	Wales/PHWC-15D0A9/2020	ncov	EPI_ISL_472665	?	2020-05-02	Europe	United Kingdom	Wales		Europe	United Kingdom	Wales	genome	29865	Human	?	?	20B	B.1.1.1	GR	Wales Specialist Virology Centre Sequencing lab: Pathogen Genomics Unit	COVID-19 Genomics UK (COG-UK) Consortium	Catherine Moore et al	https://www.gisaid.org	?	?	2020-06-23	?
hCoV-19_Wales_PHWC-15E749_2020_EPI_ISL_472828_2020-05-17	Wales/PHWC-15E749/2020	ncov	EPI_ISL_472828	?	2020-05-17	Europe	United Kingdom	Wales		Europe	United Kingdom	Wales	genome	29573	Human	?	?	20B	B.1.1.1	GR	Wales Specialist Virology Centre Sequencing lab: Pathogen Genomics Unit	COVID-19 Genomics UK (COG-UK) Consortium	Catherine Moore et al	https://www.gisaid.org	?	?	2020-06-23	?
hCoV-19_England_BIRM-5F98F_2020_EPI_ISL_473355_2020-05-16	England/BIRM-5F98F/2020	ncov	EPI_ISL_473355	?	2020-05-16	Europe	United Kingdom	England		Europe	United Kingdom	England	genome	29782	Human	?	?	20B	B.1.1.1	GR	University of Birmingham	COVID-19 Genomics UK (COG-UK) Consortium	Institute of Microbiology et al	https://www.gisaid.org	?	?	2020-06-23	?
hCoV-19_England_CAMB-1B44B3_2020_EPI_ISL_473473_2020-06-02	England/CAMB-1B44B3/2020	ncov	EPI_ISL_473473	?	2020-06-02	Europe	United Kingdom	England		Europe	United Kingdom	England	genome	29782	Human	?	?	20D	B.1.1.1	GR	Department of Pathology, University of Cambridge	COVID-19 Genomics UK (COG-UK) Consortium	Luke W Meredith et al	https://www.gisaid.org	?	?	2020-06-23	?
hCoV-19_England_CAMB-1B494B_2020_EPI_ISL_473488_2020-06-04	England/CAMB-1B494B/2020	ncov	EPI_ISL_473488	?	2020-06-04	Europe	United Kingdom	England		Europe	United Kingdom	England	genome	29782	Human	?	?	20D	B.1.1.1	GR	Department of Pathology, University of Cambridge	COVID-19 Genomics UK (COG-UK) Consortium	Luke W Meredith et al	https://www.gisaid.org	?	?	2020-06-23	?
hCoV-19_England_CAMB-1B4B36_2020_EPI_ISL_473498_2020-06-10	England/CAMB-1B4B36/2020	ncov	EPI_ISL_473498	?	2020-06-10	Europe	United Kingdom	England		Europe	United Kingdom	England	genome	29782	Human	?	?	20B	B.1.1.1	GR	Department of Pathology, University of Cambridge	COVID-19 Genomics UK (COG-UK) Consortium	Luke W Meredith et al	https://www.gisaid.org	?	?	2020-06-23	?
hCoV-19_England_SHEF-C6DC3_2020_EPI_ISL_475395_2020-04-29	England/SHEF-C6DC3/2020	ncov	EPI_ISL_475395	?	2020-04-29	Europe	United Kingdom	England		Europe	United Kingdom	England	genome	29782	Human	?	?	20B	B.1.1.1	GR	Virology Department, Sheffield Teaching Hospitals NHS Foundation Trust/Department of Infection, Immunity and Cardiovascular Disease, The Medical School, University of Sheffield	COVID-19 Genomics UK (COG-UK) Consortium	Thushan de Silva et al	https://www.gisaid.org	?	?	2020-06-23	?
hCoV-19_England_SHEF-C9267_2020_EPI_ISL_475418_2020-05-23	England/SHEF-C9267/2020	ncov	EPI_ISL_475418	?	2020-05-23	Europe	United Kingdom	England		Europe	United Kingdom	England	genome	29782	Human	?	?	20B	B.1.1.1	GR	Virology Department, Sheffield Teaching Hospitals NHS Foundation Trust/Department of Infection, Immunity and Cardiovascular Disease, The Medical School, University of Sheffield	COVID-19 Genomics UK (COG-UK) Consortium	Thushan de Silva et al	https://www.gisaid.org	?	?	2020-06-23	?
hCoV-19_England_SHEF-CB238_2020_EPI_ISL_475436_2020-04-28	England/SHEF-CB238/2020	ncov	EPI_ISL_475436	?	2020-04-28	Europe	United Kingdom	England		Europe	United Kingdom	England	genome	29782	Human	?	?	20B	B.1.1.1	GR	Virology Department, Sheffield Teaching Hospitals NHS Foundation Trust/Department of Infection, Immunity and Cardiovascular Disease, The Medical School, University of Sheffield	COVID-19 Genomics UK (COG-UK) Consortium	Thushan de Silva et al	https://www.gisaid.org	?	?	2020-06-23	?
hCoV-19_England_SHEF-CC361_2020_EPI_ISL_475444_2020-04-27	England/SHEF-CC361/2020	ncov	EPI_ISL_475444	?	2020-04-27	Europe	United Kingdom	England		Europe	United Kingdom	England	genome	29782	Human	?	?	20B	B.1.1.1	GR	Virology Department, Sheffield Teaching Hospitals NHS Foundation Trust/Department of Infection, Immunity and Cardiovascular Disease, The Medical School, University of Sheffield	COVID-19 Genomics UK (COG-UK) Consortium	Thushan de Silva et al	https://www.gisaid.org	?	?	2020-06-23	?
hCoV-19_England_SHEF-CCF8B_2020_EPI_ISL_475450_2020-04-29	England/SHEF-CCF8B/2020	ncov	EPI_ISL_475450	?	2020-04-29	Europe	United Kingdom	England		Europe	United Kingdom	England	genome	29782	Human	?	?	20B	B.1.1.1	GR	Virology Department, Sheffield Teaching Hospitals NHS Foundation Trust/Department of Infection, Immunity and Cardiovascular Disease, The Medical School, University of Sheffield	COVID-19 Genomics UK (COG-UK) Consortium	Thushan de Silva et al	https://www.gisaid.org	?	?	2020-06-23	?
hCoV-19_England_SHEF-CF085_2020_EPI_ISL_475475_2020-04-29	England/SHEF-CF085/2020	ncov	EPI_ISL_475475	?	2020-04-29	Europe	United Kingdom	England		Europe	United Kingdom	England	genome	29782	Human	?	?	20B	B.1.1.1	GR	Virology Department, Sheffield Teaching Hospitals NHS Foundation Trust/Department of Infection, Immunity and Cardiovascular Disease, The Medical School, University of Sheffield	COVID-19 Genomics UK (COG-UK) Consortium	Thushan de Silva et al	https://www.gisaid.org	?	?	2020-06-23	?
hCoV-19_England_SHEF-CFCFA_2020_EPI_ISL_475483_2020-04-26	England/SHEF-CFCFA/2020	ncov	EPI_ISL_475483	?	2020-04-26	Europe	United Kingdom	England		Europe	United Kingdom	England	genome	29782	Human	?	?	20B	B.1.1.1	GR	Virology Department, Sheffield Teaching Hospitals NHS Foundation Trust/Department of Infection, Immunity and Cardiovascular Disease, The Medical School, University of Sheffield	COVID-19 Genomics UK (COG-UK) Consortium	Thushan de Silva et al	https://www.gisaid.org	?	?	2020-06-23	?
hCoV-19_England_SHEF-D0151_2020_EPI_ISL_475486_2020-04-29	England/SHEF-D0151/2020	ncov	EPI_ISL_475486	?	2020-04-29	Europe	United Kingdom	England		Europe	United Kingdom	England	genome	29782	Human	?	?	20B	B.1.1.1	GR	Virology Department, Sheffield Teaching Hospitals NHS Foundation Trust/Department of Infection, Immunity and Cardiovascular Disease, The Medical School, University of Sheffield	COVID-19 Genomics UK (COG-UK) Consortium	Thushan de Silva et al	https://www.gisaid.org	?	?	2020-06-23	?
hCoV-19_England_SHEF-D0D7B_2020_EPI_ISL_475491_2020-04-29	England/SHEF-D0D7B/2020	ncov	EPI_ISL_475491	?	2020-04-29	Europe	United Kingdom	England		Europe	United Kingdom	England	genome	29782	Human	?	?	20B	B.1.1.1	GR	Virology Department, Sheffield Teaching Hospitals NHS Foundation Trust/Department of Infection, Immunity and Cardiovascular Disease, The Medical School, University of Sheffield	COVID-19 Genomics UK (COG-UK) Consortium	Thushan de Silva et al	https://www.gisaid.org	?	?	2020-06-23	?
hCoV-19_England_SHEF-D0FDF_2020_EPI_ISL_475493_2020-05-07	England/SHEF-D0FDF/2020	ncov	EPI_ISL_475493	?	2020-05-07	Europe	United Kingdom	England		Europe	United Kingdom	England	genome	29782	Human	?	?	20D	B.1.1.1	GR	Virology Department, Sheffield Teaching Hospitals NHS Foundation Trust/Department of Infection, Immunity and Cardiovascular Disease, The Medical School, University of Sheffield	COVID-19 Genomics UK (COG-UK) Consortium	Thushan de Silva et al	https://www.gisaid.org	?	?	2020-06-23	?
hCoV-19_England_SHEF-D2FFB_2020_EPI_ISL_475506_2020-05-04	England/SHEF-D2FFB/2020	ncov	EPI_ISL_475506	?	2020-05-04	Europe	United Kingdom	England		Europe	United Kingdom	England	genome	29782	Human	?	?	20B	B.1.1.1	GR	Virology Department, Sheffield Teaching Hospitals NHS Foundation Trust/Department of Infection, Immunity and Cardiovascular Disease, The Medical School, University of Sheffield	COVID-19 Genomics UK (COG-UK) Consortium	Thushan de Silva et al	https://www.gisaid.org	?	?	2020-06-23	?
hCoV-19_Austria_CeMM0393_2020_EPI_ISL_475833_2020-03-21	Austria/CeMM0393/2020	ncov	EPI_ISL_475833	?	2020-03-21	Europe	Austria	Austria		Europe	Austria	Austria	genome	29782	Human	?	?	20D	B.1.1.1	GR	Austrian Agency for Health and Food Safety (AGES)	Bergthaler laboratory, CeMM Research Center for Molecular Medicine of the Austrian Academy of Sciences	Alexandra Popa et al	https://www.gisaid.org	?	?	2020-06-25	?
hCoV-19_England_BIRM-60675_2020_EPI_ISL_477739_2020-05-30	England/BIRM-60675/2020	ncov	EPI_ISL_477739	?	2020-05-30	Europe	United Kingdom	England		Europe	United Kingdom	England	genome	29782	Human	?	?	20B	B.1.1.1	GR	University of Birmingham	COVID-19 Genomics UK (COG-UK) Consortium	Institute of Microbiology et al	https://www.gisaid.org	?	?	2020-06-30	?
hCoV-19_Scotland_CVR3816_2020_EPI_ISL_478142_2020-05-21	Scotland/CVR3816/2020	ncov	EPI_ISL_478142	?	2020-05-21	Europe	United Kingdom	Scotland		Europe	United Kingdom	Scotland	genome	29776	Human	?	?	20B	B.1.1.1	GR	West of Scotland Specialist Virology Centre, NHSGGC / MRC-University of Glasgow Centre for Virus Research	COVID-19 Genomics UK (COG-UK) Consortium	Ana da Silva Filipe et al	https://www.gisaid.org	?	?	2020-06-30	?
hCoV-19_England_LCST-24D6B44_2020_EPI_ISL_478332_2020-06-07	England/LCST-24D6B44/2020	ncov	EPI_ISL_478332	?	2020-06-07	Europe	United Kingdom	England		Europe	United Kingdom	England	genome	29779	Human	?	?	20B	B.1.1.1	GR	University Hospitals Of Leicester NHS Trust and DeepSeq Nottingham	COVID-19 Genomics UK (COG-UK) Consortium	Christopher Holmes et al	https://www.gisaid.org	?	?	2020-06-30	?
hCoV-19_England_NORT-281D0E_2020_EPI_ISL_478481_2020-03-24	England/NORT-281D0E/2020	ncov	EPI_ISL_478481	?	2020-03-24	Europe	United Kingdom	England		Europe	United Kingdom	England	genome	29782	Human	?	?	20B	B.1.1.1	GR	Northumbria University / South Tees Hospitals NHS Foundation Trust / North Cumbria Integrated Care NHS Foundation Trust / North Tees and Hartlepool NHS Foundation Trust / Newcastle Hospitals NHS Foundation Trust	COVID-19 Genomics UK (COG-UK) Consortium	Darren L Smith et al	https://www.gisaid.org	?	?	2020-06-30	?
hCoV-19_England_NORT-284D92_2020_EPI_ISL_478593_2020-03-27	England/NORT-284D92/2020	ncov	EPI_ISL_478593	?	2020-03-27	Europe	United Kingdom	England		Europe	United Kingdom	England	genome	29782	Human	?	?	20B	B.1.1.1	GR	Northumbria University / South Tees Hospitals NHS Foundation Trust / North Cumbria Integrated Care NHS Foundation Trust / North Tees and Hartlepool NHS Foundation Trust / Newcastle Hospitals NHS Foundation Trust	COVID-19 Genomics UK (COG-UK) Consortium	Darren L Smith et al	https://www.gisaid.org	?	?	2020-06-30	?
hCoV-19_England_OXON-B1305_2020_EPI_ISL_479004_2020-04-27	England/OXON-B1305/2020	ncov	EPI_ISL_479004	?	2020-04-27	Europe	United Kingdom	England		Europe	United Kingdom	England	genome	29748	Human	?	?	20B	B.1.1.1	GR	Oxford Viromics, NDM, University of Oxford; Oxford University Hospitals; Basingstoke and North Hampshire Hospital	COVID-19 Genomics UK (COG-UK) Consortium	Tanya Golubchik et al	https://www.gisaid.org	?	?	2020-06-30	?
hCoV-19_England_OXON-B15E1_2020_EPI_ISL_479028_2020-04-28	England/OXON-B15E1/2020	ncov	EPI_ISL_479028	?	2020-04-28	Europe	United Kingdom	England		Europe	United Kingdom	England	genome	29837	Human	?	?	20B	B.1.1.1	GR	Oxford Viromics, NDM, University of Oxford; Oxford University Hospitals; Basingstoke and North Hampshire Hospital	COVID-19 Genomics UK (COG-UK) Consortium	Tanya Golubchik et al	https://www.gisaid.org	?	?	2020-06-30	?
hCoV-19_England_SHEF-C4AEC_2020_EPI_ISL_479211_2020-06-02	England/SHEF-C4AEC/2020	ncov	EPI_ISL_479211	?	2020-06-02	Europe	United Kingdom	England		Europe	United Kingdom	England	genome	29782	Human	?	?	20B	B.1.1.1	GR	Virology Department, Sheffield Teaching Hospitals NHS Foundation Trust/Department of Infection, Immunity and Cardiovascular Disease, The Medical School, University of Sheffield	COVID-19 Genomics UK (COG-UK) Consortium	Thushan de Silva et al	https://www.gisaid.org	?	?	2020-06-30	?
hCoV-19_Norway_2596_2020_EPI_ISL_481207_2020-05-12	Norway/2596/2020	ncov	EPI_ISL_481207	?	2020-05-12	Europe	Norway	Norway		Europe	Norway	Norway	genome	29535	Human	?	?	20D	B.1.1.1	GR	Ostfold Hospital Trust - Kalnes, Centre for Laboratory Medicine, Section for gene technology and infection serology	Norwegian Institute of Public Health, Department of Virology	Kathrine Stene-Johansen et al	https://www.gisaid.org	?	?	2020-07-02	?
hCoV-19_England_BRIS-12CF97_2020_EPI_ISL_481845_2020-04-25	England/BRIS-12CF97/2020	ncov	EPI_ISL_481845	?	2020-04-25	Europe	United Kingdom	England		Europe	United Kingdom	England	genome	29782	Human	?	?	20B	B.1.1.1	GR	PHE South West Regional Laboratory, National Infection Service	Wellcome Sanger Institute for the COVID-19 Genomics UK (COG-UK) consortium	Stephanie Hutchings et al	https://www.gisaid.org	?	?	2020-07-03	?
hCoV-19_England_BRIS-12DF96_2020_EPI_ISL_482019_2020-04-19	England/BRIS-12DF96/2020	ncov	EPI_ISL_482019	?	2020-04-19	Europe	United Kingdom	England		Europe	United Kingdom	England	genome	29782	Human	?	?	20B	B.1.1.1	GR	PHE South West Regional Laboratory, National Infection Service	Wellcome Sanger Institute for the COVID-19 Genomics UK (COG-UK) consortium	Stephanie Hutchings et al	https://www.gisaid.org	?	?	2020-07-03	?
hCoV-19_England_LOND-D611F_2020_EPI_ISL_482170_2020-04-20	England/LOND-D611F/2020	ncov	EPI_ISL_482170	?	2020-04-20	Europe	United Kingdom	England		Europe	United Kingdom	England	genome	29782	Human	?	?	20D	B.1.1.1	GR	University College London, Great Ormond Street Hospital for Children NHS Foundation Trust, Imperial College Healthcare NHS Trust	Wellcome Sanger Institute for the COVID-19 Genomics UK (COG-UK) consortium	Sergi Castellano et al	https://www.gisaid.org	?	?	2020-07-03	?
hCoV-19_England_BIRM-60912_2020_EPI_ISL_483904_2020-06-06	England/BIRM-60912/2020	ncov	EPI_ISL_483904	?	2020-06-06	Europe	United Kingdom	England		Europe	United Kingdom	England	genome	29782	Human	?	?	20B	B.1.1.1	GR	University of Birmingham	COVID-19 Genomics UK (COG-UK) Consortium	Institute of Microbiology et al	https://www.gisaid.org	?	?	2020-07-08	?
hCoV-19_England_CAMB-1B51F7_2020_EPI_ISL_483915_2020-06-23	England/CAMB-1B51F7/2020	ncov	EPI_ISL_483915	?	2020-06-23	Europe	United Kingdom	England		Europe	United Kingdom	England	genome	29782	Human	?	?	20D	B.1.1.1	GR	Department of Pathology, University of Cambridge	COVID-19 Genomics UK (COG-UK) Consortium	Luke W Meredith et al	https://www.gisaid.org	?	?	2020-07-08	?
hCoV-19_England_SHEF-CFF79_2020_EPI_ISL_484507_2020-05-14	England/SHEF-CFF79/2020	ncov	EPI_ISL_484507	?	2020-05-14	Europe	United Kingdom	England		Europe	United Kingdom	England	genome	29782	Human	?	?	20D	B.1.1.1	GR	Virology Department, Sheffield Teaching Hospitals NHS Foundation Trust/Department of Infection, Immunity and Cardiovascular Disease, The Medical School, University of Sheffield	COVID-19 Genomics UK (COG-UK) Consortium	Thushan de Silva et al	https://www.gisaid.org	?	?	2020-07-08	?
hCoV-19_England_NORT-29E06F_2020_EPI_ISL_488073_2020-05-06	England/NORT-29E06F/2020	ncov	EPI_ISL_488073	?	2020-05-06	Europe	United Kingdom	England		Europe	United Kingdom	England	genome	29782	Human	?	?	20D	B.1.1.1	GR	NU-OMICS DNA Sequencing research facility, Northumbria University	Wellcome Sanger Institute for the COVID-19 Genomics UK (COG-UK) consortium	Chris Duncan et al	https://www.gisaid.org	?	?	2020-07-14	?
hCoV-19_England_NORT-29EACB_2020_EPI_ISL_488148_2020-05-12	England/NORT-29EACB/2020	ncov	EPI_ISL_488148	?	2020-05-12	Europe	United Kingdom	England		Europe	United Kingdom	England	genome	29782	Human	?	?	20D	B.1.1.1	GR	NU-OMICS DNA Sequencing research facility, Northumbria University	Wellcome Sanger Institute for the COVID-19 Genomics UK (COG-UK) consortium	Chris Duncan et al	https://www.gisaid.org	?	?	2020-07-14	?
hCoV-19_Scotland_EDB3191_2020_EPI_ISL_489056_2020-04-06	Scotland/EDB3191/2020	ncov	EPI_ISL_489056	?	2020-04-06	Europe	United Kingdom	Scotland		Europe	United Kingdom	Scotland	genome	29782	Human	?	?	20B	B.1.1.1	GR	Virology Department, Royal Infirmary of Edinburgh, NHS Lothian / School of Biological Sciences, University of Edinburgh	Wellcome Sanger Institute for the COVID-19 Genomics UK (COG-UK) consortium	McHugh M et al	https://www.gisaid.org	?	?	2020-07-14	?
hCoV-19_England_NORT-291FD8_2020_EPI_ISL_489088_2020-05-06	England/NORT-291FD8/2020	ncov	EPI_ISL_489088	?	2020-05-06	Europe	United Kingdom	England		Europe	United Kingdom	England	genome	29782	Human	?	?	20B	B.1.1.1	GR	NU-OMICS DNA Sequencing research facility, Northumbria University	Wellcome Sanger Institute for the COVID-19 Genomics UK (COG-UK) consortium	Chris Duncan et al	https://www.gisaid.org	?	?	2020-07-14	?
hCoV-19_England_NORT-291E35_2020_EPI_ISL_489152_2020-05-05	England/NORT-291E35/2020	ncov	EPI_ISL_489152	?	2020-05-05	Europe	United Kingdom	England		Europe	United Kingdom	England	genome	29782	Human	?	?	20D	B.1.1.1	GR	NU-OMICS DNA Sequencing research facility, Northumbria University	Wellcome Sanger Institute for the COVID-19 Genomics UK (COG-UK) consortium	Chris Duncan et al	https://www.gisaid.org	?	?	2020-07-14	?
hCoV-19_England_LIVE-A1B97_2020_EPI_ISL_490356_2020-06-17	England/LIVE-A1B97/2020	ncov	EPI_ISL_490356	?	2020-06-17	Europe	United Kingdom	England		Europe	United Kingdom	England	genome	29836	Human	?	?	20B	B.1.1.1	GR	Liverpool Clinical Laboratories	COVID-19 Genomics UK (COG-UK) Consortium	Sam Haldenby et al	https://www.gisaid.org	?	?	2020-07-15	?
hCoV-19_England_SHEF-CCBB4_2020_EPI_ISL_490624_2020-04-30	England/SHEF-CCBB4/2020	ncov	EPI_ISL_490624	?	2020-04-30	Europe	United Kingdom	England		Europe	United Kingdom	England	genome	29782	Human	?	?	20B	B.1.1.1	GR	Virology Department, Sheffield Teaching Hospitals NHS Foundation Trust/Department of Infection, Immunity and Cardiovascular Disease, The Medical School, University of Sheffield	COVID-19 Genomics UK (COG-UK) Consortium	Thushan de Silva et al	https://www.gisaid.org	?	?	2020-07-15	?
hCoV-19_England_SHEF-D1624_2020_EPI_ISL_490641_2020-05-04	England/SHEF-D1624/2020	ncov	EPI_ISL_490641	?	2020-05-04	Europe	United Kingdom	England		Europe	United Kingdom	England	genome	29773	Human	?	?	20B	B.1.1.1	GR	Virology Department, Sheffield Teaching Hospitals NHS Foundation Trust/Department of Infection, Immunity and Cardiovascular Disease, The Medical School, University of Sheffield	COVID-19 Genomics UK (COG-UK) Consortium	Thushan de Silva et al	https://www.gisaid.org	?	?	2020-07-15	?
hCoV-19_Scotland_EDB1399_2020_EPI_ISL_491508_2020-04-11	Scotland/EDB1399/2020	ncov	EPI_ISL_491508	?	2020-04-11	Europe	United Kingdom	Scotland		Europe	United Kingdom	Scotland	genome	29782	Human	?	?	20B	B.1.1.1	GR	Virology Department, Royal Infirmary of Edinburgh, NHS Lothian / School of Biological Sciences, University of Edinburgh	Wellcome Sanger Institute for the COVID-19 Genomics UK (COG-UK) consortium	McHugh M et al	https://www.gisaid.org	?	?	2020-07-17	?
hCoV-19_England_202881375_2020_EPI_ISL_491711_2020-06-04	England/202881375/2020	ncov	EPI_ISL_491711	?	2020-06-04	Europe	United Kingdom	England		Europe	United Kingdom	England	genome	29850	Human	22	Female	20D	B.1.1.1	GR	Respiratory Virus Unit, Microbiology Services Colindale, Public Health England	Respiratory Virus Unit, Microbiology Services Colindale, Public Health England	PHE Covid Sequencing Team et al	https://www.gisaid.org	?	?	2020-07-17	?
hCoV-19_England_NORT-29B509_2020_EPI_ISL_493495_2020-06-01	England/NORT-29B509/2020	ncov	EPI_ISL_493495	?	2020-06-01	Europe	United Kingdom	England		Europe	United Kingdom	England	genome	29782	Human	?	?	20B	B.1.1.1	GR	Northumbria University / South Tees Hospitals NHS Foundation Trust / North Cumbria Integrated Care NHS Foundation Trust / North Tees and Hartlepool NHS Foundation Trust / Newcastle Hospitals NHS Foundation Trust	COVID-19 Genomics UK (COG-UK) Consortium	Darren L Smith et al	https://www.gisaid.org	?	?	2020-07-21	?
hCoV-19_England_NORT-29E72E_2020_EPI_ISL_493526_2020-05-02	England/NORT-29E72E/2020	ncov	EPI_ISL_493526	?	2020-05-02	Europe	United Kingdom	England		Europe	United Kingdom	England	genome	29782	Human	?	?	20B	B.1.1.1	GR	Northumbria University / South Tees Hospitals NHS Foundation Trust / North Cumbria Integrated Care NHS Foundation Trust / North Tees and Hartlepool NHS Foundation Trust / Newcastle Hospitals NHS Foundation Trust	COVID-19 Genomics UK (COG-UK) Consortium	Darren L Smith et al	https://www.gisaid.org	?	?	2020-07-21	?
hCoV-19_England_SHEF-C2C9D_2020_EPI_ISL_493673_2020-05-22	England/SHEF-C2C9D/2020	ncov	EPI_ISL_493673	?	2020-05-22	Europe	United Kingdom	England		Europe	United Kingdom	England	genome	29782	Human	?	?	20B	B.1.1.1	GR	Virology Department, Sheffield Teaching Hospitals NHS Foundation Trust/Department of Infection, Immunity and Cardiovascular Disease, The Medical School, University of Sheffield	COVID-19 Genomics UK (COG-UK) Consortium	Thushan de Silva et al	https://www.gisaid.org	?	?	2020-07-21	?
hCoV-19_England_SHEF-C8FE9_2020_EPI_ISL_493691_2020-05-18	England/SHEF-C8FE9/2020	ncov	EPI_ISL_493691	?	2020-05-18	Europe	United Kingdom	England		Europe	United Kingdom	England	genome	29782	Human	?	?	20B	B.1.1.1	GR	Virology Department, Sheffield Teaching Hospitals NHS Foundation Trust/Department of Infection, Immunity and Cardiovascular Disease, The Medical School, University of Sheffield	COVID-19 Genomics UK (COG-UK) Consortium	Thushan de Silva et al	https://www.gisaid.org	?	?	2020-07-21	?
hCoV-19_England_SHEF-CB7A2_2020_EPI_ISL_493703_2020-05-12	England/SHEF-CB7A2/2020	ncov	EPI_ISL_493703	?	2020-05-12	Europe	United Kingdom	England		Europe	United Kingdom	England	genome	29782	Human	?	?	20D	B.1.1.1	GR	Virology Department, Sheffield Teaching Hospitals NHS Foundation Trust/Department of Infection, Immunity and Cardiovascular Disease, The Medical School, University of Sheffield	COVID-19 Genomics UK (COG-UK) Consortium	Thushan de Silva et al	https://www.gisaid.org	?	?	2020-07-21	?
hCoV-19_Scotland_EDB4692_2020_EPI_ISL_493913_2020-05-09	Scotland/EDB4692/2020	ncov	EPI_ISL_493913	?	2020-05-09	Europe	United Kingdom	Scotland		Europe	United Kingdom	Scotland	genome	29782	Human	?	?	20B	B.1.1.1	GR	Virology Department, Royal Infirmary of Edinburgh, NHS Lothian / School of Biological Sciences, University of Edinburgh / Institute of Genetics and Molecular Medicine, University of Edinburgh	COVID-19 Genomics UK (COG-UK) Consortium	McHugh M et al	https://www.gisaid.org	?	?	2020-07-21	?
hCoV-19_England_NORT-293765_2020_EPI_ISL_499493_2020-07-02	England/NORT-293765/2020	ncov	EPI_ISL_499493	?	2020-07-02	Europe	United Kingdom	England		Europe	United Kingdom	England	genome	29782	Human	?	?	20B	B.1.1.1	GR	Northumbria University / South Tees Hospitals NHS Foundation Trust / North Cumbria Integrated Care NHS Foundation Trust / North Tees and Hartlepool NHS Foundation Trust / Newcastle Hospitals NHS Foundation Trust	COVID-19 Genomics UK (COG-UK) Consortium	Darren L Smith et al	https://www.gisaid.org	?	?	2020-07-28	?
hCoV-19_England_NORT-2938CC_2020_EPI_ISL_499563_2020-07-06	England/NORT-2938CC/2020	ncov	EPI_ISL_499563	?	2020-07-06	Europe	United Kingdom	England		Europe	United Kingdom	England	genome	29782	Human	?	?	20B	B.1.1.1	GR	Northumbria University / South Tees Hospitals NHS Foundation Trust / North Cumbria Integrated Care NHS Foundation Trust / North Tees and Hartlepool NHS Foundation Trust / Newcastle Hospitals NHS Foundation Trust	COVID-19 Genomics UK (COG-UK) Consortium	Darren L Smith et al	https://www.gisaid.org	?	?	2020-07-28	?
hCoV-19_England_LIVE-A554A_2020_EPI_ISL_500124_2020-03-20	England/LIVE-A554A/2020	ncov	EPI_ISL_500124	?	2020-03-20	Europe	United Kingdom	England		Europe	United Kingdom	England	genome	29873	Human	?	?	20B	B.1.1.1	GR	Liverpool Clinical Laboratories	COVID-19 Genomics UK (COG-UK) Consortium	Sam Haldenby et al	https://www.gisaid.org	?	?	2020-07-28	?
hCoV-19_England_SHEF-C0D9C_2020_EPI_ISL_507160_2020-07-23	England/SHEF-C0D9C/2020	ncov	EPI_ISL_507160	?	2020-07-23	Europe	United Kingdom	England		Europe	United Kingdom	England	genome	29782	Human	?	?	20B	B.1.1.1	GR	Virology Department, Sheffield Teaching Hospitals NHS Foundation Trust/Department of Infection, Immunity and Cardiovascular Disease, The Medical School, University of Sheffield	COVID-19 Genomics UK (COG-UK) Consortium	Thushan de Silva et al	https://www.gisaid.org	?	?	2020-08-03	?
hCoV-19_England_LIVE-A786D_2020_EPI_ISL_517080_2020-03-27	England/LIVE-A786D/2020	ncov	EPI_ISL_517080	?	2020-03-27	Europe	United Kingdom	England		Europe	United Kingdom	England	genome	29873	Human	?	?	20B	B.1.1.1	GR	Liverpool Clinical Laboratories	COVID-19 Genomics UK (COG-UK) Consortium	Sam Haldenby et al	https://www.gisaid.org	?	?	2020-08-24	?
hCoV-19_England_LIVE-A789A_2020_EPI_ISL_517083_2020-03-27	England/LIVE-A789A/2020	ncov	EPI_ISL_517083	?	2020-03-27	Europe	United Kingdom	England		Europe	United Kingdom	England	genome	29873	Human	?	?	20B	B.1.1.1	GR	Liverpool Clinical Laboratories	COVID-19 Genomics UK (COG-UK) Consortium	Sam Haldenby et al	https://www.gisaid.org	?	?	2020-08-24	?
hCoV-19_England_LIVE-A85DE_2020_EPI_ISL_517187_2020-03-26	England/LIVE-A85DE/2020	ncov	EPI_ISL_517187	?	2020-03-26	Europe	United Kingdom	England		Europe	United Kingdom	England	genome	29836	Human	?	?	20B	B.1.1.1	GR	Liverpool Clinical Laboratories	COVID-19 Genomics UK (COG-UK) Consortium	Sam Haldenby et al	https://www.gisaid.org	?	?	2020-08-24	?
hCoV-19_England_LIVE-A99D1_2020_EPI_ISL_517304_2020-03-25	England/LIVE-A99D1/2020	ncov	EPI_ISL_517304	?	2020-03-25	Europe	United Kingdom	England		Europe	United Kingdom	England	genome	29873	Human	?	?	20B	B.1.1.1	GR	Liverpool Clinical Laboratories	COVID-19 Genomics UK (COG-UK) Consortium	Sam Haldenby et al	https://www.gisaid.org	?	?	2020-08-24	?
hCoV-19_England_LIVE-AA0CC_2020_EPI_ISL_517400_2020-03-23	England/LIVE-AA0CC/2020	ncov	EPI_ISL_517400	?	2020-03-23	Europe	United Kingdom	England		Europe	United Kingdom	England	genome	29873	Human	?	?	20B	B.1.1.1	GR	Liverpool Clinical Laboratories	COVID-19 Genomics UK (COG-UK) Consortium	Sam Haldenby et al	https://www.gisaid.org	?	?	2020-08-24	?
hCoV-19_England_LIVE-AA105_2020_EPI_ISL_517404_2020-03-23	England/LIVE-AA105/2020	ncov	EPI_ISL_517404	?	2020-03-23	Europe	United Kingdom	England		Europe	United Kingdom	England	genome	29873	Human	?	?	20B	B.1.1.1	GR	Liverpool Clinical Laboratories	COVID-19 Genomics UK (COG-UK) Consortium	Sam Haldenby et al	https://www.gisaid.org	?	?	2020-08-24	?
hCoV-19_England_LIVE-AA369_2020_EPI_ISL_517441_2020-03-23	England/LIVE-AA369/2020	ncov	EPI_ISL_517441	?	2020-03-23	Europe	United Kingdom	England		Europe	United Kingdom	England	genome	29836	Human	?	?	20B	B.1.1.1	GR	Liverpool Clinical Laboratories	COVID-19 Genomics UK (COG-UK) Consortium	Sam Haldenby et al	https://www.gisaid.org	?	?	2020-08-24	?
hCoV-19_England_LIVE-AA5EB_2020_EPI_ISL_517473_2020-03-24	England/LIVE-AA5EB/2020	ncov	EPI_ISL_517473	?	2020-03-24	Europe	United Kingdom	England		Europe	United Kingdom	England	genome	29873	Human	?	?	20B	B.1.1.1	GR	Liverpool Clinical Laboratories	COVID-19 Genomics UK (COG-UK) Consortium	Sam Haldenby et al	https://www.gisaid.org	?	?	2020-08-24	?
hCoV-19_England_SHEF-D1ED1_2020_EPI_ISL_517578_2020-07-21	England/SHEF-D1ED1/2020	ncov	EPI_ISL_517578	?	2020-07-21	Europe	United Kingdom	England		Europe	United Kingdom	England	genome	29782	Human	?	?	20D	B.1.1.1	GR	Virology Department, Sheffield Teaching Hospitals NHS Foundation Trust/Department of Infection, Immunity and Cardiovascular Disease, The Medical School, University of Sheffield	COVID-19 Genomics UK (COG-UK) Consortium	Thushan de Silva et al	https://www.gisaid.org	?	?	2020-08-24	?
hCoV-19_England_LOND-126043A_2020_EPI_ISL_524627_2020-03-16	England/LOND-126043A/2020	ncov	EPI_ISL_524627	?	2020-03-16	Europe	United Kingdom	England		Europe	United Kingdom	England	genome	29782	Human	?	?	20D	B.1.1.1	GR	North West London Pathology, Imperial College Healthcare NHS Trust	Wellcome Sanger Institute for the COVID-19 Genomics UK (COG-UK) consortium	Ling Li et al	https://www.gisaid.org	?	?	2020-08-28	?
hCoV-19_England_ALDP-981A00_2020_EPI_ISL_526357_2020-08-09	England/ALDP-981A00/2020	ncov	EPI_ISL_526357	?	2020-08-09	Europe	United Kingdom	England		Europe	United Kingdom	England	genome	29782	Human	?	?	20D	B.1.1.1	GR	Queens Medical Centre, Clinical Microbiology Department / DeepSeq Nottingham	COVID-19 Genomics UK (COG-UK) Consortium	Gemma Clark et al	https://www.gisaid.org	?	?	2020-09-01	?
hCoV-19_England_PORT-2D40D6_2020_EPI_ISL_529377_2020-08-16	England/PORT-2D40D6/2020	ncov	EPI_ISL_529377	?	2020-08-16	Europe	United Kingdom	England		Europe	United Kingdom	England	genome	29776	Human	?	?	20B	B.1.1.1	GR	Centre for Enzyme Innovation, University of Portsmouth / Translational Research Laboratory, Portsmouth Hospitals NHS Trust	COVID-19 Genomics UK (COG-UK) Consortium	Angela Beckett et al	https://www.gisaid.org	?	?	2020-09-10	?
hCoV-19_England_ALDP-987721_2020_EPI_ISL_529380_2020-08-08	England/ALDP-987721/2020	ncov	EPI_ISL_529380	?	2020-08-08	Europe	United Kingdom	England		Europe	United Kingdom	England	genome	29782	Human	?	?	20B	B.1.1.1	GR	Quadram Institute Bioscience	COVID-19 Genomics UK (COG-UK) Consortium	Dave J. Baker et al	https://www.gisaid.org	?	?	2020-09-10	?
hCoV-19_England_ALDP-97E480_2020_EPI_ISL_529385_2020-07-24	England/ALDP-97E480/2020	ncov	EPI_ISL_529385	?	2020-07-24	Europe	United Kingdom	England		Europe	United Kingdom	England	genome	29782	Human	?	?	20D	B.1.1.1	GR	Queens Medical Centre, Clinical Microbiology Department / DeepSeq Nottingham	COVID-19 Genomics UK (COG-UK) Consortium	Gemma Clark et al	https://www.gisaid.org	?	?	2020-09-10	?
hCoV-19_England_ALDP-983312_2020_EPI_ISL_529423_2020-07-20	England/ALDP-983312/2020	ncov	EPI_ISL_529423	?	2020-07-20	Europe	United Kingdom	England		Europe	United Kingdom	England	genome	29782	Human	?	?	20D	B.1.1.1	GR	Queens Medical Centre, Clinical Microbiology Department / DeepSeq Nottingham	COVID-19 Genomics UK (COG-UK) Consortium	Gemma Clark et al	https://www.gisaid.org	?	?	2020-09-10	?
hCoV-19_England_ALDP-97DECF_2020_EPI_ISL_529436_2020-07-25	England/ALDP-97DECF/2020	ncov	EPI_ISL_529436	?	2020-07-25	Europe	United Kingdom	England		Europe	United Kingdom	England	genome	29782	Human	?	?	20D	B.1.1.1	GR	Queens Medical Centre, Clinical Microbiology Department / DeepSeq Nottingham	COVID-19 Genomics UK (COG-UK) Consortium	Gemma Clark et al	https://www.gisaid.org	?	?	2020-09-10	?
hCoV-19_England_ALDP-9865DD_2020_EPI_ISL_529437_2020-08-08	England/ALDP-9865DD/2020	ncov	EPI_ISL_529437	?	2020-08-08	Europe	United Kingdom	England		Europe	United Kingdom	England	genome	29782	Human	?	?	20B	B.1.1.1	GR	Quadram Institute Bioscience	COVID-19 Genomics UK (COG-UK) Consortium	Dave J. Baker et al	https://www.gisaid.org	?	?	2020-09-10	?
hCoV-19_England_ALDP-981077_2020_EPI_ISL_529467_2020-08-09	England/ALDP-981077/2020	ncov	EPI_ISL_529467	?	2020-08-09	Europe	United Kingdom	England		Europe	United Kingdom	England	genome	29782	Human	?	?	20B	B.1.1.1	GR	Queens Medical Centre, Clinical Microbiology Department / DeepSeq Nottingham	COVID-19 Genomics UK (COG-UK) Consortium	Gemma Clark et al	https://www.gisaid.org	?	?	2020-09-10	?
hCoV-19_England_BIRM-636DC_2020_EPI_ISL_529508_2020-08-09	England/BIRM-636DC/2020	ncov	EPI_ISL_529508	?	2020-08-09	Europe	United Kingdom	England		Europe	United Kingdom	England	genome	29782	Human	?	?	20B	B.1.1.1	GR	University of Birmingham	COVID-19 Genomics UK (COG-UK) Consortium	Institute of Microbiology et al	https://www.gisaid.org	?	?	2020-09-10	?
hCoV-19_England_BIRM-61CFA_2020_EPI_ISL_529604_2020-03-26	England/BIRM-61CFA/2020	ncov	EPI_ISL_529604	?	2020-03-26	Europe	United Kingdom	England		Europe	United Kingdom	England	genome	29782	Human	?	?	20B	B.1.1.1	GR	University of Birmingham	COVID-19 Genomics UK (COG-UK) Consortium	Institute of Microbiology et al	https://www.gisaid.org	?	?	2020-09-10	?
hCoV-19_England_BIRM-61D7F_2020_EPI_ISL_529608_2020-03-26	England/BIRM-61D7F/2020	ncov	EPI_ISL_529608	?	2020-03-26	Europe	United Kingdom	England		Europe	United Kingdom	England	genome	29782	Human	?	?	20B	B.1.1.1	GR	University of Birmingham	COVID-19 Genomics UK (COG-UK) Consortium	Institute of Microbiology et al	https://www.gisaid.org	?	?	2020-09-10	?
hCoV-19_England_QEUH-96ED5B_2020_EPI_ISL_530580_2020-08-19	England/QEUH-96ED5B/2020	ncov	EPI_ISL_530580	?	2020-08-19	Europe	United Kingdom	England		Europe	United Kingdom	England	genome	29782	Human	?	?	20B	B.1.1.1	GR	Lighthouse Lab in Glasgow	Wellcome Sanger Institute for the COVID-19 Genomics UK (COG-UK) consortium	Harper VanSteenhouse et al	https://www.gisaid.org	?	?	2020-09-11	?
hCoV-19_England_QEUH-96BC24_2020_EPI_ISL_531438_2020-08-14	England/QEUH-96BC24/2020	ncov	EPI_ISL_531438	?	2020-08-14	Europe	United Kingdom	England		Europe	United Kingdom	England	genome	29494	Human	?	?	20D	B.1.1.1	GR	Lighthouse Lab in Glasgow	Wellcome Sanger Institute for the COVID-19 Genomics UK (COG-UK) consortium	Harper VanSteenhouse et al	https://www.gisaid.org	?	?	2020-09-11	?
hCoV-19_England_QEUH-962012_2020_EPI_ISL_531606_2020-08-10	England/QEUH-962012/2020	ncov	EPI_ISL_531606	?	2020-08-10	Europe	United Kingdom	England		Europe	United Kingdom	England	genome	29782	Human	?	?	20B	B.1.1.1	GR	Lighthouse Lab in Glasgow	Wellcome Sanger Institute for the COVID-19 Genomics UK (COG-UK) consortium	Harper VanSteenhouse et al	https://www.gisaid.org	?	?	2020-09-11	?
hCoV-19_England_QEUH-96267A_2020_EPI_ISL_531667_2020-08-10	England/QEUH-96267A/2020	ncov	EPI_ISL_531667	?	2020-08-10	Europe	United Kingdom	England		Europe	United Kingdom	England	genome	29782	Human	?	?	20B	B.1.1.1	GR	Lighthouse Lab in Glasgow	Wellcome Sanger Institute for the COVID-19 Genomics UK (COG-UK) consortium	Harper VanSteenhouse et al	https://www.gisaid.org	?	?	2020-09-11	?
hCoV-19_England_QEUH-55038B_2020_EPI_ISL_532161_2020-05-12	England/QEUH-55038B/2020	ncov	EPI_ISL_532161	?	2020-05-12	Europe	United Kingdom	England		Europe	United Kingdom	England	genome	29611	Human	?	?	20B	B.1.1.1	GR	Lighthouse Lab in Glasgow	Wellcome Sanger Institute for the COVID-19 Genomics UK (COG-UK) consortium	Harper VanSteenhouse et al	https://www.gisaid.org	?	?	2020-09-11	?
hCoV-19_England_QEUH-7B9BA4_2020_EPI_ISL_532919_2020-07-22	England/QEUH-7B9BA4/2020	ncov	EPI_ISL_532919	?	2020-07-22	Europe	United Kingdom	England		Europe	United Kingdom	England	genome	29782	Human	?	?	20B	B.1.1.1	GR	Lighthouse Lab in Glasgow	Wellcome Sanger Institute for the COVID-19 Genomics UK (COG-UK) consortium	Harper VanSteenhouse et al	https://www.gisaid.org	?	?	2020-09-11	?
hCoV-19_England_QEUH-7B91A2_2020_EPI_ISL_532923_2020-07-22	England/QEUH-7B91A2/2020	ncov	EPI_ISL_532923	?	2020-07-22	Europe	United Kingdom	England		Europe	United Kingdom	England	genome	29782	Human	?	?	20B	B.1.1.1	GR	Lighthouse Lab in Glasgow	Wellcome Sanger Institute for the COVID-19 Genomics UK (COG-UK) consortium	Harper VanSteenhouse et al	https://www.gisaid.org	?	?	2020-09-11	?
hCoV-19_Scotland_QEUH-755533_2020_EPI_ISL_532988_2020-07-18	Scotland/QEUH-755533/2020	ncov	EPI_ISL_532988	?	2020-07-18	Europe	United Kingdom	Scotland		Europe	United Kingdom	Scotland	genome	29782	Human	?	?	20B	B.1.1.1	GR	NHSGGC West of Scotland Specialist Virology Centre / MRC-University of Glasgow Centre for Virus Research	Wellcome Sanger Institute for the COVID-19 Genomics UK (COG-UK) consortium	Ana da Silva Filipe et al	https://www.gisaid.org	?	?	2020-09-11	?
hCoV-19_England_QEUH-797B15_2020_EPI_ISL_533146_2020-07-15	England/QEUH-797B15/2020	ncov	EPI_ISL_533146	?	2020-07-15	Europe	United Kingdom	England		Europe	United Kingdom	England	genome	29782	Human	?	?	20B	B.1.1.1	GR	Lighthouse Lab in Glasgow	Wellcome Sanger Institute for the COVID-19 Genomics UK (COG-UK) consortium	Harper VanSteenhouse et al	https://www.gisaid.org	?	?	2020-09-11	?
hCoV-19_England_QEUH-780AF4_2020_EPI_ISL_533163_2020-07-16	England/QEUH-780AF4/2020	ncov	EPI_ISL_533163	?	2020-07-16	Europe	United Kingdom	England		Europe	United Kingdom	England	genome	29782	Human	?	?	20B	B.1.1.1	GR	Lighthouse Lab in Glasgow	Wellcome Sanger Institute for the COVID-19 Genomics UK (COG-UK) consortium	Harper VanSteenhouse et al	https://www.gisaid.org	?	?	2020-09-11	?
hCoV-19_England_QEUH-78EC5A_2020_EPI_ISL_533199_2020-07-15	England/QEUH-78EC5A/2020	ncov	EPI_ISL_533199	?	2020-07-15	Europe	United Kingdom	England		Europe	United Kingdom	England	genome	29633	Human	?	?	20B	B.1.1.1	GR	Lighthouse Lab in Glasgow	Wellcome Sanger Institute for the COVID-19 Genomics UK (COG-UK) consortium	Harper VanSteenhouse et al	https://www.gisaid.org	?	?	2020-09-11	?
hCoV-19_England_QEUH-5F0F01_2020_EPI_ISL_533261_2020-06-16	England/QEUH-5F0F01/2020	ncov	EPI_ISL_533261	?	2020-06-16	Europe	United Kingdom	England		Europe	United Kingdom	England	genome	29782	Human	?	?	20B	B.1.1.1	GR	Lighthouse Lab in Glasgow	Wellcome Sanger Institute for the COVID-19 Genomics UK (COG-UK) consortium	Harper VanSteenhouse et al	https://www.gisaid.org	?	?	2020-09-11	?
hCoV-19_Peru_LIM-INS-087_2020_EPI_ISL_536486_2020-07-04	Peru/LIM-INS-087/2020	ncov	EPI_ISL_536486	?	2020-07-04	South America	Peru	Lima		South America	Peru	Lima	genome	29841	Human	58	Female	20D	B.1.1.1	GR	Instituto Nacional de Salud	Laboratorio de Infecciones Respiratorias Agudas	Eduardo Juscamayta Lopez et al	https://www.gisaid.org	?	?	2020-09-16	?
hCoV-19_England_QEUH-9645E4_2020_EPI_ISL_536956_2020-08-11	England/QEUH-9645E4/2020	ncov	EPI_ISL_536956	?	2020-08-11	Europe	United Kingdom	England		Europe	United Kingdom	England	genome	29782	Human	?	?	20D	B.1.1.1	GR	Lighthouse Lab in Glasgow	Wellcome Sanger Institute for the COVID-19 Genomics UK (COG-UK) consortium	Harper VanSteenhouse et al	https://www.gisaid.org	?	?	2020-09-16	?
hCoV-19_England_SHEF-10B2C7F_2020_EPI_ISL_537250_2020-05-11	England/SHEF-10B2C7F/2020	ncov	EPI_ISL_537250	?	2020-05-11	Europe	United Kingdom	England		Europe	United Kingdom	England	genome	29782	Human	?	?	20D	B.1.1.1	GR	Virology Department, Sheffield Teaching Hospitals NHS Foundation Trust / Department of Infection, Immunity and Cardiovascular Disease, The Medical School, University of Sheffield	Wellcome Sanger Institute for the COVID-19 Genomics UK (COG-UK) consortium	Thushan de Silva et al	https://www.gisaid.org	?	?	2020-09-16	?
hCoV-19_Spain_NC-IBV-98005396_2020_EPI_ISL_538091_2020-03-24	Spain/NC-IBV-98005396/2020	ncov	EPI_ISL_538091	?	2020-03-24	Europe	Spain	Navarra	Pamplona	Europe	Spain	Navarra	genome	29585	Human	58	Male	20B	B.1.1.1	GR	Clínica Universidad de Navarra. Servicio de Enfermedades Infecciosas y Microbiología clínica	SeqCOVID-SPAIN consortium/IBV(CSIC)	Mirian Fernández-Alonso et al	https://www.gisaid.org	?	?	2020-09-16	?
hCoV-19_Peru_ANC-UPCH-0010_2020_EPI_ISL_540923_2020-06-17	Peru/ANC-UPCH-0010/2020	ncov	EPI_ISL_540923	?	2020-06-17	South America	Peru	Ancash	Huarmey	South America	Peru	Ancash	genome	29660	Human	32	Male	20D	B.1.1.1	GR	Laboratorio de Referencia Nacional de Virus Respiratorios, Instituto Nacional de Salud Peru	Laboratorio de Genómica Microbiana, Universidad Peruana Cayetano Heredia	Pablo Tsukayama et al	https://www.gisaid.org	?	?	2020-09-22	?
hCoV-19_Spain_CT-IBV-98006562_2020_EPI_ISL_541075_2020-06-25	Spain/CT-IBV-98006562/2020	ncov	EPI_ISL_541075	?	2020-06-25	Europe	Spain	Catalunya	Barcelona	Europe	Spain	Catalunya	genome	29796	Human	52	Female	20B	B.1.1.1	GR	Hospital de la Santa Creu i Sant Pau. Servicio de Microbiología	SeqCOVID-SPAIN consortium/Institute of Biomedicine of Valencia, IBV-CSIC	Ferran Navarro et al	https://www.gisaid.org	?	?	2020-09-22	?
hCoV-19_Spain_CT-IBV-98006563_2020_EPI_ISL_541076_2020-06-30	Spain/CT-IBV-98006563/2020	ncov	EPI_ISL_541076	?	2020-06-30	Europe	Spain	Catalunya	Barcelona	Europe	Spain	Catalunya	genome	29797	Human	45	Male	20B	B.1.1.1	GR	Hospital de la Santa Creu i Sant Pau. Servicio de Microbiología	SeqCOVID-SPAIN consortium/Institute of Biomedicine of Valencia, IBV-CSIC	Ferran Navarro et al	https://www.gisaid.org	?	?	2020-09-22	?
hCoV-19_Spain_PV-IBV-98006700_2020_EPI_ISL_541098_2020-07-11	Spain/PV-IBV-98006700/2020	ncov	EPI_ISL_541098	?	2020-07-11	Europe	Spain	Basque Country	Donostia-San Sebastian	Europe	Spain	Basque Country	genome	29786	Human	4	Male	20B	B.1.1.1	GR	Servicio de Microbiología. Hospital Universitario Donostia. OSI Donostialdea. Área de Enfermedades Infecciosas, Grupo de Infección Respiratoria y Resistencia Antimicrobiana. Instituto de Investigación Sanitaria Biodonostia	SeqCOVID-SPAIN consortium/Institute of Biomedicine of Valencia, IBV-CSIC	Gustavo Cilla et al	https://www.gisaid.org	?	?	2020-09-22	?
hCoV-19_Serbia_KM-09962407_2020_EPI_ISL_541655_2020-07-23	Serbia/KM-09962407/2020	ncov	EPI_ISL_541655	?	2020-07-23	Europe	Kosovo	Kosovska Mitrovica		Europe	Kosovo	Kosovska Mitrovica	genome	29779	Human	?	?	20D	B.1.1.1	GR	Laboratory Diagnostic, Veterinary Specialized Institute Kraljevo	Laboratory Diagnostic, Veterinary Specialized Institute Kraljevo	Vidanovic et al	https://www.gisaid.org	?	?	2020-09-17	?
hCoV-19_England_MILK-99C659_2020_EPI_ISL_550584_2020-08-30	England/MILK-99C659/2020	ncov	EPI_ISL_550584	?	2020-08-30	Europe	United Kingdom	England		Europe	United Kingdom	England	genome	29782	Human	?	?	20D	B.1.1.1	GR	Lighthouse Lab in Milton Keynes	Wellcome Sanger Institute for the COVID-19 Genomics UK (COG-UK) consortium	The Lighthouse Lab in Milton Keynes et al	https://www.gisaid.org	?	?	2020-09-28	?
hCoV-19_England_ALDP-9378E1_2020_EPI_ISL_551449_2020-06-21	England/ALDP-9378E1/2020	ncov	EPI_ISL_551449	?	2020-06-21	Europe	United Kingdom	England		Europe	United Kingdom	England	genome	29782	Human	?	?	20B	B.1.1.1	GR	Lighthouse Lab in Alderley Park	Wellcome Sanger Institute for the COVID-19 Genomics UK (COG-UK) consortium	The Lighthouse Lab in Alderley Park et al	https://www.gisaid.org	?	?	2020-09-28	?
hCoV-19_England_ALDP-981D52_2020_EPI_ISL_552729_2020-08-10	England/ALDP-981D52/2020	ncov	EPI_ISL_552729	?	2020-08-10	Europe	United Kingdom	England		Europe	United Kingdom	England	genome	29611	Human	?	?	20B	B.1.1.1	GR	Lighthouse Lab in Alderley Park	Wellcome Sanger Institute for the COVID-19 Genomics UK (COG-UK) consortium	The Lighthouse Lab in Alderley Park et al	https://www.gisaid.org	?	?	2020-09-28	?
hCoV-19_England_ALDP-981FD4_2020_EPI_ISL_552761_2020-08-10	England/ALDP-981FD4/2020	ncov	EPI_ISL_552761	?	2020-08-10	Europe	United Kingdom	England		Europe	United Kingdom	England	genome	29611	Human	?	?	20B	B.1.1.1	GR	Lighthouse Lab in Alderley Park	Wellcome Sanger Institute for the COVID-19 Genomics UK (COG-UK) consortium	The Lighthouse Lab in Alderley Park et al	https://www.gisaid.org	?	?	2020-09-28	?
hCoV-19_England_ALDP-9511F5_2020_EPI_ISL_554500_2020-06-14	England/ALDP-9511F5/2020	ncov	EPI_ISL_554500	?	2020-06-14	Europe	United Kingdom	England		Europe	United Kingdom	England	genome	29773	Human	?	?	20D	B.1.1.1	GR	Lighthouse Lab in Alderley Park	Wellcome Sanger Institute for the COVID-19 Genomics UK (COG-UK) consortium	The Lighthouse Lab in Alderley Park et al	https://www.gisaid.org	?	?	2020-09-28	?
hCoV-19_England_MILK-95802E_2020_EPI_ISL_554838_2020-06-13	England/MILK-95802E/2020	ncov	EPI_ISL_554838	?	2020-06-13	Europe	United Kingdom	England		Europe	United Kingdom	England	genome	29782	Human	?	?	20B	B.1.1.1	GR	Lighthouse Lab in Milton Keynes	Wellcome Sanger Institute for the COVID-19 Genomics UK (COG-UK) consortium	The Lighthouse Lab in Milton Keynes et al	https://www.gisaid.org	?	?	2020-09-28	?
hCoV-19_England_ALDP-94D6DF_2020_EPI_ISL_555014_2020-06-15	England/ALDP-94D6DF/2020	ncov	EPI_ISL_555014	?	2020-06-15	Europe	United Kingdom	England		Europe	United Kingdom	England	genome	29782	Human	?	?	20B	B.1.1.1	GR	Lighthouse Lab in Alderley Park	Wellcome Sanger Institute for the COVID-19 Genomics UK (COG-UK) consortium	The Lighthouse Lab in Alderley Park et al	https://www.gisaid.org	?	?	2020-09-28	?
hCoV-19_England_ALDP-94DB67_2020_EPI_ISL_555656_2020-06-17	England/ALDP-94DB67/2020	ncov	EPI_ISL_555656	?	2020-06-17	Europe	United Kingdom	England		Europe	United Kingdom	England	genome	29782	Human	?	?	20B	B.1.1.1	GR	Lighthouse Lab in Alderley Park	Wellcome Sanger Institute for the COVID-19 Genomics UK (COG-UK) consortium	The Lighthouse Lab in Alderley Park et al	https://www.gisaid.org	?	?	2020-09-28	?
hCoV-19_England_CAMC-948CC3_2020_EPI_ISL_556022_2020-07-25	England/CAMC-948CC3/2020	ncov	EPI_ISL_556022	?	2020-07-25	Europe	United Kingdom	England		Europe	United Kingdom	England	genome	29782	Human	?	?	20B	B.1.1.1	GR	Lighthouse Lab in Cambridge	Wellcome Sanger Institute for the COVID-19 Genomics UK (COG-UK) consortium	Rob Howes et al	https://www.gisaid.org	?	?	2020-09-28	?
hCoV-19_England_ALDP-8B5DED_2020_EPI_ISL_557011_2020-06-29	England/ALDP-8B5DED/2020	ncov	EPI_ISL_557011	?	2020-06-29	Europe	United Kingdom	England		Europe	United Kingdom	England	genome	29648	Human	?	?	20D	B.1.1.1	GR	Lighthouse Lab in Alderley Park	Wellcome Sanger Institute for the COVID-19 Genomics UK (COG-UK) consortium	The Lighthouse Lab in Alderley Park et al	https://www.gisaid.org	?	?	2020-09-28	?
hCoV-19_England_MILK-807FE6_2020_EPI_ISL_557272_2020-07-16	England/MILK-807FE6/2020	ncov	EPI_ISL_557272	?	2020-07-16	Europe	United Kingdom	England		Europe	United Kingdom	England	genome	29782	Human	?	?	20D	B.1.1.1	GR	Lighthouse Lab in Milton Keynes	Wellcome Sanger Institute for the COVID-19 Genomics UK (COG-UK) consortium	The Lighthouse Lab in Milton Keynes et al	https://www.gisaid.org	?	?	2020-09-28	?
hCoV-19_England_ALDP-6901C0_2020_EPI_ISL_558043_2020-07-02	England/ALDP-6901C0/2020	ncov	EPI_ISL_558043	?	2020-07-02	Europe	United Kingdom	England		Europe	United Kingdom	England	genome	29782	Human	?	?	20B	B.1.1.1	GR	Lighthouse Lab in Alderley Park	Wellcome Sanger Institute for the COVID-19 Genomics UK (COG-UK) consortium	The Lighthouse Lab in Alderley Park et al	https://www.gisaid.org	?	?	2020-09-28	?
hCoV-19_England_ALDP-643E89_2020_EPI_ISL_558056_2020-07-04	England/ALDP-643E89/2020	ncov	EPI_ISL_558056	?	2020-07-04	Europe	United Kingdom	England		Europe	United Kingdom	England	genome	29652	Human	?	?	20D	B.1.1.1	GR	Lighthouse Lab in Alderley Park	Wellcome Sanger Institute for the COVID-19 Genomics UK (COG-UK) consortium	The Lighthouse Lab in Alderley Park et al	https://www.gisaid.org	?	?	2020-09-28	?
hCoV-19_England_ALDP-5AAD93_2020_EPI_ISL_558873_2020-06-15	England/ALDP-5AAD93/2020	ncov	EPI_ISL_558873	?	2020-06-15	Europe	United Kingdom	England		Europe	United Kingdom	England	genome	29782	Human	?	?	20D	B.1.1.1	GR	Lighthouse Lab in Alderley Park	Wellcome Sanger Institute for the COVID-19 Genomics UK (COG-UK) consortium	The Lighthouse Lab in Alderley Park et al	https://www.gisaid.org	?	?	2020-09-28	?
hCoV-19_England_ALDP-499AEC_2020_EPI_ISL_559406_2020-05-26	England/ALDP-499AEC/2020	ncov	EPI_ISL_559406	?	2020-05-26	Europe	United Kingdom	England		Europe	United Kingdom	England	genome	29779	Human	?	?	20B	B.1.1.1	GR	Lighthouse Lab in Alderley Park	Wellcome Sanger Institute for the COVID-19 Genomics UK (COG-UK) consortium	The Lighthouse Lab in Alderley Park et al	https://www.gisaid.org	?	?	2020-09-28	?
hCoV-19_England_ALDP-49EF24_2020_EPI_ISL_559609_2020-05-24	England/ALDP-49EF24/2020	ncov	EPI_ISL_559609	?	2020-05-24	Europe	United Kingdom	England		Europe	United Kingdom	England	genome	29779	Human	?	?	20B	B.1.1.1	GR	Lighthouse Lab in Alderley Park	Wellcome Sanger Institute for the COVID-19 Genomics UK (COG-UK) consortium	The Lighthouse Lab in Alderley Park et al	https://www.gisaid.org	?	?	2020-09-28	?
hCoV-19_Scotland_QEUH-9B3A32_2020_EPI_ISL_560054_2020-09-08	Scotland/QEUH-9B3A32/2020	ncov	EPI_ISL_560054	?	2020-09-08	Europe	United Kingdom	Scotland		Europe	United Kingdom	Scotland	genome	29782	Human	?	?	20D	B.1.1.1	GR	Virology Department, Sheffield Teaching Hospitals NHS Foundation Trust/Department of Infection, Immunity and Cardiovascular Disease, The Medical School, University of Sheffield	COVID-19 Genomics UK (COG-UK) Consortium	Thushan de Silva et al	https://www.gisaid.org	?	?	2020-09-28	?
hCoV-19_Spain_PV-IBV-98005160_2020_EPI_ISL_565924_2020-06-23	Spain/PV-IBV-98005160/2020	ncov	EPI_ISL_565924	?	2020-06-23	Europe	Spain	Basque Country	San Sebastian	Europe	Spain	Basque Country	genome	29650	Human	23	Male	20D	B.1.1.1	GR	Servicio de Microbiología. Hospital Universitario Donostia. OSI Donostialdea. Área de Enfermedades Infecciosas, Grupo de Infección Respiratoria y Resistencia Antimicrobiana. Instituto de Investigación Sanitaria Biodonostia	SeqCOVID-SPAIN consortium/IBV(CSIC)	Gustavo Cilla et al	https://www.gisaid.org	?	?	2020-09-30	?
hCoV-19_France_PAC-IHU-0659_2020_EPI_ISL_568918_2020-03-12	France/PAC-IHU-0659/2020	ncov	EPI_ISL_568918	?	2020-03-12	Europe	France	Provence-Alpes-Côte d'Azur	Marseille	Europe	France	Provence-Alpes-Côte d'Azur	genome	29703	Human	?	?	20D	B.1.1.1	GR	MEPHI, Aix Marseille University	MEPHI, Aix Marseille University	Anthony LEVASSEUR et al	https://www.gisaid.org	?	?	2020-10-02	?
hCoV-19_Italy_PIE-SLL-NZ146_2020_EPI_ISL_569884_2020-04-08	Italy/PIE-SLL-NZ146/2020	ncov	EPI_ISL_569884	?	2020-04-08	Europe	Italy	Piedmont	Turin	Europe	Italy	Piedmont	genome	29849	Human	44	Male	20D	B.1.1.1	GR	Amedeo di savoia	Crosetto lab, Karolinska Institutet, SciLifeLab	Michele Simonetti et al	https://www.gisaid.org	?	?	2020-10-03	?
