## Supplementary tables for "Evolutionary and phenotypic characterization of spike mutations in a new SARS-CoV-2 Lineage reveals two Variants of Interest": Supplementary_table_6.tsv (part 2 of 3)

name	strain	virus	gisaid_epi_isl	genbank_accession	date	region	country	division	location	region_exposure	country_exposure	division_exposure	segment	length	host	age	sex	Nextstrain_clade	pangolin_lineage	GISAID_clade	originating_lab	submitting_lab	authors	url	title	paper_url	date_submitted	purpose_of_sequencing
hCoV-19_England_MILK-9C7118_2020_EPI_ISL_572597_2020-09-10	England/MILK-9C7118/2020	ncov	EPI_ISL_572597	?	2020-09-10	Europe	United Kingdom	England		Europe	United Kingdom	England	genome	29782	Human	?	?	20D	B.1.1.1	GR	Northumbria University / South Tees Hospitals NHS Foundation Trust / North Cumbria Integrated Care NHS Foundation Trust / North Tees and Hartlepool NHS Foundation Trust / Newcastle Hospitals NHS Foundation Trust	COVID-19 Genomics UK (COG-UK) Consortium	Darren L Smith et al	https://www.gisaid.org	?	?	2020-10-05	?
hCoV-19_England_MILK-9C7312_2020_EPI_ISL_573297_2020-09-07	England/MILK-9C7312/2020	ncov	EPI_ISL_573297	?	2020-09-07	Europe	United Kingdom	England		Europe	United Kingdom	England	genome	29782	Human	?	?	20D	B.1.1.1	GR	Northumbria University / South Tees Hospitals NHS Foundation Trust / North Cumbria Integrated Care NHS Foundation Trust / North Tees and Hartlepool NHS Foundation Trust / Newcastle Hospitals NHS Foundation Trust	COVID-19 Genomics UK (COG-UK) Consortium	Darren L Smith et al	https://www.gisaid.org	?	?	2020-10-05	?
hCoV-19_England_NORT-294667_2020_EPI_ISL_573350_2020-08-03	England/NORT-294667/2020	ncov	EPI_ISL_573350	?	2020-08-03	Europe	United Kingdom	England		Europe	United Kingdom	England	genome	29782	Human	?	?	20B	B.1.1.1	GR	Northumbria University / South Tees Hospitals NHS Foundation Trust / North Cumbria Integrated Care NHS Foundation Trust / North Tees and Hartlepool NHS Foundation Trust / Newcastle Hospitals NHS Foundation Trust	COVID-19 Genomics UK (COG-UK) Consortium	Darren L Smith et al	https://www.gisaid.org	?	?	2020-10-05	?
hCoV-19_Switzerland_BE-UNIBE-149-0641_2020_EPI_ISL_574790_2020-05-21	Switzerland/BE-UNIBE-149-0641/2020	ncov	EPI_ISL_574790	?	2020-05-21	Europe	Switzerland	Bern		Europe	Switzerland	Bern	genome	29782	Human	?	?	20D	B.1.1.1	GR	Institute for Infectious Diseases, University of Bern	Institute for Infectious Diseases, University of Bern	Michel C Koch et al	https://www.gisaid.org	?	?	2020-10-07	?
hCoV-19_England_ALDP-9D95DB_2020_EPI_ISL_576745_2020-09-18	England/ALDP-9D95DB/2020	ncov	EPI_ISL_576745	?	2020-09-18	Europe	United Kingdom	England		Europe	United Kingdom	England	genome	29895	Human	?	?	20B	B.1.1.1	GR	Oxford Viromics, NDM, University of Oxford; Oxford University Hospitals; Basingstoke and North Hampshire Hospital	COVID-19 Genomics UK (COG-UK) Consortium	Tanya Golubchik et al	https://www.gisaid.org	?	?	2020-10-12	?
hCoV-19_England_QEUH-9AE85E_2020_EPI_ISL_577247_2020-09-02	England/QEUH-9AE85E/2020	ncov	EPI_ISL_577247	?	2020-09-02	Europe	United Kingdom	England		Europe	United Kingdom	England	genome	29782	Human	?	?	20D	B.1.1.1	GR	University of Exeter	COVID-19 Genomics UK (COG-UK) Consortium	Ben Temperton et al	https://www.gisaid.org	?	?	2020-10-12	?
hCoV-19_Scotland_EDB7783_2020_EPI_ISL_577351_2020-09-12	Scotland/EDB7783/2020	ncov	EPI_ISL_577351	?	2020-09-12	Europe	United Kingdom	Scotland		Europe	United Kingdom	Scotland	genome	29782	Human	?	?	20D	B.1.1.1	GR	Virology Department, Royal Infirmary of Edinburgh, NHS Lothian / School of Biological Sciences, University of Edinburgh / Institute of Genetics and Molecular Medicine, University of Edinburgh	COVID-19 Genomics UK (COG-UK) Consortium	McHugh M et al	https://www.gisaid.org	?	?	2020-10-12	?
hCoV-19_England_ALDP-9EA829_2020_EPI_ISL_579929_2020-09-24	England/ALDP-9EA829/2020	ncov	EPI_ISL_579929	?	2020-09-24	Europe	United Kingdom	England		Europe	United Kingdom	England	genome	29782	Human	?	?	20D	B.1.1.1	GR	Lighthouse Lab in Alderley Park	Wellcome Sanger Institute for the COVID-19 Genomics UK (COG-UK) consortium	Jacquelyn Wynn et al	https://www.gisaid.org	?	?	2020-10-14	?
hCoV-19_Germany_BW-UKT-035_2020_EPI_ISL_581469_2020-03-23	Germany/BW-UKT-035/2020	ncov	EPI_ISL_581469	?	2020-03-23	Europe	Germany	Baden-Wuerttemberg	Tuebingen	Europe	Germany	Baden-Wuerttemberg	genome	29663	Human	?	?	20D	B.1.1.1	GR	Medizinische Klinik Innere Medizin I, Universitätsklinikum Tübingen	NGS Competence Center Tübingen, Institut für Medizinische Mikrobiologie und Hygiene, Universitätsklinikum Tübingen	Angel Angelov et al	https://www.gisaid.org	?	?	2020-10-14	?
hCoV-19_Belgium_ULG-10487_2020_EPI_ISL_581593_2020-09-23	Belgium/ULG-10487/2020	ncov	EPI_ISL_581593	?	2020-09-23	Europe	Belgium	Liège		Europe	Belgium	Liège	genome	29773	Human	19	Male	20D	B.1.1.1	GR	Department of Clinical Microbiology	GIGA Medical Genomics	Keith Durkin et al	https://www.gisaid.org	?	?	2020-10-14	?
hCoV-19_Canada_MB-NML-657_2020_EPI_ISL_582301_2020-03-28	Canada/MB-NML-657/2020	ncov	EPI_ISL_582301	?	2020-03-28	North America	Canada	Manitoba		North America	Canada	Manitoba	genome	29735	Human	?	Male	20D	B.1.1.1	GR	Cadham Provincial Laboratory	National Microbiology Laboratory (NML)	Anna Majer et al	https://www.gisaid.org	?	?	2020-10-16	?
hCoV-19_England_CWAR-24FDD50_2020_EPI_ISL_584517_2020-05-05	England/CWAR-24FDD50/2020	ncov	EPI_ISL_584517	?	2020-05-05	Europe	United Kingdom	England		Europe	United Kingdom	England	genome	29782	Human	?	?	20B	B.1.1.1	GR	UHCW / University of Warwick	COVID-19 Genomics UK (COG-UK) Consortium	Richard Stark et al	https://www.gisaid.org	?	?	2020-10-19	?
hCoV-19_England_ALDP-A2E3AF_2020_EPI_ISL_586788_2020-10-05	England/ALDP-A2E3AF/2020	ncov	EPI_ISL_586788	?	2020-10-05	Europe	United Kingdom	England		Europe	United Kingdom	England	genome	29782	Human	?	?	20D	B.1.1.1	GR	Lighthouse Lab in Alderley Park	Wellcome Sanger Institute for the COVID-19 Genomics UK (COG-UK) consortium	Jacquelyn Wynn et al	https://www.gisaid.org	?	?	2020-10-20	?
hCoV-19_England_MILK-9ECBC4_2020_EPI_ISL_589440_2020-04-26	England/MILK-9ECBC4/2020	ncov	EPI_ISL_589440	?	2020-04-26	Europe	United Kingdom	England		Europe	United Kingdom	England	genome	29782	Human	?	?	20B	B.1.1.1	GR	Lighthouse Lab in Milton Keynes	Wellcome Sanger Institute for the COVID-19 Genomics UK (COG-UK) consortium	The Lighthouse Lab in Milton Keynes et al	https://www.gisaid.org	?	?	2020-10-20	?
hCoV-19_England_ALDP-9ECF13_2020_EPI_ISL_589544_2020-05-05	England/ALDP-9ECF13/2020	ncov	EPI_ISL_589544	?	2020-05-05	Europe	United Kingdom	England		Europe	United Kingdom	England	genome	29782	Human	?	?	20B	B.1.1.1	GR	Lighthouse Lab in Alderley Park	Wellcome Sanger Institute for the COVID-19 Genomics UK (COG-UK) consortium	Jacquelyn Wynn et al	https://www.gisaid.org	?	?	2020-10-20	?
hCoV-19_England_QEUH-9CFC5B_2020_EPI_ISL_589807_2020-09-15	England/QEUH-9CFC5B/2020	ncov	EPI_ISL_589807	?	2020-09-15	Europe	United Kingdom	England		Europe	United Kingdom	England	genome	29782	Human	?	?	20D	B.1.1.1	GR	Lighthouse Lab in Glasgow	Wellcome Sanger Institute for the COVID-19 Genomics UK (COG-UK) consortium	Harper VanSteenhouse et al	https://www.gisaid.org	?	?	2020-10-20	?
hCoV-19_England_QEUH-9CFC79_2020_EPI_ISL_589933_2020-09-15	England/QEUH-9CFC79/2020	ncov	EPI_ISL_589933	?	2020-09-15	Europe	United Kingdom	England		Europe	United Kingdom	England	genome	29782	Human	?	?	20D	B.1.1.1	GR	Lighthouse Lab in Glasgow	Wellcome Sanger Institute for the COVID-19 Genomics UK (COG-UK) consortium	Harper VanSteenhouse et al	https://www.gisaid.org	?	?	2020-10-20	?
hCoV-19_England_QEUH-9CF5C9_2020_EPI_ISL_590058_2020-09-15	England/QEUH-9CF5C9/2020	ncov	EPI_ISL_590058	?	2020-09-15	Europe	United Kingdom	England		Europe	United Kingdom	England	genome	29782	Human	?	?	20D	B.1.1.1	GR	Lighthouse Lab in Glasgow	Wellcome Sanger Institute for the COVID-19 Genomics UK (COG-UK) consortium	Harper VanSteenhouse et al	https://www.gisaid.org	?	?	2020-10-20	?
hCoV-19_England_QEUH-9CED4A_2020_EPI_ISL_590071_2020-09-17	England/QEUH-9CED4A/2020	ncov	EPI_ISL_590071	?	2020-09-17	Europe	United Kingdom	England		Europe	United Kingdom	England	genome	29782	Human	?	?	20D	B.1.1.1	GR	Lighthouse Lab in Glasgow	Wellcome Sanger Institute for the COVID-19 Genomics UK (COG-UK) consortium	Harper VanSteenhouse et al	https://www.gisaid.org	?	?	2020-10-20	?
hCoV-19_England_CAMC-A56FC8_2020_EPI_ISL_597335_2020-10-08	England/CAMC-A56FC8/2020	ncov	EPI_ISL_597335	?	2020-10-08	Europe	United Kingdom	England		Europe	United Kingdom	England	genome	29782	Human	?	?	20B	B.1.1.1	GR	Lighthouse Lab in Cambridge	Wellcome Sanger Institute for the COVID-19 Genomics UK (COG-UK) consortium	Rob Howes et al	https://www.gisaid.org	?	?	2020-10-27	?
hCoV-19_England_ALDP-A51507_2020_EPI_ISL_597890_2020-10-07	England/ALDP-A51507/2020	ncov	EPI_ISL_597890	?	2020-10-07	Europe	United Kingdom	England		Europe	United Kingdom	England	genome	29782	Human	?	?	20B	B.1.1.1	GR	Lighthouse Lab in Alderley Park	Wellcome Sanger Institute for the COVID-19 Genomics UK (COG-UK) consortium	Jacquelyn Wynn et al	https://www.gisaid.org	?	?	2020-10-27	?
hCoV-19_England_QEUH-9DDCC3_2020_EPI_ISL_599594_2020-09-21	England/QEUH-9DDCC3/2020	ncov	EPI_ISL_599594	?	2020-09-21	Europe	United Kingdom	England		Europe	United Kingdom	England	genome	29782	Human	?	?	20D	B.1.1.1	GR	Lighthouse Lab in Glasgow	Wellcome Sanger Institute for the COVID-19 Genomics UK (COG-UK) consortium	Harper VanSteenhouse et al	https://www.gisaid.org	?	?	2020-10-27	?
hCoV-19_England_QEUH-9F971B_2020_EPI_ISL_600905_2020-09-27	England/QEUH-9F971B/2020	ncov	EPI_ISL_600905	?	2020-09-27	Europe	United Kingdom	England		Europe	United Kingdom	England	genome	29782	Human	?	?	20D	B.1.1.1	GR	Lighthouse Lab in Glasgow	Wellcome Sanger Institute for the COVID-19 Genomics UK (COG-UK) consortium	Harper VanSteenhouse et al	https://www.gisaid.org	?	?	2020-10-27	?
hCoV-19_Scotland_QEUH-9B510E_2020_EPI_ISL_602043_2020-09-07	Scotland/QEUH-9B510E/2020	ncov	EPI_ISL_602043	?	2020-09-07	Europe	United Kingdom	Scotland		Europe	United Kingdom	Scotland	genome	29782	Human	?	?	20D	B.1.1.1	GR	Lighthouse Lab in Glasgow	Wellcome Sanger Institute for the COVID-19 Genomics UK (COG-UK) consortium	Harper VanSteenhouse et al	https://www.gisaid.org	?	?	2020-10-27	?
hCoV-19_South_Africa_KRISP-K003460_2020_EPI_ISL_602794_2020-09-13	SouthAfrica/KRISP-K003460/2020	ncov	EPI_ISL_602794	?	2020-09-13	Africa	South Africa	KwaZulu-Natal	iLembe	Africa	South Africa	KwaZulu-Natal	genome	29571	Human	27	Male	20B	B.1.1.1	GR	NHLS-IALCH	KRISP, KZN Research Innovation and Sequencing Platform	Giandhari J et al	https://www.gisaid.org	?	?	2020-10-29	?
hCoV-19_England_ALDP-A9409E_2020_EPI_ISL_610974_2020-10-19	England/ALDP-A9409E/2020	ncov	EPI_ISL_610974	?	2020-10-19	Europe	United Kingdom	England		Europe	United Kingdom	England	genome	29782	Human	?	?	20D	B.1.1.1	GR	Lighthouse Lab in Alderley Park	Wellcome Sanger Institute for the COVID-19 Genomics UK (COG-UK) consortium	Jacquelyn Wynn et al	https://www.gisaid.org	?	?	2020-11-03	?
hCoV-19_Denmark_DCGC-7337_2020_EPI_ISL_619308_2020-10-12	Denmark/DCGC-7337/2020	ncov	EPI_ISL_619308	?	2020-10-12	Europe	Denmark	Hovedstaden		Europe	Denmark	Hovedstaden	genome	29782	Human	?	?	20D	B.1.1.1	GR	Department of Virus and Microbiological Special Diagnostics, Statens Serum Institut, Denmark	Albertsen lab, Department of Chemistry and Bioscience, Aalborg University, Denmark	Danish Covid-19 Genome Consortia et al	https://www.gisaid.org	?	?	2020-11-05	?
hCoV-19_Denmark_DCGC-1925_2020_EPI_ISL_622518_2020-06-08	Denmark/DCGC-1925/2020	ncov	EPI_ISL_622518	?	2020-06-08	Europe	Denmark	Hovedstaden		Europe	Denmark	Hovedstaden	genome	29324	Human	?	?	20D	B.1.1.1	GR	Department of Virus and Microbiological Special Diagnostics, Statens Serum Institut, Denmark	Albertsen lab, Department of Chemistry and Bioscience, Aalborg University, Denmark	Danish Covid-19 Genome Consortia et al	https://www.gisaid.org	?	?	2020-11-06	?
hCoV-19_Denmark_DCGC-1840_2020_EPI_ISL_622605_2020-07-13	Denmark/DCGC-1840/2020	ncov	EPI_ISL_622605	?	2020-07-13	Europe	Denmark	Hovedstaden		Europe	Denmark	Hovedstaden	genome	29782	Human	?	?	20D	B.1.1.1	GR	Department of Virus and Microbiological Special Diagnostics, Statens Serum Institut, Denmark	Albertsen lab, Department of Chemistry and Bioscience, Aalborg University, Denmark	Danish Covid-19 Genome Consortia et al	https://www.gisaid.org	?	?	2020-11-06	?
hCoV-19_England_ALDP-A94614_2020_EPI_ISL_624841_2020-10-19	England/ALDP-A94614/2020	ncov	EPI_ISL_624841	?	2020-10-19	Europe	United Kingdom	England		Europe	United Kingdom	England	genome	29782	Human	?	?	20D	B.1.1.1	GR	Lighthouse Lab in Alderley Park	Wellcome Sanger Institute for the COVID-19 Genomics UK (COG-UK) consortium	Jacquelyn Wynn et al	https://www.gisaid.org	?	?	2020-11-06	?
hCoV-19_England_QEUH-A61EBE_2020_EPI_ISL_628658_2020-10-12	England/QEUH-A61EBE/2020	ncov	EPI_ISL_628658	?	2020-10-12	Europe	United Kingdom	England		Europe	United Kingdom	England	genome	29861	Human	?	?	20D	B.1.1.1	GR	Oxford Viromics, NDM, University of Oxford; Oxford University Hospitals; Basingstoke and North Hampshire Hospital	COVID-19 Genomics UK (COG-UK) Consortium	Tanya Golubchik et al	https://www.gisaid.org	?	?	2020-11-09	?
hCoV-19_England_ALDP-A669C7_2020_EPI_ISL_630437_2020-10-12	England/ALDP-A669C7/2020	ncov	EPI_ISL_630437	?	2020-10-12	Europe	United Kingdom	England		Europe	United Kingdom	England	genome	29782	Human	?	?	20D	B.1.1.1	GR	Lighthouse Lab in Alderley Park	Wellcome Sanger Institute for the COVID-19 Genomics UK (COG-UK) consortium	Jacquelyn Wynn et al	https://www.gisaid.org	?	?	2020-11-10	?
hCoV-19_England_QEUH-A8C05D_2020_EPI_ISL_643234_2020-10-16	England/QEUH-A8C05D/2020	ncov	EPI_ISL_643234	?	2020-10-16	Europe	United Kingdom	England		Europe	United Kingdom	England	genome	29782	Human	?	?	20D	B.1.1.1	GR	Lighthouse Lab in Glasgow	Wellcome Sanger Institute for the COVID-19 Genomics UK (COG-UK) Consortium	Harper VanSteenhouse et al	https://www.gisaid.org	?	?	2020-11-18	?
hCoV-19_England_CAMC-B37DE0_2020_EPI_ISL_658759_2020-11-05	England/CAMC-B37DE0/2020	ncov	EPI_ISL_658759	?	2020-11-05	Europe	United Kingdom	England		Europe	United Kingdom	England	genome	29782	Human	?	?	20D	B.1.1.1	GR	Lighthouse Lab in Cambridge	Wellcome Sanger Institute for the COVID-19 Genomics UK (COG-UK) Consortium	Rob Howes et al	https://www.gisaid.org	?	?	2020-11-25	?
hCoV-19_England_QEUH-AF06AD_2020_EPI_ISL_662667_2020-10-29	England/QEUH-AF06AD/2020	ncov	EPI_ISL_662667	?	2020-10-29	Europe	United Kingdom	England		Europe	United Kingdom	England	genome	29782	Human	?	?	20B	B.1.1.1	GR	Lighthouse Lab in Glasgow	Wellcome Sanger Institute for the COVID-19 Genomics UK (COG-UK) Consortium	Harper VanSteenhouse et al	https://www.gisaid.org	?	?	2020-11-30	?
hCoV-19_Chile_MA-CADIUMAG-24_2020_EPI_ISL_681690_2020-06-23	Chile/MA-CADIUMAG-24/2020	ncov	EPI_ISL_681690	?	2020-06-23	South America	Chile	Magallanes	Puerto Natales	South America	Chile	Magallanes	genome	29782	Human	?	?	20D	B.1.1.1	GR	Molecular Medicine Laboratory, University of Magallanes	Centro Asistencial Docente y de Investigacion, Universidad de Magallanes	Jorge González et al	https://www.gisaid.org	?	?	2020-12-08	?
hCoV-19_Ireland_KK-NVRL-20G46944_2020_EPI_ISL_681910_2020-03-29	Ireland/KK-NVRL-20G46944/2020	ncov	EPI_ISL_681910	?	2020-03-29	Europe	Ireland	Kilkenny		Europe	Ireland	Kilkenny	genome	29782	Human	?	Male	20D	B.1.1.1	GR	National Virus Reference Laboratory	Irish Coronavirus Sequencing Consortium - Teagasc Moorepark	Paul Cotter et al	https://www.gisaid.org	?	?	2020-12-08	?
hCoV-19_England_QEUH-BCE2FE_2020_EPI_ISL_704434_2020-11-26	England/QEUH-BCE2FE/2020	ncov	EPI_ISL_704434	?	2020-11-26	Europe	United Kingdom	England		Europe	United Kingdom	England	genome	29782	Human	?	?	20D	B.1.1.1	GR	Lighthouse Lab in Glasgow	Wellcome Sanger Institute for the COVID-19 Genomics UK (COG-UK) Consortium	Harper VanSteenhouse et al	https://www.gisaid.org	?	?	2020-12-14	?
hCoV-19_England_LIVE-DC2F1F_2020_EPI_ISL_705853_2020-11-24	England/LIVE-DC2F1F/2020	ncov	EPI_ISL_705853	?	2020-11-24	Europe	United Kingdom	England		Europe	United Kingdom	England	genome	29806	Human	?	?	20D	B.1.1.1	GR	Liverpool Clinical Laboratories	COVID-19 Genomics UK (COG-UK) Consortium	Sam Haldenby et al	https://www.gisaid.org	?	?	2020-12-14	?
hCoV-19_Belgium_ULG-10971_2020_EPI_ISL_707723_2020-09-08	Belgium/ULG-10971/2020	ncov	EPI_ISL_707723	?	2020-09-08	Europe	Belgium	Liège		Europe	Belgium	Liège	genome	29705	Human	20	Male	20D	B.1.1.1	GR	Department of Clinical Microbiology	GIGA Medical Genomics	Keith Durkin et al	https://www.gisaid.org	?	?	2020-12-15	?
hCoV-19_Germany_SL-SU-20203553_2020_EPI_ISL_708006_2020-06-08	Germany/SL-SU-20203553/2020	ncov	EPI_ISL_708006	?	2020-06-08	Europe	Germany	Saarland		Europe	Germany	Saarland	genome	29941	Human	52	Male	20D	B.1.1.1	GR	Virology, Universitätsklinikum des Saarlandes	Epigenetics, Saarland University	Kathrin Kattler et al	https://www.gisaid.org	?	?	2020-12-16	?
hCoV-19_Germany_SL-SU-OM004_2020_EPI_ISL_708024_2020-06-19	Germany/SL-SU-OM004/2020	ncov	EPI_ISL_708024	?	2020-06-19	Europe	Germany	Saarland		Europe	Germany	Saarland	genome	29941	Human	52	Male	20D	B.1.1.1	GR	Virology, Universitätsklinikum des Saarlandes	Epigenetics, Saarland University	Kathrin Kattler et al	https://www.gisaid.org	?	?	2020-12-16	?
hCoV-19_England_MILK-BB24F7_2020_EPI_ISL_720303_2020-11-18	England/MILK-BB24F7/2020	ncov	EPI_ISL_720303	?	2020-11-18	Europe	United Kingdom	England		Europe	United Kingdom	England	genome	29782	Human	?	?	20B	B.1.1.1	GR	Lighthouse Lab in Milton Keynes	Wellcome Sanger Institute for the COVID-19 Genomics UK (COG-UK) Consortium	The Lighthouse Lab in Milton Keynes et al	https://www.gisaid.org	?	?	2020-12-21	?
hCoV-19_Wales_PHWC-25FBD_2020_EPI_ISL_422234_2020-03-26	Wales/PHWC-25FBD/2020	ncov	EPI_ISL_422234	?	2020-03-26	Europe	United Kingdom	Wales		Europe	United Kingdom	Wales	genome	29797	Human	29	Female	20B	B.1.1.10	GR	Wales Specialist Virology Centre	Public Health Wales Microbiology Cardiff	Catherine Moore et al	https://www.gisaid.org	Preliminary analysis of SARS-CoV-2 importation & establishment of UK transmission lineages	https://virological.org/t/preliminary-analysis-of-sars-cov-2-importation-establishment-of-uk-transmission-lineages/507	2020-04-10	?
hCoV-19_Wales_PHWC-26347_2020_EPI_ISL_422361_2020-03-26	Wales/PHWC-26347/2020	ncov	EPI_ISL_422361	?	2020-03-26	Europe	United Kingdom	Wales		Europe	United Kingdom	Wales	genome	29832	Human	11	Male	20B	B.1.1.10	GR	Wales Specialist Virology Centre	Public Health Wales Microbiology Cardiff	Catherine Moore et al	https://www.gisaid.org	Preliminary analysis of SARS-CoV-2 importation & establishment of UK transmission lineages	https://virological.org/t/preliminary-analysis-of-sars-cov-2-importation-establishment-of-uk-transmission-lineages/507	2020-04-10	?
hCoV-19_Scotland_CVR569_2020_EPI_ISL_439086_2020-03-24	Scotland/CVR569/2020	ncov	EPI_ISL_439086	?	2020-03-24	Europe	United Kingdom	Scotland		Europe	United Kingdom	Scotland	genome	29782	Human	?	?	20B	B.1.1.10	GR	West of Scotland Specialist Virology Centre, NHSGGC / MRC-University of Glasgow Centre for Virus Research	COVID-19 Genomics UK (COG-UK) Consortium	Ana da Silva Filipe et al	https://www.gisaid.org	Preliminary analysis of SARS-CoV-2 importation & establishment of UK transmission lineages	https://virological.org/t/preliminary-analysis-of-sars-cov-2-importation-establishment-of-uk-transmission-lineages/507	2020-05-12	?
hCoV-19_England_LOND-D35AD_2020_EPI_ISL_440959_2020-04-02	England/LOND-D35AD/2020	ncov	EPI_ISL_440959	?	2020-04-02	Europe	United Kingdom	England		Europe	United Kingdom	England	genome	29714	Human	?	?	20B	B.1.1.10	GR	University College London, Great Ormond Street Hospital for Children NHS Foundation Trust, Imperial College Healthcare NHS Trust	COVID-19 Genomics UK (COG-UK) Consortium	Sergi Castellano et al	https://www.gisaid.org	Preliminary analysis of SARS-CoV-2 importation & establishment of UK transmission lineages	https://virological.org/t/preliminary-analysis-of-sars-cov-2-importation-establishment-of-uk-transmission-lineages/507	2020-05-12	?
hCoV-19_Croatia_14412_Koprivnica_2020_EPI_ISL_454602_2020-04-21	Croatia/14412_Koprivnica/2020	ncov	EPI_ISL_454602	?	2020-04-21	Europe	Croatia	Koprivnica		Europe	Croatia	Koprivnica	genome	29858	Human	68	Male	20B	B.1.1.10	GR	Croatian Institute of Public Health	University of Zagreb, Centre for research and knowledge transfer in biotechnology	Irena Tabain et al	https://www.gisaid.org	?	?	2020-05-28	?
hCoV-19_England_BRIS-1262FE_2020_EPI_ISL_458934_2020-04-10	England/BRIS-1262FE/2020	ncov	EPI_ISL_458934	?	2020-04-10	Europe	United Kingdom	England		Europe	United Kingdom	England	genome	29782	Human	?	?	20B	B.1.1.10	GR	PHE South West Regional Laboratory, National Infection Service	Wellcome Sanger Institute for the COVID-19 Genomics UK (COG-UK) consortium	Stephanie Hutchings et al	https://www.gisaid.org	?	?	2020-06-04	?
hCoV-19_England_201140055_2020_EPI_ISL_464708_2020-03-10	England/201140055/2020	ncov	EPI_ISL_464708	?	2020-03-10	Europe	United Kingdom	England		Europe	United Kingdom	England	genome	29830	Human	74	Female	20B	B.1.1.10	GR	Respiratory Virus Unit, Microbiology Services Colindale, Public Health England	Respiratory Virus Unit, Microbiology Services Colindale, Public Health England	PHE Covid Sequencing Team et al	https://www.gisaid.org	?	?	2020-06-11	?
hCoV-19_USA_CA-CZB-1491_2020_EPI_ISL_468441_2020-03-24	USA/CA-CZB-1491/2020	ncov	EPI_ISL_468441	?	2020-03-24	North America	USA	California	Humboldt County	North America	USA	California	genome	29773	Human	?	?	20B	B.1.1.10	GR	Humboldt County Public Health Laboratory	Chan-Zuckerberg Biohub	CZB Cliahub Consortium et al	https://www.gisaid.org	?	?	2020-06-16	?
hCoV-19_England_BRIS-1281FF_2020_EPI_ISL_469775_2020-04-15	England/BRIS-1281FF/2020	ncov	EPI_ISL_469775	?	2020-04-15	Europe	United Kingdom	England		Europe	United Kingdom	England	genome	29782	Human	?	?	20B	B.1.1.10	GR	PHE South West Regional Laboratory, National Infection Service	Wellcome Sanger Institute for the COVID-19 Genomics UK (COG-UK) consortium	Stephanie Hutchings et al	https://www.gisaid.org	?	?	2020-06-18	?
hCoV-19_Wales_PHWC-350A8_2020_EPI_ISL_474433_2020-04-25	Wales/PHWC-350A8/2020	ncov	EPI_ISL_474433	?	2020-04-25	Europe	United Kingdom	Wales		Europe	United Kingdom	Wales	genome	29669	Human	?	?	20B	B.1.1.10	GR	Wales Specialist Virology Centre Sequencing lab: Pathogen Genomics Unit	COVID-19 Genomics UK (COG-UK) Consortium	Catherine Moore et al	https://www.gisaid.org	?	?	2020-06-23	?
hCoV-19_Australia_SAP296_2020_EPI_ISL_483089_2020-03-23	Australia/SAP296/2020	ncov	EPI_ISL_483089	?	2020-03-23	Oceania	Australia	South Australia		Oceania	Australia	South Australia	genome	29899	Human	?	?	20B	B.1.1.10	GR	SA Pathology	SA Pathology	Lex Leong et al	https://www.gisaid.org	?	?	2020-07-07	?
hCoV-19_England_BRIS-12F2AA_2020_EPI_ISL_488340_2020-04-13	England/BRIS-12F2AA/2020	ncov	EPI_ISL_488340	?	2020-04-13	Europe	United Kingdom	England		Europe	United Kingdom	England	genome	29782	Human	?	?	20B	B.1.1.10	GR	PHE South West Regional Laboratory, National Infection Service	Wellcome Sanger Institute for the COVID-19 Genomics UK (COG-UK) consortium	Stephanie Hutchings et al	https://www.gisaid.org	?	?	2020-07-14	?
hCoV-19_England_BRIS-1854187_2020_EPI_ISL_492365_2020-04-28	England/BRIS-1854187/2020	ncov	EPI_ISL_492365	?	2020-04-28	Europe	United Kingdom	England		Europe	United Kingdom	England	genome	29782	Human	?	?	20B	B.1.1.10	GR	PHE South West Regional Laboratory, National Infection Service	Wellcome Sanger Institute for the COVID-19 Genomics UK (COG-UK) consortium	Stephanie Hutchings et al	https://www.gisaid.org	?	?	2020-07-20	?
hCoV-19_England_LOND-D7C1D_2020_EPI_ISL_492500_2020-04-14	England/LOND-D7C1D/2020	ncov	EPI_ISL_492500	?	2020-04-14	Europe	United Kingdom	England		Europe	United Kingdom	England	genome	29773	Human	?	?	20B	B.1.1.10	GR	University College London, Great Ormond Street Hospital for Children NHS Foundation Trust, Imperial College Healthcare NHS Trust	Wellcome Sanger Institute for the COVID-19 Genomics UK (COG-UK) consortium	Sergi Castellano et al	https://www.gisaid.org	?	?	2020-07-20	?
hCoV-19_Australia_NSW2149_2020_EPI_ISL_500630_2020-03-16	Australia/NSW2149/2020	ncov	EPI_ISL_500630	?	2020-03-16	Oceania	Australia	New South Wales		Oceania	Australia	New South Wales	genome	29783	Human	43	Male	20B	B.1.1.10	GR	Area of Virology, Serology and Virology Division (SAViD), New South Wales Health Pathology Randwick	Area of Virology, Serology and Virology Division (SAViD), New South Wales Health Pathology Randwick	Rawlinson et al	https://www.gisaid.org	?	?	2020-07-29	?
hCoV-19_England_OXON-B47D9_2020_EPI_ISL_534974_2020-04-24	England/OXON-B47D9/2020	ncov	EPI_ISL_534974	?	2020-04-24	Europe	United Kingdom	England		Europe	United Kingdom	England	genome	29832	Human	?	?	20B	B.1.1.10	GR	Oxford Viromics, NDM, University of Oxford; Oxford University Hospitals; Basingstoke and North Hampshire Hospital	COVID-19 Genomics UK (COG-UK) Consortium	Tanya Golubchik et al	https://www.gisaid.org	?	?	2020-09-14	?
hCoV-19_England_LOND-1286EA9_2020_EPI_ISL_541778_2020-04-18	England/LOND-1286EA9/2020	ncov	EPI_ISL_541778	?	2020-04-18	Europe	United Kingdom	England		Europe	United Kingdom	England	genome	29782	Human	?	?	20B	B.1.1.10	GR	Barts Health NHS Trust	Wellcome Sanger Institute for the COVID-19 Genomics UK (COG-UK) consortium	Teresa Cutino-Moguel et al	https://www.gisaid.org	?	?	2020-09-23	?
hCoV-19_Ecuador_USFQ-577_2020_EPI_ISL_824285_2020-12-15	Ecuador/USFQ-577/2020	ncov	EPI_ISL_824285	?	2020-12-15	South America	Ecuador	Santo Domingo de los Tsachilas	Santo Domingo de los Colorados	South America	Ecuador	Santo Domingo de los Tsachilas	genome	29812	Human	?	Female	20B	B.1.1.10	GR	Institute of Microbiology, Universidad San Francisco de Quito	Institute of Microbiology, Universidad San Francisco de Quito	Belén Prado-Vivar et al	https://www.gisaid.org	?	?	2021-01-14	?
hCoV-19_Ecuador_USFQ-570_2020_EPI_ISL_824288_2020-12-28	Ecuador/USFQ-570/2020	ncov	EPI_ISL_824288	?	2020-12-28	South America	Ecuador	Santo Domingo de los Tsachilas	Santo Domingo de los Colorados	South America	Ecuador	Santo Domingo de los Tsachilas	genome	29812	Human	32	Female	20B	B.1.1.10	GR	Institute of Microbiology, Universidad San Francisco de Quito	Institute of Microbiology, Universidad San Francisco de Quito	Belén Prado-Vivar et al	https://www.gisaid.org	?	?	2021-01-14	?
hCoV-19_Ecuador_USFQ-571_2020_EPI_ISL_824289_2020-12-28	Ecuador/USFQ-571/2020	ncov	EPI_ISL_824289	?	2020-12-28	South America	Ecuador	Santo Domingo de los Tsachilas	Santo Domingo de los Colorados	South America	Ecuador	Santo Domingo de los Tsachilas	genome	29812	Human	?	Female	20B	B.1.1.10	GR	Institute of Microbiology, Universidad San Francisco de Quito	Institute of Microbiology, Universidad San Francisco de Quito	Belén Prado-Vivar et al	https://www.gisaid.org	?	?	2021-01-14	?
hCoV-19_Ecuador_USFQ-561_2020_EPI_ISL_824290_2020-12-29	Ecuador/USFQ-561/2020	ncov	EPI_ISL_824290	?	2020-12-29	South America	Ecuador	Imbabura	Otavalo	South America	Ecuador	Imbabura	genome	29812	Human	26	Female	20B	B.1.1.10	GR	Institute of Microbiology, Universidad San Francisco de Quito	Institute of Microbiology, Universidad San Francisco de Quito	Belén Prado-Vivar et al	https://www.gisaid.org	?	?	2021-01-14	?
hCoV-19_Northern_Ireland_NIRE-102726_2020_EPI_ISL_469868_2020-04-18	NorthernIreland/NIRE-102726/2020	ncov	EPI_ISL_469868	?	2020-04-18	Europe	United Kingdom	Northern Ireland		Europe	United Kingdom	Northern Ireland	genome	29782	Human	?	?	20B	B.1.1.100	GR	Regional Virus Laboratory, Belfast Health and Social Care Trust	Wellcome Sanger Institute for the COVID-19 Genomics UK (COG-UK) consortium	Conall McCaughey et al	https://www.gisaid.org	?	?	2020-06-18	?
hCoV-19_India_UP-NBRI-N21-TDU019_2020_EPI_ISL_516950_2020-05-14	India/UP-NBRI-N21-TDU019/2020	ncov	EPI_ISL_516950	?	2020-05-14	Asia	India	Uttar Pradesh	Farrukhabad	Asia	India	Uttar Pradesh	genome	29782	Human	26	Male	20B	B.1.1.101	GR	King Georges Medical University	CSIR-National Botanical Research Institute	Priti Prasad et al	https://www.gisaid.org	?	?	2020-08-24	?
hCoV-19_India_UP-NBRI-N34-TDV641_2020_EPI_ISL_516963_2020-05-15	India/UP-NBRI-N34-TDV641/2020	ncov	EPI_ISL_516963	?	2020-05-15	Asia	India	Uttar Pradesh	Shahjahanpur	Asia	India	Uttar Pradesh	genome	29782	Human	26	Male	20B	B.1.1.101	GR	King Georges Medical University	CSIR-National Botanical Research Institute	Priti Prasad et al	https://www.gisaid.org	?	?	2020-08-24	?
hCoV-19_India_MH-NIV-229804_2020_EPI_ISL_577677_2020-09-29	India/MH-NIV-229804/2020	ncov	EPI_ISL_577677	?	2020-09-29	Asia	India	Maharashtra		Asia	India	Maharashtra	genome	29779	Human	14	Female	20B	B.1.1.101	GR	NIV Influenza	NIV Influenza	Potdar V et al	https://www.gisaid.org	?	?	2020-10-13	?
hCoV-19_England_CAMC-BD486C_2020_EPI_ISL_702260_2020-11-27	England/CAMC-BD486C/2020	ncov	EPI_ISL_702260	?	2020-11-27	Europe	United Kingdom	England		Europe	United Kingdom	England	genome	29652	Human	?	?	20B	B.1.1.101	GR	Lighthouse Lab in Cambridge	Wellcome Sanger Institute for the COVID-19 Genomics UK (COG-UK) Consortium	Rob Howes et al	https://www.gisaid.org	?	?	2020-12-14	?
hCoV-19_England_LEED-2A9DA6_2020_EPI_ISL_538963_2020-03-26	England/LEED-2A9DA6/2020	ncov	EPI_ISL_538963	?	2020-03-26	Europe	United Kingdom	England		Europe	United Kingdom	England	genome	29782	Human	?	?	20B	B.1.1.102	GR	Leeds Teaching Hospitals NHS Trust and Public Health England, National Infection Service (Leeds laboratory)	Wellcome Sanger Institute for the COVID-19 Genomics UK (COG-UK) consortium	Louissa Macfarlane-Smith et al	https://www.gisaid.org	?	?	2020-09-17	?
hCoV-19_England_ALDP-9D93FF_2020_EPI_ISL_576725_2020-09-18	England/ALDP-9D93FF/2020	ncov	EPI_ISL_576725	?	2020-09-18	Europe	United Kingdom	England		Europe	United Kingdom	England	genome	29903	Human	?	?	20B	B.1.1.103	GR	Oxford Viromics, NDM, University of Oxford; Oxford University Hospitals; Basingstoke and North Hampshire Hospital	COVID-19 Genomics UK (COG-UK) Consortium	Tanya Golubchik et al	https://www.gisaid.org	?	?	2020-10-12	?
hCoV-19_Bangladesh_G-127_2020_EPI_ISL_600471_2020-07-01	Bangladesh/G-127/2020	ncov	EPI_ISL_600471	?	2020-07-01	Asia	Bangladesh	Dhaka		Asia	Bangladesh	Dhaka	genome	29610	Human	?	?	20B	B.1.1.103	GR	Institute of Epidemiology Disease Control And Research	Institute for Developing Science and Health Initiatives	Lauren Cowley et al	https://www.gisaid.org	?	?	2020-10-27	?
hCoV-19_England_LOND-12D4BE1_2020_EPI_ISL_679555_2020-10-05	England/LOND-12D4BE1/2020	ncov	EPI_ISL_679555	?	2020-10-05	Europe	United Kingdom	England		Europe	United Kingdom	England	genome	29821	Human	?	?	20B	B.1.1.103	GR	University College London, Great Ormond Street Hospital for Children NHS Foundation Trust, Imperial College Healthcare NHS Trust	COVID-19 Genomics UK (COG-UK) Consortium	Sergi Castellano et al	https://www.gisaid.org	?	?	2020-12-07	?
hCoV-19_Netherlands_ZuidHolland_18_2020_EPI_ISL_414560_2020-03-03	Netherlands/ZuidHolland_18/2020	ncov	EPI_ISL_414560	?	2020-03-03	Europe	Netherlands	South Holland		Europe	Netherlands	South Holland	genome	29775	Human	?	?	20B	B.1.1.104	GR	Dutch COVID-19 response team	Erasmus Medical Center	David Nieuwenhuijse et al	https://www.gisaid.org	Rapid SARS-CoV-2 whole genome sequencing for informed public health decision making in the Netherlands	https://dx.doi.org/10.1038/s41591-020-0997-y	2020-03-13	?
hCoV-19_England_NOTT-112B63_2020_EPI_ISL_493592_2020-04-26	England/NOTT-112B63/2020	ncov	EPI_ISL_493592	?	2020-04-26	Europe	United Kingdom	England		Europe	United Kingdom	England	genome	29782	Human	?	?	20B	B.1.1.104	GR	Lincolnshire Hospitals and DeepSeq Nottingham	COVID-19 Genomics UK (COG-UK) Consortium	Nichola Duckworth et al	https://www.gisaid.org	?	?	2020-07-21	?
hCoV-19_Germany_NW-HHU-136_2020_EPI_ISL_602549_2020-04-17	Germany/NW-HHU-136/2020	ncov	EPI_ISL_602549	?	2020-04-17	Europe	Germany	North Rhine Westphalia	Heinsberg	Europe	Germany	North Rhine Westphalia	genome	29611	Human	?	?	20B	B.1.1.104	GR	Center of Medical Microbiology, Virology, and Hospital Hygiene, University of Duesseldorf	Center of Medical Microbiology, Virology, and Hospital Hygiene, University of Duesseldorf	Maximilian Damagnez et al	https://www.gisaid.org	?	?	2020-10-28	?
hCoV-19_England_MILK-9A8915_2020_EPI_ISL_549433_2020-09-01	England/MILK-9A8915/2020	ncov	EPI_ISL_549433	?	2020-09-01	Europe	United Kingdom	England		Europe	United Kingdom	England	genome	29896	Human	?	?	20B	B.1.1.105	GR	Oxford Viromics, NDM, University of Oxford; Oxford University Hospitals; Basingstoke and North Hampshire Hospital	COVID-19 Genomics UK (COG-UK) Consortium	Tanya Golubchik et al	https://www.gisaid.org	?	?	2020-09-28	?
hCoV-19_England_CAMB-8383A_2020_EPI_ISL_443683_2020-04-15	England/CAMB-8383A/2020	ncov	EPI_ISL_443683	?	2020-04-15	Europe	United Kingdom	England		Europe	United Kingdom	England	genome	29782	Human	?	?	20B	B.1.1.106	GR	Department of Pathology, University of Cambridge	Wellcome Sanger Institute for the COVID-19 Genomics UK (COG-UK) consortium	Luke W Meredith et al	https://www.gisaid.org	Preliminary analysis of SARS-CoV-2 importation & establishment of UK transmission lineages	https://virological.org/t/preliminary-analysis-of-sars-cov-2-importation-establishment-of-uk-transmission-lineages/507	2020-05-12	?
hCoV-19_England_CAMB-1B3250_2020_EPI_ISL_456755_2020-05-21	England/CAMB-1B3250/2020	ncov	EPI_ISL_456755	?	2020-05-21	Europe	United Kingdom	England		Europe	United Kingdom	England	genome	29782	Human	?	?	20B	B.1.1.107	GR	Department of Pathology, University of Cambridge	COVID-19 Genomics UK (COG-UK) Consortium	Luke W Meredith et al	https://www.gisaid.org	Preliminary analysis of SARS-CoV-2 importation & establishment of UK transmission lineages	https://virological.org/t/preliminary-analysis-of-sars-cov-2-importation-establishment-of-uk-transmission-lineages/507	2020-06-02	?
hCoV-19_England_CAMB-1AE04F_2020_EPI_ISL_459462_2020-04-26	England/CAMB-1AE04F/2020	ncov	EPI_ISL_459462	?	2020-04-26	Europe	United Kingdom	England		Europe	United Kingdom	England	genome	29782	Human	?	?	20B	B.1.1.107	GR	Department of Pathology, University of Cambridge	Wellcome Sanger Institute for the COVID-19 Genomics UK (COG-UK) consortium	Luke W Meredith et al	https://www.gisaid.org	?	?	2020-06-04	?
hCoV-19_England_ALDP-59CA7F_2020_EPI_ISL_558289_2020-06-13	England/ALDP-59CA7F/2020	ncov	EPI_ISL_558289	?	2020-06-13	Europe	United Kingdom	England		Europe	United Kingdom	England	genome	29782	Human	?	?	20B	B.1.1.107	GR	Lighthouse Lab in Alderley Park	Wellcome Sanger Institute for the COVID-19 Genomics UK (COG-UK) consortium	The Lighthouse Lab in Alderley Park et al	https://www.gisaid.org	?	?	2020-09-28	?
hCoV-19_England_ALDP-94A63C_2020_EPI_ISL_555795_2020-06-11	England/ALDP-94A63C/2020	ncov	EPI_ISL_555795	?	2020-06-11	Europe	United Kingdom	England		Europe	United Kingdom	England	genome	29782	Human	?	?	20B	B.1.1.109	GR	Lighthouse Lab in Alderley Park	Wellcome Sanger Institute for the COVID-19 Genomics UK (COG-UK) consortium	The Lighthouse Lab in Alderley Park et al	https://www.gisaid.org	?	?	2020-09-28	?
hCoV-19_Peru_LIM-INS-120_2020_EPI_ISL_536518_2020-05-05	Peru/LIM-INS-120/2020	ncov	EPI_ISL_536518	?	2020-05-05	South America	Peru	Lima		South America	Peru	Lima	genome	29873	Human	45	Female	20B	B.1.1.110	GR	Instituto Nacional de Salud	Laboratorio de Infecciones Respiratorias Agudas	Eduardo Juscamayta Lopez et al	https://www.gisaid.org	?	?	2020-09-16	?
hCoV-19_Zimbabwe_ZW-6990_2020_EPI_ISL_644801_2020-05-01	Zimbabwe/ZW-6990/2020	ncov	EPI_ISL_644801	?	2020-05-01	Africa	Zimbabwe	Zimbabwe		Africa	Zimbabwe	Zimbabwe	genome	29842	Human	21	Female	20B	B.1.1.111	GR	National Microbiology Reference Laboratory	Quadram Institute Bioscience	Thanh Le Viet et al	https://www.gisaid.org	?	?	2020-11-19	?
hCoV-19_USA_NE-10744_2020_EPI_ISL_466652_2020-05-05	USA/NE-10744/2020	ncov	EPI_ISL_466652	?	2020-05-05	North America	USA	Nebraska		North America	USA	Nebraska	genome	29782	Human	?	?	20B	B.1.1.113	GR	Nebraska Public Health Laboratory	UNMC COVID-19 Response Team	UNMC COVID-19 Response Team et al	https://www.gisaid.org	?	?	2020-06-11	?
hCoV-19_England_NOTT-11232F_2020_EPI_ISL_484371_2020-05-01	England/NOTT-11232F/2020	ncov	EPI_ISL_484371	?	2020-05-01	Europe	United Kingdom	England		Europe	United Kingdom	England	genome	29782	Human	?	?	20B	B.1.1.115	GR	Lincolnshire Hospitals and DeepSeq Nottingham	COVID-19 Genomics UK (COG-UK) Consortium	Nichola Duckworth et al	https://www.gisaid.org	?	?	2020-07-08	?
hCoV-19_England_NORW-EE74F_2020_EPI_ISL_493541_2020-07-03	England/NORW-EE74F/2020	ncov	EPI_ISL_493541	?	2020-07-03	Europe	United Kingdom	England		Europe	United Kingdom	England	genome	29854	Human	?	?	20B	B.1.1.115	GR	Quadram Institute Bioscience	COVID-19 Genomics UK (COG-UK) Consortium	Dave J. Baker et al	https://www.gisaid.org	?	?	2020-07-21	?
hCoV-19_England_ALDP-9552FE_2020_EPI_ISL_554492_2020-06-12	England/ALDP-9552FE/2020	ncov	EPI_ISL_554492	?	2020-06-12	Europe	United Kingdom	England		Europe	United Kingdom	England	genome	29782	Human	?	?	20B	B.1.1.115	GR	Lighthouse Lab in Alderley Park	Wellcome Sanger Institute for the COVID-19 Genomics UK (COG-UK) consortium	The Lighthouse Lab in Alderley Park et al	https://www.gisaid.org	?	?	2020-09-28	?
hCoV-19_England_ALDP-9CB7C7_2020_EPI_ISL_575501_2020-09-16	England/ALDP-9CB7C7/2020	ncov	EPI_ISL_575501	?	2020-09-16	Europe	United Kingdom	England		Europe	United Kingdom	England	genome	29782	Human	?	?	20B	B.1.1.115	GR	Lighthouse Lab in Alderley Park	Wellcome Sanger Institute for the COVID-19 Genomics UK (COG-UK) consortium	Jacquelyn Wynn et al	https://www.gisaid.org	?	?	2020-10-08	?
hCoV-19_South_Africa_LR00052_2020_EPI_ISL_515174_2020-07-10	SouthAfrica/LR00052/2020	ncov	EPI_ISL_515174	?	2020-07-10	Africa	South Africa	Gauteng		Africa	South Africa	Gauteng	genome	29864	Human	32	?	20B	B.1.1.117	GR	National Institute for Communicable Diseases of the National Health Laboratory Service	National Institute for Communicable Diseases of the National Health Laboratory Service	Allam M et al	https://www.gisaid.org	?	?	2020-08-18	?
hCoV-19_Italy_ABR-IZSGC-TE4959_2020_EPI_ISL_418259_2020-03-14	Italy/ABR-IZSGC-TE4959/2020	ncov	EPI_ISL_418259	?	2020-03-14	Europe	Italy	Abruzzo		Europe	Italy	Abruzzo	genome	29849	Human	76	Male	20B	B.1.1.119	GR	Presidio ospedaliero "Santo Spirito"	Istituto Zooprofilattico Sperimentale dell'Abruzzo e Molise "G. Caporale"	Lorusso A et al	https://www.gisaid.org	?	?	2020-03-29	?
hCoV-19_Greece_10_2020_EPI_ISL_418263_2020-03-18	Greece/10/2020	ncov	EPI_ISL_418263	?	2020-03-18	Europe	Greece	Athens		Europe	Greece	Athens	genome	29884	Human	?	?	20B	B.1.1.119	GR	Laboratory of Microbiology, Department of Medicine, National and Kapodistrian University of Athens, Greece	Laboratory of Biology, Department of Medicine, Democritus University of Thrace, Greece	Maria Bampali et al	https://www.gisaid.org	?	?	2020-03-30	?
hCoV-19_Canada_MB_10_2020_EPI_ISL_418813_2020-03-13	Canada/MB_10/2020	ncov	EPI_ISL_418813	?	2020-03-13	North America	Canada	Manitoba		North America	Canada	Manitoba	genome	29782	Human	?	?	20B	B.1.1.119	GR	Cadham Provincial Laboratory	National Microbiology Laboratory	Anna Majer et al	https://www.gisaid.org	?	?	2020-03-31	?
hCoV-19_USA_VA-DCLS-0042_2020_EPI_ISL_420023_2020-03-25	USA/VA-DCLS-0042/2020	ncov	EPI_ISL_420023	?	2020-03-25	North America	USA	Virginia		North America	USA	Virginia	genome	29864	Human	?	?	20B	B.1.1.119	GR	Virginia DCLS	Virginia DCLS	Virginia DCLS et al	https://www.gisaid.org	?	?	2020-04-03	?
hCoV-19_Norway_2090_2020_EPI_ISL_420153_2020-03-16	Norway/2090/2020	ncov	EPI_ISL_420153	?	2020-03-16	Europe	Norway	Norway		Europe	Norway	Norway	genome	29860	Human	?	?	20B	B.1.1.119	GR	University Hospital of Northern Norway, Department for Microbiology and Infectious Disease Control	Norwegian Institute of Public Health, Department of Virology	Kathrine Stene-Johansen et al	https://www.gisaid.org	?	?	2020-04-05	?
hCoV-19_Belgium_PA-030680_2020_EPI_ISL_420336_2020-03-06	Belgium/PA-030680/2020	ncov	EPI_ISL_420336	?	2020-03-06	Europe	Belgium	Liège	Soumagne	Europe	Belgium	Liège	genome	29782	Human	37	Male	20B	B.1.1.119	GR	KU Leuven, Clinical and Epidemiological Virology	KU Leuven, Clinical and Epidemiological Virology	Joan Marti-Carreras et al	https://www.gisaid.org	A phylodynamic workflow to rapidly gain insights into the dispersal history and dynamics of SARS-CoV-2 lineages	https://dx.doi.org/10.1101/2020.05.05.078758	2020-04-06	?
hCoV-19_Belgium_LD-030597_2020_EPI_ISL_420353_2020-03-05	Belgium/LD-030597/2020	ncov	EPI_ISL_420353	?	2020-03-05	Europe	Belgium	Sint-Niklaas	Stekene	Europe	Belgium	Sint-Niklaas	genome	29782	Human	59	Female	20B	B.1.1.119	O	KU Leuven, Clinical and Epidemiological Virology	KU Leuven, Clinical and Epidemiological Virology	Joan Marti-Carreras et al	https://www.gisaid.org	A phylodynamic workflow to rapidly gain insights into the dispersal history and dynamics of SARS-CoV-2 lineages	https://dx.doi.org/10.1101/2020.05.05.078758	2020-04-06	?
hCoV-19_Portugal_PT0078_2020_EPI_ISL_421481_2020-03-21	Portugal/PT0078/2020	ncov	EPI_ISL_421481	?	2020-03-21	Europe	Portugal	Portugal		Europe	Portugal	Portugal	genome	29542	Human	58	Male	20B	B.1.1.119	GR	H Beatriz Angelo	Instituto Nacional de Saude (INSA)	Guiomar et al et al	https://www.gisaid.org	?	?	2020-04-08	?
hCoV-19_England_20144071604_2020_EPI_ISL_421960_2020-04-01	England/20144071604/2020	ncov	EPI_ISL_421960	?	2020-04-01	Europe	United Kingdom	England		Europe	United Kingdom	England	genome	29800	Human	43	Female	20B	B.1.1.119	GR	Respiratory Virus Unit, Microbiology Services Colindale, Public Health England	Respiratory Virus Unit, Microbiology Services Colindale, Public Health England	Monica Galiano et al	https://www.gisaid.org	Preliminary analysis of SARS-CoV-2 importation & establishment of UK transmission lineages	https://virological.org/t/preliminary-analysis-of-sars-cov-2-importation-establishment-of-uk-transmission-lineages/507	2020-04-09	?
hCoV-19_Wales_PHWC-26A15_2020_EPI_ISL_422036_2020-03-29	Wales/PHWC-26A15/2020	ncov	EPI_ISL_422036	?	2020-03-29	Europe	United Kingdom	Wales		Europe	United Kingdom	Wales	genome	29861	Human	52	Male	20B	B.1.1.119	GR	Wales Specialist Virology Centre	Public Health Wales Microbiology Cardiff	Catherine Moore et al	https://www.gisaid.org	Preliminary analysis of SARS-CoV-2 importation & establishment of UK transmission lineages	https://virological.org/t/preliminary-analysis-of-sars-cov-2-importation-establishment-of-uk-transmission-lineages/507	2020-04-10	?
hCoV-19_Taiwan_NTU14_2020_EPI_ISL_422416_2020-03-18	Taiwan/NTU14/2020	ncov	EPI_ISL_422416	?	2020-03-18	Asia	Taiwan	Taiwan	Taipei	Europe	Spain	Spain	genome	29870	Human	22	Female	20B	B.1.1.119	GR	Department of Laboratory Medicine, National Taiwan University Hospital	Microbial Genomics Core Lab, National Taiwan University Centers of Genomic and Precision Medicine	Shiou-Hwei Yeh et al	https://www.gisaid.org	?	?	2020-04-10	?
hCoV-19_England_20144006304_2020_EPI_ISL_423493_2020-03-31	England/20144006304/2020	ncov	EPI_ISL_423493	?	2020-03-31	Europe	United Kingdom	England		Europe	United Kingdom	England	genome	29799	Human	87	Male	20B	B.1.1.119	GR	Respiratory Virus Unit, Microbiology Services Colindale, Public Health England	Respiratory Virus Unit, Microbiology Services Colindale, Public Health England	Monica Galiano et al	https://www.gisaid.org	Preliminary analysis of SARS-CoV-2 importation & establishment of UK transmission lineages	https://virological.org/t/preliminary-analysis-of-sars-cov-2-importation-establishment-of-uk-transmission-lineages/507	2020-04-12	?
hCoV-19_England_20130062904_2020_EPI_ISL_423644_2020-03-21	England/20130062904/2020	ncov	EPI_ISL_423644	?	2020-03-21	Europe	United Kingdom	England		Europe	United Kingdom	England	genome	29772	Human	?	Male	20B	B.1.1.119	GR	Respiratory Virus Unit, Microbiology Services Colindale, Public Health England	Respiratory Virus Unit, Microbiology Services Colindale, Public Health England	Monica Galiano et al	https://www.gisaid.org	Preliminary analysis of SARS-CoV-2 importation & establishment of UK transmission lineages	https://virological.org/t/preliminary-analysis-of-sars-cov-2-importation-establishment-of-uk-transmission-lineages/507	2020-04-12	?
hCoV-19_England_20130070904_2020_EPI_ISL_423658_2020-03-22	England/20130070904/2020	ncov	EPI_ISL_423658	?	2020-03-22	Europe	United Kingdom	England		Europe	United Kingdom	England	genome	29891	Human	88	Male	20B	B.1.1.119	GR	Respiratory Virus Unit, Microbiology Services Colindale, Public Health England	Respiratory Virus Unit, Microbiology Services Colindale, Public Health England	Monica Galiano et al	https://www.gisaid.org	Preliminary analysis of SARS-CoV-2 importation & establishment of UK transmission lineages	https://virological.org/t/preliminary-analysis-of-sars-cov-2-importation-establishment-of-uk-transmission-lineages/507	2020-04-12	?
hCoV-19_England_20132023304_2020_EPI_ISL_423750_2020-03-22	England/20132023304/2020	ncov	EPI_ISL_423750	?	2020-03-22	Europe	United Kingdom	England		Europe	United Kingdom	England	genome	29851	Human	82	Male	20B	B.1.1.119	GR	Respiratory Virus Unit, Microbiology Services Colindale, Public Health England	Respiratory Virus Unit, Microbiology Services Colindale, Public Health England	Monica Galiano et al	https://www.gisaid.org	Preliminary analysis of SARS-CoV-2 importation & establishment of UK transmission lineages	https://virological.org/t/preliminary-analysis-of-sars-cov-2-importation-establishment-of-uk-transmission-lineages/507	2020-04-12	?
hCoV-19_England_20129170204_2020_EPI_ISL_424133_2020-03-20	England/20129170204/2020	ncov	EPI_ISL_424133	?	2020-03-20	Europe	United Kingdom	England		Europe	United Kingdom	England	genome	29820	Human	69	Female	20B	B.1.1.119	GR	Respiratory Virus Unit, Microbiology Services Colindale, Public Health England	Respiratory Virus Unit, Microbiology Services Colindale, Public Health England	Monica Galiano et al	https://www.gisaid.org	Preliminary analysis of SARS-CoV-2 importation & establishment of UK transmission lineages	https://virological.org/t/preliminary-analysis-of-sars-cov-2-importation-establishment-of-uk-transmission-lineages/507	2020-04-12	?
hCoV-19_Iceland_582_2020_EPI_ISL_424602_2020-03-27	Iceland/582/2020	ncov	EPI_ISL_424602	?	2020-03-27	Europe	Iceland	Reykjavik		Europe	Iceland	Reykjavik	genome	29836	Human	17	Male	20B	B.1.1.119	GR	The National University Hospital of Iceland	deCODE genetics	Daniel F Gudbjartsson et al	https://www.gisaid.org	Spread of SARS-CoV-2 in the Icelandic Population	https://dx.doi.org/10.1056/NEJMoa2006100	2020-04-13	?
hCoV-19_Australia_VIC858_2020_EPI_ISL_427117_2020-04-05	Australia/VIC858/2020	ncov	EPI_ISL_427117	?	2020-04-05	Oceania	Australia	Victoria		Oceania	Australia	Victoria	genome	29865	Human	46	Male	20B	B.1.1.119	GR	Victorian Infectious Diseases Reference Laboratory (VIDRL)	Microbiological Diagnostic Unit Public Health Laboratory and Victorian Infectious Diseases Reference Laboratory, Doherty Institute	Caly L. et al	https://www.gisaid.org	Tracking the COVID-19 pandemic in Australia using genomics	https://dx.doi.org/10.1101/2020.05.12.20099929	2020-04-17	?
hCoV-19_Brazil_RJ-477_2020_EPI_ISL_427300_2020-03-11	Brazil/RJ-477/2020	ncov	EPI_ISL_427300	?	2020-03-11	South America	Brazil	Rio de Janeiro		South America	Brazil	Rio de Janeiro	genome	29822	Human	48	Male	20B	B.1.1.119	GR	Instituto Oswaldo Cruz FIOCRUZ - Laboratory of Respiratory Viruses and Measles (LVRS)	Instituto Oswaldo Cruz FIOCRUZ - Laboratory of Respiratory Viruses and Measles (LVRS)	Paola Resende et al	https://www.gisaid.org	Genomic surveillance of SARS-CoV-2 reveals community transmission of a major lineage during the early pandemic phase in Brazil	https://dx.doi.org/10.1101/2020.06.17.158006	2020-04-18	?
hCoV-19_Russia_Perm-82707_2020_EPI_ISL_428895_2020-03-24	Russia/Perm-82707/2020	ncov	EPI_ISL_428895	?	2020-03-24	Europe	Russia	Perm Krai	Perm	Europe	Russia	Perm Krai	genome	29874	Human	36	Female	20B	B.1.1.119	GR	State Research Center of Virology and Biotechnology VECTOR, Department of Collection of Microorganisms	State Research Center of Virology and Biotechnology VECTOR, Department of Collection of Microorganisms	Sergey A. Bodnev et al	https://www.gisaid.org	?	?	2020-04-22	?
hCoV-19_Russia_StPetersburg-RII4780S_2020_EPI_ISL_430069_2020-04-07	Russia/StPetersburg-RII4780S/2020	ncov	EPI_ISL_430069	?	2020-04-07	Europe	Russia	Saint-Petersburg		Europe	Russia	Saint-Petersburg	genome	29862	Human	40	Female	20B	B.1.1.119	GR	WHO National Influenza Centre Russian Federation	WHO National Influenza Centre Russian Federation	Andrey Komissarov et al	https://www.gisaid.org	Genomic epidemiology of the early stages of SARS-CoV-2 outbreak in Russia	https://dx.doi.org/10.1101/2020.07.14.20150979	2020-04-25	?
hCoV-19_India_WB-S3_2020_EPI_ISL_430464_2020-03-21	India/WB-S3/2020	ncov	EPI_ISL_430464	?	2020-03-21	Asia	India	West Bengal	Kolkata	Asia	India	West Bengal	genome	29858	Human	20	Male	20B	B.1.1.119	GR	ICMR-National Institute of Cholera and Enteric Diseases	National Institute of Biomedical Genomics	Arindam Maitra et al	https://www.gisaid.org	Mutations in SARS-CoV-2 viral RNA identified in Eastern India: Possible implications for the ongoing outbreak in India and impact on viral structure and host susceptibility	https://dx.doi.org/10.1007/s12038-020-00046-1	2020-04-27	?
hCoV-19_Wales_PHWC-27DFD_2020_EPI_ISL_431906_2020-03-24	Wales/PHWC-27DFD/2020	ncov	EPI_ISL_431906	?	2020-03-24	Europe	United Kingdom	Wales		Europe	United Kingdom	Wales	genome	29865	Human	?	?	20B	B.1.1.119	GR	Wales Specialist Virology Centre	Public Health Wales Microbiology Cardiff	Catherine Moore et al	https://www.gisaid.org	Preliminary analysis of SARS-CoV-2 importation & establishment of UK transmission lineages	https://virological.org/t/preliminary-analysis-of-sars-cov-2-importation-establishment-of-uk-transmission-lineages/507	2020-04-29	?
hCoV-19_Wales_PHWC-27FF7_2020_EPI_ISL_432030_2020-03-25	Wales/PHWC-27FF7/2020	ncov	EPI_ISL_432030	?	2020-03-25	Europe	United Kingdom	Wales		Europe	United Kingdom	Wales	genome	29826	Human	?	?	20B	B.1.1.119	GR	Wales Specialist Virology Centre	Public Health Wales Microbiology Cardiff	Catherine Moore et al	https://www.gisaid.org	Preliminary analysis of SARS-CoV-2 importation & establishment of UK transmission lineages	https://virological.org/t/preliminary-analysis-of-sars-cov-2-importation-establishment-of-uk-transmission-lineages/507	2020-04-29	?
hCoV-19_England_SHEF-CB5E4_2020_EPI_ISL_432510_2020-03-27	England/SHEF-CB5E4/2020	ncov	EPI_ISL_432510	?	2020-03-27	Europe	United Kingdom	England		Europe	United Kingdom	England	genome	29782	Human	?	?	20B	B.1.1.119	GR	Virology Department, Sheffield Teaching Hospitals NHS Foundation Trust / Virology Department, Sheffield Teaching Hospitals NHS Foundation Trust	COVID-19 Genomics UK (COG-UK) Consortium	Thushan de Silva et al	https://www.gisaid.org	Preliminary analysis of SARS-CoV-2 importation & establishment of UK transmission lineages	https://virological.org/t/preliminary-analysis-of-sars-cov-2-importation-establishment-of-uk-transmission-lineages/507	2020-04-29	?
hCoV-19_England_NOTT-10F01F_2020_EPI_ISL_432956_2020-03-30	England/NOTT-10F01F/2020	ncov	EPI_ISL_432956	?	2020-03-30	Europe	United Kingdom	England		Europe	United Kingdom	England	genome	29782	Human	?	?	20B	B.1.1.119	GR	Queens Medical Centre, Clinical Microbiology Department / DeepSeq Nottingham	COVID-19 Genomics UK (COG-UK) Consortium	Gemma Clark et al	https://www.gisaid.org	Preliminary analysis of SARS-CoV-2 importation & establishment of UK transmission lineages	https://virological.org/t/preliminary-analysis-of-sars-cov-2-importation-establishment-of-uk-transmission-lineages/507	2020-04-29	?
hCoV-19_England_CAMB-7ACB2_2020_EPI_ISL_433863_2020-04-09	England/CAMB-7ACB2/2020	ncov	EPI_ISL_433863	?	2020-04-09	Europe	United Kingdom	England		Europe	United Kingdom	England	genome	29782	Human	?	?	20B	B.1.1.119	GR	Department of Pathology, University of Cambridge	COVID-19 Genomics UK (COG-UK) Consortium	Luke W Meredith et al	https://www.gisaid.org	Rapid implementation of SARS-CoV-2 sequencing to investigate cases of health-care associated COVID-19: a prospective genomic surveillance study	https://dx.doi.org/10.1016/S1473-3099(20)30562-4	2020-04-29	?
hCoV-19_England_CAMB-7B0F1_2020_EPI_ISL_433918_2020-04-10	England/CAMB-7B0F1/2020	ncov	EPI_ISL_433918	?	2020-04-10	Europe	United Kingdom	England		Europe	United Kingdom	England	genome	29782	Human	?	?	20B	B.1.1.119	GR	Department of Pathology, University of Cambridge	COVID-19 Genomics UK (COG-UK) Consortium	Luke W Meredith et al	https://www.gisaid.org	Rapid implementation of SARS-CoV-2 sequencing to investigate cases of health-care associated COVID-19: a prospective genomic surveillance study	https://dx.doi.org/10.1016/S1473-3099(20)30562-4	2020-04-29	?
hCoV-19_USA_TX-HMH0361_2020_EPI_ISL_434954_2020-03-29	USA/TX-HMH0361/2020	ncov	EPI_ISL_434954	?	2020-03-29	North America	USA	Texas	Greater Houston Area	North America	USA	Texas	genome	29782	Human	?	?	20B	B.1.1.119	GR	Houston Methodist Hospital	Houston Methodist Hospital	S. Wesley Long et al	https://www.gisaid.org	Molecular Architecture of Early Dissemination and Evolution of the SARS-CoV-2 Virus in Metropolitan Houston, Texas	https://dx.doi.org/10.1101/2020.05.01.072652	2020-05-01	?
hCoV-19_Italy_ABR-IZSGC-TE14297_2020_EPI_ISL_435153_2020-04-09	Italy/ABR-IZSGC-TE14297/2020	ncov	EPI_ISL_435153	?	2020-04-09	Europe	Italy	Abruzzo		Europe	Italy	Abruzzo	genome	29831	Human	29	Male	20B	B.1.1.119	GR	SERVIZIO DI IGIENE E SANITÀ PUBBLICA ASL Teramo	Istituto Zooprofilattico Sperimentale dell'Abruzzo e Molise "G.Caporale"	Lorusso A et al	https://www.gisaid.org	?	?	2020-05-03	?
hCoV-19_Germany_BY-MVP-0063_2020_EPI_ISL_437262_2020-03-22	Germany/BY-MVP-0063/2020	ncov	EPI_ISL_437262	?	2020-03-22	Europe	Germany	Bavaria	Munich	Europe	Germany	Bavaria	genome	29792	Human	46	Male	20B	B.1.1.119	GR	Max von Pettenkofer Institute, Virology, National Reference Center for Retroviruses, LMU München	Laboratory for Functional Genome Analysis, Dept. Genomics, Gene Center of the LMU Munich	Max Muenchhoff et al	https://www.gisaid.org	?	?	2020-05-08	?
hCoV-19_Germany_BY-MVP-0107_2020_EPI_ISL_437297_2020-04-13	Germany/BY-MVP-0107/2020	ncov	EPI_ISL_437297	?	2020-04-13	Europe	Germany	Bavaria	Munich	Europe	Germany	Bavaria	genome	29798	Human	23	Male	20B	B.1.1.119	GR	Max von Pettenkofer Institute, Virology, National Reference Center for Retroviruses, LMU München	Laboratory for Functional Genome Analysis, Dept. Genomics, Gene Center of the LMU Munich	Max Muenchhoff et al	https://www.gisaid.org	?	?	2020-05-08	?
hCoV-19_Austria_CeMM0244_2020_EPI_ISL_438074_2020-03-20	Austria/CeMM0244/2020	ncov	EPI_ISL_438074	?	2020-03-20	Europe	Austria	Vienna		Europe	Austria	Vienna	genome	29826	Human	47	Male	20B	B.1.1.119	GR	Center for Virology, Medical University of Vienna	Bergthaler laboratory, CeMM Research Center for Molecular Medicine of the Austrian Academy of Sciences	Alexandra Popa et al	https://www.gisaid.org	Mutational dynamics and transmission properties of SARS-CoV-2 superspreading events in Austria	https://www.biorxiv.org/content/10.1101/2020.07.15.204339v1	2020-05-12	?
hCoV-19_England_CAMB-76B13_2020_EPI_ISL_438317_2020-03-30	England/CAMB-76B13/2020	ncov	EPI_ISL_438317	?	2020-03-30	Europe	United Kingdom	England		Europe	United Kingdom	England	genome	29781	Human	?	?	20B	B.1.1.119	GR	Department of Pathology, University of Cambridge	Wellcome Sanger Institute for the COVID-19 Genomics UK (COG-UK) consortium	Luke W Meredith et al	https://www.gisaid.org	Preliminary analysis of SARS-CoV-2 importation & establishment of UK transmission lineages	https://virological.org/t/preliminary-analysis-of-sars-cov-2-importation-establishment-of-uk-transmission-lineages/507	2020-05-12	?
hCoV-19_England_CAMB-76797_2020_EPI_ISL_438339_2020-03-30	England/CAMB-76797/2020	ncov	EPI_ISL_438339	?	2020-03-30	Europe	United Kingdom	England		Europe	United Kingdom	England	genome	29782	Human	?	?	20B	B.1.1.119	GR	Department of Pathology, University of Cambridge	Wellcome Sanger Institute for the COVID-19 Genomics UK (COG-UK) consortium	Luke W Meredith et al	https://www.gisaid.org	Preliminary analysis of SARS-CoV-2 importation & establishment of UK transmission lineages	https://virological.org/t/preliminary-analysis-of-sars-cov-2-importation-establishment-of-uk-transmission-lineages/507	2020-05-12	?
hCoV-19_England_CAMB-81EA3_2020_EPI_ISL_438589_2020-04-22	England/CAMB-81EA3/2020	ncov	EPI_ISL_438589	?	2020-04-22	Europe	United Kingdom	England		Europe	United Kingdom	England	genome	29782	Human	?	?	20B	B.1.1.119	GR	Department of Pathology, University of Cambridge	COVID-19 Genomics UK (COG-UK) Consortium	Luke W Meredith et al	https://www.gisaid.org	Preliminary analysis of SARS-CoV-2 importation & establishment of UK transmission lineages	https://virological.org/t/preliminary-analysis-of-sars-cov-2-importation-establishment-of-uk-transmission-lineages/507	2020-05-12	?
hCoV-19_England_CAMB-81FBF_2020_EPI_ISL_438603_2020-04-21	England/CAMB-81FBF/2020	ncov	EPI_ISL_438603	?	2020-04-21	Europe	United Kingdom	England		Europe	United Kingdom	England	genome	29782	Human	?	?	20B	B.1.1.119	GR	Department of Pathology, University of Cambridge	COVID-19 Genomics UK (COG-UK) Consortium	Luke W Meredith et al	https://www.gisaid.org	Preliminary analysis of SARS-CoV-2 importation & establishment of UK transmission lineages	https://virological.org/t/preliminary-analysis-of-sars-cov-2-importation-establishment-of-uk-transmission-lineages/507	2020-05-12	?
hCoV-19_England_CAMB-82C11_2020_EPI_ISL_438670_2020-04-24	England/CAMB-82C11/2020	ncov	EPI_ISL_438670	?	2020-04-24	Europe	United Kingdom	England		Europe	United Kingdom	England	genome	29782	Human	?	?	20B	B.1.1.119	GR	Department of Pathology, University of Cambridge	COVID-19 Genomics UK (COG-UK) Consortium	Luke W Meredith et al	https://www.gisaid.org	Preliminary analysis of SARS-CoV-2 importation & establishment of UK transmission lineages	https://virological.org/t/preliminary-analysis-of-sars-cov-2-importation-establishment-of-uk-transmission-lineages/507	2020-05-12	?
hCoV-19_England_CAMB-83D1D_2020_EPI_ISL_438684_2020-04-22	England/CAMB-83D1D/2020	ncov	EPI_ISL_438684	?	2020-04-22	Europe	United Kingdom	England		Europe	United Kingdom	England	genome	29782	Human	?	?	20B	B.1.1.119	GR	Department of Pathology, University of Cambridge	COVID-19 Genomics UK (COG-UK) Consortium	Luke W Meredith et al	https://www.gisaid.org	Preliminary analysis of SARS-CoV-2 importation & establishment of UK transmission lineages	https://virological.org/t/preliminary-analysis-of-sars-cov-2-importation-establishment-of-uk-transmission-lineages/507	2020-05-12	?
hCoV-19_England_CAMB-83D59_2020_EPI_ISL_438686_2020-04-23	England/CAMB-83D59/2020	ncov	EPI_ISL_438686	?	2020-04-23	Europe	United Kingdom	England		Europe	United Kingdom	England	genome	29782	Human	?	?	20B	B.1.1.119	GR	Department of Pathology, University of Cambridge	COVID-19 Genomics UK (COG-UK) Consortium	Luke W Meredith et al	https://www.gisaid.org	Preliminary analysis of SARS-CoV-2 importation & establishment of UK transmission lineages	https://virological.org/t/preliminary-analysis-of-sars-cov-2-importation-establishment-of-uk-transmission-lineages/507	2020-05-12	?
hCoV-19_England_CAMB-83DD1_2020_EPI_ISL_438694_2020-04-25	England/CAMB-83DD1/2020	ncov	EPI_ISL_438694	?	2020-04-25	Europe	United Kingdom	England		Europe	United Kingdom	England	genome	29782	Human	?	?	20B	B.1.1.119	GR	Department of Pathology, University of Cambridge	COVID-19 Genomics UK (COG-UK) Consortium	Luke W Meredith et al	https://www.gisaid.org	Preliminary analysis of SARS-CoV-2 importation & establishment of UK transmission lineages	https://virological.org/t/preliminary-analysis-of-sars-cov-2-importation-establishment-of-uk-transmission-lineages/507	2020-05-12	?
hCoV-19_Scotland_CVR1445_2020_EPI_ISL_438812_2020-04-01	Scotland/CVR1445/2020	ncov	EPI_ISL_438812	?	2020-04-01	Europe	United Kingdom	Scotland		Europe	United Kingdom	Scotland	genome	29782	Human	?	?	20B	B.1.1.119	GR	West of Scotland Specialist Virology Centre, NHSGGC / MRC-University of Glasgow Centre for Virus Research	COVID-19 Genomics UK (COG-UK) Consortium	Ana da Silva Filipe et al	https://www.gisaid.org	Preliminary analysis of SARS-CoV-2 importation & establishment of UK transmission lineages	https://virological.org/t/preliminary-analysis-of-sars-cov-2-importation-establishment-of-uk-transmission-lineages/507	2020-05-12	?
hCoV-19_England_CAMB-71B18_2020_EPI_ISL_439619_2020-03-31	England/CAMB-71B18/2020	ncov	EPI_ISL_439619	?	2020-03-31	Europe	United Kingdom	England		Europe	United Kingdom	England	genome	29782	Human	?	?	20B	B.1.1.119	GR	Department of Pathology, University of Cambridge	Wellcome Sanger Institute for the COVID-19 Genomics UK (COG-UK) consortium	Luke W Meredith et al	https://www.gisaid.org	Preliminary analysis of SARS-CoV-2 importation & establishment of UK transmission lineages	https://virological.org/t/preliminary-analysis-of-sars-cov-2-importation-establishment-of-uk-transmission-lineages/507	2020-05-12	?
hCoV-19_England_CAMB-7287A_2020_EPI_ISL_439630_2020-03-22	England/CAMB-7287A/2020	ncov	EPI_ISL_439630	?	2020-03-22	Europe	United Kingdom	England		Europe	United Kingdom	England	genome	29782	Human	?	?	20B	B.1.1.119	GR	Department of Pathology, University of Cambridge	Wellcome Sanger Institute for the COVID-19 Genomics UK (COG-UK) consortium	Luke W Meredith et al	https://www.gisaid.org	Preliminary analysis of SARS-CoV-2 importation & establishment of UK transmission lineages	https://virological.org/t/preliminary-analysis-of-sars-cov-2-importation-establishment-of-uk-transmission-lineages/507	2020-05-12	?
hCoV-19_England_CAMB-73606_2020_EPI_ISL_440260_2020-03-22	England/CAMB-73606/2020	ncov	EPI_ISL_440260	?	2020-03-22	Europe	United Kingdom	England		Europe	United Kingdom	England	genome	29782	Human	?	?	20B	B.1.1.119	GR	Department of Pathology, University of Cambridge	Wellcome Sanger Institute for the COVID-19 Genomics UK (COG-UK) consortium	Luke W Meredith et al	https://www.gisaid.org	Preliminary analysis of SARS-CoV-2 importation & establishment of UK transmission lineages	https://virological.org/t/preliminary-analysis-of-sars-cov-2-importation-establishment-of-uk-transmission-lineages/507	2020-05-12	?
hCoV-19_England_CAMB-84A42_2020_EPI_ISL_440533_2020-03-09	England/CAMB-84A42/2020	ncov	EPI_ISL_440533	?	2020-03-09	Europe	United Kingdom	England		Europe	United Kingdom	England	genome	29782	Human	?	?	20B	B.1.1.119	GR	Department of Pathology, University of Cambridge	Wellcome Sanger Institute for the COVID-19 Genomics UK (COG-UK) consortium	Luke W Meredith et al	https://www.gisaid.org	Preliminary analysis of SARS-CoV-2 importation & establishment of UK transmission lineages	https://virological.org/t/preliminary-analysis-of-sars-cov-2-importation-establishment-of-uk-transmission-lineages/507	2020-05-12	?
hCoV-19_England_BRIS-122F82_2020_EPI_ISL_440662_2020-04-01	England/BRIS-122F82/2020	ncov	EPI_ISL_440662	?	2020-04-01	Europe	United Kingdom	England		Europe	United Kingdom	England	genome	29782	Human	?	?	20B	B.1.1.119	GR	PHE South West Regional Laboratory, National Infection Service	Wellcome Sanger Institute for the COVID-19 Genomics UK (COG-UK) consortium	Stephanie Hutchings et al	https://www.gisaid.org	Preliminary analysis of SARS-CoV-2 importation & establishment of UK transmission lineages	https://virological.org/t/preliminary-analysis-of-sars-cov-2-importation-establishment-of-uk-transmission-lineages/507	2020-05-12	?
hCoV-19_England_CAMB-77E64_2020_EPI_ISL_440820_2020-04-01	England/CAMB-77E64/2020	ncov	EPI_ISL_440820	?	2020-04-01	Europe	United Kingdom	England		Europe	United Kingdom	England	genome	29782	Human	?	?	20B	B.1.1.119	GR	Department of Pathology, University of Cambridge	Wellcome Sanger Institute for the COVID-19 Genomics UK (COG-UK) consortium	Luke W Meredith et al	https://www.gisaid.org	Preliminary analysis of SARS-CoV-2 importation & establishment of UK transmission lineages	https://virological.org/t/preliminary-analysis-of-sars-cov-2-importation-establishment-of-uk-transmission-lineages/507	2020-05-12	?
hCoV-19_England_CAMB-77DA3_2020_EPI_ISL_440837_2020-04-01	England/CAMB-77DA3/2020	ncov	EPI_ISL_440837	?	2020-04-01	Europe	United Kingdom	England		Europe	United Kingdom	England	genome	29782	Human	?	?	20B	B.1.1.119	GR	Department of Pathology, University of Cambridge	Wellcome Sanger Institute for the COVID-19 Genomics UK (COG-UK) consortium	Luke W Meredith et al	https://www.gisaid.org	Preliminary analysis of SARS-CoV-2 importation & establishment of UK transmission lineages	https://virological.org/t/preliminary-analysis-of-sars-cov-2-importation-establishment-of-uk-transmission-lineages/507	2020-05-12	?
hCoV-19_England_CAMB-77D67_2020_EPI_ISL_440847_2020-04-02	England/CAMB-77D67/2020	ncov	EPI_ISL_440847	?	2020-04-02	Europe	United Kingdom	England		Europe	United Kingdom	England	genome	29782	Human	?	?	20B	B.1.1.119	GR	Department of Pathology, University of Cambridge	Wellcome Sanger Institute for the COVID-19 Genomics UK (COG-UK) consortium	Luke W Meredith et al	https://www.gisaid.org	Preliminary analysis of SARS-CoV-2 importation & establishment of UK transmission lineages	https://virological.org/t/preliminary-analysis-of-sars-cov-2-importation-establishment-of-uk-transmission-lineages/507	2020-05-12	?
hCoV-19_England_LIVE-9B8F3_2020_EPI_ISL_440885_2020-04-18	England/LIVE-9B8F3/2020	ncov	EPI_ISL_440885	?	2020-04-18	Europe	United Kingdom	England		Europe	United Kingdom	England	genome	29782	Human	?	?	20B	B.1.1.119	O	Liverpool Clinical Laboratories	COVID-19 Genomics UK (COG-UK) Consortium	Sam Haldenby et al	https://www.gisaid.org	Preliminary analysis of SARS-CoV-2 importation & establishment of UK transmission lineages	https://virological.org/t/preliminary-analysis-of-sars-cov-2-importation-establishment-of-uk-transmission-lineages/507	2020-05-12	?
hCoV-19_England_CAMB-78FAC_2020_EPI_ISL_441100_2020-04-04	England/CAMB-78FAC/2020	ncov	EPI_ISL_441100	?	2020-04-04	Europe	United Kingdom	England		Europe	United Kingdom	England	genome	29782	Human	?	?	20B	B.1.1.119	GR	Department of Pathology, University of Cambridge	Wellcome Sanger Institute for the COVID-19 Genomics UK (COG-UK) consortium	Luke W Meredith et al	https://www.gisaid.org	Preliminary analysis of SARS-CoV-2 importation & establishment of UK transmission lineages	https://virological.org/t/preliminary-analysis-of-sars-cov-2-importation-establishment-of-uk-transmission-lineages/507	2020-05-12	?
hCoV-19_England_CAMB-79FC9_2020_EPI_ISL_441329_2020-04-02	England/CAMB-79FC9/2020	ncov	EPI_ISL_441329	?	2020-04-02	Europe	United Kingdom	England		Europe	United Kingdom	England	genome	29782	Human	?	?	20B	B.1.1.119	GR	Department of Pathology, University of Cambridge	Wellcome Sanger Institute for the COVID-19 Genomics UK (COG-UK) consortium	Luke W Meredith et al	https://www.gisaid.org	Preliminary analysis of SARS-CoV-2 importation & establishment of UK transmission lineages	https://virological.org/t/preliminary-analysis-of-sars-cov-2-importation-establishment-of-uk-transmission-lineages/507	2020-05-12	?
hCoV-19_England_CAMB-7CEBA_2020_EPI_ISL_441564_2020-04-06	England/CAMB-7CEBA/2020	ncov	EPI_ISL_441564	?	2020-04-06	Europe	United Kingdom	England		Europe	United Kingdom	England	genome	29782	Human	?	?	20B	B.1.1.119	GR	Department of Pathology, University of Cambridge	Wellcome Sanger Institute for the COVID-19 Genomics UK (COG-UK) consortium	Luke W Meredith et al	https://www.gisaid.org	Preliminary analysis of SARS-CoV-2 importation & establishment of UK transmission lineages	https://virological.org/t/preliminary-analysis-of-sars-cov-2-importation-establishment-of-uk-transmission-lineages/507	2020-05-12	?
hCoV-19_England_CAMB-7CD35_2020_EPI_ISL_441638_2020-04-06	England/CAMB-7CD35/2020	ncov	EPI_ISL_441638	?	2020-04-06	Europe	United Kingdom	England		Europe	United Kingdom	England	genome	29782	Human	?	?	20B	B.1.1.119	GR	Department of Pathology, University of Cambridge	Wellcome Sanger Institute for the COVID-19 Genomics UK (COG-UK) consortium	Luke W Meredith et al	https://www.gisaid.org	Preliminary analysis of SARS-CoV-2 importation & establishment of UK transmission lineages	https://virological.org/t/preliminary-analysis-of-sars-cov-2-importation-establishment-of-uk-transmission-lineages/507	2020-05-12	?
hCoV-19_England_CAMB-7D8F7_2020_EPI_ISL_441660_2020-04-07	England/CAMB-7D8F7/2020	ncov	EPI_ISL_441660	?	2020-04-07	Europe	United Kingdom	England		Europe	United Kingdom	England	genome	29782	Human	?	?	20B	B.1.1.119	GR	Department of Pathology, University of Cambridge	Wellcome Sanger Institute for the COVID-19 Genomics UK (COG-UK) consortium	Luke W Meredith et al	https://www.gisaid.org	Preliminary analysis of SARS-CoV-2 importation & establishment of UK transmission lineages	https://virological.org/t/preliminary-analysis-of-sars-cov-2-importation-establishment-of-uk-transmission-lineages/507	2020-05-12	?
hCoV-19_England_CAMB-7DC37_2020_EPI_ISL_441686_2020-04-06	England/CAMB-7DC37/2020	ncov	EPI_ISL_441686	?	2020-04-06	Europe	United Kingdom	England		Europe	United Kingdom	England	genome	29782	Human	?	?	20B	B.1.1.119	GR	Department of Pathology, University of Cambridge	Wellcome Sanger Institute for the COVID-19 Genomics UK (COG-UK) consortium	Luke W Meredith et al	https://www.gisaid.org	Preliminary analysis of SARS-CoV-2 importation & establishment of UK transmission lineages	https://virological.org/t/preliminary-analysis-of-sars-cov-2-importation-establishment-of-uk-transmission-lineages/507	2020-05-12	?
hCoV-19_Northern_Ireland_NIRE-FA9B3_2020_EPI_ISL_441781_2020-03-26	NorthernIreland/NIRE-FA9B3/2020	ncov	EPI_ISL_441781	?	2020-03-26	Europe	United Kingdom	Northern Ireland		Europe	United Kingdom	Northern Ireland	genome	29782	Human	?	?	20B	B.1.1.119	GR	Regional Virus Laboratory, Belfast Health and Social Care Trust	Wellcome Sanger Institute for the COVID-19 Genomics UK (COG-UK) consortium	Conall McCaughey et al	https://www.gisaid.org	Preliminary analysis of SARS-CoV-2 importation & establishment of UK transmission lineages	https://virological.org/t/preliminary-analysis-of-sars-cov-2-importation-establishment-of-uk-transmission-lineages/507	2020-05-12	?
hCoV-19_England_NOTT-110761_2020_EPI_ISL_441854_2020-04-20	England/NOTT-110761/2020	ncov	EPI_ISL_441854	?	2020-04-20	Europe	United Kingdom	England		Europe	United Kingdom	England	genome	29782	Human	?	?	20B	B.1.1.119	GR	Queens Medical Centre, Clinical Microbiology Department / DeepSeq Nottingham	COVID-19 Genomics UK (COG-UK) Consortium	Gemma Clark et al	https://www.gisaid.org	Preliminary analysis of SARS-CoV-2 importation & establishment of UK transmission lineages	https://virological.org/t/preliminary-analysis-of-sars-cov-2-importation-establishment-of-uk-transmission-lineages/507	2020-05-12	?
hCoV-19_England_SHEF-C7FAE_2020_EPI_ISL_442022_2020-04-06	England/SHEF-C7FAE/2020	ncov	EPI_ISL_442022	?	2020-04-06	Europe	United Kingdom	England		Europe	United Kingdom	England	genome	29782	Human	?	?	20B	B.1.1.119	GR	Virology Department, Sheffield Teaching Hospitals NHS Foundation Trust/Department of Infection, Immunity and Cardiovascular Disease, The Medical School, University of Sheffield	COVID-19 Genomics UK (COG-UK) Consortium	Thushan de Silva et al	https://www.gisaid.org	Preliminary analysis of SARS-CoV-2 importation & establishment of UK transmission lineages	https://virological.org/t/preliminary-analysis-of-sars-cov-2-importation-establishment-of-uk-transmission-lineages/507	2020-05-12	?
hCoV-19_England_CAMB-7C8DA_2020_EPI_ISL_442124_2020-04-05	England/CAMB-7C8DA/2020	ncov	EPI_ISL_442124	?	2020-04-05	Europe	United Kingdom	England		Europe	United Kingdom	England	genome	29782	Human	?	?	20B	B.1.1.119	GR	Department of Pathology, University of Cambridge	Wellcome Sanger Institute for the COVID-19 Genomics UK (COG-UK) consortium	Luke W Meredith et al	https://www.gisaid.org	Preliminary analysis of SARS-CoV-2 importation & establishment of UK transmission lineages	https://virological.org/t/preliminary-analysis-of-sars-cov-2-importation-establishment-of-uk-transmission-lineages/507	2020-05-12	?
hCoV-19_England_CAMB-81C7C_2020_EPI_ISL_442554_2020-04-10	England/CAMB-81C7C/2020	ncov	EPI_ISL_442554	?	2020-04-10	Europe	United Kingdom	England		Europe	United Kingdom	England	genome	29782	Human	?	?	20B	B.1.1.119	GR	Department of Pathology, University of Cambridge	Wellcome Sanger Institute for the COVID-19 Genomics UK (COG-UK) consortium	Luke W Meredith et al	https://www.gisaid.org	Preliminary analysis of SARS-CoV-2 importation & establishment of UK transmission lineages	https://virological.org/t/preliminary-analysis-of-sars-cov-2-importation-establishment-of-uk-transmission-lineages/507	2020-05-12	?
hCoV-19_England_BRIS-1236B9_2020_EPI_ISL_442640_2020-04-07	England/BRIS-1236B9/2020	ncov	EPI_ISL_442640	?	2020-04-07	Europe	United Kingdom	England		Europe	United Kingdom	England	genome	29782	Human	?	?	20B	B.1.1.119	GR	PHE South West Regional Laboratory, National Infection Service	Wellcome Sanger Institute for the COVID-19 Genomics UK (COG-UK) consortium	Stephanie Hutchings et al	https://www.gisaid.org	Preliminary analysis of SARS-CoV-2 importation & establishment of UK transmission lineages	https://virological.org/t/preliminary-analysis-of-sars-cov-2-importation-establishment-of-uk-transmission-lineages/507	2020-05-12	?
hCoV-19_England_CAMB-7EF97_2020_EPI_ISL_442854_2020-04-08	England/CAMB-7EF97/2020	ncov	EPI_ISL_442854	?	2020-04-08	Europe	United Kingdom	England		Europe	United Kingdom	England	genome	29782	Human	?	?	20B	B.1.1.119	GR	Department of Pathology, University of Cambridge	Wellcome Sanger Institute for the COVID-19 Genomics UK (COG-UK) consortium	Luke W Meredith et al	https://www.gisaid.org	Preliminary analysis of SARS-CoV-2 importation & establishment of UK transmission lineages	https://virological.org/t/preliminary-analysis-of-sars-cov-2-importation-establishment-of-uk-transmission-lineages/507	2020-05-12	?
hCoV-19_England_CAMB-7EF3D_2020_EPI_ISL_442933_2020-04-07	England/CAMB-7EF3D/2020	ncov	EPI_ISL_442933	?	2020-04-07	Europe	United Kingdom	England		Europe	United Kingdom	England	genome	29782	Human	?	?	20B	B.1.1.119	GR	Department of Pathology, University of Cambridge	Wellcome Sanger Institute for the COVID-19 Genomics UK (COG-UK) consortium	Luke W Meredith et al	https://www.gisaid.org	Preliminary analysis of SARS-CoV-2 importation & establishment of UK transmission lineages	https://virological.org/t/preliminary-analysis-of-sars-cov-2-importation-establishment-of-uk-transmission-lineages/507	2020-05-12	?
hCoV-19_England_CAMB-7F3D6_2020_EPI_ISL_442985_2020-04-08	England/CAMB-7F3D6/2020	ncov	EPI_ISL_442985	?	2020-04-08	Europe	United Kingdom	England		Europe	United Kingdom	England	genome	29776	Human	?	?	20B	B.1.1.119	GR	Department of Pathology, University of Cambridge	Wellcome Sanger Institute for the COVID-19 Genomics UK (COG-UK) consortium	Luke W Meredith et al	https://www.gisaid.org	Preliminary analysis of SARS-CoV-2 importation & establishment of UK transmission lineages	https://virological.org/t/preliminary-analysis-of-sars-cov-2-importation-establishment-of-uk-transmission-lineages/507	2020-05-12	?
hCoV-19_England_CAMB-83ACB_2020_EPI_ISL_443347_2020-04-15	England/CAMB-83ACB/2020	ncov	EPI_ISL_443347	?	2020-04-15	Europe	United Kingdom	England		Europe	United Kingdom	England	genome	29782	Human	?	?	20B	B.1.1.119	GR	Department of Pathology, University of Cambridge	Wellcome Sanger Institute for the COVID-19 Genomics UK (COG-UK) consortium	Luke W Meredith et al	https://www.gisaid.org	Preliminary analysis of SARS-CoV-2 importation & establishment of UK transmission lineages	https://virological.org/t/preliminary-analysis-of-sars-cov-2-importation-establishment-of-uk-transmission-lineages/507	2020-05-12	?
hCoV-19_England_CAMB-82EC0_2020_EPI_ISL_443355_2020-04-14	England/CAMB-82EC0/2020	ncov	EPI_ISL_443355	?	2020-04-14	Europe	United Kingdom	England		Europe	United Kingdom	England	genome	29782	Human	?	?	20B	B.1.1.119	GR	Department of Pathology, University of Cambridge	Wellcome Sanger Institute for the COVID-19 Genomics UK (COG-UK) consortium	Luke W Meredith et al	https://www.gisaid.org	Preliminary analysis of SARS-CoV-2 importation & establishment of UK transmission lineages	https://virological.org/t/preliminary-analysis-of-sars-cov-2-importation-establishment-of-uk-transmission-lineages/507	2020-05-12	?
hCoV-19_England_CAMB-83612_2020_EPI_ISL_443532_2020-04-15	England/CAMB-83612/2020	ncov	EPI_ISL_443532	?	2020-04-15	Europe	United Kingdom	England		Europe	United Kingdom	England	genome	29782	Human	?	?	20B	B.1.1.119	GR	Department of Pathology, University of Cambridge	Wellcome Sanger Institute for the COVID-19 Genomics UK (COG-UK) consortium	Luke W Meredith et al	https://www.gisaid.org	Preliminary analysis of SARS-CoV-2 importation & establishment of UK transmission lineages	https://virological.org/t/preliminary-analysis-of-sars-cov-2-importation-establishment-of-uk-transmission-lineages/507	2020-05-12	?
hCoV-19_England_CAMB-82297_2020_EPI_ISL_443587_2020-04-12	England/CAMB-82297/2020	ncov	EPI_ISL_443587	?	2020-04-12	Europe	United Kingdom	England		Europe	United Kingdom	England	genome	29782	Human	?	?	20B	B.1.1.119	GR	Department of Pathology, University of Cambridge	Wellcome Sanger Institute for the COVID-19 Genomics UK (COG-UK) consortium	Luke W Meredith et al	https://www.gisaid.org	Preliminary analysis of SARS-CoV-2 importation & establishment of UK transmission lineages	https://virological.org/t/preliminary-analysis-of-sars-cov-2-importation-establishment-of-uk-transmission-lineages/507	2020-05-12	?
hCoV-19_England_CAMB-83506_2020_EPI_ISL_443597_2020-04-14	England/CAMB-83506/2020	ncov	EPI_ISL_443597	?	2020-04-14	Europe	United Kingdom	England		Europe	United Kingdom	England	genome	29782	Human	?	?	20B	B.1.1.119	GR	Department of Pathology, University of Cambridge	Wellcome Sanger Institute for the COVID-19 Genomics UK (COG-UK) consortium	Luke W Meredith et al	https://www.gisaid.org	Preliminary analysis of SARS-CoV-2 importation & establishment of UK transmission lineages	https://virological.org/t/preliminary-analysis-of-sars-cov-2-importation-establishment-of-uk-transmission-lineages/507	2020-05-12	?
hCoV-19_England_CAMB-1AA2B6_2020_EPI_ISL_443629_2020-04-17	England/CAMB-1AA2B6/2020	ncov	EPI_ISL_443629	?	2020-04-17	Europe	United Kingdom	England		Europe	United Kingdom	England	genome	29782	Human	?	?	20B	B.1.1.119	GR	Department of Pathology, University of Cambridge	Wellcome Sanger Institute for the COVID-19 Genomics UK (COG-UK) consortium	Luke W Meredith et al	https://www.gisaid.org	Preliminary analysis of SARS-CoV-2 importation & establishment of UK transmission lineages	https://virological.org/t/preliminary-analysis-of-sars-cov-2-importation-establishment-of-uk-transmission-lineages/507	2020-05-12	?
hCoV-19_England_BRIS-125909_2020_EPI_ISL_443774_2020-03-29	England/BRIS-125909/2020	ncov	EPI_ISL_443774	?	2020-03-29	Europe	United Kingdom	England		Europe	United Kingdom	England	genome	29782	Human	?	?	20B	B.1.1.119	GR	PHE South West Regional Laboratory, National Infection Service	Wellcome Sanger Institute for the COVID-19 Genomics UK (COG-UK) consortium	Stephanie Hutchings et al	https://www.gisaid.org	Preliminary analysis of SARS-CoV-2 importation & establishment of UK transmission lineages	https://virological.org/t/preliminary-analysis-of-sars-cov-2-importation-establishment-of-uk-transmission-lineages/507	2020-05-12	?
hCoV-19_England_BRIS-124CB6_2020_EPI_ISL_443925_2020-03-26	England/BRIS-124CB6/2020	ncov	EPI_ISL_443925	?	2020-03-26	Europe	United Kingdom	England		Europe	United Kingdom	England	genome	29782	Human	?	?	20B	B.1.1.119	GR	PHE South West Regional Laboratory, National Infection Service	Wellcome Sanger Institute for the COVID-19 Genomics UK (COG-UK) consortium	Stephanie Hutchings et al	https://www.gisaid.org	Preliminary analysis of SARS-CoV-2 importation & establishment of UK transmission lineages	https://virological.org/t/preliminary-analysis-of-sars-cov-2-importation-establishment-of-uk-transmission-lineages/507	2020-05-12	?
hCoV-19_England_BRIS-125893_2020_EPI_ISL_443951_2020-03-29	England/BRIS-125893/2020	ncov	EPI_ISL_443951	?	2020-03-29	Europe	United Kingdom	England		Europe	United Kingdom	England	genome	29782	Human	?	?	20B	B.1.1.119	GR	PHE South West Regional Laboratory, National Infection Service	Wellcome Sanger Institute for the COVID-19 Genomics UK (COG-UK) consortium	Stephanie Hutchings et al	https://www.gisaid.org	Preliminary analysis of SARS-CoV-2 importation & establishment of UK transmission lineages	https://virological.org/t/preliminary-analysis-of-sars-cov-2-importation-establishment-of-uk-transmission-lineages/507	2020-05-12	?
hCoV-19_England_LOND-D50F5_2020_EPI_ISL_444202_2020-04-15	England/LOND-D50F5/2020	ncov	EPI_ISL_444202	?	2020-04-15	Europe	United Kingdom	England		Europe	United Kingdom	England	genome	29714	Human	?	?	20B	B.1.1.119	GR	University College London, Great Ormond Street Hospital for Children NHS Foundation Trust, Imperial College Healthcare NHS Trust	COVID-19 Genomics UK (COG-UK) Consortium	Sergi Castellano et al	https://www.gisaid.org	Preliminary analysis of SARS-CoV-2 importation & establishment of UK transmission lineages	https://virological.org/t/preliminary-analysis-of-sars-cov-2-importation-establishment-of-uk-transmission-lineages/507	2020-05-13	?
hCoV-19_England_LOND-D5B7C_2020_EPI_ISL_444237_2020-04-18	England/LOND-D5B7C/2020	ncov	EPI_ISL_444237	?	2020-04-18	Europe	United Kingdom	England		Europe	United Kingdom	England	genome	29714	Human	?	?	20B	B.1.1.119	GR	University College London, Great Ormond Street Hospital for Children NHS Foundation Trust, Imperial College Healthcare NHS Trust	COVID-19 Genomics UK (COG-UK) Consortium	Sergi Castellano et al	https://www.gisaid.org	Preliminary analysis of SARS-CoV-2 importation & establishment of UK transmission lineages	https://virological.org/t/preliminary-analysis-of-sars-cov-2-importation-establishment-of-uk-transmission-lineages/507	2020-05-13	?
hCoV-19_England_BIRM-5E2FE_2020_EPI_ISL_444284_2020-04-16	England/BIRM-5E2FE/2020	ncov	EPI_ISL_444284	?	2020-04-16	Europe	United Kingdom	England		Europe	United Kingdom	England	genome	29782	Human	?	?	20B	B.1.1.119	GR	University of Birmingham	COVID-19 Genomics UK (COG-UK) Consortium	Loman Lab: Claire McMurray et al	https://www.gisaid.org	Preliminary analysis of SARS-CoV-2 importation & establishment of UK transmission lineages	https://virological.org/t/preliminary-analysis-of-sars-cov-2-importation-establishment-of-uk-transmission-lineages/507	2020-05-13	?
hCoV-19_England_CAMB-1AB7C5_2020_EPI_ISL_444332_2020-04-26	England/CAMB-1AB7C5/2020	ncov	EPI_ISL_444332	?	2020-04-26	Europe	United Kingdom	England		Europe	United Kingdom	England	genome	29782	Human	?	?	20B	B.1.1.119	GR	Department of Pathology, University of Cambridge	COVID-19 Genomics UK (COG-UK) Consortium	Luke W Meredith et al	https://www.gisaid.org	Preliminary analysis of SARS-CoV-2 importation & establishment of UK transmission lineages	https://virological.org/t/preliminary-analysis-of-sars-cov-2-importation-establishment-of-uk-transmission-lineages/507	2020-05-13	?
hCoV-19_England_CAMB-7FE4E_2020_EPI_ISL_444423_2020-04-19	England/CAMB-7FE4E/2020	ncov	EPI_ISL_444423	?	2020-04-19	Europe	United Kingdom	England		Europe	United Kingdom	England	genome	29782	Human	?	?	20B	B.1.1.119	GR	Department of Pathology, University of Cambridge	COVID-19 Genomics UK (COG-UK) Consortium	Luke W Meredith et al	https://www.gisaid.org	Preliminary analysis of SARS-CoV-2 importation & establishment of UK transmission lineages	https://virological.org/t/preliminary-analysis-of-sars-cov-2-importation-establishment-of-uk-transmission-lineages/507	2020-05-13	?
hCoV-19_Sweden_20-07666_2020_EPI_ISL_445238_2020-04-20	Sweden/20-07666/2020	ncov	EPI_ISL_445238	?	2020-04-20	Europe	Sweden	Skane		Europe	Sweden	Skane	genome	29903	Human	41	Male	20B	B.1.1.119	GR	Ã–resundslakarna	The Public Health Agency of Sweden	Del Akrawi et al	https://www.gisaid.org	?	?	2020-05-15	?
hCoV-19_Chile_RM-ISPCH-23_2020_EPI_ISL_445302_2020-03-21	Chile/RM-ISPCH-23/2020	ncov	EPI_ISL_445302	?	2020-03-21	South America	Chile	Region Metropolitana de Santiago	Santiago	South America	Chile	Region Metropolitana de Santiago	genome	29855	Human	64	Male	20B	B.1.1.119	GR	INSTITUTO MEDICO LEGAL	Instituto de Salud Publica de Chile	Andrés E Castillo et al	https://www.gisaid.org	?	?	2020-05-15	?
hCoV-19_Wales_PHWC-28B10_2020_EPI_ISL_445403_2020-04-02	Wales/PHWC-28B10/2020	ncov	EPI_ISL_445403	?	2020-04-02	Europe	United Kingdom	Wales		Europe	United Kingdom	Wales	genome	29864	Human	?	?	20B	B.1.1.119	GR	Wales Specialist Virology Centre	Public Health Wales Microbiology Cardiff	Catherine Moore et al	https://www.gisaid.org	Preliminary analysis of SARS-CoV-2 importation & establishment of UK transmission lineages	https://virological.org/t/preliminary-analysis-of-sars-cov-2-importation-establishment-of-uk-transmission-lineages/507	2020-05-16	?
hCoV-19_Wales_PHWC-2F108_2020_EPI_ISL_446202_2020-04-05	Wales/PHWC-2F108/2020	ncov	EPI_ISL_446202	?	2020-04-05	Europe	United Kingdom	Wales		Europe	United Kingdom	Wales	genome	29858	Human	?	?	20B	B.1.1.119	GR	Wales Specialist Virology Centre	Public Health Wales Microbiology Cardiff	Catherine Moore et al	https://www.gisaid.org	Preliminary analysis of SARS-CoV-2 importation & establishment of UK transmission lineages	https://virological.org/t/preliminary-analysis-of-sars-cov-2-importation-establishment-of-uk-transmission-lineages/507	2020-05-16	?
hCoV-19_Wales_PHWC-2F1EA_2020_EPI_ISL_446216_2020-04-06	Wales/PHWC-2F1EA/2020	ncov	EPI_ISL_446216	?	2020-04-06	Europe	United Kingdom	Wales		Europe	United Kingdom	Wales	genome	29840	Human	?	?	20B	B.1.1.119	GR	Wales Specialist Virology Centre	Public Health Wales Microbiology Cardiff	Catherine Moore et al	https://www.gisaid.org	Preliminary analysis of SARS-CoV-2 importation & establishment of UK transmission lineages	https://virological.org/t/preliminary-analysis-of-sars-cov-2-importation-establishment-of-uk-transmission-lineages/507	2020-05-16	?
hCoV-19_Wales_PHWC-30A36_2020_EPI_ISL_446309_2020-04-09	Wales/PHWC-30A36/2020	ncov	EPI_ISL_446309	?	2020-04-09	Europe	United Kingdom	Wales		Europe	United Kingdom	Wales	genome	29865	Human	?	?	20B	B.1.1.119	GR	Wales Specialist Virology Centre	Public Health Wales Microbiology Cardiff	Catherine Moore et al	https://www.gisaid.org	Preliminary analysis of SARS-CoV-2 importation & establishment of UK transmission lineages	https://virological.org/t/preliminary-analysis-of-sars-cov-2-importation-establishment-of-uk-transmission-lineages/507	2020-05-16	?
hCoV-19_Wales_PHWC-30AEB_2020_EPI_ISL_446320_2020-04-10	Wales/PHWC-30AEB/2020	ncov	EPI_ISL_446320	?	2020-04-10	Europe	United Kingdom	Wales		Europe	United Kingdom	Wales	genome	29865	Human	?	?	20B	B.1.1.119	GR	Wales Specialist Virology Centre	Public Health Wales Microbiology Cardiff	Catherine Moore et al	https://www.gisaid.org	Preliminary analysis of SARS-CoV-2 importation & establishment of UK transmission lineages	https://virological.org/t/preliminary-analysis-of-sars-cov-2-importation-establishment-of-uk-transmission-lineages/507	2020-05-16	?
hCoV-19_Wales_PHWC-3109D_2020_EPI_ISL_446400_2020-04-10	Wales/PHWC-3109D/2020	ncov	EPI_ISL_446400	?	2020-04-10	Europe	United Kingdom	Wales		Europe	United Kingdom	Wales	genome	29573	Human	?	?	20B	B.1.1.119	GR	Wales Specialist Virology Centre	Public Health Wales Microbiology Cardiff	Catherine Moore et al	https://www.gisaid.org	Preliminary analysis of SARS-CoV-2 importation & establishment of UK transmission lineages	https://virological.org/t/preliminary-analysis-of-sars-cov-2-importation-establishment-of-uk-transmission-lineages/507	2020-05-16	?
hCoV-19_Wales_PHWC-316B9_2020_EPI_ISL_446473_2020-04-13	Wales/PHWC-316B9/2020	ncov	EPI_ISL_446473	?	2020-04-13	Europe	United Kingdom	Wales		Europe	United Kingdom	Wales	genome	29865	Human	?	?	20B	B.1.1.119	GR	Wales Specialist Virology Centre	Public Health Wales Microbiology Cardiff	Catherine Moore et al	https://www.gisaid.org	Preliminary analysis of SARS-CoV-2 importation & establishment of UK transmission lineages	https://virological.org/t/preliminary-analysis-of-sars-cov-2-importation-establishment-of-uk-transmission-lineages/507	2020-05-16	?
hCoV-19_Wales_PHWC-31BBA_2020_EPI_ISL_446539_2020-04-11	Wales/PHWC-31BBA/2020	ncov	EPI_ISL_446539	?	2020-04-11	Europe	United Kingdom	Wales		Europe	United Kingdom	Wales	genome	29865	Human	?	?	20B	B.1.1.119	GR	Wales Specialist Virology Centre	Public Health Wales Microbiology Cardiff	Catherine Moore et al	https://www.gisaid.org	Preliminary analysis of SARS-CoV-2 importation & establishment of UK transmission lineages	https://virological.org/t/preliminary-analysis-of-sars-cov-2-importation-establishment-of-uk-transmission-lineages/507	2020-05-16	?
hCoV-19_Wales_PHWC-31BC9_2020_EPI_ISL_446540_2020-04-12	Wales/PHWC-31BC9/2020	ncov	EPI_ISL_446540	?	2020-04-12	Europe	United Kingdom	Wales		Europe	United Kingdom	Wales	genome	29798	Human	?	?	20B	B.1.1.119	GR	Wales Specialist Virology Centre	Public Health Wales Microbiology Cardiff	Catherine Moore et al	https://www.gisaid.org	Preliminary analysis of SARS-CoV-2 importation & establishment of UK transmission lineages	https://virological.org/t/preliminary-analysis-of-sars-cov-2-importation-establishment-of-uk-transmission-lineages/507	2020-05-16	?
hCoV-19_Wales_PHWC-32278_2020_EPI_ISL_446624_2020-04-09	Wales/PHWC-32278/2020	ncov	EPI_ISL_446624	?	2020-04-09	Europe	United Kingdom	Wales		Europe	United Kingdom	Wales	genome	29798	Human	?	?	20B	B.1.1.119	GR	Wales Specialist Virology Centre	Public Health Wales Microbiology Cardiff	Catherine Moore et al	https://www.gisaid.org	Preliminary analysis of SARS-CoV-2 importation & establishment of UK transmission lineages	https://virological.org/t/preliminary-analysis-of-sars-cov-2-importation-establishment-of-uk-transmission-lineages/507	2020-05-16	?
hCoV-19_Wales_PHWC-32D4A_2020_EPI_ISL_446684_2020-04-07	Wales/PHWC-32D4A/2020	ncov	EPI_ISL_446684	?	2020-04-07	Europe	United Kingdom	Wales		Europe	United Kingdom	Wales	genome	29865	Human	?	?	20B	B.1.1.119	GR	Wales Specialist Virology Centre	Public Health Wales Microbiology Cardiff	Catherine Moore et al	https://www.gisaid.org	Preliminary analysis of SARS-CoV-2 importation & establishment of UK transmission lineages	https://virological.org/t/preliminary-analysis-of-sars-cov-2-importation-establishment-of-uk-transmission-lineages/507	2020-05-16	?
hCoV-19_England_BIRM-5EE18_2020_EPI_ISL_447943_2020-05-02	England/BIRM-5EE18/2020	ncov	EPI_ISL_447943	?	2020-05-02	Europe	United Kingdom	England		Europe	United Kingdom	England	genome	29782	Human	?	?	20B	B.1.1.119	GR	University of Birmingham	COVID-19 Genomics UK (COG-UK) Consortium	Claire McMurray et al	https://www.gisaid.org	Preliminary analysis of SARS-CoV-2 importation & establishment of UK transmission lineages	https://virological.org/t/preliminary-analysis-of-sars-cov-2-importation-establishment-of-uk-transmission-lineages/507	2020-05-19	?
hCoV-19_Scotland_CVR2888_2020_EPI_ISL_448204_2020-04-21	Scotland/CVR2888/2020	ncov	EPI_ISL_448204	?	2020-04-21	Europe	United Kingdom	Scotland		Europe	United Kingdom	Scotland	genome	29782	Human	?	?	20B	B.1.1.119	GR	West of Scotland Specialist Virology Centre, NHSGGC / MRC-University of Glasgow Centre for Virus Research	COVID-19 Genomics UK (COG-UK) Consortium	Ana da Silva Filipe et al	https://www.gisaid.org	Preliminary analysis of SARS-CoV-2 importation & establishment of UK transmission lineages	https://virological.org/t/preliminary-analysis-of-sars-cov-2-importation-establishment-of-uk-transmission-lineages/507	2020-05-19	?
hCoV-19_England_NORW-E8A2E_2020_EPI_ISL_448265_2020-04-12	England/NORW-E8A2E/2020	ncov	EPI_ISL_448265	?	2020-04-12	Europe	United Kingdom	England		Europe	United Kingdom	England	genome	29888	Human	?	?	20B	B.1.1.119	GR	Quadram Institute Bioscience	COVID-19 Genomics UK (COG-UK) Consortium	Dave J. Baker et al	https://www.gisaid.org	Preliminary analysis of SARS-CoV-2 importation & establishment of UK transmission lineages	https://virological.org/t/preliminary-analysis-of-sars-cov-2-importation-establishment-of-uk-transmission-lineages/507	2020-05-19	?
hCoV-19_England_NORW-E8B3A_2020_EPI_ISL_448281_2020-04-15	England/NORW-E8B3A/2020	ncov	EPI_ISL_448281	?	2020-04-15	Europe	United Kingdom	England		Europe	United Kingdom	England	genome	29894	Human	?	?	20B	B.1.1.119	GR	Quadram Institute Bioscience	COVID-19 Genomics UK (COG-UK) Consortium	Dave J. Baker et al	https://www.gisaid.org	Preliminary analysis of SARS-CoV-2 importation & establishment of UK transmission lineages	https://virological.org/t/preliminary-analysis-of-sars-cov-2-importation-establishment-of-uk-transmission-lineages/507	2020-05-19	?
hCoV-19_England_OXON-ACADB_2020_EPI_ISL_448507_2020-04-05	England/OXON-ACADB/2020	ncov	EPI_ISL_448507	?	2020-04-05	Europe	United Kingdom	England		Europe	United Kingdom	England	genome	29868	Human	?	?	20B	B.1.1.119	GR	Oxford Viromics, NDM, University of Oxford; Oxford University Hospitals; Basingstoke and North Hampshire Hospital	COVID-19 Genomics UK (COG-UK) Consortium	Tanya Golubchik et al	https://www.gisaid.org	Preliminary analysis of SARS-CoV-2 importation & establishment of UK transmission lineages	https://virological.org/t/preliminary-analysis-of-sars-cov-2-importation-establishment-of-uk-transmission-lineages/507	2020-05-19	?
hCoV-19_England_OXON-ACCA8_2020_EPI_ISL_448524_2020-04-06	England/OXON-ACCA8/2020	ncov	EPI_ISL_448524	?	2020-04-06	Europe	United Kingdom	England		Europe	United Kingdom	England	genome	29385	Human	?	?	20B	B.1.1.119	GR	Oxford Viromics, NDM, University of Oxford; Oxford University Hospitals; Basingstoke and North Hampshire Hospital	COVID-19 Genomics UK (COG-UK) Consortium	Tanya Golubchik et al	https://www.gisaid.org	Preliminary analysis of SARS-CoV-2 importation & establishment of UK transmission lineages	https://virological.org/t/preliminary-analysis-of-sars-cov-2-importation-establishment-of-uk-transmission-lineages/507	2020-05-19	?
hCoV-19_England_OXON-ACEA2_2020_EPI_ISL_448544_2020-04-06	England/OXON-ACEA2/2020	ncov	EPI_ISL_448544	?	2020-04-06	Europe	United Kingdom	England		Europe	United Kingdom	England	genome	29705	Human	?	?	20B	B.1.1.119	GR	Oxford Viromics, NDM, University of Oxford; Oxford University Hospitals; Basingstoke and North Hampshire Hospital	COVID-19 Genomics UK (COG-UK) Consortium	Tanya Golubchik et al	https://www.gisaid.org	Preliminary analysis of SARS-CoV-2 importation & establishment of UK transmission lineages	https://virological.org/t/preliminary-analysis-of-sars-cov-2-importation-establishment-of-uk-transmission-lineages/507	2020-05-19	?
hCoV-19_England_SHEF-C4994_2020_EPI_ISL_448845_2020-04-16	England/SHEF-C4994/2020	ncov	EPI_ISL_448845	?	2020-04-16	Europe	United Kingdom	England		Europe	United Kingdom	England	genome	29782	Human	?	?	20B	B.1.1.119	GR	Virology Department, Sheffield Teaching Hospitals NHS Foundation Trust/Department of Infection, Immunity and Cardiovascular Disease, The Medical School, University of Sheffield	COVID-19 Genomics UK (COG-UK) Consortium	Thushan de Silva et al	https://www.gisaid.org	Preliminary analysis of SARS-CoV-2 importation & establishment of UK transmission lineages	https://virological.org/t/preliminary-analysis-of-sars-cov-2-importation-establishment-of-uk-transmission-lineages/507	2020-05-19	?
hCoV-19_England_NORW-E844E_2020_EPI_ISL_449152_2020-04-16	England/NORW-E844E/2020	ncov	EPI_ISL_449152	?	2020-04-16	Europe	United Kingdom	England		Europe	United Kingdom	England	genome	29901	Human	?	?	20B	B.1.1.119	GR	Quadram Institute Bioscience	COVID-19 Genomics UK (COG-UK) Consortium	Dave J. Baker et al	https://www.gisaid.org	Preliminary analysis of SARS-CoV-2 importation & establishment of UK transmission lineages	https://virological.org/t/preliminary-analysis-of-sars-cov-2-importation-establishment-of-uk-transmission-lineages/507	2020-05-19	?
hCoV-19_England_LIVE-9AA58_2020_EPI_ISL_449381_2020-04-01	England/LIVE-9AA58/2020	ncov	EPI_ISL_449381	?	2020-04-01	Europe	United Kingdom	England		Europe	United Kingdom	England	genome	29836	Human	?	?	20B	B.1.1.119	GR	Liverpool Clinical Laboratories	COVID-19 Genomics UK (COG-UK) Consortium	Sam Haldenby et al	https://www.gisaid.org	Preliminary analysis of SARS-CoV-2 importation & establishment of UK transmission lineages	https://virological.org/t/preliminary-analysis-of-sars-cov-2-importation-establishment-of-uk-transmission-lineages/507	2020-05-19	?
hCoV-19_England_LIVE-9B27D_2020_EPI_ISL_449425_2020-03-26	England/LIVE-9B27D/2020	ncov	EPI_ISL_449425	?	2020-03-26	Europe	United Kingdom	England		Europe	United Kingdom	England	genome	29836	Human	?	?	20B	B.1.1.119	GR	Liverpool Clinical Laboratories	COVID-19 Genomics UK (COG-UK) Consortium	Sam Haldenby et al	https://www.gisaid.org	Preliminary analysis of SARS-CoV-2 importation & establishment of UK transmission lineages	https://virological.org/t/preliminary-analysis-of-sars-cov-2-importation-establishment-of-uk-transmission-lineages/507	2020-05-19	?
hCoV-19_England_LIVE-9C2D6_2020_EPI_ISL_449527_2020-03-30	England/LIVE-9C2D6/2020	ncov	EPI_ISL_449527	?	2020-03-30	Europe	United Kingdom	England		Europe	United Kingdom	England	genome	29836	Human	?	?	20B	B.1.1.119	GR	Liverpool Clinical Laboratories	COVID-19 Genomics UK (COG-UK) Consortium	Sam Haldenby et al	https://www.gisaid.org	Preliminary analysis of SARS-CoV-2 importation & establishment of UK transmission lineages	https://virological.org/t/preliminary-analysis-of-sars-cov-2-importation-establishment-of-uk-transmission-lineages/507	2020-05-19	?
hCoV-19_England_LIVE-9DADD_2020_EPI_ISL_449614_2020-04-29	England/LIVE-9DADD/2020	ncov	EPI_ISL_449614	?	2020-04-29	Europe	United Kingdom	England		Europe	United Kingdom	England	genome	29782	Human	?	?	20B	B.1.1.119	GR	Liverpool Clinical Laboratories	COVID-19 Genomics UK (COG-UK) Consortium	Sam Haldenby et al	https://www.gisaid.org	Preliminary analysis of SARS-CoV-2 importation & establishment of UK transmission lineages	https://virological.org/t/preliminary-analysis-of-sars-cov-2-importation-establishment-of-uk-transmission-lineages/507	2020-05-19	?
hCoV-19_England_LOND-D3B9C_2020_EPI_ISL_449634_2020-04-04	England/LOND-D3B9C/2020	ncov	EPI_ISL_449634	?	2020-04-04	Europe	United Kingdom	England		Europe	United Kingdom	England	genome	29714	Human	?	?	20B	B.1.1.119	GR	University College London, Great Ormond Street Hospital for Children NHS Foundation Trust, Imperial College Healthcare NHS Trust	COVID-19 Genomics UK (COG-UK) Consortium	Sergi Castellano et al	https://www.gisaid.org	Preliminary analysis of SARS-CoV-2 importation & establishment of UK transmission lineages	https://virological.org/t/preliminary-analysis-of-sars-cov-2-importation-establishment-of-uk-transmission-lineages/507	2020-05-19	?
hCoV-19_England_LOND-D3DD2_2020_EPI_ISL_449655_2020-04-04	England/LOND-D3DD2/2020	ncov	EPI_ISL_449655	?	2020-04-04	Europe	United Kingdom	England		Europe	United Kingdom	England	genome	29714	Human	?	?	20B	B.1.1.119	GR	University College London, Great Ormond Street Hospital for Children NHS Foundation Trust, Imperial College Healthcare NHS Trust	COVID-19 Genomics UK (COG-UK) Consortium	Sergi Castellano et al	https://www.gisaid.org	Preliminary analysis of SARS-CoV-2 importation & establishment of UK transmission lineages	https://virological.org/t/preliminary-analysis-of-sars-cov-2-importation-establishment-of-uk-transmission-lineages/507	2020-05-19	?
hCoV-19_England_LOND-D5796_2020_EPI_ISL_449720_2020-04-17	England/LOND-D5796/2020	ncov	EPI_ISL_449720	?	2020-04-17	Europe	United Kingdom	England		Europe	United Kingdom	England	genome	29714	Human	?	?	20B	B.1.1.119	GR	University College London, Great Ormond Street Hospital for Children NHS Foundation Trust, Imperial College Healthcare NHS Trust	COVID-19 Genomics UK (COG-UK) Consortium	Sergi Castellano et al	https://www.gisaid.org	Preliminary analysis of SARS-CoV-2 importation & establishment of UK transmission lineages	https://virological.org/t/preliminary-analysis-of-sars-cov-2-importation-establishment-of-uk-transmission-lineages/507	2020-05-19	?
hCoV-19_Poland_Sla3_2020_EPI_ISL_451657_2020-05-05	Poland/Sla3/2020	ncov	EPI_ISL_451657	?	2020-05-05	Europe	Poland	Slask		Europe	Poland	Slask	genome	29782	Human	?	Male	20B	B.1.1.119	GR	State Sanitary Inspectorate	Laboratory of Recombinant Vaccines	Lukasz Rabalski et al	https://www.gisaid.org	?	?	2020-05-25	?
hCoV-19_Switzerland_TI-ETHZ-100127_2020_EPI_ISL_451711_2020-03-16	Switzerland/TI-ETHZ-100127/2020	ncov	EPI_ISL_451711	?	2020-03-16	Europe	Switzerland	Ticino		Europe	Switzerland	Ticino	genome	29836	Human	?	?	20B	B.1.1.119	GR	Viollier AG	Department of Biosystems Science and Engineering, ETH Zürich	Christian Beisel et al	https://www.gisaid.org	?	?	2020-05-25	?
hCoV-19_England_CAMB-1AEF15_2020_EPI_ISL_452871_2020-05-07	England/CAMB-1AEF15/2020	ncov	EPI_ISL_452871	?	2020-05-07	Europe	United Kingdom	England		Europe	United Kingdom	England	genome	29782	Human	?	?	20B	B.1.1.119	GR	Department of Pathology, University of Cambridge	COVID-19 Genomics UK (COG-UK) Consortium	Luke W Meredith et al	https://www.gisaid.org	Preliminary analysis of SARS-CoV-2 importation & establishment of UK transmission lineages	https://virological.org/t/preliminary-analysis-of-sars-cov-2-importation-establishment-of-uk-transmission-lineages/507	2020-05-27	?
hCoV-19_England_CAMB-1B19F3_2020_EPI_ISL_452995_2020-05-11	England/CAMB-1B19F3/2020	ncov	EPI_ISL_452995	?	2020-05-11	Europe	United Kingdom	England		Europe	United Kingdom	England	genome	29782	Human	?	?	20B	B.1.1.119	GR	Department of Pathology, University of Cambridge	COVID-19 Genomics UK (COG-UK) Consortium	Luke W Meredith et al	https://www.gisaid.org	Preliminary analysis of SARS-CoV-2 importation & establishment of UK transmission lineages	https://virological.org/t/preliminary-analysis-of-sars-cov-2-importation-establishment-of-uk-transmission-lineages/507	2020-05-27	?
hCoV-19_England_LIVE-9D5DC_2020_EPI_ISL_453215_2020-04-10	England/LIVE-9D5DC/2020	ncov	EPI_ISL_453215	?	2020-04-10	Europe	United Kingdom	England		Europe	United Kingdom	England	genome	29836	Human	?	?	20B	B.1.1.119	GR	Liverpool Clinical Laboratories	COVID-19 Genomics UK (COG-UK) Consortium	Sam Haldenby et al	https://www.gisaid.org	Preliminary analysis of SARS-CoV-2 importation & establishment of UK transmission lineages	https://virological.org/t/preliminary-analysis-of-sars-cov-2-importation-establishment-of-uk-transmission-lineages/507	2020-05-27	?
hCoV-19_England_LIVE-9D6E8_2020_EPI_ISL_453228_2020-04-11	England/LIVE-9D6E8/2020	ncov	EPI_ISL_453228	?	2020-04-11	Europe	United Kingdom	England		Europe	United Kingdom	England	genome	29836	Human	?	?	20B	B.1.1.119	GR	Liverpool Clinical Laboratories	COVID-19 Genomics UK (COG-UK) Consortium	Sam Haldenby et al	https://www.gisaid.org	Preliminary analysis of SARS-CoV-2 importation & establishment of UK transmission lineages	https://virological.org/t/preliminary-analysis-of-sars-cov-2-importation-establishment-of-uk-transmission-lineages/507	2020-05-27	?
hCoV-19_England_LIVE-9E22F_2020_EPI_ISL_453278_2020-04-03	England/LIVE-9E22F/2020	ncov	EPI_ISL_453278	?	2020-04-03	Europe	United Kingdom	England		Europe	United Kingdom	England	genome	29836	Human	?	?	20B	B.1.1.119	GR	Liverpool Clinical Laboratories	COVID-19 Genomics UK (COG-UK) Consortium	Sam Haldenby et al	https://www.gisaid.org	Preliminary analysis of SARS-CoV-2 importation & establishment of UK transmission lineages	https://virological.org/t/preliminary-analysis-of-sars-cov-2-importation-establishment-of-uk-transmission-lineages/507	2020-05-27	?
hCoV-19_England_LIVE-9EA45_2020_EPI_ISL_453357_2020-04-11	England/LIVE-9EA45/2020	ncov	EPI_ISL_453357	?	2020-04-11	Europe	United Kingdom	England		Europe	United Kingdom	England	genome	29836	Human	?	?	20B	B.1.1.119	GR	Liverpool Clinical Laboratories	COVID-19 Genomics UK (COG-UK) Consortium	Sam Haldenby et al	https://www.gisaid.org	Preliminary analysis of SARS-CoV-2 importation & establishment of UK transmission lineages	https://virological.org/t/preliminary-analysis-of-sars-cov-2-importation-establishment-of-uk-transmission-lineages/507	2020-05-27	?
hCoV-19_England_LIVE-9EE76_2020_EPI_ISL_453404_2020-04-10	England/LIVE-9EE76/2020	ncov	EPI_ISL_453404	?	2020-04-10	Europe	United Kingdom	England		Europe	United Kingdom	England	genome	29873	Human	?	?	20B	B.1.1.119	GR	Liverpool Clinical Laboratories	COVID-19 Genomics UK (COG-UK) Consortium	Sam Haldenby et al	https://www.gisaid.org	Preliminary analysis of SARS-CoV-2 importation & establishment of UK transmission lineages	https://virological.org/t/preliminary-analysis-of-sars-cov-2-importation-establishment-of-uk-transmission-lineages/507	2020-05-27	?
hCoV-19_Portugal_PT0158_2020_EPI_ISL_453874_2020-03-27	Portugal/PT0158/2020	ncov	EPI_ISL_453874	?	2020-03-27	Europe	Portugal	Portugal		Europe	Portugal	Portugal	genome	29653	Human	?	?	20B	B.1.1.119	GR	unknown	Instituto Nacional de Saude (INSA)	Borges et al et al	https://www.gisaid.org	?	?	2020-05-28	?
hCoV-19_Portugal_PT0198_2020_EPI_ISL_453914_2020-03-29	Portugal/PT0198/2020	ncov	EPI_ISL_453914	?	2020-03-29	Europe	Portugal	Portugal		Europe	Portugal	Portugal	genome	29653	Human	?	?	20B	B.1.1.119	GR	unknown	Instituto Nacional de Saude (INSA)	Borges et al et al	https://www.gisaid.org	?	?	2020-05-28	?
hCoV-19_Portugal_PT0258_2020_EPI_ISL_453972_2020-04-03	Portugal/PT0258/2020	ncov	EPI_ISL_453972	?	2020-04-03	Europe	Portugal	Portugal		Europe	Portugal	Portugal	genome	29763	Human	?	?	20B	B.1.1.119	GR	unknown	Instituto Nacional de Saude (INSA)	Borges et al et al	https://www.gisaid.org	?	?	2020-05-28	?
hCoV-19_Portugal_PT0261_2020_EPI_ISL_453975_2020-04-03	Portugal/PT0261/2020	ncov	EPI_ISL_453975	?	2020-04-03	Europe	Portugal	Portugal		Europe	Portugal	Portugal	genome	29760	Human	?	?	20B	B.1.1.119	GR	unknown	Instituto Nacional de Saude (INSA)	Borges et al et al	https://www.gisaid.org	?	?	2020-05-28	?
hCoV-19_Portugal_PT0262_2020_EPI_ISL_453976_2020-04-03	Portugal/PT0262/2020	ncov	EPI_ISL_453976	?	2020-04-03	Europe	Portugal	Portugal		Europe	Portugal	Portugal	genome	29647	Human	?	?	20B	B.1.1.119	GR	unknown	Instituto Nacional de Saude (INSA)	Borges et al et al	https://www.gisaid.org	?	?	2020-05-28	?
hCoV-19_Portugal_PT0586_2020_EPI_ISL_454309_2020-03-27	Portugal/PT0586/2020	ncov	EPI_ISL_454309	?	2020-03-27	Europe	Portugal	Portugal		Europe	Portugal	Portugal	genome	29607	Human	?	?	20B	B.1.1.119	GR	unknown	Instituto Nacional de Saude (INSA)	Borges et al et al	https://www.gisaid.org	?	?	2020-05-28	?
hCoV-19_Poland_PL_P30_2020_EPI_ISL_455443_2020-04-01	Poland/PL_P30/2020	ncov	EPI_ISL_455443	?	2020-04-01	Europe	Poland	Malopolskie	Kraków	Europe	Poland	Malopolskie	genome	29903	Human	31	Male	20B	B.1.1.119	GR	1. ViroGenetics - BSL3 Laboratory of Virology, Malopolska Centre of Biotechnology, Jagiellonian University; 2. II Department of Internal Medicine, Faculty of Medicine, Jagiellonian University Medical College; 3. Narodowy Instytut Zdrowia Publicznego – Panstwowy Zaklad Higieny (NIZP-PZH)	1. ViroGenetics - BSL3 Laboratory of Virology, Malopolska Centre of Biotechnology, Jagiellonian University; 2. II Department of Internal Medicine, Faculty of Medicine, Jagiellonian University Medical College; 3. Narodowy Instytut Zdrowia Publicznego – Panstwowy Zaklad Higieny (NIZP-PZH).	Katarzyna Pancer et al	https://www.gisaid.org	?	?	2020-05-29	?
hCoV-19_Vietnam_VNHN_1098_2020_EPI_ISL_455694_2020-03-18	Vietnam/VNHN_1098/2020	ncov	EPI_ISL_455694	?	2020-03-18	Asia	Vietnam	Red River Delta	Hanoi	Asia	Vietnam	Red River Delta	genome	29821	Human	19	Male	20B	B.1.1.119	GR	National Hospital of Tropical Diseases	Oxford University Clinical Research Unit, Hanoi, Vietnam	Nguyen Thi Tam et al	https://www.gisaid.org	?	?	2020-06-01	?
hCoV-19_Scotland_CVR3499_2020_EPI_ISL_456884_2020-05-10	Scotland/CVR3499/2020	ncov	EPI_ISL_456884	?	2020-05-10	Europe	United Kingdom	Scotland		Europe	United Kingdom	Scotland	genome	29782	Human	?	?	20B	B.1.1.119	GR	West of Scotland Specialist Virology Centre, NHSGGC / MRC-University of Glasgow Centre for Virus Research	COVID-19 Genomics UK (COG-UK) Consortium	Ana da Silva Filipe et al	https://www.gisaid.org	Preliminary analysis of SARS-CoV-2 importation & establishment of UK transmission lineages	https://virological.org/t/preliminary-analysis-of-sars-cov-2-importation-establishment-of-uk-transmission-lineages/507	2020-06-02	?
hCoV-19_England_EXET-135766_2020_EPI_ISL_457095_2020-04-17	England/EXET-135766/2020	ncov	EPI_ISL_457095	?	2020-04-17	Europe	United Kingdom	England		Europe	United Kingdom	England	genome	29782	Human	?	?	20B	B.1.1.119	GR	University of Exeter	COVID-19 Genomics UK (COG-UK) Consortium	Ben Temperton et al	https://www.gisaid.org	Preliminary analysis of SARS-CoV-2 importation & establishment of UK transmission lineages	https://virological.org/t/preliminary-analysis-of-sars-cov-2-importation-establishment-of-uk-transmission-lineages/507	2020-06-02	?
hCoV-19_England_NORW-EA136_2020_EPI_ISL_457328_2020-05-13	England/NORW-EA136/2020	ncov	EPI_ISL_457328	?	2020-05-13	Europe	United Kingdom	England		Europe	United Kingdom	England	genome	29865	Human	?	?	20B	B.1.1.119	GR	Quadram Institute Bioscience	COVID-19 Genomics UK (COG-UK) Consortium	Dave J. Baker et al	https://www.gisaid.org	Preliminary analysis of SARS-CoV-2 importation & establishment of UK transmission lineages	https://virological.org/t/preliminary-analysis-of-sars-cov-2-importation-establishment-of-uk-transmission-lineages/507	2020-06-02	?
hCoV-19_England_NORW-EAE4E_2020_EPI_ISL_457384_2020-04-29	England/NORW-EAE4E/2020	ncov	EPI_ISL_457384	?	2020-04-29	Europe	United Kingdom	England		Europe	United Kingdom	England	genome	29863	Human	?	?	20B	B.1.1.119	GR	Quadram Institute Bioscience	COVID-19 Genomics UK (COG-UK) Consortium	Dave J. Baker et al	https://www.gisaid.org	Preliminary analysis of SARS-CoV-2 importation & establishment of UK transmission lineages	https://virological.org/t/preliminary-analysis-of-sars-cov-2-importation-establishment-of-uk-transmission-lineages/507	2020-06-02	?
hCoV-19_England_NORW-EB2AB_2020_EPI_ISL_457415_2020-05-03	England/NORW-EB2AB/2020	ncov	EPI_ISL_457415	?	2020-05-03	Europe	United Kingdom	England		Europe	United Kingdom	England	genome	29865	Human	?	?	20B	B.1.1.119	GR	Quadram Institute Bioscience	COVID-19 Genomics UK (COG-UK) Consortium	Dave J. Baker et al	https://www.gisaid.org	Preliminary analysis of SARS-CoV-2 importation & establishment of UK transmission lineages	https://virological.org/t/preliminary-analysis-of-sars-cov-2-importation-establishment-of-uk-transmission-lineages/507	2020-06-02	?
hCoV-19_England_BRIS-12AD71_2020_EPI_ISL_458360_2020-05-01	England/BRIS-12AD71/2020	ncov	EPI_ISL_458360	?	2020-05-01	Europe	United Kingdom	England		Europe	United Kingdom	England	genome	29782	Human	?	?	20B	B.1.1.119	GR	PHE South West Regional Laboratory, National Infection Service	Wellcome Sanger Institute for the COVID-19 Genomics UK (COG-UK) consortium	Stephanie Hutchings et al	https://www.gisaid.org	?	?	2020-06-04	?
hCoV-19_England_NORT-2897EA_2020_EPI_ISL_458585_2020-04-01	England/NORT-2897EA/2020	ncov	EPI_ISL_458585	?	2020-04-01	Europe	United Kingdom	England		Europe	United Kingdom	England	genome	29782	Human	?	?	20B	B.1.1.119	GR	NU-OMICS DNA Sequencing research facility, Northumbria University	Wellcome Sanger Institute for the COVID-19 Genomics UK (COG-UK) consortium	Chris Duncan et al	https://www.gisaid.org	?	?	2020-06-04	?
hCoV-19_England_NORT-28960B_2020_EPI_ISL_458620_2020-03-31	England/NORT-28960B/2020	ncov	EPI_ISL_458620	?	2020-03-31	Europe	United Kingdom	England		Europe	United Kingdom	England	genome	29782	Human	?	?	20B	B.1.1.119	GR	NU-OMICS DNA Sequencing research facility, Northumbria University	Wellcome Sanger Institute for the COVID-19 Genomics UK (COG-UK) consortium	Chris Duncan et al	https://www.gisaid.org	?	?	2020-06-04	?
hCoV-19_England_NORT-28939B_2020_EPI_ISL_458711_2020-03-29	England/NORT-28939B/2020	ncov	EPI_ISL_458711	?	2020-03-29	Europe	United Kingdom	England		Europe	United Kingdom	England	genome	29782	Human	?	?	20B	B.1.1.119	GR	NU-OMICS DNA Sequencing research facility, Northumbria University	Wellcome Sanger Institute for the COVID-19 Genomics UK (COG-UK) consortium	Chris Duncan et al	https://www.gisaid.org	?	?	2020-06-04	?
hCoV-19_England_CAMB-1B102B_2020_EPI_ISL_459229_2020-05-05	England/CAMB-1B102B/2020	ncov	EPI_ISL_459229	?	2020-05-05	Europe	United Kingdom	England		Europe	United Kingdom	England	genome	29782	Human	?	?	20B	B.1.1.119	GR	Department of Pathology, University of Cambridge	Wellcome Sanger Institute for the COVID-19 Genomics UK (COG-UK) consortium	Luke W Meredith et al	https://www.gisaid.org	?	?	2020-06-04	?
hCoV-19_England_CAMB-1AE601_2020_EPI_ISL_459418_2020-04-30	England/CAMB-1AE601/2020	ncov	EPI_ISL_459418	?	2020-04-30	Europe	United Kingdom	England		Europe	United Kingdom	England	genome	29782	Human	?	?	20B	B.1.1.119	GR	Department of Pathology, University of Cambridge	Wellcome Sanger Institute for the COVID-19 Genomics UK (COG-UK) consortium	Luke W Meredith et al	https://www.gisaid.org	?	?	2020-06-04	?
hCoV-19_England_CAMB-1AE16A_2020_EPI_ISL_459458_2020-04-27	England/CAMB-1AE16A/2020	ncov	EPI_ISL_459458	?	2020-04-27	Europe	United Kingdom	England		Europe	United Kingdom	England	genome	29782	Human	?	?	20B	B.1.1.119	GR	Department of Pathology, University of Cambridge	Wellcome Sanger Institute for the COVID-19 Genomics UK (COG-UK) consortium	Luke W Meredith et al	https://www.gisaid.org	?	?	2020-06-04	?
hCoV-19_England_CAMB-1AE1C4_2020_EPI_ISL_459469_2020-04-27	England/CAMB-1AE1C4/2020	ncov	EPI_ISL_459469	?	2020-04-27	Europe	United Kingdom	England		Europe	United Kingdom	England	genome	29781	Human	?	?	20B	B.1.1.119	GR	Department of Pathology, University of Cambridge	Wellcome Sanger Institute for the COVID-19 Genomics UK (COG-UK) consortium	Luke W Meredith et al	https://www.gisaid.org	?	?	2020-06-04	?
hCoV-19_England_CAMB-1AEA32_2020_EPI_ISL_459473_2020-04-29	England/CAMB-1AEA32/2020	ncov	EPI_ISL_459473	?	2020-04-29	Europe	United Kingdom	England		Europe	United Kingdom	England	genome	29782	Human	?	?	20B	B.1.1.119	GR	Department of Pathology, University of Cambridge	Wellcome Sanger Institute for the COVID-19 Genomics UK (COG-UK) consortium	Luke W Meredith et al	https://www.gisaid.org	?	?	2020-06-04	?
hCoV-19_England_CAMB-1AE8CF_2020_EPI_ISL_459494_2020-04-30	England/CAMB-1AE8CF/2020	ncov	EPI_ISL_459494	?	2020-04-30	Europe	United Kingdom	England		Europe	United Kingdom	England	genome	29782	Human	?	?	20B	B.1.1.119	GR	Department of Pathology, University of Cambridge	Wellcome Sanger Institute for the COVID-19 Genomics UK (COG-UK) consortium	Luke W Meredith et al	https://www.gisaid.org	?	?	2020-06-04	?
hCoV-19_Scotland_GCVR-170D30_2020_EPI_ISL_459673_2020-03-25	Scotland/GCVR-170D30/2020	ncov	EPI_ISL_459673	?	2020-03-25	Europe	United Kingdom	Scotland		Europe	United Kingdom	Scotland	genome	29782	Human	?	?	20B	B.1.1.119	GR	NHSGGC West of Scotland Specialist Virology Centre / MRC-University of Glasgow Centre for Virus Research	Wellcome Sanger Institute for the COVID-19 Genomics UK (COG-UK) consortium	Ana da Silva Filipe et al	https://www.gisaid.org	?	?	2020-06-04	?
hCoV-19_England_20114028104_2020_EPI_ISL_464718_2020-03-10	England/20114028104/2020	ncov	EPI_ISL_464718	?	2020-03-10	Europe	United Kingdom	England		Europe	United Kingdom	England	genome	29861	Human	37	Female	20B	B.1.1.119	GR	Respiratory Virus Unit, Microbiology Services Colindale, Public Health England	Respiratory Virus Unit, Microbiology Services Colindale, Public Health England	PHE Covid Sequencing Team et al	https://www.gisaid.org	?	?	2020-06-11	?
hCoV-19_England_201160067_2020_EPI_ISL_464784_2020-03-11	England/201160067/2020	ncov	EPI_ISL_464784	?	2020-03-11	Europe	United Kingdom	England		Europe	United Kingdom	England	genome	29813	Human	33	Male	20B	B.1.1.119	GR	Respiratory Virus Unit, Microbiology Services Colindale, Public Health England	Respiratory Virus Unit, Microbiology Services Colindale, Public Health England	PHE Covid Sequencing Team et al	https://www.gisaid.org	?	?	2020-06-11	?
hCoV-19_England_201161147_2020_EPI_ISL_464813_2020-03-11	England/201161147/2020	ncov	EPI_ISL_464813	?	2020-03-11	Europe	United Kingdom	England		Europe	United Kingdom	England	genome	29831	Human	52	Female	20B	B.1.1.119	GR	Respiratory Virus Unit, Microbiology Services Colindale, Public Health England	Respiratory Virus Unit, Microbiology Services Colindale, Public Health England	PHE Covid Sequencing Team et al	https://www.gisaid.org	?	?	2020-06-11	?
hCoV-19_England_201180484_2020_EPI_ISL_464919_2020-03-10	England/201180484/2020	ncov	EPI_ISL_464919	?	2020-03-10	Europe	United Kingdom	England		Europe	United Kingdom	England	genome	29831	Human	24	Female	20B	B.1.1.119	GR	Respiratory Virus Unit, Microbiology Services Colindale, Public Health England	Respiratory Virus Unit, Microbiology Services Colindale, Public Health England	PHE Covid Sequencing Team et al	https://www.gisaid.org	?	?	2020-06-11	?
hCoV-19_England_20119083806_2020_EPI_ISL_465113_2020-03-12	England/20119083806/2020	ncov	EPI_ISL_465113	?	2020-03-12	Europe	United Kingdom	England		Europe	United Kingdom	England	genome	29757	Human	49	Male	20B	B.1.1.119	GR	Respiratory Virus Unit, Microbiology Services Colindale, Public Health England	Respiratory Virus Unit, Microbiology Services Colindale, Public Health England	PHE Covid Sequencing Team et al	https://www.gisaid.org	?	?	2020-06-11	?
hCoV-19_England_20119087304_2020_EPI_ISL_465121_2020-03-15	England/20119087304/2020	ncov	EPI_ISL_465121	?	2020-03-15	Europe	United Kingdom	England		Europe	United Kingdom	England	genome	29799	Human	26	Female	20B	B.1.1.119	GR	Respiratory Virus Unit, Microbiology Services Colindale, Public Health England	Respiratory Virus Unit, Microbiology Services Colindale, Public Health England	PHE Covid Sequencing Team et al	https://www.gisaid.org	?	?	2020-06-11	?
hCoV-19_England_20169034504_2020_EPI_ISL_465233_2020-04-16	England/20169034504/2020	ncov	EPI_ISL_465233	?	2020-04-16	Europe	United Kingdom	England		Europe	United Kingdom	England	genome	29865	Human	89	Female	20B	B.1.1.119	GR	Respiratory Virus Unit, Microbiology Services Colindale, Public Health England	Respiratory Virus Unit, Microbiology Services Colindale, Public Health England	PHE Covid Sequencing Team et al	https://www.gisaid.org	?	?	2020-06-11	?
hCoV-19_England_20172003704_2020_EPI_ISL_465326_2020-04-21	England/20172003704/2020	ncov	EPI_ISL_465326	?	2020-04-21	Europe	United Kingdom	England		Europe	United Kingdom	England	genome	29854	Human	91	Female	20B	B.1.1.119	GR	Respiratory Virus Unit, Microbiology Services Colindale, Public Health England	Respiratory Virus Unit, Microbiology Services Colindale, Public Health England	PHE Covid Sequencing Team et al	https://www.gisaid.org	?	?	2020-06-11	?
hCoV-19_England_20120107804_2020_EPI_ISL_465732_2020-03-16	England/20120107804/2020	ncov	EPI_ISL_465732	?	2020-03-16	Europe	United Kingdom	England		Europe	United Kingdom	England	genome	29823	Human	54	?	20B	B.1.1.119	GR	Respiratory Virus Unit, Microbiology Services Colindale, Public Health England	Respiratory Virus Unit, Microbiology Services Colindale, Public Health England	PHE Covid Sequencing Team et al	https://www.gisaid.org	?	?	2020-06-11	?
hCoV-19_England_20136016004_2020_EPI_ISL_465817_2020-03-25	England/20136016004/2020	ncov	EPI_ISL_465817	?	2020-03-25	Europe	United Kingdom	England		Europe	United Kingdom	England	genome	29891	Human	35	Male	20B	B.1.1.119	GR	Respiratory Virus Unit, Microbiology Services Colindale, Public Health England	Respiratory Virus Unit, Microbiology Services Colindale, Public Health England	PHE Covid Sequencing Team et al	https://www.gisaid.org	?	?	2020-06-11	?
hCoV-19_England_20142026704_2020_EPI_ISL_465939_2020-03-29	England/20142026704/2020	ncov	EPI_ISL_465939	?	2020-03-29	Europe	United Kingdom	England		Europe	United Kingdom	England	genome	29854	Human	49	Male	20B	B.1.1.119	GR	Respiratory Virus Unit, Microbiology Services Colindale, Public Health England	Respiratory Virus Unit, Microbiology Services Colindale, Public Health England	PHE Covid Sequencing Team et al	https://www.gisaid.org	?	?	2020-06-11	?
hCoV-19_England_20142104804_2020_EPI_ISL_465950_2020-03-30	England/20142104804/2020	ncov	EPI_ISL_465950	?	2020-03-30	Europe	United Kingdom	England		Europe	United Kingdom	England	genome	29817	Human	42	Male	20B	B.1.1.119	GR	Respiratory Virus Unit, Microbiology Services Colindale, Public Health England	Respiratory Virus Unit, Microbiology Services Colindale, Public Health England	PHE Covid Sequencing Team et al	https://www.gisaid.org	?	?	2020-06-11	?
hCoV-19_England_201421465_2020_EPI_ISL_465968_2020-03-30	England/201421465/2020	ncov	EPI_ISL_465968	?	2020-03-30	Europe	United Kingdom	England		Europe	United Kingdom	England	genome	29805	Human	19	Male	20B	B.1.1.119	GR	Respiratory Virus Unit, Microbiology Services Colindale, Public Health England	Respiratory Virus Unit, Microbiology Services Colindale, Public Health England	PHE Covid Sequencing Team et al	https://www.gisaid.org	?	?	2020-06-11	?
hCoV-19_England_20146007804_2020_EPI_ISL_466023_2020-03-31	England/20146007804/2020	ncov	EPI_ISL_466023	?	2020-03-31	Europe	United Kingdom	England		Europe	United Kingdom	England	genome	29829	Human	70	Female	20B	B.1.1.119	GR	Respiratory Virus Unit, Microbiology Services Colindale, Public Health England	Respiratory Virus Unit, Microbiology Services Colindale, Public Health England	PHE Covid Sequencing Team et al	https://www.gisaid.org	?	?	2020-06-11	?
hCoV-19_England_20149003604_2020_EPI_ISL_466094_2020-04-02	England/20149003604/2020	ncov	EPI_ISL_466094	?	2020-04-02	Europe	United Kingdom	England		Europe	United Kingdom	England	genome	29806	Human	83	?	20B	B.1.1.119	GR	Respiratory Virus Unit, Microbiology Services Colindale, Public Health England	Respiratory Virus Unit, Microbiology Services Colindale, Public Health England	PHE Covid Sequencing Team et al	https://www.gisaid.org	?	?	2020-06-11	?
hCoV-19_England_201580301_2020_EPI_ISL_466368_2020-04-10	England/201580301/2020	ncov	EPI_ISL_466368	?	2020-04-10	Europe	United Kingdom	England		Europe	United Kingdom	England	genome	29843	Human	87	Male	20B	B.1.1.119	GR	Respiratory Virus Unit, Microbiology Services Colindale, Public Health England	Respiratory Virus Unit, Microbiology Services Colindale, Public Health England	PHE Covid Sequencing Team et al	https://www.gisaid.org	?	?	2020-06-11	?
hCoV-19_England_20166006304_2020_EPI_ISL_466513_2020-04-15	England/20166006304/2020	ncov	EPI_ISL_466513	?	2020-04-15	Europe	United Kingdom	England		Europe	United Kingdom	England	genome	29853	Human	87	Male	20B	B.1.1.119	GR	Respiratory Virus Unit, Microbiology Services Colindale, Public Health England	Respiratory Virus Unit, Microbiology Services Colindale, Public Health England	PHE Covid Sequencing Team et al	https://www.gisaid.org	?	?	2020-06-11	?
hCoV-19_England_20166069304_2020_EPI_ISL_466574_2020-04-16	England/20166069304/2020	ncov	EPI_ISL_466574	?	2020-04-16	Europe	United Kingdom	England		Europe	United Kingdom	England	genome	29859	Human	86	Male	20B	B.1.1.119	GR	Respiratory Virus Unit, Microbiology Services Colindale, Public Health England	Respiratory Virus Unit, Microbiology Services Colindale, Public Health England	PHE Covid Sequencing Team et al	https://www.gisaid.org	?	?	2020-06-11	?
hCoV-19_South_Africa_KRISP-0151_2020_EPI_ISL_467501_2020-06-01	SouthAfrica/KRISP-0151/2020	ncov	EPI_ISL_467501	?	2020-06-01	Africa	South Africa	KwaZulu-Natal		Africa	South Africa	KwaZulu-Natal	genome	29820	Human	36	?	20B	B.1.1.119	GR	Molecular Diagnostics Services (MDS)	KRISP, KZN Research Innovation and Sequencing Platform	Giandhari J et al	https://www.gisaid.org	?	?	2020-06-14	?
hCoV-19_Australia_SAP204_2020_EPI_ISL_468013_2020-03-29	Australia/SAP204/2020	ncov	EPI_ISL_468013	?	2020-03-29	Oceania	Australia	South Australia		Oceania	Australia	South Australia	genome	29896	Human	?	?	20B	B.1.1.119	GR	SA Pathology	SA Pathology	Lex Leong et al	https://www.gisaid.org	?	?	2020-06-16	?
hCoV-19_USA_CA-CZB-1440_2020_EPI_ISL_468408_2020-03-27	USA/CA-CZB-1440/2020	ncov	EPI_ISL_468408	?	2020-03-27	North America	USA	California	San Luis Obispo County	North America	USA	California	genome	29806	Human	?	?	20B	B.1.1.119	GR	County of San Luis Obispo Public Health Laboratory	Chan-Zuckerberg Biohub	CZB Cliahub Consortium et al	https://www.gisaid.org	?	?	2020-06-16	?
hCoV-19_Chile_AT-CMM-00014_2020_EPI_ISL_468756_2020-04-30	Chile/AT-CMM-00014/2020	ncov	EPI_ISL_468756	?	2020-04-30	South America	Chile	Atacama	Copiapo	South America	Chile	Atacama	genome	29782	Human	69	Female	20B	B.1.1.119	GR	Laboratorio de Biologia Molecular, Facultad de Medicina, Universidad de Atacama	Center for Mathematical Modeling and Center for Genome Regulation. Santiago, Chile	Gaete A et al	https://www.gisaid.org	?	?	2020-06-17	?
hCoV-19_Spain_PV-IBV-2117_2020_EPI_ISL_468861_2020-04-11	Spain/PV-IBV-2117/2020	ncov	EPI_ISL_468861	?	2020-04-11	Europe	Spain	Basque Country	San Sebastian	Europe	Spain	Basque Country	genome	29805	Human	94	Female	20B	B.1.1.119	GR	Servicio de Microbiología. Hospital Universitario Donostia. OSI Donostialdea. Área de Enfermedades Infecciosas, Grupo de Infección Respiratoria y Resistencia Antimicrobiana. Instituto de Investigación Sanitaria Biodonostia.	SeqCOVID-SPAIN consortium/IBV(CSIC)	Gustavo Cilla et al	https://www.gisaid.org	?	?	2020-06-17	?
hCoV-19_Spain_PV-IBV-2110_2020_EPI_ISL_468874_2020-04-11	Spain/PV-IBV-2110/2020	ncov	EPI_ISL_468874	?	2020-04-11	Europe	Spain	Basque Country	San Sebastian	Europe	Spain	Basque Country	genome	29798	Human	92	Male	20B	B.1.1.119	GR	Servicio de Microbiología. Hospital Universitario Donostia. OSI Donostialdea. Área de Enfermedades Infecciosas, Grupo de Infección Respiratoria y Resistencia Antimicrobiana. Instituto de Investigación Sanitaria Biodonostia.	SeqCOVID-SPAIN consortium/IBV(CSIC)	Gustavo Cilla et al	https://www.gisaid.org	?	?	2020-06-17	?
hCoV-19_Spain_PV-IBV-2150_2020_EPI_ISL_468915_2020-04-12	Spain/PV-IBV-2150/2020	ncov	EPI_ISL_468915	?	2020-04-12	Europe	Spain	Basque Country	San Sebastian	Europe	Spain	Basque Country	genome	29756	Human	96	Female	20B	B.1.1.119	GR	Servicio de Microbiología. Hospital Universitario Donostia. OSI Donostialdea. Área de Enfermedades Infecciosas, Grupo de Infección Respiratoria y Resistencia Antimicrobiana. Instituto de Investigación Sanitaria Biodonostia.	SeqCOVID-SPAIN consortium/IBV(CSIC)	Gustavo Cilla et al	https://www.gisaid.org	?	?	2020-06-17	?
hCoV-19_Spain_PV-IBV-2105_2020_EPI_ISL_468945_2020-04-11	Spain/PV-IBV-2105/2020	ncov	EPI_ISL_468945	?	2020-04-11	Europe	Spain	Basque Country	San Sebastian	Europe	Spain	Basque Country	genome	29806	Human	94	Female	20B	B.1.1.119	GR	Servicio de Microbiología. Hospital Universitario Donostia. OSI Donostialdea. Área de Enfermedades Infecciosas, Grupo de Infección Respiratoria y Resistencia Antimicrobiana. Instituto de Investigación Sanitaria Biodonostia.	SeqCOVID-SPAIN consortium/IBV(CSIC)	Gustavo Cilla et al	https://www.gisaid.org	?	?	2020-06-17	?
hCoV-19_Saudi_Arabia_42952_2020_EPI_ISL_469242_2020-03-15	SaudiArabia/42952/2020	ncov	EPI_ISL_469242	?	2020-03-15	Asia	Saudi Arabia	Jeddah		Asia	Saudi Arabia	Jeddah	genome	29879	Human	?	?	20B	B.1.1.119	GR	Special Infectious Agents Unit	Special Infectious Agents Unit	Azhar et al	https://www.gisaid.org	?	?	2020-06-15	?
hCoV-19_England_NORT-28B205_2020_EPI_ISL_469305_2020-04-18	England/NORT-28B205/2020	ncov	EPI_ISL_469305	?	2020-04-18	Europe	United Kingdom	England		Europe	United Kingdom	England	genome	29782	Human	?	?	20B	B.1.1.119	GR	NU-OMICS DNA Sequencing research facility, Northumbria University	Wellcome Sanger Institute for the COVID-19 Genomics UK (COG-UK) consortium	Chris Duncan et al	https://www.gisaid.org	?	?	2020-06-18	?
hCoV-19_England_CAMB-1B28AA_2020_EPI_ISL_469902_2020-05-13	England/CAMB-1B28AA/2020	ncov	EPI_ISL_469902	?	2020-05-13	Europe	United Kingdom	England		Europe	United Kingdom	England	genome	29730	Human	?	?	20B	B.1.1.119	GR	Department of Pathology, University of Cambridge	Wellcome Sanger Institute for the COVID-19 Genomics UK (COG-UK) consortium	Luke W Meredith et al	https://www.gisaid.org	?	?	2020-06-18	?
hCoV-19_Scotland_GCVR-172026_2020_EPI_ISL_469990_2020-03-30	Scotland/GCVR-172026/2020	ncov	EPI_ISL_469990	?	2020-03-30	Europe	United Kingdom	Scotland		Europe	United Kingdom	Scotland	genome	29782	Human	?	?	20B	B.1.1.119	GR	NHSGGC West of Scotland Specialist Virology Centre / MRC-University of Glasgow Centre for Virus Research	Wellcome Sanger Institute for the COVID-19 Genomics UK (COG-UK) consortium	Ana da Silva Filipe et al	https://www.gisaid.org	?	?	2020-06-18	?
hCoV-19_England_CAMB-1AB297_2020_EPI_ISL_470118_2020-04-20	England/CAMB-1AB297/2020	ncov	EPI_ISL_470118	?	2020-04-20	Europe	United Kingdom	England		Europe	United Kingdom	England	genome	29782	Human	?	?	20B	B.1.1.119	GR	Department of Pathology, University of Cambridge	Wellcome Sanger Institute for the COVID-19 Genomics UK (COG-UK) consortium	Luke W Meredith et al	https://www.gisaid.org	?	?	2020-06-18	?
hCoV-19_England_CAMB-800AE_2020_EPI_ISL_470369_2020-04-09	England/CAMB-800AE/2020	ncov	EPI_ISL_470369	?	2020-04-09	Europe	United Kingdom	England		Europe	United Kingdom	England	genome	29781	Human	?	?	20B	B.1.1.119	GR	Department of Pathology, University of Cambridge	Wellcome Sanger Institute for the COVID-19 Genomics UK (COG-UK) consortium	Luke W Meredith et al	https://www.gisaid.org	?	?	2020-06-18	?
hCoV-19_England_CAMB-804A2_2020_EPI_ISL_470428_2020-04-09	England/CAMB-804A2/2020	ncov	EPI_ISL_470428	?	2020-04-09	Europe	United Kingdom	England		Europe	United Kingdom	England	genome	29778	Human	?	?	20B	B.1.1.119	GR	Department of Pathology, University of Cambridge	Wellcome Sanger Institute for the COVID-19 Genomics UK (COG-UK) consortium	Luke W Meredith et al	https://www.gisaid.org	?	?	2020-06-18	?
hCoV-19_USA_UT-03864_2020_EPI_ISL_470723_2020-04-08	USA/UT-03864/2020	ncov	EPI_ISL_470723	?	2020-04-08	North America	USA	Utah		North America	USA	Utah	genome	29865	Human	?	?	20B	B.1.1.119	GR	Utah Public Health Laboratory	Utah Public Health Laboratory	Heidi Butz et al	https://www.gisaid.org	?	?	2020-06-19	?
hCoV-19_Russia_Moscow_PMVL-2_2020_EPI_ISL_470896_2020-03-26	Russia/Moscow_PMVL-2/2020	ncov	EPI_ISL_470896	?	2020-03-26	Europe	Russia	Moscow Oblast		Europe	Russia	Moscow Oblast	genome	29845	Human	24	Male	20B	B.1.1.119	GR	Russian State Collection of Viruses	Pathogenic Microorganisms Variability Laboratory	Alexey Shchetinin et al	https://www.gisaid.org	?	?	2020-06-19	?
hCoV-19_England_EXET-136D54_2020_EPI_ISL_471919_2020-04-23	England/EXET-136D54/2020	ncov	EPI_ISL_471919	?	2020-04-23	Europe	United Kingdom	England		Europe	United Kingdom	England	genome	29782	Human	?	?	20B	B.1.1.119	GR	University of Exeter	COVID-19 Genomics UK (COG-UK) Consortium	Ben Temperton et al	https://www.gisaid.org	?	?	2020-06-23	?
hCoV-19_England_EXET-136D63_2020_EPI_ISL_471920_2020-04-20	England/EXET-136D63/2020	ncov	EPI_ISL_471920	?	2020-04-20	Europe	United Kingdom	England		Europe	United Kingdom	England	genome	29611	Human	?	?	20B	B.1.1.119	GR	University of Exeter	COVID-19 Genomics UK (COG-UK) Consortium	Ben Temperton et al	https://www.gisaid.org	?	?	2020-06-23	?
hCoV-19_England_EXET-136D90_2020_EPI_ISL_471923_2020-04-07	England/EXET-136D90/2020	ncov	EPI_ISL_471923	?	2020-04-07	Europe	United Kingdom	England		Europe	United Kingdom	England	genome	29778	Human	?	?	20B	B.1.1.119	GR	University of Exeter	COVID-19 Genomics UK (COG-UK) Consortium	Ben Temperton et al	https://www.gisaid.org	?	?	2020-06-23	?
hCoV-19_England_LIVE-9FC02_2020_EPI_ISL_472048_2020-06-04	England/LIVE-9FC02/2020	ncov	EPI_ISL_472048	?	2020-06-04	Europe	United Kingdom	England		Europe	United Kingdom	England	genome	29873	Human	?	?	20B	B.1.1.119	GR	Liverpool Clinical Laboratories	COVID-19 Genomics UK (COG-UK) Consortium	Sam Haldenby et al	https://www.gisaid.org	?	?	2020-06-23	?
hCoV-19_England_LIVE-A02C0_2020_EPI_ISL_472099_2020-06-02	England/LIVE-A02C0/2020	ncov	EPI_ISL_472099	?	2020-06-02	Europe	United Kingdom	England		Europe	United Kingdom	England	genome	29782	Human	?	?	20B	B.1.1.119	GR	Liverpool Clinical Laboratories	COVID-19 Genomics UK (COG-UK) Consortium	Sam Haldenby et al	https://www.gisaid.org	?	?	2020-06-23	?
hCoV-19_England_NORT-283434_2020_EPI_ISL_472245_2020-03-30	England/NORT-283434/2020	ncov	EPI_ISL_472245	?	2020-03-30	Europe	United Kingdom	England		Europe	United Kingdom	England	genome	29782	Human	?	?	20B	B.1.1.119	GR	Northumbria University / South Tees Hospitals NHS Foundation Trust / North Cumbria Integrated Care NHS Foundation Trust / North Tees and Hartlepool NHS Foundation Trust / Newcastle Hospitals NHS Foundation Trust	COVID-19 Genomics UK (COG-UK) Consortium	Darren L Smith et al	https://www.gisaid.org	?	?	2020-06-23	?
hCoV-19_England_NORW-ECBCD_2020_EPI_ISL_472338_2020-05-29	England/NORW-ECBCD/2020	ncov	EPI_ISL_472338	?	2020-05-29	Europe	United Kingdom	England		Europe	United Kingdom	England	genome	29791	Human	?	?	20B	B.1.1.119	GR	Quadram Institute Bioscience	COVID-19 Genomics UK (COG-UK) Consortium	Dave J. Baker et al	https://www.gisaid.org	?	?	2020-06-23	?
hCoV-19_Wales_PHWC-15C505_2020_EPI_ISL_472499_2020-03-31	Wales/PHWC-15C505/2020	ncov	EPI_ISL_472499	?	2020-03-31	Europe	United Kingdom	Wales		Europe	United Kingdom	Wales	genome	29865	Human	?	?	20B	B.1.1.119	GR	Wales Specialist Virology Centre Sequencing lab: Pathogen Genomics Unit	COVID-19 Genomics UK (COG-UK) Consortium	Catherine Moore et al	https://www.gisaid.org	?	?	2020-06-23	?
hCoV-19_Wales_PHWC-15D2FE_2020_EPI_ISL_472699_2020-05-07	Wales/PHWC-15D2FE/2020	ncov	EPI_ISL_472699	?	2020-05-07	Europe	United Kingdom	Wales		Europe	United Kingdom	Wales	genome	29869	Human	?	?	20B	B.1.1.119	GR	Wales Specialist Virology Centre Sequencing lab: Pathogen Genomics Unit	COVID-19 Genomics UK (COG-UK) Consortium	Catherine Moore et al	https://www.gisaid.org	?	?	2020-06-23	?
hCoV-19_Wales_PHWC-16029E_2020_EPI_ISL_472914_2020-05-17	Wales/PHWC-16029E/2020	ncov	EPI_ISL_472914	?	2020-05-17	Europe	United Kingdom	Wales		Europe	United Kingdom	Wales	genome	29852	Human	?	?	20B	B.1.1.119	GR	Wales Specialist Virology Centre Sequencing lab: Pathogen Genomics Unit	COVID-19 Genomics UK (COG-UK) Consortium	Catherine Moore et al	https://www.gisaid.org	?	?	2020-06-23	?
hCoV-19_Wales_PHWC-163495_2020_EPI_ISL_473301_2020-05-07	Wales/PHWC-163495/2020	ncov	EPI_ISL_473301	?	2020-05-07	Europe	United Kingdom	Wales		Europe	United Kingdom	Wales	genome	29865	Human	?	?	20B	B.1.1.119	GR	Wales Specialist Virology Centre Sequencing lab: Pathogen Genomics Unit	COVID-19 Genomics UK (COG-UK) Consortium	Catherine Moore et al	https://www.gisaid.org	?	?	2020-06-23	?
hCoV-19_England_BIRM-5F925_2020_EPI_ISL_473351_2020-05-22	England/BIRM-5F925/2020	ncov	EPI_ISL_473351	?	2020-05-22	Europe	United Kingdom	England		Europe	United Kingdom	England	genome	29755	Human	?	?	20B	B.1.1.119	GR	University of Birmingham	COVID-19 Genomics UK (COG-UK) Consortium	Institute of Microbiology et al	https://www.gisaid.org	?	?	2020-06-23	?
hCoV-19_Wales_PHWC-163FFE_2020_EPI_ISL_474114_2020-05-08	Wales/PHWC-163FFE/2020	ncov	EPI_ISL_474114	?	2020-05-08	Europe	United Kingdom	Wales		Europe	United Kingdom	Wales	genome	29865	Human	?	?	20B	B.1.1.119	GR	Wales Specialist Virology Centre Sequencing lab: Pathogen Genomics Unit	COVID-19 Genomics UK (COG-UK) Consortium	Catherine Moore et al	https://www.gisaid.org	?	?	2020-06-23	?
hCoV-19_Wales_PHWC-34E09_2020_EPI_ISL_474427_2020-04-22	Wales/PHWC-34E09/2020	ncov	EPI_ISL_474427	?	2020-04-22	Europe	United Kingdom	Wales		Europe	United Kingdom	Wales	genome	29505	Human	?	?	20B	B.1.1.119	GR	Wales Specialist Virology Centre Sequencing lab: Pathogen Genomics Unit	COVID-19 Genomics UK (COG-UK) Consortium	Catherine Moore et al	https://www.gisaid.org	?	?	2020-06-23	?
hCoV-19_Wales_PHWC-35E62_2020_EPI_ISL_474580_2020-04-28	Wales/PHWC-35E62/2020	ncov	EPI_ISL_474580	?	2020-04-28	Europe	United Kingdom	Wales		Europe	United Kingdom	Wales	genome	29798	Human	?	?	20B	B.1.1.119	GR	Wales Specialist Virology Centre Sequencing lab: Pathogen Genomics Unit	COVID-19 Genomics UK (COG-UK) Consortium	Catherine Moore et al	https://www.gisaid.org	?	?	2020-06-23	?
hCoV-19_Wales_PHWC-36502_2020_EPI_ISL_474677_2020-05-01	Wales/PHWC-36502/2020	ncov	EPI_ISL_474677	?	2020-05-01	Europe	United Kingdom	Wales		Europe	United Kingdom	Wales	genome	29875	Human	?	?	20B	B.1.1.119	GR	Wales Specialist Virology Centre Sequencing lab: Pathogen Genomics Unit	COVID-19 Genomics UK (COG-UK) Consortium	Catherine Moore et al	https://www.gisaid.org	?	?	2020-06-23	?
hCoV-19_Wales_PHWC-36BD3_2020_EPI_ISL_474774_2020-05-01	Wales/PHWC-36BD3/2020	ncov	EPI_ISL_474774	?	2020-05-01	Europe	United Kingdom	Wales		Europe	United Kingdom	Wales	genome	29798	Human	?	?	20B	B.1.1.119	GR	Wales Specialist Virology Centre Sequencing lab: Pathogen Genomics Unit	COVID-19 Genomics UK (COG-UK) Consortium	Catherine Moore et al	https://www.gisaid.org	?	?	2020-06-23	?
hCoV-19_Brazil_SP-L14-CD246_2020_EPI_ISL_476249_2020-03-27	Brazil/SP-L14-CD246/2020	ncov	EPI_ISL_476249	?	2020-03-27	South America	Brazil	São Paulo		South America	Brazil	São Paulo	genome	29782	Human	?	?	20B	B.1.1.119	GR	Hospital da Clínicas da Faculdade de Medicina da Universidade de São Paulo	Instituto de Medicina Tropical da Univesidade de São Paulo	Samples: Ingra Morales Claro et al	https://www.gisaid.org	Evolution and epidemic spread of SARS-CoV-2 in Brazil	https://dx.doi.org/10.1126/science.abd2161	2020-06-25	?
hCoV-19_Brazil_SP-L15-CD277_2020_EPI_ISL_476269_2020-03-30	Brazil/SP-L15-CD277/2020	ncov	EPI_ISL_476269	?	2020-03-30	South America	Brazil	São Paulo		South America	Brazil	São Paulo	genome	29782	Human	?	?	20B	B.1.1.119	GR	Hospital da Clínicas da Faculdade de Medicina da Universidade de São Paulo	Instituto de Medicina Tropical da Univesidade de São Paulo	Samples: Ingra Morales Claro et al	https://www.gisaid.org	Evolution and epidemic spread of SARS-CoV-2 in Brazil	https://dx.doi.org/10.1126/science.abd2161	2020-06-25	?
hCoV-19_England_BIRM-60578_2020_EPI_ISL_477728_2020-05-27	England/BIRM-60578/2020	ncov	EPI_ISL_477728	?	2020-05-27	Europe	United Kingdom	England		Europe	United Kingdom	England	genome	29782	Human	?	?	20B	B.1.1.119	GR	University of Birmingham	COVID-19 Genomics UK (COG-UK) Consortium	Institute of Microbiology et al	https://www.gisaid.org	?	?	2020-06-30	?
hCoV-19_England_BIRM-61119_2020_EPI_ISL_477751_2020-04-23	England/BIRM-61119/2020	ncov	EPI_ISL_477751	?	2020-04-23	Europe	United Kingdom	England		Europe	United Kingdom	England	genome	29782	Human	?	?	20B	B.1.1.119	GR	University of Birmingham	COVID-19 Genomics UK (COG-UK) Consortium	Institute of Microbiology et al	https://www.gisaid.org	?	?	2020-06-30	?
hCoV-19_England_BIRM-61340_2020_EPI_ISL_477763_2020-04-28	England/BIRM-61340/2020	ncov	EPI_ISL_477763	?	2020-04-28	Europe	United Kingdom	England		Europe	United Kingdom	England	genome	29782	Human	?	?	20B	B.1.1.119	GR	University of Birmingham	COVID-19 Genomics UK (COG-UK) Consortium	Institute of Microbiology et al	https://www.gisaid.org	?	?	2020-06-30	?
hCoV-19_England_EXET-135D73_2020_EPI_ISL_478278_2020-04-18	England/EXET-135D73/2020	ncov	EPI_ISL_478278	?	2020-04-18	Europe	United Kingdom	England		Europe	United Kingdom	England	genome	29609	Human	?	?	20B	B.1.1.119	GR	University of Exeter	COVID-19 Genomics UK (COG-UK) Consortium	Ben Temperton et al	https://www.gisaid.org	?	?	2020-06-30	?
hCoV-19_England_OXON-B0843_2020_EPI_ISL_478914_2020-04-10	England/OXON-B0843/2020	ncov	EPI_ISL_478914	?	2020-04-10	Europe	United Kingdom	England		Europe	United Kingdom	England	genome	29892	Human	?	?	20B	B.1.1.119	GR	Oxford Viromics, NDM, University of Oxford; Oxford University Hospitals; Basingstoke and North Hampshire Hospital	COVID-19 Genomics UK (COG-UK) Consortium	Tanya Golubchik et al	https://www.gisaid.org	?	?	2020-06-30	?
hCoV-19_England_OXON-B0C92_2020_EPI_ISL_478951_2020-04-17	England/OXON-B0C92/2020	ncov	EPI_ISL_478951	?	2020-04-17	Europe	United Kingdom	England		Europe	United Kingdom	England	genome	29746	Human	?	?	20B	B.1.1.119	GR	Oxford Viromics, NDM, University of Oxford; Oxford University Hospitals; Basingstoke and North Hampshire Hospital	COVID-19 Genomics UK (COG-UK) Consortium	Tanya Golubchik et al	https://www.gisaid.org	?	?	2020-06-30	?
hCoV-19_England_OXON-B0ED8_2020_EPI_ISL_478975_2020-04-09	England/OXON-B0ED8/2020	ncov	EPI_ISL_478975	?	2020-04-09	Europe	United Kingdom	England		Europe	United Kingdom	England	genome	29895	Human	?	?	20B	B.1.1.119	GR	Oxford Viromics, NDM, University of Oxford; Oxford University Hospitals; Basingstoke and North Hampshire Hospital	COVID-19 Genomics UK (COG-UK) Consortium	Tanya Golubchik et al	https://www.gisaid.org	?	?	2020-06-30	?
hCoV-19_England_OXON-B1851_2020_EPI_ISL_479049_2020-04-17	England/OXON-B1851/2020	ncov	EPI_ISL_479049	?	2020-04-17	Europe	United Kingdom	England		Europe	United Kingdom	England	genome	29716	Human	?	?	20B	B.1.1.119	GR	Oxford Viromics, NDM, University of Oxford; Oxford University Hospitals; Basingstoke and North Hampshire Hospital	COVID-19 Genomics UK (COG-UK) Consortium	Tanya Golubchik et al	https://www.gisaid.org	?	?	2020-06-30	?
hCoV-19_England_OXON-B2225_2020_EPI_ISL_479129_2020-04-23	England/OXON-B2225/2020	ncov	EPI_ISL_479129	?	2020-04-23	Europe	United Kingdom	England		Europe	United Kingdom	England	genome	29769	Human	?	?	20B	B.1.1.119	GR	Oxford Viromics, NDM, University of Oxford; Oxford University Hospitals; Basingstoke and North Hampshire Hospital	COVID-19 Genomics UK (COG-UK) Consortium	Tanya Golubchik et al	https://www.gisaid.org	?	?	2020-06-30	?
hCoV-19_England_OXON-B238C_2020_EPI_ISL_479139_2020-04-10	England/OXON-B238C/2020	ncov	EPI_ISL_479139	?	2020-04-10	Europe	United Kingdom	England		Europe	United Kingdom	England	genome	29864	Human	?	?	20B	B.1.1.119	GR	Oxford Viromics, NDM, University of Oxford; Oxford University Hospitals; Basingstoke and North Hampshire Hospital	COVID-19 Genomics UK (COG-UK) Consortium	Tanya Golubchik et al	https://www.gisaid.org	?	?	2020-06-30	?
hCoV-19_England_OXON-B24F2_2020_EPI_ISL_479151_2020-04-13	England/OXON-B24F2/2020	ncov	EPI_ISL_479151	?	2020-04-13	Europe	United Kingdom	England		Europe	United Kingdom	England	genome	29766	Human	?	?	20B	B.1.1.119	GR	Oxford Viromics, NDM, University of Oxford; Oxford University Hospitals; Basingstoke and North Hampshire Hospital	COVID-19 Genomics UK (COG-UK) Consortium	Tanya Golubchik et al	https://www.gisaid.org	?	?	2020-06-30	?
hCoV-19_Wales_PHWC-1647D7_2020_EPI_ISL_479309_2020-04-22	Wales/PHWC-1647D7/2020	ncov	EPI_ISL_479309	?	2020-04-22	Europe	United Kingdom	Wales		Europe	United Kingdom	Wales	genome	29865	Human	?	?	20B	B.1.1.119	GR	Wales Specialist Virology Centre Sequencing lab: Pathogen Genomics Unit	COVID-19 Genomics UK (COG-UK) Consortium	Catherine Moore et al	https://www.gisaid.org	?	?	2020-06-30	?
hCoV-19_Wales_PHWC-164BDB_2020_EPI_ISL_479358_2020-04-27	Wales/PHWC-164BDB/2020	ncov	EPI_ISL_479358	?	2020-04-27	Europe	United Kingdom	Wales		Europe	United Kingdom	Wales	genome	29865	Human	?	?	20B	B.1.1.119	GR	Wales Specialist Virology Centre Sequencing lab: Pathogen Genomics Unit	COVID-19 Genomics UK (COG-UK) Consortium	Catherine Moore et al	https://www.gisaid.org	?	?	2020-06-30	?
hCoV-19_USA_FL-06-UMTL-A6U6_2020_EPI_ISL_479771_2020-04-15	USA/FL-06-UMTL-A6U6/2020	ncov	EPI_ISL_479771	?	2020-04-15	North America	USA	Florida	Miami-Dade County	North America	USA	Florida	genome	29890	Human	46	Male	20B	B.1.1.119	GR	University of Miami Immunology and Histocompatibility Laboratory	University of Miami Immunology and Histocompatibility Laboratory	Emilio Margolles-Clark et al	https://www.gisaid.org	?	?	2020-07-01	?
hCoV-19_Bulgaria_16_2020_EPI_ISL_480299_2020-04-26	Bulgaria/16/2020	ncov	EPI_ISL_480299	?	2020-04-26	Europe	Bulgaria	Vidin		Europe	Bulgaria	Vidin	genome	29811	Human	80	Male	20B	B.1.1.119	GR	National Reference Laboratory "Influenza and acute respiratory diseases"	NRL-HIV	Ivan Ivanov et al	https://www.gisaid.org	?	?	2020-07-01	?
hCoV-19_England_HECH-2599DCE_2020_EPI_ISL_482108_2020-05-06	England/HECH-2599DCE/2020	ncov	EPI_ISL_482108	?	2020-05-06	Europe	United Kingdom	England		Europe	United Kingdom	England	genome	29782	Human	?	?	20B	B.1.1.119	GR	Microbiology Department, Hereford County Hospital	Wellcome Sanger Institute for the COVID-19 Genomics UK (COG-UK) consortium	Alison Johnson et al	https://www.gisaid.org	?	?	2020-07-03	?
hCoV-19_England_LCST-24D6D99_2020_EPI_ISL_484234_2020-06-11	England/LCST-24D6D99/2020	ncov	EPI_ISL_484234	?	2020-06-11	Europe	United Kingdom	England		Europe	United Kingdom	England	genome	29772	Human	?	?	20B	B.1.1.119	GR	University Hospitals Of Leicester NHS Trust and DeepSeq Nottingham	COVID-19 Genomics UK (COG-UK) Consortium	Christopher Holmes et al	https://www.gisaid.org	?	?	2020-07-08	?
hCoV-19_England_PORT-2D158F_2020_EPI_ISL_484410_2020-04-20	England/PORT-2D158F/2020	ncov	EPI_ISL_484410	?	2020-04-20	Europe	United Kingdom	England		Europe	United Kingdom	England	genome	29782	Human	?	?	20B	B.1.1.119	GR	Centre for Enzyme Innovation, University of Portsmouth / Translational Research Laboratory, Portsmouth Hospitals NHS Trust	COVID-19 Genomics UK (COG-UK) Consortium	Angela Beckett et al	https://www.gisaid.org	?	?	2020-07-08	?
hCoV-19_USA_CA-CZB-1894_2020_EPI_ISL_486193_2020-04-21	USA/CA-CZB-1894/2020	ncov	EPI_ISL_486193	?	2020-04-21	North America	USA	California	Orange County CA	North America	USA	California	genome	29899	Human	?	?	20B	B.1.1.119	GR	Orange County Public Health Laboratory	Chan-Zuckerberg Biohub	CZB Cliahub Consortium et al	https://www.gisaid.org	?	?	2020-07-10	?
hCoV-19_USA_CA-CZB-1907_2020_EPI_ISL_486201_2020-04-22	USA/CA-CZB-1907/2020	ncov	EPI_ISL_486201	?	2020-04-22	North America	USA	California	Orange County CA	North America	USA	California	genome	29782	Human	?	?	20B	B.1.1.119	GR	Orange County Public Health Laboratory	Chan-Zuckerberg Biohub	CZB Cliahub Consortium et al	https://www.gisaid.org	?	?	2020-07-10	?
hCoV-19_Russia_CRIE176675_2020_EPI_ISL_486828_2020-04-01	Russia/CRIE176675/2020	ncov	EPI_ISL_486828	?	2020-04-01	Europe	Russia	Moscow Oblast		Europe	Russia	Moscow Oblast	genome	29735	Human	20	Male	20B	B.1.1.119	GR	Molecular diagnostic laboratory of Federal Budget Institution of Science "Central Research Institute of Epidemiology" of The Federal Service on Customers' Rights Protection and Human Well-being Surveillance	Group of Genomics and Postgenomic Technologies of Central Research Institute of Epidemilology	Speranskaya AS et al	https://www.gisaid.org	?	?	2020-07-10	?
hCoV-19_England_LOND-D64DA_2020_EPI_ISL_487534_2020-04-22	England/LOND-D64DA/2020	ncov	EPI_ISL_487534	?	2020-04-22	Europe	United Kingdom	England		Europe	United Kingdom	England	genome	29782	Human	?	?	20B	B.1.1.119	GR	University College London, Great Ormond Street Hospital for Children NHS Foundation Trust, Imperial College Healthcare NHS Trust	Wellcome Sanger Institute for the COVID-19 Genomics UK (COG-UK) consortium	Sergi Castellano et al	https://www.gisaid.org	?	?	2020-07-14	?
hCoV-19_England_NORT-297C62_2020_EPI_ISL_488060_2020-04-24	England/NORT-297C62/2020	ncov	EPI_ISL_488060	?	2020-04-24	Europe	United Kingdom	England		Europe	United Kingdom	England	genome	29782	Human	?	?	20B	B.1.1.119	GR	NU-OMICS DNA Sequencing research facility, Northumbria University	Wellcome Sanger Institute for the COVID-19 Genomics UK (COG-UK) consortium	Chris Duncan et al	https://www.gisaid.org	?	?	2020-07-14	?
hCoV-19_England_NORT-29C6AB_2020_EPI_ISL_488156_2020-04-23	England/NORT-29C6AB/2020	ncov	EPI_ISL_488156	?	2020-04-23	Europe	United Kingdom	England		Europe	United Kingdom	England	genome	29782	Human	?	?	20B	B.1.1.119	GR	NU-OMICS DNA Sequencing research facility, Northumbria University	Wellcome Sanger Institute for the COVID-19 Genomics UK (COG-UK) consortium	Chris Duncan et al	https://www.gisaid.org	?	?	2020-07-14	?
hCoV-19_England_BRIS-12F064_2020_EPI_ISL_488402_2020-04-22	England/BRIS-12F064/2020	ncov	EPI_ISL_488402	?	2020-04-22	Europe	United Kingdom	England		Europe	United Kingdom	England	genome	29782	Human	?	?	20B	B.1.1.119	GR	PHE South West Regional Laboratory, National Infection Service	Wellcome Sanger Institute for the COVID-19 Genomics UK (COG-UK) consortium	Stephanie Hutchings et al	https://www.gisaid.org	?	?	2020-07-14	?
hCoV-19_England_NORT-295D34_2020_EPI_ISL_488530_2020-04-04	England/NORT-295D34/2020	ncov	EPI_ISL_488530	?	2020-04-04	Europe	United Kingdom	England		Europe	United Kingdom	England	genome	29782	Human	?	?	20B	B.1.1.119	GR	NU-OMICS DNA Sequencing research facility, Northumbria University	Wellcome Sanger Institute for the COVID-19 Genomics UK (COG-UK) consortium	Chris Duncan et al	https://www.gisaid.org	?	?	2020-07-14	?
hCoV-19_Northern_Ireland_NIRE-101806_2020_EPI_ISL_489332_2020-05-11	NorthernIreland/NIRE-101806/2020	ncov	EPI_ISL_489332	?	2020-05-11	Europe	United Kingdom	Northern Ireland		Europe	United Kingdom	Northern Ireland	genome	29782	Human	?	?	20B	B.1.1.119	GR	Regional Virus Laboratory, Belfast Health and Social Care Trust	Wellcome Sanger Institute for the COVID-19 Genomics UK (COG-UK) consortium	Conall McCaughey et al	https://www.gisaid.org	?	?	2020-07-14	?
hCoV-19_England_CAMB-1ACCA7_2020_EPI_ISL_489477_2020-04-22	England/CAMB-1ACCA7/2020	ncov	EPI_ISL_489477	?	2020-04-22	Europe	United Kingdom	England		Europe	United Kingdom	England	genome	29782	Human	?	?	20B	B.1.1.119	GR	Department of Pathology, University of Cambridge	Wellcome Sanger Institute for the COVID-19 Genomics UK (COG-UK) consortium	Luke W Meredith et al	https://www.gisaid.org	?	?	2020-07-14	?
hCoV-19_Australia_NSW628_2020_EPI_ISL_490037_2020-03-19	Australia/NSW628/2020	ncov	EPI_ISL_490037	?	2020-03-19	Oceania	Australia	New South Wales	Sydney	Oceania	Australia	New South Wales	genome	29408	Human	?	?	20B	B.1.1.119	GR	Sydney South West Pathology Service (SSWPS) - Liverpool Hospital - NSW Health Pathology	NSW Health Pathology - Institute of Clinical Pathology and Medical Research; Westmead Hospital; University of Sydney	CIDM-PH et al. et al	https://www.gisaid.org	?	?	2020-07-15	?
hCoV-19_Portugal_IGC3556_2020_EPI_ISL_491193_2020-05-25	Portugal/IGC3556/2020	ncov	EPI_ISL_491193	?	2020-05-25	Europe	Portugal	Lisbon	Queluz	Europe	Portugal	Lisbon	genome	29782	Human	?	?	20B	B.1.1.119	GR	Instituto Gulbenkian de Ciência	Instituto Gulbenkian de Ciência	João Costa et al	https://www.gisaid.org	?	?	2020-07-16	?
hCoV-19_Portugal_IGC4245_2020_EPI_ISL_491240_2020-06-03	Portugal/IGC4245/2020	ncov	EPI_ISL_491240	?	2020-06-03	Europe	Portugal	Lisbon	Cacem	Europe	Portugal	Lisbon	genome	29782	Human	?	?	20B	B.1.1.119	GR	Instituto Gulbenkian de Ciência	Instituto Gulbenkian de Ciência	Joao Sobral et al	https://www.gisaid.org	?	?	2020-07-16	?
hCoV-19_Portugal_IGC4426_2020_EPI_ISL_491251_2020-06-08	Portugal/IGC4426/2020	ncov	EPI_ISL_491251	?	2020-06-08	Europe	Portugal	Lisbon	Aguas livres	Europe	Portugal	Lisbon	genome	29782	Human	?	?	20B	B.1.1.119	GR	Instituto Gulbenkian de Ciência	Instituto Gulbenkian de Ciência	Joao Sobral et al	https://www.gisaid.org	?	?	2020-07-16	?
hCoV-19_Portugal_R473_2020_EPI_ISL_491289_2020-05-28	Portugal/R473/2020	ncov	EPI_ISL_491289	?	2020-05-28	Europe	Portugal	Lisbon	Agualva	Europe	Portugal	Lisbon	genome	29782	Human	?	?	20B	B.1.1.119	GR	Instituto Gulbenkian de Ciência	Instituto Gulbenkian de Ciência	Susana Ladeiro et al	https://www.gisaid.org	?	?	2020-07-16	?
hCoV-19_Australia_SAP389_2020_EPI_ISL_492154_2020-03-22	Australia/SAP389/2020	ncov	EPI_ISL_492154	?	2020-03-22	Oceania	Australia	South Australia		Oceania	Australia	South Australia	genome	29865	Human	?	?	20B	B.1.1.119	GR	SA Pathology	SA Pathology	Lex Leong et al	https://www.gisaid.org	?	?	2020-07-20	?
hCoV-19_England_BRIS-18545D6_2020_EPI_ISL_492211_2020-04-14	England/BRIS-18545D6/2020	ncov	EPI_ISL_492211	?	2020-04-14	Europe	United Kingdom	England		Europe	United Kingdom	England	genome	29782	Human	?	?	20B	B.1.1.119	GR	PHE South West Regional Laboratory, National Infection Service	Wellcome Sanger Institute for the COVID-19 Genomics UK (COG-UK) consortium	Stephanie Hutchings et al	https://www.gisaid.org	?	?	2020-07-20	?
hCoV-19_England_NORT-29ABF9_2020_EPI_ISL_492458_2020-05-22	England/NORT-29ABF9/2020	ncov	EPI_ISL_492458	?	2020-05-22	Europe	United Kingdom	England		Europe	United Kingdom	England	genome	29782	Human	?	?	20B	B.1.1.119	GR	NU-OMICS DNA Sequencing research facility, Northumbria University	Wellcome Sanger Institute for the COVID-19 Genomics UK (COG-UK) consortium	Chris Duncan et al	https://www.gisaid.org	?	?	2020-07-20	?
hCoV-19_England_BRIS-12FC51_2020_EPI_ISL_492588_2020-04-05	England/BRIS-12FC51/2020	ncov	EPI_ISL_492588	?	2020-04-05	Europe	United Kingdom	England		Europe	United Kingdom	England	genome	29652	Human	?	?	20B	B.1.1.119	GR	PHE South West Regional Laboratory, National Infection Service	Wellcome Sanger Institute for the COVID-19 Genomics UK (COG-UK) consortium	Stephanie Hutchings et al	https://www.gisaid.org	?	?	2020-07-20	?
hCoV-19_England_BRIS-130482_2020_EPI_ISL_492687_2020-04-11	England/BRIS-130482/2020	ncov	EPI_ISL_492687	?	2020-04-11	Europe	United Kingdom	England		Europe	United Kingdom	England	genome	29782	Human	?	?	20B	B.1.1.119	GR	PHE South West Regional Laboratory, National Infection Service	Wellcome Sanger Institute for the COVID-19 Genomics UK (COG-UK) consortium	Stephanie Hutchings et al	https://www.gisaid.org	?	?	2020-07-20	?
hCoV-19_England_LOND-D8326_2020_EPI_ISL_492763_2020-04-15	England/LOND-D8326/2020	ncov	EPI_ISL_492763	?	2020-04-15	Europe	United Kingdom	England		Europe	United Kingdom	England	genome	29494	Human	?	?	20B	B.1.1.119	GR	University College London, Great Ormond Street Hospital for Children NHS Foundation Trust, Imperial College Healthcare NHS Trust	Wellcome Sanger Institute for the COVID-19 Genomics UK (COG-UK) consortium	Sergi Castellano et al	https://www.gisaid.org	?	?	2020-07-20	?
hCoV-19_England_WSFT-25C0D73_2020_EPI_ISL_492855_2020-05-01	England/WSFT-25C0D73/2020	ncov	EPI_ISL_492855	?	2020-05-01	Europe	United Kingdom	England		Europe	United Kingdom	England	genome	29782	Human	?	?	20B	B.1.1.119	GR	Department of Medical Microbiology, Western Sussex Hospitals NHS Foundation Trust, St Richard's Hospital	Wellcome Sanger Institute for the COVID-19 Genomics UK (COG-UK) consortium	Manasa Mutingwende et al	https://www.gisaid.org	?	?	2020-07-20	?
hCoV-19_England_NORT-28B1DB_2020_EPI_ISL_492927_2020-04-18	England/NORT-28B1DB/2020	ncov	EPI_ISL_492927	?	2020-04-18	Europe	United Kingdom	England		Europe	United Kingdom	England	genome	29782	Human	?	?	20B	B.1.1.119	GR	NU-OMICS DNA Sequencing research facility, Northumbria University	Wellcome Sanger Institute for the COVID-19 Genomics UK (COG-UK) consortium	Chris Duncan et al	https://www.gisaid.org	?	?	2020-07-20	?
hCoV-19_England_NORT-28B083_2020_EPI_ISL_492974_2020-04-17	England/NORT-28B083/2020	ncov	EPI_ISL_492974	?	2020-04-17	Europe	United Kingdom	England		Europe	United Kingdom	England	genome	29782	Human	?	?	20B	B.1.1.119	GR	NU-OMICS DNA Sequencing research facility, Northumbria University	Wellcome Sanger Institute for the COVID-19 Genomics UK (COG-UK) consortium	Chris Duncan et al	https://www.gisaid.org	?	?	2020-07-20	?
hCoV-19_Wales_PHWC-16668D_2020_EPI_ISL_494028_2020-06-27	Wales/PHWC-16668D/2020	ncov	EPI_ISL_494028	?	2020-06-27	Europe	United Kingdom	Wales		Europe	United Kingdom	Wales	genome	29865	Human	?	?	20B	B.1.1.119	GR	Wales Specialist Virology Centre Sequencing lab: Pathogen Genomics Unit	COVID-19 Genomics UK (COG-UK) Consortium	Catherine Moore et al	https://www.gisaid.org	?	?	2020-07-21	?
hCoV-19_Wales_PHWC-166A45_2020_EPI_ISL_494072_2020-06-27	Wales/PHWC-166A45/2020	ncov	EPI_ISL_494072	?	2020-06-27	Europe	United Kingdom	Wales		Europe	United Kingdom	Wales	genome	29865	Human	?	?	20B	B.1.1.119	GR	Wales Specialist Virology Centre Sequencing lab: Pathogen Genomics Unit	COVID-19 Genomics UK (COG-UK) Consortium	Catherine Moore et al	https://www.gisaid.org	?	?	2020-07-21	?
hCoV-19_Wales_PHWC-1688EF_2020_EPI_ISL_494302_2020-04-19	Wales/PHWC-1688EF/2020	ncov	EPI_ISL_494302	?	2020-04-19	Europe	United Kingdom	Wales		Europe	United Kingdom	Wales	genome	29883	Human	?	?	20B	B.1.1.119	GR	Wales Specialist Virology Centre Sequencing lab: Pathogen Genomics Unit	COVID-19 Genomics UK (COG-UK) Consortium	Catherine Moore et al	https://www.gisaid.org	?	?	2020-07-21	?
hCoV-19_USA_CA-IGI-0105_2020_EPI_ISL_495127_2020-06-03	USA/CA-IGI-0105/2020	ncov	EPI_ISL_495127	?	2020-06-03	North America	USA	California	Alameda County	North America	USA	California	genome	29864	Human	?	?	20B	B.1.1.119	GR	Innovative Genomics Institute, UC Berkeley	Innovative Genomics Institute, UC Berkeley	Stacia Wyman et al	https://www.gisaid.org	?	?	2020-07-22	?
hCoV-19_USA_CA-IGI-0116_2020_EPI_ISL_495138_2020-06-03	USA/CA-IGI-0116/2020	ncov	EPI_ISL_495138	?	2020-06-03	North America	USA	California	Alameda County	North America	USA	California	genome	29864	Human	?	?	20B	B.1.1.119	GR	Innovative Genomics Institute, UC Berkeley	Innovative Genomics Institute, UC Berkeley	Stacia Wyman et al	https://www.gisaid.org	?	?	2020-07-22	?
hCoV-19_England_LIVE-A60FD_2020_EPI_ISL_499685_2020-03-21	England/LIVE-A60FD/2020	ncov	EPI_ISL_499685	?	2020-03-21	Europe	United Kingdom	England		Europe	United Kingdom	England	genome	29873	Human	?	?	20B	B.1.1.119	GR	Liverpool Clinical Laboratories	COVID-19 Genomics UK (COG-UK) Consortium	Sam Haldenby et al	https://www.gisaid.org	?	?	2020-07-28	?
hCoV-19_England_LIVE-A55C2_2020_EPI_ISL_500130_2020-03-20	England/LIVE-A55C2/2020	ncov	EPI_ISL_500130	?	2020-03-20	Europe	United Kingdom	England		Europe	United Kingdom	England	genome	29873	Human	?	?	20B	B.1.1.119	GR	Liverpool Clinical Laboratories	COVID-19 Genomics UK (COG-UK) Consortium	Sam Haldenby et al	https://www.gisaid.org	?	?	2020-07-28	?
hCoV-19_Spain_AN-IBV-003995_2020_EPI_ISL_500160_2020-04-20	Spain/AN-IBV-003995/2020	ncov	EPI_ISL_500160	?	2020-04-20	Europe	Spain	Andalusia	Albolote	Europe	Spain	Andalusia	genome	29791	Human	69	Male	20B	B.1.1.119	GR	Hospital Universitario Virgen de las Nieves de Granada-SAS	SeqCOVID-SPAIN consortium/IBV(CSIC)	Mercedes Pérez Ruiz et al	https://www.gisaid.org	?	?	2020-07-28	?
hCoV-19_Spain_AN-IBV-004006_2020_EPI_ISL_500173_2020-04-21	Spain/AN-IBV-004006/2020	ncov	EPI_ISL_500173	?	2020-04-21	Europe	Spain	Andalusia	Durcal	Europe	Spain	Andalusia	genome	29756	Human	64	Female	20B	B.1.1.119	GR	Hospital Universitario Virgen de las Nieves de Granada-SAS	SeqCOVID-SPAIN consortium/IBV(CSIC)	Mercedes Pérez Ruiz et al	https://www.gisaid.org	?	?	2020-07-28	?
hCoV-19_Spain_AN-IBV-003951_2020_EPI_ISL_500175_2020-04-07	Spain/AN-IBV-003951/2020	ncov	EPI_ISL_500175	?	2020-04-07	Europe	Spain	Andalusia	Granada	Europe	Spain	Andalusia	genome	29789	Human	19	Female	20B	B.1.1.119	GR	Hospital Universitario Virgen de las Nieves de Granada-SAS	SeqCOVID-SPAIN consortium/IBV(CSIC)	Mercedes Pérez Ruiz et al	https://www.gisaid.org	?	?	2020-07-28	?
hCoV-19_Spain_AN-IBV-003961_2020_EPI_ISL_500178_2020-04-10	Spain/AN-IBV-003961/2020	ncov	EPI_ISL_500178	?	2020-04-10	Europe	Spain	Andalusia	Granada	Europe	Spain	Andalusia	genome	29789	Human	95	Female	20B	B.1.1.119	GR	Hospital Universitario Virgen de las Nieves de Granada-SAS	SeqCOVID-SPAIN consortium/IBV(CSIC)	Mercedes Pérez Ruiz et al	https://www.gisaid.org	?	?	2020-07-28	?
hCoV-19_Spain_AN-IBV-003984_2020_EPI_ISL_500187_2020-04-16	Spain/AN-IBV-003984/2020	ncov	EPI_ISL_500187	?	2020-04-16	Europe	Spain	Andalusia	Granada	Europe	Spain	Andalusia	genome	29639	Human	83	Female	20B	B.1.1.119	GR	Hospital Universitario Virgen de las Nieves de Granada-SAS	SeqCOVID-SPAIN consortium/IBV(CSIC)	Mercedes Pérez Ruiz et al	https://www.gisaid.org	?	?	2020-07-28	?
hCoV-19_Spain_AN-IBV-003985_2020_EPI_ISL_500188_2020-04-16	Spain/AN-IBV-003985/2020	ncov	EPI_ISL_500188	?	2020-04-16	Europe	Spain	Andalusia	Granada	Europe	Spain	Andalusia	genome	29637	Human	82	Male	20B	B.1.1.119	GR	Hospital Universitario Virgen de las Nieves de Granada-SAS	SeqCOVID-SPAIN consortium/IBV(CSIC)	Mercedes Pérez Ruiz et al	https://www.gisaid.org	?	?	2020-07-28	?
hCoV-19_Spain_AN-IBV-003991_2020_EPI_ISL_500190_2020-04-17	Spain/AN-IBV-003991/2020	ncov	EPI_ISL_500190	?	2020-04-17	Europe	Spain	Andalusia	Granada	Europe	Spain	Andalusia	genome	29639	Human	31	Female	20B	B.1.1.119	GR	Hospital Universitario Virgen de las Nieves de Granada-SAS	SeqCOVID-SPAIN consortium/IBV(CSIC)	Mercedes Pérez Ruiz et al	https://www.gisaid.org	?	?	2020-07-28	?
hCoV-19_Spain_AN-IBV-003999_2020_EPI_ISL_500195_2020-04-20	Spain/AN-IBV-003999/2020	ncov	EPI_ISL_500195	?	2020-04-20	Europe	Spain	Andalusia	Granada	Europe	Spain	Andalusia	genome	29648	Human	25	Female	20B	B.1.1.119	GR	Hospital Universitario Virgen de las Nieves de Granada-SAS	SeqCOVID-SPAIN consortium/IBV(CSIC)	Mercedes Pérez Ruiz et al	https://www.gisaid.org	?	?	2020-07-28	?
hCoV-19_Spain_AN-IBV-004000_2020_EPI_ISL_500196_2020-04-20	Spain/AN-IBV-004000/2020	ncov	EPI_ISL_500196	?	2020-04-20	Europe	Spain	Andalusia	Granada	Europe	Spain	Andalusia	genome	29639	Human	42	Female	20B	B.1.1.119	GR	Hospital Universitario Virgen de las Nieves de Granada-SAS	SeqCOVID-SPAIN consortium/IBV(CSIC)	Mercedes Pérez Ruiz et al	https://www.gisaid.org	?	?	2020-07-28	?
hCoV-19_Spain_AN-IBV-004001_2020_EPI_ISL_500197_2020-04-20	Spain/AN-IBV-004001/2020	ncov	EPI_ISL_500197	?	2020-04-20	Europe	Spain	Andalusia	Granada	Europe	Spain	Andalusia	genome	29637	Human	54	Female	20B	B.1.1.119	GR	Hospital Universitario Virgen de las Nieves de Granada-SAS	SeqCOVID-SPAIN consortium/IBV(CSIC)	Mercedes Pérez Ruiz et al	https://www.gisaid.org	?	?	2020-07-28	?
hCoV-19_Spain_AN-IBV-004002_2020_EPI_ISL_500198_2020-04-20	Spain/AN-IBV-004002/2020	ncov	EPI_ISL_500198	?	2020-04-20	Europe	Spain	Andalusia	Granada	Europe	Spain	Andalusia	genome	29639	Human	54	Female	20B	B.1.1.119	GR	Hospital Universitario Virgen de las Nieves de Granada-SAS	SeqCOVID-SPAIN consortium/IBV(CSIC)	Mercedes Pérez Ruiz et al	https://www.gisaid.org	?	?	2020-07-28	?
hCoV-19_Spain_AN-IBV-004017_2020_EPI_ISL_500200_2020-04-24	Spain/AN-IBV-004017/2020	ncov	EPI_ISL_500200	?	2020-04-24	Europe	Spain	Andalusia	Granada	Europe	Spain	Andalusia	genome	29612	Human	55	Female	20B	B.1.1.119	GR	Hospital Universitario Virgen de las Nieves de Granada-SAS	SeqCOVID-SPAIN consortium/IBV(CSIC)	Mercedes Pérez Ruiz et al	https://www.gisaid.org	?	?	2020-07-28	?
hCoV-19_Spain_AN-IBV-004023_2020_EPI_ISL_500201_2020-04-27	Spain/AN-IBV-004023/2020	ncov	EPI_ISL_500201	?	2020-04-27	Europe	Spain	Andalusia	Granada	Europe	Spain	Andalusia	genome	29651	Human	62	Female	20B	B.1.1.119	GR	Hospital Universitario Virgen de las Nieves de Granada-SAS	SeqCOVID-SPAIN consortium/IBV(CSIC)	Mercedes Pérez Ruiz et al	https://www.gisaid.org	?	?	2020-07-28	?
hCoV-19_Spain_AN-IBV-004010_2020_EPI_ISL_500210_2020-04-22	Spain/AN-IBV-004010/2020	ncov	EPI_ISL_500210	?	2020-04-22	Europe	Spain	Andalusia	La Zubia	Europe	Spain	Andalusia	genome	29637	Human	48	Female	20B	B.1.1.119	GR	Hospital Universitario Virgen de las Nieves de Granada-SAS	SeqCOVID-SPAIN consortium/IBV(CSIC)	Mercedes Pérez Ruiz et al	https://www.gisaid.org	?	?	2020-07-28	?
hCoV-19_Spain_AN-IBV-003956_2020_EPI_ISL_500211_2020-04-09	Spain/AN-IBV-003956/2020	ncov	EPI_ISL_500211	?	2020-04-09	Europe	Spain	Andalusia	Las Gabias	Europe	Spain	Andalusia	genome	29637	Human	71	Male	20B	B.1.1.119	GR	Hospital Universitario Virgen de las Nieves de Granada-SAS	SeqCOVID-SPAIN consortium/IBV(CSIC)	Mercedes Pérez Ruiz et al	https://www.gisaid.org	?	?	2020-07-28	?
hCoV-19_Spain_AN-IBV-004012_2020_EPI_ISL_500217_2020-04-22	Spain/AN-IBV-004012/2020	ncov	EPI_ISL_500217	?	2020-04-22	Europe	Spain	Andalusia	Maracena	Europe	Spain	Andalusia	genome	29637	Human	62	Female	20B	B.1.1.119	GR	Hospital Universitario Virgen de las Nieves de Granada-SAS	SeqCOVID-SPAIN consortium/IBV(CSIC)	Mercedes Pérez Ruiz et al	https://www.gisaid.org	?	?	2020-07-28	?
hCoV-19_Norway_2880_2020_EPI_ISL_500798_2020-07-13	Norway/2880/2020	ncov	EPI_ISL_500798	?	2020-07-13	Europe	Norway	Norway		Europe	Norway	Norway	genome	29782	Human	?	?	20B	B.1.1.119	GR	Hospital of Southern Norway - Kristiansand, Department of Medical Microbiology	Norwegian Institute of Public Health, Department of Virology	Kathrine Stene-Johansen et al	https://www.gisaid.org	?	?	2020-07-29	?
hCoV-19_England_BRIS-130FCD_2020_EPI_ISL_501577_2020-03-24	England/BRIS-130FCD/2020	ncov	EPI_ISL_501577	?	2020-03-24	Europe	United Kingdom	England		Europe	United Kingdom	England	genome	29782	Human	?	?	20B	B.1.1.119	GR	PHE South West Regional Laboratory, National Infection Service	Wellcome Sanger Institute for the COVID-19 Genomics UK (COG-UK) consortium	Stephanie Hutchings et al	https://www.gisaid.org	?	?	2020-07-31	?
hCoV-19_England_LOND-124D4CA_2020_EPI_ISL_507103_2020-05-14	England/LOND-124D4CA/2020	ncov	EPI_ISL_507103	?	2020-05-14	Europe	United Kingdom	England		Europe	United Kingdom	England	genome	29832	Human	?	?	20B	B.1.1.119	GR	University College London Hospital	COVID-19 Genomics UK (COG-UK) Consortium	Judith Heaney et al	https://www.gisaid.org	?	?	2020-08-03	?
hCoV-19_Russia_StPetersburg-RII11256S_2020_EPI_ISL_507248_2020-04-30	Russia/StPetersburg-RII11256S/2020	ncov	EPI_ISL_507248	?	2020-04-30	Europe	Russia	Saint-Petersburg		Europe	Russia	Saint-Petersburg	genome	29844	Human	2	Male	20B	B.1.1.119	GR	WHO National Influenza Centre Russian Federation	WHO National Influenza Centre Russian Federation	Andrey Komissarov et al	https://www.gisaid.org	?	?	2020-08-03	?
hCoV-19_India_KA-IB24_2020_EPI_ISL_508302_2020-06-15	India/KA-IB24/2020	ncov	EPI_ISL_508302	?	2020-06-15	Asia	India	Karnataka	Bengaluru Urban	Asia	India	Karnataka	genome	29901	Human	12	Female	20B	B.1.1.119	GR	Indian Institute of Science	National Institute of Biomedical Genomics	Arindam Maitra et al	https://www.gisaid.org	?	?	2020-08-04	?
hCoV-19_Spain_PV-IBV-004187_2020_EPI_ISL_510474_2020-04-02	Spain/PV-IBV-004187/2020	ncov	EPI_ISL_510474	?	2020-04-02	Europe	Spain	Basque Country	San Sebastian	Europe	Spain	Basque Country	genome	29813	Human	38	Female	20B	B.1.1.119	GR	Servicio de Microbiología. Hospital Universitario Donostia. OSI Donostialdea. Área de Enfermedades Infecciosas, Grupo de Infección Respiratoria y Resistencia Antimicrobiana. Instituto de Investigación Sanitaria Biodonostia	SeqCOVID-SPAIN consortium/IBV(CSIC)	Gustavo Cilla et al	https://www.gisaid.org	?	?	2020-08-06	?
hCoV-19_Spain_CT-IBV-005476_2020_EPI_ISL_510511_2020-05-08	Spain/CT-IBV-005476/2020	ncov	EPI_ISL_510511	?	2020-05-08	Europe	Spain	Catalunya	Vilassar de Mar	Europe	Spain	Catalunya	genome	29813	Human	84	Female	20B	B.1.1.119	GR	Servicio de Microbiología, Laboratori Clínic Metropolitana Nord. Hospital Universitari Germans Trias i Pujol. Institut d’Investigació en Ciències de la Salut Germans Trias i Pujol (IGTP)	SeqCOVID-SPAIN consortium/IBV(CSIC)	Elisa Martró et al	https://www.gisaid.org	?	?	2020-08-06	?
hCoV-19_Sweden_20-51997_2020_EPI_ISL_510864_2020-06-05	Sweden/20-51997/2020	ncov	EPI_ISL_510864	?	2020-06-05	Europe	Sweden	Kalmar		Europe	Sweden	Kalmar	genome	29903	Human	96	Female	20B	B.1.1.119	GR	Kalmar klinisk mikrobiologi	The Public Health Agency of Sweden	Oskar Karlsson Lindsjo et al	https://www.gisaid.org	?	?	2020-08-07	?
hCoV-19_Portugal_PT0640_2020_EPI_ISL_510901_2020-03-29	Portugal/PT0640/2020	ncov	EPI_ISL_510901	?	2020-03-29	Europe	Portugal	Portugal		Europe	Portugal	Portugal	genome	29763	Human	?	?	20B	B.1.1.119	GR	Instituto Nacional de Saude (INSA)	Instituto Nacional de Saude (INSA)	Borges et al et al	https://www.gisaid.org	?	?	2020-08-07	?
hCoV-19_Portugal_PT0693_2020_EPI_ISL_510952_2020-04-25	Portugal/PT0693/2020	ncov	EPI_ISL_510952	?	2020-04-25	Europe	Portugal	Portugal		Europe	Portugal	Portugal	genome	29763	Human	?	?	20B	B.1.1.119	GR	Instituto Nacional de Saude (INSA)	Instituto Nacional de Saude (INSA)	Borges et al et al	https://www.gisaid.org	?	?	2020-08-07	?
hCoV-19_Portugal_PT0704_2020_EPI_ISL_510963_2020-03-20	Portugal/PT0704/2020	ncov	EPI_ISL_510963	?	2020-03-20	Europe	Portugal	Portugal		Europe	Portugal	Portugal	genome	29763	Human	?	?	20B	B.1.1.119	GR	Instituto Nacional de Saude (INSA)	Instituto Nacional de Saude (INSA)	Borges et al et al	https://www.gisaid.org	?	?	2020-08-07	?
hCoV-19_Portugal_PT0788_2020_EPI_ISL_511047_2020-03-17	Portugal/PT0788/2020	ncov	EPI_ISL_511047	?	2020-03-17	Europe	Portugal	Portugal		Europe	Portugal	Portugal	genome	29721	Human	?	?	20B	B.1.1.119	GR	Instituto Nacional de Saude (INSA)	Instituto Nacional de Saude (INSA)	Borges et al et al	https://www.gisaid.org	?	?	2020-08-07	?
hCoV-19_Portugal_PT0811_2020_EPI_ISL_511070_2020-03-20	Portugal/PT0811/2020	ncov	EPI_ISL_511070	?	2020-03-20	Europe	Portugal	Portugal		Europe	Portugal	Portugal	genome	29756	Human	?	?	20B	B.1.1.119	GR	Instituto Nacional de Saude (INSA)	Instituto Nacional de Saude (INSA)	Borges et al et al	https://www.gisaid.org	?	?	2020-08-07	?
hCoV-19_Portugal_PT0886_2020_EPI_ISL_511144_2020-03-19	Portugal/PT0886/2020	ncov	EPI_ISL_511144	?	2020-03-19	Europe	Portugal	Portugal		Europe	Portugal	Portugal	genome	29736	Human	?	?	20B	B.1.1.119	GR	Instituto Nacional de Saude (INSA)	Instituto Nacional de Saude (INSA)	Borges et al et al	https://www.gisaid.org	?	?	2020-08-07	?
hCoV-19_Portugal_PT1463_2020_EPI_ISL_511422_2020-03-30	Portugal/PT1463/2020	ncov	EPI_ISL_511422	?	2020-03-30	Europe	Portugal	Portugal		Europe	Portugal	Portugal	genome	29763	Human	?	?	20B	B.1.1.119	GR	Instituto Nacional de Saude (INSA)	Instituto Nacional de Saude (INSA)	Borges et al et al	https://www.gisaid.org	?	?	2020-08-07	?
hCoV-19_Portugal_PT1512_2020_EPI_ISL_511471_2020-03-17	Portugal/PT1512/2020	ncov	EPI_ISL_511471	?	2020-03-17	Europe	Portugal	Portugal		Europe	Portugal	Portugal	genome	29763	Human	?	?	20B	B.1.1.119	GR	Instituto Nacional de Saude (INSA)	Instituto Nacional de Saude (INSA)	Borges et al et al	https://www.gisaid.org	?	?	2020-08-07	?
hCoV-19_England_EXET-1379C8_2020_EPI_ISL_512341_2020-05-29	England/EXET-1379C8/2020	ncov	EPI_ISL_512341	?	2020-05-29	Europe	United Kingdom	England		Europe	United Kingdom	England	genome	29782	Human	?	?	20B	B.1.1.119	GR	University of Exeter	COVID-19 Genomics UK (COG-UK) Consortium	Ben Temperton et al	https://www.gisaid.org	?	?	2020-08-11	?
hCoV-19_Wales_PHWC-16970F_2020_EPI_ISL_512502_2020-04-12	Wales/PHWC-16970F/2020	ncov	EPI_ISL_512502	?	2020-04-12	Europe	United Kingdom	Wales		Europe	United Kingdom	Wales	genome	29856	Human	?	?	20B	B.1.1.119	GR	Wales Specialist Virology Centre Sequencing lab: Pathogen Genomics Unit	COVID-19 Genomics UK (COG-UK) Consortium	Catherine Moore et al	https://www.gisaid.org	?	?	2020-08-11	?
hCoV-19_SaudiArabia_KAUST-MADINAH859_2020_EPI_ISL_513195_2020-05-12	SaudiArabia/KAUST-MADINAH859/2020	ncov	EPI_ISL_513195	?	2020-05-12	Asia	Saudi Arabia	Madinah		Asia	Saudi Arabia	Madinah	genome	29903	Human	56	Male	20B	B.1.1.119	GR	Pathogen Genomics Lab King Abdullah University of Science and Technology(KAUST)	Pathogen Genomics Lab King Abdullah University of Science and Technology(KAUST)	Afrah Alsomali et al	https://www.gisaid.org	?	?	2020-08-12	?
hCoV-19_South_Korea_KCDC2638_2020_EPI_ISL_515040_2020-07-08	SouthKorea/KCDC2638/2020	ncov	EPI_ISL_515040	?	2020-07-08	Asia	South Korea	South Korea		Asia	South Korea	South Korea	genome	29871	Human	4	Male	20B	B.1.1.119	GR	Division of Viral Diseases, Center for Laboratory Control of Infectious Diseases, Korea Centers for Diseases Control and Prevention	Division of Viral Diseases, Center for Laboratory Control of Infectious Diseases, Korea Centers for Diseases Control and Prevention	Jeong-Min Kim et al	https://www.gisaid.org	?	?	2020-08-18	?
hCoV-19_South_Africa_KRISP-K002375_2020_EPI_ISL_515741_2020-07-21	SouthAfrica/KRISP-K002375/2020	ncov	EPI_ISL_515741	?	2020-07-21	Africa	South Africa	KwaZulu-Natal	uMkhanyakude	Africa	South Africa	KwaZulu-Natal	genome	29826	Human	14	Male	20B	B.1.1.119	GR	NHLS-IALCH	KRISP, KZN Research Innovation and Sequencing Platform	Giandhari J et al	https://www.gisaid.org	?	?	2020-08-19	?
hCoV-19_England_LOND-125FCCD_2020_EPI_ISL_516854_2020-03-10	England/LOND-125FCCD/2020	ncov	EPI_ISL_516854	?	2020-03-10	Europe	United Kingdom	England		Europe	United Kingdom	England	genome	29782	Human	?	?	20B	B.1.1.119	GR	North West London Pathology, Imperial College Healthcare NHS Trust	Wellcome Sanger Institute for the COVID-19 Genomics UK (COG-UK) consortium	Ling Li et al	https://www.gisaid.org	?	?	2020-08-24	?
hCoV-19_England_LOND-125F814_2020_EPI_ISL_516873_2020-04-06	England/LOND-125F814/2020	ncov	EPI_ISL_516873	?	2020-04-06	Europe	United Kingdom	England		Europe	United Kingdom	England	genome	29782	Human	?	?	20B	B.1.1.119	GR	North West London Pathology, Imperial College Healthcare NHS Trust	Wellcome Sanger Institute for the COVID-19 Genomics UK (COG-UK) consortium	Ling Li et al	https://www.gisaid.org	?	?	2020-08-24	?
hCoV-19_Germany_BY-UHR-9O_2020_EPI_ISL_522409_2020-03-29	Germany/BY-UHR-9O/2020	ncov	EPI_ISL_522409	?	2020-03-29	Europe	Germany	Bavaria		Europe	Germany	Bavaria	genome	29705	Human	?	?	20B	B.1.1.119	GR	Department of Infection Prevention and Infectious Diseases, University Hospital Regensburg	Department of Infection Prevention and Infectious Diseases, University Hospital Regensburg	Fritsch et al	https://www.gisaid.org	?	?	2020-08-21	?
hCoV-19_England_CAMB-7E46B_2020_EPI_ISL_524553_2020-04-07	England/CAMB-7E46B/2020	ncov	EPI_ISL_524553	?	2020-04-07	Europe	United Kingdom	England		Europe	United Kingdom	England	genome	29782	Human	?	?	20B	B.1.1.119	GR	Department of Pathology, University of Cambridge	Wellcome Sanger Institute for the COVID-19 Genomics UK (COG-UK) consortium	Luke W Meredith et al	https://www.gisaid.org	?	?	2020-08-28	?
hCoV-19_USA_WA-OHSU-0987_2020_EPI_ISL_526102_2020-07-06	USA/WA-OHSU-0987/2020	ncov	EPI_ISL_526102	?	2020-07-06	North America	USA	Washington	Clark County WA	North America	USA	Washington	genome	29849	Human	25	Male	20B	B.1.1.119	GR	OHSU Lab Services Molecular Microbiology Lab	Oregon SARS-CoV-2 Genome Sequencing Center	Brendan L. O'Connell et al	https://www.gisaid.org	?	?	2020-09-01	?
hCoV-19_Nigeria_OY629-CV186_2020_EPI_ISL_527913_2020-06-16	Nigeria/OY629-CV186/2020	ncov	EPI_ISL_527913	?	2020-06-16	Africa	Nigeria	Oyo State		Africa	Nigeria	Oyo State	genome	29897	Human	?	?	20B	B.1.1.119	GR	Nigeria Centre for Disease Control (NCDC)	African Centre of Excellence for Genomics of Infectious Diseases (ACEGID), Redeemer's University, Ede, Osun State, Nigeria	Oluniyi P.E. et al et al	https://www.gisaid.org	?	?	2020-09-05	?
hCoV-19_England_20190038604_2020_EPI_ISL_528414_2020-04-28	England/20190038604/2020	ncov	EPI_ISL_528414	?	2020-04-28	Europe	United Kingdom	England		Europe	United Kingdom	England	genome	29851	Human	72	Female	20B	B.1.1.119	GR	Respiratory Virus Unit, Microbiology Services Colindale, Public Health England	Respiratory Virus Unit, Microbiology Services Colindale, Public Health England	PHE Covid Sequencing Team et al	https://www.gisaid.org	?	?	2020-09-07	?
hCoV-19_United_Arab_Emirates_310_2020_EPI_ISL_528695_2020-06-02	UnitedArabEmirates/310/2020	ncov	EPI_ISL_528695	?	2020-06-02	Asia	United Arab Emirates	Dubai		Asia	United Arab Emirates	Dubai	genome	29903	Human	31	Male	20B	B.1.1.119	GR	Alsafar - Khalifa University Abu Dhabi	Alsafar - Khalifa University Abu Dhabi	Andreas Henschel et al	https://www.gisaid.org	?	?	2020-09-08	?
hCoV-19_England_QEUH-963970_2020_EPI_ISL_531535_2020-08-10	England/QEUH-963970/2020	ncov	EPI_ISL_531535	?	2020-08-10	Europe	United Kingdom	England		Europe	United Kingdom	England	genome	29782	Human	?	?	20B	B.1.1.119	GR	Lighthouse Lab in Glasgow	Wellcome Sanger Institute for the COVID-19 Genomics UK (COG-UK) consortium	Harper VanSteenhouse et al	https://www.gisaid.org	?	?	2020-09-11	?
hCoV-19_England_QEUH-532765_2020_EPI_ISL_532251_2020-05-18	England/QEUH-532765/2020	ncov	EPI_ISL_532251	?	2020-05-18	Europe	United Kingdom	England		Europe	United Kingdom	England	genome	29782	Human	?	?	20B	B.1.1.119	GR	Lighthouse Lab in Glasgow	Wellcome Sanger Institute for the COVID-19 Genomics UK (COG-UK) consortium	Harper VanSteenhouse et al	https://www.gisaid.org	?	?	2020-09-11	?
hCoV-19_Scotland_QEUH-7BADF8_2020_EPI_ISL_532962_2020-07-24	Scotland/QEUH-7BADF8/2020	ncov	EPI_ISL_532962	?	2020-07-24	Europe	United Kingdom	Scotland		Europe	United Kingdom	Scotland	genome	29782	Human	?	?	20B	B.1.1.119	GR	NHSGGC West of Scotland Specialist Virology Centre / MRC-University of Glasgow Centre for Virus Research	Wellcome Sanger Institute for the COVID-19 Genomics UK (COG-UK) consortium	Ana da Silva Filipe et al	https://www.gisaid.org	?	?	2020-09-11	?
hCoV-19_England_QEUH-77FB5F_2020_EPI_ISL_533214_2020-07-14	England/QEUH-77FB5F/2020	ncov	EPI_ISL_533214	?	2020-07-14	Europe	United Kingdom	England		Europe	United Kingdom	England	genome	29782	Human	?	?	20B	B.1.1.119	GR	Lighthouse Lab in Glasgow	Wellcome Sanger Institute for the COVID-19 Genomics UK (COG-UK) consortium	Harper VanSteenhouse et al	https://www.gisaid.org	?	?	2020-09-11	?
hCoV-19_England_QEUH-5DE507_2020_EPI_ISL_533312_2020-06-17	England/QEUH-5DE507/2020	ncov	EPI_ISL_533312	?	2020-06-17	Europe	United Kingdom	England		Europe	United Kingdom	England	genome	29782	Human	?	?	20B	B.1.1.119	GR	Lighthouse Lab in Glasgow	Wellcome Sanger Institute for the COVID-19 Genomics UK (COG-UK) consortium	Harper VanSteenhouse et al	https://www.gisaid.org	?	?	2020-09-11	?
hCoV-19_England_OXON-B3075_2020_EPI_ISL_534835_2020-03-23	England/OXON-B3075/2020	ncov	EPI_ISL_534835	?	2020-03-23	Europe	United Kingdom	England		Europe	United Kingdom	England	genome	29903	Human	?	?	20B	B.1.1.119	GR	Oxford Viromics, NDM, University of Oxford; Oxford University Hospitals; Basingstoke and North Hampshire Hospital	COVID-19 Genomics UK (COG-UK) Consortium	Tanya Golubchik et al	https://www.gisaid.org	?	?	2020-09-14	?
hCoV-19_England_OXON-B4C34_2020_EPI_ISL_535001_2020-04-01	England/OXON-B4C34/2020	ncov	EPI_ISL_535001	?	2020-04-01	Europe	United Kingdom	England		Europe	United Kingdom	England	genome	29829	Human	?	?	20B	B.1.1.119	GR	Oxford Viromics, NDM, University of Oxford; Oxford University Hospitals; Basingstoke and North Hampshire Hospital	COVID-19 Genomics UK (COG-UK) Consortium	Tanya Golubchik et al	https://www.gisaid.org	?	?	2020-09-14	?
hCoV-19_England_QEUH-95E29B_2020_EPI_ISL_537023_2020-08-08	England/QEUH-95E29B/2020	ncov	EPI_ISL_537023	?	2020-08-08	Europe	United Kingdom	England		Europe	United Kingdom	England	genome	29772	Human	?	?	20B	B.1.1.119	GR	Lighthouse Lab in Glasgow	Wellcome Sanger Institute for the COVID-19 Genomics UK (COG-UK) consortium	Harper VanSteenhouse et al	https://www.gisaid.org	?	?	2020-09-16	?
hCoV-19_Spain_AR-IBV-98005647_2020_EPI_ISL_537729_2020-06-22	Spain/AR-IBV-98005647/2020	ncov	EPI_ISL_537729	?	2020-06-22	Europe	Spain	Aragon	Zaragoza	Europe	Spain	Aragon	genome	29803	Human	55	Female	20B	B.1.1.119	GR	Servicio de Microbiología, Hospital Miguel Servet, Zaragoza	SeqCOVID-SPAIN consortium/IBV(CSIC)	Antonio Rezusta López et al	https://www.gisaid.org	?	?	2020-09-16	?
hCoV-19_Spain_AR-IBV-98005752_2020_EPI_ISL_537774_2020-04-28	Spain/AR-IBV-98005752/2020	ncov	EPI_ISL_537774	?	2020-04-28	Europe	Spain	Aragon	Zaragoza	Europe	Spain	Aragon	genome	29639	Human	99	Male	20B	B.1.1.119	GR	Servicio de Microbiología, Hospital Miguel Servet, Zaragoza	SeqCOVID-SPAIN consortium/IBV(CSIC)	Antonio Rezusta López et al	https://www.gisaid.org	?	?	2020-09-16	?
hCoV-19_Spain_AR-IBV-98005754_2020_EPI_ISL_537775_2020-04-28	Spain/AR-IBV-98005754/2020	ncov	EPI_ISL_537775	?	2020-04-28	Europe	Spain	Aragon	Zaragoza	Europe	Spain	Aragon	genome	29763	Human	93	Female	20B	B.1.1.119	GR	Servicio de Microbiología, Hospital Miguel Servet, Zaragoza	SeqCOVID-SPAIN consortium/IBV(CSIC)	Antonio Rezusta López et al	https://www.gisaid.org	?	?	2020-09-16	?
hCoV-19_Spain_AR-IBV-98005769_2020_EPI_ISL_537779_2020-05-04	Spain/AR-IBV-98005769/2020	ncov	EPI_ISL_537779	?	2020-05-04	Europe	Spain	Aragon	Zaragoza	Europe	Spain	Aragon	genome	29639	Human	30	Male	20B	B.1.1.119	GR	Servicio de Microbiología, Hospital Miguel Servet, Zaragoza	SeqCOVID-SPAIN consortium/IBV(CSIC)	Antonio Rezusta López et al	https://www.gisaid.org	?	?	2020-09-16	?
hCoV-19_Spain_AR-IBV-98005770_2020_EPI_ISL_537780_2020-05-04	Spain/AR-IBV-98005770/2020	ncov	EPI_ISL_537780	?	2020-05-04	Europe	Spain	Aragon	Zaragoza	Europe	Spain	Aragon	genome	29639	Human	49	Male	20B	B.1.1.119	GR	Servicio de Microbiología, Hospital Miguel Servet, Zaragoza	SeqCOVID-SPAIN consortium/IBV(CSIC)	Antonio Rezusta López et al	https://www.gisaid.org	?	?	2020-09-16	?
hCoV-19_Spain_CN-IBV-98005820_2020_EPI_ISL_537798_2020-03-21	Spain/CN-IBV-98005820/2020	ncov	EPI_ISL_537798	?	2020-03-21	Europe	Spain	Canary Islands	Las Palmas de Gran Canaria	Europe	Spain	Canary Islands	genome	29706	Human	32	Male	20B	B.1.1.119	GR	Hospital Universitario de Gran Canaria Dr. Negrín	SeqCOVID-SPAIN consortium/IBV(CSIC)	M. Carmen Pérez González et al	https://www.gisaid.org	?	?	2020-09-16	?
hCoV-19_Spain_CN-IBV-98005835_2020_EPI_ISL_537807_2020-03-24	Spain/CN-IBV-98005835/2020	ncov	EPI_ISL_537807	?	2020-03-24	Europe	Spain	Canary Islands	Las Palmas de Gran Canaria	Europe	Spain	Canary Islands	genome	29706	Human	60	Male	20B	B.1.1.119	GR	Hospital Universitario de Gran Canaria Dr. Negrín	SeqCOVID-SPAIN consortium/IBV(CSIC)	M. Carmen Pérez González et al	https://www.gisaid.org	?	?	2020-09-16	?
hCoV-19_Spain_PV-IBV-98001053_2020_EPI_ISL_538081_2020-04-01	Spain/PV-IBV-98001053/2020	ncov	EPI_ISL_538081	?	2020-04-01	Europe	Spain	Basque Country	Donostia-San Sebastian	Europe	Spain	Basque Country	genome	29707	Human	95	Female	20B	B.1.1.119	GR	Servicio de Microbiología. Hospital Universitario Donostia. OSI Donostialdea. Área de Enfermedades Infecciosas, Grupo de Infección Respiratoria y Resistencia Antimicrobiana. Instituto de Investigación Sanitaria Biodonostia	SeqCOVID-SPAIN consortium/IBV(CSIC)	Gustavo Cilla et al	https://www.gisaid.org	?	?	2020-09-16	?
hCoV-19_Spain_NC-IBV-98005382_2020_EPI_ISL_538084_2020-03-23	Spain/NC-IBV-98005382/2020	ncov	EPI_ISL_538084	?	2020-03-23	Europe	Spain	Navarra	Cizur Menor	Europe	Spain	Navarra	genome	29787	Human	23	Female	20B	B.1.1.119	GR	Clínica Universidad de Navarra. Servicio de Enfermedades Infecciosas y Microbiología clínica	SeqCOVID-SPAIN consortium/IBV(CSIC)	Mirian Fernández-Alonso et al	https://www.gisaid.org	?	?	2020-09-16	?
hCoV-19_Spain_NC-IBV-98005386_2020_EPI_ISL_538086_2020-03-23	Spain/NC-IBV-98005386/2020	ncov	EPI_ISL_538086	?	2020-03-23	Europe	Spain	Navarra	Tudela	Europe	Spain	Navarra	genome	29639	Human	75	Male	20B	B.1.1.119	GR	Clínica Universidad de Navarra. Servicio de Enfermedades Infecciosas y Microbiología clínica	SeqCOVID-SPAIN consortium/IBV(CSIC)	Mirian Fernández-Alonso et al	https://www.gisaid.org	?	?	2020-09-16	?
hCoV-19_Spain_NC-IBV-98005392_2020_EPI_ISL_538089_2020-03-24	Spain/NC-IBV-98005392/2020	ncov	EPI_ISL_538089	?	2020-03-24	Europe	Spain	Navarra	Pamplona	Europe	Spain	Navarra	genome	29632	Human	38	Female	20B	B.1.1.119	GR	Clínica Universidad de Navarra. Servicio de Enfermedades Infecciosas y Microbiología clínica	SeqCOVID-SPAIN consortium/IBV(CSIC)	Mirian Fernández-Alonso et al	https://www.gisaid.org	?	?	2020-09-16	?
hCoV-19_Spain_NC-IBV-98005401_2020_EPI_ISL_538093_2020-03-25	Spain/NC-IBV-98005401/2020	ncov	EPI_ISL_538093	?	2020-03-25	Europe	Spain	Navarra	Pamplona	Europe	Spain	Navarra	genome	29637	Human	58	Female	20B	B.1.1.119	GR	Clínica Universidad de Navarra. Servicio de Enfermedades Infecciosas y Microbiología clínica	SeqCOVID-SPAIN consortium/IBV(CSIC)	Mirian Fernández-Alonso et al	https://www.gisaid.org	?	?	2020-09-16	?
hCoV-19_Spain_NC-IBV-98005405_2020_EPI_ISL_538095_2020-03-25	Spain/NC-IBV-98005405/2020	ncov	EPI_ISL_538095	?	2020-03-25	Europe	Spain	Navarra	Huarte	Europe	Spain	Navarra	genome	29775	Human	49	Female	20B	B.1.1.119	GR	Clínica Universidad de Navarra. Servicio de Enfermedades Infecciosas y Microbiología clínica	SeqCOVID-SPAIN consortium/IBV(CSIC)	Mirian Fernández-Alonso et al	https://www.gisaid.org	?	?	2020-09-16	?
hCoV-19_Spain_NC-IBV-98005415_2020_EPI_ISL_538099_2020-03-26	Spain/NC-IBV-98005415/2020	ncov	EPI_ISL_538099	?	2020-03-26	Europe	Spain	Navarra	Cizur Menor	Europe	Spain	Navarra	genome	29804	Human	49	Female	20B	B.1.1.119	GR	Clínica Universidad de Navarra. Servicio de Enfermedades Infecciosas y Microbiología clínica	SeqCOVID-SPAIN consortium/IBV(CSIC)	Mirian Fernández-Alonso et al	https://www.gisaid.org	?	?	2020-09-16	?
hCoV-19_Spain_NC-IBV-98005419_2020_EPI_ISL_538101_2020-03-26	Spain/NC-IBV-98005419/2020	ncov	EPI_ISL_538101	?	2020-03-26	Europe	Spain	Navarra	Sarriguren	Europe	Spain	Navarra	genome	29794	Human	38	Female	20B	B.1.1.119	GR	Clínica Universidad de Navarra. Servicio de Enfermedades Infecciosas y Microbiología clínica	SeqCOVID-SPAIN consortium/IBV(CSIC)	Mirian Fernández-Alonso et al	https://www.gisaid.org	?	?	2020-09-16	?
hCoV-19_Spain_NC-IBV-98005420_2020_EPI_ISL_538102_2020-03-26	Spain/NC-IBV-98005420/2020	ncov	EPI_ISL_538102	?	2020-03-26	Europe	Spain	Navarra	Mendillorri	Europe	Spain	Navarra	genome	29647	Human	32	Male	20B	B.1.1.119	GR	Clínica Universidad de Navarra. Servicio de Enfermedades Infecciosas y Microbiología clínica	SeqCOVID-SPAIN consortium/IBV(CSIC)	Mirian Fernández-Alonso et al	https://www.gisaid.org	?	?	2020-09-16	?
hCoV-19_Spain_NC-IBV-98005424_2020_EPI_ISL_538105_2020-03-26	Spain/NC-IBV-98005424/2020	ncov	EPI_ISL_538105	?	2020-03-26	Europe	Spain	Navarra	Sarriguren	Europe	Spain	Navarra	genome	29802	Human	38	Female	20B	B.1.1.119	GR	Clínica Universidad de Navarra. Servicio de Enfermedades Infecciosas y Microbiología clínica	SeqCOVID-SPAIN consortium/IBV(CSIC)	Mirian Fernández-Alonso et al	https://www.gisaid.org	?	?	2020-09-16	?
hCoV-19_Spain_NC-IBV-98005427_2020_EPI_ISL_538106_2020-03-26	Spain/NC-IBV-98005427/2020	ncov	EPI_ISL_538106	?	2020-03-26	Europe	Spain	Navarra	Villava	Europe	Spain	Navarra	genome	29637	Human	61	Female	20B	B.1.1.119	GR	Clínica Universidad de Navarra. Servicio de Enfermedades Infecciosas y Microbiología clínica	SeqCOVID-SPAIN consortium/IBV(CSIC)	Mirian Fernández-Alonso et al	https://www.gisaid.org	?	?	2020-09-16	?
hCoV-19_Spain_NC-IBV-98005429_2020_EPI_ISL_538107_2020-03-26	Spain/NC-IBV-98005429/2020	ncov	EPI_ISL_538107	?	2020-03-26	Europe	Spain	Navarra	Pamplona	Europe	Spain	Navarra	genome	29792	Human	39	Female	20B	B.1.1.119	GR	Clínica Universidad de Navarra. Servicio de Enfermedades Infecciosas y Microbiología clínica	SeqCOVID-SPAIN consortium/IBV(CSIC)	Mirian Fernández-Alonso et al	https://www.gisaid.org	?	?	2020-09-16	?
hCoV-19_Spain_NC-IBV-98005433_2020_EPI_ISL_538108_2020-03-26	Spain/NC-IBV-98005433/2020	ncov	EPI_ISL_538108	?	2020-03-26	Europe	Spain	Navarra	Pamplona	Europe	Spain	Navarra	genome	29789	Human	45	Female	20B	B.1.1.119	GR	Clínica Universidad de Navarra. Servicio de Enfermedades Infecciosas y Microbiología clínica	SeqCOVID-SPAIN consortium/IBV(CSIC)	Mirian Fernández-Alonso et al	https://www.gisaid.org	?	?	2020-09-16	?
hCoV-19_Spain_NC-IBV-98005435_2020_EPI_ISL_538109_2020-03-26	Spain/NC-IBV-98005435/2020	ncov	EPI_ISL_538109	?	2020-03-26	Europe	Spain	Navarra	Huarte	Europe	Spain	Navarra	genome	29792	Human	28	Female	20B	B.1.1.119	GR	Clínica Universidad de Navarra. Servicio de Enfermedades Infecciosas y Microbiología clínica	SeqCOVID-SPAIN consortium/IBV(CSIC)	Mirian Fernández-Alonso et al	https://www.gisaid.org	?	?	2020-09-16	?
hCoV-19_Spain_NC-IBV-98005440_2020_EPI_ISL_538110_2020-03-26	Spain/NC-IBV-98005440/2020	ncov	EPI_ISL_538110	?	2020-03-26	Europe	Spain	Navarra	Lodosa	Europe	Spain	Navarra	genome	29637	Human	59	Male	20B	B.1.1.119	GR	Clínica Universidad de Navarra. Servicio de Enfermedades Infecciosas y Microbiología clínica	SeqCOVID-SPAIN consortium/IBV(CSIC)	Mirian Fernández-Alonso et al	https://www.gisaid.org	?	?	2020-09-16	?
hCoV-19_Spain_NC-IBV-98005456_2020_EPI_ISL_538114_2020-03-27	Spain/NC-IBV-98005456/2020	ncov	EPI_ISL_538114	?	2020-03-27	Europe	Spain	Navarra	Pamplona	Europe	Spain	Navarra	genome	29804	Human	76	Female	20B	B.1.1.119	GR	Clínica Universidad de Navarra. Servicio de Enfermedades Infecciosas y Microbiología clínica	SeqCOVID-SPAIN consortium/IBV(CSIC)	Mirian Fernández-Alonso et al	https://www.gisaid.org	?	?	2020-09-16	?
hCoV-19_Spain_AN-IBV-98001184_2020_EPI_ISL_538196_2020-03-26	Spain/AN-IBV-98001184/2020	ncov	EPI_ISL_538196	?	2020-03-26	Europe	Spain	Andalusia	Sevilla	Europe	Spain	Andalusia	genome	29639	Human	?	?	20B	B.1.1.119	GR	Servicio de Microbiología y Parasitología clínica. UCEIMP. Hospital Universitario Virgen del Rocío/IBIS/CSIC/US	SeqCOVID-SPAIN consortium/IBV(CSIC)	Guillermo Martín Gutiérrez et al	https://www.gisaid.org	?	?	2020-09-16	?
hCoV-19_Spain_AN-IBV-98001197_2020_EPI_ISL_538202_2020-03-25	Spain/AN-IBV-98001197/2020	ncov	EPI_ISL_538202	?	2020-03-25	Europe	Spain	Andalusia	Sevilla	Europe	Spain	Andalusia	genome	29798	Human	?	?	20B	B.1.1.119	GR	Servicio de Microbiología y Parasitología clínica. UCEIMP. Hospital Universitario Virgen del Rocío/IBIS/CSIC/US	SeqCOVID-SPAIN consortium/IBV(CSIC)	Guillermo Martín Gutiérrez et al	https://www.gisaid.org	?	?	2020-09-16	?
hCoV-19_Spain_AN-IBV-98001199_2020_EPI_ISL_538203_2020-03-25	Spain/AN-IBV-98001199/2020	ncov	EPI_ISL_538203	?	2020-03-25	Europe	Spain	Andalusia	Sevilla	Europe	Spain	Andalusia	genome	29798	Human	?	?	20B	B.1.1.119	GR	Servicio de Microbiología y Parasitología clínica. UCEIMP. Hospital Universitario Virgen del Rocío/IBIS/CSIC/US	SeqCOVID-SPAIN consortium/IBV(CSIC)	Guillermo Martín Gutiérrez et al	https://www.gisaid.org	?	?	2020-09-16	?
hCoV-19_Indonesia_JK-NIHRD-MI41613_2020_EPI_ISL_538504_2020-07-27	Indonesia/JK-NIHRD-MI41613/2020	ncov	EPI_ISL_538504	?	2020-07-27	Asia	Indonesia	Jakarta		Asia	Indonesia	Jakarta	genome	29870	Human	43	Male	20B	B.1.1.119	GR	National Institute of Health Research and Development	National Institute of Health Research and Development	Pawestri et al	https://www.gisaid.org	?	?	2020-09-17	?
hCoV-19_Spain_AN-IBV-98002846_2020_EPI_ISL_538672_2020-03-12	Spain/AN-IBV-98002846/2020	ncov	EPI_ISL_538672	?	2020-03-12	Europe	Spain	Andalusia	Almeria	Europe	Spain	Andalusia	genome	29865	Human	19	Female	20B	B.1.1.119	GR	Hospital Universitario Virgen de las Nieves de Granada-SAS	SeqCOVID-SPAIN consortium/IBV(CSIC)	Mercedes Pérez Ruiz et al	https://www.gisaid.org	?	?	2020-09-17	?
hCoV-19_Spain_AN-IBV-98002883_2020_EPI_ISL_538675_2020-03-16	Spain/AN-IBV-98002883/2020	ncov	EPI_ISL_538675	?	2020-03-16	Europe	Spain	Andalusia	Granada	Europe	Spain	Andalusia	genome	29865	Human	45	Male	20B	B.1.1.119	GR	Hospital Universitario Virgen de las Nieves de Granada-SAS	SeqCOVID-SPAIN consortium/IBV(CSIC)	Mercedes Pérez Ruiz et al	https://www.gisaid.org	?	?	2020-09-17	?
hCoV-19_Spain_AN-IBV-98002896_2020_EPI_ISL_538679_2020-03-15	Spain/AN-IBV-98002896/2020	ncov	EPI_ISL_538679	?	2020-03-15	Europe	Spain	Andalusia	Granada	Europe	Spain	Andalusia	genome	29648	Human	58	Female	20B	B.1.1.119	GR	Hospital Universitario Virgen de las Nieves de Granada-SAS	SeqCOVID-SPAIN consortium/IBV(CSIC)	Mercedes Pérez Ruiz et al	https://www.gisaid.org	?	?	2020-09-17	?
hCoV-19_England_LEED-2A88C4_2020_EPI_ISL_539119_2020-03-31	England/LEED-2A88C4/2020	ncov	EPI_ISL_539119	?	2020-03-31	Europe	United Kingdom	England		Europe	United Kingdom	England	genome	29782	Human	?	?	20B	B.1.1.119	GR	Leeds Teaching Hospitals NHS Trust and Public Health England, National Infection Service (Leeds laboratory)	Wellcome Sanger Institute for the COVID-19 Genomics UK (COG-UK) consortium	Louissa Macfarlane-Smith et al	https://www.gisaid.org	?	?	2020-09-17	?
hCoV-19_Sweden_20-19745_2020_EPI_ISL_539881_2020-06-24	Sweden/20-19745/2020	ncov	EPI_ISL_539881	?	2020-06-24	Europe	Sweden	Halland		Europe	Sweden	Halland	genome	29903	Human	57	Male	20B	B.1.1.119	GR	Kungsbacka Narakut	The Public Health Agency of Sweden	Anna-Malin Linde et al	https://www.gisaid.org	?	?	2020-09-21	?
hCoV-19_Spain_AR-IBV-98005742_2020_EPI_ISL_541020_2020-04-28	Spain/AR-IBV-98005742/2020	ncov	EPI_ISL_541020	?	2020-04-28	Europe	Spain	Aragon	Zaragoza	Europe	Spain	Aragon	genome	29639	Human	98	Male	20B	B.1.1.119	GR	Servicio de Microbiología, Hospital Miguel Servet, Zaragoza	SeqCOVID-SPAIN consortium/Institute of Biomedicine of Valencia, IBV-CSIC	Antonio Rezusta López et al	https://www.gisaid.org	?	?	2020-09-22	?
hCoV-19_Spain_AR-IBV-98005753_2020_EPI_ISL_541027_2020-04-28	Spain/AR-IBV-98005753/2020	ncov	EPI_ISL_541027	?	2020-04-28	Europe	Spain	Aragon	Zaragoza	Europe	Spain	Aragon	genome	29639	Human	86	Female	20B	B.1.1.119	GR	Servicio de Microbiología, Hospital Miguel Servet, Zaragoza	SeqCOVID-SPAIN consortium/Institute of Biomedicine of Valencia, IBV-CSIC	Antonio Rezusta López et al	https://www.gisaid.org	?	?	2020-09-22	?
hCoV-19_Spain_AR-IBV-98005756_2020_EPI_ISL_541028_2020-04-28	Spain/AR-IBV-98005756/2020	ncov	EPI_ISL_541028	?	2020-04-28	Europe	Spain	Aragon	Zaragoza	Europe	Spain	Aragon	genome	29639	Human	86	Male	20B	B.1.1.119	GR	Servicio de Microbiología, Hospital Miguel Servet, Zaragoza	SeqCOVID-SPAIN consortium/Institute of Biomedicine of Valencia, IBV-CSIC	Antonio Rezusta López et al	https://www.gisaid.org	?	?	2020-09-22	?
hCoV-19_Spain_AR-IBV-98005757_2020_EPI_ISL_541029_2020-04-28	Spain/AR-IBV-98005757/2020	ncov	EPI_ISL_541029	?	2020-04-28	Europe	Spain	Aragon	Zaragoza	Europe	Spain	Aragon	genome	29639	Human	90	Female	20B	B.1.1.119	GR	Servicio de Microbiología, Hospital Miguel Servet, Zaragoza	SeqCOVID-SPAIN consortium/Institute of Biomedicine of Valencia, IBV-CSIC	Antonio Rezusta López et al	https://www.gisaid.org	?	?	2020-09-22	?
hCoV-19_Spain_AR-IBV-98005784_2020_EPI_ISL_541036_2020-05-07	Spain/AR-IBV-98005784/2020	ncov	EPI_ISL_541036	?	2020-05-07	Europe	Spain	Aragon	Zaragoza	Europe	Spain	Aragon	genome	29639	Human	34	Female	20B	B.1.1.119	GR	Servicio de Microbiología, Hospital Miguel Servet, Zaragoza	SeqCOVID-SPAIN consortium/Institute of Biomedicine of Valencia, IBV-CSIC	Antonio Rezusta López et al	https://www.gisaid.org	?	?	2020-09-22	?
hCoV-19_Spain_CT-IBV-98006565_2020_EPI_ISL_541077_2020-07-03	Spain/CT-IBV-98006565/2020	ncov	EPI_ISL_541077	?	2020-07-03	Europe	Spain	Catalunya	Barcelona	Europe	Spain	Catalunya	genome	29791	Human	32	Female	20B	B.1.1.119	GR	Hospital de la Santa Creu i Sant Pau. Servicio de Microbiología	SeqCOVID-SPAIN consortium/Institute of Biomedicine of Valencia, IBV-CSIC	Ferran Navarro et al	https://www.gisaid.org	?	?	2020-09-22	?
hCoV-19_Spain_CT-IBV-98006571_2020_EPI_ISL_541080_2020-07-14	Spain/CT-IBV-98006571/2020	ncov	EPI_ISL_541080	?	2020-07-14	Europe	Spain	Catalunya	Barcelona	Europe	Spain	Catalunya	genome	29806	Human	28	Male	20B	B.1.1.119	GR	Hospital de la Santa Creu i Sant Pau. Servicio de Microbiología	SeqCOVID-SPAIN consortium/Institute of Biomedicine of Valencia, IBV-CSIC	Ferran Navarro et al	https://www.gisaid.org	?	?	2020-09-22	?
hCoV-19_USA_TX-DSHS-0455_2020_EPI_ISL_541989_2020-06-18	USA/TX-DSHS-0455/2020	ncov	EPI_ISL_541989	?	2020-06-18	North America	USA	Texas	Travis County	North America	USA	Texas	genome	29808	Human	?	?	20B	B.1.1.119	GR	Texas Department of State Health Services	Texas Department of State Health Services	Rashmi Tuladhar et al	https://www.gisaid.org	?	?	2020-09-23	?
hCoV-19_Italy_LOM-UniMI-L108_2020_EPI_ISL_542106_2020-03-02	Italy/LOM-UniMI-L108/2020	ncov	EPI_ISL_542106	?	2020-03-02	Europe	Italy	Lombardy		Europe	Italy	Lombardy	genome	29751	Human	72	Female	20B	B.1.1.119	GR	ASST GOM Niguarda	Dep. Of Oncology and Hemato-Oncology University of Milan	Claudia Alteri et al	https://www.gisaid.org	?	?	2020-09-23	?
hCoV-19_Italy_LOM-UniMI-L112_2020_EPI_ISL_542109_2020-03-02	Italy/LOM-UniMI-L112/2020	ncov	EPI_ISL_542109	?	2020-03-02	Europe	Italy	Lombardy		Europe	Italy	Lombardy	genome	29751	Human	74	Male	20B	B.1.1.119	GR	ASST GOM Niguarda	Dep. Of Oncology and Hemato-Oncology University of Milan	Claudia Alteri et al	https://www.gisaid.org	?	?	2020-09-23	?
hCoV-19_Italy_LOM-UniMI-L138_2020_EPI_ISL_542134_2020-03-16	Italy/LOM-UniMI-L138/2020	ncov	EPI_ISL_542134	?	2020-03-16	Europe	Italy	Lombardy		Europe	Italy	Lombardy	genome	29751	Human	62	Male	20B	B.1.1.119	GR	ASST GOM Niguarda	Dep. Of Oncology and Hemato-Oncology University of Milan	Claudia Alteri et al	https://www.gisaid.org	?	?	2020-09-23	?
hCoV-19_USA_TX-HMH-4203_2020_EPI_ISL_543434_2020-06-19	USA/TX-HMH-4203/2020	ncov	EPI_ISL_543434	?	2020-06-19	North America	USA	Texas	Greater Houston Area	North America	USA	Texas	genome	29782	Human	?	?	20B	B.1.1.119	GR	Houston Methodist Hospital	Houston Methodist Hospital	S. Wesley Long et al	https://www.gisaid.org	?	?	2020-09-23	?
hCoV-19_USA_TX-HMH-4459_2020_EPI_ISL_543636_2020-06-17	USA/TX-HMH-4459/2020	ncov	EPI_ISL_543636	?	2020-06-17	North America	USA	Texas	Greater Houston Area	North America	USA	Texas	genome	29782	Human	?	?	20B	B.1.1.119	GR	Houston Methodist Hospital	Houston Methodist Hospital	S. Wesley Long et al	https://www.gisaid.org	?	?	2020-09-23	?
hCoV-19_USA_TX-HMH-3034_2020_EPI_ISL_543948_2020-05-26	USA/TX-HMH-3034/2020	ncov	EPI_ISL_543948	?	2020-05-26	North America	USA	Texas	Greater Houston Area	North America	USA	Texas	genome	29782	Human	?	?	20B	B.1.1.119	GR	Houston Methodist Hospital	Houston Methodist Hospital	S. Wesley Long et al	https://www.gisaid.org	?	?	2020-09-24	?
hCoV-19_USA_TX-HMH-5572_2020_EPI_ISL_544870_2020-06-25	USA/TX-HMH-5572/2020	ncov	EPI_ISL_544870	?	2020-06-25	North America	USA	Texas	Greater Houston Area	North America	USA	Texas	genome	29782	Human	?	?	20B	B.1.1.119	GR	Houston Methodist Hospital	Houston Methodist Hospital	S. Wesley Long et al	https://www.gisaid.org	?	?	2020-09-24	?
hCoV-19_USA_TX-HMH-6411_2020_EPI_ISL_545981_2020-07-05	USA/TX-HMH-6411/2020	ncov	EPI_ISL_545981	?	2020-07-05	North America	USA	Texas	Greater Houston Area	North America	USA	Texas	genome	29782	Human	?	?	20B	B.1.1.119	GR	Houston Methodist Hospital	Houston Methodist Hospital	S. Wesley Long et al	https://www.gisaid.org	?	?	2020-09-24	?
hCoV-19_USA_CA-CZB-3921_2020_EPI_ISL_548564_2020-07-25	USA/CA-CZB-3921/2020	ncov	EPI_ISL_548564	?	2020-07-25	North America	USA	California	Contra Costa County	North America	USA	California	genome	29857	Human	?	?	20B	B.1.1.119	GR	Contra Costa Public Health Lab	Chan-Zuckerberg Biohub	CZB Cliahub Consortium et al	https://www.gisaid.org	?	?	2020-09-26	?
hCoV-19_Germany_BAV-MVP0264_2020_EPI_ISL_548956_2020-05-12	Germany/BAV-MVP0264/2020	ncov	EPI_ISL_548956	?	2020-05-12	Europe	Germany	Bavaria	Munich	Europe	Germany	Bavaria	genome	29611	Human	60	Male	20B	B.1.1.119	GR	Max von Pettenkofer Institute, Virology, National Reference Center for Retroviruses, LMU München	Laboratory for Functional Genome Analysis, Dept. Genomics, Gene Center of the LMU Munich	Max Muenchhoff et al	https://www.gisaid.org	?	?	2020-09-28	?
hCoV-19_England_MILK-9A99C9_2020_EPI_ISL_551205_2020-08-31	England/MILK-9A99C9/2020	ncov	EPI_ISL_551205	?	2020-08-31	Europe	United Kingdom	England		Europe	United Kingdom	England	genome	29782	Human	?	?	20B	B.1.1.119	GR	Lighthouse Lab in Milton Keynes	Wellcome Sanger Institute for the COVID-19 Genomics UK (COG-UK) consortium	The Lighthouse Lab in Milton Keynes et al	https://www.gisaid.org	?	?	2020-09-28	?
hCoV-19_England_ALDP-9044BC_2020_EPI_ISL_551491_2020-06-24	England/ALDP-9044BC/2020	ncov	EPI_ISL_551491	?	2020-06-24	Europe	United Kingdom	England		Europe	United Kingdom	England	genome	29782	Human	?	?	20B	B.1.1.119	GR	Lighthouse Lab in Alderley Park	Wellcome Sanger Institute for the COVID-19 Genomics UK (COG-UK) consortium	The Lighthouse Lab in Alderley Park et al	https://www.gisaid.org	?	?	2020-09-28	?
hCoV-19_England_MILK-6938B9_2020_EPI_ISL_551786_2020-06-30	England/MILK-6938B9/2020	ncov	EPI_ISL_551786	?	2020-06-30	Europe	United Kingdom	England		Europe	United Kingdom	England	genome	29782	Human	?	?	20B	B.1.1.119	GR	Lighthouse Lab in Milton Keynes	Wellcome Sanger Institute for the COVID-19 Genomics UK (COG-UK) consortium	The Lighthouse Lab in Milton Keynes et al	https://www.gisaid.org	?	?	2020-09-28	?
hCoV-19_England_ALDP-693682_2020_EPI_ISL_551818_2020-07-02	England/ALDP-693682/2020	ncov	EPI_ISL_551818	?	2020-07-02	Europe	United Kingdom	England		Europe	United Kingdom	England	genome	29782	Human	?	?	20B	B.1.1.119	GR	Lighthouse Lab in Alderley Park	Wellcome Sanger Institute for the COVID-19 Genomics UK (COG-UK) consortium	The Lighthouse Lab in Alderley Park et al	https://www.gisaid.org	?	?	2020-09-28	?
hCoV-19_England_MILK-975164_2020_EPI_ISL_552716_2020-08-18	England/MILK-975164/2020	ncov	EPI_ISL_552716	?	2020-08-18	Europe	United Kingdom	England		Europe	United Kingdom	England	genome	29782	Human	?	?	20B	B.1.1.119	GR	Lighthouse Lab in Milton Keynes	Wellcome Sanger Institute for the COVID-19 Genomics UK (COG-UK) consortium	The Lighthouse Lab in Milton Keynes et al	https://www.gisaid.org	?	?	2020-09-28	?
hCoV-19_England_ALDP-91E7D4_2020_EPI_ISL_553325_2020-06-23	England/ALDP-91E7D4/2020	ncov	EPI_ISL_553325	?	2020-06-23	Europe	United Kingdom	England		Europe	United Kingdom	England	genome	29782	Human	?	?	20B	B.1.1.119	GR	Lighthouse Lab in Alderley Park	Wellcome Sanger Institute for the COVID-19 Genomics UK (COG-UK) consortium	The Lighthouse Lab in Alderley Park et al	https://www.gisaid.org	?	?	2020-09-28	?
hCoV-19_England_ALDP-95C93E_2020_EPI_ISL_553396_2020-06-18	England/ALDP-95C93E/2020	ncov	EPI_ISL_553396	?	2020-06-18	Europe	United Kingdom	England		Europe	United Kingdom	England	genome	29782	Human	?	?	20B	B.1.1.119	GR	Lighthouse Lab in Alderley Park	Wellcome Sanger Institute for the COVID-19 Genomics UK (COG-UK) consortium	The Lighthouse Lab in Alderley Park et al	https://www.gisaid.org	?	?	2020-09-28	?
hCoV-19_England_ALDP-9526C8_2020_EPI_ISL_554056_2020-06-09	England/ALDP-9526C8/2020	ncov	EPI_ISL_554056	?	2020-06-09	Europe	United Kingdom	England		Europe	United Kingdom	England	genome	29782	Human	?	?	20B	B.1.1.119	GR	Lighthouse Lab in Alderley Park	Wellcome Sanger Institute for the COVID-19 Genomics UK (COG-UK) consortium	The Lighthouse Lab in Alderley Park et al	https://www.gisaid.org	?	?	2020-09-28	?
hCoV-19_England_ALDP-9560B7_2020_EPI_ISL_554098_2020-06-08	England/ALDP-9560B7/2020	ncov	EPI_ISL_554098	?	2020-06-08	Europe	United Kingdom	England		Europe	United Kingdom	England	genome	29782	Human	?	?	20B	B.1.1.119	GR	Lighthouse Lab in Alderley Park	Wellcome Sanger Institute for the COVID-19 Genomics UK (COG-UK) consortium	The Lighthouse Lab in Alderley Park et al	https://www.gisaid.org	?	?	2020-09-28	?
hCoV-19_Wales_MILK-956916_2020_EPI_ISL_554142_2020-06-06	Wales/MILK-956916/2020	ncov	EPI_ISL_554142	?	2020-06-06	Europe	United Kingdom	Wales		Europe	United Kingdom	Wales	genome	29782	Human	?	?	20B	B.1.1.119	GR	Lighthouse Lab in Milton Keynes	Wellcome Sanger Institute for the COVID-19 Genomics UK (COG-UK) consortium	The Lighthouse Lab in Alderley Park et al	https://www.gisaid.org	?	?	2020-09-28	?
hCoV-19_England_ALDP-95B0FE_2020_EPI_ISL_555580_2020-06-10	England/ALDP-95B0FE/2020	ncov	EPI_ISL_555580	?	2020-06-10	Europe	United Kingdom	England		Europe	United Kingdom	England	genome	29782	Human	?	?	20B	B.1.1.119	GR	Lighthouse Lab in Alderley Park	Wellcome Sanger Institute for the COVID-19 Genomics UK (COG-UK) consortium	The Lighthouse Lab in Alderley Park et al	https://www.gisaid.org	?	?	2020-09-28	?
hCoV-19_Wales_MILK-632922_2020_EPI_ISL_556198_2020-07-04	Wales/MILK-632922/2020	ncov	EPI_ISL_556198	?	2020-07-04	Europe	United Kingdom	Wales		Europe	United Kingdom	Wales	genome	29781	Human	?	?	20B	B.1.1.119	GR	Lighthouse Lab in Milton Keynes	Wellcome Sanger Institute for the COVID-19 Genomics UK (COG-UK) consortium	The Lighthouse Lab in Alderley Park et al	https://www.gisaid.org	?	?	2020-09-28	?
hCoV-19_Northern_Ireland_MILK-95D9A6_2020_EPI_ISL_556233_2020-06-19	NorthernIreland/MILK-95D9A6/2020	ncov	EPI_ISL_556233	?	2020-06-19	Europe	United Kingdom	Northern Ireland		Europe	United Kingdom	Northern Ireland	genome	29782	Human	?	?	20B	B.1.1.119	GR	Lighthouse Lab in Milton Keynes	Wellcome Sanger Institute for the COVID-19 Genomics UK (COG-UK) consortium	The Lighthouse Lab in Milton Keynes et al	https://www.gisaid.org	?	?	2020-09-28	?
hCoV-19_England_ALDP-94D2DB_2020_EPI_ISL_556320_2020-06-15	England/ALDP-94D2DB/2020	ncov	EPI_ISL_556320	?	2020-06-15	Europe	United Kingdom	England		Europe	United Kingdom	England	genome	29779	Human	?	?	20B	B.1.1.119	GR	Lighthouse Lab in Alderley Park	Wellcome Sanger Institute for the COVID-19 Genomics UK (COG-UK) consortium	The Lighthouse Lab in Alderley Park et al	https://www.gisaid.org	?	?	2020-09-28	?
hCoV-19_England_MILK-74D1B2_2020_EPI_ISL_557458_2020-06-29	England/MILK-74D1B2/2020	ncov	EPI_ISL_557458	?	2020-06-29	Europe	United Kingdom	England		Europe	United Kingdom	England	genome	29782	Human	?	?	20B	B.1.1.119	GR	Lighthouse Lab in Milton Keynes	Wellcome Sanger Institute for the COVID-19 Genomics UK (COG-UK) consortium	The Lighthouse Lab in Milton Keynes et al	https://www.gisaid.org	?	?	2020-09-28	?
hCoV-19_England_ALDP-6BEF68_2020_EPI_ISL_557749_2020-07-01	England/ALDP-6BEF68/2020	ncov	EPI_ISL_557749	?	2020-07-01	Europe	United Kingdom	England		Europe	United Kingdom	England	genome	29782	Human	?	?	20B	B.1.1.119	GR	Lighthouse Lab in Alderley Park	Wellcome Sanger Institute for the COVID-19 Genomics UK (COG-UK) consortium	The Lighthouse Lab in Alderley Park et al	https://www.gisaid.org	?	?	2020-09-28	?
hCoV-19_England_ALDP-658E36_2020_EPI_ISL_558229_2020-07-03	England/ALDP-658E36/2020	ncov	EPI_ISL_558229	?	2020-07-03	Europe	United Kingdom	England		Europe	United Kingdom	England	genome	29652	Human	?	?	20B	B.1.1.119	GR	Lighthouse Lab in Alderley Park	Wellcome Sanger Institute for the COVID-19 Genomics UK (COG-UK) consortium	The Lighthouse Lab in Alderley Park et al	https://www.gisaid.org	?	?	2020-09-28	?
hCoV-19_Wales_MILK-55D47C_2020_EPI_ISL_558242_2020-06-09	Wales/MILK-55D47C/2020	ncov	EPI_ISL_558242	?	2020-06-09	Europe	United Kingdom	Wales		Europe	United Kingdom	Wales	genome	29782	Human	?	?	20B	B.1.1.119	GR	Lighthouse Lab in Milton Keynes	Wellcome Sanger Institute for the COVID-19 Genomics UK (COG-UK) consortium	The Lighthouse Lab in Alderley Park et al	https://www.gisaid.org	?	?	2020-09-28	?
hCoV-19_England_ALDP-59B7E2_2020_EPI_ISL_558269_2020-06-14	England/ALDP-59B7E2/2020	ncov	EPI_ISL_558269	?	2020-06-14	Europe	United Kingdom	England		Europe	United Kingdom	England	genome	29782	Human	?	?	20B	B.1.1.119	GR	Lighthouse Lab in Alderley Park	Wellcome Sanger Institute for the COVID-19 Genomics UK (COG-UK) consortium	The Lighthouse Lab in Alderley Park et al	https://www.gisaid.org	?	?	2020-09-28	?
hCoV-19_England_ALDP-599BD9_2020_EPI_ISL_558343_2020-06-08	England/ALDP-599BD9/2020	ncov	EPI_ISL_558343	?	2020-06-08	Europe	United Kingdom	England		Europe	United Kingdom	England	genome	29782	Human	?	?	20B	B.1.1.119	GR	Lighthouse Lab in Alderley Park	Wellcome Sanger Institute for the COVID-19 Genomics UK (COG-UK) consortium	The Lighthouse Lab in Alderley Park et al	https://www.gisaid.org	?	?	2020-09-28	?
hCoV-19_England_ALDP-5CB36D_2020_EPI_ISL_558477_2020-06-19	England/ALDP-5CB36D/2020	ncov	EPI_ISL_558477	?	2020-06-19	Europe	United Kingdom	England		Europe	United Kingdom	England	genome	29782	Human	?	?	20B	B.1.1.119	GR	Lighthouse Lab in Alderley Park	Wellcome Sanger Institute for the COVID-19 Genomics UK (COG-UK) consortium	The Lighthouse Lab in Alderley Park et al	https://www.gisaid.org	?	?	2020-09-28	?
hCoV-19_England_ALDP-5D8691_2020_EPI_ISL_558586_2020-06-19	England/ALDP-5D8691/2020	ncov	EPI_ISL_558586	?	2020-06-19	Europe	United Kingdom	England		Europe	United Kingdom	England	genome	29494	Human	?	?	20B	B.1.1.119	GR	Lighthouse Lab in Alderley Park	Wellcome Sanger Institute for the COVID-19 Genomics UK (COG-UK) consortium	The Lighthouse Lab in Alderley Park et al	https://www.gisaid.org	?	?	2020-09-28	?
hCoV-19_England_ALDP-4FD776_2020_EPI_ISL_559188_2020-06-23	England/ALDP-4FD776/2020	ncov	EPI_ISL_559188	?	2020-06-23	Europe	United Kingdom	England		Europe	United Kingdom	England	genome	29782	Human	?	?	20B	B.1.1.119	GR	Lighthouse Lab in Alderley Park	Wellcome Sanger Institute for the COVID-19 Genomics UK (COG-UK) consortium	The Lighthouse Lab in Alderley Park et al	https://www.gisaid.org	?	?	2020-09-28	?
hCoV-19_England_ALDP-49942A_2020_EPI_ISL_559396_2020-05-27	England/ALDP-49942A/2020	ncov	EPI_ISL_559396	?	2020-05-27	Europe	United Kingdom	England		Europe	United Kingdom	England	genome	29782	Human	?	?	20B	B.1.1.119	GR	Lighthouse Lab in Alderley Park	Wellcome Sanger Institute for the COVID-19 Genomics UK (COG-UK) consortium	The Lighthouse Lab in Alderley Park et al	https://www.gisaid.org	?	?	2020-09-28	?
hCoV-19_England_GSTT-5700_2020_EPI_ISL_560704_2020-03-22	England/GSTT-5700/2020	ncov	EPI_ISL_560704	?	2020-03-22	Europe	United Kingdom	England	London	Europe	United Kingdom	England	genome	29782	Human	?	?	20B	B.1.1.119	GR	Centre for Clinical Infection and Diagnostics Research and Genomics Innovation Unit, Guy's and St. Thomas' NHS Trust	Centre for Clinical Infection and Diagnostics Research and Genomics Innovation Unit, Guy's and St. Thomas' NHS Trust	Chloe Fisher et al	https://www.gisaid.org	?	?	2020-09-29	?
hCoV-19_Sweden_20-52037_2020_EPI_ISL_560975_2020-06-13	Sweden/20-52037/2020	ncov	EPI_ISL_560975	?	2020-06-13	Europe	Sweden	Varmland		Europe	Sweden	Varmland	genome	29903	Human	27	Female	20B	B.1.1.119	GR	Klinisk mikrobiologi centralsjukhuset Karlstad	The Public Health Agency of Sweden	Anna-Malin Linde et al	https://www.gisaid.org	?	?	2020-09-30	?
hCoV-19_Sweden_20-52280_2020_EPI_ISL_560983_2020-07-01	Sweden/20-52280/2020	ncov	EPI_ISL_560983	?	2020-07-01	Europe	Sweden	Stockholm		Europe	Sweden	Stockholm	genome	29903	Human	80	Male	20B	B.1.1.119	GR	Karolinska universitetslaboratoriet SOLNA	The Public Health Agency of Sweden	Anna-Malin Linde et al	https://www.gisaid.org	?	?	2020-09-30	?
hCoV-19_Sweden_20-52426_2020_EPI_ISL_560987_2020-07-17	Sweden/20-52426/2020	ncov	EPI_ISL_560987	?	2020-07-17	Europe	Sweden	Norrbotten		Europe	Sweden	Norrbotten	genome	29903	Human	49	Female	20B	B.1.1.119	GR	Kliniskt mikrobiologiska laboratoriet	The Public Health Agency of Sweden	Anna-Malin Linde et al	https://www.gisaid.org	?	?	2020-09-30	?
hCoV-19_England_202840488_2020_EPI_ISL_566060_2020-07-07	England/202840488/2020	ncov	EPI_ISL_566060	?	2020-07-07	Europe	United Kingdom	England		Europe	United Kingdom	England	genome	29851	Human	68	Female	20B	B.1.1.119	GR	Respiratory Virus Unit, Microbiology Services Colindale, Public Health England	Respiratory Virus Unit, Microbiology Services Colindale, Public Health England	PHE Covid Sequencing Team et al	https://www.gisaid.org	?	?	2020-10-01	?
hCoV-19_Russia_OMS-ORINFI-8436S_2020_EPI_ISL_569831_2020-07-22	Russia/OMS-ORINFI-8436S/2020	ncov	EPI_ISL_569831	?	2020-07-22	Europe	Russia	Omsk	Moskalenki	Europe	Russia	Omsk	genome	29860	Human	55	Male	20B	B.1.1.119	GR	Omsk Research Institute of Natural Focal Infections	WHO National Influenza Centre Russian Federation	Artem Fadeev et al	https://www.gisaid.org	?	?	2020-10-03	?
hCoV-19_USA_CA-IGI-0213_2020_EPI_ISL_569936_2020-07-09	USA/CA-IGI-0213/2020	ncov	EPI_ISL_569936	?	2020-07-09	North America	USA	California	Alameda County	North America	USA	California	genome	29831	Human	?	?	20B	B.1.1.119	GR	Innovative Genomics Institute, UC Berkeley	Innovative Genomics Institute, UC Berkeley	Stacia Wyman et al	https://www.gisaid.org	?	?	2020-10-03	?
hCoV-19_Canada_ON-UHTC-0197_2020_EPI_ISL_569978_2020-05-29	Canada/ON-UHTC-0197/2020	ncov	EPI_ISL_569978	?	2020-05-29	North America	Canada	Ontario		North America	Canada	Ontario	genome	29782	Human	?	?	20B	B.1.1.119	GR	Unity Health Toronto	Ontario Institute for Cancer Research	Ramzi Fattouh et al	https://www.gisaid.org	?	?	2020-10-03	?
hCoV-19_USA_WA-UW-10442_2020_EPI_ISL_570309_2020-06-05	USA/WA-UW-10442/2020	ncov	EPI_ISL_570309	?	2020-06-05	North America	USA	Washington		North America	USA	Washington	genome	29889	Human	?	?	20B	B.1.1.119	GR	UW Virology Lab	UW Virology Lab	Pavitra Roychoudhury et al	https://www.gisaid.org	?	?	2020-10-04	?
hCoV-19_Brazil_PE-IAM448_2020_EPI_ISL_572341_2020-04-20	Brazil/PE-IAM448/2020	ncov	EPI_ISL_572341	?	2020-04-20	South America	Brazil	Pernambuco	Vitoria de Santo Antao	South America	Brazil	Pernambuco	genome	29854	Human	?	?	20B	B.1.1.119	GR	LACEN/PE	WallauLab, Aggeu Magalhaes Institute	Marcelo Henrique Santos Paiva et al	https://www.gisaid.org	?	?	2020-10-05	?
hCoV-19_Brazil_PE-IAM464_2020_EPI_ISL_572343_2020-04-20	Brazil/PE-IAM464/2020	ncov	EPI_ISL_572343	?	2020-04-20	South America	Brazil	Pernambuco	Paulista	South America	Brazil	Pernambuco	genome	29864	Human	?	?	20B	B.1.1.119	GR	LACEN/PE	WallauLab, Aggeu Magalhaes Institute	Marcelo Henrique Santos Paiva et al	https://www.gisaid.org	?	?	2020-10-05	?
hCoV-19_Brazil_PE-IAM620_2020_EPI_ISL_572348_2020-04-22	Brazil/PE-IAM620/2020	ncov	EPI_ISL_572348	?	2020-04-22	South America	Brazil	Pernambuco	Sao Lourenco Da Mata	South America	Brazil	Pernambuco	genome	29854	Human	23	Female	20B	B.1.1.119	GR	LACEN/PE	WallauLab, Aggeu Magalhaes Institute	Marcelo Henrique Santos Paiva et al	https://www.gisaid.org	?	?	2020-10-05	?
hCoV-19_Brazil_PE-IAM887_2020_EPI_ISL_572357_2020-05-03	Brazil/PE-IAM887/2020	ncov	EPI_ISL_572357	?	2020-05-03	South America	Brazil	Pernambuco	Carpina	South America	Brazil	Pernambuco	genome	29856	Human	?	?	20B	B.1.1.119	GR	LACEN/PE	WallauLab, Aggeu Magalhaes Institute	Marcelo Henrique Santos Paiva et al	https://www.gisaid.org	?	?	2020-10-05	?
hCoV-19_Brazil_PE-IAM960_2020_EPI_ISL_572365_2020-04-29	Brazil/PE-IAM960/2020	ncov	EPI_ISL_572365	?	2020-04-29	South America	Brazil	Pernambuco	Tabira	South America	Brazil	Pernambuco	genome	29864	Human	?	?	20B	B.1.1.119	GR	LACEN/PE	WallauLab, Aggeu Magalhaes Institute	Marcelo Henrique Santos Paiva et al	https://www.gisaid.org	?	?	2020-10-05	?
hCoV-19_Brazil_PE-IAM981_2020_EPI_ISL_572370_2020-05-06	Brazil/PE-IAM981/2020	ncov	EPI_ISL_572370	?	2020-05-06	South America	Brazil	Pernambuco	Jaboatao Dos Guararapes	South America	Brazil	Pernambuco	genome	29856	Human	?	?	20B	B.1.1.119	GR	LACEN/PE	WallauLab, Aggeu Magalhaes Institute	Marcelo Henrique Santos Paiva et al	https://www.gisaid.org	?	?	2020-10-05	?
hCoV-19_Brazil_PE-IAM1348_2020_EPI_ISL_572389_2020-05-11	Brazil/PE-IAM1348/2020	ncov	EPI_ISL_572389	?	2020-05-11	South America	Brazil	Pernambuco	Olinda	South America	Brazil	Pernambuco	genome	29854	Human	?	?	20B	B.1.1.119	GR	LACEN/PE	WallauLab, Aggeu Magalhaes Institute	Marcelo Henrique Santos Paiva et al	https://www.gisaid.org	?	?	2020-10-05	?
hCoV-19_Brazil_PE-IAM1399_2020_EPI_ISL_572391_2020-05-14	Brazil/PE-IAM1399/2020	ncov	EPI_ISL_572391	?	2020-05-14	South America	Brazil	Pernambuco	Palmares	South America	Brazil	Pernambuco	genome	29854	Human	50	Female	20B	B.1.1.119	GR	LACEN/PE	WallauLab, Aggeu Magalhaes Institute	Marcelo Henrique Santos Paiva et al	https://www.gisaid.org	?	?	2020-10-05	?
hCoV-19_Singapore_1029_2020_EPI_ISL_574514_2020-03-22	Singapore/1029/2020	ncov	EPI_ISL_574514	?	2020-03-22	Asia	Singapore	Singapore		Asia	Singapore	Singapore	genome	29883	Human	26	Male	20B	B.1.1.119	GR	National Public Health Laboratory, National Centre for Infectious Diseases	National Public Health Laboratory, National Centre for Infectious Diseases	Tze Minn Mak et al	https://www.gisaid.org	?	?	2020-10-06	?
hCoV-19_Singapore_1045_2020_EPI_ISL_574530_2020-03-24	Singapore/1045/2020	ncov	EPI_ISL_574530	?	2020-03-24	Asia	Singapore	Singapore		Asia	Singapore	Singapore	genome	29874	Human	22	Male	20B	B.1.1.119	GR	National Public Health Laboratory, National Centre for Infectious Diseases	National Public Health Laboratory, National Centre for Infectious Diseases	Tze Minn Mak et al	https://www.gisaid.org	?	?	2020-10-06	?
hCoV-19_Switzerland_BE-UNIBE-170-1618_2020_EPI_ISL_574810_2020-03-18	Switzerland/BE-UNIBE-170-1618/2020	ncov	EPI_ISL_574810	?	2020-03-18	Europe	Switzerland	Bern		Europe	Switzerland	Bern	genome	29782	Human	?	?	20B	B.1.1.119	GR	Institute for Infectious Diseases, University of Bern	Institute for Infectious Diseases, University of Bern	Michel C Koch et al	https://www.gisaid.org	?	?	2020-10-07	?
hCoV-19_USA_CA-IGI-0346_2020_EPI_ISL_576534_2020-06-29	USA/CA-IGI-0346/2020	ncov	EPI_ISL_576534	?	2020-06-29	North America	USA	California	Contra Costa County	North America	USA	California	genome	29784	Human	?	?	20B	B.1.1.119	GR	Innovative Genomics Institute, UC Berkeley	Innovative Genomics Institute, UC Berkeley	Stacia Wyman et al	https://www.gisaid.org	?	?	2020-10-12	?
hCoV-19_USA_WI-WSLH-200423_2020_EPI_ISL_578584_2020-05-23	USA/WI-WSLH-200423/2020	ncov	EPI_ISL_578584	?	2020-05-23	North America	USA	Wisconsin	Lafayette County	North America	USA	Wisconsin	genome	29782	Human	?	?	20B	B.1.1.119	GR	Wisconsin State Laboratory of Hygiene Communicable Disease Division	Wisconsin State Laboratory of Hygiene Communicable Disease Division	Kelsey R. Florek et al	https://www.gisaid.org	?	?	2020-10-13	?
hCoV-19_New_Zealand_20VR3165_2020_EPI_ISL_579455_2020-03-24	NewZealand/20VR3165/2020	ncov	EPI_ISL_579455	?	2020-03-24	Oceania	New Zealand	Canterbury		Oceania	New Zealand	Canterbury	genome	29782	Human	?	Female	20B	B.1.1.119	GR	Canterbury Health Laboratories	Institute of Environmental Science and Research (ESR)	Xiaoyun Ren et al	https://www.gisaid.org	?	?	2020-10-14	?
hCoV-19_England_ALDP-9ED8CC_2020_EPI_ISL_580828_2020-05-05	England/ALDP-9ED8CC/2020	ncov	EPI_ISL_580828	?	2020-05-05	Europe	United Kingdom	England		Europe	United Kingdom	England	genome	29755	Human	?	?	20B	B.1.1.119	GR	Lighthouse Lab in Alderley Park	Wellcome Sanger Institute for the COVID-19 Genomics UK (COG-UK) consortium	Jacquelyn Wynn et al	https://www.gisaid.org	?	?	2020-10-14	?
hCoV-19_Spain_PV-IBV-98005210_2020_EPI_ISL_582722_2020-03-23	Spain/PV-IBV-98005210/2020	ncov	EPI_ISL_582722	?	2020-03-23	Europe	Spain	Basque Country	Baracaldo	Europe	Spain	Basque Country	genome	29749	Human	37	Male	20B	B.1.1.119	GR	Servicio de Microbiología, Hospital Universitario Cruces, Bilbao	SeqCOVID-SPAIN consortium/IBV(CSIC)	Maitane Aranzamendi Zaldumbide et al	https://www.gisaid.org	?	?	2020-10-16	?
hCoV-19_Spain_PV-IBV-98005235_2020_EPI_ISL_582739_2020-03-24	Spain/PV-IBV-98005235/2020	ncov	EPI_ISL_582739	?	2020-03-24	Europe	Spain	Basque Country	Baracaldo	Europe	Spain	Basque Country	genome	29858	Human	63	Female	20B	B.1.1.119	GR	Servicio de Microbiología, Hospital Universitario Cruces, Bilbao	SeqCOVID-SPAIN consortium/IBV(CSIC)	Maitane Aranzamendi Zaldumbide et al	https://www.gisaid.org	?	?	2020-10-16	?
hCoV-19_Spain_PV-IBV-98005259_2020_EPI_ISL_582757_2020-03-28	Spain/PV-IBV-98005259/2020	ncov	EPI_ISL_582757	?	2020-03-28	Europe	Spain	Basque Country	Baracaldo	Europe	Spain	Basque Country	genome	29799	Human	62	Male	20B	B.1.1.119	GR	Servicio de Microbiología, Hospital Universitario Cruces, Bilbao	SeqCOVID-SPAIN consortium/IBV(CSIC)	Maitane Aranzamendi Zaldumbide et al	https://www.gisaid.org	?	?	2020-10-16	?
hCoV-19_USA_CA-CZB-10972_2020_EPI_ISL_582946_2020-09-16	USA/CA-CZB-10972/2020	ncov	EPI_ISL_582946	?	2020-09-16	North America	USA	California	Santa Clara County	North America	USA	California	genome	29792	Human	?	?	20B	B.1.1.119	GR	County of Santa Clara Public Health Department	Chan-Zuckerberg Biohub	CZB Cliahub Consortium et al	https://www.gisaid.org	?	?	2020-10-16	?
hCoV-19_USA_MI-UM-10035736384_2020_EPI_ISL_583314_2020-08-31	USA/MI-UM-10035736384/2020	ncov	EPI_ISL_583314	?	2020-08-31	North America	USA	Michigan		North America	USA	Michigan	genome	29782	Human	?	?	20B	B.1.1.119	GR	University of Michigan Clinical Microbiology Laboratory	Lauring Lab, University of Michigan, Department of Microbiology and Immunology	Valesano et al	https://www.gisaid.org	?	?	2020-10-16	?
hCoV-19_Austria_CeMM1032_2020_EPI_ISL_583856_2020-05-07	Austria/CeMM1032/2020	ncov	EPI_ISL_583856	?	2020-05-07	Europe	Austria	Austria		Europe	Austria	Austria	genome	29782	Human	56	Female	20B	B.1.1.119	GR	Institute for Laboratory Diagnostics and Microbiology, Klinikum Klagenfurt am Worthersee	Bergthaler laboratory, CeMM Research Center for Molecular Medicine of the Austrian Academy of Sciences	Alexandra Popa et al	https://www.gisaid.org	?	?	2020-10-18	?
hCoV-19_England_CWAR-24FD95C_2020_EPI_ISL_584454_2020-04-24	England/CWAR-24FD95C/2020	ncov	EPI_ISL_584454	?	2020-04-24	Europe	United Kingdom	England		Europe	United Kingdom	England	genome	29782	Human	?	?	20B	B.1.1.119	GR	UHCW / University of Warwick	COVID-19 Genomics UK (COG-UK) Consortium	Richard Stark et al	https://www.gisaid.org	?	?	2020-10-19	?
hCoV-19_England_CWAR-24FDEE4_2020_EPI_ISL_584542_2020-06-14	England/CWAR-24FDEE4/2020	ncov	EPI_ISL_584542	?	2020-06-14	Europe	United Kingdom	England		Europe	United Kingdom	England	genome	29782	Human	?	?	20B	B.1.1.119	GR	UHCW / University of Warwick	COVID-19 Genomics UK (COG-UK) Consortium	Richard Stark et al	https://www.gisaid.org	?	?	2020-10-19	?
hCoV-19_England_CWAR-24FE1DB_2020_EPI_ISL_584585_2020-06-20	England/CWAR-24FE1DB/2020	ncov	EPI_ISL_584585	?	2020-06-20	Europe	United Kingdom	England		Europe	United Kingdom	England	genome	29770	Human	?	?	20B	B.1.1.119	GR	UHCW / University of Warwick	COVID-19 Genomics UK (COG-UK) Consortium	Richard Stark et al	https://www.gisaid.org	?	?	2020-10-19	?
hCoV-19_England_ALDP-9ED343_2020_EPI_ISL_589477_2020-05-05	England/ALDP-9ED343/2020	ncov	EPI_ISL_589477	?	2020-05-05	Europe	United Kingdom	England		Europe	United Kingdom	England	genome	29782	Human	?	?	20B	B.1.1.119	GR	Lighthouse Lab in Alderley Park	Wellcome Sanger Institute for the COVID-19 Genomics UK (COG-UK) consortium	Jacquelyn Wynn et al	https://www.gisaid.org	?	?	2020-10-20	?
hCoV-19_England_CAMB-823D0_2020_EPI_ISL_591079_2020-04-13	England/CAMB-823D0/2020	ncov	EPI_ISL_591079	?	2020-04-13	Europe	United Kingdom	England		Europe	United Kingdom	England	genome	29782	Human	?	?	20B	B.1.1.119	GR	Department of Pathology, University of Cambridge	Wellcome Sanger Institute for the COVID-19 Genomics UK (COG-UK) consortium	Luke W Meredith et al	https://www.gisaid.org	?	?	2020-10-21	?
hCoV-19_England_QEUH-9FA13A_2020_EPI_ISL_595789_2020-09-27	England/QEUH-9FA13A/2020	ncov	EPI_ISL_595789	?	2020-09-27	Europe	United Kingdom	England		Europe	United Kingdom	England	genome	29903	Human	?	?	20B	B.1.1.119	GR	Oxford Viromics, NDM, University of Oxford; Oxford University Hospitals; Basingstoke and North Hampshire Hospital	COVID-19 Genomics UK (COG-UK) Consortium	Tanya Golubchik et al	https://www.gisaid.org	?	?	2020-10-26	?
hCoV-19_Russia_SVE-RII-MH1618S_2020_EPI_ISL_596298_2020-09-07	Russia/SVE-RII-MH1618S/2020	ncov	EPI_ISL_596298	?	2020-09-07	Europe	Russia	Sverdlovsk	Nizhny Tagil	Europe	Russia	Sverdlovsk	genome	29782	Human	23	Male	20B	B.1.1.119	GR	HELIX LCC	WHO National Influenza Centre Russian Federation	Andrey Komissarov et al	https://www.gisaid.org	?	?	2020-10-26	?
hCoV-19_Bangladesh_G-218_2020_EPI_ISL_600541_2020-05-20	Bangladesh/G-218/2020	ncov	EPI_ISL_600541	?	2020-05-20	Asia	Bangladesh	Barishal		Asia	Bangladesh	Barishal	genome	29606	Human	?	?	20B	B.1.1.119	GR	Institute of Epidemiology Disease Control And Research	Institute for Developing Science and Health Initiatives	Lauren Cowley et al	https://www.gisaid.org	?	?	2020-10-27	?
hCoV-19_Scotland_QEUH-9CE25A_2020_EPI_ISL_601873_2020-09-16	Scotland/QEUH-9CE25A/2020	ncov	EPI_ISL_601873	?	2020-09-16	Europe	United Kingdom	Scotland		Europe	United Kingdom	Scotland	genome	29782	Human	?	?	20B	B.1.1.119	GR	Lighthouse Lab in Glasgow	Wellcome Sanger Institute for the COVID-19 Genomics UK (COG-UK) consortium	Harper VanSteenhouse et al	https://www.gisaid.org	?	?	2020-10-27	?
hCoV-19_Russia_DA-RII-MH2743S_2020_EPI_ISL_602421_2020-09-25	Russia/DA-RII-MH2743S/2020	ncov	EPI_ISL_602421	?	2020-09-25	Europe	Russia	Dagestan	Makhachkala	Europe	Russia	Dagestan	genome	29782	Human	36	Female	20B	B.1.1.119	GR	HELIX LLC	WHO National Influenza Centre Russian Federation	Andrey Komissarov et al	https://www.gisaid.org	?	?	2020-10-28	?
hCoV-19_Russia_MOS-RII-MH2799S_2020_EPI_ISL_602461_2020-09-23	Russia/MOS-RII-MH2799S/2020	ncov	EPI_ISL_602461	?	2020-09-23	Europe	Russia	Moscow Oblast	Bronnitsy	Europe	Russia	Moscow Oblast	genome	29782	Human	39	Male	20B	B.1.1.119	GR	HELIX LLC	WHO National Influenza Centre Russian Federation	Andrey Komissarov et al	https://www.gisaid.org	?	?	2020-10-28	?
hCoV-19_Ireland_D-NVRL-20G44520_2020_EPI_ISL_605062_2020-03-31	Ireland/D-NVRL-20G44520/2020	ncov	EPI_ISL_605062	?	2020-03-31	Europe	Ireland	Dublin		Europe	Ireland	Dublin	genome	29782	Human	?	Female	20B	B.1.1.119	GR	National Virus Reference Laboratory	Irish Coronavirus Sequencing Consortium - Helixworks	Sachin Chalapati et al	https://www.gisaid.org	?	?	2020-10-30	?
hCoV-19_USA_MO-WUSTL_C_2020_EPI_ISL_610157_2020-08-14	USA/MO-WUSTL_C/2020	ncov	EPI_ISL_610157	?	2020-08-14	North America	USA	Missouri	St. Louis MO	North America	USA	Missouri	genome	29886	Human	?	?	20B	B.1.1.119	GR	Washington University in St. Louis	Washington University in St. Louis	David Wang et al	https://www.gisaid.org	?	?	2020-11-03	?
hCoV-19_USA_MO-WUSTL_D_2020_EPI_ISL_610159_2020-08-16	USA/MO-WUSTL_D/2020	ncov	EPI_ISL_610159	?	2020-08-16	North America	USA	Missouri	St. Louis MO	North America	USA	Missouri	genome	29870	Human	?	?	20B	B.1.1.119	GR	Washington University in St. Louis	Washington University in St. Louis	David Wang et al	https://www.gisaid.org	?	?	2020-11-03	?
hCoV-19_USA_MO-WUSTL_E_2020_EPI_ISL_610160_2020-08-16	USA/MO-WUSTL_E/2020	ncov	EPI_ISL_610160	?	2020-08-16	North America	USA	Missouri	St. Louis MO	North America	USA	Missouri	genome	29865	Human	?	?	20B	B.1.1.119	GR	Washington University in St. Louis	Washington University in St. Louis	David Wang et al	https://www.gisaid.org	?	?	2020-11-03	?
hCoV-19_England_LIVE-1D2A44_2020_EPI_ISL_611575_2020-03-29	England/LIVE-1D2A44/2020	ncov	EPI_ISL_611575	?	2020-03-29	Europe	United Kingdom	England		Europe	United Kingdom	England	genome	29806	Human	?	?	20B	B.1.1.119	GR	Liverpool Clinical Laboratories	COVID-19 Genomics UK (COG-UK) Consortium	Sam Haldenby et al	https://www.gisaid.org	?	?	2020-11-03	?
hCoV-19_Denmark_DCGC-3461_2020_EPI_ISL_616248_2020-08-31	Denmark/DCGC-3461/2020	ncov	EPI_ISL_616248	?	2020-08-31	Europe	Denmark	Hovedstaden		Europe	Denmark	Hovedstaden	genome	29782	Human	?	?	20B	B.1.1.119	GR	Department of Virus and Microbiological Special Diagnostics, Statens Serum Institut, Denmark	Albertsen lab, Department of Chemistry and Bioscience, Aalborg University, Denmark	Danish Covid-19 Genome Consortia et al	https://www.gisaid.org	?	?	2020-11-05	?
hCoV-19_Denmark_DCGC-1826_2020_EPI_ISL_622545_2020-04-20	Denmark/DCGC-1826/2020	ncov	EPI_ISL_622545	?	2020-04-20	Europe	Denmark	Hovedstaden		Europe	Denmark	Hovedstaden	genome	29782	Human	?	?	20B	B.1.1.119	GR	Department of Virus and Microbiological Special Diagnostics, Statens Serum Institut, Denmark	Albertsen lab, Department of Chemistry and Bioscience, Aalborg University, Denmark	Danish Covid-19 Genome Consortia et al	https://www.gisaid.org	?	?	2020-11-06	?
hCoV-19_Ghana_UHAS-M161_2020_EPI_ISL_628750_2020-07-14	Ghana/UHAS-M161/2020	ncov	EPI_ISL_628750	?	2020-07-14	Africa	Ghana	Volta		Africa	Ghana	Volta	genome	29610	Human	40	Male	20B	B.1.1.119	GR	UHAS COVID-19 Lab	UHAS COVID-19 Lab	Kwabena O. Duedu et al	https://www.gisaid.org	?	?	2020-11-09	?
hCoV-19_Ghana_UHAS-M238_2020_EPI_ISL_628753_2020-07-15	Ghana/UHAS-M238/2020	ncov	EPI_ISL_628753	?	2020-07-15	Africa	Ghana	Volta		Africa	Ghana	Volta	genome	29611	Human	17	Male	20B	B.1.1.119	GR	UHAS COVID-19 Lab	UHAS COVID-19 Lab	Kwabena O. Duedu et al	https://www.gisaid.org	?	?	2020-11-09	?
hCoV-19_USA_NY-NYCPHL-000863_2020_EPI_ISL_632239_2020-03-25	USA/NY-NYCPHL-000863/2020	ncov	EPI_ISL_632239	?	2020-03-25	North America	USA	New York	New York City	North America	USA	New York	genome	29782	Human	74	Female	20B	B.1.1.119	GR	Jamaica Hospital Medical Center	New York City Public Health Laboratory	Jade Wang et al	https://www.gisaid.org	?	?	2020-11-11	?
hCoV-19_Netherlands_UT-RIVM-10351_2020_EPI_ISL_636575_2020-05-22	Netherlands/UT-RIVM-10351/2020	ncov	EPI_ISL_636575	?	2020-05-22	Europe	Netherlands	Utrecht		Europe	Netherlands	Utrecht	genome	29782	Human	?	?	20B	B.1.1.119	GR	Dutch COVID-19 response team	National Institute for Public Health and the Environment (RIVM)	Adam Meijer et al	https://www.gisaid.org	?	?	2020-11-13	?
hCoV-19_Zimbabwe_ZW-9947_2020_EPI_ISL_644818_2020-06-01	Zimbabwe/ZW-9947/2020	ncov	EPI_ISL_644818	?	2020-06-01	Africa	Zimbabwe	Zimbabwe		Africa	Zimbabwe	Zimbabwe	genome	29828	Human	50	Female	20B	B.1.1.119	GR	National Microbiology Reference Laboratory	Quadram Institute Bioscience	Thanh Le Viet et al	https://www.gisaid.org	?	?	2020-11-19	?
hCoV-19_Zimbabwe_ZW-9955_2020_EPI_ISL_644821_2020-06-01	Zimbabwe/ZW-9955/2020	ncov	EPI_ISL_644821	?	2020-06-01	Africa	Zimbabwe	Zimbabwe		Africa	Zimbabwe	Zimbabwe	genome	29788	Human	53	Female	20B	B.1.1.119	GR	National Microbiology Reference Laboratory	Quadram Institute Bioscience	Thanh Le Viet et al	https://www.gisaid.org	?	?	2020-11-19	?
hCoV-19_Poland_PL_MCB_36_2020_EPI_ISL_645035_2020-04-21	Poland/PL_MCB_36/2020	ncov	EPI_ISL_645035	?	2020-04-21	Europe	Poland	Poland		Europe	Poland	Poland	genome	29799	Human	?	?	20B	B.1.1.119	GR	Human Genome Variation Research Group, Malopolska Centre of Biotechnology	Human Genome Variation Research Group, Malopolska Centre of Biotechnology	Kowalski et al	https://www.gisaid.org	?	?	2020-11-18	?
hCoV-19_Ghana_UHAS-G441_2020_EPI_ISL_648124_2020-06-12	Ghana/UHAS-G441/2020	ncov	EPI_ISL_648124	?	2020-06-12	Africa	Ghana	Volta		Africa	Ghana	Volta	genome	29611	Human	39	Male	20B	B.1.1.119	GR	UHAS COVID-19 Lab	UHAS COVID-19 Lab	Kwabena O. Duedu et al	https://www.gisaid.org	?	?	2020-11-20	?
hCoV-19_Spain_AN-IBV-98004008_2020_EPI_ISL_654626_2020-04-21	Spain/AN-IBV-98004008/2020	ncov	EPI_ISL_654626	?	2020-04-21	Europe	Spain	Andalusia	Alhendin	Europe	Spain	Andalusia	genome	29804	Human	45	Female	20B	B.1.1.119	GR	Hospital Universitario Virgen de las Nieves de Granada-SAS	SeqCOVID-SPAIN consortium/IBV(CSIC)	Sara Sanbonmatsu Gámez et al	https://www.gisaid.org	?	?	2020-11-24	?
hCoV-19_USA_TX-DSHS-1372_2020_EPI_ISL_654756_2020-05-11	USA/TX-DSHS-1372/2020	ncov	EPI_ISL_654756	?	2020-05-11	North America	USA	Texas	Gonzales County	North America	USA	Texas	genome	29811	Human	?	?	20B	B.1.1.119	GR	Texas Department of State Health Services	Texas Department of State Health Services	Rashmi Tuladhar et al	https://www.gisaid.org	?	?	2020-11-24	?
hCoV-19_England_LOND-124F765_2020_EPI_ISL_665170_2020-03-25	England/LOND-124F765/2020	ncov	EPI_ISL_665170	?	2020-03-25	Europe	United Kingdom	England		Europe	United Kingdom	England	genome	29836	Human	?	?	20B	B.1.1.119	GR	University College London Hospital	COVID-19 Genomics UK (COG-UK) Consortium	Judith Heaney et al	https://www.gisaid.org	?	?	2020-11-30	?
hCoV-19_USA_WA-OHSU-2881_2020_EPI_ISL_667382_2020-09-04	USA/WA-OHSU-2881/2020	ncov	EPI_ISL_667382	?	2020-09-04	North America	USA	Washington	Clark County WA	North America	USA	Washington	genome	29713	Human	52	Female	20B	B.1.1.119	GR	OHSU Lab Services Molecular Microbiology Lab	Oregon SARS-CoV-2 Genome Sequencing Center	Brendan L. O'Connell et al	https://www.gisaid.org	?	?	2020-12-02	?
hCoV-19_Ireland_MN-NVRL-20Z06210_2020_EPI_ISL_671394_2020-04-16	Ireland/MN-NVRL-20Z06210/2020	ncov	EPI_ISL_671394	?	2020-04-16	Europe	Ireland	Monaghan		Europe	Ireland	Monaghan	genome	29781	Human	?	Female	20B	B.1.1.119	GR	National Virus Reference Laboratory	Irish Coronavirus Sequencing Consortium - Teagasc Moorepark	Calum Walsh et al	https://www.gisaid.org	?	?	2020-12-02	?
hCoV-19_USA_CA-CZB-13409_2020_EPI_ISL_672029_2020-09-02	USA/CA-CZB-13409/2020	ncov	EPI_ISL_672029	?	2020-09-02	North America	USA	California	Alameda County	North America	USA	California	genome	29710	Human	?	?	20B	B.1.1.119	GR	Alameda County Public Health Lab	Chan-Zuckerberg Biohub	CZB Cliahub Consortium et al	https://www.gisaid.org	?	?	2020-12-03	?
hCoV-19_USA_CA-CZB-12988_2020_EPI_ISL_672295_2020-10-21	USA/CA-CZB-12988/2020	ncov	EPI_ISL_672295	?	2020-10-21	North America	USA	California	Santa Clara County	North America	USA	California	genome	29848	Human	?	?	20B	B.1.1.119	GR	Santa Clara County Public Health Laboratory	Chan-Zuckerberg Biohub	CZB Cliahub Consortium et al	https://www.gisaid.org	?	?	2020-12-03	?
hCoV-19_USA_CA-CZB-5684_2020_EPI_ISL_672392_2020-07-17	USA/CA-CZB-5684/2020	ncov	EPI_ISL_672392	?	2020-07-17	North America	USA	California	Marin County	North America	USA	California	genome	29595	Human	?	?	20B	B.1.1.119	GR	UCSF Clinical Microbiology Laboratory	Chan-Zuckerberg Biohub	CZB Cliahub Consortium et al	https://www.gisaid.org	?	?	2020-12-03	?
hCoV-19_USA_CA-CZB-13449_2020_EPI_ISL_672472_2020-09-09	USA/CA-CZB-13449/2020	ncov	EPI_ISL_672472	?	2020-09-09	North America	USA	California	Alameda County	North America	USA	California	genome	29806	Human	?	?	20B	B.1.1.119	GR	Alameda County Public Health Lab	Chan-Zuckerberg Biohub	CZB Cliahub Consortium et al	https://www.gisaid.org	?	?	2020-12-03	?
hCoV-19_USA_CA-CZB-13454_2020_EPI_ISL_672474_2020-09-09	USA/CA-CZB-13454/2020	ncov	EPI_ISL_672474	?	2020-09-09	North America	USA	California	Alameda County	North America	USA	California	genome	29843	Human	?	?	20B	B.1.1.119	GR	Alameda County Public Health Lab	Chan-Zuckerberg Biohub	CZB Cliahub Consortium et al	https://www.gisaid.org	?	?	2020-12-03	?
hCoV-19_England_CAMC-B989AD_2020_EPI_ISL_673640_2020-11-15	England/CAMC-B989AD/2020	ncov	EPI_ISL_673640	?	2020-11-15	Europe	United Kingdom	England		Europe	United Kingdom	England	genome	29782	Human	?	?	20B	B.1.1.119	GR	Lighthouse Lab in Cambridge	Wellcome Sanger Institute for the COVID-19 Genomics UK (COG-UK) Consortium	Rob Howes et al	https://www.gisaid.org	?	?	2020-12-04	?
hCoV-19_England_MILK-B8F4A8_2020_EPI_ISL_674727_2020-11-13	England/MILK-B8F4A8/2020	ncov	EPI_ISL_674727	?	2020-11-13	Europe	United Kingdom	England		Europe	United Kingdom	England	genome	29302	Human	?	?	20B	B.1.1.119	GR	Lighthouse Lab in Milton Keynes	Wellcome Sanger Institute for the COVID-19 Genomics UK (COG-UK) Consortium	The Lighthouse Lab in Milton Keynes et al	https://www.gisaid.org	?	?	2020-12-04	?
hCoV-19_USA_NY-Wadsworth-168120-01_2020_EPI_ISL_676991_2020-07-10	USA/NY-Wadsworth-168120-01/2020	ncov	EPI_ISL_676991	?	2020-07-10	North America	USA	New York	Rensselaer County	North America	USA	New York	genome	29809	Human	79	Female	20B	B.1.1.119	GR	Wadsworth Center, New York State Department.of Health	Wadsworth Center, New York State Department.of Health	Kirsten St. George et al	https://www.gisaid.org	?	?	2020-12-04	?
hCoV-19_Australia_NSW2776_2020_EPI_ISL_678345_2020-09-08	Australia/NSW2776/2020	ncov	EPI_ISL_678345	?	2020-09-08	Oceania	Australia	New South Wales	Sydney	Oceania	Australia	New South Wales	genome	29782	Human	14	Male	20B	B.1.1.119	GR	Area of Virology, Serology and Virology Division (SAViD), New South Wales Health Pathology Randwick	Virology Research Laboratory; Area of Virology, Serology and Virology Division (SAViD), New South Wales Health Pathology Randwick	Foster et al	https://www.gisaid.org	?	?	2020-12-07	?
hCoV-19_England_204860957_2020_EPI_ISL_678784_2020-11-24	England/204860957/2020	ncov	EPI_ISL_678784	?	2020-11-24	Europe	United Kingdom	England		Europe	United Kingdom	England	genome	29865	Human	74	Female	20B	B.1.1.119	GR	Respiratory Virus Unit, Microbiology Services Colindale, Public Health England	COVID-19 Genomics UK (COG-UK) Consortium	PHE Covid Sequencing Team et al	https://www.gisaid.org	?	?	2020-12-07	?
hCoV-19_Northern_Ireland_NIRE-233293_2020_EPI_ISL_680274_2020-09-25	NorthernIreland/NIRE-233293/2020	ncov	EPI_ISL_680274	?	2020-09-25	Europe	United Kingdom	Northern Ireland		Europe	United Kingdom	Northern Ireland	genome	29808	Human	?	?	20B	B.1.1.119	GR	Regional Virus Laboratory, Belfast Health and Social Care Trust	COVID-19 Genomics UK (COG-UK) Consortium	Conall McCaughey et al	https://www.gisaid.org	?	?	2020-12-07	?
hCoV-19_Portugal_PT1617_2020_EPI_ISL_693538_2020-07-08	Portugal/PT1617/2020	ncov	EPI_ISL_693538	?	2020-07-08	Europe	Portugal	Portugal		Europe	Portugal	Portugal	genome	29754	Human	?	?	20B	B.1.1.119	GR	Instituto Nacional de Saude (INSA)	Instituto Nacional de Saude (INSA)	Borges et al et al	https://www.gisaid.org	?	?	2020-12-11	?
hCoV-19_Portugal_PT1708_2020_EPI_ISL_693636_2020-08-24	Portugal/PT1708/2020	ncov	EPI_ISL_693636	?	2020-08-24	Europe	Portugal	Portugal		Europe	Portugal	Portugal	genome	29769	Human	?	?	20B	B.1.1.119	GR	Hospital Vila Franca de Xira	Instituto Nacional de Saude (INSA)	Borges et al et al	https://www.gisaid.org	?	?	2020-12-11	?
hCoV-19_USA_AZ-TG379817_2020_EPI_ISL_694640_2020-06-16	USA/AZ-TG379817/2020	ncov	EPI_ISL_694640	?	2020-06-16	North America	USA	Arizona		North America	USA	Arizona	genome	29851	Human	?	?	20B	B.1.1.119	GR	TGen North	TGen North	Jolene Bowers et al	https://www.gisaid.org	?	?	2020-12-12	?
hCoV-19_USA_AZ-TG666158_2020_EPI_ISL_696239_2020-05-01	USA/AZ-TG666158/2020	ncov	EPI_ISL_696239	?	2020-05-01	North America	USA	Arizona		North America	USA	Arizona	genome	29865	Human	?	?	20B	B.1.1.119	GR	Sonora Quest Laboratories, Laboratory Sciences of Arizona	TGen North	Jolene Bowers et al	https://www.gisaid.org	?	?	2020-12-12	?
hCoV-19_United_Arab_Emirates_0646_2020_EPI_ISL_698802_2020-05-15	UnitedArabEmirates/0646/2020	ncov	EPI_ISL_698802	?	2020-05-15	Asia	United Arab Emirates	Abu Dhabi		Asia	United Arab Emirates	Abu Dhabi	genome	29891	Human	?	?	20B	B.1.1.119	GR	Group 42 (G42) Healthcare, Abu Dhabi, United Arab Emirates; Department of Health, The United Arab Emirates	G42 Healthcare	Rong Liu et al	https://www.gisaid.org	?	?	2020-12-13	?
hCoV-19_United_Arab_Emirates_0856_2020_EPI_ISL_698995_2020-05-19	UnitedArabEmirates/0856/2020	ncov	EPI_ISL_698995	?	2020-05-19	Asia	United Arab Emirates	Abu Dhabi		Asia	United Arab Emirates	Abu Dhabi	genome	29891	Human	?	?	20B	B.1.1.119	GR	Group 42 (G42) Healthcare, Abu Dhabi, United Arab Emirates; Department of Health, The United Arab Emirates	G42 Healthcare	Rong Liu et al	https://www.gisaid.org	?	?	2020-12-13	?
hCoV-19_United_Arab_Emirates_0905_2020_EPI_ISL_699043_2020-06-26	UnitedArabEmirates/0905/2020	ncov	EPI_ISL_699043	?	2020-06-26	Asia	United Arab Emirates	Abu Dhabi		Asia	United Arab Emirates	Abu Dhabi	genome	29891	Human	?	?	20B	B.1.1.119	GR	Group 42 (G42) Healthcare, Abu Dhabi, United Arab Emirates; Department of Health, The United Arab Emirates	G42 Healthcare	Rong Liu et al	https://www.gisaid.org	?	?	2020-12-13	?
hCoV-19_United_Arab_Emirates_0982_2020_EPI_ISL_699116_2020-06-14	UnitedArabEmirates/0982/2020	ncov	EPI_ISL_699116	?	2020-06-14	Asia	United Arab Emirates	Abu Dhabi		Asia	United Arab Emirates	Abu Dhabi	genome	29891	Human	?	?	20B	B.1.1.119	GR	Group 42 (G42) Healthcare, Abu Dhabi, United Arab Emirates; Department of Health, The United Arab Emirates	G42 Healthcare	Rong Liu et al	https://www.gisaid.org	?	?	2020-12-13	?
hCoV-19_United_Arab_Emirates_0984_2020_EPI_ISL_699118_2020-06-14	UnitedArabEmirates/0984/2020	ncov	EPI_ISL_699118	?	2020-06-14	Asia	United Arab Emirates	Abu Dhabi		Asia	United Arab Emirates	Abu Dhabi	genome	29891	Human	22	Male	20B	B.1.1.119	GR	Group 42 (G42) Healthcare, Abu Dhabi, United Arab Emirates; Department of Health, The United Arab Emirates	G42 Healthcare	Rong Liu et al	https://www.gisaid.org	?	?	2020-12-13	?
hCoV-19_United_Arab_Emirates_1008_2020_EPI_ISL_699140_2020-06-10	UnitedArabEmirates/1008/2020	ncov	EPI_ISL_699140	?	2020-06-10	Asia	United Arab Emirates	Abu Dhabi		Asia	United Arab Emirates	Abu Dhabi	genome	29891	Human	?	?	20B	B.1.1.119	GR	Group 42 (G42) Healthcare, Abu Dhabi, United Arab Emirates; Department of Health, The United Arab Emirates	G42 Healthcare	Rong Liu et al	https://www.gisaid.org	?	?	2020-12-13	?
hCoV-19_India_MH-ACTREC-294_2020_EPI_ISL_699946_2020-07-14	India/MH-ACTREC-294/2020	ncov	EPI_ISL_699946	?	2020-07-14	Asia	India	Maharashtra	Raigad	Asia	India	Maharashtra	genome	29873	Human	85	Male	20B	B.1.1.119	GR	Hematopathology Laboratory, ACTREC, TMC	Hematopathology Laboratory, ACTREC, TMC	Hematopathology Laboratory et al	https://www.gisaid.org	?	?	2020-12-14	?
hCoV-19_USA_CO-CDPHE-2008181628_2020_EPI_ISL_710221_2020-08-17	USA/CO-CDPHE-2008181628/2020	ncov	EPI_ISL_710221	?	2020-08-17	North America	USA	Colorado		North America	USA	Colorado	genome	29816	Human	?	?	20B	B.1.1.119	GR	Colorado Department of Public Health and Environment	Colorado Department of Puplic Health and Environment	Laura Bankers et al	https://www.gisaid.org	?	?	2020-12-17	?
hCoV-19_Denmark_DCGC-15766_2020_EPI_ISL_714008_2020-11-23	Denmark/DCGC-15766/2020	ncov	EPI_ISL_714008	?	2020-11-23	Europe	Denmark	Hovedstaden		Europe	Denmark	Hovedstaden	genome	29782	Human	?	?	20B	B.1.1.119	GR	Department of Virus and Microbiological Special Diagnostics, Statens Serum Institut, Copenhagen, Denmark	Albertsen Lab, Department of Chemistry and Bioscience, Aalborg University, Denmark	Danish Covid-19 Genome Consortium et al	https://www.gisaid.org	?	?	2020-12-18	?
hCoV-19_Netherlands_UT-RIVM-20193_2020_EPI_ISL_723347_2020-11-29	Netherlands/UT-RIVM-20193/2020	ncov	EPI_ISL_723347	?	2020-11-29	Europe	Netherlands	Utrecht		Europe	Netherlands	Utrecht	genome	29782	Human	14	?	20B	B.1.1.119	GR	Dutch COVID-19 response team	National Institute for Public Health and the Environment (RIVM)	Adam Meijer et al	https://www.gisaid.org	?	?	2020-12-21	?
hCoV-19_Germany_DE-SH-ChVir3194_2020_EPI_ISL_729381_2020-03-22	Germany/SH-ChVir3194/2020	ncov	EPI_ISL_729381	?	2020-03-22	Europe	Germany	Schleswig-Holstein		Europe	Germany	Schleswig-Holstein	genome	29835	Human	?	?	20B	B.1.1.119	GR	A. Krumbholz, Labor Dr. Krause und Kollegen MVZ GmbH, Kiel	Charité Universitätsmedizin Berlin, Institut für Virologie	Victor M Corman et al	https://www.gisaid.org	?	?	2020-12-22	?
hCoV-19_Peru_LIM-UPCH-0243_2020_EPI_ISL_729901_2020-10-14	Peru/LIM-UPCH-0243/2020	ncov	EPI_ISL_729901	?	2020-10-14	South America	Peru	Lima	Lima	South America	Peru	Lima	genome	29830	Human	57	Male	20B	B.1.1.119	GR	Laboratorio de Referencia Nacional de Virus Respiratorios, Instituto Nacional de Salud Peru	Laboratorio de Genómica Microbiana, Universidad Peruana Cayetano Heredia	Pablo Tsukayama et al	https://www.gisaid.org	?	?	2020-12-22	?
hCoV-19_Nigeria_NA-CV239_2020_EPI_ISL_729925_2020-06-11	Nigeria/NA-CV239/2020	ncov	EPI_ISL_729925	?	2020-06-11	Africa	Nigeria	Nasarawa State		Africa	Nigeria	Nasarawa State	genome	29903	Human	29	Male	20B	B.1.1.119	GR	Nigeria Centre for Disease Control (NCDC)	African Centre of Excellence for Genomics of Infectious Diseases (ACEGID), Redeemer's University, Ede, Osun State, Nigeria	Oluniyi P.E. et al et al	https://www.gisaid.org	?	?	2020-12-23	?
hCoV-19_Nigeria_OS-CV305_2020_EPI_ISL_729983_2020-10-11	Nigeria/OS-CV305/2020	ncov	EPI_ISL_729983	?	2020-10-11	Africa	Nigeria	Osun State		Africa	Nigeria	Osun State	genome	29826	Human	55	Male	20B	B.1.1.119	GR	Nigeria Centre for Disease Control (NCDC)	African Centre of Excellence for Genomics of Infectious Diseases (ACEGID), Redeemer's University, Ede, Osun State, Nigeria	Oluniyi P.E. et al et al	https://www.gisaid.org	?	?	2020-12-23	?
hCoV-19_USA_CA-ALSR-5072_2020_EPI_ISL_730333_2020-09-21	USA/CA-ALSR-5072/2020	ncov	EPI_ISL_730333	?	2020-09-21	North America	USA	California	San Diego	North America	USA	California	genome	29859	Human	?	?	20B	B.1.1.119	GR	San Diego County Public Health Laboratory	Andersen lab at Scripps Research	SEARCH Alliance San Diego with Tracy Basler et al	https://www.gisaid.org	?	?	2020-12-23	?
hCoV-19_Peru_MOQ-UPCH-0332_2020_EPI_ISL_812488_2020-11-30	Peru/MOQ-UPCH-0332/2020	ncov	EPI_ISL_812488	?	2020-11-30	South America	Peru	Moquegua	Moquegua	South America	Peru	Moquegua	genome	29828	Human	26	Female	20B	B.1.1.119	GR	Laboratorio de Referencia Nacional de Virus Respiratorios, Instituto Nacional de Salud Peru	Laboratorio de Genómica Microbiana, Universidad Peruana Cayetano Heredia	Pablo Tsukayama et al	https://www.gisaid.org	?	?	2021-01-14	?
hCoV-19_Colombia_BOG-INS-VG-262_2021_EPI_ISL_845638_2021-01-10	Colombia/BOG-INS-VG-262/2021	ncov	EPI_ISL_845638	?	2021-01-10	South America	Colombia	Bogota		South America	Colombia	Bogota	genome	29494	Human	?	?	20B	B.1.1.119	GR	Laboratorio de Salud Pública - Secretaría Distrital de Salud	Instituto Nacional de Salud - Dirección de Investigación en Salud Pública	Katherine Laiton-Donato et al	https://www.gisaid.org	?	?	2021-01-19	?
hCoV-19_England_MILK-ACDE56_2020_EPI_ISL_630034_2020-10-21	England/MILK-ACDE56/2020	ncov	EPI_ISL_630034	?	2020-10-21	Europe	United Kingdom	England		Europe	United Kingdom	England	genome	29782	Human	?	?	20B	B.1.1.12	GR	Lighthouse Lab in Milton Keynes	Wellcome Sanger Institute for the COVID-19 Genomics UK (COG-UK) consortium	The Lighthouse Lab in Milton Keynes et al	https://www.gisaid.org	?	?	2020-11-10	?
hCoV-19_England_MILK-956A31_2020_EPI_ISL_554191_2020-06-05	England/MILK-956A31/2020	ncov	EPI_ISL_554191	?	2020-06-05	Europe	United Kingdom	England		Europe	United Kingdom	England	genome	29782	Human	?	?	20B	B.1.1.123	GR	Lighthouse Lab in Milton Keynes	Wellcome Sanger Institute for the COVID-19 Genomics UK (COG-UK) consortium	The Lighthouse Lab in Milton Keynes et al	https://www.gisaid.org	?	?	2020-09-28	?
hCoV-19_England_ALDP-94EF00_2020_EPI_ISL_556178_2020-06-17	England/ALDP-94EF00/2020	ncov	EPI_ISL_556178	?	2020-06-17	Europe	United Kingdom	England		Europe	United Kingdom	England	genome	29782	Human	?	?	20B	B.1.1.123	GR	Lighthouse Lab in Alderley Park	Wellcome Sanger Institute for the COVID-19 Genomics UK (COG-UK) consortium	The Lighthouse Lab in Alderley Park et al	https://www.gisaid.org	?	?	2020-09-28	?
hCoV-19_England_NOTT-112CCA_2020_EPI_ISL_493608_2020-07-01	England/NOTT-112CCA/2020	ncov	EPI_ISL_493608	?	2020-07-01	Europe	United Kingdom	England		Europe	United Kingdom	England	genome	29782	Human	?	?	20B	B.1.1.125	GR	Queens Medical Centre, Clinical Microbiology Department / DeepSeq Nottingham	COVID-19 Genomics UK (COG-UK) Consortium	Gemma Clark et al	https://www.gisaid.org	?	?	2020-07-21	?
hCoV-19_England_NOTT-112D6D_2020_EPI_ISL_499809_2020-07-14	England/NOTT-112D6D/2020	ncov	EPI_ISL_499809	?	2020-07-14	Europe	United Kingdom	England		Europe	United Kingdom	England	genome	29782	Human	?	?	20B	B.1.1.125	GR	Queens Medical Centre, Clinical Microbiology Department / DeepSeq Nottingham	COVID-19 Genomics UK (COG-UK) Consortium	Gemma Clark et al	https://www.gisaid.org	?	?	2020-07-28	?
hCoV-19_England_MILK-83E64B_2020_EPI_ISL_557204_2020-07-17	England/MILK-83E64B/2020	ncov	EPI_ISL_557204	?	2020-07-17	Europe	United Kingdom	England		Europe	United Kingdom	England	genome	29782	Human	?	?	20B	B.1.1.125	GR	Lighthouse Lab in Milton Keynes	Wellcome Sanger Institute for the COVID-19 Genomics UK (COG-UK) consortium	The Lighthouse Lab in Milton Keynes et al	https://www.gisaid.org	?	?	2020-09-28	?
hCoV-19_England_CAMB-76DB3_2020_EPI_ISL_425428_2020-03-31	England/CAMB-76DB3/2020	ncov	EPI_ISL_425428	?	2020-03-31	Europe	United Kingdom	England		Europe	United Kingdom	England	genome	29782	Human	37	Female	20B	B.1.1.126	GR	Department of Pathology, University of Cambridge	COVID-19 Genomics UK (COG-UK) Consortium	Luke W Meredith et al	https://www.gisaid.org	Rapid implementation of SARS-CoV-2 sequencing to investigate cases of health-care associated COVID-19: a prospective genomic surveillance study	https://dx.doi.org/10.1016/S1473-3099(20)30562-4	2020-04-14	?
hCoV-19_England_NORW-E6DAF_2020_EPI_ISL_453545_2020-04-21	England/NORW-E6DAF/2020	ncov	EPI_ISL_453545	?	2020-04-21	Europe	United Kingdom	England		Europe	United Kingdom	England	genome	29870	Human	?	?	20B	B.1.1.127	GR	Quadram Institute Bioscience	COVID-19 Genomics UK (COG-UK) Consortium	Dave J. Baker et al	https://www.gisaid.org	Preliminary analysis of SARS-CoV-2 importation & establishment of UK transmission lineages	https://virological.org/t/preliminary-analysis-of-sars-cov-2-importation-establishment-of-uk-transmission-lineages/507	2020-05-27	?
hCoV-19_Switzerland_ZH-ETHZ-150000plus_2020_EPI_ISL_483648_2020-06-13	Switzerland/ZH-ETHZ-150000/2020	ncov	EPI_ISL_483648	?	2020-06-13	Europe	Switzerland	Zürich		Europe	Switzerland	Zürich	genome	29836	Human	?	?	20B	B.1.1.127	GR	Viollier AG	Department of Biosystems Science and Engineering, ETH Zürich	Christian Beisel et al	https://www.gisaid.org	?	?	2020-07-08	?
hCoV-19_Russia_StPetersburg-RII11149V_2020_EPI_ISL_507235_2020-04-30	Russia/StPetersburg-RII11149V/2020	ncov	EPI_ISL_507235	?	2020-04-30	Europe	Russia	Saint-Petersburg		Europe	Russia	Saint-Petersburg	genome	29865	Human	6	Male	20B	B.1.1.127	GR	WHO National Influenza Centre Russian Federation	WHO National Influenza Centre Russian Federation	Andrey Komissarov et al	https://www.gisaid.org	?	?	2020-08-03	?
hCoV-19_South_Africa_KRISP-K002506_2020_EPI_ISL_535401_2020-08-07	SouthAfrica/KRISP-K002506/2020	ncov	EPI_ISL_535401	?	2020-08-07	Africa	South Africa	KwaZulu-Natal	uMgungundlovu	Africa	South Africa	KwaZulu-Natal	genome	29827	Human	29	Female	20B	B.1.1.128	GR	NHLS-IALCH	KRISP, KZN Research Innovation and Sequencing Platform	Giandhari J et al	https://www.gisaid.org	?	?	2020-09-15	?
hCoV-19_South_Africa_KRISP-K003749_2020_EPI_ISL_602923_2020-09-30	SouthAfrica/KRISP-K003749/2020	ncov	EPI_ISL_602923	?	2020-09-30	Africa	South Africa	KwaZulu-Natal	Zululand	Africa	South Africa	KwaZulu-Natal	genome	29802	Human	85	Male	20B	B.1.1.128	GR	NHLS-IALCH	KRISP, KZN Research Innovation and Sequencing Platform	Giandhari J et al	https://www.gisaid.org	?	?	2020-10-29	?
hCoV-19_USA_CA-ALSR-2620_2020_EPI_ISL_635591_2020-07-10	USA/CA-ALSR-2620/2020	ncov	EPI_ISL_635591	?	2020-07-10	North America	USA	California	San Diego	North America	USA	California	genome	29865	Human	?	?	20B	B.1.1.128	GR	San Diego County Public Health Laboratory	Andersen lab at Scripps Research	SEARCH Alliance San Diego with Tracy Basler et al	https://www.gisaid.org	?	?	2020-11-13	?
hCoV-19_Russia_SVE-RII-MH1928S_2020_EPI_ISL_602369_2020-09-17	Russia/SVE-RII-MH1928S/2020	ncov	EPI_ISL_602369	?	2020-09-17	Europe	Russia	Sverdlovsk	Nizhny Tagil	Europe	Russia	Sverdlovsk	genome	29782	Human	27	Female	20B	B.1.1.129	GR	HELIX LLC	WHO National Influenza Centre Russian Federation	Andrey Komissarov et al	https://www.gisaid.org	?	?	2020-10-28	?
hCoV-19_Denmark_DCGC-11593_2020_EPI_ISL_671012_2020-11-02	Denmark/DCGC-11593/2020	ncov	EPI_ISL_671012	?	2020-11-02	Europe	Denmark	Sjaelland		Europe	Denmark	Sjaelland	genome	29782	Human	?	?	20B	B.1.1.129	GR	Department of Virus and Microbiological Special Diagnostics, Statens Serum Institut, Copenhagen, Denmark	Albertsen Lab, Department of Chemistry and Bioscience, Aalborg University, Denmark	Danish Covid-19 Genome Consortium et al	https://www.gisaid.org	?	?	2020-12-02	?
hCoV-19_United_Arab_Emirates_0361_2020_EPI_ISL_698536_2020-05-15	UnitedArabEmirates/0361/2020	ncov	EPI_ISL_698536	?	2020-05-15	Asia	United Arab Emirates	Abu Dhabi		Asia	United Arab Emirates	Abu Dhabi	genome	29891	Human	?	?	20B	B.1.1.129	GR	Group 42 (G42) Healthcare, Abu Dhabi, United Arab Emirates; Department of Health, The United Arab Emirates	G42 Healthcare	Rong Liu et al	https://www.gisaid.org	?	?	2020-12-13	?
hCoV-19_England_CAMB-806BB_2020_EPI_ISL_470458_2020-04-10	England/CAMB-806BB/2020	ncov	EPI_ISL_470458	?	2020-04-10	Europe	United Kingdom	England		Europe	United Kingdom	England	genome	29782	Human	?	?	20B	B.1.1.13	GR	Department of Pathology, University of Cambridge	Wellcome Sanger Institute for the COVID-19 Genomics UK (COG-UK) consortium	Luke W Meredith et al	https://www.gisaid.org	?	?	2020-06-18	?
hCoV-19_England_CAMB-1AE7FF_2020_EPI_ISL_524618_2020-04-29	England/CAMB-1AE7FF/2020	ncov	EPI_ISL_524618	?	2020-04-29	Europe	United Kingdom	England		Europe	United Kingdom	England	genome	29779	Human	?	?	20B	B.1.1.13	GR	Department of Pathology, University of Cambridge	Wellcome Sanger Institute for the COVID-19 Genomics UK (COG-UK) consortium	Luke W Meredith et al	https://www.gisaid.org	?	?	2020-08-28	?
hCoV-19_Sweden_20-52643_2020_EPI_ISL_548257_2020-08-13	Sweden/20-52643/2020	ncov	EPI_ISL_548257	?	2020-08-13	Europe	Sweden	Stockholm		Europe	Sweden	Stockholm	genome	29897	Human	41	Male	20B	B.1.1.130	GR	Karolinska universitetslaboratoriet	The Public Health Agency of Sweden	Anna-Malin Linde et al	https://www.gisaid.org	?	?	2020-09-25	?
hCoV-19_England_QEUH-9F90A7_2020_EPI_ISL_588780_2020-09-25	England/QEUH-9F90A7/2020	ncov	EPI_ISL_588780	?	2020-09-25	Europe	United Kingdom	England		Europe	United Kingdom	England	genome	29773	Human	?	?	20B	B.1.1.130	GR	Lighthouse Lab in Glasgow	Wellcome Sanger Institute for the COVID-19 Genomics UK (COG-UK) consortium	Harper VanSteenhouse et al	https://www.gisaid.org	?	?	2020-10-20	?
hCoV-19_England_20186123204_2020_EPI_ISL_465487_2020-04-29	England/20186123204/2020	ncov	EPI_ISL_465487	?	2020-04-29	Europe	United Kingdom	England		Europe	United Kingdom	England	genome	29850	Human	80	Female	20B	B.1.1.131	GR	Respiratory Virus Unit, Microbiology Services Colindale, Public Health England	Respiratory Virus Unit, Microbiology Services Colindale, Public Health England	PHE Covid Sequencing Team et al	https://www.gisaid.org	?	?	2020-06-11	?
hCoV-19_England_20144049404_2020_EPI_ISL_421948_2020-03-31	England/20144049404/2020	ncov	EPI_ISL_421948	?	2020-03-31	Europe	United Kingdom	England		Europe	United Kingdom	England	genome	29814	Human	58	Female	20B	B.1.1.132	GR	Respiratory Virus Unit, Microbiology Services Colindale, Public Health England	Respiratory Virus Unit, Microbiology Services Colindale, Public Health England	Monica Galiano et al	https://www.gisaid.org	Preliminary analysis of SARS-CoV-2 importation & establishment of UK transmission lineages	https://virological.org/t/preliminary-analysis-of-sars-cov-2-importation-establishment-of-uk-transmission-lineages/507	2020-04-09	?
hCoV-19_United_Arab_Emirates_1095_2020_EPI_ISL_698168_2020-05-15	UnitedArabEmirates/1095/2020	ncov	EPI_ISL_698168	?	2020-05-15	Asia	United Arab Emirates	Abu Dhabi		Asia	United Arab Emirates	Abu Dhabi	genome	29891	Human	?	?	20B	B.1.1.133	GR	Group 42 (G42) Healthcare, Abu Dhabi, United Arab Emirates; Department of Health, The United Arab Emirates	G42 Healthcare	Rong Liu et al	https://www.gisaid.org	?	?	2020-12-13	?
hCoV-19_United_Arab_Emirates_0263_2020_EPI_ISL_698444_2020-05-17	UnitedArabEmirates/0263/2020	ncov	EPI_ISL_698444	?	2020-05-17	Asia	United Arab Emirates	Abu Dhabi		Asia	United Arab Emirates	Abu Dhabi	genome	29891	Human	?	?	20B	B.1.1.133	GR	Group 42 (G42) Healthcare, Abu Dhabi, United Arab Emirates; Department of Health, The United Arab Emirates	G42 Healthcare	Rong Liu et al	https://www.gisaid.org	?	?	2020-12-13	?
hCoV-19_United_Arab_Emirates_0948_2020_EPI_ISL_699084_2020-06-28	UnitedArabEmirates/0948/2020	ncov	EPI_ISL_699084	?	2020-06-28	Asia	United Arab Emirates	Abu Dhabi		Asia	United Arab Emirates	Abu Dhabi	genome	29891	Human	?	?	20B	B.1.1.133	GR	Group 42 (G42) Healthcare, Abu Dhabi, United Arab Emirates; Department of Health, The United Arab Emirates	G42 Healthcare	Rong Liu et al	https://www.gisaid.org	?	?	2020-12-13	?
hCoV-19_United_Arab_Emirates_0949_2020_EPI_ISL_699085_2020-06-28	UnitedArabEmirates/0949/2020	ncov	EPI_ISL_699085	?	2020-06-28	Asia	United Arab Emirates	Abu Dhabi		Asia	United Arab Emirates	Abu Dhabi	genome	29891	Human	36	Male	20B	B.1.1.133	GR	Group 42 (G42) Healthcare, Abu Dhabi, United Arab Emirates; Department of Health, The United Arab Emirates	G42 Healthcare	Rong Liu et al	https://www.gisaid.org	?	?	2020-12-13	?
hCoV-19_England_LIVE-9F32B_2020_EPI_ISL_453447_2020-05-01	England/LIVE-9F32B/2020	ncov	EPI_ISL_453447	?	2020-05-01	Europe	United Kingdom	England		Europe	United Kingdom	England	genome	29782	Human	?	?	20B	B.1.1.134	GR	Liverpool Clinical Laboratories	COVID-19 Genomics UK (COG-UK) Consortium	Sam Haldenby et al	https://www.gisaid.org	Preliminary analysis of SARS-CoV-2 importation & establishment of UK transmission lineages	https://virological.org/t/preliminary-analysis-of-sars-cov-2-importation-establishment-of-uk-transmission-lineages/507	2020-05-27	?
hCoV-19_England_NORW-EE69D_2020_EPI_ISL_490555_2020-04-24	England/NORW-EE69D/2020	ncov	EPI_ISL_490555	?	2020-04-24	Europe	United Kingdom	England		Europe	United Kingdom	England	genome	29847	Human	?	?	20B	B.1.1.134	GR	Quadram Institute Bioscience	COVID-19 Genomics UK (COG-UK) Consortium	Dave J. Baker et al	https://www.gisaid.org	?	?	2020-07-15	?
hCoV-19_USA_AZ-UNM-00351_2020_EPI_ISL_508084_2020-05-01	USA/AZ-UNM-00351/2020	ncov	EPI_ISL_508084	?	2020-05-01	North America	USA	Arizona		North America	USA	Arizona	genome	29502	Human	?	?	20B	B.1.1.134	G	New Mexico Department of Health Scientific Laboratory Division	Center for Global Health, University of New Mexico Health Sciences Center	Daryl Domman et al	https://www.gisaid.org	?	?	2020-08-03	?
hCoV-19_USA_OK-ADDL-1_2020_EPI_ISL_487231_2020-07-01	USA/OK-ADDL-1/2020	ncov	EPI_ISL_487231	?	2020-07-01	North America	USA	Oklahoma		North America	USA	Oklahoma	genome	29782	Human	?	?	20B	B.1.1.135	GR	Oklahoma State University Diagnostic Laboratory-Oklahoma Animal Disease Diagnostic Laboratory	Oklahoma Animal Disease Diagnostic Laboratory	Sai Narayanan et al	https://www.gisaid.org	?	?	2020-07-13	?
hCoV-19_USA_SC-20-1448-T14_2020_EPI_ISL_516766_2020-07-08	USA/SC-20-1448-T14/2020	ncov	EPI_ISL_516766	?	2020-07-08	North America	USA	South Carolina		North America	USA	South Carolina	genome	29835	Human	18	Male	20B	B.1.1.135	GR	van Bakel Laboratory, Genetics and Genomics Sciences, Icahn School of Medicine at Mount Sinai	van Bakel Laboratory, Genetics and Genomics Sciences, Icahn School of Medicine at Mount Sinai	Andrew G. Letizia et al	https://www.gisaid.org	?	?	2020-08-22	?
hCoV-19_England_NORT-2A0AD5_2020_EPI_ISL_573360_2020-04-29	England/NORT-2A0AD5/2020	ncov	EPI_ISL_573360	?	2020-04-29	Europe	United Kingdom	England		Europe	United Kingdom	England	genome	29782	Human	?	?	20B	B.1.1.135	GR	Northumbria University / South Tees Hospitals NHS Foundation Trust / North Cumbria Integrated Care NHS Foundation Trust / North Tees and Hartlepool NHS Foundation Trust / Newcastle Hospitals NHS Foundation Trust	COVID-19 Genomics UK (COG-UK) Consortium	Darren L Smith et al	https://www.gisaid.org	?	?	2020-10-05	?
hCoV-19_USA_OR-OHSU-2844_2020_EPI_ISL_667349_2020-09-02	USA/OR-OHSU-2844/2020	ncov	EPI_ISL_667349	?	2020-09-02	North America	USA	Oregon	Multnomah County	North America	USA	Oregon	genome	29849	Human	33	Female	20B	B.1.1.135	GR	OHSU Lab Services Molecular Microbiology Lab	Oregon SARS-CoV-2 Genome Sequencing Center	Brendan L. O'Connell et al	https://www.gisaid.org	?	?	2020-12-02	?
hCoV-19_Australia_VIC2173_2020_EPI_ISL_521922_2020-06-24	Australia/VIC2173/2020	ncov	EPI_ISL_521922	?	2020-06-24	Oceania	Australia	Victoria		Oceania	Australia	Victoria	genome	29818	Human	?	?	20B	B.1.1.136	GR	Victorian Infectious Diseases Reference Laboratory (VIDRL)	VIDRL and MDU-PHL	Caly L. et al	https://www.gisaid.org	?	?	2020-08-25	?
hCoV-19_England_SHEF-CE2F9_2020_EPI_ISL_490630_2020-04-20	England/SHEF-CE2F9/2020	ncov	EPI_ISL_490630	?	2020-04-20	Europe	United Kingdom	England		Europe	United Kingdom	England	genome	29782	Human	?	?	20B	B.1.1.137	GR	Virology Department, Sheffield Teaching Hospitals NHS Foundation Trust/Department of Infection, Immunity and Cardiovascular Disease, The Medical School, University of Sheffield	COVID-19 Genomics UK (COG-UK) Consortium	Thushan de Silva et al	https://www.gisaid.org	?	?	2020-07-15	?
hCoV-19_England_ALDP-90B127_2020_EPI_ISL_556606_2020-06-22	England/ALDP-90B127/2020	ncov	EPI_ISL_556606	?	2020-06-22	Europe	United Kingdom	England		Europe	United Kingdom	England	genome	29611	Human	?	?	20B	B.1.1.138	GR	Lighthouse Lab in Alderley Park	Wellcome Sanger Institute for the COVID-19 Genomics UK (COG-UK) consortium	The Lighthouse Lab in Alderley Park et al	https://www.gisaid.org	?	?	2020-09-28	?
hCoV-19_England_QEUH-A8A927_2020_EPI_ISL_638860_2020-10-15	England/QEUH-A8A927/2020	ncov	EPI_ISL_638860	?	2020-10-15	Europe	United Kingdom	England		Europe	United Kingdom	England	genome	29903	Human	?	?	20B	B.1.1.138	GR	Oxford Viromics, NDM, University of Oxford; Oxford University Hospitals; Basingstoke and North Hampshire Hospital	COVID-19 Genomics UK (COG-UK) Consortium	Tanya Golubchik et al	https://www.gisaid.org	?	?	2020-11-16	?
hCoV-19_England_QEUH-B0DD01_2020_EPI_ISL_642056_2020-11-02	England/QEUH-B0DD01/2020	ncov	EPI_ISL_642056	?	2020-11-02	Europe	United Kingdom	England		Europe	United Kingdom	England	genome	29782	Human	?	?	20B	B.1.1.138	GR	Lighthouse Lab in Glasgow	Wellcome Sanger Institute for the COVID-19 Genomics UK (COG-UK) Consortium	Harper VanSteenhouse et al	https://www.gisaid.org	?	?	2020-11-18	?
hCoV-19_Scotland_EDB3902_2020_EPI_ISL_439362_2020-05-01	Scotland/EDB3902/2020	ncov	EPI_ISL_439362	?	2020-05-01	Europe	United Kingdom	Scotland		Europe	United Kingdom	Scotland	genome	29782	Human	?	?	20B	B.1.1.14	GR	Virology Department, Royal Infirmary of Edinburgh, NHS Lothian / School of Biological Sciences, University of Edinburgh / Institute of Genetics and Molecular Medicine, University of Edinburgh	COVID-19 Genomics UK (COG-UK) Consortium	McHugh M et al	https://www.gisaid.org	Preliminary analysis of SARS-CoV-2 importation & establishment of UK transmission lineages	https://virological.org/t/preliminary-analysis-of-sars-cov-2-importation-establishment-of-uk-transmission-lineages/507	2020-05-12	?
hCoV-19_Scotland_EDB5242_2020_EPI_ISL_456990_2020-05-20	Scotland/EDB5242/2020	ncov	EPI_ISL_456990	?	2020-05-20	Europe	United Kingdom	Scotland		Europe	United Kingdom	Scotland	genome	29782	Human	?	?	20B	B.1.1.14	GR	Virology Department, Royal Infirmary of Edinburgh, NHS Lothian / School of Biological Sciences, University of Edinburgh / Institute of Genetics and Molecular Medicine, University of Edinburgh	COVID-19 Genomics UK (COG-UK) Consortium	McHugh M et al	https://www.gisaid.org	Preliminary analysis of SARS-CoV-2 importation & establishment of UK transmission lineages	https://virological.org/t/preliminary-analysis-of-sars-cov-2-importation-establishment-of-uk-transmission-lineages/507	2020-06-02	?
hCoV-19_Russia_StPetersburg-RII5017V_2020_EPI_ISL_430084_2020-04-09	Russia/StPetersburg-RII5017V/2020	ncov	EPI_ISL_430084	?	2020-04-09	Europe	Russia	Saint-Petersburg		Europe	Russia	Saint-Petersburg	genome	29903	Human	26	Female	20B	B.1.1.140	GR	WHO National Influenza Centre Russian Federation	WHO National Influenza Centre Russian Federation	Andrey Komissarov et al	https://www.gisaid.org	Genomic epidemiology of the early stages of SARS-CoV-2 outbreak in Russia	https://dx.doi.org/10.1101/2020.07.14.20150979	2020-04-25	?
hCoV-19_Russia_SPE-RII-22068V_2020_EPI_ISL_524036_2020-06-08	Russia/SPE-RII-22068V/2020	ncov	EPI_ISL_524036	?	2020-06-08	Europe	Russia	Saint-Petersburg		Europe	Russia	Saint-Petersburg	genome	29873	Human	56	Female	20B	B.1.1.140	GR	WHO National Influenza Centre Russian Federation	WHO National Influenza Centre Russian Federation	Andrey Komissarov et al	https://www.gisaid.org	?	?	2020-08-27	?
hCoV-19_Russia_SPE-RII-22388V_2020_EPI_ISL_524044_2020-06-09	Russia/SPE-RII-22388V/2020	ncov	EPI_ISL_524044	?	2020-06-09	Europe	Russia	Saint-Petersburg		Europe	Russia	Saint-Petersburg	genome	29845	Human	46	Female	20B	B.1.1.140	GR	WHO National Influenza Centre Russian Federation	WHO National Influenza Centre Russian Federation	Andrey Komissarov et al	https://www.gisaid.org	?	?	2020-08-27	?
hCoV-19_England_ALDP-95374C_2020_EPI_ISL_554368_2020-06-08	England/ALDP-95374C/2020	ncov	EPI_ISL_554368	?	2020-06-08	Europe	United Kingdom	England		Europe	United Kingdom	England	genome	29782	Human	?	?	20B	B.1.1.141	GR	Lighthouse Lab in Alderley Park	Wellcome Sanger Institute for the COVID-19 Genomics UK (COG-UK) consortium	The Lighthouse Lab in Alderley Park et al	https://www.gisaid.org	?	?	2020-09-28	?
hCoV-19_Switzerland_BS-ETHZ-280117_2020_EPI_ISL_560471_2020-09-08	Switzerland/BS-ETHZ-280117/2020	ncov	EPI_ISL_560471	?	2020-09-08	Europe	Switzerland	Basel-Stadt		Europe	Switzerland	Basel-Stadt	genome	29836	Human	?	?	20B	B.1.1.141	GR	Viollier AG	Department of Biosystems Science and Engineering, ETH Zürich	Christian Beisel et al	https://www.gisaid.org	?	?	2020-09-29	?
hCoV-19_Canada_ON-UHTC_0149_2020_EPI_ISL_526282_2020-06-09	Canada/ON-UHTC_0149/2020	ncov	EPI_ISL_526282	?	2020-06-09	North America	Canada	Ontario		North America	Canada	Ontario	genome	29782	Human	?	?	20B	B.1.1.143	GR	Unity Health Toronto	Ontario Institute for Cancer Research	Ramzi Fattouh et al	https://www.gisaid.org	?	?	2020-09-01	?
hCoV-19_England_ALDP-92992B_2020_EPI_ISL_552807_2020-06-22	England/ALDP-92992B/2020	ncov	EPI_ISL_552807	?	2020-06-22	Europe	United Kingdom	England		Europe	United Kingdom	England	genome	29782	Human	?	?	20B	B.1.1.145	GR	Lighthouse Lab in Alderley Park	Wellcome Sanger Institute for the COVID-19 Genomics UK (COG-UK) consortium	The Lighthouse Lab in Alderley Park et al	https://www.gisaid.org	?	?	2020-09-28	?
hCoV-19_England_ALDP-8E3320_2020_EPI_ISL_556615_2020-06-25	England/ALDP-8E3320/2020	ncov	EPI_ISL_556615	?	2020-06-25	Europe	United Kingdom	England		Europe	United Kingdom	England	genome	29611	Human	?	?	20B	B.1.1.145	GR	Lighthouse Lab in Alderley Park	Wellcome Sanger Institute for the COVID-19 Genomics UK (COG-UK) consortium	The Lighthouse Lab in Alderley Park et al	https://www.gisaid.org	?	?	2020-09-28	?
hCoV-19_England_ALDP-94EFE2_2020_EPI_ISL_556430_2020-06-19	England/ALDP-94EFE2/2020	ncov	EPI_ISL_556430	?	2020-06-19	Europe	United Kingdom	England		Europe	United Kingdom	England	genome	29782	Human	?	?	20B	B.1.1.147	GR	Lighthouse Lab in Alderley Park	Wellcome Sanger Institute for the COVID-19 Genomics UK (COG-UK) consortium	The Lighthouse Lab in Alderley Park et al	https://www.gisaid.org	?	?	2020-09-28	?
hCoV-19_USA_TX-HMH-6446_2020_EPI_ISL_546001_2020-07-04	USA/TX-HMH-6446/2020	ncov	EPI_ISL_546001	?	2020-07-04	North America	USA	Texas	Greater Houston Area	North America	USA	Texas	genome	29782	Human	?	?	20B	B.1.1.148	GR	Houston Methodist Hospital	Houston Methodist Hospital	S. Wesley Long et al	https://www.gisaid.org	?	?	2020-09-24	?
hCoV-19_USA_TX-HMH-5841_2020_EPI_ISL_547055_2020-06-30	USA/TX-HMH-5841/2020	ncov	EPI_ISL_547055	?	2020-06-30	North America	USA	Texas	Greater Houston Area	North America	USA	Texas	genome	29494	Human	?	?	20A	B.1.1.148	G	Houston Methodist Hospital	Houston Methodist Hospital	S. Wesley Long et al	https://www.gisaid.org	?	?	2020-09-24	?
hCoV-19_USA_TX-DSHS-0979_2020_EPI_ISL_614002_2020-06-16	USA/TX-DSHS-0979/2020	ncov	EPI_ISL_614002	?	2020-06-16	North America	USA	Texas	Harris County	North America	USA	Texas	genome	29864	Human	?	?	20B	B.1.1.148	GR	Texas Department of State Health Services	Texas Department of State Health Services	Rashmi Tuladhar et al	https://www.gisaid.org	?	?	2020-11-04	?
hCoV-19_England_NOTT-11152A_2020_EPI_ISL_457576_2020-05-01	England/NOTT-11152A/2020	ncov	EPI_ISL_457576	?	2020-05-01	Europe	United Kingdom	England		Europe	United Kingdom	England	genome	29611	Human	?	?	20B	B.1.1.149	GR	Queens Medical Centre, Clinical Microbiology Department / DeepSeq Nottingham	COVID-19 Genomics UK (COG-UK) Consortium	Gemma Clark et al	https://www.gisaid.org	Preliminary analysis of SARS-CoV-2 importation & establishment of UK transmission lineages	https://virological.org/t/preliminary-analysis-of-sars-cov-2-importation-establishment-of-uk-transmission-lineages/507	2020-06-02	?
hCoV-19_England_NOTT-111BBF_2020_EPI_ISL_461969_2020-06-02	England/NOTT-111BBF/2020	ncov	EPI_ISL_461969	?	2020-06-02	Europe	United Kingdom	England		Europe	United Kingdom	England	genome	29611	Human	?	?	20B	B.1.1.149	GR	Queens Medical Centre, Clinical Microbiology Department / DeepSeq Nottingham	COVID-19 Genomics UK (COG-UK) Consortium	Gemma Clark et al	https://www.gisaid.org	?	?	2020-06-06	?
hCoV-19_England_LCST-24D67F5_2020_EPI_ISL_478297_2020-05-30	England/LCST-24D67F5/2020	ncov	EPI_ISL_478297	?	2020-05-30	Europe	United Kingdom	England		Europe	United Kingdom	England	genome	29780	Human	?	?	20B	B.1.1.149	GR	University Hospitals Of Leicester NHS Trust and DeepSeq Nottingham	COVID-19 Genomics UK (COG-UK) Consortium	Christopher Holmes et al	https://www.gisaid.org	?	?	2020-06-30	?
hCoV-19_England_CAMB-7D183_2020_EPI_ISL_442339_2020-04-07	England/CAMB-7D183/2020	ncov	EPI_ISL_442339	?	2020-04-07	Europe	United Kingdom	England		Europe	United Kingdom	England	genome	29782	Human	?	?	20B	B.1.1.15	GR	Department of Pathology, University of Cambridge	Wellcome Sanger Institute for the COVID-19 Genomics UK (COG-UK) consortium	Luke W Meredith et al	https://www.gisaid.org	Preliminary analysis of SARS-CoV-2 importation & establishment of UK transmission lineages	https://virological.org/t/preliminary-analysis-of-sars-cov-2-importation-establishment-of-uk-transmission-lineages/507	2020-05-12	?
hCoV-19_Portugal_PT0583_2020_EPI_ISL_454306_2020-03-27	Portugal/PT0583/2020	ncov	EPI_ISL_454306	?	2020-03-27	Europe	Portugal	Portugal		Europe	Portugal	Portugal	genome	29754	Human	?	?	20B	B.1.1.15	GR	unknown	Instituto Nacional de Saude (INSA)	Borges et al et al	https://www.gisaid.org	?	?	2020-05-28	?
hCoV-19_England_CAMC-B08586_2020_EPI_ISL_643584_2020-10-29	England/CAMC-B08586/2020	ncov	EPI_ISL_643584	?	2020-10-29	Europe	United Kingdom	England		Europe	United Kingdom	England	genome	29782	Human	?	?	20B	B.1.1.15	GR	Lighthouse Lab in Cambridge	Wellcome Sanger Institute for the COVID-19 Genomics UK (COG-UK) Consortium	Rob Howes et al	https://www.gisaid.org	?	?	2020-11-18	?
hCoV-19_England_CAMB-7EAC3_2020_EPI_ISL_442530_2020-04-06	England/CAMB-7EAC3/2020	ncov	EPI_ISL_442530	?	2020-04-06	Europe	United Kingdom	England		Europe	United Kingdom	England	genome	29782	Human	?	?	20B	B.1.1.151	GR	Department of Pathology, University of Cambridge	Wellcome Sanger Institute for the COVID-19 Genomics UK (COG-UK) consortium	Luke W Meredith et al	https://www.gisaid.org	Preliminary analysis of SARS-CoV-2 importation & establishment of UK transmission lineages	https://virological.org/t/preliminary-analysis-of-sars-cov-2-importation-establishment-of-uk-transmission-lineages/507	2020-05-12	?
hCoV-19_Northern_Ireland_QEUH-962346_2020_EPI_ISL_531663_2020-08-10	NorthernIreland/QEUH-962346/2020	ncov	EPI_ISL_531663	?	2020-08-10	Europe	United Kingdom	Northern Ireland		Europe	United Kingdom	Northern Ireland	genome	29782	Human	?	?	20B	B.1.1.151	GR	Lighthouse Lab in Glasgow	Wellcome Sanger Institute for the COVID-19 Genomics UK (COG-UK) consortium	Harper VanSteenhouse et al	https://www.gisaid.org	?	?	2020-09-11	?
hCoV-19_England_QEUH-95F76E_2020_EPI_ISL_532400_2020-08-05	England/QEUH-95F76E/2020	ncov	EPI_ISL_532400	?	2020-08-05	Europe	United Kingdom	England		Europe	United Kingdom	England	genome	29782	Human	?	?	20B	B.1.1.151	GR	Lighthouse Lab in Glasgow	Wellcome Sanger Institute for the COVID-19 Genomics UK (COG-UK) consortium	Harper VanSteenhouse et al	https://www.gisaid.org	?	?	2020-09-11	?
hCoV-19_England_QEUH-990163_2020_EPI_ISL_539923_2020-08-26	England/QEUH-990163/2020	ncov	EPI_ISL_539923	?	2020-08-26	Europe	United Kingdom	England		Europe	United Kingdom	England	genome	29782	Human	?	?	20B	B.1.1.151	GR	Lighthouse Lab in Glasgow	Wellcome Sanger Institute for the COVID-19 Genomics UK (COG-UK) consortium	Harper VanSteenhouse et al	https://www.gisaid.org	?	?	2020-09-21	?
hCoV-19_England_ALDP-981CCE_2020_EPI_ISL_552720_2020-08-09	England/ALDP-981CCE/2020	ncov	EPI_ISL_552720	?	2020-08-09	Europe	United Kingdom	England		Europe	United Kingdom	England	genome	29632	Human	?	?	20B	B.1.1.151	GR	Lighthouse Lab in Alderley Park	Wellcome Sanger Institute for the COVID-19 Genomics UK (COG-UK) consortium	The Lighthouse Lab in Alderley Park et al	https://www.gisaid.org	?	?	2020-09-28	?
hCoV-19_England_ALDP-9BC987_2020_EPI_ISL_568065_2020-09-09	England/ALDP-9BC987/2020	ncov	EPI_ISL_568065	?	2020-09-09	Europe	United Kingdom	England		Europe	United Kingdom	England	genome	29782	Human	?	?	20B	B.1.1.151	GR	Lighthouse Lab in Alderley Park	Wellcome Sanger Institute for the COVID-19 Genomics UK (COG-UK) consortium	Jacquelyn Wynn et al	https://www.gisaid.org	?	?	2020-10-01	?
hCoV-19_England_CAMC-9C0382_2020_EPI_ISL_573182_2020-09-09	England/CAMC-9C0382/2020	ncov	EPI_ISL_573182	?	2020-09-09	Europe	United Kingdom	England		Europe	United Kingdom	England	genome	29897	Human	?	?	20B	B.1.1.151	GR	Oxford Viromics, NDM, University of Oxford; Oxford University Hospitals; Basingstoke and North Hampshire Hospital	COVID-19 Genomics UK (COG-UK) Consortium	Tanya Golubchik et al	https://www.gisaid.org	?	?	2020-10-05	?
hCoV-19_England_CAMC-9C1C3B_2020_EPI_ISL_573227_2020-09-10	England/CAMC-9C1C3B/2020	ncov	EPI_ISL_573227	?	2020-09-10	Europe	United Kingdom	England		Europe	United Kingdom	England	genome	29903	Human	?	?	20B	B.1.1.151	GR	Oxford Viromics, NDM, University of Oxford; Oxford University Hospitals; Basingstoke and North Hampshire Hospital	COVID-19 Genomics UK (COG-UK) Consortium	Tanya Golubchik et al	https://www.gisaid.org	?	?	2020-10-05	?
hCoV-19_England_QEUH-9AECAD_2020_EPI_ISL_573493_2020-09-03	England/QEUH-9AECAD/2020	ncov	EPI_ISL_573493	?	2020-09-03	Europe	United Kingdom	England		Europe	United Kingdom	England	genome	29714	Human	?	?	20B	B.1.1.151	GR	University College London, Great Ormond Street Hospital for Children NHS Foundation Trust, Imperial College Healthcare NHS Trust	COVID-19 Genomics UK (COG-UK) Consortium	Sergi Castellano et al	https://www.gisaid.org	?	?	2020-10-05	?
hCoV-19_England_ALDP-A92A92_2020_EPI_ISL_611070_2020-10-19	England/ALDP-A92A92/2020	ncov	EPI_ISL_611070	?	2020-10-19	Europe	United Kingdom	England		Europe	United Kingdom	England	genome	29782	Human	?	?	20B	B.1.1.151	GR	Lighthouse Lab in Alderley Park	Wellcome Sanger Institute for the COVID-19 Genomics UK (COG-UK) consortium	Jacquelyn Wynn et al	https://www.gisaid.org	?	?	2020-11-03	?
hCoV-19_England_ALDP-A95358_2020_EPI_ISL_624649_2020-10-19	England/ALDP-A95358/2020	ncov	EPI_ISL_624649	?	2020-10-19	Europe	United Kingdom	England		Europe	United Kingdom	England	genome	29494	Human	?	?	20B	B.1.1.151	GR	Lighthouse Lab in Alderley Park	Wellcome Sanger Institute for the COVID-19 Genomics UK (COG-UK) consortium	Jacquelyn Wynn et al	https://www.gisaid.org	?	?	2020-11-06	?
hCoV-19_Norway_5218_2020_EPI_ISL_708054_2020-10-29	Norway/5218/2020	ncov	EPI_ISL_708054	?	2020-10-29	Europe	Norway	Oslo		Europe	Norway	Oslo	genome	29782	Human	?	?	20B	B.1.1.151	GR	Oslo University Hospital, Department of Medical Microbiology	Norwegian Institute of Public Health, Department of Virology	Kathrine Stene-Johansen et al	https://www.gisaid.org	?	?	2020-12-16	?
hCoV-19_Russia_SPE-RII-MH1012S_2020_EPI_ISL_596252_2020-09-05	Russia/SPE-RII-MH1012S/2020	ncov	EPI_ISL_596252	?	2020-09-05	Europe	Russia	Saint-Petersburg		Europe	Russia	Saint-Petersburg	genome	29782	Human	30	Female	20B	B.1.1.152	GR	HELIX LCC	WHO National Influenza Centre Russian Federation	Andrey Komissarov et al	https://www.gisaid.org	?	?	2020-10-26	?
hCoV-19_England_MILK-B39883_2020_EPI_ISL_679647_2020-11-01	England/MILK-B39883/2020	ncov	EPI_ISL_679647	?	2020-11-01	Europe	United Kingdom	England		Europe	United Kingdom	England	genome	29837	Human	?	?	20B	B.1.1.152	GR	Oxford Viromics, NDM, University of Oxford; Oxford University Hospitals; Basingstoke and North Hampshire Hospital	COVID-19 Genomics UK (COG-UK) Consortium	Tanya Golubchik et al	https://www.gisaid.org	?	?	2020-12-07	?
hCoV-19_England_QEUH-9FF94C_2020_EPI_ISL_600158_2020-09-30	England/QEUH-9FF94C/2020	ncov	EPI_ISL_600158	?	2020-09-30	Europe	United Kingdom	England		Europe	United Kingdom	England	genome	29782	Human	?	?	20B	B.1.1.153	GR	Lighthouse Lab in Glasgow	Wellcome Sanger Institute for the COVID-19 Genomics UK (COG-UK) consortium	Harper VanSteenhouse et al	https://www.gisaid.org	?	?	2020-10-27	?
hCoV-19_Switzerland_VS-ETHZ-321402_2020_EPI_ISL_603643_2020-10-14	Switzerland/VS-ETHZ-321402/2020	ncov	EPI_ISL_603643	?	2020-10-14	Europe	Switzerland	Valais		Europe	Switzerland	Valais	genome	29837	Human	?	?	20B	B.1.1.153	GR	Viollier AG	Department of Biosystems Science and Engineering, ETH Zürich	Christian Beisel et al	https://www.gisaid.org	?	?	2020-10-30	?
hCoV-19_Denmark_DCGC-11081_2020_EPI_ISL_670382_2020-11-02	Denmark/DCGC-11081/2020	ncov	EPI_ISL_670382	?	2020-11-02	Europe	Denmark	Syddanmark		Europe	Denmark	Syddanmark	genome	29782	Human	?	?	20B	B.1.1.153	GR	Department of Virus and Microbiological Special Diagnostics, Statens Serum Institut, Copenhagen, Denmark	Albertsen Lab, Department of Chemistry and Bioscience, Aalborg University, Denmark	Danish Covid-19 Genome Consortium et al	https://www.gisaid.org	?	?	2020-12-02	?
hCoV-19_Denmark_DCGC-11808_2020_EPI_ISL_670460_2020-10-26	Denmark/DCGC-11808/2020	ncov	EPI_ISL_670460	?	2020-10-26	Europe	Denmark	Nordjylland		Europe	Denmark	Nordjylland	genome	29782	Human	?	?	20B	B.1.1.153	GR	Department of Virus and Microbiological Special Diagnostics, Statens Serum Institut, Copenhagen, Denmark	Albertsen Lab, Department of Chemistry and Bioscience, Aalborg University, Denmark	Danish Covid-19 Genome Consortium et al	https://www.gisaid.org	?	?	2020-12-02	?
hCoV-19_England_SHEF-D13D2_2020_EPI_ISL_432628_2020-03-30	England/SHEF-D13D2/2020	ncov	EPI_ISL_432628	?	2020-03-30	Europe	United Kingdom	England		Europe	United Kingdom	England	genome	29782	Human	?	?	20B	B.1.1.154	GR	Virology Department, Sheffield Teaching Hospitals NHS Foundation Trust / Virology Department, Sheffield Teaching Hospitals NHS Foundation Trust	COVID-19 Genomics UK (COG-UK) Consortium	Thushan de Silva et al	https://www.gisaid.org	Preliminary analysis of SARS-CoV-2 importation & establishment of UK transmission lineages	https://virological.org/t/preliminary-analysis-of-sars-cov-2-importation-establishment-of-uk-transmission-lineages/507	2020-04-29	?
hCoV-19_England_SHEF-D3297_2020_EPI_ISL_475508_2020-04-29	England/SHEF-D3297/2020	ncov	EPI_ISL_475508	?	2020-04-29	Europe	United Kingdom	England		Europe	United Kingdom	England	genome	29782	Human	?	?	20B	B.1.1.154	GR	Virology Department, Sheffield Teaching Hospitals NHS Foundation Trust/Department of Infection, Immunity and Cardiovascular Disease, The Medical School, University of Sheffield	COVID-19 Genomics UK (COG-UK) Consortium	Thushan de Silva et al	https://www.gisaid.org	?	?	2020-06-23	?
hCoV-19_USA_WA-S2686_2020_EPI_ISL_497318_2020-06-22	USA/WA-S2686/2020	ncov	EPI_ISL_497318	?	2020-06-22	North America	USA	Washington	Yakima County	North America	USA	Washington	genome	29879	Human	?	?	20B	B.1.1.158	GR	Washington State Department of Health	Seattle Flu Study	Deborah A. Nickerson et al	https://www.gisaid.org	?	?	2020-07-24	?
hCoV-19_USA_WA-S2273_2020_EPI_ISL_497701_2020-06-09	USA/WA-S2273/2020	ncov	EPI_ISL_497701	?	2020-06-09	North America	USA	Washington	Franklin County WA	North America	USA	Washington	genome	29850	Human	?	?	20B	B.1.1.158	GR	Washington State Department of Health	Seattle Flu Study	Deborah A. Nickerson et al	https://www.gisaid.org	?	?	2020-07-24	?
hCoV-19_USA_OR-OHSU-0643_2020_EPI_ISL_525865_2020-06-16	USA/OR-OHSU-0643/2020	ncov	EPI_ISL_525865	?	2020-06-16	North America	USA	Oregon	Washington County OR	North America	USA	Oregon	genome	29723	Human	28	Female	20B	B.1.1.158	GR	OHSU Lab Services Molecular Microbiology Lab	Oregon SARS-CoV-2 Genome Sequencing Center	Brendan L. O'Connell et al	https://www.gisaid.org	?	?	2020-09-01	?
hCoV-19_USA_CA-CZB-3938_2020_EPI_ISL_548506_2020-07-30	USA/CA-CZB-3938/2020	ncov	EPI_ISL_548506	?	2020-07-30	North America	USA	California	Contra Costa County	North America	USA	California	genome	29526	Human	?	?	20B	B.1.1.158	GR	Contra Costa Public Health Lab	Chan-Zuckerberg Biohub	CZB Cliahub Consortium et al	https://www.gisaid.org	?	?	2020-09-26	?
hCoV-19_England_NORW-EC529_2020_EPI_ISL_457533_2020-05-12	England/NORW-EC529/2020	ncov	EPI_ISL_457533	?	2020-05-12	Europe	United Kingdom	England		Europe	United Kingdom	England	genome	29862	Human	?	?	20B	B.1.1.159	GR	Quadram Institute Bioscience	COVID-19 Genomics UK (COG-UK) Consortium	Dave J. Baker et al	https://www.gisaid.org	Preliminary analysis of SARS-CoV-2 importation & establishment of UK transmission lineages	https://virological.org/t/preliminary-analysis-of-sars-cov-2-importation-establishment-of-uk-transmission-lineages/507	2020-06-02	?
hCoV-19_Wales_PHWC-368AF_2020_EPI_ISL_474724_2020-04-28	Wales/PHWC-368AF/2020	ncov	EPI_ISL_474724	?	2020-04-28	Europe	United Kingdom	Wales		Europe	United Kingdom	Wales	genome	29797	Human	?	?	20B	B.1.1.16	GR	Wales Specialist Virology Centre Sequencing lab: Pathogen Genomics Unit	COVID-19 Genomics UK (COG-UK) Consortium	Catherine Moore et al	https://www.gisaid.org	?	?	2020-06-23	?
hCoV-19_Wales_PHWC-168867_2020_EPI_ISL_494295_2020-04-20	Wales/PHWC-168867/2020	ncov	EPI_ISL_494295	?	2020-04-20	Europe	United Kingdom	Wales		Europe	United Kingdom	Wales	genome	29865	Human	?	?	20B	B.1.1.16	GR	Wales Specialist Virology Centre Sequencing lab: Pathogen Genomics Unit	COVID-19 Genomics UK (COG-UK) Consortium	Catherine Moore et al	https://www.gisaid.org	?	?	2020-07-21	?
hCoV-19_Brazil_MG-CV46_2020_EPI_ISL_429699_2020-03-20	Brazil/MG-CV46/2020	ncov	EPI_ISL_429699	?	2020-03-20	South America	Brazil	Minas Gerais		South America	Brazil	Minas Gerais	genome	29451	Human	35	Male	20B	B.1.1.161	O	Central Public Health Laboratory/Octávio Magalhães Institute (IOM) from the Ezequiel Dias Foundation (FUNED)	Instituto Octávio Magalhães / Fundação Ezequiel Dias (IOM/Funed)	Talita Adelino et al	https://www.gisaid.org	The ongoing COVID-19 epidemic in Minas Gerais, Brazil: insights from epidemiological data and SARS-CoV-2 whole genome sequencing.	https://dx.doi.org/10.1101/2020.05.05.20091611	2020-04-24	?
hCoV-19_England_LOND-D3C20_2020_EPI_ISL_449643_2020-04-04	England/LOND-D3C20/2020	ncov	EPI_ISL_449643	?	2020-04-04	Europe	United Kingdom	England		Europe	United Kingdom	England	genome	29714	Human	?	?	20B	B.1.1.161	GR	University College London, Great Ormond Street Hospital for Children NHS Foundation Trust, Imperial College Healthcare NHS Trust	COVID-19 Genomics UK (COG-UK) Consortium	Sergi Castellano et al	https://www.gisaid.org	Preliminary analysis of SARS-CoV-2 importation & establishment of UK transmission lineages	https://virological.org/t/preliminary-analysis-of-sars-cov-2-importation-establishment-of-uk-transmission-lineages/507	2020-05-19	?
hCoV-19_England_LOND-D5295_2020_EPI_ISL_449697_2020-04-15	England/LOND-D5295/2020	ncov	EPI_ISL_449697	?	2020-04-15	Europe	United Kingdom	England		Europe	United Kingdom	England	genome	29714	Human	?	?	20B	B.1.1.161	GR	University College London, Great Ormond Street Hospital for Children NHS Foundation Trust, Imperial College Healthcare NHS Trust	COVID-19 Genomics UK (COG-UK) Consortium	Sergi Castellano et al	https://www.gisaid.org	Preliminary analysis of SARS-CoV-2 importation & establishment of UK transmission lineages	https://virological.org/t/preliminary-analysis-of-sars-cov-2-importation-establishment-of-uk-transmission-lineages/507	2020-05-19	?
hCoV-19_Switzerland_BS-ETHZ-110483_2020_EPI_ISL_451895_2020-04-07	Switzerland/BS-ETHZ-110483/2020	ncov	EPI_ISL_451895	?	2020-04-07	Europe	Switzerland	Basel-Stadt		Europe	Switzerland	Basel-Stadt	genome	29373	Human	?	?	20B	B.1.1.161	GR	Viollier AG	Department of Biosystems Science and Engineering, ETH Zürich	Christian Beisel et al	https://www.gisaid.org	?	?	2020-05-25	?
hCoV-19_Australia_VIC1477_2020_EPI_ISL_456452_2020-04-23	Australia/VIC1477/2020	ncov	EPI_ISL_456452	?	2020-04-23	Oceania	Australia	Victoria		Oceania	Australia	Victoria	genome	29680	Human	46	Male	20B	B.1.1.161	O	Victorian Infectious Diseases Reference Laboratory (VIDRL)	Microbiological Diagnostic Unit Public Health Laboratory and Victorian Infectious Diseases Reference Laboratory, Doherty Institute	Caly L. et al	https://www.gisaid.org	?	?	2020-06-02	?
hCoV-19_England_20166001004_2020_EPI_ISL_466499_2020-04-15	England/20166001004/2020	ncov	EPI_ISL_466499	?	2020-04-15	Europe	United Kingdom	England		Europe	United Kingdom	England	genome	29857	Human	78	Male	20B	B.1.1.161	GR	Respiratory Virus Unit, Microbiology Services Colindale, Public Health England	Respiratory Virus Unit, Microbiology Services Colindale, Public Health England	PHE Covid Sequencing Team et al	https://www.gisaid.org	?	?	2020-06-11	?
hCoV-19_England_LOND-D6CE1_2020_EPI_ISL_478423_2020-03-31	England/LOND-D6CE1/2020	ncov	EPI_ISL_478423	?	2020-03-31	Europe	United Kingdom	England		Europe	United Kingdom	England	genome	29714	Human	?	?	20B	B.1.1.161	GR	University College London, Great Ormond Street Hospital for Children NHS Foundation Trust, Imperial College Healthcare NHS Trust	COVID-19 Genomics UK (COG-UK) Consortium	Sergi Castellano et al	https://www.gisaid.org	?	?	2020-06-30	?
hCoV-19_Switzerland_AG-ETHZ-110023_2020_EPI_ISL_486462_2020-04-01	Switzerland/AG-ETHZ-110023/2020	ncov	EPI_ISL_486462	?	2020-04-01	Europe	Switzerland	Aargau		Europe	Switzerland	Aargau	genome	29836	Human	?	?	20B	B.1.1.161	O	Viollier AG	Department of Biosystems Science and Engineering, ETH Zürich	Christian Beisel et al	https://www.gisaid.org	?	?	2020-07-10	?
hCoV-19_SaudiArabia_KAUST-JEDDAH933_2020_EPI_ISL_513061_2020-04-06	SaudiArabia/KAUST-JEDDAH933/2020	ncov	EPI_ISL_513061	?	2020-04-06	Asia	Saudi Arabia	Jeddah		Asia	Saudi Arabia	Jeddah	genome	29903	Human	57	Male	20B	B.1.1.161	GR	Pathogen Genomics Lab King Abdullah University of Science and Technology(KAUST)	Pathogen Genomics Lab King Abdullah University of Science and Technology(KAUST)	Rahul P Salunke et al	https://www.gisaid.org	?	?	2020-08-12	?
hCoV-19_Brazil_SP-RP11_2020_EPI_ISL_614011_2020-04-01	Brazil/SP-RP11/2020	ncov	EPI_ISL_614011	?	2020-04-01	South America	Brazil	São Paulo	Ribeirao Preto	South America	Brazil	São Paulo	genome	29381	Human	40	Female	20B	B.1.1.161	O	Laboratory of Molecular Biology, Blood Center of Ribeirão Preto, Faculty of Medicine of Ribeirão Preto, University of São Paulo	Laboratory of Molecular Biology, Blood Center of Ribeirão Preto, Faculty of Medicine of Ribeirão Preto, University of São Paulo	Svetoslav N Slavov et al	https://www.gisaid.org	?	?	2020-11-04	?
hCoV-19_Faroe_Islands_HFS-144_2020_EPI_ISL_614306_2020-08-12	FaroeIslands/HFS-144/2020	ncov	EPI_ISL_614306	?	2020-08-12	Europe	Denmark	Faroe Islands	Faroe Islands	Europe	Denmark	Faroe Islands	genome	29818	Human	?	?	20B	B.1.1.161	GR	Faroese National Reference Laboratory for Fish and Animal Diseases	Faroese National Reference Laboratory for Fish and Animal Diseases	Maria Marjunardóttir Dahl et al	https://www.gisaid.org	?	?	2020-11-05	?
hCoV-19_Australia_VIC17095_2020_EPI_ISL_663499_2020-08-07	Australia/VIC17095/2020	ncov	EPI_ISL_663499	?	2020-08-07	Oceania	Australia	Victoria		Oceania	Australia	Victoria	genome	29782	Human	18	Male	20F	B.1.1.161	GR	Microbiological Diagnostic Unit - Public Health Laboratory (MDU-PHL)	MDU-PHL	Seemann T. et al	https://www.gisaid.org	?	?	2020-11-30	?
hCoV-19_Saudi_Arabia_KAUST-RIYADH1192_2020_EPI_ISL_678199_2020-06-15	SaudiArabia/KAUST-RIYADH1192/2020	ncov	EPI_ISL_678199	?	2020-06-15	Asia	Saudi Arabia	Riyadh		Asia	Saudi Arabia	Riyadh	genome	29903	Human	?	?	20B	B.1.1.161	O	Pathogen Genomics Lab King Abdullah University of Science and Technology(KAUST)	Pathogen Genomics Lab King Abdullah University of Science and Technology(KAUST)	Raeece Naeem et al	https://www.gisaid.org	?	?	2020-12-06	?
hCoV-19_United_Arab_Emirates_0043_2020_EPI_ISL_698252_2020-05-17	UnitedArabEmirates/0043/2020	ncov	EPI_ISL_698252	?	2020-05-17	Asia	United Arab Emirates	Abu Dhabi		Asia	United Arab Emirates	Abu Dhabi	genome	29891	Human	?	?	20B	B.1.1.161	O	Group 42 (G42) Healthcare, Abu Dhabi, United Arab Emirates; Department of Health, The United Arab Emirates	G42 Healthcare	Rong Liu et al	https://www.gisaid.org	?	?	2020-12-13	?
hCoV-19_Australia_NSW1107_2020_EPI_ISL_593722_2020-08-11	Australia/NSW1107/2020	ncov	EPI_ISL_593722	?	2020-08-11	Oceania	Australia	New South Wales	Sydney	Oceania	Australia	New South Wales	genome	29408	Human	?	?	20B	B.1.1.162	GR	South Eastern Area Laboratory Services (SEALS)	NSW Health Pathology - Institute of Clinical Pathology and Medical Research; Westmead Hospital; University of Sydney	CIDM-PH et al. et al	https://www.gisaid.org	?	?	2020-10-23	?
hCoV-19_Russia_OMS-ORINFI-5207S_2020_EPI_ISL_569786_2020-07-13	Russia/OMS-ORINFI-5207S/2020	ncov	EPI_ISL_569786	?	2020-07-13	Europe	Russia	Omsk	Azovo	Europe	Russia	Omsk	genome	29856	Human	41	Female	20B	B.1.1.163	GR	Omsk Research Institute of Natural Focal Infections	WHO National Influenza Centre Russian Federation	Artem Fadeev et al	https://www.gisaid.org	?	?	2020-10-03	?
hCoV-19_Australia_NSW2940_2020_EPI_ISL_678372_2020-10-16	Australia/NSW2940/2020	ncov	EPI_ISL_678372	?	2020-10-16	Oceania	Australia	New South Wales	Sydney	Oceania	Australia	New South Wales	genome	29782	Human	53	Male	20B	B.1.1.163	GR	Area of Virology, Serology and Virology Division (SAViD), New South Wales Health Pathology Randwick	Virology Research Laboratory; Area of Virology, Serology and Virology Division (SAViD), New South Wales Health Pathology Randwick	Foster et al	https://www.gisaid.org	?	?	2020-12-07	?
hCoV-19_England_CAMB-79A40_2020_EPI_ISL_433815_2020-03-26	England/CAMB-79A40/2020	ncov	EPI_ISL_433815	?	2020-03-26	Europe	United Kingdom	England		Europe	United Kingdom	England	genome	29782	Human	?	?	20B	B.1.1.164	GR	Department of Pathology, University of Cambridge	COVID-19 Genomics UK (COG-UK) Consortium	Luke W Meredith et al	https://www.gisaid.org	Rapid implementation of SARS-CoV-2 sequencing to investigate cases of health-care associated COVID-19: a prospective genomic surveillance study	https://dx.doi.org/10.1016/S1473-3099(20)30562-4	2020-04-29	?
hCoV-19_England_BRIS-123103_2020_EPI_ISL_442719_2020-04-05	England/BRIS-123103/2020	ncov	EPI_ISL_442719	?	2020-04-05	Europe	United Kingdom	England		Europe	United Kingdom	England	genome	29782	Human	?	?	20B	B.1.1.164	GR	PHE South West Regional Laboratory, National Infection Service	Wellcome Sanger Institute for the COVID-19 Genomics UK (COG-UK) consortium	Stephanie Hutchings et al	https://www.gisaid.org	Preliminary analysis of SARS-CoV-2 importation & establishment of UK transmission lineages	https://virological.org/t/preliminary-analysis-of-sars-cov-2-importation-establishment-of-uk-transmission-lineages/507	2020-05-12	?
hCoV-19_England_CAMB-8449F_2020_EPI_ISL_443580_2020-04-16	England/CAMB-8449F/2020	ncov	EPI_ISL_443580	?	2020-04-16	Europe	United Kingdom	England		Europe	United Kingdom	England	genome	29782	Human	?	?	20B	B.1.1.164	GR	Department of Pathology, University of Cambridge	Wellcome Sanger Institute for the COVID-19 Genomics UK (COG-UK) consortium	Luke W Meredith et al	https://www.gisaid.org	Preliminary analysis of SARS-CoV-2 importation & establishment of UK transmission lineages	https://virological.org/t/preliminary-analysis-of-sars-cov-2-importation-establishment-of-uk-transmission-lineages/507	2020-05-12	?
hCoV-19_England_EXET-1376D0_2020_EPI_ISL_471982_2020-05-10	England/EXET-1376D0/2020	ncov	EPI_ISL_471982	?	2020-05-10	Europe	United Kingdom	England		Europe	United Kingdom	England	genome	29782	Human	?	?	20B	B.1.1.164	GR	University of Exeter	COVID-19 Genomics UK (COG-UK) Consortium	Ben Temperton et al	https://www.gisaid.org	?	?	2020-06-23	?
hCoV-19_England_20202121604_2020_EPI_ISL_528439_2020-05-11	England/20202121604/2020	ncov	EPI_ISL_528439	?	2020-05-11	Europe	United Kingdom	England		Europe	United Kingdom	England	genome	29848	Human	91	Female	20B	B.1.1.164	GR	Respiratory Virus Unit, Microbiology Services Colindale, Public Health England	Respiratory Virus Unit, Microbiology Services Colindale, Public Health England	PHE Covid Sequencing Team et al	https://www.gisaid.org	?	?	2020-09-07	?
hCoV-19_England_QEUH-A9EF1F_2020_EPI_ISL_611323_2020-10-20	England/QEUH-A9EF1F/2020	ncov	EPI_ISL_611323	?	2020-10-20	Europe	United Kingdom	England		Europe	United Kingdom	England	genome	29782	Human	?	?	20B	B.1.1.165	G	Lighthouse Lab in Glasgow	Wellcome Sanger Institute for the COVID-19 Genomics UK (COG-UK) consortium	Harper VanSteenhouse et al	https://www.gisaid.org	?	?	2020-11-03	?
hCoV-19_England_QEUH-A8C1B4_2020_EPI_ISL_643219_2020-10-16	England/QEUH-A8C1B4/2020	ncov	EPI_ISL_643219	?	2020-10-16	Europe	United Kingdom	England		Europe	United Kingdom	England	genome	29782	Human	?	?	20B	B.1.1.165	G	Lighthouse Lab in Glasgow	Wellcome Sanger Institute for the COVID-19 Genomics UK (COG-UK) Consortium	Harper VanSteenhouse et al	https://www.gisaid.org	?	?	2020-11-18	?
hCoV-19_England_CAMB-77CC4_2020_EPI_ISL_440845_2020-04-01	England/CAMB-77CC4/2020	ncov	EPI_ISL_440845	?	2020-04-01	Europe	United Kingdom	England		Europe	United Kingdom	England	genome	29782	Human	?	?	20B	B.1.1.166	GR	Department of Pathology, University of Cambridge	Wellcome Sanger Institute for the COVID-19 Genomics UK (COG-UK) consortium	Luke W Meredith et al	https://www.gisaid.org	Preliminary analysis of SARS-CoV-2 importation & establishment of UK transmission lineages	https://virological.org/t/preliminary-analysis-of-sars-cov-2-importation-establishment-of-uk-transmission-lineages/507	2020-05-12	?
hCoV-19_Denmark_DCGC-8131_2020_EPI_ISL_617200_2020-10-26	Denmark/DCGC-8131/2020	ncov	EPI_ISL_617200	?	2020-10-26	Europe	Denmark	Hovedstaden		Europe	Denmark	Hovedstaden	genome	29782	Human	?	?	20B	B.1.1.167	GR	Department of Virus and Microbiological Special Diagnostics, Statens Serum Institut, Denmark	Albertsen lab, Department of Chemistry and Bioscience, Aalborg University, Denmark	Danish Covid-19 Genome Consortia et al	https://www.gisaid.org	?	?	2020-11-05	?
hCoV-19_England_NORT-28AFA5_2020_EPI_ISL_461798_2020-04-16	England/NORT-28AFA5/2020	ncov	EPI_ISL_461798	?	2020-04-16	Europe	United Kingdom	England		Europe	United Kingdom	England	genome	29782	Human	?	?	20B	B.1.1.168	GR	Northumbria University / South Tees Hospitals NHS Foundation Trust / North Cumbria Integrated Care NHS Foundation Trust / North Tees and Hartlepool NHS Foundation Trust / Newcastle Hospitals NHS Foundation Trust	COVID-19 Genomics UK (COG-UK) Consortium	Darren L Smith et al	https://www.gisaid.org	?	?	2020-06-06	?
hCoV-19_Iceland_130_2020_EPI_ISL_417713_2020-03-12	Iceland/130/2020	ncov	EPI_ISL_417713	?	2020-03-12	Europe	Iceland	Reykjavik		Europe	Iceland	Reykjavik	genome	29837	Human	19	Female	20B	B.1.1.17	GR	The National University Hospital of Iceland	deCODE genetics	Daniel F Gudbjartsson et al	https://www.gisaid.org	Spread of SARS-CoV-2 in the Icelandic Population	https://dx.doi.org/10.1056/NEJMoa2006100	2020-03-27	?
hCoV-19_Denmark_DCGC-7122_2020_EPI_ISL_618968_2020-10-12	Denmark/DCGC-7122/2020	ncov	EPI_ISL_618968	?	2020-10-12	Europe	Denmark	Syddanmark		Europe	Denmark	Syddanmark	genome	29782	Human	?	?	20B	B.1.1.170	GR	Department of Virus and Microbiological Special Diagnostics, Statens Serum Institut, Denmark	Albertsen lab, Department of Chemistry and Bioscience, Aalborg University, Denmark	Danish Covid-19 Genome Consortia et al	https://www.gisaid.org	?	?	2020-11-05	?
hCoV-19_Denmark_DCGC-6572_2020_EPI_ISL_619620_2020-10-12	Denmark/DCGC-6572/2020	ncov	EPI_ISL_619620	?	2020-10-12	Europe	Denmark	Syddanmark		Europe	Denmark	Syddanmark	genome	29782	Human	?	?	20B	B.1.1.170	GR	Department of Virus and Microbiological Special Diagnostics, Statens Serum Institut, Denmark	Albertsen lab, Department of Chemistry and Bioscience, Aalborg University, Denmark	Danish Covid-19 Genome Consortia et al	https://www.gisaid.org	?	?	2020-11-05	?
hCoV-19_Denmark_DCGC-10569_2020_EPI_ISL_670056_2020-11-02	Denmark/DCGC-10569/2020	ncov	EPI_ISL_670056	?	2020-11-02	Europe	Denmark	Midtjylland		Europe	Denmark	Midtjylland	genome	29782	Human	?	?	20B	B.1.1.170	GR	Department of Virus and Microbiological Special Diagnostics, Statens Serum Institut, Copenhagen, Denmark	Albertsen Lab, Department of Chemistry and Bioscience, Aalborg University, Denmark	Danish Covid-19 Genome Consortium et al	https://www.gisaid.org	?	?	2020-12-02	?
hCoV-19_England_20189046201_2020_EPI_ISL_465530_2020-05-01	England/20189046201/2020	ncov	EPI_ISL_465530	?	2020-05-01	Europe	United Kingdom	England		Europe	United Kingdom	England	genome	29793	Human	88	Female	20B	B.1.1.171	GR	Respiratory Virus Unit, Microbiology Services Colindale, Public Health England	Respiratory Virus Unit, Microbiology Services Colindale, Public Health England	PHE Covid Sequencing Team et al	https://www.gisaid.org	?	?	2020-06-11	?
hCoV-19_England_SHEF-D1AEC_2020_EPI_ISL_484516_2020-06-04	England/SHEF-D1AEC/2020	ncov	EPI_ISL_484516	?	2020-06-04	Europe	United Kingdom	England		Europe	United Kingdom	England	genome	29782	Human	?	?	20B	B.1.1.171	GR	Virology Department, Sheffield Teaching Hospitals NHS Foundation Trust/Department of Infection, Immunity and Cardiovascular Disease, The Medical School, University of Sheffield	COVID-19 Genomics UK (COG-UK) Consortium	Thushan de Silva et al	https://www.gisaid.org	?	?	2020-07-08	?
hCoV-19_England_BRIS-18532C1_2020_EPI_ISL_492334_2020-04-02	England/BRIS-18532C1/2020	ncov	EPI_ISL_492334	?	2020-04-02	Europe	United Kingdom	England		Europe	United Kingdom	England	genome	29782	Human	?	?	20B	B.1.1.171	GR	PHE South West Regional Laboratory, National Infection Service	Wellcome Sanger Institute for the COVID-19 Genomics UK (COG-UK) consortium	Stephanie Hutchings et al	https://www.gisaid.org	?	?	2020-07-20	?
hCoV-19_England_QEUH-990761_2020_EPI_ISL_530367_2020-08-26	England/QEUH-990761/2020	ncov	EPI_ISL_530367	?	2020-08-26	Europe	United Kingdom	England		Europe	United Kingdom	England	genome	29607	Human	?	?	20B	B.1.1.171	GR	Lighthouse Lab in Glasgow	Wellcome Sanger Institute for the COVID-19 Genomics UK (COG-UK) consortium	Harper VanSteenhouse et al	https://www.gisaid.org	?	?	2020-09-11	?
hCoV-19_England_QEUH-98F89F_2020_EPI_ISL_530381_2020-08-26	England/QEUH-98F89F/2020	ncov	EPI_ISL_530381	?	2020-08-26	Europe	United Kingdom	England		Europe	United Kingdom	England	genome	29607	Human	?	?	20B	B.1.1.171	GR	Lighthouse Lab in Glasgow	Wellcome Sanger Institute for the COVID-19 Genomics UK (COG-UK) consortium	Harper VanSteenhouse et al	https://www.gisaid.org	?	?	2020-09-11	?
hCoV-19_England_QEUH-964DA0_2020_EPI_ISL_531146_2020-08-13	England/QEUH-964DA0/2020	ncov	EPI_ISL_531146	?	2020-08-13	Europe	United Kingdom	England		Europe	United Kingdom	England	genome	29782	Human	?	?	20B	B.1.1.171	GR	Lighthouse Lab in Glasgow	Wellcome Sanger Institute for the COVID-19 Genomics UK (COG-UK) consortium	Harper VanSteenhouse et al	https://www.gisaid.org	?	?	2020-09-11	?
hCoV-19_England_QEUH-96B41D_2020_EPI_ISL_531276_2020-08-14	England/QEUH-96B41D/2020	ncov	EPI_ISL_531276	?	2020-08-14	Europe	United Kingdom	England		Europe	United Kingdom	England	genome	29782	Human	?	?	20B	B.1.1.171	GR	Lighthouse Lab in Glasgow	Wellcome Sanger Institute for the COVID-19 Genomics UK (COG-UK) consortium	Harper VanSteenhouse et al	https://www.gisaid.org	?	?	2020-09-11	?
hCoV-19_England_QEUH-96B3E3_2020_EPI_ISL_531396_2020-08-14	England/QEUH-96B3E3/2020	ncov	EPI_ISL_531396	?	2020-08-14	Europe	United Kingdom	England		Europe	United Kingdom	England	genome	29782	Human	?	?	20B	B.1.1.171	GR	Lighthouse Lab in Glasgow	Wellcome Sanger Institute for the COVID-19 Genomics UK (COG-UK) consortium	Harper VanSteenhouse et al	https://www.gisaid.org	?	?	2020-09-11	?
hCoV-19_England_NORT-2A450D_2020_EPI_ISL_573375_2020-08-30	England/NORT-2A450D/2020	ncov	EPI_ISL_573375	?	2020-08-30	Europe	United Kingdom	England		Europe	United Kingdom	England	genome	29782	Human	?	?	20B	B.1.1.171	GR	Northumbria University / South Tees Hospitals NHS Foundation Trust / North Cumbria Integrated Care NHS Foundation Trust / North Tees and Hartlepool NHS Foundation Trust / Newcastle Hospitals NHS Foundation Trust	COVID-19 Genomics UK (COG-UK) Consortium	Darren L Smith et al	https://www.gisaid.org	?	?	2020-10-05	?
hCoV-19_England_ALDP-4F393E_2020_EPI_ISL_581446_2020-06-24	England/ALDP-4F393E/2020	ncov	EPI_ISL_581446	?	2020-06-24	Europe	United Kingdom	England		Europe	United Kingdom	England	genome	29782	Human	?	?	20B	B.1.1.171	GR	Lighthouse Lab in Alderley Park	Wellcome Sanger Institute for the COVID-19 Genomics UK (COG-UK) consortium	Jacquelyn Wynn et al	https://www.gisaid.org	?	?	2020-10-14	?
hCoV-19_Russia_OMS-ORINFI-2096S_2020_EPI_ISL_639917_2020-07-02	Russia/OMS-ORINFI-2096S/2020	ncov	EPI_ISL_639917	?	2020-07-02	Europe	Russia	Omsk	Omsk	Europe	Russia	Omsk	genome	29837	Human	58	Female	20B	B.1.1.171	GR	Omsk Research Institute of Natural Focal Infections	WHO National Influenza Centre Russian Federation	Artem Fadeev et al	https://www.gisaid.org	?	?	2020-11-17	?
hCoV-19_Brazil_MG-CV45_2020_EPI_ISL_429698_2020-03-20	Brazil/MG-CV45/2020	ncov	EPI_ISL_429698	?	2020-03-20	South America	Brazil	Minas Gerais		South America	Brazil	Minas Gerais	genome	29376	Human	58	Male	20B	B.1.1.175	GR	Central Public Health Laboratory/Octávio Magalhães Institute (IOM) from the Ezequiel Dias Foundation (FUNED)	Instituto Octávio Magalhães / Fundação Ezequiel Dias (IOM/Funed)	Talita Adelino et al	https://www.gisaid.org	The ongoing COVID-19 epidemic in Minas Gerais, Brazil: insights from epidemiological data and SARS-CoV-2 whole genome sequencing.	https://dx.doi.org/10.1101/2020.05.05.20091611	2020-04-24	?
hCoV-19_England_20154081304_2020_EPI_ISL_466265_2020-04-06	England/20154081304/2020	ncov	EPI_ISL_466265	?	2020-04-06	Europe	United Kingdom	England		Europe	United Kingdom	England	genome	29850	Human	80	Male	20B	B.1.1.175	GR	Respiratory Virus Unit, Microbiology Services Colindale, Public Health England	Respiratory Virus Unit, Microbiology Services Colindale, Public Health England	PHE Covid Sequencing Team et al	https://www.gisaid.org	?	?	2020-06-11	?
hCoV-19_Nigeria_OY622-CV179_2020_EPI_ISL_527907_2020-06-09	Nigeria/OY622-CV179/2020	ncov	EPI_ISL_527907	?	2020-06-09	Africa	Nigeria	Oyo State		Africa	Nigeria	Oyo State	genome	29734	Human	?	?	20B	B.1.1.175	GR	Nigeria Centre for Disease Control (NCDC)	African Centre of Excellence for Genomics of Infectious Diseases (ACEGID), Redeemer's University, Ede, Osun State, Nigeria	Oluniyi P.E. et al et al	https://www.gisaid.org	?	?	2020-09-05	?
hCoV-19_Spain_PV-IBV-98000968_2020_EPI_ISL_538064_2020-03-29	Spain/PV-IBV-98000968/2020	ncov	EPI_ISL_538064	?	2020-03-29	Europe	Spain	Basque Country	Donostia-San Sebastian	Europe	Spain	Basque Country	genome	29793	Human	51	Female	20B	B.1.1.175	GR	Servicio de Microbiología. Hospital Universitario Donostia. OSI Donostialdea. Área de Enfermedades Infecciosas, Grupo de Infección Respiratoria y Resistencia Antimicrobiana. Instituto de Investigación Sanitaria Biodonostia	SeqCOVID-SPAIN consortium/IBV(CSIC)	Gustavo Cilla et al	https://www.gisaid.org	?	?	2020-09-16	?
hCoV-19_England_ALDP-524283_2020_EPI_ISL_559065_2020-06-04	England/ALDP-524283/2020	ncov	EPI_ISL_559065	?	2020-06-04	Europe	United Kingdom	England		Europe	United Kingdom	England	genome	29782	Human	?	?	20B	B.1.1.175	GR	Lighthouse Lab in Alderley Park	Wellcome Sanger Institute for the COVID-19 Genomics UK (COG-UK) consortium	The Lighthouse Lab in Alderley Park et al	https://www.gisaid.org	?	?	2020-09-28	?
hCoV-19_Austria_CeMM0395_2020_EPI_ISL_583573_2020-03-25	Austria/CeMM0395/2020	ncov	EPI_ISL_583573	?	2020-03-25	Europe	Austria	Austria		Europe	Austria	Austria	genome	29782	Human	?	?	20B	B.1.1.175	GR	Austrian Agency for Health and Food Safety (AGES)	Bergthaler laboratory, CeMM Research Center for Molecular Medicine of the Austrian Academy of Sciences	Alexandra Popa et al	https://www.gisaid.org	?	?	2020-10-18	?
hCoV-19_Bangladesh_G-104_2020_EPI_ISL_600446_2020-07-01	Bangladesh/G-104/2020	ncov	EPI_ISL_600446	?	2020-07-01	Asia	Bangladesh	Dhaka		Asia	Bangladesh	Dhaka	genome	29299	Human	?	?	20B	B.1.1.175	GR	Institute of Epidemiology Disease Control And Research	Institute for Developing Science and Health Initiatives	Lauren Cowley et al	https://www.gisaid.org	?	?	2020-10-27	?
hCoV-19_Bangladesh_DNAS-BSH-isl-9_2020_EPI_ISL_605907_2020-04-29	Bangladesh/DNAS-BSH-isl-9/2020	ncov	EPI_ISL_605907	?	2020-04-29	Asia	Bangladesh	Bangladesh		Asia	Bangladesh	Bangladesh	genome	29822	Human	?	?	20B	B.1.1.175	GR	NGS Lab, DNA SOLUTION LTD.	NGS Lab, DNA SOLUTION LTD.	Khan et al	https://www.gisaid.org	?	?	2020-06-09	?
hCoV-19_Ghana_UHAS-K675_2020_EPI_ISL_628754_2020-07-07	Ghana/UHAS-K675/2020	ncov	EPI_ISL_628754	?	2020-07-07	Africa	Ghana	Volta		Africa	Ghana	Volta	genome	29611	Human	19	Male	20B	B.1.1.175	GR	UHAS COVID-19 Lab	UHAS COVID-19 Lab	Kwabena O. Duedu et al	https://www.gisaid.org	?	?	2020-11-09	?
hCoV-19_USA_CA-IGI-0822_2020_EPI_ISL_677903_2020-06-29	USA/CA-IGI-0822/2020	ncov	EPI_ISL_677903	?	2020-06-29	North America	USA	California	Alameda County	North America	USA	California	genome	29580	Human	?	?	20B	B.1.1.175	GR	Innovative Genomics Institute, UC Berkeley	Innovative Genomics Institute, UC Berkeley	Stacia Wyman et al	https://www.gisaid.org	?	?	2020-12-06	?
hCoV-19_Colombia_DC-INS-4909_2020_EPI_ISL_791086_2020-12-21	Colombia/DC-INS-4909/2020	ncov	EPI_ISL_791086	?	2020-12-21	South America	Colombia	Bogota		South America	Colombia	Bogota	genome	29494	Human	18	Male	20B	B.1.1.175	GR	Instituto Nacional de Salud - Unidad de Secuenciación y Análisis Genómico	Instituto Nacional de Salud - Dirección de Investigación en Salud Pública	Katherine Laiton-Donato et al	https://www.gisaid.org	?	?	2021-01-08	?
hCoV-19_Canada_QC-LSPQ-L00235424_2020_EPI_ISL_536097_2020-03-24	Canada/QC-LSPQ-L00235424/2020	ncov	EPI_ISL_536097	?	2020-03-24	North America	Canada	Quebec		North America	Canada	Quebec	genome	29856	Human	45	Male	20B	B.1.1.176	GR	Hôpital du Suroît	Laboratoire de santé publique du Québec	Sandrine Moreira et al	https://www.gisaid.org	?	?	2020-09-15	?
hCoV-19_Canada_UN-CRCHUM-PostFreeze-7_2020_EPI_ISL_667773_2020-09-04	Canada/UN-CRCHUM-PostFreeze-7/2020	ncov	EPI_ISL_667773	?	2020-09-04	North America	Canada	Canada		North America	Canada	Canada	genome	29776	Human	?	?	20B	B.1.1.176	GR	Microbiology, Infectious Diseases and Immunology, Centre de Recherche du Centre Hospitalier de l'Universite de Montreal	Microbiology, Infectious Diseases and Immunology, Centre de Recherche du Centre Hospitalier de l'Universite de Montreal	Benoit et al	https://www.gisaid.org	?	?	2020-11-30	?
hCoV-19_USA_FL-BPHL-1041_2020_EPI_ISL_517931_2020-08-01	USA/FL-BPHL-1041/2020	ncov	EPI_ISL_517931	?	2020-08-01	North America	USA	Florida		North America	USA	Florida	genome	29859	Human	?	?	20B	B.1.1.180	GR	Florida Bureau of Public Health Laboratories	Florida Bureau of Public Health Laboratories	Sarah Schmedes et al	https://www.gisaid.org	?	?	2020-08-24	?
hCoV-19_USA_FL-BPHL-1149_2020_EPI_ISL_526635_2020-08-18	USA/FL-BPHL-1149/2020	ncov	EPI_ISL_526635	?	2020-08-18	North America	USA	Florida		North America	USA	Florida	genome	29848	Human	?	?	20B	B.1.1.180	GR	Florida Bureau of Public Health Laboratories	Florida Bureau of Public Health Laboratories	Sarah Schmedes et al	https://www.gisaid.org	?	?	2020-09-01	?
hCoV-19_USA_FL-BPHL-1199_2020_EPI_ISL_526685_2020-08-21	USA/FL-BPHL-1199/2020	ncov	EPI_ISL_526685	?	2020-08-21	North America	USA	Florida		North America	USA	Florida	genome	29804	Human	?	?	20B	B.1.1.180	GR	Florida Bureau of Public Health Laboratories	Florida Bureau of Public Health Laboratories	Sarah Schmedes et al	https://www.gisaid.org	?	?	2020-09-01	?
hCoV-19_USA_FL-BPHL-1268_2020_EPI_ISL_541200_2020-08-04	USA/FL-BPHL-1268/2020	ncov	EPI_ISL_541200	?	2020-08-04	North America	USA	Florida		North America	USA	Florida	genome	29849	Human	?	?	20B	B.1.1.180	GR	Florida Bureau of Public Health Laboratories, Florida Department of Health	Florida Bureau of Public Health Laboratories, Florida Department of Health	Schmedes et al	https://www.gisaid.org	?	?	2020-09-21	?
hCoV-19_United_Arab_Emirates_skmc-3607928_2020_EPI_ISL_582672_2020-09-14	UnitedArabEmirates/skmc-3607928/2020	ncov	EPI_ISL_582672	?	2020-09-14	Asia	United Arab Emirates	United Arab Emirates		Asia	United Arab Emirates	United Arab Emirates	genome	29782	Human	22	Female	20B	B.1.1.182	GR	Sheikh Khalifa Medical City	Molecular/Surveillance lab Sheikh Khalifa Medical City	Amirtharaj Francis et al	https://www.gisaid.org	?	?	2020-10-16	?
hCoV-19_Vietnam_VNHN_3913_2020_EPI_ISL_455705_2020-03-31	Vietnam/VNHN_3913/2020	ncov	EPI_ISL_455705	?	2020-03-31	Asia	Vietnam	Red River Delta	Hanoi	Asia	Vietnam	Red River Delta	genome	29822	Human	25	Female	20B	B.1.1.184	GR	National Hospital of Tropical Diseases	Oxford University Clinical Research Unit, Hanoi, Vietnam	Nguyen Thi Tam et al	https://www.gisaid.org	?	?	2020-06-01	?
hCoV-19_Russia_STA-RII-MH2787S_2020_EPI_ISL_602452_2020-09-19	Russia/STA-RII-MH2787S/2020	ncov	EPI_ISL_602452	?	2020-09-19	Europe	Russia	Stavropol	Stavropol	Europe	Russia	Stavropol	genome	29782	Human	33	Female	20B	B.1.1.184	GR	HELIX LLC	WHO National Influenza Centre Russian Federation	Andrey Komissarov et al	https://www.gisaid.org	?	?	2020-10-28	?
hCoV-19_USA_NY-NYCPHL-001469_2020_EPI_ISL_683828_2020-11-27	USA/NY-NYCPHL-001469/2020	ncov	EPI_ISL_683828	?	2020-11-27	North America	USA	New York	New York City	North America	USA	New York	genome	29782	Human	27	Male	20B	B.1.1.184	GR	DOHMH Chelsea	New York City Public Health Laboratory	Jade Wang et al	https://www.gisaid.org	?	?	2020-12-09	?
hCoV-19_USA_NY-NYCPHL-001471_2020_EPI_ISL_683830_2020-11-27	USA/NY-NYCPHL-001471/2020	ncov	EPI_ISL_683830	?	2020-11-27	North America	USA	New York	New York City	North America	USA	New York	genome	29782	Human	28	Female	20B	B.1.1.184	GR	DOHMH Chelsea	New York City Public Health Laboratory	Jade Wang et al	https://www.gisaid.org	?	?	2020-12-09	?
hCoV-19_Netherlands_NA_589_2020_EPI_ISL_460753_2020-04-05	Netherlands/NA_589/2020	ncov	EPI_ISL_460753	?	2020-04-05	Europe	Netherlands	Netherlands		Europe	Netherlands	Netherlands	genome	29775	Human	?	?	20B	B.1.1.185	GR	Dutch COVID-19 response team	Erasmus Medical Center	Bas Oude Munnink et al	https://www.gisaid.org	?	?	2020-06-06	?
hCoV-19_USA_WI-UW-1834_2020_EPI_ISL_605706_2020-09-09	USA/WI-UW-1834/2020	ncov	EPI_ISL_605706	?	2020-09-09	North America	USA	Wisconsin	Dane County	North America	USA	Wisconsin	genome	29782	Human	?	?	20B	B.1.1.186	GR	University of Wisconsin-Madison AIDS Vaccine Research Laboratories	University of Wisconsin-Madison AIDS Vaccine Research Laboratories	Gage Moreno et al	https://www.gisaid.org	?	?	2020-10-30	?
hCoV-19_USA_GA-CDC-7744_2020_EPI_ISL_681812_2020-10-27	USA/GA-CDC-7744/2020	ncov	EPI_ISL_681812	?	2020-10-27	North America	USA	Georgia		North America	USA	Georgia	genome	29882	Human	?	?	20B	B.1.1.186	GR	GA Department of Public Health Laboratory	Pathogen Discovery, Respiratory Viruses Branch, Division of Viral Diseases, Centers for Disease Control and Prevention	Yan Li et al	https://www.gisaid.org	?	?	2020-12-08	?
hCoV-19_England_ALDP-B5B047_2020_EPI_ISL_655411_2020-11-08	England/ALDP-B5B047/2020	ncov	EPI_ISL_655411	?	2020-11-08	Europe	United Kingdom	England		Europe	United Kingdom	England	genome	29782	Human	?	?	20B	B.1.1.187	GR	Lighthouse Lab in Alderley Park	Wellcome Sanger Institute for the COVID-19 Genomics UK (COG-UK) Consortium	Jacquelyn Wynn et al	https://www.gisaid.org	?	?	2020-11-25	?
hCoV-19_England_MILK-61AB75_2020_EPI_ISL_557956_2020-07-06	England/MILK-61AB75/2020	ncov	EPI_ISL_557956	?	2020-07-06	Europe	United Kingdom	England		Europe	United Kingdom	England	genome	29782	Human	?	?	20B	B.1.1.189	GR	Lighthouse Lab in Milton Keynes	Wellcome Sanger Institute for the COVID-19 Genomics UK (COG-UK) consortium	The Lighthouse Lab in Milton Keynes et al	https://www.gisaid.org	?	?	2020-09-28	?
hCoV-19_England_MILK-9C2B6A_2020_EPI_ISL_566488_2020-09-10	England/MILK-9C2B6A/2020	ncov	EPI_ISL_566488	?	2020-09-10	Europe	United Kingdom	England		Europe	United Kingdom	England	genome	29782	Human	?	?	20B	B.1.1.189	GR	Lighthouse Lab in Milton Keynes	Wellcome Sanger Institute for the COVID-19 Genomics UK (COG-UK) consortium	The Lighthouse Lab in Milton Keynes et al	https://www.gisaid.org	?	?	2020-10-01	?
hCoV-19_England_SHEF-CF692_2020_EPI_ISL_573747_2020-09-18	England/SHEF-CF692/2020	ncov	EPI_ISL_573747	?	2020-09-18	Europe	United Kingdom	England		Europe	United Kingdom	England	genome	29782	Human	?	?	20B	B.1.1.189	GR	Virology Department, Sheffield Teaching Hospitals NHS Foundation Trust/Department of Infection, Immunity and Cardiovascular Disease, The Medical School, University of Sheffield	COVID-19 Genomics UK (COG-UK) Consortium	Thushan de Silva et al	https://www.gisaid.org	?	?	2020-10-05	?
hCoV-19_Switzerland_BS-42397125_2020_EPI_ISL_581965_2020-08-16	Switzerland/BS-42397125/2020	ncov	EPI_ISL_581965	?	2020-08-16	Europe	Switzerland	Basel-Stadt		Europe	Switzerland	Basel-Stadt	genome	29813	Human	?	Female	20B	B.1.1.189	GR	University Hospital Basel, Clinical Virology	University Hospital Basel, Clinical Bacteriology	Madlen Stange et al	https://www.gisaid.org	?	?	2020-10-14	?
hCoV-19_Denmark_DCGC-2838_2020_EPI_ISL_616665_2020-08-24	Denmark/DCGC-2838/2020	ncov	EPI_ISL_616665	?	2020-08-24	Europe	Denmark	Hovedstaden		Europe	Denmark	Hovedstaden	genome	29782	Human	?	?	20B	B.1.1.189	GR	Department of Virus and Microbiological Special Diagnostics, Statens Serum Institut, Denmark	Albertsen lab, Department of Chemistry and Bioscience, Aalborg University, Denmark	Danish Covid-19 Genome Consortia et al	https://www.gisaid.org	?	?	2020-11-05	?
hCoV-19_Denmark_DCGC-7967_2020_EPI_ISL_618889_2020-10-26	Denmark/DCGC-7967/2020	ncov	EPI_ISL_618889	?	2020-10-26	Europe	Denmark	Midtjylland		Europe	Denmark	Midtjylland	genome	29782	Human	?	?	20B	B.1.1.189	GR	Department of Virus and Microbiological Special Diagnostics, Statens Serum Institut, Denmark	Albertsen lab, Department of Chemistry and Bioscience, Aalborg University, Denmark	Danish Covid-19 Genome Consortia et al	https://www.gisaid.org	?	?	2020-11-05	?
hCoV-19_Denmark_DCGC-6212_2020_EPI_ISL_620115_2020-10-05	Denmark/DCGC-6212/2020	ncov	EPI_ISL_620115	?	2020-10-05	Europe	Denmark	Midtjylland		Europe	Denmark	Midtjylland	genome	29782	Human	?	?	20B	B.1.1.189	GR	Department of Virus and Microbiological Special Diagnostics, Statens Serum Institut, Denmark	Albertsen lab, Department of Chemistry and Bioscience, Aalborg University, Denmark	Danish Covid-19 Genome Consortia et al	https://www.gisaid.org	?	?	2020-11-05	?
hCoV-19_Germany_NW-HHU-311_2020_EPI_ISL_631314_2020-10-05	Germany/NW-HHU-311/2020	ncov	EPI_ISL_631314	?	2020-10-05	Europe	Germany	North Rhine Westphalia	Duesseldorf	Europe	Germany	North Rhine Westphalia	genome	29782	Human	?	?	20B	B.1.1.189	GR	ZOTZ KLIMAS MVZ Düsseldorf-Centrum GbR ÜBAG für Labormedizin, Genetik, Zytologie, Pathologie	Center of Medical Microbiology, Virology, and Hospital Hygiene, University of Duesseldorf	Maximilian Damagnez et al	https://www.gisaid.org	?	?	2020-11-10	?
hCoV-19_Germany_NW-HHU-312_2020_EPI_ISL_631315_2020-10-05	Germany/NW-HHU-312/2020	ncov	EPI_ISL_631315	?	2020-10-05	Europe	Germany	North Rhine Westphalia	Duesseldorf	Europe	Germany	North Rhine Westphalia	genome	29782	Human	?	?	20B	B.1.1.189	GR	ZOTZ KLIMAS MVZ Düsseldorf-Centrum GbR ÜBAG für Labormedizin, Genetik, Zytologie, Pathologie	Center of Medical Microbiology, Virology, and Hospital Hygiene, University of Duesseldorf	Maximilian Damagnez et al	https://www.gisaid.org	?	?	2020-11-10	?
hCoV-19_England_CAMC-B20209_2020_EPI_ISL_647537_2020-11-03	England/CAMC-B20209/2020	ncov	EPI_ISL_647537	?	2020-11-03	Europe	United Kingdom	England		Europe	United Kingdom	England	genome	29782	Human	?	?	20B	B.1.1.189	GR	Lighthouse Lab in Cambridge	Wellcome Sanger Institute for the COVID-19 Genomics UK (COG-UK) Consortium	Rob Howes et al	https://www.gisaid.org	?	?	2020-11-20	?
hCoV-19_England_MILK-B8E8E9_2020_EPI_ISL_674719_2020-11-13	England/MILK-B8E8E9/2020	ncov	EPI_ISL_674719	?	2020-11-13	Europe	United Kingdom	England		Europe	United Kingdom	England	genome	29782	Human	?	?	20B	B.1.1.189	GR	Lighthouse Lab in Milton Keynes	Wellcome Sanger Institute for the COVID-19 Genomics UK (COG-UK) Consortium	The Lighthouse Lab in Milton Keynes et al	https://www.gisaid.org	?	?	2020-12-04	?
hCoV-19_Denmark_DCGC-16295_2020_EPI_ISL_714375_2020-11-16	Denmark/DCGC-16295/2020	ncov	EPI_ISL_714375	?	2020-11-16	Europe	Denmark	Hovedstaden		Europe	Denmark	Hovedstaden	genome	29779	Human	?	?	20B	B.1.1.189	GR	Department of Virus and Microbiological Special Diagnostics, Statens Serum Institut, Copenhagen, Denmark	Albertsen Lab, Department of Chemistry and Bioscience, Aalborg University, Denmark	Danish Covid-19 Genome Consortium et al	https://www.gisaid.org	?	?	2020-12-18	?
hCoV-19_Netherlands_GE-RIVM-20545_2020_EPI_ISL_728760_2020-11-25	Netherlands/GE-RIVM-20545/2020	ncov	EPI_ISL_728760	?	2020-11-25	Europe	Netherlands	Gelderland		Europe	Netherlands	Gelderland	genome	29782	Human	?	?	20B	B.1.1.189	GR	Dutch COVID-19 response team	National Institute for Public Health and the Environment (RIVM)	Adam Meijer et al	https://www.gisaid.org	?	?	2020-12-22	?
hCoV-19_Wales_PHWC-25F80_2020_EPI_ISL_422226_2020-03-25	Wales/PHWC-25F80/2020	ncov	EPI_ISL_422226	?	2020-03-25	Europe	United Kingdom	Wales		Europe	United Kingdom	Wales	genome	29820	Human	54	Female	20B	B.1.1.190	GR	Wales Specialist Virology Centre	Public Health Wales Microbiology Cardiff	Catherine Moore et al	https://www.gisaid.org	Preliminary analysis of SARS-CoV-2 importation & establishment of UK transmission lineages	https://virological.org/t/preliminary-analysis-of-sars-cov-2-importation-establishment-of-uk-transmission-lineages/507	2020-04-10	?
hCoV-19_England_CAMB-83FAE_2020_EPI_ISL_438717_2020-04-25	England/CAMB-83FAE/2020	ncov	EPI_ISL_438717	?	2020-04-25	Europe	United Kingdom	England		Europe	United Kingdom	England	genome	29782	Human	?	?	20B	B.1.1.190	GR	Department of Pathology, University of Cambridge	COVID-19 Genomics UK (COG-UK) Consortium	Luke W Meredith et al	https://www.gisaid.org	Preliminary analysis of SARS-CoV-2 importation & establishment of UK transmission lineages	https://virological.org/t/preliminary-analysis-of-sars-cov-2-importation-establishment-of-uk-transmission-lineages/507	2020-05-12	?
hCoV-19_Burkina_Faso_2-041-1649_2020_EPI_ISL_660492_2020-08-13	BurkinaFaso/2-041-1649/2020	ncov	EPI_ISL_660492	?	2020-08-13	Africa	Burkina Faso	Hauts-Bassins	Houndé	Africa	Burkina Faso	Hauts-Bassins	genome	29773	Human	28	Female	20B	B.1.1.190	GR	Laboratoire de Microbiologie CHU Souro Sanou	Centre Muraz	Abdoul-Salam Ouedraogo et al	https://www.gisaid.org	?	?	2020-11-26	?
hCoV-19_Denmark_DCGC-16183_2020_EPI_ISL_714397_2020-11-16	Denmark/DCGC-16183/2020	ncov	EPI_ISL_714397	?	2020-11-16	Europe	Denmark	Midtjylland		Europe	Denmark	Midtjylland	genome	29769	Human	?	?	20B	B.1.1.190	GR	Department of Virus and Microbiological Special Diagnostics, Statens Serum Institut, Copenhagen, Denmark	Albertsen Lab, Department of Chemistry and Bioscience, Aalborg University, Denmark	Danish Covid-19 Genome Consortium et al	https://www.gisaid.org	?	?	2020-12-18	?
hCoV-19_Faroe_Islands_HFS-131_2020_EPI_ISL_614302_2020-09-21	FaroeIslands/HFS-131/2020	ncov	EPI_ISL_614302	?	2020-09-21	Europe	Denmark	Faroe Islands	Faroe Islands	Europe	Denmark	Faroe Islands	genome	29812	Human	?	?	20B	B.1.1.191	GR	Faroese National Reference Laboratory for Fish and Animal Diseases	Faroese National Reference Laboratory for Fish and Animal Diseases	Maria Marjunardóttir Dahl et al	https://www.gisaid.org	?	?	2020-11-05	?
hCoV-19_Denmark_DCGC-6204_2020_EPI_ISL_620107_2020-10-05	Denmark/DCGC-6204/2020	ncov	EPI_ISL_620107	?	2020-10-05	Europe	Denmark	Syddanmark		Europe	Denmark	Syddanmark	genome	29776	Human	?	?	20B	B.1.1.191	GR	Department of Virus and Microbiological Special Diagnostics, Statens Serum Institut, Denmark	Albertsen lab, Department of Chemistry and Bioscience, Aalborg University, Denmark	Danish Covid-19 Genome Consortia et al	https://www.gisaid.org	?	?	2020-11-05	?
hCoV-19_Denmark_DCGC-11961_2020_EPI_ISL_670652_2020-09-14	Denmark/DCGC-11961/2020	ncov	EPI_ISL_670652	?	2020-09-14	Europe	Denmark	Nordjylland		Europe	Denmark	Nordjylland	genome	29776	Human	?	?	20B	B.1.1.191	GR	Department of Virus and Microbiological Special Diagnostics, Statens Serum Institut, Copenhagen, Denmark	Albertsen Lab, Department of Chemistry and Bioscience, Aalborg University, Denmark	Danish Covid-19 Genome Consortium et al	https://www.gisaid.org	?	?	2020-12-02	?
hCoV-19_Denmark_DCGC-11975_2020_EPI_ISL_670660_2020-09-07	Denmark/DCGC-11975/2020	ncov	EPI_ISL_670660	?	2020-09-07	Europe	Denmark	Nordjylland		Europe	Denmark	Nordjylland	genome	29776	Human	?	?	20B	B.1.1.191	GR	Department of Virus and Microbiological Special Diagnostics, Statens Serum Institut, Copenhagen, Denmark	Albertsen Lab, Department of Chemistry and Bioscience, Aalborg University, Denmark	Danish Covid-19 Genome Consortium et al	https://www.gisaid.org	?	?	2020-12-02	?
hCoV-19_England_MILK-974CDD_2020_EPI_ISL_552528_2020-08-21	England/MILK-974CDD/2020	ncov	EPI_ISL_552528	?	2020-08-21	Europe	United Kingdom	England		Europe	United Kingdom	England	genome	29782	Human	?	?	20B	B.1.1.192	GR	Lighthouse Lab in Milton Keynes	Wellcome Sanger Institute for the COVID-19 Genomics UK (COG-UK) consortium	The Lighthouse Lab in Milton Keynes et al	https://www.gisaid.org	?	?	2020-09-28	?
hCoV-19_England_QEUH-9F4929_2020_EPI_ISL_588324_2020-09-25	England/QEUH-9F4929/2020	ncov	EPI_ISL_588324	?	2020-09-25	Europe	United Kingdom	England		Europe	United Kingdom	England	genome	29782	Human	?	?	20B	B.1.1.192	GR	Lighthouse Lab in Glasgow	Wellcome Sanger Institute for the COVID-19 Genomics UK (COG-UK) consortium	Harper VanSteenhouse et al	https://www.gisaid.org	?	?	2020-10-20	?
hCoV-19_USA_FL-BPHL-1685_2020_EPI_ISL_594374_2020-08-12	USA/FL-BPHL-1685/2020	ncov	EPI_ISL_594374	?	2020-08-12	North America	USA	Florida		North America	USA	Florida	genome	29841	Human	?	?	20B	B.1.1.192	GR	Florida Bureau of Public Health Laboratories	Florida Bureau of Public Health Laboratories	Sarah Schmedes et al	https://www.gisaid.org	?	?	2020-10-26	?
hCoV-19_USA_UT-UPHL-2009531_2020_EPI_ISL_605212_2020-07-19	USA/UT-UPHL-2009531/2020	ncov	EPI_ISL_605212	?	2020-07-19	North America	USA	Utah		North America	USA	Utah	genome	29781	Human	?	?	20B	B.1.1.192	GR	Utah Public Health Laboratory	Utah Public Health Laboratory	Erin L. Young et al	https://www.gisaid.org	?	?	2020-10-30	?
hCoV-19_USA_DE-DHSS-F986368_2020_EPI_ISL_708440_2020-11-03	USA/DE-DHSS-F986368/2020	ncov	EPI_ISL_708440	?	2020-11-03	North America	USA	Delaware	Sussex County	North America	USA	Delaware	genome	29690	Human	?	?	20B	B.1.1.192	GR	Delaware Public Health Lab	Delaware Public Health Lab	Gregory Hovan et al	https://www.gisaid.org	?	?	2020-12-16	?
hCoV-19_England_NORT-29DE57_2020_EPI_ISL_484319_2020-05-06	England/NORT-29DE57/2020	ncov	EPI_ISL_484319	?	2020-05-06	Europe	United Kingdom	England		Europe	United Kingdom	England	genome	29782	Human	?	?	20B	B.1.1.193	GR	Northumbria University / South Tees Hospitals NHS Foundation Trust / North Cumbria Integrated Care NHS Foundation Trust / North Tees and Hartlepool NHS Foundation Trust / Newcastle Hospitals NHS Foundation Trust	COVID-19 Genomics UK (COG-UK) Consortium	Darren L Smith et al	https://www.gisaid.org	?	?	2020-07-08	?
hCoV-19_England_NORT-29DEDF_2020_EPI_ISL_493500_2020-05-06	England/NORT-29DEDF/2020	ncov	EPI_ISL_493500	?	2020-05-06	Europe	United Kingdom	England		Europe	United Kingdom	England	genome	29782	Human	?	?	20B	B.1.1.193	GR	Northumbria University / South Tees Hospitals NHS Foundation Trust / North Cumbria Integrated Care NHS Foundation Trust / North Tees and Hartlepool NHS Foundation Trust / Newcastle Hospitals NHS Foundation Trust	COVID-19 Genomics UK (COG-UK) Consortium	Darren L Smith et al	https://www.gisaid.org	?	?	2020-07-21	?
hCoV-19_England_OXON-AF3BF_2020_EPI_ISL_478731_2020-04-13	England/OXON-AF3BF/2020	ncov	EPI_ISL_478731	?	2020-04-13	Europe	United Kingdom	England		Europe	United Kingdom	England	genome	29881	Human	?	?	20B	B.1.1.194	GR	Oxford Viromics, NDM, University of Oxford; Oxford University Hospitals; Basingstoke and North Hampshire Hospital	COVID-19 Genomics UK (COG-UK) Consortium	Tanya Golubchik et al	https://www.gisaid.org	?	?	2020-06-30	?
hCoV-19_England_OXON-B2DF7_2020_EPI_ISL_534816_2020-03-27	England/OXON-B2DF7/2020	ncov	EPI_ISL_534816	?	2020-03-27	Europe	United Kingdom	England		Europe	United Kingdom	England	genome	29903	Human	?	?	20B	B.1.1.194	GR	Oxford Viromics, NDM, University of Oxford; Oxford University Hospitals; Basingstoke and North Hampshire Hospital	COVID-19 Genomics UK (COG-UK) Consortium	Tanya Golubchik et al	https://www.gisaid.org	?	?	2020-09-14	?
hCoV-19_England_OXON-B4DB9_2020_EPI_ISL_535016_2020-03-31	England/OXON-B4DB9/2020	ncov	EPI_ISL_535016	?	2020-03-31	Europe	United Kingdom	England		Europe	United Kingdom	England	genome	29843	Human	?	?	20B	B.1.1.194	GR	Oxford Viromics, NDM, University of Oxford; Oxford University Hospitals; Basingstoke and North Hampshire Hospital	COVID-19 Genomics UK (COG-UK) Consortium	Tanya Golubchik et al	https://www.gisaid.org	?	?	2020-09-14	?
hCoV-19_England_CAMB-1AD945_2020_EPI_ISL_448027_2020-05-02	England/CAMB-1AD945/2020	ncov	EPI_ISL_448027	?	2020-05-02	Europe	United Kingdom	England		Europe	United Kingdom	England	genome	29782	Human	?	?	20B	B.1.1.195	GR	Department of Pathology, University of Cambridge	COVID-19 Genomics UK (COG-UK) Consortium	Luke W Meredith et al	https://www.gisaid.org	Preliminary analysis of SARS-CoV-2 importation & establishment of UK transmission lineages	https://virological.org/t/preliminary-analysis-of-sars-cov-2-importation-establishment-of-uk-transmission-lineages/507	2020-05-19	?
hCoV-19_England_WSFT-25C0E61_2020_EPI_ISL_492896_2020-05-03	England/WSFT-25C0E61/2020	ncov	EPI_ISL_492896	?	2020-05-03	Europe	United Kingdom	England		Europe	United Kingdom	England	genome	29782	Human	?	?	20B	B.1.1.195	GR	Department of Medical Microbiology, Western Sussex Hospitals NHS Foundation Trust, St Richard's Hospital	Wellcome Sanger Institute for the COVID-19 Genomics UK (COG-UK) consortium	Manasa Mutingwende et al	https://www.gisaid.org	?	?	2020-07-20	?
hCoV-19_England_LIVE-A941C_2020_EPI_ISL_526373_2020-07-13	England/LIVE-A941C/2020	ncov	EPI_ISL_526373	?	2020-07-13	Europe	United Kingdom	England		Europe	United Kingdom	England	genome	29894	Human	?	?	20B	B.1.1.195	GR	Liverpool Clinical Laboratories	COVID-19 Genomics UK (COG-UK) Consortium	Sam Haldenby et al	https://www.gisaid.org	?	?	2020-09-01	?
hCoV-19_England_QEUH-557102_2020_EPI_ISL_532187_2020-05-11	England/QEUH-557102/2020	ncov	EPI_ISL_532187	?	2020-05-11	Europe	United Kingdom	England		Europe	United Kingdom	England	genome	29302	Human	?	?	20B	B.1.1.195	GR	Lighthouse Lab in Glasgow	Wellcome Sanger Institute for the COVID-19 Genomics UK (COG-UK) consortium	Harper VanSteenhouse et al	https://www.gisaid.org	?	?	2020-09-11	?
hCoV-19_England_MILK-A184D2_2020_EPI_ISL_595041_2020-09-30	England/MILK-A184D2/2020	ncov	EPI_ISL_595041	?	2020-09-30	Europe	United Kingdom	England		Europe	United Kingdom	England	genome	29782	Human	?	?	20B	B.1.1.196	GR	Northumbria University / South Tees Hospitals NHS Foundation Trust / North Cumbria Integrated Care NHS Foundation Trust / North Tees and Hartlepool NHS Foundation Trust / Newcastle Hospitals NHS Foundation Trust	COVID-19 Genomics UK (COG-UK) Consortium	Darren L Smith et al	https://www.gisaid.org	?	?	2020-10-26	?
hCoV-19_England_MILK-ACF531_2020_EPI_ISL_629459_2020-10-22	England/MILK-ACF531/2020	ncov	EPI_ISL_629459	?	2020-10-22	Europe	United Kingdom	England		Europe	United Kingdom	England	genome	29626	Human	?	?	20B	B.1.1.196	GR	Lighthouse Lab in Milton Keynes	Wellcome Sanger Institute for the COVID-19 Genomics UK (COG-UK) consortium	The Lighthouse Lab in Milton Keynes et al	https://www.gisaid.org	?	?	2020-11-10	?
hCoV-19_England_ALDP-B5CFEF_2020_EPI_ISL_678842_2020-11-09	England/ALDP-B5CFEF/2020	ncov	EPI_ISL_678842	?	2020-11-09	Europe	United Kingdom	England		Europe	United Kingdom	England	genome	29782	Human	?	?	20B	B.1.1.196	GR	Department of Pathology, University of Cambridge	COVID-19 Genomics UK (COG-UK) Consortium	Aminu S. Jahun et al	https://www.gisaid.org	?	?	2020-12-07	?
hCoV-19_England_LOND-1263F27_2020_EPI_ISL_679505_2020-11-11	England/LOND-1263F27/2020	ncov	EPI_ISL_679505	?	2020-11-11	Europe	United Kingdom	England		Europe	United Kingdom	England	genome	29849	Human	?	?	20B	B.1.1.196	GR	University College London, Great Ormond Street Hospital for Children NHS Foundation Trust, Imperial College Healthcare NHS Trust	COVID-19 Genomics UK (COG-UK) Consortium	Sergi Castellano et al	https://www.gisaid.org	?	?	2020-12-07	?
hCoV-19_England_CAMB-1B288C_2020_EPI_ISL_469893_2020-05-13	England/CAMB-1B288C/2020	ncov	EPI_ISL_469893	?	2020-05-13	Europe	United Kingdom	England		Europe	United Kingdom	England	genome	29782	Human	?	?	20B	B.1.1.197	GR	Department of Pathology, University of Cambridge	Wellcome Sanger Institute for the COVID-19 Genomics UK (COG-UK) consortium	Luke W Meredith et al	https://www.gisaid.org	?	?	2020-06-18	?
hCoV-19_Switzerland_AG-ETHZ-210028_2020_EPI_ISL_510771_2020-07-22	Switzerland/AG-ETHZ-210028/2020	ncov	EPI_ISL_510771	?	2020-07-22	Europe	Switzerland	Aargau		Europe	Switzerland	Aargau	genome	29836	Human	?	?	20B	B.1.1.198	GR	Viollier AG	Department of Biosystems Science and Engineering, ETH Zürich	Christian Beisel et al	https://www.gisaid.org	?	?	2020-08-07	?
hCoV-19_Spain_GA-IBV-98006034_2020_EPI_ISL_541040_2020-06-13	Spain/GA-IBV-98006034/2020	ncov	EPI_ISL_541040	?	2020-06-13	Europe	Spain	Galicia	Lousame	Europe	Spain	Galicia	genome	29639	Human	59	Male	20B	B.1.1.198	GR	Hospital Clínico Universitario de Santiago de Compostela	SeqCOVID-SPAIN consortium/Institute of Biomedicine of Valencia, IBV-CSIC	José Javier Costa Alcalde et al	https://www.gisaid.org	?	?	2020-09-22	?
hCoV-19_England_MILK-99E29F_2020_EPI_ISL_550708_2020-08-31	England/MILK-99E29F/2020	ncov	EPI_ISL_550708	?	2020-08-31	Europe	United Kingdom	England		Europe	United Kingdom	England	genome	29782	Human	?	?	20A	B.1.1.198	GR	Lighthouse Lab in Milton Keynes	Wellcome Sanger Institute for the COVID-19 Genomics UK (COG-UK) consortium	The Lighthouse Lab in Milton Keynes et al	https://www.gisaid.org	?	?	2020-09-28	?
hCoV-19_England_NORW-EF5EA_2020_EPI_ISL_572730_2020-09-13	England/NORW-EF5EA/2020	ncov	EPI_ISL_572730	?	2020-09-13	Europe	United Kingdom	England		Europe	United Kingdom	England	genome	29862	Human	?	?	20A	B.1.1.198	G	Quadram Institute Bioscience	COVID-19 Genomics UK (COG-UK) Consortium	Dave J. Baker et al	https://www.gisaid.org	?	?	2020-10-05	?
hCoV-19_England_MILK-A7A3C2_2020_EPI_ISL_606643_2020-10-15	England/MILK-A7A3C2/2020	ncov	EPI_ISL_606643	?	2020-10-15	Europe	United Kingdom	England		Europe	United Kingdom	England	genome	29782	Human	?	?	20A	B.1.1.198	GR	Lighthouse Lab in Milton Keynes	Wellcome Sanger Institute for the COVID-19 Genomics UK (COG-UK) consortium	The Lighthouse Lab in Milton Keynes et al	https://www.gisaid.org	?	?	2020-11-02	?
hCoV-19_England_QEUH-9AE320_2020_EPI_ISL_637635_2020-09-02	England/QEUH-9AE320/2020	ncov	EPI_ISL_637635	?	2020-09-02	Europe	United Kingdom	England		Europe	United Kingdom	England	genome	29782	Human	?	?	20A	B.1.1.198	GR	Department of Pathology, University of Cambridge	COVID-19 Genomics UK (COG-UK) Consortium	Aminu S. Jahun et al	https://www.gisaid.org	?	?	2020-11-16	?
hCoV-19_Ireland_CN-NVRL-20IRL51448_2020_EPI_ISL_639905_2020-09-30	Ireland/CN-NVRL-20IRL51448/2020	ncov	EPI_ISL_639905	?	2020-09-30	Europe	Ireland	Cavan		Europe	Ireland	Cavan	genome	29770	Human	?	Male	20B	B.1.1.198	GR	National Virus Reference Laboratory	National Virus Reference Laboratory	Michael Carr et al	https://www.gisaid.org	?	?	2020-11-17	?
hCoV-19_England_CAMC-B0C634_2020_EPI_ISL_643569_2020-10-30	England/CAMC-B0C634/2020	ncov	EPI_ISL_643569	?	2020-10-30	Europe	United Kingdom	England		Europe	United Kingdom	England	genome	29782	Human	?	?	20A	B.1.1.198	GR	Lighthouse Lab in Cambridge	Wellcome Sanger Institute for the COVID-19 Genomics UK (COG-UK) Consortium	Rob Howes et al	https://www.gisaid.org	?	?	2020-11-18	?
hCoV-19_England_CAMC-B525F6_2020_EPI_ISL_656752_2020-11-08	England/CAMC-B525F6/2020	ncov	EPI_ISL_656752	?	2020-11-08	Europe	United Kingdom	England		Europe	United Kingdom	England	genome	29782	Human	?	?	20A	B.1.1.198	GR	Lighthouse Lab in Cambridge	Wellcome Sanger Institute for the COVID-19 Genomics UK (COG-UK) Consortium	Rob Howes et al	https://www.gisaid.org	?	?	2020-11-25	?
hCoV-19_England_CAMC-B34378_2020_EPI_ISL_659564_2020-11-06	England/CAMC-B34378/2020	ncov	EPI_ISL_659564	?	2020-11-06	Europe	United Kingdom	England		Europe	United Kingdom	England	genome	29782	Human	?	?	20A	B.1.1.198	GR	Lighthouse Lab in Cambridge	Wellcome Sanger Institute for the COVID-19 Genomics UK (COG-UK) Consortium	Rob Howes et al	https://www.gisaid.org	?	?	2020-11-25	?
hCoV-19_England_NORW-F834E_2020_EPI_ISL_665316_2020-11-18	England/NORW-F834E/2020	ncov	EPI_ISL_665316	?	2020-11-18	Europe	United Kingdom	England		Europe	United Kingdom	England	genome	29782	Human	?	?	20A	B.1.1.198	GR	Quadram Institute Bioscience	COVID-19 Genomics UK (COG-UK) Consortium	Dave J. Baker et al	https://www.gisaid.org	?	?	2020-11-30	?
hCoV-19_Portugal_PT1582_2020_EPI_ISL_693530_2020-07-01	Portugal/PT1582/2020	ncov	EPI_ISL_693530	?	2020-07-01	Europe	Portugal	Portugal		Europe	Portugal	Portugal	genome	29754	Human	?	?	20A	B.1.1.198	GR	Instituto Nacional de Saude (INSA)	Instituto Nacional de Saude (INSA)	Borges et al et al	https://www.gisaid.org	?	?	2020-12-11	?
hCoV-19_England_NORW-FA2F4_2020_EPI_ISL_725493_2020-12-11	England/NORW-FA2F4/2020	ncov	EPI_ISL_725493	?	2020-12-11	Europe	United Kingdom	England		Europe	United Kingdom	England	genome	29862	Human	?	?	20A	B.1.1.198	GR	Quadram Institute Bioscience	COVID-19 Genomics UK (COG-UK) Consortium	Dave J. Baker et al	https://www.gisaid.org	?	?	2020-12-22	?
hCoV-19_England_BRIS-1283DB_2020_EPI_ISL_469659_2020-04-16	England/BRIS-1283DB/2020	ncov	EPI_ISL_469659	?	2020-04-16	Europe	United Kingdom	England		Europe	United Kingdom	England	genome	29782	Human	?	?	20B	B.1.1.199	GR	PHE South West Regional Laboratory, National Infection Service	Wellcome Sanger Institute for the COVID-19 Genomics UK (COG-UK) consortium	Stephanie Hutchings et al	https://www.gisaid.org	?	?	2020-06-18	?
hCoV-19_Wales_PHWC-16912F_2020_EPI_ISL_499396_2020-05-15	Wales/PHWC-16912F/2020	ncov	EPI_ISL_499396	?	2020-05-15	Europe	United Kingdom	Wales		Europe	United Kingdom	Wales	genome	29890	Human	?	?	20B	B.1.1.2	GR	Wales Specialist Virology Centre Sequencing lab: Pathogen Genomics Unit	COVID-19 Genomics UK (COG-UK) Consortium	Catherine Moore et al	https://www.gisaid.org	?	?	2020-07-28	?
hCoV-19_Mexico_CMX-INMEGEN-16_2020_EPI_ISL_522981_2020-08-06	Mexico/CMX-INMEGEN-16/2020	ncov	EPI_ISL_522981	?	2020-08-06	North America	Mexico	Mexico City		North America	Mexico	Mexico City	genome	29782	Human	15	Female	20B	B.1.1.20	GR	Instituto Nacional de Medicina Genómica	Instituto Nacional de Medicina Genómica	Hidalgo-Miranda A et al	https://www.gisaid.org	?	?	2020-08-26	?
hCoV-19_Canada_MB-NML-795_2020_EPI_ISL_582314_2020-06-14	Canada/MB-NML-795/2020	ncov	EPI_ISL_582314	?	2020-06-14	North America	Canada	Manitoba		North America	Canada	Manitoba	genome	29735	Human	?	Male	20B	B.1.1.20	GR	Cadham Provincial Laboratory	National Microbiology Laboratory (NML)	Anna Majer et al	https://www.gisaid.org	?	?	2020-10-16	?
hCoV-19_USA_CA-ALSR-4305_2020_EPI_ISL_648955_2020-10-09	USA/CA-ALSR-4305/2020	ncov	EPI_ISL_648955	?	2020-10-09	North America	USA	California	San Diego	North America	USA	California	genome	29887	Human	?	?	20B	B.1.1.20	GR	San Diego County Public Health Laboratory	Andersen lab at Scripps Research	SEARCH Alliance San Diego with Tracy Basler et al	https://www.gisaid.org	?	?	2020-11-22	?
hCoV-19_USA_CA-CZB-10789_2020_EPI_ISL_583049_2020-06-22	USA/CA-CZB-10789/2020	ncov	EPI_ISL_583049	?	2020-06-22	North America	USA	California	Humboldt County	North America	USA	California	genome	29808	Human	?	?	20B	B.1.1.207	GR	Humboldt County Public Health Laboratory	Chan-Zuckerberg Biohub	CZB Cliahub Consortium et al	https://www.gisaid.org	?	?	2020-10-16	?
hCoV-19_USA_VA-DCLS-2093_2020_EPI_ISL_677135_2020-10-21	USA/VA-DCLS-2093/2020	ncov	EPI_ISL_677135	?	2020-10-21	North America	USA	Virginia		North America	USA	Virginia	genome	29867	Human	?	?	20B	B.1.1.207	GR	Virginia Division of Consolidated Laboratory Services	Virginia Division of Consolidated Laboratory Services	Virginia DCLS et al	https://www.gisaid.org	?	?	2020-12-04	?
hCoV-19_England_CAMB-1B05D2_2020_EPI_ISL_448114_2020-05-06	England/CAMB-1B05D2/2020	ncov	EPI_ISL_448114	?	2020-05-06	Europe	United Kingdom	England		Europe	United Kingdom	England	genome	29782	Human	?	?	20B	B.1.1.208	GR	Department of Pathology, University of Cambridge	COVID-19 Genomics UK (COG-UK) Consortium	Luke W Meredith et al	https://www.gisaid.org	Preliminary analysis of SARS-CoV-2 importation & establishment of UK transmission lineages	https://virological.org/t/preliminary-analysis-of-sars-cov-2-importation-establishment-of-uk-transmission-lineages/507	2020-05-19	?
hCoV-19_England_NORT-2833FB_2020_EPI_ISL_472241_2020-03-30	England/NORT-2833FB/2020	ncov	EPI_ISL_472241	?	2020-03-30	Europe	United Kingdom	England		Europe	United Kingdom	England	genome	29782	Human	?	?	20B	B.1.1.208	GR	Northumbria University / South Tees Hospitals NHS Foundation Trust / North Cumbria Integrated Care NHS Foundation Trust / North Tees and Hartlepool NHS Foundation Trust / Newcastle Hospitals NHS Foundation Trust	COVID-19 Genomics UK (COG-UK) Consortium	Darren L Smith et al	https://www.gisaid.org	?	?	2020-06-23	?
hCoV-19_India_OR-ILSCV32899_2020_EPI_ISL_481177_2020-06-05	India/OR-ILSCV32899/2020	ncov	EPI_ISL_481177	?	2020-06-05	Asia	India	Odisha		Asia	India	Odisha	genome	29832	Human	19	Male	20B	B.1.1.208	GR	Immunogenomics lab, Institute of Life Sciences, Bhubaneswar	Immunogenomics lab, Institute of Life Sciences, Bhubaneswar	Sunil Raghav et al	https://www.gisaid.org	?	?	2020-07-02	?
hCoV-19_England_EKHU-260F005_2020_EPI_ISL_501618_2020-04-16	England/EKHU-260F005/2020	ncov	EPI_ISL_501618	?	2020-04-16	Europe	United Kingdom	England		Europe	United Kingdom	England	genome	29783	Human	?	?	20B	B.1.1.208	GR	Lab Microbiology, Pathology Department, William Harvey Hospital	Wellcome Sanger Institute for the COVID-19 Genomics UK (COG-UK) consortium	Samuel Moses et al	https://www.gisaid.org	?	?	2020-07-31	?
hCoV-19_USA_TX-DSHS-0940_2020_EPI_ISL_602238_2020-06-20	USA/TX-DSHS-0940/2020	ncov	EPI_ISL_602238	?	2020-06-20	North America	USA	Texas	Travis County	North America	USA	Texas	genome	29816	Human	?	?	20B	B.1.1.208	GR	Texas Department of State Health Services	Texas Department of State Health Services	Rashmi Tuladhar et al	https://www.gisaid.org	?	?	2020-10-27	?
hCoV-19_Brazil_SP-L37-CD981_2020_EPI_ISL_722093_2020-05-08	Brazil/SP-L37-CD981/2020	ncov	EPI_ISL_722093	?	2020-05-08	South America	Brazil	São Paulo		South America	Brazil	São Paulo	genome	29494	Human	33	Female	20B	B.1.1.208	GR	Hospital das Clínicas Universidade de São Paulo Medical School	Laboratório de Parasitologia Médica - Instituto de Medicina Tropical - Universidade de São Paulo	Brazil-UK Centre for Arbovirus Discovery Diagnosis Genomics et al	https://www.gisaid.org	?	?	2020-12-21	?
hCoV-19_Netherlands_ZH-EMC-541_2020_EPI_ISL_577969_2020-09-16	Netherlands/ZH-EMC-541/2020	ncov	EPI_ISL_577969	?	2020-09-16	Europe	Netherlands	South Holland		Europe	Netherlands	South Holland	genome	29775	Human	?	?	20B	B.1.1.209	GR	Dutch COVID-19 response team	Erasmus Medical Center	Bas Oude Munnink et al	https://www.gisaid.org	?	?	2020-10-13	?
hCoV-19_England_MILK-A45AF8_2020_EPI_ISL_598682_2020-10-06	England/MILK-A45AF8/2020	ncov	EPI_ISL_598682	?	2020-10-06	Europe	United Kingdom	England		Europe	United Kingdom	England	genome	29782	Human	?	?	20B	B.1.1.209	GR	Lighthouse Lab in Milton Keynes	Wellcome Sanger Institute for the COVID-19 Genomics UK (COG-UK) consortium	The Lighthouse Lab in Milton Keynes et al	https://www.gisaid.org	?	?	2020-10-27	?
hCoV-19_England_ALDP-A861E7_2020_EPI_ISL_605948_2020-10-17	England/ALDP-A861E7/2020	ncov	EPI_ISL_605948	?	2020-10-17	Europe	United Kingdom	England		Europe	United Kingdom	England	genome	29782	Human	?	?	20B	B.1.1.209	GR	Lighthouse Lab in Alderley Park	Wellcome Sanger Institute for the COVID-19 Genomics UK (COG-UK) consortium	Jacquelyn Wynn et al	https://www.gisaid.org	?	?	2020-11-02	?
hCoV-19_USA_TX-HMH-5740_2020_EPI_ISL_546980_2020-06-30	USA/TX-HMH-5740/2020	ncov	EPI_ISL_546980	?	2020-06-30	North America	USA	Texas	Greater Houston Area	North America	USA	Texas	genome	29782	Human	?	?	20B	B.1.1.210	GR	Houston Methodist Hospital	Houston Methodist Hospital	S. Wesley Long et al	https://www.gisaid.org	?	?	2020-09-24	?
hCoV-19_USA_TX-HMH-6055_2020_EPI_ISL_547198_2020-06-19	USA/TX-HMH-6055/2020	ncov	EPI_ISL_547198	?	2020-06-19	North America	USA	Texas	Greater Houston Area	North America	USA	Texas	genome	29782	Human	?	?	20B	B.1.1.210	GR	Houston Methodist Hospital	Houston Methodist Hospital	S. Wesley Long et al	https://www.gisaid.org	?	?	2020-09-24	?
hCoV-19_England_GSTT-265E2C5_2020_EPI_ISL_484182_2020-03-31	England/GSTT-265E2C5/2020	ncov	EPI_ISL_484182	?	2020-03-31	Europe	United Kingdom	England		Europe	United Kingdom	England	genome	29302	Human	?	?	20B	B.1.1.211	GR	Centre for Clinical Infection and Diagnostics Research and Genomics Innovation Unit, Guy's and St. Thomas' NHS Trust	COVID-19 Genomics UK (COG-UK) Consortium	Chloe Fisher et al	https://www.gisaid.org	?	?	2020-07-08	?
hCoV-19_India_OR-ILSCV21721_2020_EPI_ISL_463085_2020-05-16	India/OR-ILSCV21721/2020	ncov	EPI_ISL_463085	?	2020-05-16	Asia	India	Odisha		Asia	India	Odisha	genome	29667	Human	18	Male	20B	B.1.1.212	GR	Institute of Life Sciences, Bhubaneswar	Immunogenomics lab, Institute of Life Sciences, Bhubaneswar	Sunil Raghav et al	https://www.gisaid.org	?	?	2020-06-09	?
hCoV-19_India_OR-ILSCV32815_2020_EPI_ISL_481164_2020-06-04	India/OR-ILSCV32815/2020	ncov	EPI_ISL_481164	?	2020-06-04	Asia	India	Odisha		Asia	India	Odisha	genome	29835	Human	53	Male	20B	B.1.1.212	GR	Immunogenomics lab, Institute of Life Sciences, Bhubaneswar	Immunogenomics lab, Institute of Life Sciences, Bhubaneswar	Sunil Raghav et al	https://www.gisaid.org	?	?	2020-07-02	?
hCoV-19_India_MH-NIV-57622_2020_EPI_ISL_541726_2020-06-10	India/MH-NIV-57622/2020	ncov	EPI_ISL_541726	?	2020-06-10	Asia	India	Maharashtra		Asia	India	Maharashtra	genome	29799	Human	38	Female	20B	B.1.1.212	GR	National Institute of Virology, NIV Influenza	National Institute of Virology, NIV Influenza	Potdar V et al	https://www.gisaid.org	?	?	2020-09-23	?
hCoV-19_India_MH-ACTREC-614_2020_EPI_ISL_723065_2020-09-09	India/MH-ACTREC-614/2020	ncov	EPI_ISL_723065	?	2020-09-09	Asia	India	Maharashtra	Raigad	Asia	India	Maharashtra	genome	29869	Human	60	Male	20B	B.1.1.212	GR	Hematopathology Laboratory, ACTREC, TMC	Hematopathology Laboratory, ACTREC, TMC	Hematopathology Laboratory et al	https://www.gisaid.org	?	?	2020-12-21	?
hCoV-19_Japan_Donner93_2020_EPI_ISL_644997_2020-08-20	Japan/Donner93/2020	ncov	EPI_ISL_644997	?	2020-08-20	Asia	Japan	Kanto		Asia	Japan	Kanto	genome	29782	Human	?	?	20B	B.1.1.214	GR	Department of Infectious Diseases, Keio University School of Medicine, Tokyo, Japan	Center for Medical Genetics, Keio University School of Medicine, Tokyo, Japan	Kenjiro Kosaki et al	https://www.gisaid.org	?	?	2020-11-20	?
hCoV-19_Hong_Kong_HKPU-5116_2020_EPI_ISL_610199_2020-10-05	HongKong/HKPU-5116/2020	ncov	EPI_ISL_610199	?	2020-10-05	Asia	Hong Kong	Hong Kong		Asia	Hong Kong	Hong Kong	genome	29782	Human	?	?	20B	B.1.1.216	GR	Department of Health Technology and Informatics, The Hong Kong Polytechnic University	Department of Health Technology and Informatics, The Hong Kong Polytechnic University	Siu et al	https://www.gisaid.org	?	?	2020-10-28	?
hCoV-19_USA_CA-CZB-12869_2020_EPI_ISL_648524_2020-10-15	USA/CA-CZB-12869/2020	ncov	EPI_ISL_648524	?	2020-10-15	North America	USA	California	Orange County CA	North America	USA	California	genome	29848	Human	?	?	20B	B.1.1.216	GR	Orange County Public Health Lab	Chan-Zuckerberg Biohub	CZB Cliahub Consortium et al	https://www.gisaid.org	?	?	2020-11-21	?
hCoV-19_England_LOND-1250DF6_2020_EPI_ISL_665817_2020-11-12	England/LOND-1250DF6/2020	ncov	EPI_ISL_665817	?	2020-11-12	Europe	United Kingdom	England		Europe	United Kingdom	England	genome	29815	Human	?	?	20B	B.1.1.216	GR	University College London Hospital	COVID-19 Genomics UK (COG-UK) Consortium	Judith Heaney et al	https://www.gisaid.org	?	?	2020-11-30	?
hCoV-19_Bahrain_341036734_S5_L001_2020_EPI_ISL_681314_2020-11-16	Bahrain/341036734_S5_L001/2020	ncov	EPI_ISL_681314	?	2020-11-16	Asia	Bahrain	Bahrain		Asia	Bahrain	Bahrain	genome	29840	Human	?	?	20B	B.1.1.216	GR	Communicable Disease Laboratory, Public Health Directorate	Communicable Disease Laboratory, Public Health Directorate	Alwasti et al	https://www.gisaid.org	?	?	2020-12-07	?
hCoV-19_England_20139022704_2020_EPI_ISL_421886_2020-03-27	England/20139022704/2020	ncov	EPI_ISL_421886	?	2020-03-27	Europe	United Kingdom	England		Europe	United Kingdom	England	genome	29798	Human	57	?	20B	B.1.1.217	GR	Respiratory Virus Unit, Microbiology Services Colindale, Public Health England	Respiratory Virus Unit, Microbiology Services Colindale, Public Health England	Monica Galiano et al	https://www.gisaid.org	Preliminary analysis of SARS-CoV-2 importation & establishment of UK transmission lineages	https://virological.org/t/preliminary-analysis-of-sars-cov-2-importation-establishment-of-uk-transmission-lineages/507	2020-04-09	?
hCoV-19_England_CAMB-77DD0_2020_EPI_ISL_438251_2020-04-02	England/CAMB-77DD0/2020	ncov	EPI_ISL_438251	?	2020-04-02	Europe	United Kingdom	England		Europe	United Kingdom	England	genome	29782	Human	?	?	20B	B.1.1.217	GR	Department of Pathology, University of Cambridge	Wellcome Sanger Institute for the COVID-19 Genomics UK (COG-UK) consortium	Luke W Meredith et al	https://www.gisaid.org	Preliminary analysis of SARS-CoV-2 importation & establishment of UK transmission lineages	https://virological.org/t/preliminary-analysis-of-sars-cov-2-importation-establishment-of-uk-transmission-lineages/507	2020-05-12	?
hCoV-19_England_LOND-D432A_2020_EPI_ISL_444117_2020-04-06	England/LOND-D432A/2020	ncov	EPI_ISL_444117	?	2020-04-06	Europe	United Kingdom	England		Europe	United Kingdom	England	genome	29714	Human	?	?	20B	B.1.1.217	GR	University College London, Great Ormond Street Hospital for Children NHS Foundation Trust, Imperial College Healthcare NHS Trust	COVID-19 Genomics UK (COG-UK) Consortium	Sergi Castellano et al	https://www.gisaid.org	Preliminary analysis of SARS-CoV-2 importation & establishment of UK transmission lineages	https://virological.org/t/preliminary-analysis-of-sars-cov-2-importation-establishment-of-uk-transmission-lineages/507	2020-05-13	?
hCoV-19_Scotland_GCVR-172B70_2020_EPI_ISL_459096_2020-04-06	Scotland/GCVR-172B70/2020	ncov	EPI_ISL_459096	?	2020-04-06	Europe	United Kingdom	Scotland		Europe	United Kingdom	Scotland	genome	29782	Human	?	?	20B	B.1.1.217	GR	NHSGGC West of Scotland Specialist Virology Centre / MRC-University of Glasgow Centre for Virus Research	Wellcome Sanger Institute for the COVID-19 Genomics UK (COG-UK) consortium	Ana da Silva Filipe et al	https://www.gisaid.org	?	?	2020-06-04	?
hCoV-19_England_WSFT-25C102E_2020_EPI_ISL_492912_2020-04-23	England/WSFT-25C102E/2020	ncov	EPI_ISL_492912	?	2020-04-23	Europe	United Kingdom	England		Europe	United Kingdom	England	genome	29782	Human	?	?	20B	B.1.1.217	GR	Department of Medical Microbiology, Western Sussex Hospitals NHS Foundation Trust, St Richard's Hospital	Wellcome Sanger Institute for the COVID-19 Genomics UK (COG-UK) consortium	Manasa Mutingwende et al	https://www.gisaid.org	?	?	2020-07-20	?
hCoV-19_England_BIRM-638A9_2020_EPI_ISL_529651_2020-08-20	England/BIRM-638A9/2020	ncov	EPI_ISL_529651	?	2020-08-20	Europe	United Kingdom	England		Europe	United Kingdom	England	genome	29782	Human	?	?	20B	B.1.1.217	GR	University of Birmingham	COVID-19 Genomics UK (COG-UK) Consortium	Institute of Microbiology et al	https://www.gisaid.org	?	?	2020-09-10	?
hCoV-19_England_ALDP-954B6D_2020_EPI_ISL_553456_2020-06-21	England/ALDP-954B6D/2020	ncov	EPI_ISL_553456	?	2020-06-21	Europe	United Kingdom	England		Europe	United Kingdom	England	genome	29782	Human	?	?	20B	B.1.1.217	GR	Lighthouse Lab in Alderley Park	Wellcome Sanger Institute for the COVID-19 Genomics UK (COG-UK) consortium	The Lighthouse Lab in Alderley Park et al	https://www.gisaid.org	?	?	2020-09-28	?
hCoV-19_England_MILK-95DB91_2020_EPI_ISL_556095_2020-06-20	England/MILK-95DB91/2020	ncov	EPI_ISL_556095	?	2020-06-20	Europe	United Kingdom	England		Europe	United Kingdom	England	genome	29782	Human	?	?	20B	B.1.1.217	GR	Lighthouse Lab in Milton Keynes	Wellcome Sanger Institute for the COVID-19 Genomics UK (COG-UK) consortium	The Lighthouse Lab in Milton Keynes et al	https://www.gisaid.org	?	?	2020-09-28	?
hCoV-19_England_ALDP-8F9837_2020_EPI_ISL_556618_2020-06-24	England/ALDP-8F9837/2020	ncov	EPI_ISL_556618	?	2020-06-24	Europe	United Kingdom	England		Europe	United Kingdom	England	genome	29782	Human	?	?	20B	B.1.1.217	GR	Lighthouse Lab in Alderley Park	Wellcome Sanger Institute for the COVID-19 Genomics UK (COG-UK) consortium	The Lighthouse Lab in Alderley Park et al	https://www.gisaid.org	?	?	2020-09-28	?
hCoV-19_England_MILK-74B530_2020_EPI_ISL_557418_2020-06-30	England/MILK-74B530/2020	ncov	EPI_ISL_557418	?	2020-06-30	Europe	United Kingdom	England		Europe	United Kingdom	England	genome	29782	Human	?	?	20B	B.1.1.217	GR	Lighthouse Lab in Milton Keynes	Wellcome Sanger Institute for the COVID-19 Genomics UK (COG-UK) consortium	The Lighthouse Lab in Milton Keynes et al	https://www.gisaid.org	?	?	2020-09-28	?
hCoV-19_England_ALDP-4FF659_2020_EPI_ISL_559138_2020-06-23	England/ALDP-4FF659/2020	ncov	EPI_ISL_559138	?	2020-06-23	Europe	United Kingdom	England		Europe	United Kingdom	England	genome	29782	Human	?	?	20B	B.1.1.217	GR	Lighthouse Lab in Alderley Park	Wellcome Sanger Institute for the COVID-19 Genomics UK (COG-UK) consortium	The Lighthouse Lab in Alderley Park et al	https://www.gisaid.org	?	?	2020-09-28	?
hCoV-19_New_Zealand_20CV0293_2020_EPI_ISL_579083_2020-03-26	NewZealand/20CV0293/2020	ncov	EPI_ISL_579083	?	2020-03-26	Oceania	New Zealand	Auckland		Oceania	New Zealand	Auckland	genome	29782	Human	?	Female	20B	B.1.1.217	GR	Canterbury Health Laboratories	Institute of Environmental Science and Research (ESR)	Xiaoyun Ren et al	https://www.gisaid.org	?	?	2020-10-14	?
hCoV-19_Switzerland_BL-42292327_2020_EPI_ISL_581907_2020-06-01	Switzerland/BL-42292327/2020	ncov	EPI_ISL_581907	?	2020-06-01	Europe	Switzerland	Basel-Land		Europe	Switzerland	Basel-Land	genome	29803	Human	?	Female	20B	B.1.1.217	GR	University Hospital Basel, Clinical Virology	University Hospital Basel, Clinical Bacteriology	Madlen Stange et al	https://www.gisaid.org	?	?	2020-10-14	?
hCoV-19_England_ALDP-C048AE_2020_EPI_ISL_720695_2020-12-04	England/ALDP-C048AE/2020	ncov	EPI_ISL_720695	?	2020-12-04	Europe	United Kingdom	England		Europe	United Kingdom	England	genome	29782	Human	?	?	20B	B.1.1.217	GR	Lighthouse Lab in Alderley Park	Wellcome Sanger Institute for the COVID-19 Genomics UK (COG-UK) Consortium	Jacquelyn Wynn et al	https://www.gisaid.org	?	?	2020-12-21	?
hCoV-19_England_ALDP-BC685E_2020_EPI_ISL_721194_2020-11-22	England/ALDP-BC685E/2020	ncov	EPI_ISL_721194	?	2020-11-22	Europe	United Kingdom	England		Europe	United Kingdom	England	genome	29782	Human	?	?	20B	B.1.1.217	GR	Lighthouse Lab in Alderley Park	Wellcome Sanger Institute for the COVID-19 Genomics UK (COG-UK) Consortium	Jacquelyn Wynn et al	https://www.gisaid.org	?	?	2020-12-21	?
hCoV-19_England_MILK-971326_2020_EPI_ISL_553106_2020-08-19	England/MILK-971326/2020	ncov	EPI_ISL_553106	?	2020-08-19	Europe	United Kingdom	England		Europe	United Kingdom	England	genome	29776	Human	?	?	20B	B.1.1.218	GR	Lighthouse Lab in Milton Keynes	Wellcome Sanger Institute for the COVID-19 Genomics UK (COG-UK) consortium	The Lighthouse Lab in Milton Keynes et al	https://www.gisaid.org	?	?	2020-09-28	?
hCoV-19_Denmark_DCGC-14219_2020_EPI_ISL_711633_2020-11-30	Denmark/DCGC-14219/2020	ncov	EPI_ISL_711633	?	2020-11-30	Europe	Denmark	Nordjylland		Europe	Denmark	Nordjylland	genome	29782	Human	?	?	20B	B.1.1.219	GR	Department of Virus and Microbiological Special Diagnostics, Statens Serum Institut, Copenhagen, Denmark	Albertsen Lab, Department of Chemistry and Bioscience, Aalborg University, Denmark	Danish Covid-19 Genome Consortium et al	https://www.gisaid.org	?	?	2020-12-18	?
hCoV-19_Denmark_DCGC-15878_2020_EPI_ISL_714080_2020-11-23	Denmark/DCGC-15878/2020	ncov	EPI_ISL_714080	?	2020-11-23	Europe	Denmark	Nordjylland		Europe	Denmark	Nordjylland	genome	29782	Human	?	?	20B	B.1.1.219	GR	Department of Virus and Microbiological Special Diagnostics, Statens Serum Institut, Copenhagen, Denmark	Albertsen Lab, Department of Chemistry and Bioscience, Aalborg University, Denmark	Danish Covid-19 Genome Consortium et al	https://www.gisaid.org	?	?	2020-12-18	?
hCoV-19_England_BRIS-12A3D9_2020_EPI_ISL_458318_2020-04-30	England/BRIS-12A3D9/2020	ncov	EPI_ISL_458318	?	2020-04-30	Europe	United Kingdom	England		Europe	United Kingdom	England	genome	29782	Human	?	?	20B	B.1.1.220	GR	PHE South West Regional Laboratory, National Infection Service	Wellcome Sanger Institute for the COVID-19 Genomics UK (COG-UK) consortium	Stephanie Hutchings et al	https://www.gisaid.org	?	?	2020-06-04	?
hCoV-19_England_BRIS-129DCD_2020_EPI_ISL_458407_2020-04-12	England/BRIS-129DCD/2020	ncov	EPI_ISL_458407	?	2020-04-12	Europe	United Kingdom	England		Europe	United Kingdom	England	genome	29782	Human	?	?	20B	B.1.1.220	GR	PHE South West Regional Laboratory, National Infection Service	Wellcome Sanger Institute for the COVID-19 Genomics UK (COG-UK) consortium	Stephanie Hutchings et al	https://www.gisaid.org	?	?	2020-06-04	?
hCoV-19_England_ALDP-954022_2020_EPI_ISL_554358_2020-06-13	England/ALDP-954022/2020	ncov	EPI_ISL_554358	?	2020-06-13	Europe	United Kingdom	England		Europe	United Kingdom	England	genome	29782	Human	?	?	20B	B.1.1.220	GR	Lighthouse Lab in Alderley Park	Wellcome Sanger Institute for the COVID-19 Genomics UK (COG-UK) consortium	The Lighthouse Lab in Alderley Park et al	https://www.gisaid.org	?	?	2020-09-28	?
hCoV-19_USA_CT-Yale-518_2020_EPI_ISL_729774_2020-11-05	USA/CT-Yale-518/2020	ncov	EPI_ISL_729774	?	2020-11-05	North America	USA	Connecticut		North America	USA	Connecticut	genome	29782	Human	?	?	20B	B.1.1.220	GR	Grubaugh Lab - Yale School of Public Health	Grubaugh Lab - Yale School of Public Health	Joseph Fauver et al	https://www.gisaid.org	?	?	2020-12-22	?
hCoV-19_USA_OR-OHSU-2825_2020_EPI_ISL_667333_2020-09-02	USA/OR-OHSU-2825/2020	ncov	EPI_ISL_667333	?	2020-09-02	North America	USA	Oregon	Washington County OR	North America	USA	Oregon	genome	29712	Human	31	Female	20B	B.1.1.222	GR	OHSU Lab Services Molecular Microbiology Lab	Oregon SARS-CoV-2 Genome Sequencing Center	Brendan L. O'Connell et al	https://www.gisaid.org	?	?	2020-12-02	?
hCoV-19_USA_OR-OHSU-2867_2020_EPI_ISL_667370_2020-09-03	USA/OR-OHSU-2867/2020	ncov	EPI_ISL_667370	?	2020-09-03	North America	USA	Oregon	Multnomah County	North America	USA	Oregon	genome	29680	Human	48	Male	20B	B.1.1.222	GR	OHSU Lab Services Molecular Microbiology Lab	Oregon SARS-CoV-2 Genome Sequencing Center	Brendan L. O'Connell et al	https://www.gisaid.org	?	?	2020-12-02	?
hCoV-19_USA_CA-LACPHL-AA00027_2020_EPI_ISL_710423_2020-10-13	USA/CA-LACPHL-AA00027/2020	ncov	EPI_ISL_710423	?	2020-10-13	North America	USA	California	Los Angeles County	North America	USA	California	genome	29899	Human	?	?	20B	B.1.1.222	GR	Los Angeles County PHL	Los Angeles County PHL	P. Hemarajata et al. et al	https://www.gisaid.org	?	?	2020-12-17	?
hCoV-19_Denmark_DCGC-4289_2020_EPI_ISL_615726_2020-09-07	Denmark/DCGC-4289/2020	ncov	EPI_ISL_615726	?	2020-09-07	Europe	Denmark	Syddanmark		Europe	Denmark	Syddanmark	genome	29782	Human	?	?	20B	B.1.1.224	GR	Department of Virus and Microbiological Special Diagnostics, Statens Serum Institut, Denmark	Albertsen lab, Department of Chemistry and Bioscience, Aalborg University, Denmark	Danish Covid-19 Genome Consortia et al	https://www.gisaid.org	?	?	2020-11-05	?
hCoV-19_Denmark_DCGC-6019_2020_EPI_ISL_621128_2020-09-21	Denmark/DCGC-6019/2020	ncov	EPI_ISL_621128	?	2020-09-21	Europe	Denmark	Midtjylland		Europe	Denmark	Midtjylland	genome	29782	Human	?	?	20B	B.1.1.224	GR	Department of Virus and Microbiological Special Diagnostics, Statens Serum Institut, Denmark	Albertsen lab, Department of Chemistry and Bioscience, Aalborg University, Denmark	Danish Covid-19 Genome Consortia et al	https://www.gisaid.org	?	?	2020-11-06	?
hCoV-19_USA_WA-S2722_2020_EPI_ISL_525712_2020-07-03	USA/WA-S2722/2020	ncov	EPI_ISL_525712	?	2020-07-03	North America	USA	Washington	King County	North America	USA	Washington	genome	29857	Human	?	?	20B	B.1.1.225	GR	Seattle Flu Study	Seattle Flu Study	Deborah A. Nickerson et al	https://www.gisaid.org	?	?	2020-09-01	?
hCoV-19_USA_PR-B412_2020_EPI_ISL_534695_2020-08-06	USA/PR-B412/2020	ncov	EPI_ISL_534695	?	2020-08-06	North America	USA	Puerto Rico	Ponce	North America	USA	Puerto Rico	genome	29820	Human	31	Male	20B	B.1.1.225	GR	University of Miami Immunology and Histocompatibility Laboratory	University of Miami Immunology and Histocompatibility Laboratory	Emilio Margolles-Clark et al	https://www.gisaid.org	?	?	2020-09-14	?
hCoV-19_USA_FL-BPHL-1384_2020_EPI_ISL_541321_2020-07-21	USA/FL-BPHL-1384/2020	ncov	EPI_ISL_541321	?	2020-07-21	North America	USA	Florida		North America	USA	Florida	genome	29794	Human	?	?	20B	B.1.1.225	GR	Florida Bureau of Public Health Laboratories, Florida Department of Health	Florida Bureau of Public Health Laboratories, Florida Department of Health	Schmedes et al	https://www.gisaid.org	?	?	2020-09-21	?
hCoV-19_USA_IL-NM-0007_2020_EPI_ISL_626358_2020-03-17	USA/IL-NM-0007/2020	ncov	EPI_ISL_626358	?	2020-03-17	North America	USA	Illinois	Chicago	North America	USA	Illinois	genome	29782	Human	?	?	20B	B.1.1.225	GR	Northwestern Memorial Hospital	Ozer Lab	Ramon Lorenzo-Redondo et al	https://www.gisaid.org	?	?	2020-11-09	?
hCoV-19_USA_TX-HMH-5628_2020_EPI_ISL_544914_2020-06-19	USA/TX-HMH-5628/2020	ncov	EPI_ISL_544914	?	2020-06-19	North America	USA	Texas	Greater Houston Area	North America	USA	Texas	genome	29782	Human	?	?	20B	B.1.1.226	G	Houston Methodist Hospital	Houston Methodist Hospital	S. Wesley Long et al	https://www.gisaid.org	?	?	2020-09-24	?
hCoV-19_USA_TX-HMH-5732_2020_EPI_ISL_546974_2020-06-23	USA/TX-HMH-5732/2020	ncov	EPI_ISL_546974	?	2020-06-23	North America	USA	Texas	Greater Houston Area	North America	USA	Texas	genome	29782	Human	?	?	20B	B.1.1.226	GR	Houston Methodist Hospital	Houston Methodist Hospital	S. Wesley Long et al	https://www.gisaid.org	?	?	2020-09-24	?
hCoV-19_USA_TX-DSHS-1749_2020_EPI_ISL_710384_2020-06-13	USA/TX-DSHS-1749/2020	ncov	EPI_ISL_710384	?	2020-06-13	North America	USA	Texas	Harris County	North America	USA	Texas	genome	29857	Human	?	?	20B	B.1.1.226	GR	Texas Department of State Health Services	Texas Department of State Health Services	Rashmi Tuladhar et al	https://www.gisaid.org	?	?	2020-12-17	?
hCoV-19_England_MILK-975AC3_2020_EPI_ISL_552551_2020-08-21	England/MILK-975AC3/2020	ncov	EPI_ISL_552551	?	2020-08-21	Europe	United Kingdom	England		Europe	United Kingdom	England	genome	29782	Human	?	?	20B	B.1.1.227	GR	Lighthouse Lab in Milton Keynes	Wellcome Sanger Institute for the COVID-19 Genomics UK (COG-UK) consortium	The Lighthouse Lab in Milton Keynes et al	https://www.gisaid.org	?	?	2020-09-28	?
hCoV-19_England_CAMC-9497B2_2020_EPI_ISL_556066_2020-07-27	England/CAMC-9497B2/2020	ncov	EPI_ISL_556066	?	2020-07-27	Europe	United Kingdom	England		Europe	United Kingdom	England	genome	29782	Human	?	?	20B	B.1.1.227	GR	Lighthouse Lab in Cambridge	Wellcome Sanger Institute for the COVID-19 Genomics UK (COG-UK) consortium	Rob Howes et al	https://www.gisaid.org	?	?	2020-09-28	?
hCoV-19_England_CAMC-9412F5_2020_EPI_ISL_556854_2020-07-22	England/CAMC-9412F5/2020	ncov	EPI_ISL_556854	?	2020-07-22	Europe	United Kingdom	England		Europe	United Kingdom	England	genome	29780	Human	?	?	20B	B.1.1.227	GR	Lighthouse Lab in Cambridge	Wellcome Sanger Institute for the COVID-19 Genomics UK (COG-UK) consortium	Rob Howes et al	https://www.gisaid.org	?	?	2020-09-28	?
hCoV-19_England_MILK-67113E_2020_EPI_ISL_558001_2020-07-03	England/MILK-67113E/2020	ncov	EPI_ISL_558001	?	2020-07-03	Europe	United Kingdom	England		Europe	United Kingdom	England	genome	29494	Human	?	?	20B	B.1.1.227	GR	Lighthouse Lab in Milton Keynes	Wellcome Sanger Institute for the COVID-19 Genomics UK (COG-UK) consortium	The Lighthouse Lab in Milton Keynes et al	https://www.gisaid.org	?	?	2020-09-28	?
hCoV-19_USA_WA-UW-22090_2020_EPI_ISL_570559_2020-08-04	USA/WA-UW-22090/2020	ncov	EPI_ISL_570559	?	2020-08-04	North America	USA	Washington		North America	USA	Washington	genome	29915	Human	?	?	20B	B.1.1.228	GR	UW Virology Lab	UW Virology Lab	Pavitra Roychoudhury et al	https://www.gisaid.org	?	?	2020-10-04	?
hCoV-19_Colombia_NSA-INS-VG-108_2020_EPI_ISL_794656_2020-12-31	Colombia/NSA-INS-VG-108/2020	ncov	EPI_ISL_794656	?	2020-12-31	South America	Colombia	Norte de Santander		South America	Colombia	Norte de Santander	genome	29494	Human	42	Female	20B	B.1.1.228	GR	UNIDAD HEMATOLOGICA ESPECIALIZADA	Instituto Nacional de Salud - Dirección de Investigación en Salud Pública	Katherine Laiton-Donato et al	https://www.gisaid.org	?	?	2021-01-11	?
hCoV-19_Italy_APU-IZSPB-190PT_2020_EPI_ISL_649938_2020-08-28	Italy/APU-IZSPB-190PT/2020	ncov	EPI_ISL_649938	?	2020-08-28	Europe	Italy	Apulia	Bari	Europe	Italy	Apulia	genome	29884	Human	70	Male	20B	B.1.1.229	GR	I.R.C.C.S. "S. De Bellis" - Ente Ospedaliero	Istituto Zooprofilattico Sperimentale della Puglia e della Basilicata	Parisi A. et al	https://www.gisaid.org	?	?	2020-11-23	?
hCoV-19_USA_TX-HMH-3645_2020_EPI_ISL_543091_2020-06-15	USA/TX-HMH-3645/2020	ncov	EPI_ISL_543091	?	2020-06-15	North America	USA	Texas	Greater Houston Area	North America	USA	Texas	genome	29782	Human	?	?	20B	B.1.1.230	GR	Houston Methodist Hospital	Houston Methodist Hospital	S. Wesley Long et al	https://www.gisaid.org	?	?	2020-09-23	?
hCoV-19_Brazil_PR-L30-CD786_2020_EPI_ISL_722151_2020-04-17	Brazil/PR-L30-CD786/2020	ncov	EPI_ISL_722151	?	2020-04-17	South America	Brazil	Paraná		South America	Brazil	Paraná	genome	29494	Human	41	Female	20B	B.1.1.231	GR	DB Diagnosticos do Brasil	Laboratório de Parasitologia Médica - Instituto de Medicina Tropical - Universidade de São Paulo	Brazil-UK Centre for Arbovirus Discovery Diagnosis Genomics et al	https://www.gisaid.org	?	?	2020-12-21	?
hCoV-19_Norway_3032_2020_EPI_ISL_549055_2020-08-06	Norway/3032/2020	ncov	EPI_ISL_549055	?	2020-08-06	Europe	Norway	Oslo		Europe	Norway	Oslo	genome	29776	Human	?	?	20B	B.1.1.232	GR	Furst Medical Laboratory	Norwegian Institute of Public Health, Department of Virology	Kathrine Stene-Johansen et al	https://www.gisaid.org	?	?	2020-09-28	?
hCoV-19_England_MILK-9C4263_2020_EPI_ISL_566968_2020-09-09	England/MILK-9C4263/2020	ncov	EPI_ISL_566968	?	2020-09-09	Europe	United Kingdom	England		Europe	United Kingdom	England	genome	29782	Human	?	?	20B	B.1.1.232	GR	Lighthouse Lab in Milton Keynes	Wellcome Sanger Institute for the COVID-19 Genomics UK (COG-UK) consortium	The Lighthouse Lab in Milton Keynes et al	https://www.gisaid.org	?	?	2020-10-01	?
hCoV-19_Netherlands_DR-EMC-12_2020_EPI_ISL_574780_2020-08-16	Netherlands/DR-EMC-12/2020	ncov	EPI_ISL_574780	?	2020-08-16	Europe	Netherlands	Drenthe		Europe	Netherlands	Drenthe	genome	29775	Human	?	?	20B	B.1.1.232	GR	Dutch COVID-19 response team	Erasmus Medical Center	Bas Oude Munnink et al	https://www.gisaid.org	?	?	2020-10-07	?
hCoV-19_England_MILK-A7CF53_2020_EPI_ISL_606863_2020-10-12	England/MILK-A7CF53/2020	ncov	EPI_ISL_606863	?	2020-10-12	Europe	United Kingdom	England		Europe	United Kingdom	England	genome	29494	Human	?	?	20B	B.1.1.232	GR	Lighthouse Lab in Milton Keynes	Wellcome Sanger Institute for the COVID-19 Genomics UK (COG-UK) consortium	The Lighthouse Lab in Milton Keynes et al	https://www.gisaid.org	?	?	2020-11-02	?
hCoV-19_England_MILK-A6C0F9_2020_EPI_ISL_609149_2020-10-09	England/MILK-A6C0F9/2020	ncov	EPI_ISL_609149	?	2020-10-09	Europe	United Kingdom	England		Europe	United Kingdom	England	genome	29782	Human	?	?	20B	B.1.1.232	GR	Lighthouse Lab in Milton Keynes	Wellcome Sanger Institute for the COVID-19 Genomics UK (COG-UK) consortium	The Lighthouse Lab in Milton Keynes et al	https://www.gisaid.org	?	?	2020-11-02	?
hCoV-19_Northern_Ireland_NIRE-108CA9_2020_EPI_ISL_627199_2020-10-07	NorthernIreland/NIRE-108CA9/2020	ncov	EPI_ISL_627199	?	2020-10-07	Europe	United Kingdom	Northern Ireland		Europe	United Kingdom	Northern Ireland	genome	29865	Human	?	?	20B	B.1.1.234	GR	Regional Virus Laboratory, Belfast Health and Social Care Trust	COVID-19 Genomics UK (COG-UK) Consortium	Conall McCaughey et al	https://www.gisaid.org	?	?	2020-11-09	?
hCoV-19_England_ALDP-9E9796_2020_EPI_ISL_584247_2020-09-24	England/ALDP-9E9796/2020	ncov	EPI_ISL_584247	?	2020-09-24	Europe	United Kingdom	England		Europe	United Kingdom	England	genome	29782	Human	?	?	20B	B.1.1.236	GR	Virology Department, Sheffield Teaching Hospitals NHS Foundation Trust/Department of Infection, Immunity and Cardiovascular Disease, The Medical School, University of Sheffield	COVID-19 Genomics UK (COG-UK) Consortium	Thushan de Silva et al	https://www.gisaid.org	?	?	2020-10-19	?
hCoV-19_England_ALDP-A51D0F_2020_EPI_ISL_597963_2020-10-07	England/ALDP-A51D0F/2020	ncov	EPI_ISL_597963	?	2020-10-07	Europe	United Kingdom	England		Europe	United Kingdom	England	genome	29782	Human	?	?	20B	B.1.1.236	GR	Lighthouse Lab in Alderley Park	Wellcome Sanger Institute for the COVID-19 Genomics UK (COG-UK) consortium	Jacquelyn Wynn et al	https://www.gisaid.org	?	?	2020-10-27	?
hCoV-19_England_ALDP-A51F36_2020_EPI_ISL_598214_2020-10-07	England/ALDP-A51F36/2020	ncov	EPI_ISL_598214	?	2020-10-07	Europe	United Kingdom	England		Europe	United Kingdom	England	genome	29782	Human	?	?	20B	B.1.1.236	GR	Lighthouse Lab in Alderley Park	Wellcome Sanger Institute for the COVID-19 Genomics UK (COG-UK) consortium	Jacquelyn Wynn et al	https://www.gisaid.org	?	?	2020-10-27	?
hCoV-19_Australia_QLDID926_2020_EPI_ISL_418804_2020-03-18	Australia/QLDID926/2020	ncov	EPI_ISL_418804	?	2020-03-18	Oceania	Australia	Queensland	Sunshine Coast	Oceania	Australia	Queensland	genome	29864	Human	50	Female	20B	B.1.1.237	GR	Pathology Queensland	Public Health Virology Laboratory	Bixing Huang et al	https://www.gisaid.org	?	?	2020-03-31	?
hCoV-19_Wales_PHWC-2BEF6_2020_EPI_ISL_445867_2020-04-08	Wales/PHWC-2BEF6/2020	ncov	EPI_ISL_445867	?	2020-04-08	Europe	United Kingdom	Wales		Europe	United Kingdom	Wales	genome	29865	Human	?	?	20B	B.1.1.237	GR	Wales Specialist Virology Centre	Public Health Wales Microbiology Cardiff	Catherine Moore et al	https://www.gisaid.org	Preliminary analysis of SARS-CoV-2 importation & establishment of UK transmission lineages	https://virological.org/t/preliminary-analysis-of-sars-cov-2-importation-establishment-of-uk-transmission-lineages/507	2020-05-16	?
hCoV-19_Wales_PHWC-3381B_2020_EPI_ISL_446753_2020-04-15	Wales/PHWC-3381B/2020	ncov	EPI_ISL_446753	?	2020-04-15	Europe	United Kingdom	Wales		Europe	United Kingdom	Wales	genome	29865	Human	?	?	20B	B.1.1.237	GR	Wales Specialist Virology Centre	Public Health Wales Microbiology Cardiff	Catherine Moore et al	https://www.gisaid.org	Preliminary analysis of SARS-CoV-2 importation & establishment of UK transmission lineages	https://virological.org/t/preliminary-analysis-of-sars-cov-2-importation-establishment-of-uk-transmission-lineages/507	2020-05-16	?
hCoV-19_Wales_PHWC-36A5E_2020_EPI_ISL_474750_2020-05-01	Wales/PHWC-36A5E/2020	ncov	EPI_ISL_474750	?	2020-05-01	Europe	United Kingdom	Wales		Europe	United Kingdom	Wales	genome	29797	Human	?	?	20B	B.1.1.237	GR	Wales Specialist Virology Centre Sequencing lab: Pathogen Genomics Unit	COVID-19 Genomics UK (COG-UK) Consortium	Catherine Moore et al	https://www.gisaid.org	?	?	2020-06-23	?
hCoV-19_Wales_PHWC-165A64_2020_EPI_ISL_490758_2020-06-16	Wales/PHWC-165A64/2020	ncov	EPI_ISL_490758	?	2020-06-16	Europe	United Kingdom	Wales		Europe	United Kingdom	Wales	genome	29865	Human	?	?	20B	B.1.1.237	GR	Wales Specialist Virology Centre Sequencing lab: Pathogen Genomics Unit	COVID-19 Genomics UK (COG-UK) Consortium	Catherine Moore et al	https://www.gisaid.org	?	?	2020-07-15	?
hCoV-19_Wales_PHWC-165C13_2020_EPI_ISL_490782_2020-06-14	Wales/PHWC-165C13/2020	ncov	EPI_ISL_490782	?	2020-06-14	Europe	United Kingdom	Wales		Europe	United Kingdom	Wales	genome	29843	Human	?	?	20B	B.1.1.237	GR	Wales Specialist Virology Centre Sequencing lab: Pathogen Genomics Unit	COVID-19 Genomics UK (COG-UK) Consortium	Catherine Moore et al	https://www.gisaid.org	?	?	2020-07-15	?
hCoV-19_Wales_PHWC-1665F9_2020_EPI_ISL_494022_2020-06-05	Wales/PHWC-1665F9/2020	ncov	EPI_ISL_494022	?	2020-06-05	Europe	United Kingdom	Wales		Europe	United Kingdom	Wales	genome	29817	Human	?	?	20B	B.1.1.237	GR	Wales Specialist Virology Centre Sequencing lab: Pathogen Genomics Unit	COVID-19 Genomics UK (COG-UK) Consortium	Catherine Moore et al	https://www.gisaid.org	?	?	2020-07-21	?
hCoV-19_Wales_PHWC-16677B_2020_EPI_ISL_494037_2020-06-17	Wales/PHWC-16677B/2020	ncov	EPI_ISL_494037	?	2020-06-17	Europe	United Kingdom	Wales		Europe	United Kingdom	Wales	genome	29880	Human	?	?	20B	B.1.1.237	GR	Wales Specialist Virology Centre Sequencing lab: Pathogen Genomics Unit	COVID-19 Genomics UK (COG-UK) Consortium	Catherine Moore et al	https://www.gisaid.org	?	?	2020-07-21	?
hCoV-19_Wales_PHWC-166B33_2020_EPI_ISL_494084_2020-06-15	Wales/PHWC-166B33/2020	ncov	EPI_ISL_494084	?	2020-06-15	Europe	United Kingdom	Wales		Europe	United Kingdom	Wales	genome	29818	Human	?	?	20B	B.1.1.237	GR	Wales Specialist Virology Centre Sequencing lab: Pathogen Genomics Unit	COVID-19 Genomics UK (COG-UK) Consortium	Catherine Moore et al	https://www.gisaid.org	?	?	2020-07-21	?
hCoV-19_Wales_PHWC-166D79_2020_EPI_ISL_494110_2020-06-16	Wales/PHWC-166D79/2020	ncov	EPI_ISL_494110	?	2020-06-16	Europe	United Kingdom	Wales		Europe	United Kingdom	Wales	genome	29857	Human	?	?	20B	B.1.1.237	GR	Wales Specialist Virology Centre Sequencing lab: Pathogen Genomics Unit	COVID-19 Genomics UK (COG-UK) Consortium	Catherine Moore et al	https://www.gisaid.org	?	?	2020-07-21	?
hCoV-19_USA_TX-HMH-7929_2020_EPI_ISL_545713_2020-06-29	USA/TX-HMH-7929/2020	ncov	EPI_ISL_545713	?	2020-06-29	North America	USA	Texas	Greater Houston Area	North America	USA	Texas	genome	29782	Human	?	?	20B	B.1.1.237	GR	Houston Methodist Hospital	Houston Methodist Hospital	S. Wesley Long et al	https://www.gisaid.org	?	?	2020-09-24	?
hCoV-19_Lithuania_C20-05-R13_2020_EPI_ISL_560393_2020-05-23	Lithuania/C20-05-R13/2020	ncov	EPI_ISL_560393	?	2020-05-23	Europe	Lithuania	Vilnius		Europe	Lithuania	Vilnius	genome	29879	Human	62	Female	20B	B.1.1.237	GR	Vilnius University Hospital Santaros Klinikos, Vilnius University	Institute of Biotechnology, Life Sciences Center, Vilnius University and Thermo Fisher Scientific	Justinas Slikas et al	https://www.gisaid.org	?	?	2020-09-29	?
hCoV-19_England_LIVE-1D2A08_2020_EPI_ISL_612402_2020-03-29	England/LIVE-1D2A08/2020	ncov	EPI_ISL_612402	?	2020-03-29	Europe	United Kingdom	England		Europe	United Kingdom	England	genome	29806	Human	?	?	20B	B.1.1.237	GR	Liverpool Clinical Laboratories	COVID-19 Genomics UK (COG-UK) Consortium	Sam Haldenby et al	https://www.gisaid.org	?	?	2020-11-03	?
hCoV-19_England_MILK-B04CB2_2020_EPI_ISL_651037_2020-10-23	England/MILK-B04CB2/2020	ncov	EPI_ISL_651037	?	2020-10-23	Europe	United Kingdom	England		Europe	United Kingdom	England	genome	29782	Human	?	?	20B	B.1.1.240	GR	Department of Pathology, University of Cambridge	COVID-19 Genomics UK (COG-UK) Consortium	Aminu S. Jahun et al	https://www.gisaid.org	?	?	2020-11-23	?
hCoV-19_England_CAMC-B523FC_2020_EPI_ISL_656995_2020-11-08	England/CAMC-B523FC/2020	ncov	EPI_ISL_656995	?	2020-11-08	Europe	United Kingdom	England		Europe	United Kingdom	England	genome	29782	Human	?	?	20B	B.1.1.240	GR	Lighthouse Lab in Cambridge	Wellcome Sanger Institute for the COVID-19 Genomics UK (COG-UK) Consortium	Rob Howes et al	https://www.gisaid.org	?	?	2020-11-25	?
hCoV-19_England_CAMC-B23558_2020_EPI_ISL_664437_2020-11-03	England/CAMC-B23558/2020	ncov	EPI_ISL_664437	?	2020-11-03	Europe	United Kingdom	England		Europe	United Kingdom	England	genome	29782	Human	?	?	20B	B.1.1.240	GR	Virology Department, Sheffield Teaching Hospitals NHS Foundation Trust/Department of Infection, Immunity and Cardiovascular Disease, The Medical School, University of Sheffield	COVID-19 Genomics UK (COG-UK) Consortium	Thushan de Silva et al	https://www.gisaid.org	?	?	2020-11-30	?
hCoV-19_Australia_NSW610_2020_EPI_ISL_490019_2020-04-14	Australia/NSW610/2020	ncov	EPI_ISL_490019	?	2020-04-14	Oceania	Australia	New South Wales	Sydney	Oceania	Australia	New South Wales	genome	29408	Human	?	?	20B	B.1.1.241	GR	South Eastern Area Laboratory Services (SEALS)	NSW Health Pathology - Institute of Clinical Pathology and Medical Research; Westmead Hospital; University of Sydney	CIDM-PH et al. et al	https://www.gisaid.org	?	?	2020-07-15	?
hCoV-19_Australia_NSW2120_2020_EPI_ISL_509498_2020-04-13	Australia/NSW2120/2020	ncov	EPI_ISL_509498	?	2020-04-13	Oceania	Australia	New South Wales		Oceania	Australia	New South Wales	genome	29783	Human	73	Female	20B	B.1.1.241	GR	Area of Virology, Serology and Virology Division (SAViD), New South Wales Health Pathology Randwick	Area of Virology, Serology and Virology Division (SAViD), New South Wales Health Pathology Randwick	Rawlinson et al	https://www.gisaid.org	?	?	2020-08-05	?
hCoV-19_Netherlands_GE-EMC-317_2020_EPI_ISL_632649_2020-10-05	Netherlands/GE-EMC-317/2020	ncov	EPI_ISL_632649	?	2020-10-05	Europe	Netherlands	Gelderland		Europe	Netherlands	Gelderland	genome	29774	Human	?	?	20B	B.1.1.241	GR	Dutch COVID-19 response team	Erasmus Medical Center	Bas Oude Munnink et al	https://www.gisaid.org	?	?	2020-11-11	?
hCoV-19_Belgium_ULG-10741_2020_EPI_ISL_641583_2020-09-19	Belgium/ULG-10741/2020	ncov	EPI_ISL_641583	?	2020-09-19	Europe	Belgium	Liège		Europe	Belgium	Liège	genome	29782	Human	18	Male	20B	B.1.1.241	GR	Department of Clinical Microbiology	GIGA Medical Genomics	Keith Durkin et al	https://www.gisaid.org	?	?	2020-11-18	?
hCoV-19_Turkey_BUU434_2020_EPI_ISL_510533_2020-06-24	Turkey/BUU434/2020	ncov	EPI_ISL_510533	?	2020-06-24	Europe	Turkey	Bursa		Europe	Turkey	Bursa	genome	29633	Human	?	?	20B	B.1.1.242	GR	Faculty of Medicine, Bursa Uludag University	Bursa Uludag University	Temel et al	https://www.gisaid.org	?	?	2020-07-27	?
hCoV-19_England_QEUH-997E29_2020_EPI_ISL_537191_2020-08-23	England/QEUH-997E29/2020	ncov	EPI_ISL_537191	?	2020-08-23	Europe	United Kingdom	England		Europe	United Kingdom	England	genome	29782	Human	?	?	20B	B.1.1.242	GR	Lighthouse Lab in Glasgow	Wellcome Sanger Institute for the COVID-19 Genomics UK (COG-UK) consortium	Harper VanSteenhouse et al	https://www.gisaid.org	?	?	2020-09-16	?
hCoV-19_Gambia_GC19-3799_2020_EPI_ISL_561081_2020-07-27	Gambia/GC19-3799/2020	ncov	EPI_ISL_561081	?	2020-07-27	Africa	Gambia	Kombo		Africa	Gambia	Kombo	genome	29782	Human	44	Male	20B	B.1.1.242	GR	MRCG at LSHTM Genomics lab	MRCG at LSHTM Genomics lab	Abdul Karim sesay et al	https://www.gisaid.org	?	?	2020-09-30	?
hCoV-19_Gambia_GC19-3535_2020_EPI_ISL_561194_2020-07-27	Gambia/GC19-3535/2020	ncov	EPI_ISL_561194	?	2020-07-27	Africa	Gambia	Kombo		Africa	Gambia	Kombo	genome	29782	Human	41	Male	20B	B.1.1.242	GR	MRCG at LSHTM Genomics lab	MRCG at LSHTM Genomics lab	Abdul Karim sesay et al	https://www.gisaid.org	?	?	2020-09-30	?
hCoV-19_Palestine_70_2020_EPI_ISL_596546_2020-07-10	Palestine/70/2020	ncov	EPI_ISL_596546	?	2020-07-10	Asia	Palestine	Nablus	Majdal Bani Fadil	Asia	Palestine	Nablus	genome	29731	Human	?	?	20B	B.1.1.243	GR	Palestinian Ministry of Health	Molecular Genetics Lab	Nouar Qutob et al	https://www.gisaid.org	?	?	2020-10-27	?
hCoV-19_Mexico_VER-InDRE-66_2020_EPI_ISL_576269_2020-08-16	Mexico/VER-InDRE-66/2020	ncov	EPI_ISL_576269	?	2020-08-16	North America	Mexico	Veracruz		North America	Mexico	Veracruz	genome	29872	Human	28	Male	20B	B.1.1.244	GR	Instituto de Diagnostico y Referencia Epidemiologicos (INDRE)	Instituto de Diagnostico y Referencia Epidemiologicos (INDRE)	Ernesto Ramirez-Gonzalez et al	https://www.gisaid.org	?	?	2020-10-09	?
hCoV-19_England_MILK-A0671A_2020_EPI_ISL_599889_2020-10-01	England/MILK-A0671A/2020	ncov	EPI_ISL_599889	?	2020-10-01	Europe	United Kingdom	England		Europe	United Kingdom	England	genome	29782	Human	?	?	20B	B.1.1.244	GR	Lighthouse Lab in Milton Keynes	Wellcome Sanger Institute for the COVID-19 Genomics UK (COG-UK) consortium	The Lighthouse Lab in Milton Keynes et al	https://www.gisaid.org	?	?	2020-10-27	?
hCoV-19_USA_NY-NYCPHL-001031_2020_EPI_ISL_633046_2020-09-29	USA/NY-NYCPHL-001031/2020	ncov	EPI_ISL_633046	?	2020-09-29	North America	USA	New York	New York City	North America	USA	New York	genome	29782	Human	24	Male	20B	B.1.1.244	GR	DOHMH Chelsea	New York City Public Health Laboratory	Jade Wang et al	https://www.gisaid.org	?	?	2020-11-12	?
hCoV-19_England_SHEF-C7ADA_2020_EPI_ISL_475401_2020-05-26	England/SHEF-C7ADA/2020	ncov	EPI_ISL_475401	?	2020-05-26	Europe	United Kingdom	England		Europe	United Kingdom	England	genome	29782	Human	?	?	20B	B.1.1.246	GR	Virology Department, Sheffield Teaching Hospitals NHS Foundation Trust/Department of Infection, Immunity and Cardiovascular Disease, The Medical School, University of Sheffield	COVID-19 Genomics UK (COG-UK) Consortium	Thushan de Silva et al	https://www.gisaid.org	?	?	2020-06-23	?
hCoV-19_Russia_SPE-RII-22311V_2020_EPI_ISL_524043_2020-06-08	Russia/SPE-RII-22311V/2020	ncov	EPI_ISL_524043	?	2020-06-08	Europe	Russia	Saint-Petersburg		Europe	Russia	Saint-Petersburg	genome	29841	Human	55	Female	20B	B.1.1.246	GR	WHO National Influenza Centre Russian Federation	WHO National Influenza Centre Russian Federation	Andrey Komissarov et al	https://www.gisaid.org	?	?	2020-08-27	?
hCoV-19_Canada_MB-NML-1195_2020_EPI_ISL_582507_2020-04-25	Canada/MB-NML-1195/2020	ncov	EPI_ISL_582507	?	2020-04-25	North America	Canada	Manitoba		North America	Canada	Manitoba	genome	29735	Human	?	Male	20B	B.1.1.247	GR	Cadham Provincial Laboratory	National Microbiology Laboratory (NML)	Anna Majer et al	https://www.gisaid.org	?	?	2020-10-16	?
hCoV-19_Wales_PHWC-2B00F_2020_EPI_ISL_432263_2020-04-07	Wales/PHWC-2B00F/2020	ncov	EPI_ISL_432263	?	2020-04-07	Europe	United Kingdom	Wales		Europe	United Kingdom	Wales	genome	29861	Human	?	?	20B	B.1.1.249	GR	Wales Specialist Virology Centre	Public Health Wales Microbiology Cardiff	Catherine Moore et al	https://www.gisaid.org	Preliminary analysis of SARS-CoV-2 importation & establishment of UK transmission lineages	https://virological.org/t/preliminary-analysis-of-sars-cov-2-importation-establishment-of-uk-transmission-lineages/507	2020-04-29	?
hCoV-19_Wales_PHWC-15C71E_2020_EPI_ISL_472529_2020-04-13	Wales/PHWC-15C71E/2020	ncov	EPI_ISL_472529	?	2020-04-13	Europe	United Kingdom	Wales		Europe	United Kingdom	Wales	genome	29865	Human	?	?	20B	B.1.1.249	GR	Wales Specialist Virology Centre Sequencing lab: Pathogen Genomics Unit	COVID-19 Genomics UK (COG-UK) Consortium	Catherine Moore et al	https://www.gisaid.org	?	?	2020-06-23	?
hCoV-19_Bangladesh_CHRF-0004_2020_EPI_ISL_468072_2020-04-17	Bangladesh/CHRF-0004/2020	ncov	EPI_ISL_468072	?	2020-04-17	Asia	Bangladesh	Dhaka		Asia	Bangladesh	Dhaka	genome	29862	Human	36	Female	20B	B.1.1.25	O	Child Health Research Foundation	Child Health Research Foundation	Senjuti Saha et al	https://www.gisaid.org	?	?	2020-06-16	?
hCoV-19_Bangladesh_BCSIR-NILMRC-090_2020_EPI_ISL_469285_2020-06-02	Bangladesh/BCSIR-NILMRC-090/2020	ncov	EPI_ISL_469285	?	2020-06-02	Asia	Bangladesh	Rangpur		Asia	Bangladesh	Rangpur	genome	29934	Human	40	Male	20B	B.1.1.25	GR	National Institute of Laboratory Medicine and Referral Center	Genomic Research Lab, BCSIR	Shahina Akter et al	https://www.gisaid.org	?	?	2020-06-18	?
hCoV-19_Bangladesh_icddrb-2083_2020_EPI_ISL_470801_2020-06-07	Bangladesh/icddrb-2083/2020	ncov	EPI_ISL_470801	?	2020-06-07	Asia	Bangladesh	Bangladesh		Asia	Bangladesh	Bangladesh	genome	29832	Human	?	?	20B	B.1.1.25	GR	Virology	Virology	Hossain et al	https://www.gisaid.org	?	?	2020-06-18	?
hCoV-19_Bangladesh_BCSIR-NILMRC-107_2020_EPI_ISL_475166_2020-06-07	Bangladesh/BCSIR-NILMRC-107/2020	ncov	EPI_ISL_475166	?	2020-06-07	Asia	Bangladesh	Rangpur		Asia	Bangladesh	Rangpur	genome	29903	Human	52	Female	20B	B.1.1.25	GR	National Institute of Laboratory Medicine and Referral Center	Genomic Research Lab, BCSIR	Tanjina Akhter Banu et al	https://www.gisaid.org	?	?	2020-06-23	?
hCoV-19_Bangladesh_CHRF-0020_2020_EPI_ISL_477131_2020-05-30	Bangladesh/CHRF-0020/2020	ncov	EPI_ISL_477131	?	2020-05-30	Asia	Bangladesh	Bangladesh		Asia	Bangladesh	Bangladesh	genome	29836	Human	?	Male	20B	B.1.1.25	GR	Child Health Research Foundation	Child Health Research Foundation	Senjuti Saha et al	https://www.gisaid.org	?	?	2020-06-28	?
hCoV-19_Australia_VIC2124_2020_EPI_ISL_480727_2020-06-18	Australia/VIC2124/2020	ncov	EPI_ISL_480727	?	2020-06-18	Oceania	Australia	Victoria		Oceania	Australia	Victoria	genome	29797	Human	32	Male	20B	B.1.1.25	GR	Victorian Infectious Diseases Reference Laboratory (VIDRL)	VIDRL and MDU-PHL	Caly L. et al	https://www.gisaid.org	?	?	2020-07-02	?
hCoV-19_Bangladesh_BCSIR-NILMRC-174_2020_EPI_ISL_483627_2020-06-12	Bangladesh/BCSIR-NILMRC-174/2020	ncov	EPI_ISL_483627	?	2020-06-12	Asia	Bangladesh	Rajshahi	Pabna	Asia	Bangladesh	Rajshahi	genome	29903	Human	43	Male	20B	B.1.1.25	GR	National Institute of Laboratory Medicine and Referral Center	Genomic Research Lab, BCSIR	Mahmuda Yeasmin et al	https://www.gisaid.org	?	?	2020-07-08	?
hCoV-19_Bangladesh_BCSIR-NILMRC-248_2020_EPI_ISL_490111_2020-07-07	Bangladesh/BCSIR-NILMRC-248/2020	ncov	EPI_ISL_490111	?	2020-07-07	Asia	Bangladesh	Khulna		Asia	Bangladesh	Khulna	genome	29903	Human	22	Male	20B	B.1.1.25	GR	National Institute of Laboratory Medicine and Referral Center	Genomic Research Lab, BCSIR	Md. Murshed Hasan Sarkar et al	https://www.gisaid.org	?	?	2020-07-15	?
hCoV-19_Australia_VIC6644_2020_EPI_ISL_521401_2020-07-19	Australia/VIC6644/2020	ncov	EPI_ISL_521401	?	2020-07-19	Oceania	Australia	Victoria		Oceania	Australia	Victoria	genome	29511	Human	48	Female	20F	B.1.1.25	GR	Victorian Infectious Diseases Reference Laboratory (VIDRL)	VIDRL and MDU-PHL	Caly L. et al	https://www.gisaid.org	?	?	2020-08-25	?
hCoV-19_Australia_VIC10034_2020_EPI_ISL_562444_2020-08-22	Australia/VIC10034/2020	ncov	EPI_ISL_562444	?	2020-08-22	Oceania	Australia	Victoria		Oceania	Australia	Victoria	genome	29689	Human	82	Female	20F	B.1.1.25	GR	Microbiological Diagnostic Unit - Public Health Laboratory (MDU-PHL)	MDU-PHL	Seemann et al	https://www.gisaid.org	?	?	2020-09-30	?
hCoV-19_Bangladesh_G-129_2020_EPI_ISL_600473_2020-07-02	Bangladesh/G-129/2020	ncov	EPI_ISL_600473	?	2020-07-02	Asia	Bangladesh	Dhaka		Asia	Bangladesh	Dhaka	genome	29303	Human	?	?	20B	B.1.1.25	GR	Institute of Epidemiology Disease Control And Research	Institute for Developing Science and Health Initiatives	Lauren Cowley et al	https://www.gisaid.org	?	?	2020-10-27	?
hCoV-19_Bangladesh_CHRF-0073_2020_EPI_ISL_700333_2020-08-21	Bangladesh/CHRF-0073/2020	ncov	EPI_ISL_700333	?	2020-08-21	Asia	Bangladesh	Bangladesh		Asia	Bangladesh	Bangladesh	genome	29782	Human	?	Male	20B	B.1.1.25	GR	Child Health Research Foundation	Child Health Research Foundation	Senjuti Saha et al	https://www.gisaid.org	?	?	2020-12-14	?
hCoV-19_Scotland_CVR3735_2020_EPI_ISL_473772_2020-05-07	Scotland/CVR3735/2020	ncov	EPI_ISL_473772	?	2020-05-07	Europe	United Kingdom	Scotland		Europe	United Kingdom	Scotland	genome	29782	Human	?	?	20B	B.1.1.250	GR	West of Scotland Specialist Virology Centre, NHSGGC / MRC-University of Glasgow Centre for Virus Research	COVID-19 Genomics UK (COG-UK) Consortium	Ana da Silva Filipe et al	https://www.gisaid.org	?	?	2020-06-23	?
hCoV-19_Scotland_CVR2665_2020_EPI_ISL_484631_2020-04-17	Scotland/CVR2665/2020	ncov	EPI_ISL_484631	?	2020-04-17	Europe	United Kingdom	Scotland		Europe	United Kingdom	Scotland	genome	29782	Human	?	?	20B	B.1.1.250	GR	West of Scotland Specialist Virology Centre, NHSGGC / MRC-University of Glasgow Centre for Virus Research	COVID-19 Genomics UK (COG-UK) Consortium	Ana da Silva Filipe et al	https://www.gisaid.org	?	?	2020-07-08	?
hCoV-19_England_BRIS-130042_2020_EPI_ISL_492699_2020-04-11	England/BRIS-130042/2020	ncov	EPI_ISL_492699	?	2020-04-11	Europe	United Kingdom	England		Europe	United Kingdom	England	genome	29782	Human	?	?	20B	B.1.1.250	GR	PHE South West Regional Laboratory, National Infection Service	Wellcome Sanger Institute for the COVID-19 Genomics UK (COG-UK) consortium	Stephanie Hutchings et al	https://www.gisaid.org	?	?	2020-07-20	?
hCoV-19_Spain_PV-IBV-98006701_2020_EPI_ISL_541099_2020-07-11	Spain/PV-IBV-98006701/2020	ncov	EPI_ISL_541099	?	2020-07-11	Europe	Spain	Basque Country	Donostia-San Sebastian	Europe	Spain	Basque Country	genome	29794	Human	65	Male	20B	B.1.1.250	GR	Servicio de Microbiología. Hospital Universitario Donostia. OSI Donostialdea. Área de Enfermedades Infecciosas, Grupo de Infección Respiratoria y Resistencia Antimicrobiana. Instituto de Investigación Sanitaria Biodonostia	SeqCOVID-SPAIN consortium/Institute of Biomedicine of Valencia, IBV-CSIC	Gustavo Cilla et al	https://www.gisaid.org	?	?	2020-09-22	?
hCoV-19_Australia_SAP549_2020_EPI_ISL_654796_2020-11-14	Australia/SAP549/2020	ncov	EPI_ISL_654796	?	2020-11-14	Oceania	Australia	South Australia		Oceania	Australia	South Australia	genome	29864	Human	51	Male	20B	B.1.1.250	GR	SA Pathology	SA Pathology	Lex Leong et al	https://www.gisaid.org	?	?	2020-11-25	?
hCoV-19_Australia_SAP550_2020_EPI_ISL_654797_2020-11-14	Australia/SAP550/2020	ncov	EPI_ISL_654797	?	2020-11-14	Oceania	Australia	South Australia		Oceania	Australia	South Australia	genome	29864	Human	42	Male	20B	B.1.1.250	GR	SA Pathology	SA Pathology	Lex Leong et al	https://www.gisaid.org	?	?	2020-11-25	?
hCoV-19_Australia_SAP551_2020_EPI_ISL_654798_2020-11-14	Australia/SAP551/2020	ncov	EPI_ISL_654798	?	2020-11-14	Oceania	Australia	South Australia		Oceania	Australia	South Australia	genome	29861	Human	15	Female	20B	B.1.1.250	GR	SA Pathology	SA Pathology	Lex Leong et al	https://www.gisaid.org	?	?	2020-11-25	?
hCoV-19_USA_WI-UW-1512_2020_EPI_ISL_541638_2020-09-16	USA/WI-UW-1512/2020	ncov	EPI_ISL_541638	?	2020-09-16	North America	USA	Wisconsin	Green County	North America	USA	Wisconsin	genome	29782	Human	?	?	20B	B.1.1.251	GR	University of Wisconsin-Madison AIDS Vaccine Research Laboratories	University of Wisconsin-Madison AIDS Vaccine Research Laboratories	Gage Moreno et al	https://www.gisaid.org	?	?	2020-09-22	?
hCoV-19_USA_WI-UW-1587_2020_EPI_ISL_605464_2020-09-18	USA/WI-UW-1587/2020	ncov	EPI_ISL_605464	?	2020-09-18	North America	USA	Wisconsin	Milwaukee County	North America	USA	Wisconsin	genome	29782	Human	?	?	20B	B.1.1.251	GR	University of Wisconsin-Madison AIDS Vaccine Research Laboratories	University of Wisconsin-Madison AIDS Vaccine Research Laboratories	Gage Moreno et al	https://www.gisaid.org	?	?	2020-10-30	?
hCoV-19_Colombia_DC-INS-VG-71_2020_EPI_ISL_794661_2020-12-28	Colombia/DC-INS-VG-71/2020	ncov	EPI_ISL_794661	?	2020-12-28	South America	Colombia	Bogota		South America	Colombia	Bogota	genome	29494	Human	58	Female	20B	B.1.1.251	GR	DRECCION DE SANIDAD POLICIA NACIONAL	Instituto Nacional de Salud - Dirección de Investigación en Salud Pública	Katherine Laiton-Donato et al	https://www.gisaid.org	?	?	2021-01-11	?
hCoV-19_England_QEUH-95F081_2020_EPI_ISL_532284_2020-08-05	England/QEUH-95F081/2020	ncov	EPI_ISL_532284	?	2020-08-05	Europe	United Kingdom	England		Europe	United Kingdom	England	genome	29782	Human	?	?	20B	B.1.1.253	GR	Lighthouse Lab in Glasgow	Wellcome Sanger Institute for the COVID-19 Genomics UK (COG-UK) consortium	Harper VanSteenhouse et al	https://www.gisaid.org	?	?	2020-09-11	?
hCoV-19_England_SHEF-C773D_2020_EPI_ISL_573712_2020-09-26	England/SHEF-C773D/2020	ncov	EPI_ISL_573712	?	2020-09-26	Europe	United Kingdom	England		Europe	United Kingdom	England	genome	29782	Human	?	?	20B	B.1.1.253	GR	Virology Department, Sheffield Teaching Hospitals NHS Foundation Trust/Department of Infection, Immunity and Cardiovascular Disease, The Medical School, University of Sheffield	COVID-19 Genomics UK (COG-UK) Consortium	Thushan de Silva et al	https://www.gisaid.org	?	?	2020-10-05	?
hCoV-19_England_CAMC-A3E96E_2020_EPI_ISL_609550_2020-10-05	England/CAMC-A3E96E/2020	ncov	EPI_ISL_609550	?	2020-10-05	Europe	United Kingdom	England		Europe	United Kingdom	England	genome	29782	Human	?	?	20B	B.1.1.253	GR	Lighthouse Lab in Cambridge	Wellcome Sanger Institute for the COVID-19 Genomics UK (COG-UK) consortium	Rob Howes et al	https://www.gisaid.org	?	?	2020-11-02	?
hCoV-19_England_LIVE-DB3D35_2020_EPI_ISL_650933_2020-10-20	England/LIVE-DB3D35/2020	ncov	EPI_ISL_650933	?	2020-10-20	Europe	United Kingdom	England		Europe	United Kingdom	England	genome	29873	Human	?	?	20B	B.1.1.253	GR	Liverpool Clinical Laboratories	COVID-19 Genomics UK (COG-UK) Consortium	Sam Haldenby et al	https://www.gisaid.org	?	?	2020-11-23	?
hCoV-19_England_20169003804_2020_EPI_ISL_465175_2020-04-15	England/20169003804/2020	ncov	EPI_ISL_465175	?	2020-04-15	Europe	United Kingdom	England		Europe	United Kingdom	England	genome	29867	Human	54	Male	20B	B.1.1.254	GR	Respiratory Virus Unit, Microbiology Services Colindale, Public Health England	Respiratory Virus Unit, Microbiology Services Colindale, Public Health England	PHE Covid Sequencing Team et al	https://www.gisaid.org	?	?	2020-06-11	?
hCoV-19_South_Africa_KRISP-K000655_2020_EPI_ISL_509298_2020-07-12	SouthAfrica/KRISP-K000655/2020	ncov	EPI_ISL_509298	?	2020-07-12	Africa	South Africa	KwaZulu-Natal	uMgungundlovu	Africa	South Africa	KwaZulu-Natal	genome	29651	Human	33	Female	20B	B.1.1.254	GR	NHLS-IALCH	KRISP, KZN Research Innovation and Sequencing Platform	Giandhari J et al	https://www.gisaid.org	?	?	2020-08-05	?
hCoV-19_Australia_NSW2495_2020_EPI_ISL_527024_2020-06-30	Australia/NSW2495/2020	ncov	EPI_ISL_527024	?	2020-06-30	Oceania	Australia	New South Wales		Oceania	Australia	New South Wales	genome	29783	Human	49	Male	20B	B.1.1.254	GR	Area of Virology, Serology and Virology Division (SAViD), New South Wales Health Pathology Randwick	Area of Virology, Serology and Virology Division (SAViD), New South Wales Health Pathology Randwick	Rawlinson et al	https://www.gisaid.org	?	?	2020-09-03	?
hCoV-19_Spain_AN-IBV-98001333_2020_EPI_ISL_538229_2020-03-23	Spain/AN-IBV-98001333/2020	ncov	EPI_ISL_538229	?	2020-03-23	Europe	Spain	Andalusia	Sevilla	Europe	Spain	Andalusia	genome	29641	Human	?	?	20B	B.1.1.254	GR	Servicio de Microbiología y Parasitología clínica. UCEIMP. Hospital Universitario Virgen del Rocío/IBIS/CSIC/US	SeqCOVID-SPAIN consortium/IBV(CSIC)	Guillermo Martín Gutiérrez et al	https://www.gisaid.org	?	?	2020-09-16	?
hCoV-19_England_ALDP-97FEEB_2020_EPI_ISL_529266_2020-08-06	England/ALDP-97FEEB/2020	ncov	EPI_ISL_529266	?	2020-08-06	Europe	United Kingdom	England		Europe	United Kingdom	England	genome	29782	Human	?	?	20B	B.1.1.255	GR	Queens Medical Centre, Clinical Microbiology Department / DeepSeq Nottingham	COVID-19 Genomics UK (COG-UK) Consortium	Gemma Clark et al	https://www.gisaid.org	?	?	2020-09-10	?
hCoV-19_England_ALDP-9813C9_2020_EPI_ISL_529545_2020-08-09	England/ALDP-9813C9/2020	ncov	EPI_ISL_529545	?	2020-08-09	Europe	United Kingdom	England		Europe	United Kingdom	England	genome	29782	Human	?	?	20B	B.1.1.255	GR	Queens Medical Centre, Clinical Microbiology Department / DeepSeq Nottingham	COVID-19 Genomics UK (COG-UK) Consortium	Gemma Clark et al	https://www.gisaid.org	?	?	2020-09-10	?
hCoV-19_England_QEUH-7F8FAD_2020_EPI_ISL_532957_2020-07-20	England/QEUH-7F8FAD/2020	ncov	EPI_ISL_532957	?	2020-07-20	Europe	United Kingdom	England		Europe	United Kingdom	England	genome	29782	Human	?	?	20B	B.1.1.255	GR	Lighthouse Lab in Glasgow	Wellcome Sanger Institute for the COVID-19 Genomics UK (COG-UK) consortium	Harper VanSteenhouse et al	https://www.gisaid.org	?	?	2020-09-11	?
hCoV-19_Scotland_CVR4086_2020_EPI_ISL_535176_2020-08-31	Scotland/CVR4086/2020	ncov	EPI_ISL_535176	?	2020-08-31	Europe	United Kingdom	Scotland		Europe	United Kingdom	Scotland	genome	29782	Human	?	?	20B	B.1.1.255	GR	West of Scotland Specialist Virology Centre, NHSGGC / MRC-University of Glasgow Centre for Virus Research	COVID-19 Genomics UK (COG-UK) Consortium	Ana da Silva Filipe et al	https://www.gisaid.org	?	?	2020-09-14	?
hCoV-19_England_ALDP-982A96_2020_EPI_ISL_552530_2020-08-09	England/ALDP-982A96/2020	ncov	EPI_ISL_552530	?	2020-08-09	Europe	United Kingdom	England		Europe	United Kingdom	England	genome	29782	Human	?	?	20B	B.1.1.255	GR	Lighthouse Lab in Alderley Park	Wellcome Sanger Institute for the COVID-19 Genomics UK (COG-UK) consortium	The Lighthouse Lab in Alderley Park et al	https://www.gisaid.org	?	?	2020-09-28	?
hCoV-19_England_ALDP-66A9D6_2020_EPI_ISL_558205_2020-07-02	England/ALDP-66A9D6/2020	ncov	EPI_ISL_558205	?	2020-07-02	Europe	United Kingdom	England		Europe	United Kingdom	England	genome	29782	Human	?	?	20B	B.1.1.255	GR	Lighthouse Lab in Alderley Park	Wellcome Sanger Institute for the COVID-19 Genomics UK (COG-UK) consortium	The Lighthouse Lab in Alderley Park et al	https://www.gisaid.org	?	?	2020-09-28	?
hCoV-19_England_QEUH-9DCD1C_2020_EPI_ISL_599809_2020-09-21	England/QEUH-9DCD1C/2020	ncov	EPI_ISL_599809	?	2020-09-21	Europe	United Kingdom	England		Europe	United Kingdom	England	genome	29782	Human	?	?	20B	B.1.1.255	GR	Lighthouse Lab in Glasgow	Wellcome Sanger Institute for the COVID-19 Genomics UK (COG-UK) consortium	Harper VanSteenhouse et al	https://www.gisaid.org	?	?	2020-10-27	?
hCoV-19_England_QEUH-AD2850_2020_EPI_ISL_633822_2020-10-26	England/QEUH-AD2850/2020	ncov	EPI_ISL_633822	?	2020-10-26	Europe	United Kingdom	England		Europe	United Kingdom	England	genome	29782	Human	?	?	20B	B.1.1.255	GR	Lighthouse Lab in Glasgow	Wellcome Sanger Institute for the COVID-19 Genomics UK (COG-UK) consortium	Harper VanSteenhouse et al	https://www.gisaid.org	?	?	2020-11-12	?
hCoV-19_England_NOTT-110A95_2020_EPI_ISL_441892_2020-04-30	England/NOTT-110A95/2020	ncov	EPI_ISL_441892	?	2020-04-30	Europe	United Kingdom	England		Europe	United Kingdom	England	genome	29782	Human	?	?	20B	B.1.1.256	GR	Queens Medical Centre, Clinical Microbiology Department / DeepSeq Nottingham	COVID-19 Genomics UK (COG-UK) Consortium	Gemma Clark et al	https://www.gisaid.org	Preliminary analysis of SARS-CoV-2 importation & establishment of UK transmission lineages	https://virological.org/t/preliminary-analysis-of-sars-cov-2-importation-establishment-of-uk-transmission-lineages/507	2020-05-12	?
hCoV-19_England_MILK-95862C_2020_EPI_ISL_554731_2020-06-11	England/MILK-95862C/2020	ncov	EPI_ISL_554731	?	2020-06-11	Europe	United Kingdom	England		Europe	United Kingdom	England	genome	29782	Human	?	?	20B	B.1.1.256	GR	Lighthouse Lab in Milton Keynes	Wellcome Sanger Institute for the COVID-19 Genomics UK (COG-UK) consortium	The Lighthouse Lab in Milton Keynes et al	https://www.gisaid.org	?	?	2020-09-28	?
hCoV-19_England_ALDP-94F646_2020_EPI_ISL_555870_2020-06-18	England/ALDP-94F646/2020	ncov	EPI_ISL_555870	?	2020-06-18	Europe	United Kingdom	England		Europe	United Kingdom	England	genome	29782	Human	?	?	20B	B.1.1.256	GR	Lighthouse Lab in Alderley Park	Wellcome Sanger Institute for the COVID-19 Genomics UK (COG-UK) consortium	The Lighthouse Lab in Alderley Park et al	https://www.gisaid.org	?	?	2020-09-28	?
hCoV-19_England_ALDP-8C4C1B_2020_EPI_ISL_556634_2020-06-25	England/ALDP-8C4C1B/2020	ncov	EPI_ISL_556634	?	2020-06-25	Europe	United Kingdom	England		Europe	United Kingdom	England	genome	29611	Human	?	?	20B	B.1.1.256	GR	Lighthouse Lab in Alderley Park	Wellcome Sanger Institute for the COVID-19 Genomics UK (COG-UK) consortium	The Lighthouse Lab in Alderley Park et al	https://www.gisaid.org	?	?	2020-09-28	?
hCoV-19_Scotland_GCVR-1702E6_2020_EPI_ISL_459645_2020-03-23	Scotland/GCVR-1702E6/2020	ncov	EPI_ISL_459645	?	2020-03-23	Europe	United Kingdom	Scotland		Europe	United Kingdom	Scotland	genome	29782	Human	?	?	20B	B.1.1.257	GR	NHSGGC West of Scotland Specialist Virology Centre / MRC-University of Glasgow Centre for Virus Research	Wellcome Sanger Institute for the COVID-19 Genomics UK (COG-UK) consortium	Ana da Silva Filipe et al	https://www.gisaid.org	?	?	2020-06-04	?
hCoV-19_England_LIVE-9F640_2020_EPI_ISL_471993_2020-04-22	England/LIVE-9F640/2020	ncov	EPI_ISL_471993	?	2020-04-22	Europe	United Kingdom	England		Europe	United Kingdom	England	genome	29782	Human	?	?	20B	B.1.1.257	GR	Liverpool Clinical Laboratories	COVID-19 Genomics UK (COG-UK) Consortium	Sam Haldenby et al	https://www.gisaid.org	?	?	2020-06-23	?
hCoV-19_England_LIVE-A4CDD_2020_EPI_ISL_500083_2020-03-12	England/LIVE-A4CDD/2020	ncov	EPI_ISL_500083	?	2020-03-12	Europe	United Kingdom	England		Europe	United Kingdom	England	genome	29873	Human	?	?	20B	B.1.1.257	GR	Liverpool Clinical Laboratories	COVID-19 Genomics UK (COG-UK) Consortium	Sam Haldenby et al	https://www.gisaid.org	?	?	2020-07-28	?
hCoV-19_France_ARA-SC306_2020_EPI_ISL_649944_2020-03-24	France/ARA-SC306/2020	ncov	EPI_ISL_649944	?	2020-03-24	Europe	France	Auvergne-Rhône-Alpes	Saint-Etienne	Europe	France	Auvergne-Rhône-Alpes	genome	29898	Human	50	Female	20B	B.1.1.257	GR	CHU de Saint-Étienne Hôpital Nord	CNR Virus des Infections Respiratoires - France SUD	Antonin Bal et al	https://www.gisaid.org	?	?	2020-11-23	?
hCoV-19_USA_TX-HMH-5949_2020_EPI_ISL_547116_2020-06-29	USA/TX-HMH-5949/2020	ncov	EPI_ISL_547116	?	2020-06-29	North America	USA	Texas	Greater Houston Area	North America	USA	Texas	genome	29782	Human	?	?	20B	B.1.1.258	GR	Houston Methodist Hospital	Houston Methodist Hospital	S. Wesley Long et al	https://www.gisaid.org	?	?	2020-09-24	?
hCoV-19_USA_WA-S1205_2020_EPI_ISL_463695_2020-05-06	USA/WA-S1205/2020	ncov	EPI_ISL_463695	?	2020-05-06	North America	USA	Washington	Yakima County	North America	USA	Washington	genome	29842	Human	?	?	20B	B.1.1.26	GR	Washington State Department of Health	Seattle Flu Study	Chu et al et al	https://www.gisaid.org	?	?	2020-06-10	?
hCoV-19_USA_OR-OHSU-0088_2020_EPI_ISL_468102_2020-04-25	USA/OR-OHSU-0088/2020	ncov	EPI_ISL_468102	?	2020-04-25	North America	USA	Oregon	Multnomah County	North America	USA	Oregon	genome	29848	Human	3	Male	20B	B.1.1.26	GR	OHSU Lab Services Molecular Microbiology Lab	Oregon SARS-CoV-2 Genome Sequencing Center	Brendan L. O'Connell et al	https://www.gisaid.org	?	?	2020-06-16	?
hCoV-19_England_SHEF-C390E_2020_EPI_ISL_490591_2020-04-24	England/SHEF-C390E/2020	ncov	EPI_ISL_490591	?	2020-04-24	Europe	United Kingdom	England		Europe	United Kingdom	England	genome	29782	Human	?	?	20B	B.1.1.26	GR	Virology Department, Sheffield Teaching Hospitals NHS Foundation Trust/Department of Infection, Immunity and Cardiovascular Disease, The Medical School, University of Sheffield	COVID-19 Genomics UK (COG-UK) Consortium	Thushan de Silva et al	https://www.gisaid.org	?	?	2020-07-15	?
hCoV-19_USA_WA-S1381_2020_EPI_ISL_495831_2020-05-19	USA/WA-S1381/2020	ncov	EPI_ISL_495831	?	2020-05-19	North America	USA	Washington	Snohomish County	North America	USA	Washington	genome	29858	Human	?	?	20B	B.1.1.26	GR	Washington State Department of Health	Seattle Flu Study	Deborah A. Nickerson et al	https://www.gisaid.org	?	?	2020-07-23	?
hCoV-19_USA_WA-S2043_2020_EPI_ISL_497471_2020-06-05	USA/WA-S2043/2020	ncov	EPI_ISL_497471	?	2020-06-05	North America	USA	Washington	Yakima County	North America	USA	Washington	genome	29843	Human	?	?	20B	B.1.1.26	GR	Washington State Department of Health	Seattle Flu Study	Deborah A. Nickerson et al	https://www.gisaid.org	?	?	2020-07-24	?
hCoV-19_USA_WA-UW-12881_2020_EPI_ISL_570921_2020-06-29	USA/WA-UW-12881/2020	ncov	EPI_ISL_570921	?	2020-06-29	North America	USA	Washington		North America	USA	Washington	genome	29551	Human	?	?	20B	B.1.1.26	GR	UW Virology Lab	UW Virology Lab	Pavitra Roychoudhury et al	https://www.gisaid.org	?	?	2020-10-04	?
hCoV-19_Sweden_20-07860_2020_EPI_ISL_450821_2020-04-23	Sweden/20-07860/2020	ncov	EPI_ISL_450821	?	2020-04-23	Europe	Sweden	Jamtland		Europe	Sweden	Jamtland	genome	29903	Human	59	Female	20B	B.1.1.261	GR	Jarpens HC	The Public Health Agency of Sweden	Gunilla Johansson et al	https://www.gisaid.org	?	?	2020-05-22	?
hCoV-19_Norway_2991_2020_EPI_ISL_549116_2020-07-22	Norway/2991/2020	ncov	EPI_ISL_549116	?	2020-07-22	Europe	Norway	Oslo		Europe	Norway	Oslo	genome	29773	Human	?	?	20B	B.1.1.261	GR	Ostfold Hospital Trust - Kalnes, Centre for Laboratory Medicine, Section for gene technology and infection serology	Norwegian Institute of Public Health, Department of Virology	Kathrine Stene-Johansen et al	https://www.gisaid.org	?	?	2020-09-28	?
hCoV-19_Faroe_Islands_HFS-143_2020_EPI_ISL_614305_2020-08-12	FaroeIslands/HFS-143/2020	ncov	EPI_ISL_614305	?	2020-08-12	Europe	Denmark	Faroe Islands	Faroe Islands	Europe	Denmark	Faroe Islands	genome	29818	Human	?	?	20B	B.1.1.261	GR	Faroese National Reference Laboratory for Fish and Animal Diseases	Faroese National Reference Laboratory for Fish and Animal Diseases	Maria Marjunardóttir Dahl et al	https://www.gisaid.org	?	?	2020-11-05	?
hCoV-19_Sweden_20-22139_2020_EPI_ISL_615081_2020-05-24	Sweden/20-22139/2020	ncov	EPI_ISL_615081	?	2020-05-24	Europe	Sweden	Skane		Europe	Sweden	Skane	genome	29903	Human	86	Male	20B	B.1.1.261	GR	Klinisk mikrobiologi, Skanes universitetssjukhus, Lund	The Public Health Agency of Sweden	Anna-Malin Linde et al	https://www.gisaid.org	?	?	2020-11-05	?
hCoV-19_Denmark_DCGC-1958_2020_EPI_ISL_618274_2020-07-13	Denmark/DCGC-1958/2020	ncov	EPI_ISL_618274	?	2020-07-13	Europe	Denmark	Hovedstaden		Europe	Denmark	Hovedstaden	genome	29782	Human	?	?	20B	B.1.1.261	GR	Department of Virus and Microbiological Special Diagnostics, Statens Serum Institut, Denmark	Albertsen lab, Department of Chemistry and Bioscience, Aalborg University, Denmark	Danish Covid-19 Genome Consortia et al	https://www.gisaid.org	?	?	2020-11-05	?
hCoV-19_Sweden_20-52825_2020_EPI_ISL_654955_2020-07-14	Sweden/20-52825/2020	ncov	EPI_ISL_654955	?	2020-07-14	Europe	Sweden	Vastra Gotaland		Europe	Sweden	Vastra Gotaland	genome	29894	Human	34	Female	20B	B.1.1.261	GR	Skovde/Unilabs	The Public Health Agency of Sweden	Anna-Malin Linde et al	https://www.gisaid.org	?	?	2020-11-25	?
hCoV-19_England_QEUH-961A15_2020_EPI_ISL_537010_2020-08-03	England/QEUH-961A15/2020	ncov	EPI_ISL_537010	?	2020-08-03	Europe	United Kingdom	England		Europe	United Kingdom	England	genome	29770	Human	?	?	20B	B.1.1.262	GR	Lighthouse Lab in Glasgow	Wellcome Sanger Institute for the COVID-19 Genomics UK (COG-UK) consortium	Harper VanSteenhouse et al	https://www.gisaid.org	?	?	2020-09-16	?
hCoV-19_United_Arab_Emirates_1063_2020_EPI_ISL_698138_2020-06-11	UnitedArabEmirates/1063/2020	ncov	EPI_ISL_698138	?	2020-06-11	Asia	United Arab Emirates	Abu Dhabi		Asia	United Arab Emirates	Abu Dhabi	genome	29891	Human	?	?	20B	B.1.1.263	GR	Group 42 (G42) Healthcare, Abu Dhabi, United Arab Emirates; Department of Health, The United Arab Emirates	G42 Healthcare	Rong Liu et al	https://www.gisaid.org	?	?	2020-12-13	?
hCoV-19_United_Arab_Emirates_0035_2020_EPI_ISL_698244_2020-05-17	UnitedArabEmirates/0035/2020	ncov	EPI_ISL_698244	?	2020-05-17	Asia	United Arab Emirates	Abu Dhabi		Asia	United Arab Emirates	Abu Dhabi	genome	29891	Human	?	?	20B	B.1.1.263	O	Group 42 (G42) Healthcare, Abu Dhabi, United Arab Emirates; Department of Health, The United Arab Emirates	G42 Healthcare	Rong Liu et al	https://www.gisaid.org	?	?	2020-12-13	?
hCoV-19_United_Arab_Emirates_0187_2020_EPI_ISL_698374_2020-05-18	UnitedArabEmirates/0187/2020	ncov	EPI_ISL_698374	?	2020-05-18	Asia	United Arab Emirates	Abu Dhabi		Asia	United Arab Emirates	Abu Dhabi	genome	29891	Human	?	?	20B	B.1.1.263	GR	Group 42 (G42) Healthcare, Abu Dhabi, United Arab Emirates; Department of Health, The United Arab Emirates	G42 Healthcare	Rong Liu et al	https://www.gisaid.org	?	?	2020-12-13	?
hCoV-19_United_Arab_Emirates_0212_2020_EPI_ISL_698398_2020-05-18	UnitedArabEmirates/0212/2020	ncov	EPI_ISL_698398	?	2020-05-18	Asia	United Arab Emirates	Abu Dhabi		Asia	United Arab Emirates	Abu Dhabi	genome	29891	Human	?	?	20B	B.1.1.263	GR	Group 42 (G42) Healthcare, Abu Dhabi, United Arab Emirates; Department of Health, The United Arab Emirates	G42 Healthcare	Rong Liu et al	https://www.gisaid.org	?	?	2020-12-13	?
hCoV-19_United_Arab_Emirates_0220_2020_EPI_ISL_698406_2020-05-17	UnitedArabEmirates/0220/2020	ncov	EPI_ISL_698406	?	2020-05-17	Asia	United Arab Emirates	Abu Dhabi		Asia	United Arab Emirates	Abu Dhabi	genome	29891	Human	?	?	20B	B.1.1.263	GR	Group 42 (G42) Healthcare, Abu Dhabi, United Arab Emirates; Department of Health, The United Arab Emirates	G42 Healthcare	Rong Liu et al	https://www.gisaid.org	?	?	2020-12-13	?
hCoV-19_United_Arab_Emirates_0248_2020_EPI_ISL_698430_2020-05-17	UnitedArabEmirates/0248/2020	ncov	EPI_ISL_698430	?	2020-05-17	Asia	United Arab Emirates	Abu Dhabi		Asia	United Arab Emirates	Abu Dhabi	genome	29891	Human	?	?	20B	B.1.1.263	GR	Group 42 (G42) Healthcare, Abu Dhabi, United Arab Emirates; Department of Health, The United Arab Emirates	G42 Healthcare	Rong Liu et al	https://www.gisaid.org	?	?	2020-12-13	?
hCoV-19_United_Arab_Emirates_0345_2020_EPI_ISL_698520_2020-05-16	UnitedArabEmirates/0345/2020	ncov	EPI_ISL_698520	?	2020-05-16	Asia	United Arab Emirates	Abu Dhabi		Asia	United Arab Emirates	Abu Dhabi	genome	29891	Human	?	?	20B	B.1.1.263	GR	Group 42 (G42) Healthcare, Abu Dhabi, United Arab Emirates; Department of Health, The United Arab Emirates	G42 Healthcare	Rong Liu et al	https://www.gisaid.org	?	?	2020-12-13	?
hCoV-19_United_Arab_Emirates_0535_2020_EPI_ISL_698697_2020-05-17	UnitedArabEmirates/0535/2020	ncov	EPI_ISL_698697	?	2020-05-17	Asia	United Arab Emirates	Abu Dhabi		Asia	United Arab Emirates	Abu Dhabi	genome	29891	Human	?	?	20B	B.1.1.263	GR	Group 42 (G42) Healthcare, Abu Dhabi, United Arab Emirates; Department of Health, The United Arab Emirates	G42 Healthcare	Rong Liu et al	https://www.gisaid.org	?	?	2020-12-13	?
hCoV-19_United_Arab_Emirates_0705_2020_EPI_ISL_698856_2020-05-15	UnitedArabEmirates/0705/2020	ncov	EPI_ISL_698856	?	2020-05-15	Asia	United Arab Emirates	Abu Dhabi		Asia	United Arab Emirates	Abu Dhabi	genome	29891	Human	?	?	20B	B.1.1.263	GR	Group 42 (G42) Healthcare, Abu Dhabi, United Arab Emirates; Department of Health, The United Arab Emirates	G42 Healthcare	Rong Liu et al	https://www.gisaid.org	?	?	2020-12-13	?
hCoV-19_United_Arab_Emirates_0810_2020_EPI_ISL_698949_2020-05-19	UnitedArabEmirates/0810/2020	ncov	EPI_ISL_698949	?	2020-05-19	Asia	United Arab Emirates	Abu Dhabi		Asia	United Arab Emirates	Abu Dhabi	genome	29891	Human	?	?	20B	B.1.1.263	GR	Group 42 (G42) Healthcare, Abu Dhabi, United Arab Emirates; Department of Health, The United Arab Emirates	G42 Healthcare	Rong Liu et al	https://www.gisaid.org	?	?	2020-12-13	?
hCoV-19_United_Arab_Emirates_0824_2020_EPI_ISL_698963_2020-05-19	UnitedArabEmirates/0824/2020	ncov	EPI_ISL_698963	?	2020-05-19	Asia	United Arab Emirates	Abu Dhabi		Asia	United Arab Emirates	Abu Dhabi	genome	29891	Human	?	?	20B	B.1.1.263	GR	Group 42 (G42) Healthcare, Abu Dhabi, United Arab Emirates; Department of Health, The United Arab Emirates	G42 Healthcare	Rong Liu et al	https://www.gisaid.org	?	?	2020-12-13	?
hCoV-19_United_Arab_Emirates_0920_2020_EPI_ISL_699058_2020-06-26	UnitedArabEmirates/0920/2020	ncov	EPI_ISL_699058	?	2020-06-26	Asia	United Arab Emirates	Abu Dhabi		Asia	United Arab Emirates	Abu Dhabi	genome	29891	Human	26	Female	20B	B.1.1.263	GR	Group 42 (G42) Healthcare, Abu Dhabi, United Arab Emirates; Department of Health, The United Arab Emirates	G42 Healthcare	Rong Liu et al	https://www.gisaid.org	?	?	2020-12-13	?
hCoV-19_Wales_PHWC-15DE90_2020_EPI_ISL_472780_2020-05-14	Wales/PHWC-15DE90/2020	ncov	EPI_ISL_472780	?	2020-05-14	Europe	United Kingdom	Wales		Europe	United Kingdom	Wales	genome	29819	Human	?	?	20B	B.1.1.264	GR	Wales Specialist Virology Centre Sequencing lab: Pathogen Genomics Unit	COVID-19 Genomics UK (COG-UK) Consortium	Catherine Moore et al	https://www.gisaid.org	?	?	2020-06-23	?
hCoV-19_Wales_PHWC-15FD91_2020_EPI_ISL_472854_2020-05-22	Wales/PHWC-15FD91/2020	ncov	EPI_ISL_472854	?	2020-05-22	Europe	United Kingdom	Wales		Europe	United Kingdom	Wales	genome	29865	Human	?	?	20B	B.1.1.264	GR	Wales Specialist Virology Centre Sequencing lab: Pathogen Genomics Unit	COVID-19 Genomics UK (COG-UK) Consortium	Catherine Moore et al	https://www.gisaid.org	?	?	2020-06-23	?
hCoV-19_Wales_PHWC-162584_2020_EPI_ISL_473090_2020-06-04	Wales/PHWC-162584/2020	ncov	EPI_ISL_473090	?	2020-06-04	Europe	United Kingdom	Wales		Europe	United Kingdom	Wales	genome	29815	Human	?	?	20B	B.1.1.264	GR	Wales Specialist Virology Centre Sequencing lab: Pathogen Genomics Unit	COVID-19 Genomics UK (COG-UK) Consortium	Catherine Moore et al	https://www.gisaid.org	?	?	2020-06-23	?
hCoV-19_Wales_PHWC-163B63_2020_EPI_ISL_474047_2020-05-09	Wales/PHWC-163B63/2020	ncov	EPI_ISL_474047	?	2020-05-09	Europe	United Kingdom	Wales		Europe	United Kingdom	Wales	genome	29871	Human	?	?	20B	B.1.1.264	GR	Wales Specialist Virology Centre Sequencing lab: Pathogen Genomics Unit	COVID-19 Genomics UK (COG-UK) Consortium	Catherine Moore et al	https://www.gisaid.org	?	?	2020-06-23	?
hCoV-19_Sweden_20-08976_2020_EPI_ISL_648181_2020-08-13	Sweden/20-08976/2020	ncov	EPI_ISL_648181	?	2020-08-13	Europe	Sweden	Skane		Europe	Sweden	Skane	genome	29903	Human	19	Male	20B	B.1.1.266	GR	The Public Health Agency of Sweden	The Public Health Agency of Sweden	Anna-Malin Linde et al	https://www.gisaid.org	?	?	2020-11-20	?
hCoV-19_Ireland_D-NVRL-AIIDV0125v3_2020_EPI_ISL_644242_2020-04-20	Ireland/D-NVRL-AIIDV0125v3/2020	ncov	EPI_ISL_644242	?	2020-04-20	Europe	Ireland	Dublin		Europe	Ireland	Dublin	genome	29782	Human	?	Male	20B	B.1.1.267	GR	CEPHR / Vincent's Hospital	Irish Coronavirus Sequencing Consortium - National Virus Reference Laboratory	Michael Carr et al	https://www.gisaid.org	?	?	2020-11-18	?
hCoV-19_USA_TX-HMH-3367_2020_EPI_ISL_544151_2020-06-13	USA/TX-HMH-3367/2020	ncov	EPI_ISL_544151	?	2020-06-13	North America	USA	Texas	Greater Houston Area	North America	USA	Texas	genome	29782	Human	?	?	20B	B.1.1.268	GR	Houston Methodist Hospital	Houston Methodist Hospital	S. Wesley Long et al	https://www.gisaid.org	?	?	2020-09-24	?
hCoV-19_USA_TX-HMH-5217_2020_EPI_ISL_544601_2020-06-22	USA/TX-HMH-5217/2020	ncov	EPI_ISL_544601	?	2020-06-22	North America	USA	Texas	Greater Houston Area	North America	USA	Texas	genome	29782	Human	?	?	20B	B.1.1.268	GR	Houston Methodist Hospital	Houston Methodist Hospital	S. Wesley Long et al	https://www.gisaid.org	?	?	2020-09-24	?
hCoV-19_Australia_VIC592_2020_EPI_ISL_426849_2020-03-23	Australia/VIC592/2020	ncov	EPI_ISL_426849	?	2020-03-23	Oceania	Australia	Victoria		Oceania	Australia	Victoria	genome	29865	Human	69	Female	20B	B.1.1.269	GR	Victorian Infectious Diseases Reference Laboratory (VIDRL)	Microbiological Diagnostic Unit Public Health Laboratory and Victorian Infectious Diseases Reference Laboratory, Doherty Institute	Caly L. et al	https://www.gisaid.org	Tracking the COVID-19 pandemic in Australia using genomics	https://dx.doi.org/10.1101/2020.05.12.20099929	2020-04-17	?
hCoV-19_Brazil_MG-CV27_2020_EPI_ISL_429685_2020-03-17	Brazil/MG-CV27/2020	ncov	EPI_ISL_429685	?	2020-03-17	South America	Brazil	Minas Gerais		South America	Brazil	Minas Gerais	genome	29522	Human	60	Female	20B	B.1.1.269	O	Central Public Health Laboratory/Octávio Magalhães Institute (IOM) from the Ezequiel Dias Foundation (FUNED)	Instituto Octávio Magalhães / Fundação Ezequiel Dias (IOM/Funed)	Talita Adelino et al	https://www.gisaid.org	The ongoing COVID-19 epidemic in Minas Gerais, Brazil: insights from epidemiological data and SARS-CoV-2 whole genome sequencing.	https://dx.doi.org/10.1101/2020.05.05.20091611	2020-04-24	?
hCoV-19_Brazil_MG-CV44_2020_EPI_ISL_429697_2020-03-18	Brazil/MG-CV44/2020	ncov	EPI_ISL_429697	?	2020-03-18	South America	Brazil	Minas Gerais		South America	Brazil	Minas Gerais	genome	29375	Human	19	Female	20B	B.1.1.269	GR	Central Public Health Laboratory/Octávio Magalhães Institute (IOM) from the Ezequiel Dias Foundation (FUNED)	Instituto Octávio Magalhães / Fundação Ezequiel Dias (IOM/Funed)	Talita Adelino et al	https://www.gisaid.org	The ongoing COVID-19 epidemic in Minas Gerais, Brazil: insights from epidemiological data and SARS-CoV-2 whole genome sequencing.	https://dx.doi.org/10.1101/2020.05.05.20091611	2020-04-24	?
hCoV-19_Wales_PHWC-2A2DD_2020_EPI_ISL_445550_2020-04-06	Wales/PHWC-2A2DD/2020	ncov	EPI_ISL_445550	?	2020-04-06	Europe	United Kingdom	Wales		Europe	United Kingdom	Wales	genome	29710	Human	?	?	20B	B.1.1.269	GR	Wales Specialist Virology Centre	Public Health Wales Microbiology Cardiff	Catherine Moore et al	https://www.gisaid.org	Preliminary analysis of SARS-CoV-2 importation & establishment of UK transmission lineages	https://virological.org/t/preliminary-analysis-of-sars-cov-2-importation-establishment-of-uk-transmission-lineages/507	2020-05-16	?
hCoV-19_England_BIRM-5EDA2_2020_EPI_ISL_447942_2020-05-01	England/BIRM-5EDA2/2020	ncov	EPI_ISL_447942	?	2020-05-01	Europe	United Kingdom	England		Europe	United Kingdom	England	genome	29782	Human	?	?	20B	B.1.1.269	GR	University of Birmingham	COVID-19 Genomics UK (COG-UK) Consortium	Claire McMurray et al	https://www.gisaid.org	Preliminary analysis of SARS-CoV-2 importation & establishment of UK transmission lineages	https://virological.org/t/preliminary-analysis-of-sars-cov-2-importation-establishment-of-uk-transmission-lineages/507	2020-05-19	?
hCoV-19_England_NORW-E9EB8_2020_EPI_ISL_448378_2020-05-03	England/NORW-E9EB8/2020	ncov	EPI_ISL_448378	?	2020-05-03	Europe	United Kingdom	England		Europe	United Kingdom	England	genome	29865	Human	?	?	20B	B.1.1.269	GR	Quadram Institute Bioscience	COVID-19 Genomics UK (COG-UK) Consortium	Dave J. Baker et al	https://www.gisaid.org	Preliminary analysis of SARS-CoV-2 importation & establishment of UK transmission lineages	https://virological.org/t/preliminary-analysis-of-sars-cov-2-importation-establishment-of-uk-transmission-lineages/507	2020-05-19	?
hCoV-19_England_NORW-E7FD5_2020_EPI_ISL_449098_2020-05-06	England/NORW-E7FD5/2020	ncov	EPI_ISL_449098	?	2020-05-06	Europe	United Kingdom	England		Europe	United Kingdom	England	genome	29856	Human	?	?	20B	B.1.1.269	GR	Quadram Institute Bioscience	COVID-19 Genomics UK (COG-UK) Consortium	Dave J. Baker et al	https://www.gisaid.org	Preliminary analysis of SARS-CoV-2 importation & establishment of UK transmission lineages	https://virological.org/t/preliminary-analysis-of-sars-cov-2-importation-establishment-of-uk-transmission-lineages/507	2020-05-19	?
hCoV-19_England_NORW-E81FC_2020_EPI_ISL_449123_2020-04-08	England/NORW-E81FC/2020	ncov	EPI_ISL_449123	?	2020-04-08	Europe	United Kingdom	England		Europe	United Kingdom	England	genome	29864	Human	?	?	20B	B.1.1.269	GR	Quadram Institute Bioscience	COVID-19 Genomics UK (COG-UK) Consortium	Dave J. Baker et al	https://www.gisaid.org	Preliminary analysis of SARS-CoV-2 importation & establishment of UK transmission lineages	https://virological.org/t/preliminary-analysis-of-sars-cov-2-importation-establishment-of-uk-transmission-lineages/507	2020-05-19	?
hCoV-19_England_NORW-E701E_2020_EPI_ISL_453549_2020-04-21	England/NORW-E701E/2020	ncov	EPI_ISL_453549	?	2020-04-21	Europe	United Kingdom	England		Europe	United Kingdom	England	genome	29865	Human	?	?	20B	B.1.1.269	GR	Quadram Institute Bioscience	COVID-19 Genomics UK (COG-UK) Consortium	Dave J. Baker et al	https://www.gisaid.org	Preliminary analysis of SARS-CoV-2 importation & establishment of UK transmission lineages	https://virological.org/t/preliminary-analysis-of-sars-cov-2-importation-establishment-of-uk-transmission-lineages/507	2020-05-27	?
hCoV-19_England_EXET-1358CD_2020_EPI_ISL_457113_2020-04-15	England/EXET-1358CD/2020	ncov	EPI_ISL_457113	?	2020-04-15	Europe	United Kingdom	England		Europe	United Kingdom	England	genome	29782	Human	?	?	20B	B.1.1.269	GR	University of Exeter	COVID-19 Genomics UK (COG-UK) Consortium	Ben Temperton et al	https://www.gisaid.org	Preliminary analysis of SARS-CoV-2 importation & establishment of UK transmission lineages	https://virological.org/t/preliminary-analysis-of-sars-cov-2-importation-establishment-of-uk-transmission-lineages/507	2020-06-02	?
hCoV-19_England_NORW-E99A8_2020_EPI_ISL_461840_2020-04-29	England/NORW-E99A8/2020	ncov	EPI_ISL_461840	?	2020-04-29	Europe	United Kingdom	England		Europe	United Kingdom	England	genome	29793	Human	?	?	20B	B.1.1.269	GR	Quadram Institute Bioscience	COVID-19 Genomics UK (COG-UK) Consortium	Dave J. Baker et al	https://www.gisaid.org	?	?	2020-06-06	?
hCoV-19_England_EXET-13703C_2020_EPI_ISL_471945_2020-04-25	England/EXET-13703C/2020	ncov	EPI_ISL_471945	?	2020-04-25	Europe	United Kingdom	England		Europe	United Kingdom	England	genome	29611	Human	?	?	20B	B.1.1.269	GR	University of Exeter	COVID-19 Genomics UK (COG-UK) Consortium	Ben Temperton et al	https://www.gisaid.org	?	?	2020-06-23	?
hCoV-19_England_LIVE-A06C4_2020_EPI_ISL_472125_2020-05-27	England/LIVE-A06C4/2020	ncov	EPI_ISL_472125	?	2020-05-27	Europe	United Kingdom	England		Europe	United Kingdom	England	genome	29781	Human	?	?	20B	B.1.1.269	GR	Liverpool Clinical Laboratories	COVID-19 Genomics UK (COG-UK) Consortium	Sam Haldenby et al	https://www.gisaid.org	?	?	2020-06-23	?
hCoV-19_England_NORW-EB19F_2020_EPI_ISL_472304_2020-05-03	England/NORW-EB19F/2020	ncov	EPI_ISL_472304	?	2020-05-03	Europe	United Kingdom	England		Europe	United Kingdom	England	genome	29856	Human	?	?	20B	B.1.1.269	GR	Quadram Institute Bioscience	COVID-19 Genomics UK (COG-UK) Consortium	Dave J. Baker et al	https://www.gisaid.org	?	?	2020-06-23	?
hCoV-19_Singapore_453_2020_EPI_ISL_475984_2020-03-19	Singapore/453/2020	ncov	EPI_ISL_475984	?	2020-03-19	Asia	Singapore	Singapore		Asia	Singapore	Singapore	genome	29767	Human	45	Male	20B	B.1.1.269	GR	National Public Health Laboratory, National Centre for Infectious Diseases	National Public Health Laboratory, National Centre for Infectious Diseases	Mak TM et al	https://www.gisaid.org	?	?	2020-06-25	?
hCoV-19_Brazil_PR-L16-CD321_2020_EPI_ISL_476280_2020-03-26	Brazil/PR-L16-CD321/2020	ncov	EPI_ISL_476280	?	2020-03-26	South America	Brazil	Paraná		South America	Brazil	Paraná	genome	29494	Human	?	?	20B	B.1.1.269	GR	DB Diagnósticos do Brasil	Instituto de Medicina Tropical da Univesidade de São Paulo	Samples: Nelson Gaburo Jr et al	https://www.gisaid.org	Evolution and epidemic spread of SARS-CoV-2 in Brazil	https://dx.doi.org/10.1126/science.abd2161	2020-06-25	?
hCoV-19_Australia_VIC1152_2020_EPI_ISL_480581_2020-04-09	Australia/VIC1152/2020	ncov	EPI_ISL_480581	?	2020-04-09	Oceania	Australia	Victoria		Oceania	Australia	Victoria	genome	29626	Human	62	Male	20B	B.1.1.269	GR	Victorian Infectious Diseases Reference Laboratory (VIDRL)	VIDRL and MDU-PHL	Caly L. et al	https://www.gisaid.org	?	?	2020-07-02	?
hCoV-19_Norway_2883_2020_EPI_ISL_500800_2020-07-09	Norway/2883/2020	ncov	EPI_ISL_500800	?	2020-07-09	Europe	Norway	Norway		Europe	Norway	Norway	genome	29782	Human	?	?	20B	B.1.1.269	GR	Oslo University Hospital, Department of Medical Microbiology	Norwegian Institute of Public Health, Department of Virology	Kathrine Stene-Johansen et al	https://www.gisaid.org	?	?	2020-07-29	?
hCoV-19_Portugal_PT0970_2020_EPI_ISL_511519_2020-03-28	Portugal/PT0970/2020	ncov	EPI_ISL_511519	?	2020-03-28	Europe	Portugal	Portugal		Europe	Portugal	Portugal	genome	29713	Human	?	?	20B	B.1.1.269	GR	Instituto Nacional de Saude (INSA)	Instituto Nacional de Saude (INSA)	Borges et al et al	https://www.gisaid.org	?	?	2020-08-08	?
hCoV-19_Portugal_PT1040_2020_EPI_ISL_511587_2020-03-27	Portugal/PT1040/2020	ncov	EPI_ISL_511587	?	2020-03-27	Europe	Portugal	Portugal		Europe	Portugal	Portugal	genome	29566	Human	?	?	20B	B.1.1.269	GR	Instituto Nacional de Saude (INSA)	Instituto Nacional de Saude (INSA)	Borges et al et al	https://www.gisaid.org	?	?	2020-08-08	?
hCoV-19_England_QEUH-943509_2020_EPI_ISL_532593_2020-07-31	England/QEUH-943509/2020	ncov	EPI_ISL_532593	?	2020-07-31	Europe	United Kingdom	England		Europe	United Kingdom	England	genome	29782	Human	?	?	20B	B.1.1.269	GR	Lighthouse Lab in Glasgow	Wellcome Sanger Institute for the COVID-19 Genomics UK (COG-UK) consortium	Harper VanSteenhouse et al	https://www.gisaid.org	?	?	2020-09-11	?
hCoV-19_Scotland_QEUH-7B3919_2020_EPI_ISL_532875_2020-07-19	Scotland/QEUH-7B3919/2020	ncov	EPI_ISL_532875	?	2020-07-19	Europe	United Kingdom	Scotland		Europe	United Kingdom	Scotland	genome	29782	Human	?	?	20B	B.1.1.269	GR	NHSGGC West of Scotland Specialist Virology Centre / MRC-University of Glasgow Centre for Virus Research	Wellcome Sanger Institute for the COVID-19 Genomics UK (COG-UK) consortium	Ana da Silva Filipe et al	https://www.gisaid.org	?	?	2020-09-11	?
hCoV-19_England_QEUH-76CE10_2020_EPI_ISL_533012_2020-07-15	England/QEUH-76CE10/2020	ncov	EPI_ISL_533012	?	2020-07-15	Europe	United Kingdom	England		Europe	United Kingdom	England	genome	29782	Human	?	?	20B	B.1.1.269	GR	Lighthouse Lab in Glasgow	Wellcome Sanger Institute for the COVID-19 Genomics UK (COG-UK) consortium	Harper VanSteenhouse et al	https://www.gisaid.org	?	?	2020-09-11	?
hCoV-19_England_QEUH-98F12B_2020_EPI_ISL_540402_2020-08-24	England/QEUH-98F12B/2020	ncov	EPI_ISL_540402	?	2020-08-24	Europe	United Kingdom	England		Europe	United Kingdom	England	genome	29782	Human	?	?	20B	B.1.1.269	GR	Lighthouse Lab in Glasgow	Wellcome Sanger Institute for the COVID-19 Genomics UK (COG-UK) consortium	Harper VanSteenhouse et al	https://www.gisaid.org	?	?	2020-09-21	?
hCoV-19_England_MILK-994A64_2020_EPI_ISL_552271_2020-08-25	England/MILK-994A64/2020	ncov	EPI_ISL_552271	?	2020-08-25	Europe	United Kingdom	England		Europe	United Kingdom	England	genome	29782	Human	?	?	20B	B.1.1.269	GR	Lighthouse Lab in Milton Keynes	Wellcome Sanger Institute for the COVID-19 Genomics UK (COG-UK) consortium	The Lighthouse Lab in Milton Keynes et al	https://www.gisaid.org	?	?	2020-09-28	?
hCoV-19_England_ALDP-9C61A0_2020_EPI_ISL_567831_2020-09-10	England/ALDP-9C61A0/2020	ncov	EPI_ISL_567831	?	2020-09-10	Europe	United Kingdom	England		Europe	United Kingdom	England	genome	29494	Human	?	?	20B	B.1.1.269	GR	Lighthouse Lab in Alderley Park	Wellcome Sanger Institute for the COVID-19 Genomics UK (COG-UK) consortium	Jacquelyn Wynn et al	https://www.gisaid.org	?	?	2020-10-01	?
hCoV-19_England_ALDP-9CC605_2020_EPI_ISL_572670_2020-09-16	England/ALDP-9CC605/2020	ncov	EPI_ISL_572670	?	2020-09-16	Europe	United Kingdom	England		Europe	United Kingdom	England	genome	29858	Human	?	?	20B	B.1.1.269	GR	Quadram Institute Bioscience	COVID-19 Genomics UK (COG-UK) Consortium	Dave J. Baker et al	https://www.gisaid.org	?	?	2020-10-05	?
hCoV-19_USA_TX-DSHS-0924_2020_EPI_ISL_602222_2020-06-15	USA/TX-DSHS-0924/2020	ncov	EPI_ISL_602222	?	2020-06-15	North America	USA	Texas	Harris County	North America	USA	Texas	genome	29864	Human	?	?	20B	B.1.1.269	GR	Texas Department of State Health Services	Texas Department of State Health Services	Rashmi Tuladhar et al	https://www.gisaid.org	?	?	2020-10-27	?
hCoV-19_South_Africa_KRISP-K003484_2020_EPI_ISL_602816_2020-09-14	SouthAfrica/KRISP-K003484/2020	ncov	EPI_ISL_602816	?	2020-09-14	Africa	South Africa	KwaZulu-Natal	uMkhanyakude	Africa	South Africa	KwaZulu-Natal	genome	29752	Human	42	Male	20B	B.1.1.269	GR	NHLS-IALCH	KRISP, KZN Research Innovation and Sequencing Platform	Giandhari J et al	https://www.gisaid.org	?	?	2020-10-29	?
hCoV-19_Ireland_WD-NVRL-AIIDV0352v1_2020_EPI_ISL_644236_2020-05-06	Ireland/WD-NVRL-AIIDV0352v1/2020	ncov	EPI_ISL_644236	?	2020-05-06	Europe	Ireland	Waterford		Europe	Ireland	Waterford	genome	29782	Human	?	Female	20B	B.1.1.269	GR	CEPHR / Vincent's Hospital	Irish Coronavirus Sequencing Consortium - National Virus Reference Laboratory	Michael Carr et al	https://www.gisaid.org	?	?	2020-11-18	?
hCoV-19_Brazil_PB-L27-CD600_2020_EPI_ISL_672680_2020-04-07	Brazil/PB-L27-CD600/2020	ncov	EPI_ISL_672680	?	2020-04-07	South America	Brazil	Paraiba		South America	Brazil	Paraiba	genome	29323	Human	38	Female	20B	B.1.1.269	GR	DB Diagnosticos do Brasil	Laboratório de Parasitologia Médica - Instituto de Medicina Tropical - Universidade de São Paulo	Brazil-UK Centre for Arbovirus Discovery Diagnosis Genomics et al	https://www.gisaid.org	?	?	2020-12-04	?
hCoV-19_Brazil_SP-L26-CD564_2020_EPI_ISL_672738_2020-04-23	Brazil/SP-L26-CD564/2020	ncov	EPI_ISL_672738	?	2020-04-23	South America	Brazil	São Paulo		South America	Brazil	São Paulo	genome	29782	Human	82	Male	20B	B.1.1.269	GR	Hospital das Clínicas da Faculdade de Medicina da Universidade de São Paulo (HC-FMUSP)	Laboratório de Parasitologia Médica - Instituto de Medicina Tropical - Universidade de São Paulo	Brazil-UK Centre for Arbovirus Discovery Diagnosis Genomics et al	https://www.gisaid.org	?	?	2020-12-04	?
hCoV-19_Portugal_PT1595_2020_EPI_ISL_693600_2020-07-04	Portugal/PT1595/2020	ncov	EPI_ISL_693600	?	2020-07-04	Europe	Portugal	Portugal		Europe	Portugal	Portugal	genome	29754	Human	?	?	20B	B.1.1.269	GR	Instituto Nacional de Saude (INSA)	Instituto Nacional de Saude (INSA)	Borges et al et al	https://www.gisaid.org	?	?	2020-12-11	?
hCoV-19_Brazil_PE-L30-CD770_2020_EPI_ISL_722145_2020-04-15	Brazil/PE-L30-CD770/2020	ncov	EPI_ISL_722145	?	2020-04-15	South America	Brazil	Pernambuco		South America	Brazil	Pernambuco	genome	29494	Human	77	Female	20B	B.1.1.269	GR	DB Diagnosticos do Brasil	Laboratório de Parasitologia Médica - Instituto de Medicina Tropical - Universidade de São Paulo	Brazil-UK Centre for Arbovirus Discovery Diagnosis Genomics et al	https://www.gisaid.org	?	?	2020-12-21	?
hCoV-19_Oman_205026358_2020_EPI_ISL_457981_2020-04-03	Oman/205026358/2020	ncov	EPI_ISL_457981	?	2020-04-03	Asia	Oman	Muscat		Asia	Oman	Muscat	genome	29835	Human	27	Female	20B	B.1.1.27	GR	Oman-NIC	Department of Microbiology and Immunology-SQUH	Fahad Zadjali et al	https://www.gisaid.org	?	?	2020-06-02	?
hCoV-19_Oman_20631_2020_EPI_ISL_491137_2020-04-15	Oman/20631/2020	ncov	EPI_ISL_491137	?	2020-04-15	Asia	Oman	Muscat	Al Amrat	Asia	Oman	Muscat	genome	29835	Human	30	Male	20B	B.1.1.27	GR	Oman-National Influenza Center	Biotechnology & OMICs Laboratory	Samiha Al-Kharusi et al	https://www.gisaid.org	?	?	2020-07-16	?
hCoV-19_England_LIVE-9BD6D_2020_EPI_ISL_440914_2020-04-19	England/LIVE-9BD6D/2020	ncov	EPI_ISL_440914	?	2020-04-19	Europe	United Kingdom	England		Europe	United Kingdom	England	genome	29782	Human	?	?	20B	B.1.1.270	GR	Liverpool Clinical Laboratories	COVID-19 Genomics UK (COG-UK) Consortium	Sam Haldenby et al	https://www.gisaid.org	Preliminary analysis of SARS-CoV-2 importation & establishment of UK transmission lineages	https://virological.org/t/preliminary-analysis-of-sars-cov-2-importation-establishment-of-uk-transmission-lineages/507	2020-05-12	?
hCoV-19_England_BRIS-123938_2020_EPI_ISL_442669_2020-04-07	England/BRIS-123938/2020	ncov	EPI_ISL_442669	?	2020-04-07	Europe	United Kingdom	England		Europe	United Kingdom	England	genome	29782	Human	?	?	20B	B.1.1.270	GR	PHE South West Regional Laboratory, National Infection Service	Wellcome Sanger Institute for the COVID-19 Genomics UK (COG-UK) consortium	Stephanie Hutchings et al	https://www.gisaid.org	Preliminary analysis of SARS-CoV-2 importation & establishment of UK transmission lineages	https://virological.org/t/preliminary-analysis-of-sars-cov-2-importation-establishment-of-uk-transmission-lineages/507	2020-05-12	?
hCoV-19_England_BRIS-126FCA_2020_EPI_ISL_469651_2020-04-22	England/BRIS-126FCA/2020	ncov	EPI_ISL_469651	?	2020-04-22	Europe	United Kingdom	England		Europe	United Kingdom	England	genome	29782	Human	?	?	20B	B.1.1.270	GR	PHE South West Regional Laboratory, National Infection Service	Wellcome Sanger Institute for the COVID-19 Genomics UK (COG-UK) consortium	Stephanie Hutchings et al	https://www.gisaid.org	?	?	2020-06-18	?
hCoV-19_England_ALDP-94C48B_2020_EPI_ISL_556028_2020-06-15	England/ALDP-94C48B/2020	ncov	EPI_ISL_556028	?	2020-06-15	Europe	United Kingdom	England		Europe	United Kingdom	England	genome	29782	Human	?	?	20B	B.1.1.270	GR	Lighthouse Lab in Alderley Park	Wellcome Sanger Institute for the COVID-19 Genomics UK (COG-UK) consortium	The Lighthouse Lab in Alderley Park et al	https://www.gisaid.org	?	?	2020-09-28	?
hCoV-19_Austria_CeMM0867_2020_EPI_ISL_583732_2020-04-26	Austria/CeMM0867/2020	ncov	EPI_ISL_583732	?	2020-04-26	Europe	Austria	Austria		Europe	Austria	Austria	genome	29782	Human	59	Male	20B	B.1.1.271	GR	Dr. Gernot Walder GmbH	Bergthaler laboratory, CeMM Research Center for Molecular Medicine of the Austrian Academy of Sciences	Alexandra Popa et al	https://www.gisaid.org	?	?	2020-10-18	?
hCoV-19_Denmark_DCGC-5319_2020_EPI_ISL_615250_2020-09-14	Denmark/DCGC-5319/2020	ncov	EPI_ISL_615250	?	2020-09-14	Europe	Denmark	Denmark		Europe	Denmark	Denmark	genome	29782	Human	?	?	20B	B.1.1.272	GR	Department of Virus and Microbiological Special Diagnostics, Statens Serum Institut, Denmark	Albertsen lab, Department of Chemistry and Bioscience, Aalborg University, Denmark	Danish Covid-19 Genome Consortia et al	https://www.gisaid.org	?	?	2020-11-05	?
hCoV-19_Denmark_DCGC-4410_2020_EPI_ISL_621831_2020-09-21	Denmark/DCGC-4410/2020	ncov	EPI_ISL_621831	?	2020-09-21	Europe	Denmark	Syddanmark		Europe	Denmark	Syddanmark	genome	29782	Human	?	?	20B	B.1.1.272	GR	Department of Virus and Microbiological Special Diagnostics, Statens Serum Institut, Denmark	Albertsen lab, Department of Chemistry and Bioscience, Aalborg University, Denmark	Danish Covid-19 Genome Consortia et al	https://www.gisaid.org	?	?	2020-11-06	?
hCoV-19_South_Africa_KRISP-K001128_2020_EPI_ISL_509371_2020-07-16	SouthAfrica/KRISP-K001128/2020	ncov	EPI_ISL_509371	?	2020-07-16	Africa	South Africa	KwaZulu-Natal	iLembe	Africa	South Africa	KwaZulu-Natal	genome	29821	Human	37	Male	20B	B.1.1.273	GR	NHLS-IALCH	KRISP, KZN Research Innovation and Sequencing Platform	Giandhari J et al	https://www.gisaid.org	?	?	2020-08-05	?
hCoV-19_South_Africa_KRISP-K002196_2020_EPI_ISL_515594_2020-07-05	SouthAfrica/KRISP-K002196/2020	ncov	EPI_ISL_515594	?	2020-07-05	Africa	South Africa	KwaZulu-Natal	eThekwini	Africa	South Africa	KwaZulu-Natal	genome	29859	Human	29	Male	20B	B.1.1.273	GR	NHLS-IALCH	KRISP, KZN Research Innovation and Sequencing Platform	Giandhari J et al	https://www.gisaid.org	?	?	2020-08-19	?
hCoV-19_South_Africa_KRISP-K002428_2020_EPI_ISL_515789_2020-07-30	SouthAfrica/KRISP-K002428/2020	ncov	EPI_ISL_515789	?	2020-07-30	Africa	South Africa	KwaZulu-Natal	uMgungundlovu	Africa	South Africa	KwaZulu-Natal	genome	29857	Human	47	Male	20B	B.1.1.273	GR	NHLS-IALCH	KRISP, KZN Research Innovation and Sequencing Platform	Giandhari J et al	https://www.gisaid.org	?	?	2020-08-19	?
hCoV-19_South_Africa_KRISP-K002736_2020_EPI_ISL_529734_2020-08-15	SouthAfrica/KRISP-K002736/2020	ncov	EPI_ISL_529734	?	2020-08-15	Africa	South Africa	KwaZulu-Natal	Ugu	Africa	South Africa	KwaZulu-Natal	genome	29855	Human	37	Female	20B	B.1.1.273	GR	NHLS-IALCH	KRISP, KZN Research Innovation and Sequencing Platform	Giandhari J et al	https://www.gisaid.org	?	?	2020-09-10	?
hCoV-19_South_Africa_KRISP-K002558_2020_EPI_ISL_535426_2020-07-30	SouthAfrica/KRISP-K002558/2020	ncov	EPI_ISL_535426	?	2020-07-30	Africa	South Africa	KwaZulu-Natal	uThukela	Africa	South Africa	KwaZulu-Natal	genome	29820	Human	29	Female	20B	B.1.1.273	GR	NHLS-IALCH	KRISP, KZN Research Innovation and Sequencing Platform	Giandhari J et al	https://www.gisaid.org	?	?	2020-09-15	?
hCoV-19_South_Africa_KRISP-K003372_2020_EPI_ISL_602762_2020-09-10	SouthAfrica/KRISP-K003372/2020	ncov	EPI_ISL_602762	?	2020-09-10	Africa	South Africa	KwaZulu-Natal	Harry Gwala	Africa	South Africa	KwaZulu-Natal	genome	29868	Human	58	Female	20B	B.1.1.273	GR	NHLS-IALCH	KRISP, KZN Research Innovation and Sequencing Platform	Giandhari J et al	https://www.gisaid.org	?	?	2020-10-29	?
hCoV-19_South_Africa_KRISP-K005306_2020_EPI_ISL_678599_2020-11-03	SouthAfrica/KRISP-K005306/2020	ncov	EPI_ISL_678599	?	2020-11-03	Africa	South Africa	KwaZulu-Natal	Zululand	Africa	South Africa	KwaZulu-Natal	genome	29894	Human	31	Female	20B	B.1.1.273	GR	NHLS-IALCH	KRISP, KZN Research Innovation and Sequencing Platform	Giandhari J et al	https://www.gisaid.org	?	?	2020-12-07	?
hCoV-19_England_MILK-ACD74C_2020_EPI_ISL_634304_2020-10-21	England/MILK-ACD74C/2020	ncov	EPI_ISL_634304	?	2020-10-21	Europe	United Kingdom	England		Europe	United Kingdom	England	genome	29494	Human	?	?	20B	B.1.1.274	GR	Lighthouse Lab in Milton Keynes	Wellcome Sanger Institute for the COVID-19 Genomics UK (COG-UK) consortium	The Lighthouse Lab in Milton Keynes et al	https://www.gisaid.org	?	?	2020-11-12	?
hCoV-19_England_CAMC-B51C10_2020_EPI_ISL_657907_2020-11-09	England/CAMC-B51C10/2020	ncov	EPI_ISL_657907	?	2020-11-09	Europe	United Kingdom	England		Europe	United Kingdom	England	genome	29782	Human	?	?	20B	B.1.1.274	GR	Lighthouse Lab in Cambridge	Wellcome Sanger Institute for the COVID-19 Genomics UK (COG-UK) Consortium	Rob Howes et al	https://www.gisaid.org	?	?	2020-11-25	?
hCoV-19_England_LIVE-A9D3F_2020_EPI_ISL_517356_2020-03-24	England/LIVE-A9D3F/2020	ncov	EPI_ISL_517356	?	2020-03-24	Europe	United Kingdom	England		Europe	United Kingdom	England	genome	29873	Human	?	?	20B	B.1.1.277	GR	Liverpool Clinical Laboratories	COVID-19 Genomics UK (COG-UK) Consortium	Sam Haldenby et al	https://www.gisaid.org	?	?	2020-08-24	?
hCoV-19_England_QEUH-95F86B_2020_EPI_ISL_532323_2020-08-06	England/QEUH-95F86B/2020	ncov	EPI_ISL_532323	?	2020-08-06	Europe	United Kingdom	England		Europe	United Kingdom	England	genome	29782	Human	?	?	20B	B.1.1.277	GR	Lighthouse Lab in Glasgow	Wellcome Sanger Institute for the COVID-19 Genomics UK (COG-UK) consortium	Harper VanSteenhouse et al	https://www.gisaid.org	?	?	2020-09-11	?
hCoV-19_England_OXON-B38F5_2020_EPI_ISL_534893_2020-03-28	England/OXON-B38F5/2020	ncov	EPI_ISL_534893	?	2020-03-28	Europe	United Kingdom	England		Europe	United Kingdom	England	genome	29903	Human	?	?	20B	B.1.1.277	GR	Oxford Viromics, NDM, University of Oxford; Oxford University Hospitals; Basingstoke and North Hampshire Hospital	COVID-19 Genomics UK (COG-UK) Consortium	Tanya Golubchik et al	https://www.gisaid.org	?	?	2020-09-14	?
hCoV-19_Spain_PV-IBV-98006721_2020_EPI_ISL_541112_2020-07-15	Spain/PV-IBV-98006721/2020	ncov	EPI_ISL_541112	?	2020-07-15	Europe	Spain	Basque Country	Zarauz	Europe	Spain	Basque Country	genome	29746	Human	19	Female	20B	B.1.1.277	GR	Servicio de Microbiología. Hospital Universitario Donostia. OSI Donostialdea. Área de Enfermedades Infecciosas, Grupo de Infección Respiratoria y Resistencia Antimicrobiana. Instituto de Investigación Sanitaria Biodonostia	SeqCOVID-SPAIN consortium/Institute of Biomedicine of Valencia, IBV-CSIC	Gustavo Cilla et al	https://www.gisaid.org	?	?	2020-09-22	?
hCoV-19_Spain_PV-IBV-98006727_2020_EPI_ISL_541115_2020-07-16	Spain/PV-IBV-98006727/2020	ncov	EPI_ISL_541115	?	2020-07-16	Europe	Spain	Basque Country	Zarauz	Europe	Spain	Basque Country	genome	29792	Human	20	Male	20B	B.1.1.277	GR	Servicio de Microbiología. Hospital Universitario Donostia. OSI Donostialdea. Área de Enfermedades Infecciosas, Grupo de Infección Respiratoria y Resistencia Antimicrobiana. Instituto de Investigación Sanitaria Biodonostia	SeqCOVID-SPAIN consortium/Institute of Biomedicine of Valencia, IBV-CSIC	Gustavo Cilla et al	https://www.gisaid.org	?	?	2020-09-22	?
hCoV-19_England_MILK-99318E_2020_EPI_ISL_552020_2020-08-27	England/MILK-99318E/2020	ncov	EPI_ISL_552020	?	2020-08-27	Europe	United Kingdom	England		Europe	United Kingdom	England	genome	29782	Human	?	?	20B	B.1.1.277	GR	Lighthouse Lab in Milton Keynes	Wellcome Sanger Institute for the COVID-19 Genomics UK (COG-UK) consortium	The Lighthouse Lab in Milton Keynes et al	https://www.gisaid.org	?	?	2020-09-28	?
hCoV-19_England_MILK-976233_2020_EPI_ISL_552757_2020-08-20	England/MILK-976233/2020	ncov	EPI_ISL_552757	?	2020-08-20	Europe	United Kingdom	England		Europe	United Kingdom	England	genome	29611	Human	?	?	20B	B.1.1.277	GR	Lighthouse Lab in Milton Keynes	Wellcome Sanger Institute for the COVID-19 Genomics UK (COG-UK) consortium	The Lighthouse Lab in Milton Keynes et al	https://www.gisaid.org	?	?	2020-09-28	?
hCoV-19_Czech_Republic_NRL-8121_2020_EPI_ISL_560408_2020-07-24	CzechRepublic/NRL-8121/2020	ncov	EPI_ISL_560408	?	2020-07-24	Europe	Czech Republic	South Moravian Region	Brno	Europe	Czech Republic	South Moravian Region	genome	29736	Human	33	Male	20B	B.1.1.277	GR	The National Institute of Public Health	State Veterinary Institute Prague	Nagy et al	https://www.gisaid.org	?	?	2020-09-29	?
hCoV-19_England_MILK-9E3037_2020_EPI_ISL_581269_2020-09-21	England/MILK-9E3037/2020	ncov	EPI_ISL_581269	?	2020-09-21	Europe	United Kingdom	England		Europe	United Kingdom	England	genome	29782	Human	?	?	20B	B.1.1.277	GR	Lighthouse Lab in Milton Keynes	Wellcome Sanger Institute for the COVID-19 Genomics UK (COG-UK) consortium	The Lighthouse Lab in Milton Keynes et al	https://www.gisaid.org	?	?	2020-10-14	?
hCoV-19_England_QEUH-A0C161_2020_EPI_ISL_584955_2020-10-03	England/QEUH-A0C161/2020	ncov	EPI_ISL_584955	?	2020-10-03	Europe	United Kingdom	England		Europe	United Kingdom	England	genome	29806	Human	?	?	20B	B.1.1.277	GR	Quadram Institute Bioscience	COVID-19 Genomics UK (COG-UK) Consortium	Dave J. Baker et al	https://www.gisaid.org	?	?	2020-10-19	?
hCoV-19_Northern_Ireland_QEUH-9F3201_2020_EPI_ISL_588493_2020-09-23	NorthernIreland/QEUH-9F3201/2020	ncov	EPI_ISL_588493	?	2020-09-23	Europe	United Kingdom	Northern Ireland		Europe	United Kingdom	Northern Ireland	genome	29782	Human	?	?	20B	B.1.1.277	GR	Lighthouse Lab in Glasgow	Wellcome Sanger Institute for the COVID-19 Genomics UK (COG-UK) consortium	Harper VanSteenhouse et al	https://www.gisaid.org	?	?	2020-10-20	?
hCoV-19_England_ALDP-9E74CE_2020_EPI_ISL_594475_2020-09-24	England/ALDP-9E74CE/2020	ncov	EPI_ISL_594475	?	2020-09-24	Europe	United Kingdom	England		Europe	United Kingdom	England	genome	29866	Human	?	?	20B	B.1.1.277	GR	Oxford Viromics, NDM, University of Oxford; Oxford University Hospitals; Basingstoke and North Hampshire Hospital	COVID-19 Genomics UK (COG-UK) Consortium	Tanya Golubchik et al	https://www.gisaid.org	?	?	2020-10-26	?
hCoV-19_England_QEUH-9DD9DB_2020_EPI_ISL_599522_2020-09-22	England/QEUH-9DD9DB/2020	ncov	EPI_ISL_599522	?	2020-09-22	Europe	United Kingdom	England		Europe	United Kingdom	England	genome	29782	Human	?	?	20B	B.1.1.277	GR	Lighthouse Lab in Glasgow	Wellcome Sanger Institute for the COVID-19 Genomics UK (COG-UK) consortium	Harper VanSteenhouse et al	https://www.gisaid.org	?	?	2020-10-27	?
hCoV-19_England_ALDP-A6D465_2020_EPI_ISL_608099_2020-10-15	England/ALDP-A6D465/2020	ncov	EPI_ISL_608099	?	2020-10-15	Europe	United Kingdom	England		Europe	United Kingdom	England	genome	29782	Human	?	?	20B	B.1.1.277	GR	Lighthouse Lab in Alderley Park	Wellcome Sanger Institute for the COVID-19 Genomics UK (COG-UK) consortium	Jacquelyn Wynn et al	https://www.gisaid.org	?	?	2020-11-02	?
hCoV-19_England_ALDP-A6D7C6_2020_EPI_ISL_608314_2020-10-15	England/ALDP-A6D7C6/2020	ncov	EPI_ISL_608314	?	2020-10-15	Europe	United Kingdom	England		Europe	United Kingdom	England	genome	29782	Human	?	?	20B	B.1.1.277	GR	Lighthouse Lab in Alderley Park	Wellcome Sanger Institute for the COVID-19 Genomics UK (COG-UK) consortium	Jacquelyn Wynn et al	https://www.gisaid.org	?	?	2020-11-02	?
hCoV-19_England_ALDP-A85537_2020_EPI_ISL_610559_2020-10-18	England/ALDP-A85537/2020	ncov	EPI_ISL_610559	?	2020-10-18	Europe	United Kingdom	England		Europe	United Kingdom	England	genome	29782	Human	?	?	20B	B.1.1.277	GR	Lighthouse Lab in Alderley Park	Wellcome Sanger Institute for the COVID-19 Genomics UK (COG-UK) consortium	Jacquelyn Wynn et al	https://www.gisaid.org	?	?	2020-11-03	?
hCoV-19_England_CAMC-A81999_2020_EPI_ISL_610784_2020-10-14	England/CAMC-A81999/2020	ncov	EPI_ISL_610784	?	2020-10-14	Europe	United Kingdom	England		Europe	United Kingdom	England	genome	29782	Human	?	?	20B	B.1.1.277	GR	Lighthouse Lab in Cambridge	Wellcome Sanger Institute for the COVID-19 Genomics UK (COG-UK) consortium	Rob Howes et al	https://www.gisaid.org	?	?	2020-11-03	?
hCoV-19_Denmark_DCGC-3282_2020_EPI_ISL_616034_2020-08-31	Denmark/DCGC-3282/2020	ncov	EPI_ISL_616034	?	2020-08-31	Europe	Denmark	Hovedstaden		Europe	Denmark	Hovedstaden	genome	29782	Human	?	?	20B	B.1.1.277	GR	Department of Virus and Microbiological Special Diagnostics, Statens Serum Institut, Denmark	Albertsen lab, Department of Chemistry and Bioscience, Aalborg University, Denmark	Danish Covid-19 Genome Consortia et al	https://www.gisaid.org	?	?	2020-11-05	?
hCoV-19_Denmark_DCGC-8028_2020_EPI_ISL_617077_2020-10-26	Denmark/DCGC-8028/2020	ncov	EPI_ISL_617077	?	2020-10-26	Europe	Denmark	Nordjylland		Europe	Denmark	Nordjylland	genome	29781	Human	?	?	20B	B.1.1.277	GR	Department of Virus and Microbiological Special Diagnostics, Statens Serum Institut, Denmark	Albertsen lab, Department of Chemistry and Bioscience, Aalborg University, Denmark	Danish Covid-19 Genome Consortia et al	https://www.gisaid.org	?	?	2020-11-05	?
hCoV-19_Denmark_DCGC-8105_2020_EPI_ISL_617184_2020-10-26	Denmark/DCGC-8105/2020	ncov	EPI_ISL_617184	?	2020-10-26	Europe	Denmark	Hovedstaden		Europe	Denmark	Hovedstaden	genome	29782	Human	?	?	20B	B.1.1.277	GR	Department of Virus and Microbiological Special Diagnostics, Statens Serum Institut, Denmark	Albertsen lab, Department of Chemistry and Bioscience, Aalborg University, Denmark	Danish Covid-19 Genome Consortia et al	https://www.gisaid.org	?	?	2020-11-05	?
hCoV-19_Denmark_DCGC-8106_2020_EPI_ISL_617192_2020-10-26	Denmark/DCGC-8106/2020	ncov	EPI_ISL_617192	?	2020-10-26	Europe	Denmark	Hovedstaden		Europe	Denmark	Hovedstaden	genome	29782	Human	?	?	20B	B.1.1.277	GR	Department of Virus and Microbiological Special Diagnostics, Statens Serum Institut, Denmark	Albertsen lab, Department of Chemistry and Bioscience, Aalborg University, Denmark	Danish Covid-19 Genome Consortia et al	https://www.gisaid.org	?	?	2020-11-05	?
hCoV-19_Denmark_DCGC-8176_2020_EPI_ISL_617235_2020-10-26	Denmark/DCGC-8176/2020	ncov	EPI_ISL_617235	?	2020-10-26	Europe	Denmark	Hovedstaden		Europe	Denmark	Hovedstaden	genome	29782	Human	?	?	20B	B.1.1.277	GR	Department of Virus and Microbiological Special Diagnostics, Statens Serum Institut, Denmark	Albertsen lab, Department of Chemistry and Bioscience, Aalborg University, Denmark	Danish Covid-19 Genome Consortia et al	https://www.gisaid.org	?	?	2020-11-05	?
hCoV-19_Denmark_DCGC-8408_2020_EPI_ISL_617380_2020-10-26	Denmark/DCGC-8408/2020	ncov	EPI_ISL_617380	?	2020-10-26	Europe	Denmark	Hovedstaden		Europe	Denmark	Hovedstaden	genome	29782	Human	?	?	20B	B.1.1.277	GR	Department of Virus and Microbiological Special Diagnostics, Statens Serum Institut, Denmark	Albertsen lab, Department of Chemistry and Bioscience, Aalborg University, Denmark	Danish Covid-19 Genome Consortia et al	https://www.gisaid.org	?	?	2020-11-05	?
hCoV-19_Denmark_DCGC-7638_2020_EPI_ISL_618538_2020-10-19	Denmark/DCGC-7638/2020	ncov	EPI_ISL_618538	?	2020-10-19	Europe	Denmark	Hovedstaden		Europe	Denmark	Hovedstaden	genome	29782	Human	?	?	20B	B.1.1.277	GR	Department of Virus and Microbiological Special Diagnostics, Statens Serum Institut, Denmark	Albertsen lab, Department of Chemistry and Bioscience, Aalborg University, Denmark	Danish Covid-19 Genome Consortia et al	https://www.gisaid.org	?	?	2020-11-05	?
hCoV-19_Denmark_DCGC-7716_2020_EPI_ISL_618565_2020-10-19	Denmark/DCGC-7716/2020	ncov	EPI_ISL_618565	?	2020-10-19	Europe	Denmark	Sjaelland		Europe	Denmark	Sjaelland	genome	29782	Human	?	?	20B	B.1.1.277	GR	Department of Virus and Microbiological Special Diagnostics, Statens Serum Institut, Denmark	Albertsen lab, Department of Chemistry and Bioscience, Aalborg University, Denmark	Danish Covid-19 Genome Consortia et al	https://www.gisaid.org	?	?	2020-11-05	?
hCoV-19_Denmark_DCGC-7849_2020_EPI_ISL_618752_2020-10-19	Denmark/DCGC-7849/2020	ncov	EPI_ISL_618752	?	2020-10-19	Europe	Denmark	Hovedstaden		Europe	Denmark	Hovedstaden	genome	29782	Human	?	?	20B	B.1.1.277	GR	Department of Virus and Microbiological Special Diagnostics, Statens Serum Institut, Denmark	Albertsen lab, Department of Chemistry and Bioscience, Aalborg University, Denmark	Danish Covid-19 Genome Consortia et al	https://www.gisaid.org	?	?	2020-11-05	?
hCoV-19_Denmark_DCGC-7850_2020_EPI_ISL_618758_2020-10-19	Denmark/DCGC-7850/2020	ncov	EPI_ISL_618758	?	2020-10-19	Europe	Denmark	Hovedstaden		Europe	Denmark	Hovedstaden	genome	29782	Human	?	?	20B	B.1.1.277	GR	Department of Virus and Microbiological Special Diagnostics, Statens Serum Institut, Denmark	Albertsen lab, Department of Chemistry and Bioscience, Aalborg University, Denmark	Danish Covid-19 Genome Consortia et al	https://www.gisaid.org	?	?	2020-11-05	?
hCoV-19_Denmark_DCGC-7836_2020_EPI_ISL_618765_2020-10-19	Denmark/DCGC-7836/2020	ncov	EPI_ISL_618765	?	2020-10-19	Europe	Denmark	Hovedstaden		Europe	Denmark	Hovedstaden	genome	29782	Human	?	?	20B	B.1.1.277	G	Department of Virus and Microbiological Special Diagnostics, Statens Serum Institut, Denmark	Albertsen lab, Department of Chemistry and Bioscience, Aalborg University, Denmark	Danish Covid-19 Genome Consortia et al	https://www.gisaid.org	?	?	2020-11-05	?
hCoV-19_Denmark_DCGC-7851_2020_EPI_ISL_618769_2020-10-19	Denmark/DCGC-7851/2020	ncov	EPI_ISL_618769	?	2020-10-19	Europe	Denmark	Hovedstaden		Europe	Denmark	Hovedstaden	genome	29782	Human	?	?	20B	B.1.1.277	GR	Department of Virus and Microbiological Special Diagnostics, Statens Serum Institut, Denmark	Albertsen lab, Department of Chemistry and Bioscience, Aalborg University, Denmark	Danish Covid-19 Genome Consortia et al	https://www.gisaid.org	?	?	2020-11-05	?
hCoV-19_Denmark_DCGC-7884_2020_EPI_ISL_618831_2020-10-26	Denmark/DCGC-7884/2020	ncov	EPI_ISL_618831	?	2020-10-26	Europe	Denmark	Hovedstaden		Europe	Denmark	Hovedstaden	genome	29782	Human	?	?	20B	B.1.1.277	GR	Department of Virus and Microbiological Special Diagnostics, Statens Serum Institut, Denmark	Albertsen lab, Department of Chemistry and Bioscience, Aalborg University, Denmark	Danish Covid-19 Genome Consortia et al	https://www.gisaid.org	?	?	2020-11-05	?
hCoV-19_Denmark_DCGC-7088_2020_EPI_ISL_619131_2020-10-12	Denmark/DCGC-7088/2020	ncov	EPI_ISL_619131	?	2020-10-12	Europe	Denmark	Hovedstaden		Europe	Denmark	Hovedstaden	genome	29782	Human	?	?	20B	B.1.1.277	GR	Department of Virus and Microbiological Special Diagnostics, Statens Serum Institut, Denmark	Albertsen lab, Department of Chemistry and Bioscience, Aalborg University, Denmark	Danish Covid-19 Genome Consortia et al	https://www.gisaid.org	?	?	2020-11-05	?
hCoV-19_Denmark_DCGC-7172_2020_EPI_ISL_619183_2020-10-12	Denmark/DCGC-7172/2020	ncov	EPI_ISL_619183	?	2020-10-12	Europe	Denmark	Denmark		Europe	Denmark	Denmark	genome	29782	Human	?	?	20B	B.1.1.277	GR	Department of Virus and Microbiological Special Diagnostics, Statens Serum Institut, Denmark	Albertsen lab, Department of Chemistry and Bioscience, Aalborg University, Denmark	Danish Covid-19 Genome Consortia et al	https://www.gisaid.org	?	?	2020-11-05	?
hCoV-19_Denmark_DCGC-7373_2020_EPI_ISL_619313_2020-10-12	Denmark/DCGC-7373/2020	ncov	EPI_ISL_619313	?	2020-10-12	Europe	Denmark	Hovedstaden		Europe	Denmark	Hovedstaden	genome	29782	Human	?	?	20B	B.1.1.277	GR	Department of Virus and Microbiological Special Diagnostics, Statens Serum Institut, Denmark	Albertsen lab, Department of Chemistry and Bioscience, Aalborg University, Denmark	Danish Covid-19 Genome Consortia et al	https://www.gisaid.org	?	?	2020-11-05	?
hCoV-19_Denmark_DCGC-6664_2020_EPI_ISL_619567_2020-10-12	Denmark/DCGC-6664/2020	ncov	EPI_ISL_619567	?	2020-10-12	Europe	Denmark	Hovedstaden		Europe	Denmark	Hovedstaden	genome	29782	Human	?	?	20B	B.1.1.277	GR	Department of Virus and Microbiological Special Diagnostics, Statens Serum Institut, Denmark	Albertsen lab, Department of Chemistry and Bioscience, Aalborg University, Denmark	Danish Covid-19 Genome Consortia et al	https://www.gisaid.org	?	?	2020-11-05	?
hCoV-19_Denmark_DCGC-6613_2020_EPI_ISL_619662_2020-10-12	Denmark/DCGC-6613/2020	ncov	EPI_ISL_619662	?	2020-10-12	Europe	Denmark	Hovedstaden		Europe	Denmark	Hovedstaden	genome	29782	Human	?	?	20B	B.1.1.277	GR	Department of Virus and Microbiological Special Diagnostics, Statens Serum Institut, Denmark	Albertsen lab, Department of Chemistry and Bioscience, Aalborg University, Denmark	Danish Covid-19 Genome Consortia et al	https://www.gisaid.org	?	?	2020-11-05	?
hCoV-19_Denmark_DCGC-6847_2020_EPI_ISL_619692_2020-10-12	Denmark/DCGC-6847/2020	ncov	EPI_ISL_619692	?	2020-10-12	Europe	Denmark	Hovedstaden		Europe	Denmark	Hovedstaden	genome	29782	Human	?	?	20B	B.1.1.277	GR	Department of Virus and Microbiological Special Diagnostics, Statens Serum Institut, Denmark	Albertsen lab, Department of Chemistry and Bioscience, Aalborg University, Denmark	Danish Covid-19 Genome Consortia et al	https://www.gisaid.org	?	?	2020-11-05	?
hCoV-19_Denmark_DCGC-6925_2020_EPI_ISL_619771_2020-10-12	Denmark/DCGC-6925/2020	ncov	EPI_ISL_619771	?	2020-10-12	Europe	Denmark	Hovedstaden		Europe	Denmark	Hovedstaden	genome	29782	Human	?	?	20B	B.1.1.277	GR	Department of Virus and Microbiological Special Diagnostics, Statens Serum Institut, Denmark	Albertsen lab, Department of Chemistry and Bioscience, Aalborg University, Denmark	Danish Covid-19 Genome Consortia et al	https://www.gisaid.org	?	?	2020-11-05	?
hCoV-19_Denmark_DCGC-6197_2020_EPI_ISL_620100_2020-10-05	Denmark/DCGC-6197/2020	ncov	EPI_ISL_620100	?	2020-10-05	Europe	Denmark	Hovedstaden		Europe	Denmark	Hovedstaden	genome	29782	Human	?	?	20B	B.1.1.277	GR	Department of Virus and Microbiological Special Diagnostics, Statens Serum Institut, Denmark	Albertsen lab, Department of Chemistry and Bioscience, Aalborg University, Denmark	Danish Covid-19 Genome Consortia et al	https://www.gisaid.org	?	?	2020-11-05	?
hCoV-19_Denmark_DCGC-4804_2020_EPI_ISL_621414_2020-09-21	Denmark/DCGC-4804/2020	ncov	EPI_ISL_621414	?	2020-09-21	Europe	Denmark	Sjaelland		Europe	Denmark	Sjaelland	genome	29782	Human	?	?	20B	B.1.1.277	GR	Department of Virus and Microbiological Special Diagnostics, Statens Serum Institut, Denmark	Albertsen lab, Department of Chemistry and Bioscience, Aalborg University, Denmark	Danish Covid-19 Genome Consortia et al	https://www.gisaid.org	?	?	2020-11-06	?
hCoV-19_Denmark_DCGC-5053_2020_EPI_ISL_621591_2020-09-21	Denmark/DCGC-5053/2020	ncov	EPI_ISL_621591	?	2020-09-21	Europe	Denmark	Midtjylland		Europe	Denmark	Midtjylland	genome	29782	Human	?	?	20B	B.1.1.277	GR	Department of Virus and Microbiological Special Diagnostics, Statens Serum Institut, Denmark	Albertsen lab, Department of Chemistry and Bioscience, Aalborg University, Denmark	Danish Covid-19 Genome Consortia et al	https://www.gisaid.org	?	?	2020-11-06	?
hCoV-19_Denmark_DCGC-8513_2020_EPI_ISL_625920_2020-10-26	Denmark/DCGC-8513/2020	ncov	EPI_ISL_625920	?	2020-10-26	Europe	Denmark	Hovedstaden		Europe	Denmark	Hovedstaden	genome	29782	Human	?	?	20B	B.1.1.277	GR	Department of Virus and Microbiological Special Diagnostics, Statens Serum Institut, Denmark	Albertsen lab, Department of Chemistry and Bioscience, Aalborg University, Denmark	Danish Covid-19 Genome Consortia et al	https://www.gisaid.org	?	?	2020-11-08	?
hCoV-19_Denmark_DCGC-8669_2020_EPI_ISL_625988_2020-10-26	Denmark/DCGC-8669/2020	ncov	EPI_ISL_625988	?	2020-10-26	Europe	Denmark	Hovedstaden		Europe	Denmark	Hovedstaden	genome	29782	Human	?	?	20B	B.1.1.277	GR	Department of Virus and Microbiological Special Diagnostics, Statens Serum Institut, Denmark	Albertsen lab, Department of Chemistry and Bioscience, Aalborg University, Denmark	Danish Covid-19 Genome Consortia et al	https://www.gisaid.org	?	?	2020-11-08	?
hCoV-19_Denmark_DCGC-8623_2020_EPI_ISL_625992_2020-10-26	Denmark/DCGC-8623/2020	ncov	EPI_ISL_625992	?	2020-10-26	Europe	Denmark	Sjaelland		Europe	Denmark	Sjaelland	genome	29782	Human	?	?	20B	B.1.1.277	GR	Department of Virus and Microbiological Special Diagnostics, Statens Serum Institut, Denmark	Albertsen lab, Department of Chemistry and Bioscience, Aalborg University, Denmark	Danish Covid-19 Genome Consortia et al	https://www.gisaid.org	?	?	2020-11-08	?
hCoV-19_Denmark_DCGC-8726_2020_EPI_ISL_626025_2020-10-26	Denmark/DCGC-8726/2020	ncov	EPI_ISL_626025	?	2020-10-26	Europe	Denmark	Nordjylland		Europe	Denmark	Nordjylland	genome	29782	Human	?	?	20B	B.1.1.277	GR	Department of Virus and Microbiological Special Diagnostics, Statens Serum Institut, Denmark	Albertsen lab, Department of Chemistry and Bioscience, Aalborg University, Denmark	Danish Covid-19 Genome Consortia et al	https://www.gisaid.org	?	?	2020-11-08	?
hCoV-19_Denmark_DCGC-8807_2020_EPI_ISL_626089_2020-10-26	Denmark/DCGC-8807/2020	ncov	EPI_ISL_626089	?	2020-10-26	Europe	Denmark	Hovedstaden		Europe	Denmark	Hovedstaden	genome	29782	Human	?	?	20B	B.1.1.277	GR	Department of Virus and Microbiological Special Diagnostics, Statens Serum Institut, Denmark	Albertsen lab, Department of Chemistry and Bioscience, Aalborg University, Denmark	Danish Covid-19 Genome Consortia et al	https://www.gisaid.org	?	?	2020-11-08	?
hCoV-19_Denmark_DCGC-8831_2020_EPI_ISL_626092_2020-10-26	Denmark/DCGC-8831/2020	ncov	EPI_ISL_626092	?	2020-10-26	Europe	Denmark	Hovedstaden		Europe	Denmark	Hovedstaden	genome	29782	Human	?	?	20B	B.1.1.277	GR	Department of Virus and Microbiological Special Diagnostics, Statens Serum Institut, Denmark	Albertsen lab, Department of Chemistry and Bioscience, Aalborg University, Denmark	Danish Covid-19 Genome Consortia et al	https://www.gisaid.org	?	?	2020-11-08	?
hCoV-19_England_MILK-A6A565_2020_EPI_ISL_626809_2020-10-09	England/MILK-A6A565/2020	ncov	EPI_ISL_626809	?	2020-10-09	Europe	United Kingdom	England		Europe	United Kingdom	England	genome	29782	Human	?	?	20B	B.1.1.277	GR	Virology Department, Sheffield Teaching Hospitals NHS Foundation Trust/Department of Infection, Immunity and Cardiovascular Disease, The Medical School, University of Sheffield	COVID-19 Genomics UK (COG-UK) Consortium	Thushan de Silva et al	https://www.gisaid.org	?	?	2020-11-09	?
hCoV-19_Norway_4545_2020_EPI_ISL_635171_2020-10-07	Norway/4545/2020	ncov	EPI_ISL_635171	?	2020-10-07	Europe	Norway	Vestfold Og Telemark		Europe	Norway	Vestfold Og Telemark	genome	29782	Human	?	?	20B	B.1.1.277	GR	Vestfold Hospital, Toensberg Department of Microbiology	Norwegian Institute of Public Health, Department of Virology	Kathrine Stene-Johansen et al	https://www.gisaid.org	?	?	2020-11-13	?
hCoV-19_England_MILK-B39337_2020_EPI_ISL_658903_2020-11-01	England/MILK-B39337/2020	ncov	EPI_ISL_658903	?	2020-11-01	Europe	United Kingdom	England		Europe	United Kingdom	England	genome	29782	Human	?	?	20B	B.1.1.277	GR	Lighthouse Lab in Milton Keynes	Wellcome Sanger Institute for the COVID-19 Genomics UK (COG-UK) Consortium	The Lighthouse Lab in Milton Keynes et al	https://www.gisaid.org	?	?	2020-11-25	?
hCoV-19_Denmark_DCGC-9380_2020_EPI_ISL_668536_2020-11-16	Denmark/DCGC-9380/2020	ncov	EPI_ISL_668536	?	2020-11-16	Europe	Denmark	Hovedstaden		Europe	Denmark	Hovedstaden	genome	29782	Human	?	?	20B	B.1.1.277	GR	Department of Virus and Microbiological Special Diagnostics, Statens Serum Institut, Copenhagen, Denmark	Albertsen Lab, Department of Chemistry and Bioscience, Aalborg University, Denmark	Danish Covid-19 Genome Consortium et al	https://www.gisaid.org	?	?	2020-12-02	?
hCoV-19_Denmark_DCGC-9541_2020_EPI_ISL_669030_2020-11-09	Denmark/DCGC-9541/2020	ncov	EPI_ISL_669030	?	2020-11-09	Europe	Denmark	Hovedstaden		Europe	Denmark	Hovedstaden	genome	29782	Human	?	?	20B	B.1.1.277	GR	Department of Virus and Microbiological Special Diagnostics, Statens Serum Institut, Copenhagen, Denmark	Albertsen Lab, Department of Chemistry and Bioscience, Aalborg University, Denmark	Danish Covid-19 Genome Consortium et al	https://www.gisaid.org	?	?	2020-12-02	?
hCoV-19_Denmark_DCGC-10205_2020_EPI_ISL_669452_2020-11-09	Denmark/DCGC-10205/2020	ncov	EPI_ISL_669452	?	2020-11-09	Europe	Denmark	Hovedstaden		Europe	Denmark	Hovedstaden	genome	29782	Human	?	?	20B	B.1.1.277	GR	Department of Virus and Microbiological Special Diagnostics, Statens Serum Institut, Copenhagen, Denmark	Albertsen Lab, Department of Chemistry and Bioscience, Aalborg University, Denmark	Danish Covid-19 Genome Consortium et al	https://www.gisaid.org	?	?	2020-12-02	?
hCoV-19_Denmark_DCGC-11058_2020_EPI_ISL_669586_2020-11-02	Denmark/DCGC-11058/2020	ncov	EPI_ISL_669586	?	2020-11-02	Europe	Denmark	Hovedstaden		Europe	Denmark	Hovedstaden	genome	29782	Human	?	?	20B	B.1.1.277	GR	Department of Virus and Microbiological Special Diagnostics, Statens Serum Institut, Copenhagen, Denmark	Albertsen Lab, Department of Chemistry and Bioscience, Aalborg University, Denmark	Danish Covid-19 Genome Consortium et al	https://www.gisaid.org	?	?	2020-12-02	?
hCoV-19_Denmark_DCGC-10255_2020_EPI_ISL_669733_2020-11-09	Denmark/DCGC-10255/2020	ncov	EPI_ISL_669733	?	2020-11-09	Europe	Denmark	Sjaelland		Europe	Denmark	Sjaelland	genome	29779	Human	?	?	20B	B.1.1.277	GR	Department of Virus and Microbiological Special Diagnostics, Statens Serum Institut, Copenhagen, Denmark	Albertsen Lab, Department of Chemistry and Bioscience, Aalborg University, Denmark	Danish Covid-19 Genome Consortium et al	https://www.gisaid.org	?	?	2020-12-02	?
hCoV-19_Denmark_DCGC-10285_2020_EPI_ISL_669877_2020-11-09	Denmark/DCGC-10285/2020	ncov	EPI_ISL_669877	?	2020-11-09	Europe	Denmark	Hovedstaden		Europe	Denmark	Hovedstaden	genome	29782	Human	?	?	20B	B.1.1.277	GR	Department of Virus and Microbiological Special Diagnostics, Statens Serum Institut, Copenhagen, Denmark	Albertsen Lab, Department of Chemistry and Bioscience, Aalborg University, Denmark	Danish Covid-19 Genome Consortium et al	https://www.gisaid.org	?	?	2020-12-02	?
hCoV-19_Denmark_DCGC-10422_2020_EPI_ISL_669959_2020-11-02	Denmark/DCGC-10422/2020	ncov	EPI_ISL_669959	?	2020-11-02	Europe	Denmark	Hovedstaden		Europe	Denmark	Hovedstaden	genome	29782	Human	?	?	20B	B.1.1.277	GR	Department of Virus and Microbiological Special Diagnostics, Statens Serum Institut, Copenhagen, Denmark	Albertsen Lab, Department of Chemistry and Bioscience, Aalborg University, Denmark	Danish Covid-19 Genome Consortium et al	https://www.gisaid.org	?	?	2020-12-02	?
hCoV-19_Denmark_DCGC-10426_2020_EPI_ISL_669961_2020-11-02	Denmark/DCGC-10426/2020	ncov	EPI_ISL_669961	?	2020-11-02	Europe	Denmark	Midtjylland		Europe	Denmark	Midtjylland	genome	29782	Human	?	?	20B	B.1.1.277	GR	Department of Virus and Microbiological Special Diagnostics, Statens Serum Institut, Copenhagen, Denmark	Albertsen Lab, Department of Chemistry and Bioscience, Aalborg University, Denmark	Danish Covid-19 Genome Consortium et al	https://www.gisaid.org	?	?	2020-12-02	?
hCoV-19_Denmark_DCGC-10607_2020_EPI_ISL_670083_2020-11-02	Denmark/DCGC-10607/2020	ncov	EPI_ISL_670083	?	2020-11-02	Europe	Denmark	Sjaelland		Europe	Denmark	Sjaelland	genome	29782	Human	?	?	20B	B.1.1.277	GR	Department of Virus and Microbiological Special Diagnostics, Statens Serum Institut, Copenhagen, Denmark	Albertsen Lab, Department of Chemistry and Bioscience, Aalborg University, Denmark	Danish Covid-19 Genome Consortium et al	https://www.gisaid.org	?	?	2020-12-02	?
hCoV-19_Denmark_DCGC-10612_2020_EPI_ISL_670088_2020-11-02	Denmark/DCGC-10612/2020	ncov	EPI_ISL_670088	?	2020-11-02	Europe	Denmark	Midtjylland		Europe	Denmark	Midtjylland	genome	29782	Human	?	?	20B	B.1.1.277	GR	Department of Virus and Microbiological Special Diagnostics, Statens Serum Institut, Copenhagen, Denmark	Albertsen Lab, Department of Chemistry and Bioscience, Aalborg University, Denmark	Danish Covid-19 Genome Consortium et al	https://www.gisaid.org	?	?	2020-12-02	?
hCoV-19_Denmark_DCGC-10744_2020_EPI_ISL_670177_2020-11-02	Denmark/DCGC-10744/2020	ncov	EPI_ISL_670177	?	2020-11-02	Europe	Denmark	Hovedstaden		Europe	Denmark	Hovedstaden	genome	29782	Human	?	?	20B	B.1.1.277	GR	Department of Virus and Microbiological Special Diagnostics, Statens Serum Institut, Copenhagen, Denmark	Albertsen Lab, Department of Chemistry and Bioscience, Aalborg University, Denmark	Danish Covid-19 Genome Consortium et al	https://www.gisaid.org	?	?	2020-12-02	?
hCoV-19_Denmark_DCGC-10748_2020_EPI_ISL_670181_2020-11-02	Denmark/DCGC-10748/2020	ncov	EPI_ISL_670181	?	2020-11-02	Europe	Denmark	Midtjylland		Europe	Denmark	Midtjylland	genome	29782	Human	?	?	20B	B.1.1.277	GR	Department of Virus and Microbiological Special Diagnostics, Statens Serum Institut, Copenhagen, Denmark	Albertsen Lab, Department of Chemistry and Bioscience, Aalborg University, Denmark	Danish Covid-19 Genome Consortium et al	https://www.gisaid.org	?	?	2020-12-02	?
hCoV-19_Denmark_DCGC-10759_2020_EPI_ISL_670188_2020-11-02	Denmark/DCGC-10759/2020	ncov	EPI_ISL_670188	?	2020-11-02	Europe	Denmark	Hovedstaden		Europe	Denmark	Hovedstaden	genome	29782	Human	?	?	20B	B.1.1.277	GR	Department of Virus and Microbiological Special Diagnostics, Statens Serum Institut, Copenhagen, Denmark	Albertsen Lab, Department of Chemistry and Bioscience, Aalborg University, Denmark	Danish Covid-19 Genome Consortium et al	https://www.gisaid.org	?	?	2020-12-02	?
hCoV-19_Denmark_DCGC-10783_2020_EPI_ISL_670204_2020-11-02	Denmark/DCGC-10783/2020	ncov	EPI_ISL_670204	?	2020-11-02	Europe	Denmark	Nordjylland		Europe	Denmark	Nordjylland	genome	29782	Human	?	?	20B	B.1.1.277	GR	Department of Virus and Microbiological Special Diagnostics, Statens Serum Institut, Copenhagen, Denmark	Albertsen Lab, Department of Chemistry and Bioscience, Aalborg University, Denmark	Danish Covid-19 Genome Consortium et al	https://www.gisaid.org	?	?	2020-12-02	?
hCoV-19_Denmark_DCGC-10956_2020_EPI_ISL_670309_2020-11-02	Denmark/DCGC-10956/2020	ncov	EPI_ISL_670309	?	2020-11-02	Europe	Denmark	Sjaelland		Europe	Denmark	Sjaelland	genome	29782	Human	?	?	20B	B.1.1.277	GR	Department of Virus and Microbiological Special Diagnostics, Statens Serum Institut, Copenhagen, Denmark	Albertsen Lab, Department of Chemistry and Bioscience, Aalborg University, Denmark	Danish Covid-19 Genome Consortium et al	https://www.gisaid.org	?	?	2020-12-02	?
hCoV-19_Denmark_DCGC-10998_2020_EPI_ISL_670334_2020-11-02	Denmark/DCGC-10998/2020	ncov	EPI_ISL_670334	?	2020-11-02	Europe	Denmark	Hovedstaden		Europe	Denmark	Hovedstaden	genome	29782	Human	?	?	20B	B.1.1.277	GR	Department of Virus and Microbiological Special Diagnostics, Statens Serum Institut, Copenhagen, Denmark	Albertsen Lab, Department of Chemistry and Bioscience, Aalborg University, Denmark	Danish Covid-19 Genome Consortium et al	https://www.gisaid.org	?	?	2020-12-02	?
hCoV-19_Denmark_DCGC-11032_2020_EPI_ISL_670356_2020-11-02	Denmark/DCGC-11032/2020	ncov	EPI_ISL_670356	?	2020-11-02	Europe	Denmark	Sjaelland		Europe	Denmark	Sjaelland	genome	29782	Human	?	?	20B	B.1.1.277	GR	Department of Virus and Microbiological Special Diagnostics, Statens Serum Institut, Copenhagen, Denmark	Albertsen Lab, Department of Chemistry and Bioscience, Aalborg University, Denmark	Danish Covid-19 Genome Consortium et al	https://www.gisaid.org	?	?	2020-12-02	?
hCoV-19_Denmark_DCGC-11047_2020_EPI_ISL_670364_2020-11-02	Denmark/DCGC-11047/2020	ncov	EPI_ISL_670364	?	2020-11-02	Europe	Denmark	Hovedstaden		Europe	Denmark	Hovedstaden	genome	29782	Human	?	?	20B	B.1.1.277	GR	Department of Virus and Microbiological Special Diagnostics, Statens Serum Institut, Copenhagen, Denmark	Albertsen Lab, Department of Chemistry and Bioscience, Aalborg University, Denmark	Danish Covid-19 Genome Consortium et al	https://www.gisaid.org	?	?	2020-12-02	?
hCoV-19_Denmark_DCGC-11063_2020_EPI_ISL_670373_2020-11-02	Denmark/DCGC-11063/2020	ncov	EPI_ISL_670373	?	2020-11-02	Europe	Denmark	Hovedstaden		Europe	Denmark	Hovedstaden	genome	29782	Human	?	?	20B	B.1.1.277	GR	Department of Virus and Microbiological Special Diagnostics, Statens Serum Institut, Copenhagen, Denmark	Albertsen Lab, Department of Chemistry and Bioscience, Aalborg University, Denmark	Danish Covid-19 Genome Consortium et al	https://www.gisaid.org	?	?	2020-12-02	?
hCoV-19_Denmark_DCGC-11926_2020_EPI_ISL_670536_2020-10-19	Denmark/DCGC-11926/2020	ncov	EPI_ISL_670536	?	2020-10-19	Europe	Denmark	Sjaelland		Europe	Denmark	Sjaelland	genome	29782	Human	?	?	20B	B.1.1.277	GR	Department of Virus and Microbiological Special Diagnostics, Statens Serum Institut, Copenhagen, Denmark	Albertsen Lab, Department of Chemistry and Bioscience, Aalborg University, Denmark	Danish Covid-19 Genome Consortium et al	https://www.gisaid.org	?	?	2020-12-02	?
hCoV-19_Denmark_DCGC-11600_2020_EPI_ISL_670555_2020-11-02	Denmark/DCGC-11600/2020	ncov	EPI_ISL_670555	?	2020-11-02	Europe	Denmark	Hovedstaden		Europe	Denmark	Hovedstaden	genome	29773	Human	?	?	20B	B.1.1.277	GR	Department of Virus and Microbiological Special Diagnostics, Statens Serum Institut, Copenhagen, Denmark	Albertsen Lab, Department of Chemistry and Bioscience, Aalborg University, Denmark	Danish Covid-19 Genome Consortium et al	https://www.gisaid.org	?	?	2020-12-02	?
hCoV-19_Denmark_DCGC-11498_2020_EPI_ISL_670747_2020-11-02	Denmark/DCGC-11498/2020	ncov	EPI_ISL_670747	?	2020-11-02	Europe	Denmark	Sjaelland		Europe	Denmark	Sjaelland	genome	29781	Human	?	?	20B	B.1.1.277	GR	Department of Virus and Microbiological Special Diagnostics, Statens Serum Institut, Copenhagen, Denmark	Albertsen Lab, Department of Chemistry and Bioscience, Aalborg University, Denmark	Danish Covid-19 Genome Consortium et al	https://www.gisaid.org	?	?	2020-12-02	?
hCoV-19_Denmark_DCGC-11241_2020_EPI_ISL_670790_2020-11-02	Denmark/DCGC-11241/2020	ncov	EPI_ISL_670790	?	2020-11-02	Europe	Denmark	Hovedstaden		Europe	Denmark	Hovedstaden	genome	29782	Human	?	?	20B	B.1.1.277	G	Department of Virus and Microbiological Special Diagnostics, Statens Serum Institut, Copenhagen, Denmark	Albertsen Lab, Department of Chemistry and Bioscience, Aalborg University, Denmark	Danish Covid-19 Genome Consortium et al	https://www.gisaid.org	?	?	2020-12-02	?
hCoV-19_Denmark_DCGC-11244_2020_EPI_ISL_670791_2020-11-02	Denmark/DCGC-11244/2020	ncov	EPI_ISL_670791	?	2020-11-02	Europe	Denmark	Hovedstaden		Europe	Denmark	Hovedstaden	genome	29782	Human	?	?	20B	B.1.1.277	GR	Department of Virus and Microbiological Special Diagnostics, Statens Serum Institut, Copenhagen, Denmark	Albertsen Lab, Department of Chemistry and Bioscience, Aalborg University, Denmark	Danish Covid-19 Genome Consortium et al	https://www.gisaid.org	?	?	2020-12-02	?
hCoV-19_Denmark_DCGC-11347_2020_EPI_ISL_670855_2020-11-02	Denmark/DCGC-11347/2020	ncov	EPI_ISL_670855	?	2020-11-02	Europe	Denmark	Hovedstaden		Europe	Denmark	Hovedstaden	genome	29782	Human	?	?	20B	B.1.1.277	GR	Department of Virus and Microbiological Special Diagnostics, Statens Serum Institut, Copenhagen, Denmark	Albertsen Lab, Department of Chemistry and Bioscience, Aalborg University, Denmark	Danish Covid-19 Genome Consortium et al	https://www.gisaid.org	?	?	2020-12-02	?
hCoV-19_Denmark_DCGC-11382_2020_EPI_ISL_670879_2020-11-02	Denmark/DCGC-11382/2020	ncov	EPI_ISL_670879	?	2020-11-02	Europe	Denmark	Hovedstaden		Europe	Denmark	Hovedstaden	genome	29782	Human	?	?	20B	B.1.1.277	GR	Department of Virus and Microbiological Special Diagnostics, Statens Serum Institut, Copenhagen, Denmark	Albertsen Lab, Department of Chemistry and Bioscience, Aalborg University, Denmark	Danish Covid-19 Genome Consortium et al	https://www.gisaid.org	?	?	2020-12-02	?
hCoV-19_Denmark_DCGC-11385_2020_EPI_ISL_670881_2020-11-02	Denmark/DCGC-11385/2020	ncov	EPI_ISL_670881	?	2020-11-02	Europe	Denmark	Midtjylland		Europe	Denmark	Midtjylland	genome	29782	Human	?	?	20B	B.1.1.277	GR	Department of Virus and Microbiological Special Diagnostics, Statens Serum Institut, Copenhagen, Denmark	Albertsen Lab, Department of Chemistry and Bioscience, Aalborg University, Denmark	Danish Covid-19 Genome Consortium et al	https://www.gisaid.org	?	?	2020-12-02	?
hCoV-19_Denmark_DCGC-11422_2020_EPI_ISL_670910_2020-11-02	Denmark/DCGC-11422/2020	ncov	EPI_ISL_670910	?	2020-11-02	Europe	Denmark	Sjaelland		Europe	Denmark	Sjaelland	genome	29782	Human	?	?	20B	B.1.1.277	GR	Department of Virus and Microbiological Special Diagnostics, Statens Serum Institut, Copenhagen, Denmark	Albertsen Lab, Department of Chemistry and Bioscience, Aalborg University, Denmark	Danish Covid-19 Genome Consortium et al	https://www.gisaid.org	?	?	2020-12-02	?
hCoV-19_Denmark_DCGC-11565_2020_EPI_ISL_670997_2020-11-02	Denmark/DCGC-11565/2020	ncov	EPI_ISL_670997	?	2020-11-02	Europe	Denmark	Sjaelland		Europe	Denmark	Sjaelland	genome	29782	Human	?	?	20B	B.1.1.277	GR	Department of Virus and Microbiological Special Diagnostics, Statens Serum Institut, Copenhagen, Denmark	Albertsen Lab, Department of Chemistry and Bioscience, Aalborg University, Denmark	Danish Covid-19 Genome Consortium et al	https://www.gisaid.org	?	?	2020-12-02	?
hCoV-19_Denmark_DCGC-11673_2020_EPI_ISL_671059_2020-10-26	Denmark/DCGC-11673/2020	ncov	EPI_ISL_671059	?	2020-10-26	Europe	Denmark	Hovedstaden		Europe	Denmark	Hovedstaden	genome	29782	Human	?	?	20B	B.1.1.277	GR	Department of Virus and Microbiological Special Diagnostics, Statens Serum Institut, Copenhagen, Denmark	Albertsen Lab, Department of Chemistry and Bioscience, Aalborg University, Denmark	Danish Covid-19 Genome Consortium et al	https://www.gisaid.org	?	?	2020-12-02	?
hCoV-19_Denmark_DCGC-11714_2020_EPI_ISL_671089_2020-10-26	Denmark/DCGC-11714/2020	ncov	EPI_ISL_671089	?	2020-10-26	Europe	Denmark	Sjaelland		Europe	Denmark	Sjaelland	genome	29782	Human	?	?	20B	B.1.1.277	GR	Department of Virus and Microbiological Special Diagnostics, Statens Serum Institut, Copenhagen, Denmark	Albertsen Lab, Department of Chemistry and Bioscience, Aalborg University, Denmark	Danish Covid-19 Genome Consortium et al	https://www.gisaid.org	?	?	2020-12-02	?
hCoV-19_Denmark_DCGC-11726_2020_EPI_ISL_671097_2020-10-26	Denmark/DCGC-11726/2020	ncov	EPI_ISL_671097	?	2020-10-26	Europe	Denmark	Hovedstaden		Europe	Denmark	Hovedstaden	genome	29782	Human	?	?	20B	B.1.1.277	GR	Department of Virus and Microbiological Special Diagnostics, Statens Serum Institut, Copenhagen, Denmark	Albertsen Lab, Department of Chemistry and Bioscience, Aalborg University, Denmark	Danish Covid-19 Genome Consortium et al	https://www.gisaid.org	?	?	2020-12-02	?
hCoV-19_Denmark_DCGC-11796_2020_EPI_ISL_671143_2020-10-26	Denmark/DCGC-11796/2020	ncov	EPI_ISL_671143	?	2020-10-26	Europe	Denmark	Hovedstaden		Europe	Denmark	Hovedstaden	genome	29782	Human	?	?	20B	B.1.1.277	GR	Department of Virus and Microbiological Special Diagnostics, Statens Serum Institut, Copenhagen, Denmark	Albertsen Lab, Department of Chemistry and Bioscience, Aalborg University, Denmark	Danish Covid-19 Genome Consortium et al	https://www.gisaid.org	?	?	2020-12-02	?
hCoV-19_Denmark_DCGC-11902_2020_EPI_ISL_671207_2020-10-26	Denmark/DCGC-11902/2020	ncov	EPI_ISL_671207	?	2020-10-26	Europe	Denmark	Hovedstaden		Europe	Denmark	Hovedstaden	genome	29782	Human	?	?	20B	B.1.1.277	GR	Department of Virus and Microbiological Special Diagnostics, Statens Serum Institut, Copenhagen, Denmark	Albertsen Lab, Department of Chemistry and Bioscience, Aalborg University, Denmark	Danish Covid-19 Genome Consortium et al	https://www.gisaid.org	?	?	2020-12-02	?
hCoV-19_Denmark_DCGC-11923_2020_EPI_ISL_671219_2020-10-19	Denmark/DCGC-11923/2020	ncov	EPI_ISL_671219	?	2020-10-19	Europe	Denmark	Sjaelland		Europe	Denmark	Sjaelland	genome	29782	Human	?	?	20B	B.1.1.277	GR	Department of Virus and Microbiological Special Diagnostics, Statens Serum Institut, Copenhagen, Denmark	Albertsen Lab, Department of Chemistry and Bioscience, Aalborg University, Denmark	Danish Covid-19 Genome Consortium et al	https://www.gisaid.org	?	?	2020-12-02	?
hCoV-19_Hungary_UD-56279_2020_EPI_ISL_671423_2020-08-31	Hungary/UD-56279/2020	ncov	EPI_ISL_671423	?	2020-08-31	Europe	Hungary	Hajdú-Bihar County		Europe	Hungary	Hajdú-Bihar County	genome	29782	Human	20	Male	20B	B.1.1.277	GR	University of Debrecen, Department of Medical Microbiology	National Laboratory of Virology, Szentágothai Research Centre	Endre Gábor Tóth et al	https://www.gisaid.org	?	?	2020-12-02	?
hCoV-19_England_CAMC-B9C4E4_2020_EPI_ISL_673421_2020-11-15	England/CAMC-B9C4E4/2020	ncov	EPI_ISL_673421	?	2020-11-15	Europe	United Kingdom	England		Europe	United Kingdom	England	genome	29652	Human	?	?	20B	B.1.1.277	GR	Lighthouse Lab in Cambridge	Wellcome Sanger Institute for the COVID-19 Genomics UK (COG-UK) Consortium	Rob Howes et al	https://www.gisaid.org	?	?	2020-12-04	?
hCoV-19_Denmark_DCGC-12333_2020_EPI_ISL_682514_2020-11-16	Denmark/DCGC-12333/2020	ncov	EPI_ISL_682514	?	2020-11-16	Europe	Denmark	Hovedstaden		Europe	Denmark	Hovedstaden	genome	29782	Human	?	?	20B	B.1.1.277	GR	Department of Virus and Microbiological Special Diagnostics, Statens Serum Institut, Copenhagen, Denmark	Albertsen Lab, Department of Chemistry and Bioscience, Aalborg University, Denmark	Danish Covid-19 Genome Consortium et al	https://www.gisaid.org	?	?	2020-12-09	?
hCoV-19_Denmark_DCGC-12785_2020_EPI_ISL_682966_2020-11-09	Denmark/DCGC-12785/2020	ncov	EPI_ISL_682966	?	2020-11-09	Europe	Denmark	Midtjylland		Europe	Denmark	Midtjylland	genome	29715	Human	?	?	20B	B.1.1.277	GR	Department of Virus and Microbiological Special Diagnostics, Statens Serum Institut, Copenhagen, Denmark	Albertsen Lab, Department of Chemistry and Bioscience, Aalborg University, Denmark	Danish Covid-19 Genome Consortium et al	https://www.gisaid.org	?	?	2020-12-09	?
hCoV-19_Wales_ALDP-B1B3C2_2020_EPI_ISL_710933_2020-10-31	Wales/ALDP-B1B3C2/2020	ncov	EPI_ISL_710933	?	2020-10-31	Europe	United Kingdom	Wales		Europe	United Kingdom	Wales	genome	29782	Human	?	?	20B	B.1.1.277	GR	Lighthouse Lab in Alderley Park	Wellcome Sanger Institute for the COVID-19 Genomics UK (COG-UK) Consortium	Jacquelyn Wynn et al	https://www.gisaid.org	?	?	2020-12-18	?
hCoV-19_Denmark_DCGC-14440_2020_EPI_ISL_711770_2020-11-30	Denmark/DCGC-14440/2020	ncov	EPI_ISL_711770	?	2020-11-30	Europe	Denmark	Hovedstaden		Europe	Denmark	Hovedstaden	genome	29782	Human	?	?	20B	B.1.1.277	GR	Department of Virus and Microbiological Special Diagnostics, Statens Serum Institut, Copenhagen, Denmark	Albertsen Lab, Department of Chemistry and Bioscience, Aalborg University, Denmark	Danish Covid-19 Genome Consortium et al	https://www.gisaid.org	?	?	2020-12-18	?
hCoV-19_Denmark_DCGC-13623_2020_EPI_ISL_712918_2020-11-30	Denmark/DCGC-13623/2020	ncov	EPI_ISL_712918	?	2020-11-30	Europe	Denmark	Hovedstaden		Europe	Denmark	Hovedstaden	genome	29782	Human	?	?	20B	B.1.1.277	GR	Department of Virus and Microbiological Special Diagnostics, Statens Serum Institut, Copenhagen, Denmark	Albertsen Lab, Department of Chemistry and Bioscience, Aalborg University, Denmark	Danish Covid-19 Genome Consortium et al	https://www.gisaid.org	?	?	2020-12-18	?
hCoV-19_Denmark_DCGC-13866_2020_EPI_ISL_713069_2020-11-30	Denmark/DCGC-13866/2020	ncov	EPI_ISL_713069	?	2020-11-30	Europe	Denmark	Hovedstaden		Europe	Denmark	Hovedstaden	genome	29782	Human	?	?	20B	B.1.1.277	GR	Department of Virus and Microbiological Special Diagnostics, Statens Serum Institut, Copenhagen, Denmark	Albertsen Lab, Department of Chemistry and Bioscience, Aalborg University, Denmark	Danish Covid-19 Genome Consortium et al	https://www.gisaid.org	?	?	2020-12-18	?
hCoV-19_Denmark_DCGC-15425_2020_EPI_ISL_713821_2020-11-23	Denmark/DCGC-15425/2020	ncov	EPI_ISL_713821	?	2020-11-23	Europe	Denmark	Sjaelland		Europe	Denmark	Sjaelland	genome	29782	Human	?	?	20B	B.1.1.277	GR	Department of Virus and Microbiological Special Diagnostics, Statens Serum Institut, Copenhagen, Denmark	Albertsen Lab, Department of Chemistry and Bioscience, Aalborg University, Denmark	Danish Covid-19 Genome Consortium et al	https://www.gisaid.org	?	?	2020-12-18	?
hCoV-19_Denmark_DCGC-15830_2020_EPI_ISL_714047_2020-11-23	Denmark/DCGC-15830/2020	ncov	EPI_ISL_714047	?	2020-11-23	Europe	Denmark	Nordjylland		Europe	Denmark	Nordjylland	genome	29782	Human	?	?	20B	B.1.1.277	GR	Department of Virus and Microbiological Special Diagnostics, Statens Serum Institut, Copenhagen, Denmark	Albertsen Lab, Department of Chemistry and Bioscience, Aalborg University, Denmark	Danish Covid-19 Genome Consortium et al	https://www.gisaid.org	?	?	2020-12-18	?
hCoV-19_Denmark_DCGC-16579_2020_EPI_ISL_714849_2020-11-16	Denmark/DCGC-16579/2020	ncov	EPI_ISL_714849	?	2020-11-16	Europe	Denmark	Hovedstaden		Europe	Denmark	Hovedstaden	genome	29782	Human	?	?	20B	B.1.1.277	GR	Department of Virus and Microbiological Special Diagnostics, Statens Serum Institut, Copenhagen, Denmark	Albertsen Lab, Department of Chemistry and Bioscience, Aalborg University, Denmark	Danish Covid-19 Genome Consortium et al	https://www.gisaid.org	?	?	2020-12-18	?
hCoV-19_England_CAMC-BBC615_2020_EPI_ISL_724162_2020-11-21	England/CAMC-BBC615/2020	ncov	EPI_ISL_724162	?	2020-11-21	Europe	United Kingdom	England		Europe	United Kingdom	England	genome	29864	Human	?	?	20B	B.1.1.277	GR	Quadram Institute Bioscience	COVID-19 Genomics UK (COG-UK) Consortium	Dave J. Baker et al	https://www.gisaid.org	?	?	2020-12-21	?
hCoV-19_Wales_PHWC-342A3_2020_EPI_ISL_446896_2020-04-20	Wales/PHWC-342A3/2020	ncov	EPI_ISL_446896	?	2020-04-20	Europe	United Kingdom	Wales		Europe	United Kingdom	Wales	genome	29892	Human	?	?	20B	B.1.1.279	GR	Wales Specialist Virology Centre	Public Health Wales Microbiology Cardiff	Catherine Moore et al	https://www.gisaid.org	Preliminary analysis of SARS-CoV-2 importation & establishment of UK transmission lineages	https://virological.org/t/preliminary-analysis-of-sars-cov-2-importation-establishment-of-uk-transmission-lineages/507	2020-05-16	?
hCoV-19_Oman_RESP-20-4252_2020_EPI_ISL_457989_2020-03-21	Oman/RESP-20-4252/2020	ncov	EPI_ISL_457989	?	2020-03-21	Asia	Oman	Muscat		Asia	Oman	Muscat	genome	29903	Human	63	Male	20B	B.1.1.279	GR	Oman-NIC	Oman-NIC	Samira Al-Maruqi et al	https://www.gisaid.org	?	?	2020-06-02	?
hCoV-19_England_BRIS-12C6A1_2020_EPI_ISL_469473_2020-05-05	England/BRIS-12C6A1/2020	ncov	EPI_ISL_469473	?	2020-05-05	Europe	United Kingdom	England		Europe	United Kingdom	England	genome	29782	Human	?	?	20B	B.1.1.279	GR	PHE South West Regional Laboratory, National Infection Service	Wellcome Sanger Institute for the COVID-19 Genomics UK (COG-UK) consortium	Stephanie Hutchings et al	https://www.gisaid.org	?	?	2020-06-18	?
hCoV-19_England_BRIS-12E38A_2020_EPI_ISL_482012_2020-04-27	England/BRIS-12E38A/2020	ncov	EPI_ISL_482012	?	2020-04-27	Europe	United Kingdom	England		Europe	United Kingdom	England	genome	29782	Human	?	?	20B	B.1.1.279	GR	PHE South West Regional Laboratory, National Infection Service	Wellcome Sanger Institute for the COVID-19 Genomics UK (COG-UK) consortium	Stephanie Hutchings et al	https://www.gisaid.org	?	?	2020-07-03	?
hCoV-19_England_QEUH-7A0645_2020_EPI_ISL_533130_2020-07-15	England/QEUH-7A0645/2020	ncov	EPI_ISL_533130	?	2020-07-15	Europe	United Kingdom	England		Europe	United Kingdom	England	genome	29494	Human	?	?	20B	B.1.1.279	GR	Lighthouse Lab in Glasgow	Wellcome Sanger Institute for the COVID-19 Genomics UK (COG-UK) consortium	Harper VanSteenhouse et al	https://www.gisaid.org	?	?	2020-09-11	?
hCoV-19_England_QEUH-96FC7B_2020_EPI_ISL_540323_2020-08-17	England/QEUH-96FC7B/2020	ncov	EPI_ISL_540323	?	2020-08-17	Europe	United Kingdom	England		Europe	United Kingdom	England	genome	29782	Human	?	?	20B	B.1.1.279	GR	Lighthouse Lab in Glasgow	Wellcome Sanger Institute for the COVID-19 Genomics UK (COG-UK) consortium	Harper VanSteenhouse et al	https://www.gisaid.org	?	?	2020-09-21	?
hCoV-19_England_QEUH-999012_2020_EPI_ISL_541797_2020-08-24	England/QEUH-999012/2020	ncov	EPI_ISL_541797	?	2020-08-24	Europe	United Kingdom	England		Europe	United Kingdom	England	genome	29782	Human	?	?	20B	B.1.1.279	GR	Lighthouse Lab in Glasgow	Wellcome Sanger Institute for the COVID-19 Genomics UK (COG-UK) consortium	Harper VanSteenhouse et al	https://www.gisaid.org	?	?	2020-09-23	?
hCoV-19_England_ALDP-90812A_2020_EPI_ISL_551475_2020-06-22	England/ALDP-90812A/2020	ncov	EPI_ISL_551475	?	2020-06-22	Europe	United Kingdom	England		Europe	United Kingdom	England	genome	29782	Human	?	?	20B	B.1.1.279	GR	Lighthouse Lab in Alderley Park	Wellcome Sanger Institute for the COVID-19 Genomics UK (COG-UK) consortium	The Lighthouse Lab in Alderley Park et al	https://www.gisaid.org	?	?	2020-09-28	?
hCoV-19_England_ALDP-950FB0_2020_EPI_ISL_554278_2020-06-13	England/ALDP-950FB0/2020	ncov	EPI_ISL_554278	?	2020-06-13	Europe	United Kingdom	England		Europe	United Kingdom	England	genome	29782	Human	?	?	20B	B.1.1.279	GR	Lighthouse Lab in Alderley Park	Wellcome Sanger Institute for the COVID-19 Genomics UK (COG-UK) consortium	The Lighthouse Lab in Alderley Park et al	https://www.gisaid.org	?	?	2020-09-28	?
hCoV-19_England_ALDP-95AC64_2020_EPI_ISL_554948_2020-06-12	England/ALDP-95AC64/2020	ncov	EPI_ISL_554948	?	2020-06-12	Europe	United Kingdom	England		Europe	United Kingdom	England	genome	29782	Human	?	?	20B	B.1.1.279	GR	Lighthouse Lab in Alderley Park	Wellcome Sanger Institute for the COVID-19 Genomics UK (COG-UK) consortium	The Lighthouse Lab in Alderley Park et al	https://www.gisaid.org	?	?	2020-09-28	?
hCoV-19_England_QEUH-9D1430_2020_EPI_ISL_577284_2020-09-14	England/QEUH-9D1430/2020	ncov	EPI_ISL_577284	?	2020-09-14	Europe	United Kingdom	England		Europe	United Kingdom	England	genome	29782	Human	?	?	20B	B.1.1.279	GR	University of Exeter	COVID-19 Genomics UK (COG-UK) Consortium	Ben Temperton et al	https://www.gisaid.org	?	?	2020-10-12	?
hCoV-19_England_MILK-9E2C16_2020_EPI_ISL_581170_2020-09-20	England/MILK-9E2C16/2020	ncov	EPI_ISL_581170	?	2020-09-20	Europe	United Kingdom	England		Europe	United Kingdom	England	genome	29782	Human	?	?	20B	B.1.1.279	GR	Lighthouse Lab in Milton Keynes	Wellcome Sanger Institute for the COVID-19 Genomics UK (COG-UK) consortium	The Lighthouse Lab in Milton Keynes et al	https://www.gisaid.org	?	?	2020-10-14	?
hCoV-19_England_QEUH-9F6101_2020_EPI_ISL_588975_2020-09-25	England/QEUH-9F6101/2020	ncov	EPI_ISL_588975	?	2020-09-25	Europe	United Kingdom	England		Europe	United Kingdom	England	genome	29782	Human	?	?	20B	B.1.1.279	GR	Lighthouse Lab in Glasgow	Wellcome Sanger Institute for the COVID-19 Genomics UK (COG-UK) consortium	Harper VanSteenhouse et al	https://www.gisaid.org	?	?	2020-10-20	?
hCoV-19_England_ALDP-9E5A64_2020_EPI_ISL_589511_2020-09-24	England/ALDP-9E5A64/2020	ncov	EPI_ISL_589511	?	2020-09-24	Europe	United Kingdom	England		Europe	United Kingdom	England	genome	29782	Human	?	?	20B	B.1.1.279	GR	Lighthouse Lab in Alderley Park	Wellcome Sanger Institute for the COVID-19 Genomics UK (COG-UK) consortium	Jacquelyn Wynn et al	https://www.gisaid.org	?	?	2020-10-20	?
hCoV-19_England_NOTT-115650_2020_EPI_ISL_595254_2020-10-15	England/NOTT-115650/2020	ncov	EPI_ISL_595254	?	2020-10-15	Europe	United Kingdom	England		Europe	United Kingdom	England	genome	29782	Human	?	?	20B	B.1.1.279	GR	Queens Medical Centre, Clinical Microbiology Department / DeepSeq Nottingham	COVID-19 Genomics UK (COG-UK) Consortium	Gemma Clark et al	https://www.gisaid.org	?	?	2020-10-26	?
hCoV-19_England_QEUH-A00895_2020_EPI_ISL_600133_2020-09-30	England/QEUH-A00895/2020	ncov	EPI_ISL_600133	?	2020-09-30	Europe	United Kingdom	England		Europe	United Kingdom	England	genome	29782	Human	?	?	20B	B.1.1.279	GR	Lighthouse Lab in Glasgow	Wellcome Sanger Institute for the COVID-19 Genomics UK (COG-UK) consortium	Harper VanSteenhouse et al	https://www.gisaid.org	?	?	2020-10-27	?
hCoV-19_England_ALDP-A6F4FA_2020_EPI_ISL_607815_2020-10-14	England/ALDP-A6F4FA/2020	ncov	EPI_ISL_607815	?	2020-10-14	Europe	United Kingdom	England		Europe	United Kingdom	England	genome	29782	Human	?	?	20B	B.1.1.279	GR	Lighthouse Lab in Alderley Park	Wellcome Sanger Institute for the COVID-19 Genomics UK (COG-UK) consortium	Jacquelyn Wynn et al	https://www.gisaid.org	?	?	2020-11-02	?
hCoV-19_England_204090968_2020_EPI_ISL_609832_2020-10-02	England/204090968/2020	ncov	EPI_ISL_609832	?	2020-10-02	Europe	United Kingdom	England		Europe	United Kingdom	England	genome	29660	Human	49	Female	20B	B.1.1.279	GR	Respiratory Virus Unit, Microbiology Services Colindale, Public Health England	Respiratory Virus Unit, Microbiology Services Colindale, Public Health England	PHE Covid Sequencing Team et al	https://www.gisaid.org	?	?	2020-11-02	?
hCoV-19_England_NORW-F0FAC_2020_EPI_ISL_626660_2020-10-14	England/NORW-F0FAC/2020	ncov	EPI_ISL_626660	?	2020-10-14	Europe	United Kingdom	England		Europe	United Kingdom	England	genome	29865	Human	?	?	20B	B.1.1.279	GR	Quadram Institute Bioscience	COVID-19 Genomics UK (COG-UK) Consortium	Dave J. Baker et al	https://www.gisaid.org	?	?	2020-11-09	?
hCoV-19_England_CAMC-A65C47_2020_EPI_ISL_637890_2020-10-11	England/CAMC-A65C47/2020	ncov	EPI_ISL_637890	?	2020-10-11	Europe	United Kingdom	England		Europe	United Kingdom	England	genome	29782	Human	?	?	20B	B.1.1.279	GR	Department of Pathology, University of Cambridge	COVID-19 Genomics UK (COG-UK) Consortium	Aminu S. Jahun et al	https://www.gisaid.org	?	?	2020-11-16	?
hCoV-19_England_CAMB-1B72C5_2020_EPI_ISL_638314_2020-10-19	England/CAMB-1B72C5/2020	ncov	EPI_ISL_638314	?	2020-10-19	Europe	United Kingdom	England		Europe	United Kingdom	England	genome	29782	Human	?	?	20B	B.1.1.279	GR	Department of Pathology, University of Cambridge	COVID-19 Genomics UK (COG-UK) Consortium	Aminu S. Jahun et al	https://www.gisaid.org	?	?	2020-11-16	?
hCoV-19_England_CAMC-B375F7_2020_EPI_ISL_645398_2020-11-05	England/CAMC-B375F7/2020	ncov	EPI_ISL_645398	?	2020-11-05	Europe	United Kingdom	England		Europe	United Kingdom	England	genome	29782	Human	?	?	20B	B.1.1.279	GR	Lighthouse Lab in Cambridge	Wellcome Sanger Institute for the COVID-19 Genomics UK (COG-UK) Consortium	Rob Howes et al	https://www.gisaid.org	?	?	2020-11-20	?
hCoV-19_England_204321420_2020_EPI_ISL_649826_2020-10-20	England/204321420/2020	ncov	EPI_ISL_649826	?	2020-10-20	Europe	United Kingdom	England		Europe	United Kingdom	England	genome	29823	Human	25	Male	20B	B.1.1.279	GR	Respiratory Virus Unit, Microbiology Services Colindale, Public Health England	COVID-19 Genomics UK (COG-UK) Consortium	PHE Covid Sequencing Team et al	https://www.gisaid.org	?	?	2020-11-23	?
hCoV-19_England_204390701_2020_EPI_ISL_649871_2020-10-23	England/204390701/2020	ncov	EPI_ISL_649871	?	2020-10-23	Europe	United Kingdom	England		Europe	United Kingdom	England	genome	29855	Human	25	Male	20B	B.1.1.279	GR	Respiratory Virus Unit, Microbiology Services Colindale, Public Health England	COVID-19 Genomics UK (COG-UK) Consortium	PHE Covid Sequencing Team et al	https://www.gisaid.org	?	?	2020-11-23	?
hCoV-19_England_ALDP-B74400_2020_EPI_ISL_664838_2020-11-12	England/ALDP-B74400/2020	ncov	EPI_ISL_664838	?	2020-11-12	Europe	United Kingdom	England		Europe	United Kingdom	England	genome	29782	Human	?	?	20B	B.1.1.279	GR	Quadram Institute Bioscience	COVID-19 Genomics UK (COG-UK) Consortium	Dave J. Baker et al	https://www.gisaid.org	?	?	2020-11-30	?
hCoV-19_England_CAMB-1BC451_2020_EPI_ISL_723873_2020-11-27	England/CAMB-1BC451/2020	ncov	EPI_ISL_723873	?	2020-11-27	Europe	United Kingdom	England		Europe	United Kingdom	England	genome	29782	Human	?	?	20B	B.1.1.279	GR	Department of Pathology, University of Cambridge	COVID-19 Genomics UK (COG-UK) Consortium	Aminu S. Jahun et al	https://www.gisaid.org	?	?	2020-12-21	?
hCoV-19_England_NORW-F51DE_2020_EPI_ISL_725231_2020-11-14	England/NORW-F51DE/2020	ncov	EPI_ISL_725231	?	2020-11-14	Europe	United Kingdom	England		Europe	United Kingdom	England	genome	29864	Human	?	?	20B	B.1.1.279	GR	Quadram Institute Bioscience	COVID-19 Genomics UK (COG-UK) Consortium	Dave J. Baker et al	https://www.gisaid.org	?	?	2020-12-22	?
hCoV-19_Brazil_SP-L5-CAMPI94_2020_EPI_ISL_476421_2020-04-25	Brazil/SP-L5-CAMPI94/2020	ncov	EPI_ISL_476421	?	2020-04-25	South America	Brazil	São Paulo		South America	Brazil	São Paulo	genome	29611	Human	?	?	20B	B.1.1.28	GR	Laboratório de Patologia Clínica - UNICAMP	Laboratório de Estudos de Vírus Emergentes - UNICAMP	José Luiz Proença-Modena et al	https://www.gisaid.org	Evolution and epidemic spread of SARS-CoV-2 in Brazil	https://dx.doi.org/10.1126/science.abd2161	2020-06-25	?
hCoV-19_Brazil_SP-L5-CAMPI97_2020_EPI_ISL_476423_2020-04-25	Brazil/SP-L5-CAMPI97/2020	ncov	EPI_ISL_476423	?	2020-04-25	South America	Brazil	São Paulo		South America	Brazil	São Paulo	genome	29302	Human	?	?	20B	B.1.1.28	GR	Laboratório de Patologia Clínica - UNICAMP	Laboratório de Estudos de Vírus Emergentes - UNICAMP	José Luiz Proença-Modena et al	https://www.gisaid.org	Evolution and epidemic spread of SARS-CoV-2 in Brazil	https://dx.doi.org/10.1126/science.abd2161	2020-06-25	?
hCoV-19_Scotland_CVR3290_2020_EPI_ISL_493852_2020-05-06	Scotland/CVR3290/2020	ncov	EPI_ISL_493852	?	2020-05-06	Europe	United Kingdom	Scotland		Europe	United Kingdom	Scotland	genome	29782	Human	?	?	20B	B.1.1.28	GR	West of Scotland Specialist Virology Centre, NHSGGC / MRC-University of Glasgow Centre for Virus Research	COVID-19 Genomics UK (COG-UK) Consortium	Ana da Silva Filipe et al	https://www.gisaid.org	?	?	2020-07-21	?
hCoV-19_Brazil_RJ-INCA-C07_2020_EPI_ISL_513514_2020-04-08	Brazil/RJ-INCA-C07/2020	ncov	EPI_ISL_513514	?	2020-04-08	South America	Brazil	Rio de Janeiro		South America	Brazil	Rio de Janeiro	genome	29848	Human	73	Female	20B	B.1.1.28	GR	Programa de Oncovirologia, Instituto Nacional de Câncer	Programa de Oncovirologia, Instituto Nacional de Câncer	Juliana D. Siqueira et al	https://www.gisaid.org	?	?	2020-08-13	?
hCoV-19_Brazil_RJ-INCA-C64_2020_EPI_ISL_513557_2020-04-22	Brazil/RJ-INCA-C64/2020	ncov	EPI_ISL_513557	?	2020-04-22	South America	Brazil	Rio de Janeiro		South America	Brazil	Rio de Janeiro	genome	29865	Human	35	Female	20B	B.1.1.28	GR	Programa de Oncovirologia, Instituto Nacional de Câncer	Programa de Oncovirologia, Instituto Nacional de Câncer	Juliana D. Siqueira et al	https://www.gisaid.org	?	?	2020-08-13	?
hCoV-19_Brazil_SP-639_2020_EPI_ISL_515554_2020-03-19	Brazil/SP-639/2020	ncov	EPI_ISL_515554	?	2020-03-19	South America	Brazil	São Paulo	São Paulo	South America	Brazil	São Paulo	genome	29836	Human	83	Female	20B	B.1.1.28	GR	Pronto Socorro Municipal de Perus	Instituto Adolfo Lutz, Interdiciplinary Procedures Center, Strategic Laboratory	Claudio Tavares Sacchi et al	https://www.gisaid.org	?	?	2020-08-19	?
hCoV-19_Brazil_PA-IEC-165302_2020_EPI_ISL_524786_2020-05-01	Brazil/PA-IEC165302/2020	ncov	EPI_ISL_524786	?	2020-05-01	South America	Brazil	Para		South America	Brazil	Para	genome	29903	Human	58	Male	20B	B.1.1.28	GR	?Evandro Chagas Institute	?Evandro Chagas Institute	Santos et al	https://www.gisaid.org	?	?	2020-08-28	?
hCoV-19_Brazil_SP-325_2020_EPI_ISL_534318_2020-05-03	Brazil/SP-325/2020	ncov	EPI_ISL_534318	?	2020-05-03	South America	Brazil	São Paulo	Osasco	South America	Brazil	São Paulo	genome	29829	Human	63	Male	20B	B.1.1.28	GR	Hospital Municipal Antonio Giglio	Instituto Adolfo Lutz, Interdiciplinary Procedures Center, Strategic Laboratory	Claudio Tavares Sacchi et al	https://www.gisaid.org	?	?	2020-09-13	?
hCoV-19_Brazil_SP-494_2020_EPI_ISL_574589_2020-04-26	Brazil/SP-494/2020	ncov	EPI_ISL_574589	?	2020-04-26	South America	Brazil	São Paulo	São Paulo	South America	Brazil	São Paulo	genome	29877	Human	61	Male	20B	B.1.1.28	GR	Hospital Municipal Dr. Jose Soares Hungria	Instituto Adolfo Lutz, Interdiciplinary Procedures Center, Strategic Laboratory	Claudio Tavares Sacchi et al	https://www.gisaid.org	?	?	2020-10-06	?
hCoV-19_Brazil_SP-389_2020_EPI_ISL_574597_2020-06-18	Brazil/SP-389/2020	ncov	EPI_ISL_574597	?	2020-06-18	South America	Brazil	São Paulo	Jarinu	South America	Brazil	São Paulo	genome	29832	Human	92	Male	20B	B.1.1.28	GR	Secretaria Municipal de Saude de Jarinu	Instituto Adolfo Lutz, Interdiciplinary Procedures Center, Strategic Laboratory	Claudio Tavares Sacchi et al	https://www.gisaid.org	?	?	2020-10-06	?
hCoV-19_Canada_MB-NML-859_2020_EPI_ISL_582342_2020-03-30	Canada/MB-NML-859/2020	ncov	EPI_ISL_582342	?	2020-03-30	North America	Canada	Manitoba		North America	Canada	Manitoba	genome	29735	Human	?	Male	20B	B.1.1.28	GR	Cadham Provincial Laboratory	National Microbiology Laboratory (NML)	Anna Majer et al	https://www.gisaid.org	?	?	2020-10-16	?
hCoV-19_Brazil_SP-L25-CD627_2020_EPI_ISL_672702_2020-04-07	Brazil/SP-L25-CD627/2020	ncov	EPI_ISL_672702	?	2020-04-07	South America	Brazil	São Paulo		South America	Brazil	São Paulo	genome	29611	Human	54	Female	20B	B.1.1.28	GR	Institute of Tropical Medicine at the University of São Paulo (IMT-USP)	Laboratório de Parasitologia Médica - Instituto de Medicina Tropical - Universidade de São Paulo	Brazil-UK Centre for Arbovirus Discovery Diagnosis Genomics et al	https://www.gisaid.org	?	?	2020-12-04	?
hCoV-19_Brazil_SP-L25-CD638_2020_EPI_ISL_672706_2020-04-08	Brazil/SP-L25-CD638/2020	ncov	EPI_ISL_672706	?	2020-04-08	South America	Brazil	São Paulo		South America	Brazil	São Paulo	genome	29611	Human	88	Female	20B	B.1.1.28	GR	Institute of Tropical Medicine at the University of São Paulo (IMT-USP)	Laboratório de Parasitologia Médica - Instituto de Medicina Tropical - Universidade de São Paulo	Brazil-UK Centre for Arbovirus Discovery Diagnosis Genomics et al	https://www.gisaid.org	?	?	2020-12-04	?
hCoV-19_Brazil_SP-L26-CD551_2020_EPI_ISL_672729_2020-04-19	Brazil/SP-L26-CD551/2020	ncov	EPI_ISL_672729	?	2020-04-19	South America	Brazil	São Paulo		South America	Brazil	São Paulo	genome	29782	Human	77	Male	20B	B.1.1.28	GR	Hospital das Clínicas da Faculdade de Medicina da Universidade de São Paulo (HC-FMUSP)	Laboratório de Parasitologia Médica - Instituto de Medicina Tropical - Universidade de São Paulo	Brazil-UK Centre for Arbovirus Discovery Diagnosis Genomics et al	https://www.gisaid.org	?	?	2020-12-04	?
hCoV-19_Brazil_SP-L26-CD566_2020_EPI_ISL_672740_2020-04-22	Brazil/SP-L26-CD566/2020	ncov	EPI_ISL_672740	?	2020-04-22	South America	Brazil	São Paulo		South America	Brazil	São Paulo	genome	29782	Human	65	Male	20B	B.1.1.28	GR	Hospital das Clínicas da Faculdade de Medicina da Universidade de São Paulo (HC-FMUSP)	Laboratório de Parasitologia Médica - Instituto de Medicina Tropical - Universidade de São Paulo	Brazil-UK Centre for Arbovirus Discovery Diagnosis Genomics et al	https://www.gisaid.org	?	?	2020-12-04	?
hCoV-19_Brazil_SP-L28-CD686_2020_EPI_ISL_672748_2020-04-15	Brazil/SP-L28-CD686/2020	ncov	EPI_ISL_672748	?	2020-04-15	South America	Brazil	São Paulo		South America	Brazil	São Paulo	genome	29611	Human	40	Female	20B	B.1.1.28	GR	Institute of Tropical Medicine at the University of São Paulo (IMT-USP)	Laboratório de Parasitologia Médica - Instituto de Medicina Tropical - Universidade de São Paulo	Brazil-UK Centre for Arbovirus Discovery Diagnosis Genomics et al	https://www.gisaid.org	?	?	2020-12-04	?
hCoV-19_Brazil_SP-565_2020_EPI_ISL_693195_2020-03-20	Brazil/SP-565/2020	ncov	EPI_ISL_693195	?	2020-03-20	South America	Brazil	São Paulo	São Paulo	South America	Brazil	São Paulo	genome	29862	Human	46	Female	20B	B.1.1.28	GR	Hospital e Pronto Socorro Portinari	Instituto Adolfo Lutz, Interdiciplinary Procedures Center, Strategic Laboratory	Claudio Tavares Sacchi et al	https://www.gisaid.org	?	?	2020-12-10	?
hCoV-19_Brazil_RJ-00410_2020_EPI_ISL_717812_2020-06-01	Brazil/RJ-00410/2020	ncov	EPI_ISL_717812	?	2020-06-01	South America	Brazil	Rio de Janeiro	Rio de Janeiro	South America	Brazil	Rio de Janeiro	genome	29899	Human	20	Male	20B	B.1.1.28	GR	Laboratorio de Virologia Molecular / UFRJ	Bioinformatics Laboratory / LNCC	Carolina M Voloch et al	https://www.gisaid.org	?	?	2020-12-20	?
hCoV-19_Brazil_SP-L36-CD921_2020_EPI_ISL_722016_2020-04-28	Brazil/SP-L36-CD921/2020	ncov	EPI_ISL_722016	?	2020-04-28	South America	Brazil	São Paulo		South America	Brazil	São Paulo	genome	29782	Human	53	Female	20B	B.1.1.28	GR	Hospital das Clínicas Universidade de São Paulo Medical School	Laboratório de Parasitologia Médica - Instituto de Medicina Tropical - Universidade de São Paulo	Brazil-UK Centre for Arbovirus Discovery Diagnosis Genomics et al	https://www.gisaid.org	?	?	2020-12-21	?
hCoV-19_Brazil_SP-L31-CD816_2020_EPI_ISL_722068_2020-04-08	Brazil/SP-L31-CD816/2020	ncov	EPI_ISL_722068	?	2020-04-08	South America	Brazil	São Paulo		South America	Brazil	São Paulo	genome	29782	Human	51	Female	20B	B.1.1.28	GR	Hospital das Clínicas Universidade de São Paulo Medical School	Laboratório de Parasitologia Médica - Instituto de Medicina Tropical - Universidade de São Paulo	Brazil-UK Centre for Arbovirus Discovery Diagnosis Genomics et al	https://www.gisaid.org	?	?	2020-12-21	?
hCoV-19_Brazil_SP-L28-CD675_2020_EPI_ISL_722131_2020-04-15	Brazil/SP-L28-CD675/2020	ncov	EPI_ISL_722131	?	2020-04-15	South America	Brazil	São Paulo		South America	Brazil	São Paulo	genome	29611	Human	65	Male	20B	B.1.1.28	GR	Instituto de Medicina Tropical Universidade de São Paulo	Laboratório de Parasitologia Médica - Instituto de Medicina Tropical - Universidade de São Paulo	Brazil-UK Centre for Arbovirus Discovery Diagnosis Genomics et al	https://www.gisaid.org	?	?	2020-12-21	?
hCoV-19_Lithuania_MR-LUHS-Eilnr248_2020_EPI_ISL_636853_2020-08-07	Lithuania/MR-LUHS-Eilnr248/2020	ncov	EPI_ISL_636853	?	2020-08-07	Europe	Lithuania	Kauno Apskritis		Europe	Lithuania	Kauno Apskritis	genome	29864	Human	58	Female	20B	B.1.1.280	GR	Lithuanian University of Health Sciences Hospital, Department of Laboratory Medicine	Lithuanian University of Health Sciences, Molecular cardiology lab.	Lukas Zemaitis et al	https://www.gisaid.org	?	?	2020-11-13	?
hCoV-19_India_TG-NGC-CDFD-11_2020_EPI_ISL_466849_2020-05-22	India/TG-NGC-CDFD-11/2020	ncov	EPI_ISL_466849	?	2020-05-22	Asia	India	Telangana		Asia	India	Telangana	genome	29836	Human	57	Male	20B	B.1.1.281	GR	National Genomics Core-Center for DNA Fingerprinting and Diagnostics	National Genomics Core- Center for DNA Fingerprinting and Diagnostics (NGC-CDFD)- DBT's PAN-INDIA-1000 Genome consortium	Bala Pratyusha et al	https://www.gisaid.org	?	?	2020-06-12	?
hCoV-19_India_MH-NIV-28416_2020_EPI_ISL_479528_2020-05-12	India/MH-NIV-28416/2020	ncov	EPI_ISL_479528	?	2020-05-12	Asia	India	Maharashtra		Asia	India	Maharashtra	genome	29797	Human	38	Male	20B	B.1.1.281	GR	NIV Influenza	NIV Influenza	Potdar V et al	https://www.gisaid.org	?	?	2020-06-30	?
hCoV-19_India_KA-InStem-NCBS-0067_2020_EPI_ISL_479738_2020-06-02	India/KA-InStem-NCBS-0067/2020	ncov	EPI_ISL_479738	?	2020-06-02	Asia	India	Karnataka		Asia	India	Karnataka	genome	32618	Human	?	?		B.1.1.281	GR	Institute for Stem Cell Science and Regenerative Medicine	National Centre for Biological Sciences	Farhan Ali et al	https://www.gisaid.org	?	?	2020-07-01	?
hCoV-19_India_MH-BJMC-2035_2020_EPI_ISL_496534_2020-04-21	India/MH-BJMC-2035/2020	ncov	EPI_ISL_496534	?	2020-04-21	Asia	India	Maharashtra		Asia	India	Maharashtra	genome	29874	Human	40	Male	20B	B.1.1.281	GR	B.J. Govt. Medical College	National Centre For Cell Science	Dhiraj Paul et al	https://www.gisaid.org	?	?	2020-07-24	?
hCoV-19_India_MH-IGIB-D2_2020_EPI_ISL_528426_2020-07-07	India/MH-IGIB-D2/2020	ncov	EPI_ISL_528426	?	2020-07-07	Asia	India	Maharashtra	Mumbai	Asia	India	Maharashtra	genome	29864	Human	24	Female	20B	B.1.1.281	GR	P. D. Hinduja Hospital and Medical Research Centre	Institute of Genomics and Integrative Biology - Council of Scientific and Industrial Research	Rajesh Pandey et al	https://www.gisaid.org	?	?	2020-09-07	?
hCoV-19_India_MH-NIV-155669_2020_EPI_ISL_541705_2020-08-08	India/MH-NIV-155669/2020	ncov	EPI_ISL_541705	?	2020-08-08	Asia	India	Maharashtra		Asia	India	Maharashtra	genome	29799	Human	38	Male	20B	B.1.1.281	GR	National Institute of Virology, NIV Influenza	National Institute of Virology, NIV Influenza	Potdar V et al	https://www.gisaid.org	?	?	2020-09-23	?
hCoV-19_India_MH-NIV-99083_2020_EPI_ISL_541750_2020-07-04	India/MH-NIV-99083/2020	ncov	EPI_ISL_541750	?	2020-07-04	Asia	India	Maharashtra		Asia	India	Maharashtra	genome	29799	Human	24	Female	20B	B.1.1.281	GR	National Institute of Virology, NIV Influenza	National Institute of Virology, NIV Influenza	Potdar V et al	https://www.gisaid.org	?	?	2020-09-23	?
hCoV-19_Bahrain_340846550_S17_L001_2020_EPI_ISL_681306_2020-10-11	Bahrain/340846550_S17_L001/2020	ncov	EPI_ISL_681306	?	2020-10-11	Asia	Bahrain	Bahrain		Asia	Bahrain	Bahrain	genome	29871	Human	?	?	20B	B.1.1.281	GR	Communicable Disease Laboratory, Public Health Directorate	Communicable Disease Laboratory, Public Health Directorate	Alwasti et al	https://www.gisaid.org	?	?	2020-12-07	?
hCoV-19_Bahrain_341050336_2020_EPI_ISL_682321_2020-11-18	Bahrain/341050336/2020	ncov	EPI_ISL_682321	?	2020-11-18	Asia	Bahrain	Bahrain		Asia	Bahrain	Bahrain	genome	29847	Human	?	?	20B	B.1.1.281	GR	Communicable Disease Laboratory, Public Health Directorate	Communicable Disease Laboratory, Public Health Directorate	Alwasti et al	https://www.gisaid.org	?	?	2020-12-08	?
hCoV-19_India_MH-ACTREC-061_2020_EPI_ISL_699717_2020-05-16	India/MH-ACTREC-061/2020	ncov	EPI_ISL_699717	?	2020-05-16	Asia	India	Maharashtra	Raigad	Asia	India	Maharashtra	genome	29873	Human	71	Female	20B	B.1.1.281	GR	Hematopathology Laboratory, ACTREC, TMC	Hematopathology Laboratory, ACTREC, TMC	Hematopathology Laboratory et al	https://www.gisaid.org	?	?	2020-12-14	?
hCoV-19_India_MH-ACTREC-166_2020_EPI_ISL_699822_2020-06-05	India/MH-ACTREC-166/2020	ncov	EPI_ISL_699822	?	2020-06-05	Asia	India	Maharashtra	Mumbai	Asia	India	Maharashtra	genome	29893	Human	38	Male	20B	B.1.1.281	GR	Hematopathology Laboratory, ACTREC, TMC	Hematopathology Laboratory, ACTREC, TMC	Hematopathology Laboratory et al	https://www.gisaid.org	?	?	2020-12-14	?
hCoV-19_India_MH-ACTREC-177_2020_EPI_ISL_699832_2020-06-15	India/MH-ACTREC-177/2020	ncov	EPI_ISL_699832	?	2020-06-15	Asia	India	Maharashtra	Raigad	Asia	India	Maharashtra	genome	29872	Human	57	Male	20B	B.1.1.281	GR	Hematopathology Laboratory, ACTREC, TMC	Hematopathology Laboratory, ACTREC, TMC	Hematopathology Laboratory et al	https://www.gisaid.org	?	?	2020-12-14	?
hCoV-19_India_MH-ACTREC-178_2020_EPI_ISL_699833_2020-06-15	India/MH-ACTREC-178/2020	ncov	EPI_ISL_699833	?	2020-06-15	Asia	India	Maharashtra	Raigad	Asia	India	Maharashtra	genome	29829	Human	54	Female	20B	B.1.1.281	GR	Hematopathology Laboratory, ACTREC, TMC	Hematopathology Laboratory, ACTREC, TMC	Hematopathology Laboratory et al	https://www.gisaid.org	?	?	2020-12-14	?
hCoV-19_India_MH-ACTREC-179_2020_EPI_ISL_699834_2020-06-15	India/MH-ACTREC-179/2020	ncov	EPI_ISL_699834	?	2020-06-15	Asia	India	Maharashtra	Raigad	Asia	India	Maharashtra	genome	29873	Human	19	Female	20B	B.1.1.281	GR	Hematopathology Laboratory, ACTREC, TMC	Hematopathology Laboratory, ACTREC, TMC	Hematopathology Laboratory et al	https://www.gisaid.org	?	?	2020-12-14	?
hCoV-19_India_MH-ACTREC-238_2020_EPI_ISL_699891_2020-07-06	India/MH-ACTREC-238/2020	ncov	EPI_ISL_699891	?	2020-07-06	Asia	India	Maharashtra	Raigad	Asia	India	Maharashtra	genome	29832	Human	55	Male	20B	B.1.1.281	GR	Hematopathology Laboratory, ACTREC, TMC	Hematopathology Laboratory, ACTREC, TMC	Hematopathology Laboratory et al	https://www.gisaid.org	?	?	2020-12-14	?
hCoV-19_India_MH-ACTREC-267_2020_EPI_ISL_699919_2020-07-09	India/MH-ACTREC-267/2020	ncov	EPI_ISL_699919	?	2020-07-09	Asia	India	Maharashtra	Thane	Asia	India	Maharashtra	genome	29834	Human	38	Male	20B	B.1.1.281	GR	Hematopathology Laboratory, ACTREC, TMC	Hematopathology Laboratory, ACTREC, TMC	Hematopathology Laboratory et al	https://www.gisaid.org	?	?	2020-12-14	?
hCoV-19_India_MH-ACTREC-283_2020_EPI_ISL_699935_2020-07-11	India/MH-ACTREC-283/2020	ncov	EPI_ISL_699935	?	2020-07-11	Asia	India	Maharashtra	Mumbai	Asia	India	Maharashtra	genome	29833	Human	54	Male	20B	B.1.1.281	GR	Hematopathology Laboratory, ACTREC, TMC	Hematopathology Laboratory, ACTREC, TMC	Hematopathology Laboratory et al	https://www.gisaid.org	?	?	2020-12-14	?
hCoV-19_India_MH-ACTREC-466_2020_EPI_ISL_700114_2020-08-10	India/MH-ACTREC-466/2020	ncov	EPI_ISL_700114	?	2020-08-10	Asia	India	Maharashtra	Raigad	Asia	India	Maharashtra	genome	29857	Human	42	Male	20B	B.1.1.281	GR	Hematopathology Laboratory, ACTREC, TMC	Hematopathology Laboratory, ACTREC, TMC	Hematopathology Laboratory et al	https://www.gisaid.org	?	?	2020-12-14	?
hCoV-19_India_MH-ACTREC-600_2020_EPI_ISL_700238_2020-09-08	India/MH-ACTREC-600/2020	ncov	EPI_ISL_700238	?	2020-09-08	Asia	India	Maharashtra	Raigad	Asia	India	Maharashtra	genome	29833	Human	24	Female	20B	B.1.1.281	GR	Hematopathology Laboratory, ACTREC, TMC	Hematopathology Laboratory, ACTREC, TMC	Hematopathology Laboratory et al	https://www.gisaid.org	?	?	2020-12-14	?
hCoV-19_India_MH-ACTREC-628_2020_EPI_ISL_700263_2020-09-11	India/MH-ACTREC-628/2020	ncov	EPI_ISL_700263	?	2020-09-11	Asia	India	Maharashtra	Raigad	Asia	India	Maharashtra	genome	29834	Human	29	Male	20B	B.1.1.281	GR	Hematopathology Laboratory, ACTREC, TMC	Hematopathology Laboratory, ACTREC, TMC	Hematopathology Laboratory et al	https://www.gisaid.org	?	?	2020-12-14	?
hCoV-19_India_MH-ACTREC-655_2020_EPI_ISL_700285_2020-09-14	India/MH-ACTREC-655/2020	ncov	EPI_ISL_700285	?	2020-09-14	Asia	India	Maharashtra	Raigad	Asia	India	Maharashtra	genome	29873	Human	8	Male	20B	B.1.1.281	GR	Hematopathology Laboratory, ACTREC, TMC	Hematopathology Laboratory, ACTREC, TMC	Hematopathology Laboratory et al	https://www.gisaid.org	?	?	2020-12-14	?
hCoV-19_India_MH-ACTREC-690_2020_EPI_ISL_700315_2020-09-24	India/MH-ACTREC-690/2020	ncov	EPI_ISL_700315	?	2020-09-24	Asia	India	Maharashtra	Raigad	Asia	India	Maharashtra	genome	29860	Human	34	Male	20B	B.1.1.281	GR	Hematopathology Laboratory, ACTREC, TMC	Hematopathology Laboratory, ACTREC, TMC	Hematopathology Laboratory et al	https://www.gisaid.org	?	?	2020-12-14	?
hCoV-19_India_MH-BJMC-11052_2020_EPI_ISL_728270_2020-06-13	India/MH-BJMC-11052/2020	ncov	EPI_ISL_728270	?	2020-06-13	Asia	India	Maharashtra		Asia	India	Maharashtra	genome	29665	Human	38	Male	20B	B.1.1.281	GR	B.J. Govt. Medical College	National Centre For Cell Science	Dhiraj Paul et al	https://www.gisaid.org	?	?	2020-12-22	?
hCoV-19_Australia_VIC143_2020_EPI_ISL_419840_2020-03-16	Australia/VIC143/2020	ncov	EPI_ISL_419840	?	2020-03-16	Oceania	Australia	Victoria		Oceania	Australia	Victoria	genome	29899	Human	54	Male	20B	B.1.1.282	GR	Victorian Infectious Diseases Reference Laboratory (VIDRL)	Victorian Infectious Diseases Reference Laboratory and Microbiological Diagnostic Unit Public Health Laboratory, Doherty Institute	Caly L. et al	https://www.gisaid.org	Tracking the COVID-19 pandemic in Australia using genomics	https://dx.doi.org/10.1101/2020.05.12.20099929	2020-04-03	?
hCoV-19_Scotland_EDB383_2020_EPI_ISL_425990_2020-03-30	Scotland/EDB383/2020	ncov	EPI_ISL_425990	?	2020-03-30	Europe	United Kingdom	Scotland		Europe	United Kingdom	Scotland	genome	29782	Human	?	?	20B	B.1.1.282	GR	Virology Department, Royal Infirmary of Edinburgh, NHS Lothian / School of Biological Sciences, University of Edinburgh / Institute of Genetics and Molecular Medicine, University of Edinburgh	COVID-19 Genomics UK (COG-UK) Consortium	McHugh M et al	https://www.gisaid.org	Preliminary analysis of SARS-CoV-2 importation & establishment of UK transmission lineages	https://virological.org/t/preliminary-analysis-of-sars-cov-2-importation-establishment-of-uk-transmission-lineages/507	2020-04-14	?
hCoV-19_USA_CA-CZB0703_2020_EPI_ISL_428994_2020-03-23	USA/CA-CZB0703/2020	ncov	EPI_ISL_428994	?	2020-03-23	North America	USA	California	San Francisco County	North America	USA	California	genome	29902	Human	?	?	20B	B.1.1.282	GR	UCSF Clinical Microbiology Laboratory	Chan-Zuckerberg Biohub	CZB Cliahub Consortium et al	https://www.gisaid.org	?	?	2020-04-23	?
hCoV-19_Australia_VIC1234_2020_EPI_ISL_430511_2020-04-02	Australia/VIC1234/2020	ncov	EPI_ISL_430511	?	2020-04-02	Oceania	Australia	Victoria		Oceania	Australia	Victoria	genome	29802	Human	25	Female	20B	B.1.1.282	GR	Victorian Infectious Diseases Reference Laboratory (VIDRL)	Microbiological Diagnostic Unit Public Health Laboratory and Victorian Infectious Diseases Reference Laboratory, The Peter Doherty Institute for Infection and Immunity	Caly L. et al	https://www.gisaid.org	Tracking the COVID-19 pandemic in Australia using genomics	https://dx.doi.org/10.1101/2020.05.12.20099929	2020-04-27	?
hCoV-19_Argentina_PAIS-A0027_2020_EPI_ISL_430818_2020-04-19	Argentina/PAIS-A0027/2020	ncov	EPI_ISL_430818	?	2020-04-19	South America	Argentina	Buenos Aires		South America	Argentina	Buenos Aires	genome	29811	Human	38	Male	20B	B.1.1.282	GR	Laboratorio de Virología del Hospital de Niños Dr. Ricardo Gutierrez	Área de Secuenciación del Laboratorio de Virología del Hospital de Niños Dr. Ricardo Gutierrez on behalf of 'Proyecto Argentino Interinstitucional de genomica de SARS-CoV-2' (PAIS Consortium)	Nabaes Jodar et al	https://www.gisaid.org	COVID-19 in Latin America: Contrasting phylodynamic inference with epidemiological surveillance.	https://dx.doi.org/10.1101/2020.05.23.20111443	2020-04-27	?
hCoV-19_England_CAMB-7B48C_2020_EPI_ISL_433961_2020-04-12	England/CAMB-7B48C/2020	ncov	EPI_ISL_433961	?	2020-04-12	Europe	United Kingdom	England		Europe	United Kingdom	England	genome	29782	Human	?	?	20B	B.1.1.282	GR	Department of Pathology, University of Cambridge	COVID-19 Genomics UK (COG-UK) Consortium	Luke W Meredith et al	https://www.gisaid.org	Rapid implementation of SARS-CoV-2 sequencing to investigate cases of health-care associated COVID-19: a prospective genomic surveillance study	https://dx.doi.org/10.1016/S1473-3099(20)30562-4	2020-04-29	?
hCoV-19_England_CAMB-7EE9A_2020_EPI_ISL_443004_2020-04-07	England/CAMB-7EE9A/2020	ncov	EPI_ISL_443004	?	2020-04-07	Europe	United Kingdom	England		Europe	United Kingdom	England	genome	29782	Human	?	?	20B	B.1.1.282	GR	Department of Pathology, University of Cambridge	Wellcome Sanger Institute for the COVID-19 Genomics UK (COG-UK) consortium	Luke W Meredith et al	https://www.gisaid.org	Preliminary analysis of SARS-CoV-2 importation & establishment of UK transmission lineages	https://virological.org/t/preliminary-analysis-of-sars-cov-2-importation-establishment-of-uk-transmission-lineages/507	2020-05-12	?
hCoV-19_England_BRIS-124C2F_2020_EPI_ISL_443890_2020-03-25	England/BRIS-124C2F/2020	ncov	EPI_ISL_443890	?	2020-03-25	Europe	United Kingdom	England		Europe	United Kingdom	England	genome	29782	Human	?	?	20B	B.1.1.282	GR	PHE South West Regional Laboratory, National Infection Service	Wellcome Sanger Institute for the COVID-19 Genomics UK (COG-UK) consortium	Stephanie Hutchings et al	https://www.gisaid.org	Preliminary analysis of SARS-CoV-2 importation & establishment of UK transmission lineages	https://virological.org/t/preliminary-analysis-of-sars-cov-2-importation-establishment-of-uk-transmission-lineages/507	2020-05-12	?
hCoV-19_Wales_PHWC-2EB38_2020_EPI_ISL_446118_2020-04-08	Wales/PHWC-2EB38/2020	ncov	EPI_ISL_446118	?	2020-04-08	Europe	United Kingdom	Wales		Europe	United Kingdom	Wales	genome	29865	Human	?	?	20B	B.1.1.282	GR	Wales Specialist Virology Centre	Public Health Wales Microbiology Cardiff	Catherine Moore et al	https://www.gisaid.org	Preliminary analysis of SARS-CoV-2 importation & establishment of UK transmission lineages	https://virological.org/t/preliminary-analysis-of-sars-cov-2-importation-establishment-of-uk-transmission-lineages/507	2020-05-16	?
hCoV-19_England_CAMB-1AD796_2020_EPI_ISL_448006_2020-05-01	England/CAMB-1AD796/2020	ncov	EPI_ISL_448006	?	2020-05-01	Europe	United Kingdom	England		Europe	United Kingdom	England	genome	29782	Human	?	?	20B	B.1.1.282	GR	Department of Pathology, University of Cambridge	COVID-19 Genomics UK (COG-UK) Consortium	Luke W Meredith et al	https://www.gisaid.org	Preliminary analysis of SARS-CoV-2 importation & establishment of UK transmission lineages	https://virological.org/t/preliminary-analysis-of-sars-cov-2-importation-establishment-of-uk-transmission-lineages/507	2020-05-19	?
hCoV-19_England_CAMB-1AE3CE_2020_EPI_ISL_448053_2020-05-05	England/CAMB-1AE3CE/2020	ncov	EPI_ISL_448053	?	2020-05-05	Europe	United Kingdom	England		Europe	United Kingdom	England	genome	29782	Human	?	?	20B	B.1.1.282	GR	Department of Pathology, University of Cambridge	COVID-19 Genomics UK (COG-UK) Consortium	Luke W Meredith et al	https://www.gisaid.org	Preliminary analysis of SARS-CoV-2 importation & establishment of UK transmission lineages	https://virological.org/t/preliminary-analysis-of-sars-cov-2-importation-establishment-of-uk-transmission-lineages/507	2020-05-19	?
hCoV-19_England_OXON-AECF1_2020_EPI_ISL_448780_2020-04-08	England/OXON-AECF1/2020	ncov	EPI_ISL_448780	?	2020-04-08	Europe	United Kingdom	England		Europe	United Kingdom	England	genome	29897	Human	?	?	20B	B.1.1.282	GR	Oxford Viromics, NDM, University of Oxford; Oxford University Hospitals; Basingstoke and North Hampshire Hospital	COVID-19 Genomics UK (COG-UK) Consortium	Tanya Golubchik et al	https://www.gisaid.org	Preliminary analysis of SARS-CoV-2 importation & establishment of UK transmission lineages	https://virological.org/t/preliminary-analysis-of-sars-cov-2-importation-establishment-of-uk-transmission-lineages/507	2020-05-19	?
hCoV-19_Scotland_CVR2192_2020_EPI_ISL_456761_2020-04-11	Scotland/CVR2192/2020	ncov	EPI_ISL_456761	?	2020-04-11	Europe	United Kingdom	Scotland		Europe	United Kingdom	Scotland	genome	29611	Human	?	?	20B	B.1.1.282	GR	West of Scotland Specialist Virology Centre, NHSGGC / MRC-University of Glasgow Centre for Virus Research	COVID-19 Genomics UK (COG-UK) Consortium	Ana da Silva Filipe et al	https://www.gisaid.org	Preliminary analysis of SARS-CoV-2 importation & establishment of UK transmission lineages	https://virological.org/t/preliminary-analysis-of-sars-cov-2-importation-establishment-of-uk-transmission-lineages/507	2020-06-02	?
hCoV-19_Canada_ON-UHTC_0061_2020_EPI_ISL_464001_2020-04-06	Canada/ON-UHTC_0061/2020	ncov	EPI_ISL_464001	?	2020-04-06	North America	Canada	Ontario		North America	Canada	Ontario	genome	29782	Human	?	?	20B	B.1.1.282	GR	Unity Health Toronto	Ontario Institute for Cancer Research	Ramzi Fattouh et al	https://www.gisaid.org	?	?	2020-06-11	?
hCoV-19_Canada_ON-UHTC_0035_2020_EPI_ISL_464033_2020-04-07	Canada/ON-UHTC_0035/2020	ncov	EPI_ISL_464033	?	2020-04-07	North America	Canada	Ontario		North America	Canada	Ontario	genome	29782	Human	?	?	20B	B.1.1.282	GR	Unity Health Toronto	Ontario Institute for Cancer Research	Ramzi Fattouh et al	https://www.gisaid.org	?	?	2020-06-11	?
hCoV-19_England_20189177001_2020_EPI_ISL_465576_2020-05-01	England/20189177001/2020	ncov	EPI_ISL_465576	?	2020-05-01	Europe	United Kingdom	England		Europe	United Kingdom	England	genome	29815	Human	81	Female	20B	B.1.1.282	GR	Respiratory Virus Unit, Microbiology Services Colindale, Public Health England	Respiratory Virus Unit, Microbiology Services Colindale, Public Health England	PHE Covid Sequencing Team et al	https://www.gisaid.org	?	?	2020-06-11	?
hCoV-19_England_20206034704_2020_EPI_ISL_465659_2020-05-13	England/20206034704/2020	ncov	EPI_ISL_465659	?	2020-05-13	Europe	United Kingdom	England		Europe	United Kingdom	England	genome	29862	Human	37	Female	20B	B.1.1.282	GR	Respiratory Virus Unit, Microbiology Services Colindale, Public Health England	Respiratory Virus Unit, Microbiology Services Colindale, Public Health England	PHE Covid Sequencing Team et al	https://www.gisaid.org	?	?	2020-06-11	?
hCoV-19_England_20164079204_2020_EPI_ISL_466481_2020-04-15	England/20164079204/2020	ncov	EPI_ISL_466481	?	2020-04-15	Europe	United Kingdom	England		Europe	United Kingdom	England	genome	29865	Human	82	Female	20B	B.1.1.282	GR	Respiratory Virus Unit, Microbiology Services Colindale, Public Health England	Respiratory Virus Unit, Microbiology Services Colindale, Public Health England	PHE Covid Sequencing Team et al	https://www.gisaid.org	?	?	2020-06-11	?
hCoV-19_Northern_Ireland_NIRE-FC5F9_2020_EPI_ISL_470036_2020-04-12	NorthernIreland/NIRE-FC5F9/2020	ncov	EPI_ISL_470036	?	2020-04-12	Europe	United Kingdom	Northern Ireland		Europe	United Kingdom	Northern Ireland	genome	29782	Human	?	?	20B	B.1.1.282	GR	Regional Virus Laboratory, Belfast Health and Social Care Trust	Wellcome Sanger Institute for the COVID-19 Genomics UK (COG-UK) consortium	Conall McCaughey et al	https://www.gisaid.org	?	?	2020-06-18	?
hCoV-19_Japan_PG-0315_2020_EPI_ISL_479990_2020-03-23	Japan/PG-0315/2020	ncov	EPI_ISL_479990	?	2020-03-23	Asia	Japan	Kyusyu		Asia	Japan	Kyusyu	genome	29804	Human	?	?	20B	B.1.1.282	GR	Kitakyushu City Institute of Health and Environmental Sciences	Pathogen Genomics Center, National Institute of Infectious Diseases	Tsuyoshi Sekizuka et al	https://www.gisaid.org	A genome epidemiological study of SARS-CoV-2 introduction into Japan	https://www.medrxiv.org/content/10.1101/2020.07.01.20143958v1	2020-07-01	?
hCoV-19_Japan_PG-0356_2020_EPI_ISL_480028_2020-03-31	Japan/PG-0356/2020	ncov	EPI_ISL_480028	?	2020-03-31	Asia	Japan	Kanto		Asia	Japan	Kanto	genome	29766	Human	?	?	20B	B.1.1.282	GR	Ibaraki Prefectural Institute of Public Health	Pathogen Genomics Center, National Institute of Infectious Diseases	Tsuyoshi Sekizuka et al	https://www.gisaid.org	A genome epidemiological study of SARS-CoV-2 introduction into Japan	https://www.medrxiv.org/content/10.1101/2020.07.01.20143958v1	2020-07-01	?
hCoV-19_Japan_NGS-SC-1_2020_EPI_ISL_481254_2020-04-01	Japan/NGS-SC-1/2020	ncov	EPI_ISL_481254	?	2020-04-01	Asia	Japan	Nagasaki		Asia	Japan	Nagasaki	genome	29902	Human	?	?	20B	B.1.1.282	GR	Department of Emerging Infectious Diseases, Institute of Tropical Medicine, Nagasaki University	Department of Emerging Infectious Diseases, Institute of Tropical Medicine, Nagasaki University	Jiro Yasuda et al	https://www.gisaid.org	?	?	2020-07-03	?
hCoV-19_USA_VA_NIDDL_3216_2020_EPI_ISL_491943_2020-04-16	USA/VA_NIDDL_3216/2020	ncov	EPI_ISL_491943	?	2020-04-16	North America	USA	Virginia		North America	USA	Virginia	genome	29570	Human	53	Male	20B	B.1.1.282	GR	Naval Infectious Diseases Diagnostic Laboratory	Naval Medical Research Center Biological Defense Research Directorate	Logan Voegtly et al	https://www.gisaid.org	?	?	2020-07-17	?
hCoV-19_India_UT-AR5_2020_EPI_ISL_508191_2020-06-01	India/UT-AR5/2020	ncov	EPI_ISL_508191	?	2020-06-01	Asia	India	Uttarakhand	Dehradun	Asia	India	Uttarakhand	genome	29903	Human	4	Male	20B	B.1.1.282	GR	All india institute of Medical Sciences Rishikesh	National Institute of Biomedical Genomics	Arindam Maitra et al	https://www.gisaid.org	?	?	2020-08-04	?
hCoV-19_Switzerland_AG-ETHZ-210014_2020_EPI_ISL_510761_2020-07-20	Switzerland/AG-ETHZ-210014/2020	ncov	EPI_ISL_510761	?	2020-07-20	Europe	Switzerland	Aargau		Europe	Switzerland	Aargau	genome	29836	Human	?	?	20B	B.1.1.282	GR	Viollier AG	Department of Biosystems Science and Engineering, ETH Zürich	Christian Beisel et al	https://www.gisaid.org	?	?	2020-08-07	?
hCoV-19_Netherlands_FL-EMC-20_2020_EPI_ISL_523129_2020-05-22	Netherlands/FL-EMC-20/2020	ncov	EPI_ISL_523129	?	2020-05-22	Europe	Netherlands	Flevoland		Europe	Netherlands	Flevoland	genome	29775	Human	?	?	20B	B.1.1.282	GR	Dutch COVID-19 response team	Erasmus Medical Center	Bas Oude Munnink et al	https://www.gisaid.org	?	?	2020-08-26	?
hCoV-19_Netherlands_GE-EMC-183_2020_EPI_ISL_523165_2020-05-26	Netherlands/GE-EMC-183/2020	ncov	EPI_ISL_523165	?	2020-05-26	Europe	Netherlands	Gelderland		Europe	Netherlands	Gelderland	genome	29469	Human	?	?	20B	B.1.1.282	GR	Dutch COVID-19 response team	Erasmus Medical Center	Bas Oude Munnink et al	https://www.gisaid.org	?	?	2020-08-26	?
hCoV-19_Switzerland_BS-UHB-42167340_2020_EPI_ISL_527916_2020-02-26	Switzerland/BS-UHB-42167340/2020	ncov	EPI_ISL_527916	?	2020-02-26	Europe	Switzerland	Basel-Stadt		Europe	Italy	Lombardy	genome	29797	Human	?	Female	20B	B.1.1.282	GR	University Hospital Basel, Clinical Virology	University Hospital Basel, Clinical Bacteriology	Madlen Stange et al	https://www.gisaid.org	?	?	2020-09-06	?
hCoV-19_USA_WA-S2782_2020_EPI_ISL_530139_2020-08-10	USA/WA-S2782/2020	ncov	EPI_ISL_530139	?	2020-08-10	North America	USA	Washington	King County	North America	USA	Washington	genome	29849	Human	?	?	20B	B.1.1.282	GR	Seattle Flu Study	Seattle Flu Study	Deborah A. Nickerson et al	https://www.gisaid.org	?	?	2020-09-10	?
hCoV-19_Spain_AR-IBV-98005748_2020_EPI_ISL_537773_2020-04-28	Spain/AR-IBV-98005748/2020	ncov	EPI_ISL_537773	?	2020-04-28	Europe	Spain	Aragon	Zaragoza	Europe	Spain	Aragon	genome	29639	Human	88	Female	20B	B.1.1.282	GR	Servicio de Microbiología, Hospital Miguel Servet, Zaragoza	SeqCOVID-SPAIN consortium/IBV(CSIC)	Antonio Rezusta López et al	https://www.gisaid.org	?	?	2020-09-16	?
hCoV-19_Spain_AR-IBV-98005765_2020_EPI_ISL_537777_2020-04-30	Spain/AR-IBV-98005765/2020	ncov	EPI_ISL_537777	?	2020-04-30	Europe	Spain	Aragon	Zaragoza	Europe	Spain	Aragon	genome	29763	Human	41	Female	20B	B.1.1.282	GR	Servicio de Microbiología, Hospital Miguel Servet, Zaragoza	SeqCOVID-SPAIN consortium/IBV(CSIC)	Antonio Rezusta López et al	https://www.gisaid.org	?	?	2020-09-16	?
hCoV-19_Spain_AR-IBV-98005768_2020_EPI_ISL_537778_2020-05-04	Spain/AR-IBV-98005768/2020	ncov	EPI_ISL_537778	?	2020-05-04	Europe	Spain	Aragon	Zaragoza	Europe	Spain	Aragon	genome	29793	Human	61	Female	20B	B.1.1.282	GR	Servicio de Microbiología, Hospital Miguel Servet, Zaragoza	SeqCOVID-SPAIN consortium/IBV(CSIC)	Antonio Rezusta López et al	https://www.gisaid.org	?	?	2020-09-16	?
hCoV-19_Spain_AR-IBV-98005773_2020_EPI_ISL_537781_2020-05-02	Spain/AR-IBV-98005773/2020	ncov	EPI_ISL_537781	?	2020-05-02	Europe	Spain	Aragon	Zaragoza	Europe	Spain	Aragon	genome	29637	Human	43	Male	20B	B.1.1.282	GR	Servicio de Microbiología, Hospital Miguel Servet, Zaragoza	SeqCOVID-SPAIN consortium/IBV(CSIC)	Antonio Rezusta López et al	https://www.gisaid.org	?	?	2020-09-16	?
hCoV-19_Spain_AR-IBV-98005776_2020_EPI_ISL_537782_2020-05-06	Spain/AR-IBV-98005776/2020	ncov	EPI_ISL_537782	?	2020-05-06	Europe	Spain	Aragon	Zaragoza	Europe	Spain	Aragon	genome	29805	Human	46	Male	20B	B.1.1.282	GR	Servicio de Microbiología, Hospital Miguel Servet, Zaragoza	SeqCOVID-SPAIN consortium/IBV(CSIC)	Antonio Rezusta López et al	https://www.gisaid.org	?	?	2020-09-16	?
hCoV-19_Spain_AR-IBV-98005783_2020_EPI_ISL_537784_2020-05-07	Spain/AR-IBV-98005783/2020	ncov	EPI_ISL_537784	?	2020-05-07	Europe	Spain	Aragon	Zaragoza	Europe	Spain	Aragon	genome	29813	Human	92	Male	20B	B.1.1.282	GR	Servicio de Microbiología, Hospital Miguel Servet, Zaragoza	SeqCOVID-SPAIN consortium/IBV(CSIC)	Antonio Rezusta López et al	https://www.gisaid.org	?	?	2020-09-16	?
hCoV-19_Spain_AR-IBV-98005788_2020_EPI_ISL_537785_2020-05-07	Spain/AR-IBV-98005788/2020	ncov	EPI_ISL_537785	?	2020-05-07	Europe	Spain	Aragon	Zaragoza	Europe	Spain	Aragon	genome	29718	Human	33	Female	20B	B.1.1.282	GR	Servicio de Microbiología, Hospital Miguel Servet, Zaragoza	SeqCOVID-SPAIN consortium/IBV(CSIC)	Antonio Rezusta López et al	https://www.gisaid.org	?	?	2020-09-16	?
hCoV-19_Spain_PV-IBV-98000982_2020_EPI_ISL_538067_2020-03-29	Spain/PV-IBV-98000982/2020	ncov	EPI_ISL_538067	?	2020-03-29	Europe	Spain	Basque Country	Donostia-San Sebastian	Europe	Spain	Basque Country	genome	29789	Human	59	Male	20B	B.1.1.282	GR	Servicio de Microbiología. Hospital Universitario Donostia. OSI Donostialdea. Área de Enfermedades Infecciosas, Grupo de Infección Respiratoria y Resistencia Antimicrobiana. Instituto de Investigación Sanitaria Biodonostia	SeqCOVID-SPAIN consortium/IBV(CSIC)	Gustavo Cilla et al	https://www.gisaid.org	?	?	2020-09-16	?
hCoV-19_Spain_PV-IBV-98000996_2020_EPI_ISL_538068_2020-03-30	Spain/PV-IBV-98000996/2020	ncov	EPI_ISL_538068	?	2020-03-30	Europe	Spain	Basque Country	Donostia-San Sebastian	Europe	Spain	Basque Country	genome	29787	Human	58	Male	20B	B.1.1.282	GR	Servicio de Microbiología. Hospital Universitario Donostia. OSI Donostialdea. Área de Enfermedades Infecciosas, Grupo de Infección Respiratoria y Resistencia Antimicrobiana. Instituto de Investigación Sanitaria Biodonostia	SeqCOVID-SPAIN consortium/IBV(CSIC)	Gustavo Cilla et al	https://www.gisaid.org	?	?	2020-09-16	?
hCoV-19_Spain_CB-IBV-98002796_2020_EPI_ISL_538719_2020-03-24	Spain/CB-IBV-98002796/2020	ncov	EPI_ISL_538719	?	2020-03-24	Europe	Spain	Cantabria	Santa Cruz de Bezana	Europe	Spain	Cantabria	genome	29813	Human	41	Female	20B	B.1.1.282	GR	Hospital Universitario Marqués de Valdecilla - IDIVAL (Santander, Cantabria)	SeqCOVID-SPAIN consortium/IBV(CSIC)	María Eliecer Cano García et al	https://www.gisaid.org	?	?	2020-09-17	?
hCoV-19_Spain_CB-IBV-98002809_2020_EPI_ISL_538729_2020-03-24	Spain/CB-IBV-98002809/2020	ncov	EPI_ISL_538729	?	2020-03-24	Europe	Spain	Cantabria	Torrelavega	Europe	Spain	Cantabria	genome	29648	Human	53	Female	20B	B.1.1.282	GR	Hospital Universitario Marqués de Valdecilla - IDIVAL (Santander, Cantabria)	SeqCOVID-SPAIN consortium/IBV(CSIC)	María Eliecer Cano García et al	https://www.gisaid.org	?	?	2020-09-17	?
hCoV-19_Spain_AR-IBV-98005747_2020_EPI_ISL_541023_2020-04-28	Spain/AR-IBV-98005747/2020	ncov	EPI_ISL_541023	?	2020-04-28	Europe	Spain	Aragon	Zaragoza	Europe	Spain	Aragon	genome	29648	Human	88	Female	20B	B.1.1.282	GR	Servicio de Microbiología, Hospital Miguel Servet, Zaragoza	SeqCOVID-SPAIN consortium/Institute of Biomedicine of Valencia, IBV-CSIC	Antonio Rezusta López et al	https://www.gisaid.org	?	?	2020-09-22	?
hCoV-19_Spain_AR-IBV-98005749_2020_EPI_ISL_541024_2020-04-28	Spain/AR-IBV-98005749/2020	ncov	EPI_ISL_541024	?	2020-04-28	Europe	Spain	Aragon	Zaragoza	Europe	Spain	Aragon	genome	29641	Human	89	Male	20B	B.1.1.282	GR	Servicio de Microbiología, Hospital Miguel Servet, Zaragoza	SeqCOVID-SPAIN consortium/Institute of Biomedicine of Valencia, IBV-CSIC	Antonio Rezusta López et al	https://www.gisaid.org	?	?	2020-09-22	?
hCoV-19_Spain_AR-IBV-98005750_2020_EPI_ISL_541025_2020-04-28	Spain/AR-IBV-98005750/2020	ncov	EPI_ISL_541025	?	2020-04-28	Europe	Spain	Aragon	Zaragoza	Europe	Spain	Aragon	genome	29641	Human	85	Male	20B	B.1.1.282	GR	Servicio de Microbiología, Hospital Miguel Servet, Zaragoza	SeqCOVID-SPAIN consortium/Institute of Biomedicine of Valencia, IBV-CSIC	Antonio Rezusta López et al	https://www.gisaid.org	?	?	2020-09-22	?
hCoV-19_Spain_AR-IBV-98005751_2020_EPI_ISL_541026_2020-04-28	Spain/AR-IBV-98005751/2020	ncov	EPI_ISL_541026	?	2020-04-28	Europe	Spain	Aragon	Zaragoza	Europe	Spain	Aragon	genome	29641	Human	86	Female	20B	B.1.1.282	GR	Servicio de Microbiología, Hospital Miguel Servet, Zaragoza	SeqCOVID-SPAIN consortium/Institute of Biomedicine of Valencia, IBV-CSIC	Antonio Rezusta López et al	https://www.gisaid.org	?	?	2020-09-22	?
hCoV-19_Spain_GA-IBV-98006045_2020_EPI_ISL_541048_2020-04-04	Spain/GA-IBV-98006045/2020	ncov	EPI_ISL_541048	?	2020-04-04	Europe	Spain	Galicia	Boiro	Europe	Spain	Galicia	genome	29791	Human	39	Male	20B	B.1.1.282	GR	Hospital Clínico Universitario de Santiago de Compostela	SeqCOVID-SPAIN consortium/Institute of Biomedicine of Valencia, IBV-CSIC	José Javier Costa Alcalde et al	https://www.gisaid.org	?	?	2020-09-22	?
hCoV-19_England_MILK-9AB077_2020_EPI_ISL_551123_2020-08-31	England/MILK-9AB077/2020	ncov	EPI_ISL_551123	?	2020-08-31	Europe	United Kingdom	England		Europe	United Kingdom	England	genome	29611	Human	?	?	20B	B.1.1.282	GR	Lighthouse Lab in Milton Keynes	Wellcome Sanger Institute for the COVID-19 Genomics UK (COG-UK) consortium	The Lighthouse Lab in Milton Keynes et al	https://www.gisaid.org	?	?	2020-09-28	?
hCoV-19_England_MILK-86A725_2020_EPI_ISL_557450_2020-07-18	England/MILK-86A725/2020	ncov	EPI_ISL_557450	?	2020-07-18	Europe	United Kingdom	England		Europe	United Kingdom	England	genome	29782	Human	?	?	20B	B.1.1.282	GR	Lighthouse Lab in Milton Keynes	Wellcome Sanger Institute for the COVID-19 Genomics UK (COG-UK) consortium	The Lighthouse Lab in Milton Keynes et al	https://www.gisaid.org	?	?	2020-09-28	?
hCoV-19_England_ALDP-5B0A57_2020_EPI_ISL_558644_2020-06-17	England/ALDP-5B0A57/2020	ncov	EPI_ISL_558644	?	2020-06-17	Europe	United Kingdom	England		Europe	United Kingdom	England	genome	29782	Human	?	?	20B	B.1.1.282	GR	Lighthouse Lab in Alderley Park	Wellcome Sanger Institute for the COVID-19 Genomics UK (COG-UK) consortium	The Lighthouse Lab in Alderley Park et al	https://www.gisaid.org	?	?	2020-09-28	?
hCoV-19_England_ALDP-5BD42F_2020_EPI_ISL_558832_2020-06-21	England/ALDP-5BD42F/2020	ncov	EPI_ISL_558832	?	2020-06-21	Europe	United Kingdom	England		Europe	United Kingdom	England	genome	29782	Human	?	?	20B	B.1.1.282	GR	Lighthouse Lab in Alderley Park	Wellcome Sanger Institute for the COVID-19 Genomics UK (COG-UK) consortium	The Lighthouse Lab in Alderley Park et al	https://www.gisaid.org	?	?	2020-09-28	?
hCoV-19_France_PAC-IHU-0485_2020_EPI_ISL_569542_2020-04-03	France/PAC-IHU-0485/2020	ncov	EPI_ISL_569542	?	2020-04-03	Europe	France	Provence-Alpes-Côte d'Azur	Marseille	Europe	France	Provence-Alpes-Côte d'Azur	genome	29703	Human	?	?	20B	B.1.1.282	GR	MEPHI, Aix Marseille University	MEPHI, Aix Marseille University	Anthony LEVASSEUR et al	https://www.gisaid.org	?	?	2020-10-02	?
hCoV-19_Switzerland_BS-42221953_2020_EPI_ISL_581680_2020-04-06	Switzerland/BS-42221953/2020	ncov	EPI_ISL_581680	?	2020-04-06	Europe	Switzerland	Basel-Stadt		Europe	Switzerland	Basel-Stadt	genome	29856	Human	?	Female	20B	B.1.1.282	GR	University Hospital Basel, Clinical Virology	University Hospital Basel, Clinical Bacteriology	Madlen Stange et al	https://www.gisaid.org	?	?	2020-10-14	?
hCoV-19_Switzerland_BS-42207736_2020_EPI_ISL_581790_2020-03-26	Switzerland/BS-42207736/2020	ncov	EPI_ISL_581790	?	2020-03-26	Europe	Switzerland	Basel-Stadt		Europe	Switzerland	Basel-Stadt	genome	29642	Human	?	Female	20B	B.1.1.282	GR	University Hospital Basel, Clinical Virology	University Hospital Basel, Clinical Bacteriology	Madlen Stange et al	https://www.gisaid.org	?	?	2020-10-14	?
hCoV-19_Switzerland_BS-42356724_2020_EPI_ISL_581889_2020-07-17	Switzerland/BS-42356724/2020	ncov	EPI_ISL_581889	?	2020-07-17	Europe	Switzerland	Basel-Stadt		Europe	Switzerland	Basel-Stadt	genome	29813	Human	?	Male	20B	B.1.1.282	GR	University Hospital Basel, Clinical Virology	University Hospital Basel, Clinical Bacteriology	Madlen Stange et al	https://www.gisaid.org	?	?	2020-10-14	?
hCoV-19_England_ALDP-9ED844_2020_EPI_ISL_589516_2020-05-05	England/ALDP-9ED844/2020	ncov	EPI_ISL_589516	?	2020-05-05	Europe	United Kingdom	England		Europe	United Kingdom	England	genome	29782	Human	?	?	20B	B.1.1.282	GR	Lighthouse Lab in Alderley Park	Wellcome Sanger Institute for the COVID-19 Genomics UK (COG-UK) consortium	Jacquelyn Wynn et al	https://www.gisaid.org	?	?	2020-10-20	?
hCoV-19_Italy_LAZ-INMI-45_2020_EPI_ISL_603152_2020-06-13	Italy/LAZ-INMI-45/2020	ncov	EPI_ISL_603152	?	2020-06-13	Europe	Italy	Lazio		Europe	Italy	Lazio	genome	29834	Human	37	Male	20B	B.1.1.282	GR	INMI Lazzaro Spallanzani IRCCS	INMI Lazzaro Spallanzani IRCCS	Barbara Bartolini et al	https://www.gisaid.org	?	?	2020-10-30	?
hCoV-19_Italy_LAZ-INMI-46_2020_EPI_ISL_603153_2020-06-09	Italy/LAZ-INMI-46/2020	ncov	EPI_ISL_603153	?	2020-06-09	Europe	Italy	Lazio		Europe	Italy	Lazio	genome	29835	Human	57	Male	20B	B.1.1.282	GR	INMI Lazzaro Spallanzani IRCCS	INMI Lazzaro Spallanzani IRCCS	Francesco Messina et al	https://www.gisaid.org	?	?	2020-10-30	?
hCoV-19_Italy_LAZ-INMI-57_2020_EPI_ISL_603164_2020-06-04	Italy/LAZ-INMI-57/2020	ncov	EPI_ISL_603164	?	2020-06-04	Europe	Italy	Lazio		Europe	Italy	Lazio	genome	29834	Human	60	Male	20B	B.1.1.282	GR	INMI Lazzaro Spallanzani IRCCS	INMI Lazzaro Spallanzani IRCCS	Cesare E.M. Gruber et al	https://www.gisaid.org	?	?	2020-10-30	?
hCoV-19_England_MILK-A7C269_2020_EPI_ISL_606574_2020-10-15	England/MILK-A7C269/2020	ncov	EPI_ISL_606574	?	2020-10-15	Europe	United Kingdom	England		Europe	United Kingdom	England	genome	29782	Human	?	?	20B	B.1.1.282	GR	Lighthouse Lab in Milton Keynes	Wellcome Sanger Institute for the COVID-19 Genomics UK (COG-UK) consortium	The Lighthouse Lab in Milton Keynes et al	https://www.gisaid.org	?	?	2020-11-02	?
hCoV-19_Denmark_DCGC-4446_2020_EPI_ISL_621867_2020-09-21	Denmark/DCGC-4446/2020	ncov	EPI_ISL_621867	?	2020-09-21	Europe	Denmark	Nordjylland		Europe	Denmark	Nordjylland	genome	29779	Human	?	?	20B	B.1.1.282	GR	Department of Virus and Microbiological Special Diagnostics, Statens Serum Institut, Denmark	Albertsen lab, Department of Chemistry and Bioscience, Aalborg University, Denmark	Danish Covid-19 Genome Consortia et al	https://www.gisaid.org	?	?	2020-11-06	?
hCoV-19_USA_TX-DSHS-1042_2020_EPI_ISL_628737_2020-06-15	USA/TX-DSHS-1042/2020	ncov	EPI_ISL_628737	?	2020-06-15	North America	USA	Texas	El Paso County	North America	USA	Texas	genome	29865	Human	?	?	20B	B.1.1.282	GR	Texas Department of State Health Services	Texas Department of State Health Services	Rashmi Tuladhar et al	https://www.gisaid.org	?	?	2020-11-09	?
hCoV-19_Netherlands_UT-EMC-100_2020_EPI_ISL_632460_2020-09-14	Netherlands/UT-EMC-100/2020	ncov	EPI_ISL_632460	?	2020-09-14	Europe	Netherlands	Utrecht		Europe	Netherlands	Utrecht	genome	29771	Human	?	?	20B	B.1.1.282	GR	Dutch COVID-19 response team	Erasmus Medical Center	Bas Oude Munnink et al	https://www.gisaid.org	?	?	2020-11-11	?
hCoV-19_Denmark_DCGC-10761_2020_EPI_ISL_670189_2020-11-02	Denmark/DCGC-10761/2020	ncov	EPI_ISL_670189	?	2020-11-02	Europe	Denmark	Hovedstaden		Europe	Denmark	Hovedstaden	genome	29782	Human	?	?	20B	B.1.1.282	GR	Department of Virus and Microbiological Special Diagnostics, Statens Serum Institut, Copenhagen, Denmark	Albertsen Lab, Department of Chemistry and Bioscience, Aalborg University, Denmark	Danish Covid-19 Genome Consortium et al	https://www.gisaid.org	?	?	2020-12-02	?
hCoV-19_USA_AZ-TG280822_2020_EPI_ISL_694168_2020-04-20	USA/AZ-TG280822/2020	ncov	EPI_ISL_694168	?	2020-04-20	North America	USA	Arizona		North America	USA	Arizona	genome	29813	Human	?	?	20B	B.1.1.282	GR	AZ SPHL, Arizona Department of Health Services	TGen North	Jolene Bowers et al	https://www.gisaid.org	?	?	2020-12-12	?
hCoV-19_Germany_DE-SH-ChVir20017_2020_EPI_ISL_729435_2020-11-04	Germany/SH-ChVir20017/2020	ncov	EPI_ISL_729435	?	2020-11-04	Europe	Germany	Schleswig-Holstein		Europe	Germany	Schleswig-Holstein	genome	29857	Human	?	?	20B	B.1.1.282	GR	A. Krumbholz, Labor Dr. Krause und Kollegen MVZ GmbH, Kiel	Charité Universitätsmedizin Berlin, Institut für Virologie	Victor M Corman et al	https://www.gisaid.org	?	?	2020-12-22	?
hCoV-19_Japan_NGY-NNH-050_2020_EPI_ISL_637016_2020-09-22	Japan/NGY-NNH-050/2020	ncov	EPI_ISL_637016	?	2020-09-22	Asia	Japan	Aichi	Nagoya	Asia	Japan	Aichi	genome	29817	Human	?	?	20B	B.1.1.284	GR	Department of Infectious Diseases and Immunology, National Hospital Organization Nagoya Medical Center	Clinical Research Center, National Hospital Organization Nagoya Medical Center	Yoshihiro Nakata et al	https://www.gisaid.org	?	?	2020-11-16	?
hCoV-19_Japan_Donner43_2020_EPI_ISL_644948_2020-06-13	Japan/Donner43/2020	ncov	EPI_ISL_644948	?	2020-06-13	Asia	Japan	Kanto		Asia	Japan	Kanto	genome	29812	Human	?	?	20B	B.1.1.284	GR	Department of Infectious Diseases, Keio University School of Medicine, Tokyo, Japan	Center for Medical Genetics, Keio University School of Medicine, Tokyo, Japan	Kenjiro Kosaki et al	https://www.gisaid.org	?	?	2020-11-20	?
hCoV-19_Japan_NGS-IB-2_2020_EPI_ISL_481252_2020-04-04	Japan/NGS-IB-2/2020	ncov	EPI_ISL_481252	?	2020-04-04	Asia	Japan	Nagasaki		Asia	Japan	Nagasaki	genome	29838	Human	?	?	20B	B.1.1.285	GR	Department of Emerging Infectious Diseases, Institute of Tropical Medicine, Nagasaki University	Department of Emerging Infectious Diseases, Institute of Tropical Medicine, Nagasaki University	Jiro Yasuda et al	https://www.gisaid.org	?	?	2020-07-03	?
hCoV-19_Wales_PHWC-16A461_2020_EPI_ISL_535253_2020-09-04	Wales/PHWC-16A461/2020	ncov	EPI_ISL_535253	?	2020-09-04	Europe	United Kingdom	Wales		Europe	United Kingdom	Wales	genome	29857	Human	?	?	20B	B.1.1.286	GR	Wales Specialist Virology Centre Sequencing lab: Pathogen Genomics Unit	COVID-19 Genomics UK (COG-UK) Consortium	Catherine Moore et al	https://www.gisaid.org	?	?	2020-09-14	?
hCoV-19_England_ALDP-9807DD_2020_EPI_ISL_552770_2020-08-09	England/ALDP-9807DD/2020	ncov	EPI_ISL_552770	?	2020-08-09	Europe	United Kingdom	England		Europe	United Kingdom	England	genome	29611	Human	?	?	20B	B.1.1.286	GR	Lighthouse Lab in Alderley Park	Wellcome Sanger Institute for the COVID-19 Genomics UK (COG-UK) consortium	The Lighthouse Lab in Alderley Park et al	https://www.gisaid.org	?	?	2020-09-28	?
hCoV-19_England_ALDP-95D00B_2020_EPI_ISL_555125_2020-06-18	England/ALDP-95D00B/2020	ncov	EPI_ISL_555125	?	2020-06-18	Europe	United Kingdom	England		Europe	United Kingdom	England	genome	29782	Human	?	?	20B	B.1.1.286	GR	Lighthouse Lab in Alderley Park	Wellcome Sanger Institute for the COVID-19 Genomics UK (COG-UK) consortium	The Lighthouse Lab in Alderley Park et al	https://www.gisaid.org	?	?	2020-09-28	?
hCoV-19_England_ALDP-4AEBF0_2020_EPI_ISL_559343_2020-06-14	England/ALDP-4AEBF0/2020	ncov	EPI_ISL_559343	?	2020-06-14	Europe	United Kingdom	England		Europe	United Kingdom	England	genome	29782	Human	?	?	20B	B.1.1.286	GR	Lighthouse Lab in Alderley Park	Wellcome Sanger Institute for the COVID-19 Genomics UK (COG-UK) consortium	The Lighthouse Lab in Alderley Park et al	https://www.gisaid.org	?	?	2020-09-28	?
hCoV-19_England_SHEF-C70E7_2020_EPI_ISL_585029_2020-10-02	England/SHEF-C70E7/2020	ncov	EPI_ISL_585029	?	2020-10-02	Europe	United Kingdom	England		Europe	United Kingdom	England	genome	29782	Human	?	?	20B	B.1.1.286	GR	Virology Department, Sheffield Teaching Hospitals NHS Foundation Trust/Department of Infection, Immunity and Cardiovascular Disease, The Medical School, University of Sheffield	COVID-19 Genomics UK (COG-UK) Consortium	Thushan de Silva et al	https://www.gisaid.org	?	?	2020-10-19	?
hCoV-19_England_QEUH-9CEC98_2020_EPI_ISL_590088_2020-09-17	England/QEUH-9CEC98/2020	ncov	EPI_ISL_590088	?	2020-09-17	Europe	United Kingdom	England		Europe	United Kingdom	England	genome	29782	Human	?	?	20B	B.1.1.286	GR	Lighthouse Lab in Glasgow	Wellcome Sanger Institute for the COVID-19 Genomics UK (COG-UK) consortium	Harper VanSteenhouse et al	https://www.gisaid.org	?	?	2020-10-20	?
hCoV-19_England_ALDP-A68206_2020_EPI_ISL_608377_2020-10-12	England/ALDP-A68206/2020	ncov	EPI_ISL_608377	?	2020-10-12	Europe	United Kingdom	England		Europe	United Kingdom	England	genome	29782	Human	?	?	20B	B.1.1.286	GR	Lighthouse Lab in Alderley Park	Wellcome Sanger Institute for the COVID-19 Genomics UK (COG-UK) consortium	Jacquelyn Wynn et al	https://www.gisaid.org	?	?	2020-11-02	?
hCoV-19_England_ALDP-AA19FD_2020_EPI_ISL_624525_2020-10-22	England/ALDP-AA19FD/2020	ncov	EPI_ISL_624525	?	2020-10-22	Europe	United Kingdom	England		Europe	United Kingdom	England	genome	29782	Human	?	?	20B	B.1.1.286	GR	Lighthouse Lab in Alderley Park	Wellcome Sanger Institute for the COVID-19 Genomics UK (COG-UK) consortium	Jacquelyn Wynn et al	https://www.gisaid.org	?	?	2020-11-06	?
hCoV-19_England_QEUH-A9FCCC_2020_EPI_ISL_665667_2020-10-19	England/QEUH-A9FCCC/2020	ncov	EPI_ISL_665667	?	2020-10-19	Europe	United Kingdom	England		Europe	United Kingdom	England	genome	29782	Human	?	?	20B	B.1.1.286	GR	Northumbria University / South Tees Hospitals NHS Foundation Trust / North Cumbria Integrated Care NHS Foundation Trust / North Tees and Hartlepool NHS Foundation Trust / Newcastle Hospitals NHS Foundation Trust	COVID-19 Genomics UK (COG-UK) Consortium	Darren L Smith et al	https://www.gisaid.org	?	?	2020-11-30	?
hCoV-19_England_LIVE-DC4E7A_2020_EPI_ISL_702498_2020-11-11	England/LIVE-DC4E7A/2020	ncov	EPI_ISL_702498	?	2020-11-11	Europe	United Kingdom	England		Europe	United Kingdom	England	genome	29806	Human	?	?	20B	B.1.1.286	GR	Liverpool Clinical Laboratories	COVID-19 Genomics UK (COG-UK) Consortium	Sam Haldenby et al	https://www.gisaid.org	?	?	2020-12-14	?
hCoV-19_England_ALDP-B5DE69_2020_EPI_ISL_723601_2020-11-10	England/ALDP-B5DE69/2020	ncov	EPI_ISL_723601	?	2020-11-10	Europe	United Kingdom	England		Europe	United Kingdom	England	genome	29782	Human	?	?	20B	B.1.1.286	GR	Northumbria University / South Tees Hospitals NHS Foundation Trust / North Cumbria Integrated Care NHS Foundation Trust / North Tees and Hartlepool NHS Foundation Trust / Newcastle Hospitals NHS Foundation Trust	COVID-19 Genomics UK (COG-UK) Consortium	Darren L Smith et al	https://www.gisaid.org	?	?	2020-12-21	?
hCoV-19_England_ALDP-9BC705_2020_EPI_ISL_567906_2020-09-09	England/ALDP-9BC705/2020	ncov	EPI_ISL_567906	?	2020-09-09	Europe	United Kingdom	England		Europe	United Kingdom	England	genome	29773	Human	?	?	20B	B.1.1.288	GR	Lighthouse Lab in Alderley Park	Wellcome Sanger Institute for the COVID-19 Genomics UK (COG-UK) consortium	Jacquelyn Wynn et al	https://www.gisaid.org	?	?	2020-10-01	?
hCoV-19_Denmark_DCGC-4303_2020_EPI_ISL_615740_2020-09-07	Denmark/DCGC-4303/2020	ncov	EPI_ISL_615740	?	2020-09-07	Europe	Denmark	Hovedstaden		Europe	Denmark	Hovedstaden	genome	29782	Human	?	?	20B	B.1.1.288	GR	Department of Virus and Microbiological Special Diagnostics, Statens Serum Institut, Denmark	Albertsen lab, Department of Chemistry and Bioscience, Aalborg University, Denmark	Danish Covid-19 Genome Consortia et al	https://www.gisaid.org	?	?	2020-11-05	?
hCoV-19_Denmark_DCGC-2979_2020_EPI_ISL_616741_2020-08-24	Denmark/DCGC-2979/2020	ncov	EPI_ISL_616741	?	2020-08-24	Europe	Denmark	Midtjylland		Europe	Denmark	Midtjylland	genome	29759	Human	?	?	20B	B.1.1.288	GR	Department of Virus and Microbiological Special Diagnostics, Statens Serum Institut, Denmark	Albertsen lab, Department of Chemistry and Bioscience, Aalborg University, Denmark	Danish Covid-19 Genome Consortia et al	https://www.gisaid.org	?	?	2020-11-05	?
hCoV-19_Denmark_DCGC-2172_2020_EPI_ISL_617471_2020-08-10	Denmark/DCGC-2172/2020	ncov	EPI_ISL_617471	?	2020-08-10	Europe	Denmark	Midtjylland		Europe	Denmark	Midtjylland	genome	29782	Human	?	?	20B	B.1.1.288	GR	Department of Virus and Microbiological Special Diagnostics, Statens Serum Institut, Denmark	Albertsen lab, Department of Chemistry and Bioscience, Aalborg University, Denmark	Danish Covid-19 Genome Consortia et al	https://www.gisaid.org	?	?	2020-11-05	?
hCoV-19_Denmark_DCGC-2367_2020_EPI_ISL_617707_2020-08-10	Denmark/DCGC-2367/2020	ncov	EPI_ISL_617707	?	2020-08-10	Europe	Denmark	Midtjylland		Europe	Denmark	Midtjylland	genome	29782	Human	?	?	20B	B.1.1.288	GR	Department of Virus and Microbiological Special Diagnostics, Statens Serum Institut, Denmark	Albertsen lab, Department of Chemistry and Bioscience, Aalborg University, Denmark	Danish Covid-19 Genome Consortia et al	https://www.gisaid.org	?	?	2020-11-05	?
hCoV-19_Denmark_DCGC-5717_2020_EPI_ISL_621222_2020-09-21	Denmark/DCGC-5717/2020	ncov	EPI_ISL_621222	?	2020-09-21	Europe	Denmark	Sjaelland		Europe	Denmark	Sjaelland	genome	29782	Human	?	?	20B	B.1.1.288	GR	Department of Virus and Microbiological Special Diagnostics, Statens Serum Institut, Denmark	Albertsen lab, Department of Chemistry and Bioscience, Aalborg University, Denmark	Danish Covid-19 Genome Consortia et al	https://www.gisaid.org	?	?	2020-11-06	?
hCoV-19_Denmark_DCGC-4190_2020_EPI_ISL_622083_2020-09-21	Denmark/DCGC-4190/2020	ncov	EPI_ISL_622083	?	2020-09-21	Europe	Denmark	Midtjylland		Europe	Denmark	Midtjylland	genome	29782	Human	?	?	20B	B.1.1.288	GR	Department of Virus and Microbiological Special Diagnostics, Statens Serum Institut, Denmark	Albertsen lab, Department of Chemistry and Bioscience, Aalborg University, Denmark	Danish Covid-19 Genome Consortia et al	https://www.gisaid.org	?	?	2020-11-06	?
hCoV-19_Wales_PHWC-26796_2020_EPI_ISL_422016_2020-03-28	Wales/PHWC-26796/2020	ncov	EPI_ISL_422016	?	2020-03-28	Europe	United Kingdom	Wales		Europe	United Kingdom	Wales	genome	29864	Human	26	Male	20B	B.1.1.289	GR	Wales Specialist Virology Centre	Public Health Wales Microbiology Cardiff	Catherine Moore et al	https://www.gisaid.org	Preliminary analysis of SARS-CoV-2 importation & establishment of UK transmission lineages	https://virological.org/t/preliminary-analysis-of-sars-cov-2-importation-establishment-of-uk-transmission-lineages/507	2020-04-10	?
hCoV-19_Wales_PHWC-2C5C3_2020_EPI_ISL_445880_2020-03-31	Wales/PHWC-2C5C3/2020	ncov	EPI_ISL_445880	?	2020-03-31	Europe	United Kingdom	Wales		Europe	United Kingdom	Wales	genome	29864	Human	?	?	20B	B.1.1.289	GR	Wales Specialist Virology Centre	Public Health Wales Microbiology Cardiff	Catherine Moore et al	https://www.gisaid.org	Preliminary analysis of SARS-CoV-2 importation & establishment of UK transmission lineages	https://virological.org/t/preliminary-analysis-of-sars-cov-2-importation-establishment-of-uk-transmission-lineages/507	2020-05-16	?
hCoV-19_Wales_PHWC-31200_2020_EPI_ISL_446421_2020-04-10	Wales/PHWC-31200/2020	ncov	EPI_ISL_446421	?	2020-04-10	Europe	United Kingdom	Wales		Europe	United Kingdom	Wales	genome	29871	Human	?	?	20B	B.1.1.289	GR	Wales Specialist Virology Centre	Public Health Wales Microbiology Cardiff	Catherine Moore et al	https://www.gisaid.org	Preliminary analysis of SARS-CoV-2 importation & establishment of UK transmission lineages	https://virological.org/t/preliminary-analysis-of-sars-cov-2-importation-establishment-of-uk-transmission-lineages/507	2020-05-16	?
hCoV-19_Wales_PHWC-32050_2020_EPI_ISL_446601_2020-04-13	Wales/PHWC-32050/2020	ncov	EPI_ISL_446601	?	2020-04-13	Europe	United Kingdom	Wales		Europe	United Kingdom	Wales	genome	29797	Human	?	?	20B	B.1.1.289	GR	Wales Specialist Virology Centre	Public Health Wales Microbiology Cardiff	Catherine Moore et al	https://www.gisaid.org	Preliminary analysis of SARS-CoV-2 importation & establishment of UK transmission lineages	https://virological.org/t/preliminary-analysis-of-sars-cov-2-importation-establishment-of-uk-transmission-lineages/507	2020-05-16	?
hCoV-19_Wales_PHWC-34188_2020_EPI_ISL_446880_2020-04-17	Wales/PHWC-34188/2020	ncov	EPI_ISL_446880	?	2020-04-17	Europe	United Kingdom	Wales		Europe	United Kingdom	Wales	genome	29865	Human	?	?	20B	B.1.1.289	GR	Wales Specialist Virology Centre	Public Health Wales Microbiology Cardiff	Catherine Moore et al	https://www.gisaid.org	Preliminary analysis of SARS-CoV-2 importation & establishment of UK transmission lineages	https://virological.org/t/preliminary-analysis-of-sars-cov-2-importation-establishment-of-uk-transmission-lineages/507	2020-05-16	?
hCoV-19_Wales_PHWC-15C2D1_2020_EPI_ISL_472466_2020-03-26	Wales/PHWC-15C2D1/2020	ncov	EPI_ISL_472466	?	2020-03-26	Europe	United Kingdom	Wales		Europe	United Kingdom	Wales	genome	29857	Human	?	?	20B	B.1.1.289	GR	Wales Specialist Virology Centre Sequencing lab: Pathogen Genomics Unit	COVID-19 Genomics UK (COG-UK) Consortium	Catherine Moore et al	https://www.gisaid.org	?	?	2020-06-23	?
hCoV-19_Wales_PHWC-15FCFE_2020_EPI_ISL_472847_2020-05-25	Wales/PHWC-15FCFE/2020	ncov	EPI_ISL_472847	?	2020-05-25	Europe	United Kingdom	Wales		Europe	United Kingdom	Wales	genome	29862	Human	?	?	20B	B.1.1.289	GR	Wales Specialist Virology Centre Sequencing lab: Pathogen Genomics Unit	COVID-19 Genomics UK (COG-UK) Consortium	Catherine Moore et al	https://www.gisaid.org	?	?	2020-06-23	?
hCoV-19_Wales_PHWC-16039B_2020_EPI_ISL_472925_2020-05-22	Wales/PHWC-16039B/2020	ncov	EPI_ISL_472925	?	2020-05-22	Europe	United Kingdom	Wales		Europe	United Kingdom	Wales	genome	29865	Human	?	?	20B	B.1.1.289	GR	Wales Specialist Virology Centre Sequencing lab: Pathogen Genomics Unit	COVID-19 Genomics UK (COG-UK) Consortium	Catherine Moore et al	https://www.gisaid.org	?	?	2020-06-23	?
hCoV-19_Wales_PHWC-1608AB_2020_EPI_ISL_472988_2020-04-24	Wales/PHWC-1608AB/2020	ncov	EPI_ISL_472988	?	2020-04-24	Europe	United Kingdom	Wales		Europe	United Kingdom	Wales	genome	29877	Human	?	?	20B	B.1.1.289	GR	Wales Specialist Virology Centre Sequencing lab: Pathogen Genomics Unit	COVID-19 Genomics UK (COG-UK) Consortium	Catherine Moore et al	https://www.gisaid.org	?	?	2020-06-23	?
hCoV-19_Wales_PHWC-160F00_2020_EPI_ISL_473066_2020-05-18	Wales/PHWC-160F00/2020	ncov	EPI_ISL_473066	?	2020-05-18	Europe	United Kingdom	Wales		Europe	United Kingdom	Wales	genome	29865	Human	?	?	20B	B.1.1.289	GR	Wales Specialist Virology Centre Sequencing lab: Pathogen Genomics Unit	COVID-19 Genomics UK (COG-UK) Consortium	Catherine Moore et al	https://www.gisaid.org	?	?	2020-06-23	?
hCoV-19_Wales_PHWC-1641D9_2020_EPI_ISL_474142_2020-05-08	Wales/PHWC-1641D9/2020	ncov	EPI_ISL_474142	?	2020-05-08	Europe	United Kingdom	Wales		Europe	United Kingdom	Wales	genome	29865	Human	?	?	20B	B.1.1.289	GR	Wales Specialist Virology Centre Sequencing lab: Pathogen Genomics Unit	COVID-19 Genomics UK (COG-UK) Consortium	Catherine Moore et al	https://www.gisaid.org	?	?	2020-06-23	?
hCoV-19_Wales_PHWC-32797_2020_EPI_ISL_474351_2020-04-15	Wales/PHWC-32797/2020	ncov	EPI_ISL_474351	?	2020-04-15	Europe	United Kingdom	Wales		Europe	United Kingdom	Wales	genome	29864	Human	?	?	20B	B.1.1.289	GR	Wales Specialist Virology Centre Sequencing lab: Pathogen Genomics Unit	COVID-19 Genomics UK (COG-UK) Consortium	Catherine Moore et al	https://www.gisaid.org	?	?	2020-06-23	?
hCoV-19_Wales_PHWC-360D4_2020_EPI_ISL_474619_2020-04-27	Wales/PHWC-360D4/2020	ncov	EPI_ISL_474619	?	2020-04-27	Europe	United Kingdom	Wales		Europe	United Kingdom	Wales	genome	29854	Human	?	?	20B	B.1.1.289	GR	Wales Specialist Virology Centre Sequencing lab: Pathogen Genomics Unit	COVID-19 Genomics UK (COG-UK) Consortium	Catherine Moore et al	https://www.gisaid.org	?	?	2020-06-23	?
hCoV-19_England_OXON-B25FF_2020_EPI_ISL_479160_2020-04-17	England/OXON-B25FF/2020	ncov	EPI_ISL_479160	?	2020-04-17	Europe	United Kingdom	England		Europe	United Kingdom	England	genome	29893	Human	?	?	20B	B.1.1.289	GR	Oxford Viromics, NDM, University of Oxford; Oxford University Hospitals; Basingstoke and North Hampshire Hospital	COVID-19 Genomics UK (COG-UK) Consortium	Tanya Golubchik et al	https://www.gisaid.org	?	?	2020-06-30	?
hCoV-19_Wales_PHWC-164D99_2020_EPI_ISL_479379_2020-05-25	Wales/PHWC-164D99/2020	ncov	EPI_ISL_479379	?	2020-05-25	Europe	United Kingdom	Wales		Europe	United Kingdom	Wales	genome	29897	Human	?	?	20B	B.1.1.289	GR	Wales Specialist Virology Centre Sequencing lab: Pathogen Genomics Unit	COVID-19 Genomics UK (COG-UK) Consortium	Catherine Moore et al	https://www.gisaid.org	?	?	2020-06-30	?
hCoV-19_Wales_PHWC-165378_2020_EPI_ISL_479455_2020-06-10	Wales/PHWC-165378/2020	ncov	EPI_ISL_479455	?	2020-06-10	Europe	United Kingdom	Wales		Europe	United Kingdom	Wales	genome	29878	Human	?	?	20B	B.1.1.289	GR	Wales Specialist Virology Centre Sequencing lab: Pathogen Genomics Unit	COVID-19 Genomics UK (COG-UK) Consortium	Catherine Moore et al	https://www.gisaid.org	?	?	2020-06-30	?
hCoV-19_Wales_PHWC-168D77_2020_EPI_ISL_494362_2020-06-06	Wales/PHWC-168D77/2020	ncov	EPI_ISL_494362	?	2020-06-06	Europe	United Kingdom	Wales		Europe	United Kingdom	Wales	genome	29858	Human	?	?	20B	B.1.1.289	GR	Wales Specialist Virology Centre Sequencing lab: Pathogen Genomics Unit	COVID-19 Genomics UK (COG-UK) Consortium	Catherine Moore et al	https://www.gisaid.org	?	?	2020-07-21	?
hCoV-19_Wales_PHWC-169480_2020_EPI_ISL_499405_2020-05-08	Wales/PHWC-169480/2020	ncov	EPI_ISL_499405	?	2020-05-08	Europe	United Kingdom	Wales		Europe	United Kingdom	Wales	genome	29850	Human	?	?	20B	B.1.1.289	GR	Wales Specialist Virology Centre Sequencing lab: Pathogen Genomics Unit	COVID-19 Genomics UK (COG-UK) Consortium	Catherine Moore et al	https://www.gisaid.org	?	?	2020-07-28	?
hCoV-19_Wales_ALDP-94FFC3_2020_EPI_ISL_555236_2020-06-16	Wales/ALDP-94FFC3/2020	ncov	EPI_ISL_555236	?	2020-06-16	Europe	United Kingdom	Wales		Europe	United Kingdom	Wales	genome	29782	Human	?	?	20B	B.1.1.289	GR	Lighthouse Lab in Alderley Park	Wellcome Sanger Institute for the COVID-19 Genomics UK (COG-UK) consortium	The Lighthouse Lab in Alderley Park et al	https://www.gisaid.org	?	?	2020-09-28	?
hCoV-19_South_Africa_KRISP-K004044_2020_EPI_ISL_635023_2020-10-16	SouthAfrica/KRISP-K004044/2020	ncov	EPI_ISL_635023	?	2020-10-16	Africa	South Africa	KwaZulu-Natal	Harry Gwala	Africa	South Africa	KwaZulu-Natal	genome	29867	Human	64	Female	20B	B.1.1.289	GR	National Health Laboratory Service - Inkosi Albert Luthuli Central Hospital (NHLS-IALCH)	KRISP, KZN Research Innovation and Sequencing Platform	Giandhari J et al	https://www.gisaid.org	?	?	2020-11-13	?
hCoV-19_Denmark_DCGC-16075_2020_EPI_ISL_714465_2020-11-16	Denmark/DCGC-16075/2020	ncov	EPI_ISL_714465	?	2020-11-16	Europe	Denmark	Hovedstaden		Europe	Denmark	Hovedstaden	genome	29781	Human	?	?	20B	B.1.1.289	GR	Department of Virus and Microbiological Special Diagnostics, Statens Serum Institut, Copenhagen, Denmark	Albertsen Lab, Department of Chemistry and Bioscience, Aalborg University, Denmark	Danish Covid-19 Genome Consortium et al	https://www.gisaid.org	?	?	2020-12-18	?
hCoV-19_Denmark_DCGC-16141_2020_EPI_ISL_714466_2020-11-16	Denmark/DCGC-16141/2020	ncov	EPI_ISL_714466	?	2020-11-16	Europe	Denmark	Hovedstaden		Europe	Denmark	Hovedstaden	genome	29781	Human	?	?	20B	B.1.1.289	GR	Department of Virus and Microbiological Special Diagnostics, Statens Serum Institut, Copenhagen, Denmark	Albertsen Lab, Department of Chemistry and Bioscience, Aalborg University, Denmark	Danish Covid-19 Genome Consortium et al	https://www.gisaid.org	?	?	2020-12-18	?
hCoV-19_England_CAMB-7E243_2020_EPI_ISL_434055_2020-04-15	England/CAMB-7E243/2020	ncov	EPI_ISL_434055	?	2020-04-15	Europe	United Kingdom	England		Europe	United Kingdom	England	genome	29773	Human	?	?	20B	B.1.1.29	GR	Department of Pathology, University of Cambridge	COVID-19 Genomics UK (COG-UK) Consortium	Luke W Meredith et al	https://www.gisaid.org	Rapid implementation of SARS-CoV-2 sequencing to investigate cases of health-care associated COVID-19: a prospective genomic surveillance study	https://dx.doi.org/10.1016/S1473-3099(20)30562-4	2020-04-29	?
hCoV-19_England_LIVE-9C661_2020_EPI_ISL_449565_2020-03-23	England/LIVE-9C661/2020	ncov	EPI_ISL_449565	?	2020-03-23	Europe	United Kingdom	England		Europe	United Kingdom	England	genome	29836	Human	?	?	20B	B.1.1.29	GR	Liverpool Clinical Laboratories	COVID-19 Genomics UK (COG-UK) Consortium	Sam Haldenby et al	https://www.gisaid.org	Preliminary analysis of SARS-CoV-2 importation & establishment of UK transmission lineages	https://virological.org/t/preliminary-analysis-of-sars-cov-2-importation-establishment-of-uk-transmission-lineages/507	2020-05-19	?
hCoV-19_Wales_PHWC-165527_2020_EPI_ISL_479476_2020-05-22	Wales/PHWC-165527/2020	ncov	EPI_ISL_479476	?	2020-05-22	Europe	United Kingdom	Wales		Europe	United Kingdom	Wales	genome	29863	Human	?	?	20B	B.1.1.29	GR	Wales Specialist Virology Centre Sequencing lab: Pathogen Genomics Unit	COVID-19 Genomics UK (COG-UK) Consortium	Catherine Moore et al	https://www.gisaid.org	?	?	2020-06-30	?
hCoV-19_Wales_PHWC-16859D_2020_EPI_ISL_494256_2020-05-21	Wales/PHWC-16859D/2020	ncov	EPI_ISL_494256	?	2020-05-21	Europe	United Kingdom	Wales		Europe	United Kingdom	Wales	genome	29815	Human	?	?	20B	B.1.1.29	GR	Wales Specialist Virology Centre Sequencing lab: Pathogen Genomics Unit	COVID-19 Genomics UK (COG-UK) Consortium	Catherine Moore et al	https://www.gisaid.org	?	?	2020-07-21	?
hCoV-19_Russia_SPE-RII-MH1524S_2020_EPI_ISL_596291_2020-09-12	Russia/SPE-RII-MH1524S/2020	ncov	EPI_ISL_596291	?	2020-09-12	Europe	Russia	Saint-Petersburg		Europe	Russia	Saint-Petersburg	genome	29782	Human	26	Female	20B	B.1.1.29	GR	HELIX LCC	WHO National Influenza Centre Russian Federation	Andrey Komissarov et al	https://www.gisaid.org	?	?	2020-10-26	?
hCoV-19_USA_WA-S2305_2020_EPI_ISL_496937_2020-06-11	USA/WA-S2305/2020	ncov	EPI_ISL_496937	?	2020-06-11	North America	USA	Washington	Yakima County	North America	USA	Washington	genome	29868	Human	?	?	20B	B.1.1.290	GR	Washington State Department of Health	Seattle Flu Study	Deborah A. Nickerson et al	https://www.gisaid.org	?	?	2020-07-24	?
hCoV-19_USA_WA-S2354_2020_EPI_ISL_496986_2020-06-12	USA/WA-S2354/2020	ncov	EPI_ISL_496986	?	2020-06-12	North America	USA	Washington	Yakima County	North America	USA	Washington	genome	29855	Human	?	?	20B	B.1.1.290	GR	Washington State Department of Health	Seattle Flu Study	Deborah A. Nickerson et al	https://www.gisaid.org	?	?	2020-07-24	?
hCoV-19_Wales_PHWC-2D4C5_2020_EPI_ISL_445991_2020-04-04	Wales/PHWC-2D4C5/2020	ncov	EPI_ISL_445991	?	2020-04-04	Europe	United Kingdom	Wales		Europe	United Kingdom	Wales	genome	29627	Human	?	?	20B	B.1.1.291	GR	Wales Specialist Virology Centre	Public Health Wales Microbiology Cardiff	Catherine Moore et al	https://www.gisaid.org	Preliminary analysis of SARS-CoV-2 importation & establishment of UK transmission lineages	https://virological.org/t/preliminary-analysis-of-sars-cov-2-importation-establishment-of-uk-transmission-lineages/507	2020-05-16	?
hCoV-19_Uganda_UG003_2020_EPI_ISL_451185_2020-03-27	Uganda/UG003/2020	ncov	EPI_ISL_451185	?	2020-03-27	Africa	Uganda	Uganda		Africa	Uganda	Uganda	genome	29830	Human	?	?	20B	B.1.1.291	O	Uganda Virus Research Institute	MRC/UVRI & LSHTM Uganda Research Unit	Dan Lule Bugembe et al	https://www.gisaid.org	Main Routes of Entry and Genomic Diversity of SARS-CoV-2, Uganda	https://dx.doi.org/10.3201/eid2610.202575	2020-05-23	?
hCoV-19_USA_WA-S1467_2020_EPI_ISL_495642_2020-05-08	USA/WA-S1467/2020	ncov	EPI_ISL_495642	?	2020-05-08	North America	USA	Washington	Yakima County	North America	USA	Washington	genome	29869	Human	?	?	20B	B.1.1.291	GR	Washington State Department of Health	Seattle Flu Study	Deborah A. Nickerson et al	https://www.gisaid.org	?	?	2020-07-23	?
hCoV-19_USA_WA-S1241_2020_EPI_ISL_495691_2020-05-11	USA/WA-S1241/2020	ncov	EPI_ISL_495691	?	2020-05-11	North America	USA	Washington	Yakima County	North America	USA	Washington	genome	29757	Human	?	?	20B	B.1.1.291	GR	Washington State Department of Health	Seattle Flu Study	Deborah A. Nickerson et al	https://www.gisaid.org	?	?	2020-07-23	?
hCoV-19_USA_WA-S1286_2020_EPI_ISL_495736_2020-05-12	USA/WA-S1286/2020	ncov	EPI_ISL_495736	?	2020-05-12	North America	USA	Washington	Yakima County	North America	USA	Washington	genome	29869	Human	?	?	20B	B.1.1.291	GR	Washington State Department of Health	Seattle Flu Study	Deborah A. Nickerson et al	https://www.gisaid.org	?	?	2020-07-23	?
hCoV-19_USA_WA-S1548_2020_EPI_ISL_495974_2020-05-26	USA/WA-S1548/2020	ncov	EPI_ISL_495974	?	2020-05-26	North America	USA	Washington	Yakima County	North America	USA	Washington	genome	29856	Human	?	?	20B	B.1.1.291	GR	Washington State Department of Health	Seattle Flu Study	Deborah A. Nickerson et al	https://www.gisaid.org	?	?	2020-07-24	?
hCoV-19_USA_WA-S1576_2020_EPI_ISL_496002_2020-05-26	USA/WA-S1576/2020	ncov	EPI_ISL_496002	?	2020-05-26	North America	USA	Washington	Yakima County	North America	USA	Washington	genome	29868	Human	?	?	20B	B.1.1.291	GR	Washington State Department of Health	Seattle Flu Study	Deborah A. Nickerson et al	https://www.gisaid.org	?	?	2020-07-24	?
hCoV-19_USA_WA-S1623_2020_EPI_ISL_496049_2020-05-27	USA/WA-S1623/2020	ncov	EPI_ISL_496049	?	2020-05-27	North America	USA	Washington	Yakima County	North America	USA	Washington	genome	29876	Human	?	?	20B	B.1.1.291	GR	Washington State Department of Health	Seattle Flu Study	Deborah A. Nickerson et al	https://www.gisaid.org	?	?	2020-07-24	?
hCoV-19_USA_WA-S1729_2020_EPI_ISL_496155_2020-06-01	USA/WA-S1729/2020	ncov	EPI_ISL_496155	?	2020-06-01	North America	USA	Washington	Yakima County	North America	USA	Washington	genome	29860	Human	?	?	20B	B.1.1.291	GR	Washington State Department of Health	Seattle Flu Study	Deborah A. Nickerson et al	https://www.gisaid.org	?	?	2020-07-24	?
hCoV-19_USA_WA-S1730_2020_EPI_ISL_496156_2020-06-01	USA/WA-S1730/2020	ncov	EPI_ISL_496156	?	2020-06-01	North America	USA	Washington	Yakima County	North America	USA	Washington	genome	29859	Human	?	?	20B	B.1.1.291	GR	Washington State Department of Health	Seattle Flu Study	Deborah A. Nickerson et al	https://www.gisaid.org	?	?	2020-07-24	?
hCoV-19_USA_WA-S1734_2020_EPI_ISL_496160_2020-06-01	USA/WA-S1734/2020	ncov	EPI_ISL_496160	?	2020-06-01	North America	USA	Washington	Yakima County	North America	USA	Washington	genome	29878	Human	?	?	20B	B.1.1.291	GR	Washington State Department of Health	Seattle Flu Study	Deborah A. Nickerson et al	https://www.gisaid.org	?	?	2020-07-24	?
hCoV-19_USA_WA-S1879_2020_EPI_ISL_496305_2020-05-28	USA/WA-S1879/2020	ncov	EPI_ISL_496305	?	2020-05-28	North America	USA	Washington	Yakima County	North America	USA	Washington	genome	29854	Human	?	?	20B	B.1.1.291	GR	Washington State Department of Health	Seattle Flu Study	Deborah A. Nickerson et al	https://www.gisaid.org	?	?	2020-07-24	?
hCoV-19_USA_WA-S1896_2020_EPI_ISL_496322_2020-05-28	USA/WA-S1896/2020	ncov	EPI_ISL_496322	?	2020-05-28	North America	USA	Washington	Whatcom County	North America	USA	Washington	genome	29861	Human	?	?	20B	B.1.1.291	GR	Washington State Department of Health	Seattle Flu Study	Deborah A. Nickerson et al	https://www.gisaid.org	?	?	2020-07-24	?
hCoV-19_USA_WA-S2306_2020_EPI_ISL_496938_2020-06-11	USA/WA-S2306/2020	ncov	EPI_ISL_496938	?	2020-06-11	North America	USA	Washington	Yakima County	North America	USA	Washington	genome	29865	Human	?	?	20B	B.1.1.291	GR	Washington State Department of Health	Seattle Flu Study	Deborah A. Nickerson et al	https://www.gisaid.org	?	?	2020-07-24	?
hCoV-19_USA_WA-S2330_2020_EPI_ISL_496962_2020-06-10	USA/WA-S2330/2020	ncov	EPI_ISL_496962	?	2020-06-10	North America	USA	Washington	Yakima County	North America	USA	Washington	genome	29743	Human	?	?	20B	B.1.1.291	GR	Washington State Department of Health	Seattle Flu Study	Deborah A. Nickerson et al	https://www.gisaid.org	?	?	2020-07-24	?
hCoV-19_USA_WA-S2362_2020_EPI_ISL_496994_2020-06-10	USA/WA-S2362/2020	ncov	EPI_ISL_496994	?	2020-06-10	North America	USA	Washington	Yakima County	North America	USA	Washington	genome	29859	Human	?	?	20B	B.1.1.291	GR	Washington State Department of Health	Seattle Flu Study	Deborah A. Nickerson et al	https://www.gisaid.org	?	?	2020-07-24	?
hCoV-19_USA_WA-S2689_2020_EPI_ISL_497321_2020-06-22	USA/WA-S2689/2020	ncov	EPI_ISL_497321	?	2020-06-22	North America	USA	Washington	Yakima County	North America	USA	Washington	genome	29879	Human	?	?	20B	B.1.1.291	GR	Washington State Department of Health	Seattle Flu Study	Deborah A. Nickerson et al	https://www.gisaid.org	?	?	2020-07-24	?
hCoV-19_USA_WA-S2694_2020_EPI_ISL_497326_2020-06-22	USA/WA-S2694/2020	ncov	EPI_ISL_497326	?	2020-06-22	North America	USA	Washington	Yakima County	North America	USA	Washington	genome	29868	Human	?	?	20B	B.1.1.291	GR	Washington State Department of Health	Seattle Flu Study	Deborah A. Nickerson et al	https://www.gisaid.org	?	?	2020-07-24	?
hCoV-19_USA_WA-S1993_2020_EPI_ISL_497421_2020-06-04	USA/WA-S1993/2020	ncov	EPI_ISL_497421	?	2020-06-04	North America	USA	Washington	Yakima County	North America	USA	Washington	genome	29868	Human	?	?	20B	B.1.1.291	GR	Washington State Department of Health	Seattle Flu Study	Deborah A. Nickerson et al	https://www.gisaid.org	?	?	2020-07-24	?
hCoV-19_USA_WA-S2021_2020_EPI_ISL_497449_2020-06-05	USA/WA-S2021/2020	ncov	EPI_ISL_497449	?	2020-06-05	North America	USA	Washington	Yakima County	North America	USA	Washington	genome	29870	Human	?	?	20B	B.1.1.291	GR	Washington State Department of Health	Seattle Flu Study	Deborah A. Nickerson et al	https://www.gisaid.org	?	?	2020-07-24	?
hCoV-19_USA_WA-S2138_2020_EPI_ISL_497566_2020-06-08	USA/WA-S2138/2020	ncov	EPI_ISL_497566	?	2020-06-08	North America	USA	Washington	Yakima County	North America	USA	Washington	genome	29842	Human	?	?	20B	B.1.1.291	GR	Washington State Department of Health	Seattle Flu Study	Deborah A. Nickerson et al	https://www.gisaid.org	?	?	2020-07-24	?
hCoV-19_USA_WA-S2225_2020_EPI_ISL_497653_2020-06-08	USA/WA-S2225/2020	ncov	EPI_ISL_497653	?	2020-06-08	North America	USA	Washington	Yakima County	North America	USA	Washington	genome	29797	Human	?	?	20B	B.1.1.291	GR	Washington State Department of Health	Seattle Flu Study	Deborah A. Nickerson et al	https://www.gisaid.org	?	?	2020-07-24	?
hCoV-19_USA_WA-S2233_2020_EPI_ISL_497661_2020-06-09	USA/WA-S2233/2020	ncov	EPI_ISL_497661	?	2020-06-09	North America	USA	Washington	Yakima County	North America	USA	Washington	genome	29872	Human	?	?	20B	B.1.1.291	GR	Washington State Department of Health	Seattle Flu Study	Deborah A. Nickerson et al	https://www.gisaid.org	?	?	2020-07-24	?
hCoV-19_USA_OR-OHSU-1261_2020_EPI_ISL_509173_2020-07-13	USA/OR-OHSU-1261/2020	ncov	EPI_ISL_509173	?	2020-07-13	North America	USA	Oregon	Washington County OR	North America	USA	Oregon	genome	29705	Human	45	Male	20B	B.1.1.291	GR	OHSU Lab Services Molecular Microbiology Lab	Oregon SARS-CoV-2 Genome Sequencing Center	Brendan L. O'Connell et al	https://www.gisaid.org	?	?	2020-08-05	?
hCoV-19_USA_OR-OHSU-0899_2020_EPI_ISL_525922_2020-06-30	USA/OR-OHSU-0899/2020	ncov	EPI_ISL_525922	?	2020-06-30	North America	USA	Oregon	Washington County OR	North America	USA	Oregon	genome	29899	Human	44	Female	20B	B.1.1.291	GR	OHSU Lab Services Molecular Microbiology Lab	Oregon SARS-CoV-2 Genome Sequencing Center	Brendan L. O'Connell et al	https://www.gisaid.org	?	?	2020-09-01	?
hCoV-19_USA_WA-UW-11277_2020_EPI_ISL_570384_2020-06-20	USA/WA-UW-11277/2020	ncov	EPI_ISL_570384	?	2020-06-20	North America	USA	Washington		North America	USA	Washington	genome	29916	Human	?	?	20B	B.1.1.291	GR	UW Virology Lab	UW Virology Lab	Pavitra Roychoudhury et al	https://www.gisaid.org	?	?	2020-10-04	?
hCoV-19_USA_WA-UW-23360_2020_EPI_ISL_576432_2020-08-03	USA/WA-UW-23360/2020	ncov	EPI_ISL_576432	?	2020-08-03	North America	USA	Washington		North America	USA	Washington	genome	29865	Human	?	?	20B	B.1.1.291	GR	UW Virology Lab	UW Virology Lab	Pavitra Roychoudhury et al	https://www.gisaid.org	?	?	2020-10-11	?
hCoV-19_Bangladesh_G-144_2020_EPI_ISL_600489_2020-07-01	Bangladesh/G-144/2020	ncov	EPI_ISL_600489	?	2020-07-01	Asia	Bangladesh	Dhaka		Asia	Bangladesh	Dhaka	genome	29610	Human	?	?	20B	B.1.1.291	GR	Institute of Epidemiology Disease Control And Research	Institute for Developing Science and Health Initiatives	Lauren Cowley et al	https://www.gisaid.org	?	?	2020-10-27	?
hCoV-19_Bangladesh_G-219_2020_EPI_ISL_600543_2020-05-14	Bangladesh/G-219/2020	ncov	EPI_ISL_600543	?	2020-05-14	Asia	Bangladesh	Barishal		Asia	Bangladesh	Barishal	genome	29610	Human	?	?	20B	B.1.1.291	GR	Institute of Epidemiology Disease Control And Research	Institute for Developing Science and Health Initiatives	Lauren Cowley et al	https://www.gisaid.org	?	?	2020-10-27	?
hCoV-19_Brazil_SP-RP20_2020_EPI_ISL_613963_2020-04-03	Brazil/SP-RP20/2020	ncov	EPI_ISL_613963	?	2020-04-03	South America	Brazil	São Paulo	Ribeirao Preto	South America	Brazil	São Paulo	genome	29120	Human	50	Male	20B	B.1.1.291	GR	Laboratory of Molecular Biology, Blood Center of Ribeirão Preto, Faculty of Medicine of Ribeirão Preto, University of São Paulo	Laboratory of Molecular Biology, Blood Center of Ribeirão Preto, Faculty of Medicine of Ribeirão Preto, University of São Paulo	Svetoslav N Slavov et al	https://www.gisaid.org	?	?	2020-11-04	?
hCoV-19_Ghana_UHAS-I470_2020_EPI_ISL_628755_2020-06-20	Ghana/UHAS-I470/2020	ncov	EPI_ISL_628755	?	2020-06-20	Africa	Ghana	Volta		Africa	Ghana	Volta	genome	29001	Human	49	Male	20B	B.1.1.291	GR	UHAS COVID-19 Lab	UHAS COVID-19 Lab	Kwabena O. Duedu et al	https://www.gisaid.org	?	?	2020-11-09	?
hCoV-19_England_20154082504_2020_EPI_ISL_466268_2020-04-07	England/20154082504/2020	ncov	EPI_ISL_466268	?	2020-04-07	Europe	United Kingdom	England		Europe	United Kingdom	England	genome	29846	Human	86	Female	20B	B.1.1.292	GR	Respiratory Virus Unit, Microbiology Services Colindale, Public Health England	Respiratory Virus Unit, Microbiology Services Colindale, Public Health England	PHE Covid Sequencing Team et al	https://www.gisaid.org	?	?	2020-06-11	?
hCoV-19_Latvia_061_2020_EPI_ISL_492996_2020-07-07	Latvia/061/2020	ncov	EPI_ISL_492996	?	2020-07-07	Europe	Latvia	Latvia		Europe	Latvia	Latvia	genome	29903	Human	?	?	20B	B.1.1.292	GR	E. Gulbja Laboratorija	Latvian Biomedical Research and Study Centre	Ivars Silamikelis et al	https://www.gisaid.org	?	?	2020-07-20	?
hCoV-19_England_QEUH-543E5D_2020_EPI_ISL_532207_2020-05-13	England/QEUH-543E5D/2020	ncov	EPI_ISL_532207	?	2020-05-13	Europe	United Kingdom	England		Europe	United Kingdom	England	genome	29455	Human	?	?	20B	B.1.1.292	GR	Lighthouse Lab in Glasgow	Wellcome Sanger Institute for the COVID-19 Genomics UK (COG-UK) consortium	Harper VanSteenhouse et al	https://www.gisaid.org	?	?	2020-09-11	?
hCoV-19_Canada_QC-LSPQ-L00215977_2020_EPI_ISL_535742_2020-03-12	Canada/QC-LSPQ-L00215977/2020	ncov	EPI_ISL_535742	?	2020-03-12	North America	Canada	Quebec		North America	Canada	Quebec	genome	29782	Human	43	Female	20B	B.1.1.292	GR	Centre de SSS La Pommeraie	Laboratoire de santé publique du Québec	Sandrine Moreira et al	https://www.gisaid.org	?	?	2020-09-15	?
hCoV-19_England_ALDP-94BBB4_2020_EPI_ISL_555784_2020-06-14	England/ALDP-94BBB4/2020	ncov	EPI_ISL_555784	?	2020-06-14	Europe	United Kingdom	England		Europe	United Kingdom	England	genome	29782	Human	?	?	20B	B.1.1.292	GR	Lighthouse Lab in Alderley Park	Wellcome Sanger Institute for the COVID-19 Genomics UK (COG-UK) consortium	The Lighthouse Lab in Alderley Park et al	https://www.gisaid.org	?	?	2020-09-28	?
hCoV-19_England_ALDP-5A2C43_2020_EPI_ISL_558775_2020-06-14	England/ALDP-5A2C43/2020	ncov	EPI_ISL_558775	?	2020-06-14	Europe	United Kingdom	England		Europe	United Kingdom	England	genome	29775	Human	?	?	20B	B.1.1.292	GR	Lighthouse Lab in Alderley Park	Wellcome Sanger Institute for the COVID-19 Genomics UK (COG-UK) consortium	The Lighthouse Lab in Alderley Park et al	https://www.gisaid.org	?	?	2020-09-28	?
hCoV-19_Canada_ON-S1270_2020_EPI_ISL_586322_2020-05-01	Canada/ON-S1270/2020	ncov	EPI_ISL_586322	?	2020-05-01	North America	Canada	Ontario	Toronto	North America	Canada	Ontario	genome	29803	Human	?	?	20B	B.1.1.292	GR	Toronto Invasive Bacterial Diseases Network	McMaster University	Allison McGeer et al	https://www.gisaid.org	?	?	2020-10-19	?
hCoV-19_Denmark_DCGC-2577_2020_EPI_ISL_616408_2020-08-17	Denmark/DCGC-2577/2020	ncov	EPI_ISL_616408	?	2020-08-17	Europe	Denmark	Syddanmark		Europe	Denmark	Syddanmark	genome	29782	Human	?	?	20B	B.1.1.292	GR	Department of Virus and Microbiological Special Diagnostics, Statens Serum Institut, Denmark	Albertsen lab, Department of Chemistry and Bioscience, Aalborg University, Denmark	Danish Covid-19 Genome Consortia et al	https://www.gisaid.org	?	?	2020-11-05	?
hCoV-19_Gambia_GC19-3792_2020_EPI_ISL_561077_2020-07-27	Gambia/GC19-3792/2020	ncov	EPI_ISL_561077	?	2020-07-27	Africa	Gambia	Kombo		Africa	Gambia	Kombo	genome	29782	Human	42	Male	20B	B.1.1.293	GR	MRCG at LSHTM Genomics lab	MRCG at LSHTM Genomics lab	Abdul Karim sesay et al	https://www.gisaid.org	?	?	2020-09-30	?
hCoV-19_England_QEUH-96BA93_2020_EPI_ISL_531429_2020-08-14	England/QEUH-96BA93/2020	ncov	EPI_ISL_531429	?	2020-08-14	Europe	United Kingdom	England		Europe	United Kingdom	England	genome	29782	Human	?	?	20B	B.1.1.294	GR	Lighthouse Lab in Glasgow	Wellcome Sanger Institute for the COVID-19 Genomics UK (COG-UK) consortium	Harper VanSteenhouse et al	https://www.gisaid.org	?	?	2020-09-11	?
hCoV-19_England_MILK-9AAE50_2020_EPI_ISL_551019_2020-08-26	England/MILK-9AAE50/2020	ncov	EPI_ISL_551019	?	2020-08-26	Europe	United Kingdom	England		Europe	United Kingdom	England	genome	29733	Human	?	?	20B	B.1.1.294	GR	Lighthouse Lab in Milton Keynes	Wellcome Sanger Institute for the COVID-19 Genomics UK (COG-UK) consortium	The Lighthouse Lab in Milton Keynes et al	https://www.gisaid.org	?	?	2020-09-28	?
hCoV-19_England_CAMC-B381C5_2020_EPI_ISL_658959_2020-11-05	England/CAMC-B381C5/2020	ncov	EPI_ISL_658959	?	2020-11-05	Europe	United Kingdom	England		Europe	United Kingdom	England	genome	29782	Human	?	?	20B	B.1.1.294	GR	Lighthouse Lab in Cambridge	Wellcome Sanger Institute for the COVID-19 Genomics UK (COG-UK) Consortium	Rob Howes et al	https://www.gisaid.org	?	?	2020-11-25	?
hCoV-19_Denmark_DCGC-11672_2020_EPI_ISL_670695_2020-10-26	Denmark/DCGC-11672/2020	ncov	EPI_ISL_670695	?	2020-10-26	Europe	Denmark	Midtjylland		Europe	Denmark	Midtjylland	genome	29768	Human	?	?	20B	B.1.1.294	GR	Department of Virus and Microbiological Special Diagnostics, Statens Serum Institut, Copenhagen, Denmark	Albertsen Lab, Department of Chemistry and Bioscience, Aalborg University, Denmark	Danish Covid-19 Genome Consortium et al	https://www.gisaid.org	?	?	2020-12-02	?
hCoV-19_England_204861019_2020_EPI_ISL_678786_2020-11-25	England/204861019/2020	ncov	EPI_ISL_678786	?	2020-11-25	Europe	United Kingdom	England		Europe	United Kingdom	England	genome	29867	Human	53	Female	20B	B.1.1.294	GR	Respiratory Virus Unit, Microbiology Services Colindale, Public Health England	COVID-19 Genomics UK (COG-UK) Consortium	PHE Covid Sequencing Team et al	https://www.gisaid.org	?	?	2020-12-07	?
hCoV-19_England_CAMB-7A9CA_2020_EPI_ISL_440580_2020-04-03	England/CAMB-7A9CA/2020	ncov	EPI_ISL_440580	?	2020-04-03	Europe	United Kingdom	England		Europe	United Kingdom	England	genome	29779	Human	?	?	20B	B.1.1.296	GR	Department of Pathology, University of Cambridge	Wellcome Sanger Institute for the COVID-19 Genomics UK (COG-UK) consortium	Luke W Meredith et al	https://www.gisaid.org	Preliminary analysis of SARS-CoV-2 importation & establishment of UK transmission lineages	https://virological.org/t/preliminary-analysis-of-sars-cov-2-importation-establishment-of-uk-transmission-lineages/507	2020-05-12	?
hCoV-19_England_LOND-D37F2_2020_EPI_ISL_440990_2020-03-31	England/LOND-D37F2/2020	ncov	EPI_ISL_440990	?	2020-03-31	Europe	United Kingdom	England		Europe	United Kingdom	England	genome	29714	Human	?	?	20B	B.1.1.296	GR	University College London, Great Ormond Street Hospital for Children NHS Foundation Trust, Imperial College Healthcare NHS Trust	COVID-19 Genomics UK (COG-UK) Consortium	Sergi Castellano et al	https://www.gisaid.org	Preliminary analysis of SARS-CoV-2 importation & establishment of UK transmission lineages	https://virological.org/t/preliminary-analysis-of-sars-cov-2-importation-establishment-of-uk-transmission-lineages/507	2020-05-12	?
hCoV-19_England_OXON-ACC99_2020_EPI_ISL_448523_2020-04-05	England/OXON-ACC99/2020	ncov	EPI_ISL_448523	?	2020-04-05	Europe	United Kingdom	England		Europe	United Kingdom	England	genome	29628	Human	?	?	20B	B.1.1.296	GR	Oxford Viromics, NDM, University of Oxford; Oxford University Hospitals; Basingstoke and North Hampshire Hospital	COVID-19 Genomics UK (COG-UK) Consortium	Tanya Golubchik et al	https://www.gisaid.org	Preliminary analysis of SARS-CoV-2 importation & establishment of UK transmission lineages	https://virological.org/t/preliminary-analysis-of-sars-cov-2-importation-establishment-of-uk-transmission-lineages/507	2020-05-19	?
hCoV-19_England_LIVE-9E76C_2020_EPI_ISL_453329_2020-04-05	England/LIVE-9E76C/2020	ncov	EPI_ISL_453329	?	2020-04-05	Europe	United Kingdom	England		Europe	United Kingdom	England	genome	29873	Human	?	?	20B	B.1.1.296	GR	Liverpool Clinical Laboratories	COVID-19 Genomics UK (COG-UK) Consortium	Sam Haldenby et al	https://www.gisaid.org	Preliminary analysis of SARS-CoV-2 importation & establishment of UK transmission lineages	https://virological.org/t/preliminary-analysis-of-sars-cov-2-importation-establishment-of-uk-transmission-lineages/507	2020-05-27	?
hCoV-19_England_201090779_2020_EPI_ISL_464604_2020-03-07	England/201090779/2020	ncov	EPI_ISL_464604	?	2020-03-07	Europe	United Kingdom	England		Europe	United Kingdom	England	genome	29798	Human	32	Male	20B	B.1.1.296	GR	Respiratory Virus Unit, Microbiology Services Colindale, Public Health England	Respiratory Virus Unit, Microbiology Services Colindale, Public Health England	PHE Covid Sequencing Team et al	https://www.gisaid.org	?	?	2020-06-11	?
hCoV-19_England_20154082104_2020_EPI_ISL_466267_2020-04-07	England/20154082104/2020	ncov	EPI_ISL_466267	?	2020-04-07	Europe	United Kingdom	England		Europe	United Kingdom	England	genome	29841	Human	87	Female	20B	B.1.1.296	GR	Respiratory Virus Unit, Microbiology Services Colindale, Public Health England	Respiratory Virus Unit, Microbiology Services Colindale, Public Health England	PHE Covid Sequencing Team et al	https://www.gisaid.org	?	?	2020-06-11	?
hCoV-19_England_20162009704_2020_EPI_ISL_466408_2020-04-12	England/20162009704/2020	ncov	EPI_ISL_466408	?	2020-04-12	Europe	United Kingdom	England		Europe	United Kingdom	England	genome	29814	Human	39	Female	20B	B.1.1.296	GR	Respiratory Virus Unit, Microbiology Services Colindale, Public Health England	Respiratory Virus Unit, Microbiology Services Colindale, Public Health England	PHE Covid Sequencing Team et al	https://www.gisaid.org	?	?	2020-06-11	?
hCoV-19_England_BIRM-5FA22_2020_EPI_ISL_473363_2020-05-09	England/BIRM-5FA22/2020	ncov	EPI_ISL_473363	?	2020-05-09	Europe	United Kingdom	England		Europe	United Kingdom	England	genome	29782	Human	?	?	20B	B.1.1.296	GR	University of Birmingham	COVID-19 Genomics UK (COG-UK) Consortium	Institute of Microbiology et al	https://www.gisaid.org	?	?	2020-06-23	?
hCoV-19_England_QEUH-53F2EF_2020_EPI_ISL_532238_2020-05-18	England/QEUH-53F2EF/2020	ncov	EPI_ISL_532238	?	2020-05-18	Europe	United Kingdom	England		Europe	United Kingdom	England	genome	29782	Human	?	?	20B	B.1.1.296	GR	Lighthouse Lab in Glasgow	Wellcome Sanger Institute for the COVID-19 Genomics UK (COG-UK) consortium	Harper VanSteenhouse et al	https://www.gisaid.org	?	?	2020-09-11	?
hCoV-19_Portugal_IGC3995_2020_EPI_ISL_491216_2020-06-01	Portugal/IGC3995/2020	ncov	EPI_ISL_491216	?	2020-06-01	Europe	Portugal	Lisbon	Encosta de Sol	Europe	Portugal	Lisbon	genome	29782	Human	?	?	20B	B.1.1.297	GR	Instituto Gulbenkian de Ciência	Instituto Gulbenkian de Ciência	Cathy Paulino et al	https://www.gisaid.org	?	?	2020-07-16	?
hCoV-19_Portugal_R328_2020_EPI_ISL_491285_2020-05-26	Portugal/R328/2020	ncov	EPI_ISL_491285	?	2020-05-26	Europe	Portugal	Lisbon	Encosta de Sol	Europe	Portugal	Lisbon	genome	29782	Human	?	?	20B	B.1.1.297	GR	Instituto Gulbenkian de Ciência	Instituto Gulbenkian de Ciência	Susana Ladeiro et al	https://www.gisaid.org	?	?	2020-07-16	?
hCoV-19_Switzerland_ZH-ETHZ-190014_2020_EPI_ISL_500880_2020-07-06	Switzerland/ZH-ETHZ-190014/2020	ncov	EPI_ISL_500880	?	2020-07-06	Europe	Switzerland	Zürich		Europe	Switzerland	Zürich	genome	29836	Human	?	?	20B	B.1.1.297	GR	Viollier AG	Department of Biosystems Science and Engineering, ETH Zürich	Christian Beisel et al	https://www.gisaid.org	?	?	2020-07-30	?
hCoV-19_Belgium_ULG-10551_2020_EPI_ISL_626312_2020-10-23	Belgium/ULG-10551/2020	ncov	EPI_ISL_626312	?	2020-10-23	Europe	Belgium	Liège		Europe	Belgium	Liège	genome	29782	Human	67	Male	20B	B.1.1.297	GR	Department of Clinical Microbiology	GIGA Medical Genomics	Keith Durkin et al	https://www.gisaid.org	?	?	2020-11-08	?
hCoV-19_Netherlands_ZH-EMC-804_2020_EPI_ISL_632683_2020-10-14	Netherlands/ZH-EMC-804/2020	ncov	EPI_ISL_632683	?	2020-10-14	Europe	Netherlands	South Holland		Europe	Netherlands	South Holland	genome	29774	Human	?	?	20B	B.1.1.297	GR	Dutch COVID-19 response team	Erasmus Medical Center	Bas Oude Munnink et al	https://www.gisaid.org	?	?	2020-11-11	?
hCoV-19_Portugal_PT1622_2020_EPI_ISL_693623_2020-07-10	Portugal/PT1622/2020	ncov	EPI_ISL_693623	?	2020-07-10	Europe	Portugal	Portugal		Europe	Portugal	Portugal	genome	29763	Human	?	?	20B	B.1.1.297	GR	Instituto Nacional de Saude (INSA)	Instituto Nacional de Saude (INSA)	Borges et al et al	https://www.gisaid.org	?	?	2020-12-11	?
hCoV-19_Faroe_Islands_HFS-129_2020_EPI_ISL_614301_2020-09-11	FaroeIslands/HFS-129/2020	ncov	EPI_ISL_614301	?	2020-09-11	Europe	Denmark	Faroe Islands	Faroe Islands	Europe	Denmark	Faroe Islands	genome	29805	Human	?	?	20B	B.1.1.298	GR	Faroese National Reference Laboratory for Fish and Animal Diseases	Faroese National Reference Laboratory for Fish and Animal Diseases	Maria Marjunardóttir Dahl et al	https://www.gisaid.org	?	?	2020-11-05	?
hCoV-19_Denmark_DCGC-3174_2020_EPI_ISL_615996_2020-08-24	Denmark/DCGC-3174/2020	ncov	EPI_ISL_615996	?	2020-08-24	Europe	Denmark	Nordjylland		Europe	Denmark	Nordjylland	genome	29769	Human	?	?	20B	B.1.1.298	GR	Department of Virus and Microbiological Special Diagnostics, Statens Serum Institut, Denmark	Albertsen lab, Department of Chemistry and Bioscience, Aalborg University, Denmark	Danish Covid-19 Genome Consortia et al	https://www.gisaid.org	?	?	2020-11-05	?
hCoV-19_Denmark_DCGC-2934_2020_EPI_ISL_616695_2020-08-24	Denmark/DCGC-2934/2020	ncov	EPI_ISL_616695	?	2020-08-24	Europe	Denmark	Nordjylland		Europe	Denmark	Nordjylland	genome	29768	Human	?	?	20B	B.1.1.298	GR	Department of Virus and Microbiological Special Diagnostics, Statens Serum Institut, Denmark	Albertsen lab, Department of Chemistry and Bioscience, Aalborg University, Denmark	Danish Covid-19 Genome Consortia et al	https://www.gisaid.org	?	?	2020-11-05	?
hCoV-19_Denmark_DCGC-6963_2020_EPI_ISL_619809_2020-10-12	Denmark/DCGC-6963/2020	ncov	EPI_ISL_619809	?	2020-10-12	Europe	Denmark	Midtjylland		Europe	Denmark	Midtjylland	genome	29769	Human	?	?	20B	B.1.1.298	GR	Department of Virus and Microbiological Special Diagnostics, Statens Serum Institut, Denmark	Albertsen lab, Department of Chemistry and Bioscience, Aalborg University, Denmark	Danish Covid-19 Genome Consortia et al	https://www.gisaid.org	?	?	2020-11-05	?
hCoV-19_Denmark_DCGC-5482_2020_EPI_ISL_620807_2020-09-28	Denmark/DCGC-5482/2020	ncov	EPI_ISL_620807	?	2020-09-28	Europe	Denmark	Nordjylland		Europe	Denmark	Nordjylland	genome	29779	Human	?	?	20B	B.1.1.298	GR	Department of Virus and Microbiological Special Diagnostics, Statens Serum Institut, Denmark	Albertsen lab, Department of Chemistry and Bioscience, Aalborg University, Denmark	Danish Covid-19 Genome Consortia et al	https://www.gisaid.org	?	?	2020-11-06	?
hCoV-19_Denmark_DCGC-9405_2020_EPI_ISL_668527_2020-11-16	Denmark/DCGC-9405/2020	ncov	EPI_ISL_668527	?	2020-11-16	Europe	Denmark	Syddanmark		Europe	Denmark	Syddanmark	genome	29769	Human	?	?	20B	B.1.1.298	GR	Department of Virus and Microbiological Special Diagnostics, Statens Serum Institut, Copenhagen, Denmark	Albertsen Lab, Department of Chemistry and Bioscience, Aalborg University, Denmark	Danish Covid-19 Genome Consortium et al	https://www.gisaid.org	?	?	2020-12-02	?
hCoV-19_Denmark_DCGC-9683_2020_EPI_ISL_668565_2020-11-09	Denmark/DCGC-9683/2020	ncov	EPI_ISL_668565	?	2020-11-09	Europe	Denmark	Nordjylland		Europe	Denmark	Nordjylland	genome	29769	Human	?	?	20B	B.1.1.298	GR	Department of Virus and Microbiological Special Diagnostics, Statens Serum Institut, Copenhagen, Denmark	Albertsen Lab, Department of Chemistry and Bioscience, Aalborg University, Denmark	Danish Covid-19 Genome Consortium et al	https://www.gisaid.org	?	?	2020-12-02	?
hCoV-19_Denmark_DCGC-10133_2020_EPI_ISL_668578_2020-11-09	Denmark/DCGC-10133/2020	ncov	EPI_ISL_668578	?	2020-11-09	Europe	Denmark	Nordjylland		Europe	Denmark	Nordjylland	genome	29769	Human	?	?	20B	B.1.1.298	GR	Department of Virus and Microbiological Special Diagnostics, Statens Serum Institut, Copenhagen, Denmark	Albertsen Lab, Department of Chemistry and Bioscience, Aalborg University, Denmark	Danish Covid-19 Genome Consortium et al	https://www.gisaid.org	?	?	2020-12-02	?
hCoV-19_Denmark_DCGC-9327_2020_EPI_ISL_668770_2020-11-16	Denmark/DCGC-9327/2020	ncov	EPI_ISL_668770	?	2020-11-16	Europe	Denmark	Nordjylland		Europe	Denmark	Nordjylland	genome	29769	Human	?	?	20B	B.1.1.298	GR	Department of Virus and Microbiological Special Diagnostics, Statens Serum Institut, Copenhagen, Denmark	Albertsen Lab, Department of Chemistry and Bioscience, Aalborg University, Denmark	Danish Covid-19 Genome Consortium et al	https://www.gisaid.org	?	?	2020-12-02	?
hCoV-19_Denmark_DCGC-9389_2020_EPI_ISL_668774_2020-11-16	Denmark/DCGC-9389/2020	ncov	EPI_ISL_668774	?	2020-11-16	Europe	Denmark	Midtjylland		Europe	Denmark	Midtjylland	genome	29769	Human	?	?	20B	B.1.1.298	GR	Department of Virus and Microbiological Special Diagnostics, Statens Serum Institut, Copenhagen, Denmark	Albertsen Lab, Department of Chemistry and Bioscience, Aalborg University, Denmark	Danish Covid-19 Genome Consortium et al	https://www.gisaid.org	?	?	2020-12-02	?
hCoV-19_Denmark_DCGC-9724_2020_EPI_ISL_668805_2020-11-09	Denmark/DCGC-9724/2020	ncov	EPI_ISL_668805	?	2020-11-09	Europe	Denmark	Nordjylland		Europe	Denmark	Nordjylland	genome	29769	Human	?	?	20B	B.1.1.298	GR	Department of Virus and Microbiological Special Diagnostics, Statens Serum Institut, Copenhagen, Denmark	Albertsen Lab, Department of Chemistry and Bioscience, Aalborg University, Denmark	Danish Covid-19 Genome Consortium et al	https://www.gisaid.org	?	?	2020-12-02	?
hCoV-19_Denmark_DCGC-10854_2020_EPI_ISL_669571_2020-11-02	Denmark/DCGC-10854/2020	ncov	EPI_ISL_669571	?	2020-11-02	Europe	Denmark	Midtjylland		Europe	Denmark	Midtjylland	genome	29768	Human	?	?	20B	B.1.1.298	GR	Department of Virus and Microbiological Special Diagnostics, Statens Serum Institut, Copenhagen, Denmark	Albertsen Lab, Department of Chemistry and Bioscience, Aalborg University, Denmark	Danish Covid-19 Genome Consortium et al	https://www.gisaid.org	?	?	2020-12-02	?
hCoV-19_Denmark_DCGC-11857_2020_EPI_ISL_670493_2020-10-26	Denmark/DCGC-11857/2020	ncov	EPI_ISL_670493	?	2020-10-26	Europe	Denmark	Nordjylland		Europe	Denmark	Nordjylland	genome	29769	Human	?	?	20B	B.1.1.298	GR	Department of Virus and Microbiological Special Diagnostics, Statens Serum Institut, Copenhagen, Denmark	Albertsen Lab, Department of Chemistry and Bioscience, Aalborg University, Denmark	Danish Covid-19 Genome Consortium et al	https://www.gisaid.org	?	?	2020-12-02	?
hCoV-19_Denmark_DCGC-12318_2020_EPI_ISL_682499_2020-11-16	Denmark/DCGC-12318/2020	ncov	EPI_ISL_682499	?	2020-11-16	Europe	Denmark	Midtjylland		Europe	Denmark	Midtjylland	genome	29769	Human	?	?	20B	B.1.1.298	GR	Department of Virus and Microbiological Special Diagnostics, Statens Serum Institut, Copenhagen, Denmark	Albertsen Lab, Department of Chemistry and Bioscience, Aalborg University, Denmark	Danish Covid-19 Genome Consortium et al	https://www.gisaid.org	?	?	2020-12-09	?
hCoV-19_Denmark_DCGC-12385_2020_EPI_ISL_682566_2020-11-16	Denmark/DCGC-12385/2020	ncov	EPI_ISL_682566	?	2020-11-16	Europe	Denmark	Midtjylland		Europe	Denmark	Midtjylland	genome	29768	Human	?	?	20B	B.1.1.298	GR	Department of Virus and Microbiological Special Diagnostics, Statens Serum Institut, Copenhagen, Denmark	Albertsen Lab, Department of Chemistry and Bioscience, Aalborg University, Denmark	Danish Covid-19 Genome Consortium et al	https://www.gisaid.org	?	?	2020-12-09	?
hCoV-19_Denmark_DCGC-14082_2020_EPI_ISL_711221_2020-11-30	Denmark/DCGC-14082/2020	ncov	EPI_ISL_711221	?	2020-11-30	Europe	Denmark	Hovedstaden		Europe	Denmark	Hovedstaden	genome	29769	Human	?	?	20B	B.1.1.298	GR	Department of Virus and Microbiological Special Diagnostics, Statens Serum Institut, Copenhagen, Denmark	Albertsen Lab, Department of Chemistry and Bioscience, Aalborg University, Denmark	Danish Covid-19 Genome Consortium et al	https://www.gisaid.org	?	?	2020-12-18	?
hCoV-19_Denmark_DCGC-15527_2020_EPI_ISL_713212_2020-11-23	Denmark/DCGC-15527/2020	ncov	EPI_ISL_713212	?	2020-11-23	Europe	Denmark	Midtjylland		Europe	Denmark	Midtjylland	genome	29772	Human	?	?	20B	B.1.1.298	GR	Department of Virus and Microbiological Special Diagnostics, Statens Serum Institut, Copenhagen, Denmark	Albertsen Lab, Department of Chemistry and Bioscience, Aalborg University, Denmark	Danish Covid-19 Genome Consortium et al	https://www.gisaid.org	?	?	2020-12-18	?
hCoV-19_Denmark_DCGC-15505_2020_EPI_ISL_713222_2020-11-23	Denmark/DCGC-15505/2020	ncov	EPI_ISL_713222	?	2020-11-23	Europe	Denmark	Midtjylland		Europe	Denmark	Midtjylland	genome	29769	Human	?	?	20B	B.1.1.298	GR	Department of Virus and Microbiological Special Diagnostics, Statens Serum Institut, Copenhagen, Denmark	Albertsen Lab, Department of Chemistry and Bioscience, Aalborg University, Denmark	Danish Covid-19 Genome Consortium et al	https://www.gisaid.org	?	?	2020-12-18	?
hCoV-19_Denmark_DCGC-15904_2020_EPI_ISL_713265_2020-11-23	Denmark/DCGC-15904/2020	ncov	EPI_ISL_713265	?	2020-11-23	Europe	Denmark	Nordjylland		Europe	Denmark	Nordjylland	genome	29769	Human	?	?	20B	B.1.1.298	GR	Department of Virus and Microbiological Special Diagnostics, Statens Serum Institut, Copenhagen, Denmark	Albertsen Lab, Department of Chemistry and Bioscience, Aalborg University, Denmark	Danish Covid-19 Genome Consortium et al	https://www.gisaid.org	?	?	2020-12-18	?
hCoV-19_Denmark_DCGC-15108_2020_EPI_ISL_713434_2020-11-23	Denmark/DCGC-15108/2020	ncov	EPI_ISL_713434	?	2020-11-23	Europe	Denmark	Syddanmark		Europe	Denmark	Syddanmark	genome	29767	Human	?	?	20B	B.1.1.298	GR	Department of Virus and Microbiological Special Diagnostics, Statens Serum Institut, Copenhagen, Denmark	Albertsen Lab, Department of Chemistry and Bioscience, Aalborg University, Denmark	Danish Covid-19 Genome Consortium et al	https://www.gisaid.org	?	?	2020-12-18	?
hCoV-19_Denmark_DCGC-16325_2020_EPI_ISL_714244_2020-11-16	Denmark/DCGC-16325/2020	ncov	EPI_ISL_714244	?	2020-11-16	Europe	Denmark	Nordjylland		Europe	Denmark	Nordjylland	genome	29769	Human	?	?	20B	B.1.1.298	GR	Department of Virus and Microbiological Special Diagnostics, Statens Serum Institut, Copenhagen, Denmark	Albertsen Lab, Department of Chemistry and Bioscience, Aalborg University, Denmark	Danish Covid-19 Genome Consortium et al	https://www.gisaid.org	?	?	2020-12-18	?
hCoV-19_Denmark_DCGC-16747_2020_EPI_ISL_714253_2020-04-20	Denmark/DCGC-16747/2020	ncov	EPI_ISL_714253	?	2020-04-20	Europe	Denmark	Hovedstaden		Europe	Denmark	Hovedstaden	genome	29769	Human	?	?	20B	B.1.1.298	GR	Department of Virus and Microbiological Special Diagnostics, Statens Serum Institut, Copenhagen, Denmark	Albertsen Lab, Department of Chemistry and Bioscience, Aalborg University, Denmark	Danish Covid-19 Genome Consortium et al	https://www.gisaid.org	?	?	2020-12-18	?
hCoV-19_England_LCST-24D72B7_2020_EPI_ISL_499978_2020-06-25	England/LCST-24D72B7/2020	ncov	EPI_ISL_499978	?	2020-06-25	Europe	United Kingdom	England		Europe	United Kingdom	England	genome	29782	Human	?	?	20B	B.1.1.299	GR	University Hospitals Of Leicester NHS Trust and DeepSeq Nottingham	COVID-19 Genomics UK (COG-UK) Consortium	Christopher Holmes et al	https://www.gisaid.org	?	?	2020-07-28	?
hCoV-19_England_ALDP-8E4F49_2020_EPI_ISL_556590_2020-06-25	England/ALDP-8E4F49/2020	ncov	EPI_ISL_556590	?	2020-06-25	Europe	United Kingdom	England		Europe	United Kingdom	England	genome	29639	Human	?	?	20B	B.1.1.299	GR	Lighthouse Lab in Alderley Park	Wellcome Sanger Institute for the COVID-19 Genomics UK (COG-UK) consortium	The Lighthouse Lab in Alderley Park et al	https://www.gisaid.org	?	?	2020-09-28	?
hCoV-19_England_ALDP-7442B8_2020_EPI_ISL_557412_2020-06-29	England/ALDP-7442B8/2020	ncov	EPI_ISL_557412	?	2020-06-29	Europe	United Kingdom	England		Europe	United Kingdom	England	genome	29782	Human	?	?	20B	B.1.1.299	GR	Lighthouse Lab in Alderley Park	Wellcome Sanger Institute for the COVID-19 Genomics UK (COG-UK) consortium	The Lighthouse Lab in Alderley Park et al	https://www.gisaid.org	?	?	2020-09-28	?
hCoV-19_England_ALDP-7444FE_2020_EPI_ISL_557537_2020-06-29	England/ALDP-7444FE/2020	ncov	EPI_ISL_557537	?	2020-06-29	Europe	United Kingdom	England		Europe	United Kingdom	England	genome	29782	Human	?	?	20B	B.1.1.299	GR	Lighthouse Lab in Alderley Park	Wellcome Sanger Institute for the COVID-19 Genomics UK (COG-UK) consortium	The Lighthouse Lab in Alderley Park et al	https://www.gisaid.org	?	?	2020-09-28	?
hCoV-19_England_ALDP-5B50BA_2020_EPI_ISL_581445_2020-06-19	England/ALDP-5B50BA/2020	ncov	EPI_ISL_581445	?	2020-06-19	Europe	United Kingdom	England		Europe	United Kingdom	England	genome	29782	Human	?	?	20B	B.1.1.299	GR	Lighthouse Lab in Alderley Park	Wellcome Sanger Institute for the COVID-19 Genomics UK (COG-UK) consortium	Jacquelyn Wynn et al	https://www.gisaid.org	?	?	2020-10-14	?
hCoV-19_England_CAMB-7CEAB_2020_EPI_ISL_441603_2020-04-06	England/CAMB-7CEAB/2020	ncov	EPI_ISL_441603	?	2020-04-06	Europe	United Kingdom	England		Europe	United Kingdom	England	genome	29782	Human	?	?	20B	B.1.1.3	GR	Department of Pathology, University of Cambridge	Wellcome Sanger Institute for the COVID-19 Genomics UK (COG-UK) consortium	Luke W Meredith et al	https://www.gisaid.org	Preliminary analysis of SARS-CoV-2 importation & establishment of UK transmission lineages	https://virological.org/t/preliminary-analysis-of-sars-cov-2-importation-establishment-of-uk-transmission-lineages/507	2020-05-12	?
hCoV-19_England_CAMB-83CA7_2020_EPI_ISL_443352_2020-04-16	England/CAMB-83CA7/2020	ncov	EPI_ISL_443352	?	2020-04-16	Europe	United Kingdom	England		Europe	United Kingdom	England	genome	29835	Human	?	?	20B	B.1.1.3	GR	Department of Pathology, University of Cambridge	Wellcome Sanger Institute for the COVID-19 Genomics UK (COG-UK) consortium	Luke W Meredith et al	https://www.gisaid.org	Preliminary analysis of SARS-CoV-2 importation & establishment of UK transmission lineages	https://virological.org/t/preliminary-analysis-of-sars-cov-2-importation-establishment-of-uk-transmission-lineages/507	2020-05-12	?
hCoV-19_England_201580159_2020_EPI_ISL_466355_2020-04-09	England/201580159/2020	ncov	EPI_ISL_466355	?	2020-04-09	Europe	United Kingdom	England		Europe	United Kingdom	England	genome	29825	Human	83	Male	20B	B.1.1.3	GR	Respiratory Virus Unit, Microbiology Services Colindale, Public Health England	Respiratory Virus Unit, Microbiology Services Colindale, Public Health England	PHE Covid Sequencing Team et al	https://www.gisaid.org	?	?	2020-06-11	?
hCoV-19_England_NORW-EBF1D_2020_EPI_ISL_472323_2020-05-25	England/NORW-EBF1D/2020	ncov	EPI_ISL_472323	?	2020-05-25	Europe	United Kingdom	England		Europe	United Kingdom	England	genome	29853	Human	?	?	20B	B.1.1.3	GR	Quadram Institute Bioscience	COVID-19 Genomics UK (COG-UK) Consortium	Dave J. Baker et al	https://www.gisaid.org	?	?	2020-06-23	?
hCoV-19_Lithuania_C20-05-R19_2020_EPI_ISL_560397_2020-05-21	Lithuania/C20-05-R19/2020	ncov	EPI_ISL_560397	?	2020-05-21	Europe	Lithuania	Vilnius		Europe	Lithuania	Vilnius	genome	29900	Human	65	Female	20B	B.1.1.30	GR	Vilnius University Hospital Santaros Klinikos, Vilnius University	Institute of Biotechnology, Life Sciences Center, Vilnius University and Thermo Fisher Scientific	Justinas Slikas et al	https://www.gisaid.org	?	?	2020-09-29	?
hCoV-19_USA_FL-BPHL-0585_2020_EPI_ISL_508789_2020-03-23	USA/FL-BPHL-0585/2020	ncov	EPI_ISL_508789	?	2020-03-23	North America	USA	Florida		North America	USA	Florida	genome	29804	Human	?	?	20B	B.1.1.300	GR	Florida Bureau of Public Health Laboratories	Florida Bureau of Public Health Laboratories	Sarah Schmedes et al	https://www.gisaid.org	?	?	2020-08-04	?
hCoV-19_Canada_QC-LSPQ-L00218310_2020_EPI_ISL_535775_2020-03-14	Canada/QC-LSPQ-L00218310/2020	ncov	EPI_ISL_535775	?	2020-03-14	North America	Canada	Quebec		North America	Canada	Quebec	genome	29823	Human	34	Male	20B	B.1.1.300	GR	CHUL-LABO MULTI / MICRO	Laboratoire de santé publique du Québec	Sandrine Moreira et al	https://www.gisaid.org	?	?	2020-09-15	?
hCoV-19_Peru_LIM-INS-118_2020_EPI_ISL_536516_2020-05-04	Peru/LIM-INS-118/2020	ncov	EPI_ISL_536516	?	2020-05-04	South America	Peru	Lima		South America	Peru	Lima	genome	29837	Human	32	Female	20B	B.1.1.300	GR	Instituto Nacional de Salud	Laboratorio de Infecciones Respiratorias Agudas	Eduardo Juscamayta Lopez et al	https://www.gisaid.org	?	?	2020-09-16	?
hCoV-19_England_ALDP-924E6D_2020_EPI_ISL_553731_2020-06-23	England/ALDP-924E6D/2020	ncov	EPI_ISL_553731	?	2020-06-23	Europe	United Kingdom	England		Europe	United Kingdom	England	genome	29652	Human	?	?	20B	B.1.1.300	GR	Lighthouse Lab in Alderley Park	Wellcome Sanger Institute for the COVID-19 Genomics UK (COG-UK) consortium	The Lighthouse Lab in Alderley Park et al	https://www.gisaid.org	?	?	2020-09-28	?
hCoV-19_England_ALDP-95C52B_2020_EPI_ISL_555087_2020-06-17	England/ALDP-95C52B/2020	ncov	EPI_ISL_555087	?	2020-06-17	Europe	United Kingdom	England		Europe	United Kingdom	England	genome	29782	Human	?	?	20B	B.1.1.300	GR	Lighthouse Lab in Alderley Park	Wellcome Sanger Institute for the COVID-19 Genomics UK (COG-UK) consortium	The Lighthouse Lab in Alderley Park et al	https://www.gisaid.org	?	?	2020-09-28	?
hCoV-19_England_ALDP-8E9269_2020_EPI_ISL_556621_2020-06-25	England/ALDP-8E9269/2020	ncov	EPI_ISL_556621	?	2020-06-25	Europe	United Kingdom	England		Europe	United Kingdom	England	genome	29611	Human	?	?	20B	B.1.1.300	GR	Lighthouse Lab in Alderley Park	Wellcome Sanger Institute for the COVID-19 Genomics UK (COG-UK) consortium	The Lighthouse Lab in Alderley Park et al	https://www.gisaid.org	?	?	2020-09-28	?
hCoV-19_England_ALDP-65920C_2020_EPI_ISL_558122_2020-07-03	England/ALDP-65920C/2020	ncov	EPI_ISL_558122	?	2020-07-03	Europe	United Kingdom	England		Europe	United Kingdom	England	genome	29782	Human	?	?	20B	B.1.1.300	GR	Lighthouse Lab in Alderley Park	Wellcome Sanger Institute for the COVID-19 Genomics UK (COG-UK) consortium	The Lighthouse Lab in Alderley Park et al	https://www.gisaid.org	?	?	2020-09-28	?
hCoV-19_England_ALDP-49CD2C_2020_EPI_ISL_559547_2020-06-14	England/ALDP-49CD2C/2020	ncov	EPI_ISL_559547	?	2020-06-14	Europe	United Kingdom	England		Europe	United Kingdom	England	genome	29782	Human	?	?	20B	B.1.1.300	GR	Lighthouse Lab in Alderley Park	Wellcome Sanger Institute for the COVID-19 Genomics UK (COG-UK) consortium	The Lighthouse Lab in Alderley Park et al	https://www.gisaid.org	?	?	2020-09-28	?
hCoV-19_Peru_LIM-UPCH-0149_2020_EPI_ISL_568543_2020-08-27	Peru/LIM-UPCH-0149/2020	ncov	EPI_ISL_568543	?	2020-08-27	South America	Peru	Lima		South America	Peru	Lima	genome	29833	Human	63	Male	20B	B.1.1.300	GR	Laboratorio de Referencia Nacional de Virus Respiratorios, Instituto Nacional de Salud Peru	Laboratorio de Genómica Microbiana, Universidad Peruana Cayetano Heredia	Pablo Tsukayama et al	https://www.gisaid.org	?	?	2020-10-02	?
hCoV-19_USA_NY-Wadsworth-34751-01_2020_EPI_ISL_676796_2020-03-31	USA/NY-Wadsworth-34751-01/2020	ncov	EPI_ISL_676796	?	2020-03-31	North America	USA	New York	Niagara County	North America	USA	New York	genome	29864	Human	70	Female	20B	B.1.1.300	GR	Wadsworth Center, New York State Department.of Health	Wadsworth Center, New York State Department.of Health	Kirsten St. George et al	https://www.gisaid.org	?	?	2020-12-04	?
hCoV-19_England_BIRM-63663_2020_EPI_ISL_529275_2020-08-08	England/BIRM-63663/2020	ncov	EPI_ISL_529275	?	2020-08-08	Europe	United Kingdom	England		Europe	United Kingdom	England	genome	29782	Human	?	?	20B	B.1.1.301	GR	University of Birmingham	COVID-19 Genomics UK (COG-UK) Consortium	Institute of Microbiology et al	https://www.gisaid.org	?	?	2020-09-10	?
hCoV-19_England_QEUH-78A395_2020_EPI_ISL_533022_2020-07-15	England/QEUH-78A395/2020	ncov	EPI_ISL_533022	?	2020-07-15	Europe	United Kingdom	England		Europe	United Kingdom	England	genome	29782	Human	?	?	20B	B.1.1.301	GR	Lighthouse Lab in Glasgow	Wellcome Sanger Institute for the COVID-19 Genomics UK (COG-UK) consortium	Harper VanSteenhouse et al	https://www.gisaid.org	?	?	2020-09-11	?
hCoV-19_England_MILK-978671_2020_EPI_ISL_550449_2020-07-31	England/MILK-978671/2020	ncov	EPI_ISL_550449	?	2020-07-31	Europe	United Kingdom	England		Europe	United Kingdom	England	genome	29782	Human	?	?	20B	B.1.1.301	GR	Lighthouse Lab in Milton Keynes	Wellcome Sanger Institute for the COVID-19 Genomics UK (COG-UK) consortium	The Lighthouse Lab in Milton Keynes et al	https://www.gisaid.org	?	?	2020-09-28	?
hCoV-19_England_ALDP-926F1D_2020_EPI_ISL_552808_2020-06-22	England/ALDP-926F1D/2020	ncov	EPI_ISL_552808	?	2020-06-22	Europe	United Kingdom	England		Europe	United Kingdom	England	genome	29782	Human	?	?	20B	B.1.1.301	GR	Lighthouse Lab in Alderley Park	Wellcome Sanger Institute for the COVID-19 Genomics UK (COG-UK) consortium	The Lighthouse Lab in Alderley Park et al	https://www.gisaid.org	?	?	2020-09-28	?
hCoV-19_England_MILK-956C3B_2020_EPI_ISL_554289_2020-06-10	England/MILK-956C3B/2020	ncov	EPI_ISL_554289	?	2020-06-10	Europe	United Kingdom	England		Europe	United Kingdom	England	genome	29779	Human	?	?	20B	B.1.1.301	GR	Lighthouse Lab in Milton Keynes	Wellcome Sanger Institute for the COVID-19 Genomics UK (COG-UK) consortium	The Lighthouse Lab in Milton Keynes et al	https://www.gisaid.org	?	?	2020-09-28	?
hCoV-19_England_ALDP-94EFA6_2020_EPI_ISL_556399_2020-06-16	England/ALDP-94EFA6/2020	ncov	EPI_ISL_556399	?	2020-06-16	Europe	United Kingdom	England		Europe	United Kingdom	England	genome	29782	Human	?	?	20B	B.1.1.301	GR	Lighthouse Lab in Alderley Park	Wellcome Sanger Institute for the COVID-19 Genomics UK (COG-UK) consortium	The Lighthouse Lab in Alderley Park et al	https://www.gisaid.org	?	?	2020-09-28	?
hCoV-19_England_ALDP-497565_2020_EPI_ISL_559361_2020-06-07	England/ALDP-497565/2020	ncov	EPI_ISL_559361	?	2020-06-07	Europe	United Kingdom	England		Europe	United Kingdom	England	genome	29782	Human	?	?	20B	B.1.1.301	GR	Lighthouse Lab in Alderley Park	Wellcome Sanger Institute for the COVID-19 Genomics UK (COG-UK) consortium	The Lighthouse Lab in Alderley Park et al	https://www.gisaid.org	?	?	2020-09-28	?
hCoV-19_England_ALDP-4996AC_2020_EPI_ISL_559432_2020-05-27	England/ALDP-4996AC/2020	ncov	EPI_ISL_559432	?	2020-05-27	Europe	United Kingdom	England		Europe	United Kingdom	England	genome	29782	Human	?	?	20B	B.1.1.301	GR	Lighthouse Lab in Alderley Park	Wellcome Sanger Institute for the COVID-19 Genomics UK (COG-UK) consortium	The Lighthouse Lab in Alderley Park et al	https://www.gisaid.org	?	?	2020-09-28	?
hCoV-19_England_ALDP-4A37CA_2020_EPI_ISL_559518_2020-05-27	England/ALDP-4A37CA/2020	ncov	EPI_ISL_559518	?	2020-05-27	Europe	United Kingdom	England		Europe	United Kingdom	England	genome	29782	Human	?	?	20B	B.1.1.301	GR	Lighthouse Lab in Alderley Park	Wellcome Sanger Institute for the COVID-19 Genomics UK (COG-UK) consortium	The Lighthouse Lab in Alderley Park et al	https://www.gisaid.org	?	?	2020-09-28	?
hCoV-19_England_ALDP-4A437A_2020_EPI_ISL_559562_2020-06-03	England/ALDP-4A437A/2020	ncov	EPI_ISL_559562	?	2020-06-03	Europe	United Kingdom	England		Europe	United Kingdom	England	genome	29782	Human	?	?	20B	B.1.1.301	GR	Lighthouse Lab in Alderley Park	Wellcome Sanger Institute for the COVID-19 Genomics UK (COG-UK) consortium	The Lighthouse Lab in Alderley Park et al	https://www.gisaid.org	?	?	2020-09-28	?
hCoV-19_England_ALDP-9BDC32_2020_EPI_ISL_567894_2020-09-09	England/ALDP-9BDC32/2020	ncov	EPI_ISL_567894	?	2020-09-09	Europe	United Kingdom	England		Europe	United Kingdom	England	genome	29782	Human	?	?	20B	B.1.1.301	GR	Lighthouse Lab in Alderley Park	Wellcome Sanger Institute for the COVID-19 Genomics UK (COG-UK) consortium	Jacquelyn Wynn et al	https://www.gisaid.org	?	?	2020-10-01	?
hCoV-19_England_QEUH-9BAA4A_2020_EPI_ISL_573619_2020-09-07	England/QEUH-9BAA4A/2020	ncov	EPI_ISL_573619	?	2020-09-07	Europe	United Kingdom	England		Europe	United Kingdom	England	genome	29898	Human	?	?	20B	B.1.1.301	GR	Oxford Viromics, NDM, University of Oxford; Oxford University Hospitals; Basingstoke and North Hampshire Hospital	COVID-19 Genomics UK (COG-UK) Consortium	Tanya Golubchik et al	https://www.gisaid.org	?	?	2020-10-05	?
hCoV-19_England_MILK-9EE44F_2020_EPI_ISL_580668_2020-09-23	England/MILK-9EE44F/2020	ncov	EPI_ISL_580668	?	2020-09-23	Europe	United Kingdom	England		Europe	United Kingdom	England	genome	29782	Human	?	?	20B	B.1.1.301	GR	Lighthouse Lab in Milton Keynes	Wellcome Sanger Institute for the COVID-19 Genomics UK (COG-UK) consortium	The Lighthouse Lab in Milton Keynes et al	https://www.gisaid.org	?	?	2020-10-14	?
hCoV-19_England_QEUH-9DEF41_2020_EPI_ISL_584834_2020-09-21	England/QEUH-9DEF41/2020	ncov	EPI_ISL_584834	?	2020-09-21	Europe	United Kingdom	England		Europe	United Kingdom	England	genome	29714	Human	?	?	20B	B.1.1.301	GR	University College London, Great Ormond Street Hospital for Children NHS Foundation Trust, Imperial College Healthcare NHS Trust	COVID-19 Genomics UK (COG-UK) Consortium	Sergi Castellano et al	https://www.gisaid.org	?	?	2020-10-19	?
hCoV-19_England_CAMC-B53786_2020_EPI_ISL_657022_2020-11-08	England/CAMC-B53786/2020	ncov	EPI_ISL_657022	?	2020-11-08	Europe	United Kingdom	England		Europe	United Kingdom	England	genome	29779	Human	?	?	20B	B.1.1.301	GR	Lighthouse Lab in Cambridge	Wellcome Sanger Institute for the COVID-19 Genomics UK (COG-UK) Consortium	Rob Howes et al	https://www.gisaid.org	?	?	2020-11-25	?
hCoV-19_Sweden_20-52882_2020_EPI_ISL_615104_2020-09-09	Sweden/20-52882/2020	ncov	EPI_ISL_615104	?	2020-09-09	Europe	Sweden	Halland		Europe	Sweden	Halland	genome	29903	Human	63	Male	20B	B.1.1.302	GR	Halmstad klinisk mikrobiologi	The Public Health Agency of Sweden	Anna-Malin Linde et al	https://www.gisaid.org	?	?	2020-11-05	?
hCoV-19_Latvia_196_2020_EPI_ISL_639693_2020-10-07	Latvia/196/2020	ncov	EPI_ISL_639693	?	2020-10-07	Europe	Latvia	Latvia		Europe	Latvia	Latvia	genome	29903	Human	?	?	20B	B.1.1.302	GR	E. Gulbja Laboratorija	Latvian Biomedical Research and Study Centre	Ivars Silamikelis et al	https://www.gisaid.org	?	?	2020-11-16	?
hCoV-19_Sweden_20-53261_2020_EPI_ISL_648153_2020-10-21	Sweden/20-53261/2020	ncov	EPI_ISL_648153	?	2020-10-21	Europe	Sweden	Sweden		Europe	Sweden	Sweden	genome	29903	Human	98	Male	20B	B.1.1.302	GR	Stockholm	The Public Health Agency of Sweden	Anna-Malin Linde et al	https://www.gisaid.org	?	?	2020-11-20	?
hCoV-19_Norway_4919_2020_EPI_ISL_668432_2020-10-24	Norway/4919/2020	ncov	EPI_ISL_668432	?	2020-10-24	Europe	Norway	Nordland		Europe	Norway	Nordland	genome	29782	Human	?	?	20B	B.1.1.302	GR	Nordland Hospital - Bodo, Laboratory Department, Molecular Biology Unit	Norwegian Institute of Public Health, Department of Virology	Kathrine Stene-Johansen et al	https://www.gisaid.org	?	?	2020-12-02	?
hCoV-19_England_SHEF-CEE40_2020_EPI_ISL_585070_2020-09-28	England/SHEF-CEE40/2020	ncov	EPI_ISL_585070	?	2020-09-28	Europe	United Kingdom	England		Europe	United Kingdom	England	genome	29782	Human	?	?	20B	B.1.1.303	GR	Virology Department, Sheffield Teaching Hospitals NHS Foundation Trust/Department of Infection, Immunity and Cardiovascular Disease, The Medical School, University of Sheffield	COVID-19 Genomics UK (COG-UK) Consortium	Thushan de Silva et al	https://www.gisaid.org	?	?	2020-10-19	?
hCoV-19_England_ALDP-A50CD6_2020_EPI_ISL_597617_2020-10-07	England/ALDP-A50CD6/2020	ncov	EPI_ISL_597617	?	2020-10-07	Europe	United Kingdom	England		Europe	United Kingdom	England	genome	29782	Human	?	?	20B	B.1.1.303	GR	Lighthouse Lab in Alderley Park	Wellcome Sanger Institute for the COVID-19 Genomics UK (COG-UK) consortium	Jacquelyn Wynn et al	https://www.gisaid.org	?	?	2020-10-27	?
hCoV-19_England_ALDP-B241BD_2020_EPI_ISL_646362_2020-11-04	England/ALDP-B241BD/2020	ncov	EPI_ISL_646362	?	2020-11-04	Europe	United Kingdom	England		Europe	United Kingdom	England	genome	29782	Human	?	?	20B	B.1.1.303	GR	Lighthouse Lab in Alderley Park	Wellcome Sanger Institute for the COVID-19 Genomics UK (COG-UK) Consortium	Jacquelyn Wynn et al	https://www.gisaid.org	?	?	2020-11-20	?
hCoV-19_England_QEUH-B9F34E_2020_EPI_ISL_720994_2020-11-18	England/QEUH-B9F34E/2020	ncov	EPI_ISL_720994	?	2020-11-18	Europe	United Kingdom	England		Europe	United Kingdom	England	genome	29627	Human	?	?	20B	B.1.1.303	GR	Lighthouse Lab in Glasgow	Wellcome Sanger Institute for the COVID-19 Genomics UK (COG-UK) Consortium	Harper VanSteenhouse et al	https://www.gisaid.org	?	?	2020-12-21	?
hCoV-19_USA_MI-MDHHS-SC21671_2020_EPI_ISL_516398_2020-07-07	USA/MI-MDHHS-SC21671/2020	ncov	EPI_ISL_516398	?	2020-07-07	North America	USA	Michigan		North America	USA	Michigan	genome	29799	Human	?	?	20B	B.1.1.304	GR	Michigan Department of Health and Human Services, Bureau of Laboratories	Michigan Department of Health and Human Services, Bureau of Laboratories	Blankenship HM et al	https://www.gisaid.org	?	?	2020-08-20	?
hCoV-19_USA_MI-MDHHS-SC21733_2020_EPI_ISL_529852_2020-07-08	USA/MI-MDHHS-SC21733/2020	ncov	EPI_ISL_529852	?	2020-07-08	North America	USA	Michigan		North America	USA	Michigan	genome	29791	Human	?	?	20B	B.1.1.304	GR	Michigan Department of Health and Human Services, Bureau of Laboratories	Michigan Department of Health and Human Services, Bureau of Laboratories	Blankenship HM et al	https://www.gisaid.org	?	?	2020-09-10	?
hCoV-19_England_CAMC-A64D63_2020_EPI_ISL_608508_2020-10-11	England/CAMC-A64D63/2020	ncov	EPI_ISL_608508	?	2020-10-11	Europe	United Kingdom	England		Europe	United Kingdom	England	genome	29782	Human	?	?	20B	B.1.1.304	GR	Lighthouse Lab in Cambridge	Wellcome Sanger Institute for the COVID-19 Genomics UK (COG-UK) consortium	Rob Howes et al	https://www.gisaid.org	?	?	2020-11-02	?
hCoV-19_USA_MI-UM-10036396778_2020_EPI_ISL_610084_2020-10-12	USA/MI-UM-10036396778/2020	ncov	EPI_ISL_610084	?	2020-10-12	North America	USA	Michigan		North America	USA	Michigan	genome	29782	Human	?	?	20B	B.1.1.304	GR	University of Michigan Clinical Microbiology Laboratory	Lauring Lab, University of Michigan, Department of Microbiology and Immunology	Valesano et al	https://www.gisaid.org	?	?	2020-11-02	?
hCoV-19_USA_FL-BPHL-1909_2020_EPI_ISL_613727_2020-07-17	USA/FL-BPHL-1909/2020	ncov	EPI_ISL_613727	?	2020-07-17	North America	USA	Florida		North America	USA	Florida	genome	29755	Human	?	?	20B	B.1.1.304	GR	Florida Bureau of Public Health Laboratories	Florida Bureau of Public Health Laboratories	Sarah Schmedes et al	https://www.gisaid.org	?	?	2020-11-04	?
hCoV-19_USA_NY-NYCPHL-001020_2020_EPI_ISL_633038_2020-09-17	USA/NY-NYCPHL-001020/2020	ncov	EPI_ISL_633038	?	2020-09-17	North America	USA	New York	New York City	North America	USA	New York	genome	29782	Human	37	Male	20B	B.1.1.304	GR	DOHMH PHL	New York City Public Health Laboratory	Jade Wang et al	https://www.gisaid.org	?	?	2020-11-12	?
hCoV-19_USA_MI-UM-10036532868_2020_EPI_ISL_640162_2020-10-20	USA/MI-UM-10036532868/2020	ncov	EPI_ISL_640162	?	2020-10-20	North America	USA	Michigan		North America	USA	Michigan	genome	29782	Human	?	?	20B	B.1.1.304	GR	University of Michigan Clinical Microbiology Laboratory	Lauring Lab, University of Michigan, Department of Microbiology and Immunology	Valesano et al	https://www.gisaid.org	?	?	2020-11-17	?
hCoV-19_USA_NY-NYCPHL-001249_2020_EPI_ISL_683844_2020-11-06	USA/NY-NYCPHL-001249/2020	ncov	EPI_ISL_683844	?	2020-11-06	North America	USA	New York	New York City	North America	USA	New York	genome	29782	Human	27	Female	20B	B.1.1.304	GR	DOHMH Morrisania	New York City Public Health Laboratory	Jade Wang et al	https://www.gisaid.org	?	?	2020-12-09	?
hCoV-19_USA_NY-NYCPHL-001350_2020_EPI_ISL_683977_2020-11-13	USA/NY-NYCPHL-001350/2020	ncov	EPI_ISL_683977	?	2020-11-13	North America	USA	New York	New York City	North America	USA	New York	genome	29782	Human	27	Male	20B	B.1.1.304	GR	DOHMH Central Harlem	New York City Public Health Laboratory	Jade Wang et al	https://www.gisaid.org	?	?	2020-12-09	?
hCoV-19_England_QEUH-998444_2020_EPI_ISL_539970_2020-08-24	England/QEUH-998444/2020	ncov	EPI_ISL_539970	?	2020-08-24	Europe	United Kingdom	England		Europe	United Kingdom	England	genome	29782	Human	?	?	20B	B.1.1.305	GR	Lighthouse Lab in Glasgow	Wellcome Sanger Institute for the COVID-19 Genomics UK (COG-UK) consortium	Harper VanSteenhouse et al	https://www.gisaid.org	?	?	2020-09-21	?
hCoV-19_England_QEUH-98EE43_2020_EPI_ISL_540385_2020-08-25	England/QEUH-98EE43/2020	ncov	EPI_ISL_540385	?	2020-08-25	Europe	United Kingdom	England		Europe	United Kingdom	England	genome	29782	Human	?	?	20B	B.1.1.305	GR	Lighthouse Lab in Glasgow	Wellcome Sanger Institute for the COVID-19 Genomics UK (COG-UK) consortium	Harper VanSteenhouse et al	https://www.gisaid.org	?	?	2020-09-21	?
hCoV-19_India_TG-CCMB-L1082_2020_EPI_ISL_458055_2020-05-13	India/TG-CCMB-L1082/2020	ncov	EPI_ISL_458055	?	2020-05-13	Asia	India	Telangana	Hyderabad	Asia	India	Telangana	genome	29824	Human	9	Female	20B	B.1.1.306	GR	CSIR-Centre for Cellular and Molecular Biology	CSIR-Centre for Cellular and Molecular Biology	Namami Gaur et al	https://www.gisaid.org	?	?	2020-06-03	?
hCoV-19_India_MH-NIV-45071_2020_EPI_ISL_479547_2020-05-26	India/MH-NIV-45071/2020	ncov	EPI_ISL_479547	?	2020-05-26	Asia	India	Maharashtra		Asia	India	Maharashtra	genome	29797	Human	43	Female	20B	B.1.1.306	GR	NIV Influenza	NIV Influenza	Potdar V et al	https://www.gisaid.org	?	?	2020-06-30	?
hCoV-19_India_TG-CCMB-L1963_2020_EPI_ISL_495175_2020-06-04	India/TG-CCMB-L1963/2020	ncov	EPI_ISL_495175	?	2020-06-04	Asia	India	Telangana	Hyderabad	Asia	India	Telangana	genome	29829	Human	34	Male	20B	B.1.1.306	GR	CSIR-Centre for Cellular and Molecular Biology	CSIR-Centre for Cellular and Molecular Biology	Onkar Kulkarni et al	https://www.gisaid.org	?	?	2020-07-22	?
hCoV-19_India_TG-CCMB-M25_2020_EPI_ISL_495196_2020-06-04	India/TG-CCMB-M25/2020	ncov	EPI_ISL_495196	?	2020-06-04	Asia	India	Telangana	Hyderabad	Asia	India	Telangana	genome	29819	Human	33	Male	20B	B.1.1.306	GR	CSIR-Centre for Cellular and Molecular Biology	CSIR-Centre for Cellular and Molecular Biology	Payel Mukherjee et al	https://www.gisaid.org	?	?	2020-07-22	?
hCoV-19_Norway_2852_2020_EPI_ISL_500775_2020-07-03	Norway/2852/2020	ncov	EPI_ISL_500775	?	2020-07-03	Europe	Norway	Norway		Europe	Norway	Norway	genome	29782	Human	?	?	20B	B.1.1.306	GR	Hospital of Southern Norway - Kristiansand, Department of Medical Microbiology	Norwegian Institute of Public Health, Department of Virology	Kathrine Stene-Johansen et al	https://www.gisaid.org	?	?	2020-07-29	?
hCoV-19_India_MH-GA77_2020_EPI_ISL_508271_2020-06-18	India/MH-GA77/2020	ncov	EPI_ISL_508271	?	2020-06-18	Asia	India	Maharashtra	Aurangabad	Asia	India	Maharashtra	genome	29876	Human	32	Male	20B	B.1.1.306	GR	Government Medical College	National Institute of Biomedical Genomics	Arindam Maitra et al	https://www.gisaid.org	?	?	2020-08-04	?
hCoV-19_India_UP-NBRI-N29-TDV451_2020_EPI_ISL_516958_2020-05-15	India/UP-NBRI-N29-TDV451/2020	ncov	EPI_ISL_516958	?	2020-05-15	Asia	India	Uttar Pradesh	Moradabad	Asia	India	Uttar Pradesh	genome	29782	Human	36	Male	20B	B.1.1.306	GR	King Georges Medical University	CSIR-National Botanical Research Institute	Priti Prasad et al	https://www.gisaid.org	?	?	2020-08-24	?
hCoV-19_India_TG-CDFD-C2529_2020_EPI_ISL_528581_2020-06-18	India/TG-CDFD-C2529/2020	ncov	EPI_ISL_528581	?	2020-06-18	Asia	India	Telangana		Asia	India	Telangana	genome	29836	Human	23	Male	20B	B.1.1.306	GR	National Genomics Core-Center for DNA Fingerprinting and Diagnostics	National Genomics Core- Center for DNA Fingerprinting and Diagnostics (NGC-CDFD)- DBT's PAN-INDIA-1000 Genome consortium	G Shashikanth et al	https://www.gisaid.org	?	?	2020-09-08	?
hCoV-19_India_TG-CCMB-X42_2020_EPI_ISL_528854_2020-07-14	India/TG-CCMB-X42/2020	ncov	EPI_ISL_528854	?	2020-07-14	Asia	India	Telangana	Nalgonda	Asia	India	Telangana	genome	29818	Human	43	Male	20B	B.1.1.306	GR	CSIR-Centre for Cellular and Molecular Biology	CSIR-Centre for Cellular and Molecular Biology	Payel Mukherjee et al	https://www.gisaid.org	?	?	2020-09-09	?
hCoV-19_India_TG-CCMB-AA636_2020_EPI_ISL_539760_2020-08-12	India/TG-CCMB-AA636/2020	ncov	EPI_ISL_539760	?	2020-08-12	Asia	India	Telangana		Asia	India	Telangana	genome	29821	Human	54	Male	20B	B.1.1.306	GR	CSIR-Centre for Cellular and Molecular Biology	CSIR-Centre for Cellular and Molecular Biology	Sofia Banu et al	https://www.gisaid.org	?	?	2020-09-19	?
hCoV-19_India_MH-NIV-71548_2020_EPI_ISL_541734_2020-06-20	India/MH-NIV-71548/2020	ncov	EPI_ISL_541734	?	2020-06-20	Asia	India	Maharashtra		Asia	India	Maharashtra	genome	29799	Human	75	Female	20B	B.1.1.306	GR	National Institute of Virology, NIV Influenza	National Institute of Virology, NIV Influenza	Potdar V et al	https://www.gisaid.org	?	?	2020-09-23	?
hCoV-19_India_MH-NIV-221624_2020_EPI_ISL_577651_2020-09-21	India/MH-NIV-221624/2020	ncov	EPI_ISL_577651	?	2020-09-21	Asia	India	Maharashtra		Asia	India	Maharashtra	genome	29779	Human	32	Male	20B	B.1.1.306	GR	NIV Influenza	NIV Influenza	Potdar V et al	https://www.gisaid.org	?	?	2020-10-13	?
hCoV-19_India_TG-CCMB-OM23_2020_EPI_ISL_644717_2020-09-20	India/TG-CCMB-OM23/2020	ncov	EPI_ISL_644717	?	2020-09-20	Asia	India	Telangana	Hyderabad	Asia	India	Telangana	genome	29819	Human	60	Male	20B	B.1.1.306	GR	Osmania Medical College	CSIR-Centre for Cellular and Molecular Biology	Dr.V.Sudha Rani et al	https://www.gisaid.org	?	?	2020-11-19	?
hCoV-19_India_MH-ACTREC-518_2020_EPI_ISL_700164_2020-08-21	India/MH-ACTREC-518/2020	ncov	EPI_ISL_700164	?	2020-08-21	Asia	India	Maharashtra	Raigad	Asia	India	Maharashtra	genome	29870	Human	55	Female	20B	B.1.1.306	GR	Hematopathology Laboratory, ACTREC, TMC	Hematopathology Laboratory, ACTREC, TMC	Hematopathology Laboratory et al	https://www.gisaid.org	?	?	2020-12-14	?
hCoV-19_India_MH-ACTREC-660_2020_EPI_ISL_700290_2020-09-15	India/MH-ACTREC-660/2020	ncov	EPI_ISL_700290	?	2020-09-15	Asia	India	Maharashtra	Raigad	Asia	India	Maharashtra	genome	29831	Human	56	Male	20B	B.1.1.306	GR	Hematopathology Laboratory, ACTREC, TMC	Hematopathology Laboratory, ACTREC, TMC	Hematopathology Laboratory et al	https://www.gisaid.org	?	?	2020-12-14	?
hCoV-19_India_MH-BJMC-12267_2020_EPI_ISL_728268_2020-06-27	India/MH-BJMC-12267/2020	ncov	EPI_ISL_728268	?	2020-06-27	Asia	India	Maharashtra		Asia	India	Maharashtra	genome	29849	Human	37	Male	20B	B.1.1.306	GR	B.J. Govt. Medical College	National Centre For Cell Science	Dhiraj Paul et al	https://www.gisaid.org	?	?	2020-12-22	?
hCoV-19_England_QEUH-96A821_2020_EPI_ISL_531466_2020-08-13	England/QEUH-96A821/2020	ncov	EPI_ISL_531466	?	2020-08-13	Europe	United Kingdom	England		Europe	United Kingdom	England	genome	29782	Human	?	?	20B	B.1.1.307	GR	Lighthouse Lab in Glasgow	Wellcome Sanger Institute for the COVID-19 Genomics UK (COG-UK) consortium	Harper VanSteenhouse et al	https://www.gisaid.org	?	?	2020-09-11	?
hCoV-19_England_QEUH-998408_2020_EPI_ISL_539962_2020-08-22	England/QEUH-998408/2020	ncov	EPI_ISL_539962	?	2020-08-22	Europe	United Kingdom	England		Europe	United Kingdom	England	genome	29782	Human	?	?	20B	B.1.1.307	GR	Lighthouse Lab in Glasgow	Wellcome Sanger Institute for the COVID-19 Genomics UK (COG-UK) consortium	Harper VanSteenhouse et al	https://www.gisaid.org	?	?	2020-09-21	?
hCoV-19_England_SHEF-C5D5B_2020_EPI_ISL_540733_2020-08-30	England/SHEF-C5D5B/2020	ncov	EPI_ISL_540733	?	2020-08-30	Europe	United Kingdom	England		Europe	United Kingdom	England	genome	29782	Human	?	?	20B	B.1.1.307	GR	Virology Department, Sheffield Teaching Hospitals NHS Foundation Trust/Department of Infection, Immunity and Cardiovascular Disease, The Medical School, University of Sheffield	COVID-19 Genomics UK (COG-UK) Consortium	Thushan de Silva et al	https://www.gisaid.org	?	?	2020-09-21	?
hCoV-19_England_SHEF-CC5C5_2020_EPI_ISL_540755_2020-09-01	England/SHEF-CC5C5/2020	ncov	EPI_ISL_540755	?	2020-09-01	Europe	United Kingdom	England		Europe	United Kingdom	England	genome	29782	Human	?	?	20B	B.1.1.307	GR	Virology Department, Sheffield Teaching Hospitals NHS Foundation Trust/Department of Infection, Immunity and Cardiovascular Disease, The Medical School, University of Sheffield	COVID-19 Genomics UK (COG-UK) Consortium	Thushan de Silva et al	https://www.gisaid.org	?	?	2020-09-21	?
hCoV-19_England_SHEF-CFEA9_2020_EPI_ISL_540763_2020-08-31	England/SHEF-CFEA9/2020	ncov	EPI_ISL_540763	?	2020-08-31	Europe	United Kingdom	England		Europe	United Kingdom	England	genome	29782	Human	?	?	20B	B.1.1.307	GR	Virology Department, Sheffield Teaching Hospitals NHS Foundation Trust/Department of Infection, Immunity and Cardiovascular Disease, The Medical School, University of Sheffield	COVID-19 Genomics UK (COG-UK) Consortium	Thushan de Silva et al	https://www.gisaid.org	?	?	2020-09-21	?
hCoV-19_England_MILK-99CEAC_2020_EPI_ISL_549899_2020-08-31	England/MILK-99CEAC/2020	ncov	EPI_ISL_549899	?	2020-08-31	Europe	United Kingdom	England		Europe	United Kingdom	England	genome	29494	Human	?	?	20B	B.1.1.307	GR	Lighthouse Lab in Milton Keynes	Wellcome Sanger Institute for the COVID-19 Genomics UK (COG-UK) consortium	The Lighthouse Lab in Milton Keynes et al	https://www.gisaid.org	?	?	2020-09-28	?
hCoV-19_England_SHEF-C48F1_2020_EPI_ISL_559907_2020-09-13	England/SHEF-C48F1/2020	ncov	EPI_ISL_559907	?	2020-09-13	Europe	United Kingdom	England		Europe	United Kingdom	England	genome	29782	Human	?	?	20B	B.1.1.307	GR	Virology Department, Sheffield Teaching Hospitals NHS Foundation Trust/Department of Infection, Immunity and Cardiovascular Disease, The Medical School, University of Sheffield	COVID-19 Genomics UK (COG-UK) Consortium	Thushan de Silva et al	https://www.gisaid.org	?	?	2020-09-28	?
hCoV-19_England_ALDP-9CD974_2020_EPI_ISL_566298_2020-09-16	England/ALDP-9CD974/2020	ncov	EPI_ISL_566298	?	2020-09-16	Europe	United Kingdom	England		Europe	United Kingdom	England	genome	29782	Human	?	?	20B	B.1.1.307	GR	Lighthouse Lab in Alderley Park	Wellcome Sanger Institute for the COVID-19 Genomics UK (COG-UK) consortium	Jacquelyn Wynn et al	https://www.gisaid.org	?	?	2020-10-01	?
hCoV-19_England_ALDP-9CC23E_2020_EPI_ISL_572505_2020-09-16	England/ALDP-9CC23E/2020	ncov	EPI_ISL_572505	?	2020-09-16	Europe	United Kingdom	England		Europe	United Kingdom	England	genome	29784	Human	?	?	20B	B.1.1.307	GR	Quadram Institute Bioscience	COVID-19 Genomics UK (COG-UK) Consortium	Dave J. Baker et al	https://www.gisaid.org	?	?	2020-10-05	?
hCoV-19_Scotland_QEUH-9D1096_2020_EPI_ISL_577376_2020-09-16	Scotland/QEUH-9D1096/2020	ncov	EPI_ISL_577376	?	2020-09-16	Europe	United Kingdom	Scotland		Europe	United Kingdom	Scotland	genome	29782	Human	?	?	20B	B.1.1.307	GR	University of Exeter	COVID-19 Genomics UK (COG-UK) Consortium	Ben Temperton et al	https://www.gisaid.org	?	?	2020-10-12	?
hCoV-19_England_MILK-9E1F3C_2020_EPI_ISL_581265_2020-09-20	England/MILK-9E1F3C/2020	ncov	EPI_ISL_581265	?	2020-09-20	Europe	United Kingdom	England		Europe	United Kingdom	England	genome	29782	Human	?	?	20B	B.1.1.307	GR	Lighthouse Lab in Milton Keynes	Wellcome Sanger Institute for the COVID-19 Genomics UK (COG-UK) consortium	The Lighthouse Lab in Milton Keynes et al	https://www.gisaid.org	?	?	2020-10-14	?
hCoV-19_England_204180261_2020_EPI_ISL_583992_2020-10-04	England/204180261/2020	ncov	EPI_ISL_583992	?	2020-10-04	Europe	United Kingdom	England		Europe	United Kingdom	England	genome	29824	Human	71	?	20B	B.1.1.307	GR	Respiratory Virus Unit, Microbiology Services Colindale, Public Health England	Respiratory Virus Unit, Microbiology Services Colindale, Public Health England	PHE Covid Sequencing Team et al	https://www.gisaid.org	?	?	2020-10-19	?
hCoV-19_England_LIVE-1D7511_2020_EPI_ISL_584603_2020-09-26	England/LIVE-1D7511/2020	ncov	EPI_ISL_584603	?	2020-09-26	Europe	United Kingdom	England		Europe	United Kingdom	England	genome	29782	Human	?	?	20B	B.1.1.307	GR	Liverpool Clinical Laboratories	COVID-19 Genomics UK (COG-UK) Consortium	Sam Haldenby et al	https://www.gisaid.org	?	?	2020-10-19	?
hCoV-19_England_QEUH-9E34C2_2020_EPI_ISL_584849_2020-09-22	England/QEUH-9E34C2/2020	ncov	EPI_ISL_584849	?	2020-09-22	Europe	United Kingdom	England		Europe	United Kingdom	England	genome	29782	Human	?	?	20B	B.1.1.307	GR	Northumbria University / South Tees Hospitals NHS Foundation Trust / North Cumbria Integrated Care NHS Foundation Trust / North Tees and Hartlepool NHS Foundation Trust / Newcastle Hospitals NHS Foundation Trust	COVID-19 Genomics UK (COG-UK) Consortium	Darren L Smith et al	https://www.gisaid.org	?	?	2020-10-19	?
hCoV-19_England_QEUH-A0C556_2020_EPI_ISL_584987_2020-10-01	England/QEUH-A0C556/2020	ncov	EPI_ISL_584987	?	2020-10-01	Europe	United Kingdom	England		Europe	United Kingdom	England	genome	29806	Human	?	?	20B	B.1.1.307	GR	Quadram Institute Bioscience	COVID-19 Genomics UK (COG-UK) Consortium	Dave J. Baker et al	https://www.gisaid.org	?	?	2020-10-19	?
hCoV-19_England_ALDP-A2D62F_2020_EPI_ISL_586734_2020-10-06	England/ALDP-A2D62F/2020	ncov	EPI_ISL_586734	?	2020-10-06	Europe	United Kingdom	England		Europe	United Kingdom	England	genome	29782	Human	?	?	20B	B.1.1.307	GR	Lighthouse Lab in Alderley Park	Wellcome Sanger Institute for the COVID-19 Genomics UK (COG-UK) consortium	Jacquelyn Wynn et al	https://www.gisaid.org	?	?	2020-10-20	?
hCoV-19_England_ALDP-A2DC87_2020_EPI_ISL_586820_2020-10-05	England/ALDP-A2DC87/2020	ncov	EPI_ISL_586820	?	2020-10-05	Europe	United Kingdom	England		Europe	United Kingdom	England	genome	29782	Human	?	?	20B	B.1.1.307	GR	Lighthouse Lab in Alderley Park	Wellcome Sanger Institute for the COVID-19 Genomics UK (COG-UK) consortium	Jacquelyn Wynn et al	https://www.gisaid.org	?	?	2020-10-20	?
hCoV-19_England_QEUH-A22226_2020_EPI_ISL_587680_2020-10-01	England/QEUH-A22226/2020	ncov	EPI_ISL_587680	?	2020-10-01	Europe	United Kingdom	England		Europe	United Kingdom	England	genome	29782	Human	?	?	20B	B.1.1.307	GR	Lighthouse Lab in Glasgow	Wellcome Sanger Institute for the COVID-19 Genomics UK (COG-UK) consortium	Harper VanSteenhouse et al	https://www.gisaid.org	?	?	2020-10-20	?
hCoV-19_England_ALDP-9FD559_2020_EPI_ISL_587901_2020-10-01	England/ALDP-9FD559/2020	ncov	EPI_ISL_587901	?	2020-10-01	Europe	United Kingdom	England		Europe	United Kingdom	England	genome	29782	Human	?	?	20B	B.1.1.307	GR	Lighthouse Lab in Alderley Park	Wellcome Sanger Institute for the COVID-19 Genomics UK (COG-UK) consortium	Jacquelyn Wynn et al	https://www.gisaid.org	?	?	2020-10-20	?
hCoV-19_England_QEUH-9F3EC1_2020_EPI_ISL_588533_2020-09-25	England/QEUH-9F3EC1/2020	ncov	EPI_ISL_588533	?	2020-09-25	Europe	United Kingdom	England		Europe	United Kingdom	England	genome	29782	Human	?	?	20B	B.1.1.307	GR	Lighthouse Lab in Glasgow	Wellcome Sanger Institute for the COVID-19 Genomics UK (COG-UK) consortium	Harper VanSteenhouse et al	https://www.gisaid.org	?	?	2020-10-20	?
hCoV-19_England_MILK-9F22B7_2020_EPI_ISL_589172_2020-09-24	England/MILK-9F22B7/2020	ncov	EPI_ISL_589172	?	2020-09-24	Europe	United Kingdom	England		Europe	United Kingdom	England	genome	29782	Human	?	?	20B	B.1.1.307	GR	Lighthouse Lab in Milton Keynes	Wellcome Sanger Institute for the COVID-19 Genomics UK (COG-UK) consortium	The Lighthouse Lab in Milton Keynes et al	https://www.gisaid.org	?	?	2020-10-20	?
hCoV-19_England_QEUH-A48CFF_2020_EPI_ISL_595920_2020-10-04	England/QEUH-A48CFF/2020	ncov	EPI_ISL_595920	?	2020-10-04	Europe	United Kingdom	England		Europe	United Kingdom	England	genome	29782	Human	?	?	20B	B.1.1.307	GR	Quadram Institute Bioscience	COVID-19 Genomics UK (COG-UK) Consortium	Dave J. Baker et al	https://www.gisaid.org	?	?	2020-10-26	?
hCoV-19_England_ALDP-A51006_2020_EPI_ISL_597610_2020-10-07	England/ALDP-A51006/2020	ncov	EPI_ISL_597610	?	2020-10-07	Europe	United Kingdom	England		Europe	United Kingdom	England	genome	29627	Human	?	?	20B	B.1.1.307	GR	Lighthouse Lab in Alderley Park	Wellcome Sanger Institute for the COVID-19 Genomics UK (COG-UK) consortium	Jacquelyn Wynn et al	https://www.gisaid.org	?	?	2020-10-27	?
hCoV-19_England_QEUH-A0AD05_2020_EPI_ISL_599482_2020-10-03	England/QEUH-A0AD05/2020	ncov	EPI_ISL_599482	?	2020-10-03	Europe	United Kingdom	England		Europe	United Kingdom	England	genome	29779	Human	?	?	20B	B.1.1.307	GR	Lighthouse Lab in Glasgow	Wellcome Sanger Institute for the COVID-19 Genomics UK (COG-UK) consortium	Harper VanSteenhouse et al	https://www.gisaid.org	?	?	2020-10-27	?
hCoV-19_England_QEUH-9DD5C8_2020_EPI_ISL_599645_2020-09-21	England/QEUH-9DD5C8/2020	ncov	EPI_ISL_599645	?	2020-09-21	Europe	United Kingdom	England		Europe	United Kingdom	England	genome	29782	Human	?	?	20B	B.1.1.307	GR	Lighthouse Lab in Glasgow	Wellcome Sanger Institute for the COVID-19 Genomics UK (COG-UK) consortium	Harper VanSteenhouse et al	https://www.gisaid.org	?	?	2020-10-27	?
hCoV-19_England_MILK-A7A7E4_2020_EPI_ISL_606370_2020-10-15	England/MILK-A7A7E4/2020	ncov	EPI_ISL_606370	?	2020-10-15	Europe	United Kingdom	England		Europe	United Kingdom	England	genome	29782	Human	?	?	20B	B.1.1.307	G	Lighthouse Lab in Milton Keynes	Wellcome Sanger Institute for the COVID-19 Genomics UK (COG-UK) consortium	The Lighthouse Lab in Milton Keynes et al	https://www.gisaid.org	?	?	2020-11-02	?
hCoV-19_England_ALDP-A6E640_2020_EPI_ISL_606962_2020-10-15	England/ALDP-A6E640/2020	ncov	EPI_ISL_606962	?	2020-10-15	Europe	United Kingdom	England		Europe	United Kingdom	England	genome	29782	Human	?	?	20B	B.1.1.307	GR	Lighthouse Lab in Alderley Park	Wellcome Sanger Institute for the COVID-19 Genomics UK (COG-UK) consortium	Jacquelyn Wynn et al	https://www.gisaid.org	?	?	2020-11-02	?
hCoV-19_England_ALDP-A6D5BD_2020_EPI_ISL_607265_2020-10-14	England/ALDP-A6D5BD/2020	ncov	EPI_ISL_607265	?	2020-10-14	Europe	United Kingdom	England		Europe	United Kingdom	England	genome	29782	Human	?	?	20B	B.1.1.307	GR	Lighthouse Lab in Alderley Park	Wellcome Sanger Institute for the COVID-19 Genomics UK (COG-UK) consortium	Jacquelyn Wynn et al	https://www.gisaid.org	?	?	2020-11-02	?
hCoV-19_England_ALDP-A849A5_2020_EPI_ISL_610362_2020-10-18	England/ALDP-A849A5/2020	ncov	EPI_ISL_610362	?	2020-10-18	Europe	United Kingdom	England		Europe	United Kingdom	England	genome	29494	Human	?	?	20B	B.1.1.307	G	Lighthouse Lab in Alderley Park	Wellcome Sanger Institute for the COVID-19 Genomics UK (COG-UK) consortium	Jacquelyn Wynn et al	https://www.gisaid.org	?	?	2020-11-03	?
hCoV-19_England_LIVE-1D4C88_2020_EPI_ISL_611579_2020-08-31	England/LIVE-1D4C88/2020	ncov	EPI_ISL_611579	?	2020-08-31	Europe	United Kingdom	England		Europe	United Kingdom	England	genome	29836	Human	?	?	20B	B.1.1.307	GR	Liverpool Clinical Laboratories	COVID-19 Genomics UK (COG-UK) Consortium	Sam Haldenby et al	https://www.gisaid.org	?	?	2020-11-03	?
hCoV-19_England_SHEF-C332E_2020_EPI_ISL_611816_2020-10-12	England/SHEF-C332E/2020	ncov	EPI_ISL_611816	?	2020-10-12	Europe	United Kingdom	England		Europe	United Kingdom	England	genome	29782	Human	?	?	20B	B.1.1.307	GR	Virology Department, Sheffield Teaching Hospitals NHS Foundation Trust/Department of Infection, Immunity and Cardiovascular Disease, The Medical School, University of Sheffield	COVID-19 Genomics UK (COG-UK) Consortium	Thushan de Silva et al	https://www.gisaid.org	?	?	2020-11-03	?
hCoV-19_England_LIVE-1D2B32_2020_EPI_ISL_612115_2020-08-17	England/LIVE-1D2B32/2020	ncov	EPI_ISL_612115	?	2020-08-17	Europe	United Kingdom	England		Europe	United Kingdom	England	genome	29806	Human	?	?	20B	B.1.1.307	GR	Liverpool Clinical Laboratories	COVID-19 Genomics UK (COG-UK) Consortium	Sam Haldenby et al	https://www.gisaid.org	?	?	2020-11-03	?
hCoV-19_Gibraltar_204421192_2020_EPI_ISL_613653_2020-10-27	Gibraltar/204421192/2020	ncov	EPI_ISL_613653	?	2020-10-27	Europe	United Kingdom	Gibraltar	Gibraltar	Europe	United Kingdom	Gibraltar	genome	29846	Human	?	Male	20B	B.1.1.307	GR	Microbiology, Department of Pathology, St. Bernard's Hospital, Gibraltar Health Authority	Respiratory Virus Unit, Microbiology Services Colindale, Public Health England	PHE Covid Sequencing Team et al	https://www.gisaid.org	?	?	2020-11-04	?
hCoV-19_Gibraltar_204462840_2020_EPI_ISL_615012_2020-10-29	Gibraltar/204462840/2020	ncov	EPI_ISL_615012	?	2020-10-29	Europe	United Kingdom	Gibraltar	Gibraltar	Europe	United Kingdom	Gibraltar	genome	29825	Human	?	Female	20B	B.1.1.307	GR	Microbiology, Department of Pathology, St. Bernard's Hospital, Gibraltar Health Authority	Respiratory Virus Unit, Microbiology Services Colindale, Public Health England	PHE Covid Sequencing Team et al	https://www.gisaid.org	?	?	2020-11-05	?
hCoV-19_Scotland_QEUH-AAE4E0_2020_EPI_ISL_624032_2020-10-22	Scotland/QEUH-AAE4E0/2020	ncov	EPI_ISL_624032	?	2020-10-22	Europe	United Kingdom	Scotland		Europe	United Kingdom	Scotland	genome	29782	Human	?	?	20B	B.1.1.307	GR	Lighthouse Lab in Glasgow	Wellcome Sanger Institute for the COVID-19 Genomics UK (COG-UK) consortium	Harper VanSteenhouse et al	https://www.gisaid.org	?	?	2020-11-06	?
hCoV-19_Ghana_UHAS-K075_2020_EPI_ISL_628752_2020-07-01	Ghana/UHAS-K075/2020	ncov	EPI_ISL_628752	?	2020-07-01	Africa	Ghana	Volta		Africa	Ghana	Volta	genome	29611	Human	21	Female	20B	B.1.1.307	GR	UHAS COVID-19 Lab	UHAS COVID-19 Lab	Kwabena O. Duedu et al	https://www.gisaid.org	?	?	2020-11-09	?
hCoV-19_England_MILK-ACE286_2020_EPI_ISL_629180_2020-10-21	England/MILK-ACE286/2020	ncov	EPI_ISL_629180	?	2020-10-21	Europe	United Kingdom	England		Europe	United Kingdom	England	genome	29782	Human	?	?	20B	B.1.1.307	GR	Lighthouse Lab in Milton Keynes	Wellcome Sanger Institute for the COVID-19 Genomics UK (COG-UK) consortium	The Lighthouse Lab in Milton Keynes et al	https://www.gisaid.org	?	?	2020-11-10	?
hCoV-19_England_MILK-ACC552_2020_EPI_ISL_634320_2020-10-22	England/MILK-ACC552/2020	ncov	EPI_ISL_634320	?	2020-10-22	Europe	United Kingdom	England		Europe	United Kingdom	England	genome	29494	Human	?	?	20B	B.1.1.307	GR	Lighthouse Lab in Milton Keynes	Wellcome Sanger Institute for the COVID-19 Genomics UK (COG-UK) consortium	The Lighthouse Lab in Milton Keynes et al	https://www.gisaid.org	?	?	2020-11-12	?
hCoV-19_England_ALDP-9E8ACB_2020_EPI_ISL_637717_2020-09-24	England/ALDP-9E8ACB/2020	ncov	EPI_ISL_637717	?	2020-09-24	Europe	United Kingdom	England		Europe	United Kingdom	England	genome	29782	Human	?	?	20B	B.1.1.307	GR	Centre for Enzyme Innovation, University of Portsmouth / Translational Research Laboratory, Portsmouth Hospitals NHS Trust	COVID-19 Genomics UK (COG-UK) Consortium	Angela Beckett et al	https://www.gisaid.org	?	?	2020-11-16	?
hCoV-19_England_204700009_2020_EPI_ISL_645133_2020-11-16	England/204700009/2020	ncov	EPI_ISL_645133	?	2020-11-16	Europe	United Kingdom	England		Europe	United Kingdom	England	genome	29865	Human	54	Female	20B	B.1.1.307	GR	Respiratory Virus Unit, Microbiology Services Colindale, Public Health England	COVID-19 Genomics UK (COG-UK) Consortium	PHE Covid Sequencing Team et al	https://www.gisaid.org	?	?	2020-11-20	?
hCoV-19_England_CAMC-B21CBF_2020_EPI_ISL_647460_2020-11-01	England/CAMC-B21CBF/2020	ncov	EPI_ISL_647460	?	2020-11-01	Europe	United Kingdom	England		Europe	United Kingdom	England	genome	29782	Human	?	?	20B	B.1.1.307	GR	Lighthouse Lab in Cambridge	Wellcome Sanger Institute for the COVID-19 Genomics UK (COG-UK) Consortium	Rob Howes et al	https://www.gisaid.org	?	?	2020-11-20	?
hCoV-19_England_QEUH-AAB674_2020_EPI_ISL_652803_2020-10-21	England/QEUH-AAB674/2020	ncov	EPI_ISL_652803	?	2020-10-21	Europe	United Kingdom	England		Europe	United Kingdom	England	genome	29902	Human	?	?	20B	B.1.1.307	GR	Oxford Viromics, NDM, University of Oxford; Oxford University Hospitals; Basingstoke and North Hampshire Hospital	COVID-19 Genomics UK (COG-UK) Consortium	Tanya Golubchik et al	https://www.gisaid.org	?	?	2020-11-23	?
hCoV-19_England_MILK-B55E43_2020_EPI_ISL_658135_2020-11-05	England/MILK-B55E43/2020	ncov	EPI_ISL_658135	?	2020-11-05	Europe	United Kingdom	England		Europe	United Kingdom	England	genome	29782	Human	?	?	20B	B.1.1.307	GR	Lighthouse Lab in Milton Keynes	Wellcome Sanger Institute for the COVID-19 Genomics UK (COG-UK) Consortium	The Lighthouse Lab in Milton Keynes et al	https://www.gisaid.org	?	?	2020-11-25	?
hCoV-19_England_LIVE-DBD472_2020_EPI_ISL_664345_2020-10-27	England/LIVE-DBD472/2020	ncov	EPI_ISL_664345	?	2020-10-27	Europe	United Kingdom	England		Europe	United Kingdom	England	genome	29873	Human	?	?	20B	B.1.1.307	GR	Liverpool Clinical Laboratories	COVID-19 Genomics UK (COG-UK) Consortium	Sam Haldenby et al	https://www.gisaid.org	?	?	2020-11-30	?
hCoV-19_Wales_PHWC-48BF39_2020_EPI_ISL_666371_2020-11-02	Wales/PHWC-48BF39/2020	ncov	EPI_ISL_666371	?	2020-11-02	Europe	United Kingdom	Wales		Europe	United Kingdom	Wales	genome	29782	Human	?	?	20B	B.1.1.307	GR	Wales Specialist Virology Centre Sequencing lab: Pathogen Genomics Unit	COVID-19 Genomics UK (COG-UK) Consortium	Catherine Moore et al	https://www.gisaid.org	?	?	2020-11-30	?
hCoV-19_England_QEUH-B7E4CA_2020_EPI_ISL_668060_2020-11-14	England/QEUH-B7E4CA/2020	ncov	EPI_ISL_668060	?	2020-11-14	Europe	United Kingdom	England		Europe	United Kingdom	England	genome	29782	Human	?	?	20B	B.1.1.307	GR	Lighthouse Lab in Glasgow	Wellcome Sanger Institute for the COVID-19 Genomics UK (COG-UK) Consortium	Harper VanSteenhouse et al	https://www.gisaid.org	?	?	2020-12-02	?
hCoV-19_England_CAMC-BC1D36_2020_EPI_ISL_705217_2020-11-22	England/CAMC-BC1D36/2020	ncov	EPI_ISL_705217	?	2020-11-22	Europe	United Kingdom	England		Europe	United Kingdom	England	genome	29782	Human	?	?	20B	B.1.1.307	GR	Department of Pathology, University of Cambridge	COVID-19 Genomics UK (COG-UK) Consortium	Aminu S. Jahun et al	https://www.gisaid.org	?	?	2020-12-14	?
hCoV-19_Wales_PHWC-49065A_2020_EPI_ISL_706498_2020-11-12	Wales/PHWC-49065A/2020	ncov	EPI_ISL_706498	?	2020-11-12	Europe	United Kingdom	Wales		Europe	United Kingdom	Wales	genome	29872	Human	?	?	20B	B.1.1.307	GR	Wales Specialist Virology Centre Sequencing lab: Pathogen Genomics Unit	COVID-19 Genomics UK (COG-UK) Consortium	Catherine Moore et al	https://www.gisaid.org	?	?	2020-12-14	?
hCoV-19_England_ALDP-9CE0F6_2020_EPI_ISL_566173_2020-09-16	England/ALDP-9CE0F6/2020	ncov	EPI_ISL_566173	?	2020-09-16	Europe	United Kingdom	England		Europe	United Kingdom	England	genome	29782	Human	?	?	20B	B.1.1.308	GR	Lighthouse Lab in Alderley Park	Wellcome Sanger Institute for the COVID-19 Genomics UK (COG-UK) consortium	Jacquelyn Wynn et al	https://www.gisaid.org	?	?	2020-10-01	?
hCoV-19_England_ALDP-9E916B_2020_EPI_ISL_584187_2020-09-24	England/ALDP-9E916B/2020	ncov	EPI_ISL_584187	?	2020-09-24	Europe	United Kingdom	England		Europe	United Kingdom	England	genome	29782	Human	?	?	20B	B.1.1.308	GR	Centre for Enzyme Innovation, University of Portsmouth / Translational Research Laboratory, Portsmouth Hospitals NHS Trust	COVID-19 Genomics UK (COG-UK) Consortium	Angela Beckett et al	https://www.gisaid.org	?	?	2020-10-19	?
hCoV-19_England_QEUH-96B486_2020_EPI_ISL_531434_2020-08-17	England/QEUH-96B486/2020	ncov	EPI_ISL_531434	?	2020-08-17	Europe	United Kingdom	England		Europe	United Kingdom	England	genome	29782	Human	?	?	20B	B.1.1.309	GR	Lighthouse Lab in Glasgow	Wellcome Sanger Institute for the COVID-19 Genomics UK (COG-UK) consortium	Harper VanSteenhouse et al	https://www.gisaid.org	?	?	2020-09-11	?
hCoV-19_England_QEUH-9B6EAC_2020_EPI_ISL_590468_2020-09-09	England/QEUH-9B6EAC/2020	ncov	EPI_ISL_590468	?	2020-09-09	Europe	United Kingdom	England		Europe	United Kingdom	England	genome	29782	Human	?	?	20B	B.1.1.309	GR	Lighthouse Lab in Glasgow	Wellcome Sanger Institute for the COVID-19 Genomics UK (COG-UK) consortium	Harper VanSteenhouse et al	https://www.gisaid.org	?	?	2020-10-20	?
hCoV-19_England_NORT-286B0F_2020_EPI_ISL_638575_2020-10-15	England/NORT-286B0F/2020	ncov	EPI_ISL_638575	?	2020-10-15	Europe	United Kingdom	England		Europe	United Kingdom	England	genome	29782	Human	?	?	20B	B.1.1.309	GR	Northumbria University / South Tees Hospitals NHS Foundation Trust / North Cumbria Integrated Care NHS Foundation Trust / North Tees and Hartlepool NHS Foundation Trust / Newcastle Hospitals NHS Foundation Trust	COVID-19 Genomics UK (COG-UK) Consortium	Darren L Smith et al	https://www.gisaid.org	?	?	2020-11-16	?
hCoV-19_England_CAMB-7A56C_2020_EPI_ISL_441251_2020-04-02	England/CAMB-7A56C/2020	ncov	EPI_ISL_441251	?	2020-04-02	Europe	United Kingdom	England		Europe	United Kingdom	England	genome	29782	Human	?	?	20B	B.1.1.31	GR	Department of Pathology, University of Cambridge	Wellcome Sanger Institute for the COVID-19 Genomics UK (COG-UK) consortium	Luke W Meredith et al	https://www.gisaid.org	Preliminary analysis of SARS-CoV-2 importation & establishment of UK transmission lineages	https://virological.org/t/preliminary-analysis-of-sars-cov-2-importation-establishment-of-uk-transmission-lineages/507	2020-05-12	?
hCoV-19_England_CAMB-797D0_2020_EPI_ISL_441816_2020-04-01	England/CAMB-797D0/2020	ncov	EPI_ISL_441816	?	2020-04-01	Europe	United Kingdom	England		Europe	United Kingdom	England	genome	29782	Human	?	?	20B	B.1.1.31	GR	Department of Pathology, University of Cambridge	Wellcome Sanger Institute for the COVID-19 Genomics UK (COG-UK) consortium	Luke W Meredith et al	https://www.gisaid.org	Preliminary analysis of SARS-CoV-2 importation & establishment of UK transmission lineages	https://virological.org/t/preliminary-analysis-of-sars-cov-2-importation-establishment-of-uk-transmission-lineages/507	2020-05-12	?
hCoV-19_England_CAMB-1AF1B4_2020_EPI_ISL_459248_2020-04-29	England/CAMB-1AF1B4/2020	ncov	EPI_ISL_459248	?	2020-04-29	Europe	United Kingdom	England		Europe	United Kingdom	England	genome	29782	Human	?	?	20B	B.1.1.31	GR	Department of Pathology, University of Cambridge	Wellcome Sanger Institute for the COVID-19 Genomics UK (COG-UK) consortium	Luke W Meredith et al	https://www.gisaid.org	?	?	2020-06-04	?
hCoV-19_England_BRIS-130929_2020_EPI_ISL_492736_2020-04-13	England/BRIS-130929/2020	ncov	EPI_ISL_492736	?	2020-04-13	Europe	United Kingdom	England		Europe	United Kingdom	England	genome	29782	Human	?	?	20B	B.1.1.31	GR	PHE South West Regional Laboratory, National Infection Service	Wellcome Sanger Institute for the COVID-19 Genomics UK (COG-UK) consortium	Stephanie Hutchings et al	https://www.gisaid.org	?	?	2020-07-20	?
hCoV-19_Russia_SPE-RII-MH939S_2020_EPI_ISL_596357_2020-09-06	Russia/SPE-RII-MH939S/2020	ncov	EPI_ISL_596357	?	2020-09-06	Europe	Russia	Saint-Petersburg		Europe	Russia	Saint-Petersburg	genome	29782	Human	40	Female	20B	B.1.1.31	GR	HELIX LCC	WHO National Influenza Centre Russian Federation	Andrey Komissarov et al	https://www.gisaid.org	?	?	2020-10-26	?
hCoV-19_Russia_OMS-ORINFI-9781S_2020_EPI_ISL_639946_2020-05-21	Russia/OMS-ORINFI-9781S/2020	ncov	EPI_ISL_639946	?	2020-05-21	Europe	Russia	Omsk	Omsk	Europe	Russia	Omsk	genome	29862	Human	74	Male	20B	B.1.1.31	GR	Omsk Research Institute of Natural Focal Infections	WHO National Influenza Centre Russian Federation	Artem Fadeev et al	https://www.gisaid.org	?	?	2020-11-17	?
hCoV-19_England_QEUH-9CEA43_2020_EPI_ISL_590089_2020-09-17	England/QEUH-9CEA43/2020	ncov	EPI_ISL_590089	?	2020-09-17	Europe	United Kingdom	England		Europe	United Kingdom	England	genome	29782	Human	?	?	20B	B.1.1.310	GR	Lighthouse Lab in Glasgow	Wellcome Sanger Institute for the COVID-19 Genomics UK (COG-UK) consortium	Harper VanSteenhouse et al	https://www.gisaid.org	?	?	2020-10-20	?
hCoV-19_England_MILK-99A49D_2020_EPI_ISL_550320_2020-08-29	England/MILK-99A49D/2020	ncov	EPI_ISL_550320	?	2020-08-29	Europe	United Kingdom	England		Europe	United Kingdom	England	genome	29782	Human	?	?	20B	B.1.1.311	GR	Lighthouse Lab in Milton Keynes	Wellcome Sanger Institute for the COVID-19 Genomics UK (COG-UK) consortium	The Lighthouse Lab in Milton Keynes et al	https://www.gisaid.org	?	?	2020-09-28	?
hCoV-19_England_MILK-9754F2_2020_EPI_ISL_552640_2020-08-21	England/MILK-9754F2/2020	ncov	EPI_ISL_552640	?	2020-08-21	Europe	United Kingdom	England		Europe	United Kingdom	England	genome	29782	Human	?	?	20B	B.1.1.311	GR	Lighthouse Lab in Milton Keynes	Wellcome Sanger Institute for the COVID-19 Genomics UK (COG-UK) consortium	The Lighthouse Lab in Milton Keynes et al	https://www.gisaid.org	?	?	2020-09-28	?
hCoV-19_England_ALDP-9BE581_2020_EPI_ISL_568060_2020-09-10	England/ALDP-9BE581/2020	ncov	EPI_ISL_568060	?	2020-09-10	Europe	United Kingdom	England		Europe	United Kingdom	England	genome	29782	Human	?	?	20B	B.1.1.311	GR	Lighthouse Lab in Alderley Park	Wellcome Sanger Institute for the COVID-19 Genomics UK (COG-UK) consortium	Jacquelyn Wynn et al	https://www.gisaid.org	?	?	2020-10-01	?
hCoV-19_England_ALDP-9BC85D_2020_EPI_ISL_568117_2020-09-09	England/ALDP-9BC85D/2020	ncov	EPI_ISL_568117	?	2020-09-09	Europe	United Kingdom	England		Europe	United Kingdom	England	genome	29732	Human	?	?	20B	B.1.1.311	GR	Lighthouse Lab in Alderley Park	Wellcome Sanger Institute for the COVID-19 Genomics UK (COG-UK) consortium	Jacquelyn Wynn et al	https://www.gisaid.org	?	?	2020-10-01	?
hCoV-19_England_ALDP-9D8DE3_2020_EPI_ISL_576673_2020-09-18	England/ALDP-9D8DE3/2020	ncov	EPI_ISL_576673	?	2020-09-18	Europe	United Kingdom	England		Europe	United Kingdom	England	genome	29903	Human	?	?	20B	B.1.1.311	GR	Oxford Viromics, NDM, University of Oxford; Oxford University Hospitals; Basingstoke and North Hampshire Hospital	COVID-19 Genomics UK (COG-UK) Consortium	Tanya Golubchik et al	https://www.gisaid.org	?	?	2020-10-12	?
hCoV-19_England_QEUH-9D1500_2020_EPI_ISL_577288_2020-09-14	England/QEUH-9D1500/2020	ncov	EPI_ISL_577288	?	2020-09-14	Europe	United Kingdom	England		Europe	United Kingdom	England	genome	29782	Human	?	?	20B	B.1.1.311	GR	University of Exeter	COVID-19 Genomics UK (COG-UK) Consortium	Ben Temperton et al	https://www.gisaid.org	?	?	2020-10-12	?
hCoV-19_England_ALDP-9EAD0C_2020_EPI_ISL_580005_2020-09-24	England/ALDP-9EAD0C/2020	ncov	EPI_ISL_580005	?	2020-09-24	Europe	United Kingdom	England		Europe	United Kingdom	England	genome	29782	Human	?	?	20B	B.1.1.311	GR	Lighthouse Lab in Alderley Park	Wellcome Sanger Institute for the COVID-19 Genomics UK (COG-UK) consortium	Jacquelyn Wynn et al	https://www.gisaid.org	?	?	2020-10-14	?
hCoV-19_England_ALDP-9E6EA3_2020_EPI_ISL_580549_2020-09-24	England/ALDP-9E6EA3/2020	ncov	EPI_ISL_580549	?	2020-09-24	Europe	United Kingdom	England		Europe	United Kingdom	England	genome	29733	Human	?	?	20B	B.1.1.311	GR	Lighthouse Lab in Alderley Park	Wellcome Sanger Institute for the COVID-19 Genomics UK (COG-UK) consortium	Jacquelyn Wynn et al	https://www.gisaid.org	?	?	2020-10-14	?
hCoV-19_England_MILK-9EE4D6_2020_EPI_ISL_580703_2020-09-23	England/MILK-9EE4D6/2020	ncov	EPI_ISL_580703	?	2020-09-23	Europe	United Kingdom	England		Europe	United Kingdom	England	genome	29445	Human	?	?	20B	B.1.1.311	GR	Lighthouse Lab in Milton Keynes	Wellcome Sanger Institute for the COVID-19 Genomics UK (COG-UK) consortium	The Lighthouse Lab in Milton Keynes et al	https://www.gisaid.org	?	?	2020-10-14	?
hCoV-19_England_ALDP-9E958D_2020_EPI_ISL_584220_2020-09-24	England/ALDP-9E958D/2020	ncov	EPI_ISL_584220	?	2020-09-24	Europe	United Kingdom	England		Europe	United Kingdom	England	genome	29782	Human	?	?	20B	B.1.1.311	GR	Virology Department, Sheffield Teaching Hospitals NHS Foundation Trust/Department of Infection, Immunity and Cardiovascular Disease, The Medical School, University of Sheffield	COVID-19 Genomics UK (COG-UK) Consortium	Thushan de Silva et al	https://www.gisaid.org	?	?	2020-10-19	?
hCoV-19_Wales_PHWC-16E430_2020_EPI_ISL_585716_2020-09-29	Wales/PHWC-16E430/2020	ncov	EPI_ISL_585716	?	2020-09-29	Europe	United Kingdom	Wales		Europe	United Kingdom	Wales	genome	29765	Human	?	?	20B	B.1.1.311	GR	Wales Specialist Virology Centre Sequencing lab: Pathogen Genomics Unit	COVID-19 Genomics UK (COG-UK) Consortium	Catherine Moore et al	https://www.gisaid.org	?	?	2020-10-19	?
hCoV-19_England_ALDP-A2EC0E_2020_EPI_ISL_587096_2020-10-05	England/ALDP-A2EC0E/2020	ncov	EPI_ISL_587096	?	2020-10-05	Europe	United Kingdom	England		Europe	United Kingdom	England	genome	29782	Human	?	?	20B	B.1.1.311	GR	Lighthouse Lab in Alderley Park	Wellcome Sanger Institute for the COVID-19 Genomics UK (COG-UK) consortium	Jacquelyn Wynn et al	https://www.gisaid.org	?	?	2020-10-20	?
hCoV-19_England_QEUH-9F9599_2020_EPI_ISL_589143_2020-09-27	England/QEUH-9F9599/2020	ncov	EPI_ISL_589143	?	2020-09-27	Europe	United Kingdom	England		Europe	United Kingdom	England	genome	29733	Human	?	?	20B	B.1.1.311	GR	Lighthouse Lab in Glasgow	Wellcome Sanger Institute for the COVID-19 Genomics UK (COG-UK) consortium	Harper VanSteenhouse et al	https://www.gisaid.org	?	?	2020-10-20	?
hCoV-19_England_QEUH-9D0ED9_2020_EPI_ISL_589850_2020-09-15	England/QEUH-9D0ED9/2020	ncov	EPI_ISL_589850	?	2020-09-15	Europe	United Kingdom	England		Europe	United Kingdom	England	genome	29733	Human	?	?	20B	B.1.1.311	GR	Lighthouse Lab in Glasgow	Wellcome Sanger Institute for the COVID-19 Genomics UK (COG-UK) consortium	Harper VanSteenhouse et al	https://www.gisaid.org	?	?	2020-10-20	?
hCoV-19_England_QEUH-9F4D3C_2020_EPI_ISL_600739_2020-09-25	England/QEUH-9F4D3C/2020	ncov	EPI_ISL_600739	?	2020-09-25	Europe	United Kingdom	England		Europe	United Kingdom	England	genome	29733	Human	?	?	20B	B.1.1.311	GR	Lighthouse Lab in Glasgow	Wellcome Sanger Institute for the COVID-19 Genomics UK (COG-UK) consortium	Harper VanSteenhouse et al	https://www.gisaid.org	?	?	2020-10-27	?
hCoV-19_Wales_MILK-9E09B7_2020_EPI_ISL_601243_2020-09-20	Wales/MILK-9E09B7/2020	ncov	EPI_ISL_601243	?	2020-09-20	Europe	United Kingdom	Wales		Europe	United Kingdom	Wales	genome	29782	Human	?	?	20B	B.1.1.311	GR	Lighthouse Lab in Milton Keynes	Wellcome Sanger Institute for the COVID-19 Genomics UK (COG-UK) consortium	The Lighthouse Lab in Milton Keynes et al	https://www.gisaid.org	?	?	2020-10-27	?
hCoV-19_England_ALDP-A8718C_2020_EPI_ISL_606127_2020-10-17	England/ALDP-A8718C/2020	ncov	EPI_ISL_606127	?	2020-10-17	Europe	United Kingdom	England		Europe	United Kingdom	England	genome	29733	Human	?	?	20B	B.1.1.311	GR	Lighthouse Lab in Alderley Park	Wellcome Sanger Institute for the COVID-19 Genomics UK (COG-UK) consortium	Jacquelyn Wynn et al	https://www.gisaid.org	?	?	2020-11-02	?
hCoV-19_England_ALDP-A6E525_2020_EPI_ISL_607896_2020-10-15	England/ALDP-A6E525/2020	ncov	EPI_ISL_607896	?	2020-10-15	Europe	United Kingdom	England		Europe	United Kingdom	England	genome	29733	Human	?	?	20B	B.1.1.311	GR	Lighthouse Lab in Alderley Park	Wellcome Sanger Institute for the COVID-19 Genomics UK (COG-UK) consortium	Jacquelyn Wynn et al	https://www.gisaid.org	?	?	2020-11-02	?
hCoV-19_England_CAMC-A6538E_2020_EPI_ISL_608482_2020-10-11	England/CAMC-A6538E/2020	ncov	EPI_ISL_608482	?	2020-10-11	Europe	United Kingdom	England		Europe	United Kingdom	England	genome	29733	Human	?	?	20B	B.1.1.311	GR	Lighthouse Lab in Cambridge	Wellcome Sanger Institute for the COVID-19 Genomics UK (COG-UK) consortium	Rob Howes et al	https://www.gisaid.org	?	?	2020-11-02	?
hCoV-19_England_CAMC-A64DEB_2020_EPI_ISL_608596_2020-10-11	England/CAMC-A64DEB/2020	ncov	EPI_ISL_608596	?	2020-10-11	Europe	United Kingdom	England		Europe	United Kingdom	England	genome	29733	Human	?	?	20B	B.1.1.311	GR	Lighthouse Lab in Cambridge	Wellcome Sanger Institute for the COVID-19 Genomics UK (COG-UK) consortium	Rob Howes et al	https://www.gisaid.org	?	?	2020-11-02	?
hCoV-19_England_ALDP-A93A37_2020_EPI_ISL_610937_2020-10-19	England/ALDP-A93A37/2020	ncov	EPI_ISL_610937	?	2020-10-19	Europe	United Kingdom	England		Europe	United Kingdom	England	genome	29782	Human	?	?	20B	B.1.1.311	GR	Lighthouse Lab in Alderley Park	Wellcome Sanger Institute for the COVID-19 Genomics UK (COG-UK) consortium	Jacquelyn Wynn et al	https://www.gisaid.org	?	?	2020-11-03	?
hCoV-19_England_LIVE-1E0876_2020_EPI_ISL_611985_2020-10-09	England/LIVE-1E0876/2020	ncov	EPI_ISL_611985	?	2020-10-09	Europe	United Kingdom	England		Europe	United Kingdom	England	genome	29611	Human	?	?	20B	B.1.1.311	GR	Liverpool Clinical Laboratories	COVID-19 Genomics UK (COG-UK) Consortium	Sam Haldenby et al	https://www.gisaid.org	?	?	2020-11-03	?
hCoV-19_England_LIVE-1DD8B8_2020_EPI_ISL_612010_2020-09-28	England/LIVE-1DD8B8/2020	ncov	EPI_ISL_612010	?	2020-09-28	Europe	United Kingdom	England		Europe	United Kingdom	England	genome	29757	Human	?	?	20B	B.1.1.311	GR	Liverpool Clinical Laboratories	COVID-19 Genomics UK (COG-UK) Consortium	Sam Haldenby et al	https://www.gisaid.org	?	?	2020-11-03	?
hCoV-19_England_QEUH-A75E4E_2020_EPI_ISL_612181_2020-10-15	England/QEUH-A75E4E/2020	ncov	EPI_ISL_612181	?	2020-10-15	Europe	United Kingdom	England		Europe	United Kingdom	England	genome	29733	Human	?	?	20B	B.1.1.311	GR	Queens Medical Centre, Clinical Microbiology Department / DeepSeq Nottingham	COVID-19 Genomics UK (COG-UK) Consortium	Gemma Clark et al	https://www.gisaid.org	?	?	2020-11-03	?
hCoV-19_England_CAMC-A65CFC_2020_EPI_ISL_637680_2020-10-11	England/CAMC-A65CFC/2020	ncov	EPI_ISL_637680	?	2020-10-11	Europe	United Kingdom	England		Europe	United Kingdom	England	genome	29733	Human	?	?	20B	B.1.1.311	GR	Department of Pathology, University of Cambridge	COVID-19 Genomics UK (COG-UK) Consortium	Aminu S. Jahun et al	https://www.gisaid.org	?	?	2020-11-16	?
hCoV-19_England_ALDP-B4865A_2020_EPI_ISL_649225_2020-11-07	England/ALDP-B4865A/2020	ncov	EPI_ISL_649225	?	2020-11-07	Europe	United Kingdom	England		Europe	United Kingdom	England	genome	29733	Human	?	?	20B	B.1.1.311	GR	Lighthouse Lab in Alderley Park	Wellcome Sanger Institute for the COVID-19 Genomics UK (COG-UK) Consortium	Jacquelyn Wynn et al	https://www.gisaid.org	?	?	2020-11-23	?
hCoV-19_Scotland_QEUH-B10B10_2020_EPI_ISL_649596_2020-11-02	Scotland/QEUH-B10B10/2020	ncov	EPI_ISL_649596	?	2020-11-02	Europe	United Kingdom	Scotland		Europe	United Kingdom	Scotland	genome	29782	Human	?	?	20B	B.1.1.311	GR	Lighthouse Lab in Glasgow	Wellcome Sanger Institute for the COVID-19 Genomics UK (COG-UK) Consortium	Harper VanSteenhouse et al	https://www.gisaid.org	?	?	2020-11-23	?
hCoV-19_Scotland_QEUH-AD56F9_2020_EPI_ISL_649705_2020-10-26	Scotland/QEUH-AD56F9/2020	ncov	EPI_ISL_649705	?	2020-10-26	Europe	United Kingdom	Scotland		Europe	United Kingdom	Scotland	genome	29782	Human	?	?	20B	B.1.1.311	GR	Lighthouse Lab in Glasgow	Wellcome Sanger Institute for the COVID-19 Genomics UK (COG-UK) Consortium	Harper VanSteenhouse et al	https://www.gisaid.org	?	?	2020-11-23	?
hCoV-19_Scotland_QEUH-AD0C56_2020_EPI_ISL_649766_2020-10-26	Scotland/QEUH-AD0C56/2020	ncov	EPI_ISL_649766	?	2020-10-26	Europe	United Kingdom	Scotland		Europe	United Kingdom	Scotland	genome	29733	Human	?	?	20B	B.1.1.311	GR	Lighthouse Lab in Glasgow	Wellcome Sanger Institute for the COVID-19 Genomics UK (COG-UK) Consortium	Harper VanSteenhouse et al	https://www.gisaid.org	?	?	2020-11-23	?
hCoV-19_England_CAMB-1B86C8_2020_EPI_ISL_651488_2020-10-26	England/CAMB-1B86C8/2020	ncov	EPI_ISL_651488	?	2020-10-26	Europe	United Kingdom	England		Europe	United Kingdom	England	genome	29733	Human	?	?	20B	B.1.1.311	GR	Department of Pathology, University of Cambridge	COVID-19 Genomics UK (COG-UK) Consortium	Aminu S. Jahun et al	https://www.gisaid.org	?	?	2020-11-23	?
hCoV-19_England_ALDP-B5B88B_2020_EPI_ISL_655335_2020-11-09	England/ALDP-B5B88B/2020	ncov	EPI_ISL_655335	?	2020-11-09	Europe	United Kingdom	England		Europe	United Kingdom	England	genome	29733	Human	?	?	20B	B.1.1.311	GR	Lighthouse Lab in Alderley Park	Wellcome Sanger Institute for the COVID-19 Genomics UK (COG-UK) Consortium	Jacquelyn Wynn et al	https://www.gisaid.org	?	?	2020-11-25	?
hCoV-19_England_ALDP-B45D0D_2020_EPI_ISL_656275_2020-11-07	England/ALDP-B45D0D/2020	ncov	EPI_ISL_656275	?	2020-11-07	Europe	United Kingdom	England		Europe	United Kingdom	England	genome	29733	Human	?	?	20B	B.1.1.311	GR	Lighthouse Lab in Alderley Park	Wellcome Sanger Institute for the COVID-19 Genomics UK (COG-UK) Consortium	Jacquelyn Wynn et al	https://www.gisaid.org	?	?	2020-11-25	?
hCoV-19_England_ALDP-B46F51_2020_EPI_ISL_656342_2020-11-07	England/ALDP-B46F51/2020	ncov	EPI_ISL_656342	?	2020-11-07	Europe	United Kingdom	England		Europe	United Kingdom	England	genome	29724	Human	?	?	20B	B.1.1.311	GR	Lighthouse Lab in Alderley Park	Wellcome Sanger Institute for the COVID-19 Genomics UK (COG-UK) Consortium	Jacquelyn Wynn et al	https://www.gisaid.org	?	?	2020-11-25	?
hCoV-19_England_ALDP-B7344D_2020_EPI_ISL_662358_2020-11-12	England/ALDP-B7344D/2020	ncov	EPI_ISL_662358	?	2020-11-12	Europe	United Kingdom	England		Europe	United Kingdom	England	genome	29578	Human	?	?	20B	B.1.1.311	GR	Lighthouse Lab in Alderley Park	Wellcome Sanger Institute for the COVID-19 Genomics UK (COG-UK) Consortium	Jacquelyn Wynn et al	https://www.gisaid.org	?	?	2020-11-30	?
hCoV-19_England_QEUH-B6B0CC_2020_EPI_ISL_662402_2020-11-11	England/QEUH-B6B0CC/2020	ncov	EPI_ISL_662402	?	2020-11-11	Europe	United Kingdom	England		Europe	United Kingdom	England	genome	29733	Human	?	?	20B	B.1.1.311	GR	Lighthouse Lab in Glasgow	Wellcome Sanger Institute for the COVID-19 Genomics UK (COG-UK) Consortium	Harper VanSteenhouse et al	https://www.gisaid.org	?	?	2020-11-30	?
hCoV-19_England_QEUH-AF3DF0_2020_EPI_ISL_663077_2020-10-30	England/QEUH-AF3DF0/2020	ncov	EPI_ISL_663077	?	2020-10-30	Europe	United Kingdom	England		Europe	United Kingdom	England	genome	29733	Human	?	?	20B	B.1.1.311	GR	Lighthouse Lab in Glasgow	Wellcome Sanger Institute for the COVID-19 Genomics UK (COG-UK) Consortium	Harper VanSteenhouse et al	https://www.gisaid.org	?	?	2020-11-30	?
hCoV-19_England_EXET-139261_2020_EPI_ISL_664683_2020-10-27	England/EXET-139261/2020	ncov	EPI_ISL_664683	?	2020-10-27	Europe	United Kingdom	England		Europe	United Kingdom	England	genome	29782	Human	?	?	20B	B.1.1.311	GR	University of Exeter	COVID-19 Genomics UK (COG-UK) Consortium	Ben Temperton et al	https://www.gisaid.org	?	?	2020-11-30	?
hCoV-19_England_CAMC-B79D79_2020_EPI_ISL_668008_2020-11-12	England/CAMC-B79D79/2020	ncov	EPI_ISL_668008	?	2020-11-12	Europe	United Kingdom	England		Europe	United Kingdom	England	genome	29611	Human	?	?	20B	B.1.1.311	GR	Lighthouse Lab in Cambridge	Wellcome Sanger Institute for the COVID-19 Genomics UK (COG-UK) Consortium	Rob Howes et al	https://www.gisaid.org	?	?	2020-12-02	?
hCoV-19_England_C200047105_2020_EPI_ISL_668443_2020-11-13	England/C200047105/2020	ncov	EPI_ISL_668443	?	2020-11-13	Europe	United Kingdom	England		Europe	United Kingdom	England	genome	29853	Human	33	Female	20B	B.1.1.311	GR	Respiratory Virus Unit, Microbiology Services Colindale, Public Health England	COVID-19 Genomics UK (COG-UK) Consortium	PHE Covid Sequencing Team et al	https://www.gisaid.org	?	?	2020-12-02	?
hCoV-19_England_MILK-B887C4_2020_EPI_ISL_675917_2020-11-13	England/MILK-B887C4/2020	ncov	EPI_ISL_675917	?	2020-11-13	Europe	United Kingdom	England		Europe	United Kingdom	England	genome	29733	Human	?	?	20B	B.1.1.311	GR	Lighthouse Lab in Milton Keynes	Wellcome Sanger Institute for the COVID-19 Genomics UK (COG-UK) Consortium	The Lighthouse Lab in Milton Keynes et al	https://www.gisaid.org	?	?	2020-12-04	?
hCoV-19_England_MILK-B59BDF_2020_EPI_ISL_679916_2020-11-06	England/MILK-B59BDF/2020	ncov	EPI_ISL_679916	?	2020-11-06	Europe	United Kingdom	England		Europe	United Kingdom	England	genome	29782	Human	?	?	20B	B.1.1.311	GR	Virology Department, Sheffield Teaching Hospitals NHS Foundation Trust/Department of Infection, Immunity and Cardiovascular Disease, The Medical School, University of Sheffield	COVID-19 Genomics UK (COG-UK) Consortium	Thushan de Silva et al	https://www.gisaid.org	?	?	2020-12-07	?
hCoV-19_Scotland_QEUH-A016C7_2020_EPI_ISL_680560_2020-10-02	Scotland/QEUH-A016C7/2020	ncov	EPI_ISL_680560	?	2020-10-02	Europe	United Kingdom	Scotland		Europe	United Kingdom	Scotland	genome	29733	Human	?	?	20B	B.1.1.311	GR	Virology Department, Sheffield Teaching Hospitals NHS Foundation Trust/Department of Infection, Immunity and Cardiovascular Disease, The Medical School, University of Sheffield	COVID-19 Genomics UK (COG-UK) Consortium	Thushan de Silva et al	https://www.gisaid.org	?	?	2020-12-07	?
hCoV-19_England_204683196_2020_EPI_ISL_693430_2020-11-13	England/204683196/2020	ncov	EPI_ISL_693430	?	2020-11-13	Europe	United Kingdom	England		Europe	United Kingdom	England	genome	29822	Human	32	Female	20B	B.1.1.311	GR	Respiratory Virus Unit, Microbiology Services Colindale, Public Health England	COVID-19 Genomics UK (COG-UK) Consortium	PHE Covid Sequencing Team et al	https://www.gisaid.org	?	?	2020-12-11	?
hCoV-19_England_QEUH-BC4261_2020_EPI_ISL_703512_2020-11-24	England/QEUH-BC4261/2020	ncov	EPI_ISL_703512	?	2020-11-24	Europe	United Kingdom	England		Europe	United Kingdom	England	genome	29302	Human	?	?	20B	B.1.1.311	GR	Lighthouse Lab in Glasgow	Wellcome Sanger Institute for the COVID-19 Genomics UK (COG-UK) Consortium	Harper VanSteenhouse et al	https://www.gisaid.org	?	?	2020-12-14	?
hCoV-19_England_ALDP-BCA377_2020_EPI_ISL_703689_2020-11-23	England/ALDP-BCA377/2020	ncov	EPI_ISL_703689	?	2020-11-23	Europe	United Kingdom	England		Europe	United Kingdom	England	genome	29733	Human	?	?	20B	B.1.1.311	GR	Lighthouse Lab in Alderley Park	Wellcome Sanger Institute for the COVID-19 Genomics UK (COG-UK) Consortium	Jacquelyn Wynn et al	https://www.gisaid.org	?	?	2020-12-14	?
hCoV-19_England_MILK-B3C0C4_2020_EPI_ISL_706119_2020-11-01	England/MILK-B3C0C4/2020	ncov	EPI_ISL_706119	?	2020-11-01	Europe	United Kingdom	England		Europe	United Kingdom	England	genome	29903	Human	?	?	20B	B.1.1.311	GR	Oxford Viromics, NDM, University of Oxford; Oxford University Hospitals; Basingstoke and North Hampshire Hospital	COVID-19 Genomics UK (COG-UK) Consortium	Tanya Golubchik et al	https://www.gisaid.org	?	?	2020-12-14	?
hCoV-19_England_MILK-B89F25_2020_EPI_ISL_709890_2020-11-13	England/MILK-B89F25/2020	ncov	EPI_ISL_709890	?	2020-11-13	Europe	United Kingdom	England		Europe	United Kingdom	England	genome	29782	Human	?	?	20B	B.1.1.311	GR	Lighthouse Lab in Milton Keynes	Wellcome Sanger Institute for the COVID-19 Genomics UK (COG-UK) Consortium	The Lighthouse Lab in Milton Keynes et al	https://www.gisaid.org	?	?	2020-12-17	?
hCoV-19_England_ALDP-B766DB_2020_EPI_ISL_723772_2020-11-12	England/ALDP-B766DB/2020	ncov	EPI_ISL_723772	?	2020-11-12	Europe	United Kingdom	England		Europe	United Kingdom	England	genome	29903	Human	?	?	20B	B.1.1.311	GR	Oxford Viromics, NDM, University of Oxford; Oxford University Hospitals; Basingstoke and North Hampshire Hospital	COVID-19 Genomics UK (COG-UK) Consortium	Tanya Golubchik et al	https://www.gisaid.org	?	?	2020-12-21	?
hCoV-19_England_NORT-1B7A1A6_2020_EPI_ISL_724962_2020-11-25	England/NORT-1B7A1A6/2020	ncov	EPI_ISL_724962	?	2020-11-25	Europe	United Kingdom	England		Europe	United Kingdom	England	genome	29445	Human	?	?	20B	B.1.1.311	GR	Northumbria University / South Tees Hospitals NHS Foundation Trust / North Cumbria Integrated Care NHS Foundation Trust / North Tees and Hartlepool NHS Foundation Trust / Newcastle Hospitals NHS Foundation Trust	COVID-19 Genomics UK (COG-UK) Consortium	Darren L Smith et al	https://www.gisaid.org	?	?	2020-12-22	?
hCoV-19_Jordan_AM-ALSR-3959_2020_EPI_ISL_636322_2020-09-30	Jordan/AM-ALSR-3959/2020	ncov	EPI_ISL_636322	?	2020-09-30	Asia	Jordan	Amman		Asia	Jordan	Amman	genome	29834	Human	?	?	20B	B.1.1.312	GR	Biolab Diagnostic Laboratories	Andersen lab at Scripps Research	Issa Abu-Dayyeh et al	https://www.gisaid.org	?	?	2020-11-13	?
hCoV-19_Jordan_AM-ALSR-4027_2020_EPI_ISL_636388_2020-10-03	Jordan/AM-ALSR-4027/2020	ncov	EPI_ISL_636388	?	2020-10-03	Asia	Jordan	Amman		Asia	Jordan	Amman	genome	29834	Human	?	?	20B	B.1.1.312	GR	Biolab Diagnostic Laboratories	Andersen lab at Scripps Research	Issa Abu-Dayyeh et al	https://www.gisaid.org	?	?	2020-11-13	?
hCoV-19_Jordan_AM-ALSR-4056_2020_EPI_ISL_636416_2020-10-03	Jordan/AM-ALSR-4056/2020	ncov	EPI_ISL_636416	?	2020-10-03	Asia	Jordan	Amman		Asia	Jordan	Amman	genome	29902	Human	?	?	20B	B.1.1.312	GR	Biolab Diagnostic Laboratories	Andersen lab at Scripps Research	Issa Abu-Dayyeh et al	https://www.gisaid.org	?	?	2020-11-13	?
hCoV-19_Jordan_AM-ALSR-4073_2020_EPI_ISL_636433_2020-10-03	Jordan/AM-ALSR-4073/2020	ncov	EPI_ISL_636433	?	2020-10-03	Asia	Jordan	Amman		Asia	Jordan	Amman	genome	29900	Human	?	?	20B	B.1.1.312	GR	Biolab Diagnostic Laboratories	Andersen lab at Scripps Research	Issa Abu-Dayyeh et al	https://www.gisaid.org	?	?	2020-11-13	?
hCoV-19_Jordan_AM-ALSR-4098_2020_EPI_ISL_636458_2020-10-03	Jordan/AM-ALSR-4098/2020	ncov	EPI_ISL_636458	?	2020-10-03	Asia	Jordan	Amman		Asia	Jordan	Amman	genome	29896	Human	?	?	20B	B.1.1.312	GR	Biolab Diagnostic Laboratories	Andersen lab at Scripps Research	Issa Abu-Dayyeh et al	https://www.gisaid.org	?	?	2020-11-13	?
hCoV-19_Jordan_AM-ALSR-4957_2020_EPI_ISL_730231_2020-10-05	Jordan/AM-ALSR-4957/2020	ncov	EPI_ISL_730231	?	2020-10-05	Asia	Jordan	Amman		Asia	Jordan	Amman	genome	29902	Human	?	?	20B	B.1.1.312	GR	Biolab Diagnostic Laboratories	Andersen lab at Scripps Research	Issa Abu-Dayyeh et al	https://www.gisaid.org	?	?	2020-12-23	?
hCoV-19_Jordan_AM-ALSR-5005_2020_EPI_ISL_730278_2020-10-10	Jordan/AM-ALSR-5005/2020	ncov	EPI_ISL_730278	?	2020-10-10	Asia	Jordan	Amman		Asia	Jordan	Amman	genome	29880	Human	?	?	20B	B.1.1.312	GR	Biolab Diagnostic Laboratories	Andersen lab at Scripps Research	Issa Abu-Dayyeh et al	https://www.gisaid.org	?	?	2020-12-23	?
hCoV-19_Jordan_AM-ALSR-5170_2020_EPI_ISL_730409_2020-10-18	Jordan/AM-ALSR-5170/2020	ncov	EPI_ISL_730409	?	2020-10-18	Asia	Jordan	Amman		Asia	Jordan	Amman	genome	29861	Human	?	?	20B	B.1.1.312	GR	Biolab Diagnostic Laboratories	Andersen lab at Scripps Research	Issa Abu-Dayyeh et al	https://www.gisaid.org	?	?	2020-12-23	?
hCoV-19_Jordan_IR-ALSR-5209_2020_EPI_ISL_730447_2020-10-18	Jordan/IR-ALSR-5209/2020	ncov	EPI_ISL_730447	?	2020-10-18	Asia	Jordan	Irbid		Asia	Jordan	Irbid	genome	29890	Human	?	?	20B	B.1.1.312	GR	Biolab Diagnostic Laboratories	Andersen lab at Scripps Research	Issa Abu-Dayyeh et al	https://www.gisaid.org	?	?	2020-12-23	?
hCoV-19_Jordan_IR-ALSR-5225_2020_EPI_ISL_730463_2020-10-11	Jordan/IR-ALSR-5225/2020	ncov	EPI_ISL_730463	?	2020-10-11	Asia	Jordan	Irbid		Asia	Jordan	Irbid	genome	29902	Human	?	?	20B	B.1.1.312	GR	Biolab Diagnostic Laboratories	Andersen lab at Scripps Research	Issa Abu-Dayyeh et al	https://www.gisaid.org	?	?	2020-12-23	?
hCoV-19_Jordan_AQ-ALSR-5246_2020_EPI_ISL_730484_2020-10-05	Jordan/AQ-ALSR-5246/2020	ncov	EPI_ISL_730484	?	2020-10-05	Asia	Jordan	Aqaba		Asia	Jordan	Aqaba	genome	29861	Human	?	?	20B	B.1.1.312	GR	Biolab Diagnostic Laboratories	Andersen lab at Scripps Research	Issa Abu-Dayyeh et al	https://www.gisaid.org	?	?	2020-12-23	?
hCoV-19_Jordan_AQ-ALSR-5258_2020_EPI_ISL_730496_2020-10-17	Jordan/AQ-ALSR-5258/2020	ncov	EPI_ISL_730496	?	2020-10-17	Asia	Jordan	Aqaba		Asia	Jordan	Aqaba	genome	29901	Human	?	?	20B	B.1.1.312	GR	Biolab Diagnostic Laboratories	Andersen lab at Scripps Research	Issa Abu-Dayyeh et al	https://www.gisaid.org	?	?	2020-12-23	?
hCoV-19_Jordan_AM-ALSR-5298_2020_EPI_ISL_730534_2020-11-04	Jordan/AM-ALSR-5298/2020	ncov	EPI_ISL_730534	?	2020-11-04	Asia	Jordan	Amman		Asia	Jordan	Amman	genome	29896	Human	?	?	20B	B.1.1.312	GR	Biolab Diagnostic Laboratories	Andersen lab at Scripps Research	Issa Abu-Dayyeh et al	https://www.gisaid.org	?	?	2020-12-23	?
hCoV-19_England_CAMB-77F16_2020_EPI_ISL_440848_2020-04-01	England/CAMB-77F16/2020	ncov	EPI_ISL_440848	?	2020-04-01	Europe	United Kingdom	England		Europe	United Kingdom	England	genome	29782	Human	?	?	20B	B.1.1.313	GR	Department of Pathology, University of Cambridge	Wellcome Sanger Institute for the COVID-19 Genomics UK (COG-UK) consortium	Luke W Meredith et al	https://www.gisaid.org	Preliminary analysis of SARS-CoV-2 importation & establishment of UK transmission lineages	https://virological.org/t/preliminary-analysis-of-sars-cov-2-importation-establishment-of-uk-transmission-lineages/507	2020-05-12	?
hCoV-19_England_CAMB-7BDFA_2020_EPI_ISL_442163_2020-04-04	England/CAMB-7BDFA/2020	ncov	EPI_ISL_442163	?	2020-04-04	Europe	United Kingdom	England		Europe	United Kingdom	England	genome	29782	Human	?	?	20B	B.1.1.313	GR	Department of Pathology, University of Cambridge	Wellcome Sanger Institute for the COVID-19 Genomics UK (COG-UK) consortium	Luke W Meredith et al	https://www.gisaid.org	Preliminary analysis of SARS-CoV-2 importation & establishment of UK transmission lineages	https://virological.org/t/preliminary-analysis-of-sars-cov-2-importation-establishment-of-uk-transmission-lineages/507	2020-05-12	?
hCoV-19_England_CAMB-1B07FA_2020_EPI_ISL_452924_2020-05-07	England/CAMB-1B07FA/2020	ncov	EPI_ISL_452924	?	2020-05-07	Europe	United Kingdom	England		Europe	United Kingdom	England	genome	29782	Human	?	?	20B	B.1.1.313	GR	Department of Pathology, University of Cambridge	COVID-19 Genomics UK (COG-UK) Consortium	Luke W Meredith et al	https://www.gisaid.org	Preliminary analysis of SARS-CoV-2 importation & establishment of UK transmission lineages	https://virological.org/t/preliminary-analysis-of-sars-cov-2-importation-establishment-of-uk-transmission-lineages/507	2020-05-27	?
hCoV-19_England_CAMB-1ADE28_2020_EPI_ISL_459425_2020-04-26	England/CAMB-1ADE28/2020	ncov	EPI_ISL_459425	?	2020-04-26	Europe	United Kingdom	England		Europe	United Kingdom	England	genome	29782	Human	?	?	20B	B.1.1.313	GR	Department of Pathology, University of Cambridge	Wellcome Sanger Institute for the COVID-19 Genomics UK (COG-UK) consortium	Luke W Meredith et al	https://www.gisaid.org	?	?	2020-06-04	?
hCoV-19_Scotland_EDB7355_2020_EPI_ISL_526530_2020-08-11	Scotland/EDB7355/2020	ncov	EPI_ISL_526530	?	2020-08-11	Europe	United Kingdom	Scotland		Europe	United Kingdom	Scotland	genome	29782	Human	?	?	20B	B.1.1.315	GR	Virology Department, Royal Infirmary of Edinburgh, NHS Lothian / School of Biological Sciences, University of Edinburgh / Institute of Genetics and Molecular Medicine, University of Edinburgh	COVID-19 Genomics UK (COG-UK) Consortium	McHugh M et al	https://www.gisaid.org	?	?	2020-09-01	?
hCoV-19_England_QEUH-99050D_2020_EPI_ISL_530357_2020-08-29	England/QEUH-99050D/2020	ncov	EPI_ISL_530357	?	2020-08-29	Europe	United Kingdom	England		Europe	United Kingdom	England	genome	29782	Human	?	?	20B	B.1.1.315	GR	Lighthouse Lab in Glasgow	Wellcome Sanger Institute for the COVID-19 Genomics UK (COG-UK) consortium	Harper VanSteenhouse et al	https://www.gisaid.org	?	?	2020-09-11	?
hCoV-19_England_QEUH-990655_2020_EPI_ISL_530359_2020-08-26	England/QEUH-990655/2020	ncov	EPI_ISL_530359	?	2020-08-26	Europe	United Kingdom	England		Europe	United Kingdom	England	genome	29611	Human	?	?	20B	B.1.1.315	GR	Lighthouse Lab in Glasgow	Wellcome Sanger Institute for the COVID-19 Genomics UK (COG-UK) consortium	Harper VanSteenhouse et al	https://www.gisaid.org	?	?	2020-09-11	?
hCoV-19_Scotland_QEUH-964A5E_2020_EPI_ISL_531004_2020-08-11	Scotland/QEUH-964A5E/2020	ncov	EPI_ISL_531004	?	2020-08-11	Europe	United Kingdom	Scotland		Europe	United Kingdom	Scotland	genome	29782	Human	?	?	20B	B.1.1.315	GR	NHSGGC West of Scotland Specialist Virology Centre / MRC-University of Glasgow Centre for Virus Research	Wellcome Sanger Institute for the COVID-19 Genomics UK (COG-UK) consortium	Ana da Silva Filipe et al	https://www.gisaid.org	?	?	2020-09-11	?
hCoV-19_Scotland_QEUH-963E08_2020_EPI_ISL_531524_2020-08-12	Scotland/QEUH-963E08/2020	ncov	EPI_ISL_531524	?	2020-08-12	Europe	United Kingdom	Scotland		Europe	United Kingdom	Scotland	genome	29782	Human	?	?	20B	B.1.1.315	GR	NHSGGC West of Scotland Specialist Virology Centre / MRC-University of Glasgow Centre for Virus Research	Wellcome Sanger Institute for the COVID-19 Genomics UK (COG-UK) consortium	Ana da Silva Filipe et al	https://www.gisaid.org	?	?	2020-09-11	?
hCoV-19_Scotland_QEUH-962B20_2020_EPI_ISL_531842_2020-08-11	Scotland/QEUH-962B20/2020	ncov	EPI_ISL_531842	?	2020-08-11	Europe	United Kingdom	Scotland		Europe	United Kingdom	Scotland	genome	29782	Human	?	?	20B	B.1.1.315	GR	NHSGGC West of Scotland Specialist Virology Centre / MRC-University of Glasgow Centre for Virus Research	Wellcome Sanger Institute for the COVID-19 Genomics UK (COG-UK) consortium	Ana da Silva Filipe et al	https://www.gisaid.org	?	?	2020-09-11	?
hCoV-19_Scotland_QEUH-95F9A4_2020_EPI_ISL_532335_2020-08-06	Scotland/QEUH-95F9A4/2020	ncov	EPI_ISL_532335	?	2020-08-06	Europe	United Kingdom	Scotland		Europe	United Kingdom	Scotland	genome	29782	Human	?	?	20B	B.1.1.315	GR	NHSGGC West of Scotland Specialist Virology Centre / MRC-University of Glasgow Centre for Virus Research	Wellcome Sanger Institute for the COVID-19 Genomics UK (COG-UK) consortium	Ana da Silva Filipe et al	https://www.gisaid.org	?	?	2020-09-11	?
hCoV-19_Scotland_QEUH-95F40D_2020_EPI_ISL_532469_2020-08-08	Scotland/QEUH-95F40D/2020	ncov	EPI_ISL_532469	?	2020-08-08	Europe	United Kingdom	Scotland		Europe	United Kingdom	Scotland	genome	29782	Human	?	?	20B	B.1.1.315	GR	NHSGGC West of Scotland Specialist Virology Centre / MRC-University of Glasgow Centre for Virus Research	Wellcome Sanger Institute for the COVID-19 Genomics UK (COG-UK) consortium	Ana da Silva Filipe et al	https://www.gisaid.org	?	?	2020-09-11	?
hCoV-19_Scotland_QEUH-963A8C_2020_EPI_ISL_534384_2020-08-12	Scotland/QEUH-963A8C/2020	ncov	EPI_ISL_534384	?	2020-08-12	Europe	United Kingdom	Scotland		Europe	United Kingdom	Scotland	genome	29782	Human	?	?	20B	B.1.1.315	GR	NHSGGC West of Scotland Specialist Virology Centre / MRC-University of Glasgow Centre for Virus Research	Wellcome Sanger Institute for the COVID-19 Genomics UK (COG-UK) consortium	Ana da Silva Filipe et al	https://www.gisaid.org	?	?	2020-09-14	?
hCoV-19_Scotland_QEUH-96B77E_2020_EPI_ISL_534662_2020-08-16	Scotland/QEUH-96B77E/2020	ncov	EPI_ISL_534662	?	2020-08-16	Europe	United Kingdom	Scotland		Europe	United Kingdom	Scotland	genome	29782	Human	?	?	20B	B.1.1.315	GR	NHSGGC West of Scotland Specialist Virology Centre / MRC-University of Glasgow Centre for Virus Research	Wellcome Sanger Institute for the COVID-19 Genomics UK (COG-UK) consortium	Ana da Silva Filipe et al	https://www.gisaid.org	?	?	2020-09-14	?
hCoV-19_England_NOTT-113616_2020_EPI_ISL_549518_2020-09-09	England/NOTT-113616/2020	ncov	EPI_ISL_549518	?	2020-09-09	Europe	United Kingdom	England		Europe	United Kingdom	England	genome	29782	Human	?	?	20B	B.1.1.315	GR	Lincolnshire Hospitals and DeepSeq Nottingham	COVID-19 Genomics UK (COG-UK) Consortium	Nichola Duckworth et al	https://www.gisaid.org	?	?	2020-09-28	?
hCoV-19_Wales_QEUH-9B9E4F_2020_EPI_ISL_549741_2020-09-05	Wales/QEUH-9B9E4F/2020	ncov	EPI_ISL_549741	?	2020-09-05	Europe	United Kingdom	Wales		Europe	United Kingdom	Wales	genome	29494	Human	?	?	20B	B.1.1.315	GR	Lighthouse Lab in Glasgow	Wellcome Sanger Institute for the COVID-19 Genomics UK (COG-UK) consortium	Harper VanSteenhouse et al	https://www.gisaid.org	?	?	2020-09-28	?
hCoV-19_England_QEUH-9B9F00_2020_EPI_ISL_549792_2020-09-07	England/QEUH-9B9F00/2020	ncov	EPI_ISL_549792	?	2020-09-07	Europe	United Kingdom	England		Europe	United Kingdom	England	genome	29782	Human	?	?	20B	B.1.1.315	GR	Lighthouse Lab in Glasgow	Wellcome Sanger Institute for the COVID-19 Genomics UK (COG-UK) consortium	Harper VanSteenhouse et al	https://www.gisaid.org	?	?	2020-09-28	?
hCoV-19_England_MILK-99C7ED_2020_EPI_ISL_550598_2020-08-30	England/MILK-99C7ED/2020	ncov	EPI_ISL_550598	?	2020-08-30	Europe	United Kingdom	England		Europe	United Kingdom	England	genome	29782	Human	?	?	20B	B.1.1.315	GR	Lighthouse Lab in Milton Keynes	Wellcome Sanger Institute for the COVID-19 Genomics UK (COG-UK) consortium	The Lighthouse Lab in Milton Keynes et al	https://www.gisaid.org	?	?	2020-09-28	?
hCoV-19_England_MILK-9AB341_2020_EPI_ISL_551059_2020-08-31	England/MILK-9AB341/2020	ncov	EPI_ISL_551059	?	2020-08-31	Europe	United Kingdom	England		Europe	United Kingdom	England	genome	29782	Human	?	?	20B	B.1.1.315	GR	Lighthouse Lab in Milton Keynes	Wellcome Sanger Institute for the COVID-19 Genomics UK (COG-UK) consortium	The Lighthouse Lab in Milton Keynes et al	https://www.gisaid.org	?	?	2020-09-28	?
hCoV-19_England_SHEF-C3C05_2020_EPI_ISL_559905_2020-09-14	England/SHEF-C3C05/2020	ncov	EPI_ISL_559905	?	2020-09-14	Europe	United Kingdom	England		Europe	United Kingdom	England	genome	29782	Human	?	?	20B	B.1.1.315	GR	Virology Department, Sheffield Teaching Hospitals NHS Foundation Trust/Department of Infection, Immunity and Cardiovascular Disease, The Medical School, University of Sheffield	COVID-19 Genomics UK (COG-UK) Consortium	Thushan de Silva et al	https://www.gisaid.org	?	?	2020-09-28	?
hCoV-19_Wales_PHWC-16ABC6_2020_EPI_ISL_560167_2020-09-11	Wales/PHWC-16ABC6/2020	ncov	EPI_ISL_560167	?	2020-09-11	Europe	United Kingdom	Wales		Europe	United Kingdom	Wales	genome	29811	Human	?	?	20B	B.1.1.315	GR	Wales Specialist Virology Centre Sequencing lab: Pathogen Genomics Unit	COVID-19 Genomics UK (COG-UK) Consortium	Catherine Moore et al	https://www.gisaid.org	?	?	2020-09-28	?
hCoV-19_Wales_PHWC-16B22A_2020_EPI_ISL_560261_2020-09-15	Wales/PHWC-16B22A/2020	ncov	EPI_ISL_560261	?	2020-09-15	Europe	United Kingdom	Wales		Europe	United Kingdom	Wales	genome	29821	Human	?	?	20B	B.1.1.315	GR	Wales Specialist Virology Centre Sequencing lab: Pathogen Genomics Unit	COVID-19 Genomics UK (COG-UK) Consortium	Catherine Moore et al	https://www.gisaid.org	?	?	2020-09-28	?
hCoV-19_England_MILK-9C3774_2020_EPI_ISL_566936_2020-09-07	England/MILK-9C3774/2020	ncov	EPI_ISL_566936	?	2020-09-07	Europe	United Kingdom	England		Europe	United Kingdom	England	genome	29782	Human	?	?	20B	B.1.1.315	GR	Lighthouse Lab in Milton Keynes	Wellcome Sanger Institute for the COVID-19 Genomics UK (COG-UK) consortium	The Lighthouse Lab in Milton Keynes et al	https://www.gisaid.org	?	?	2020-10-01	?
hCoV-19_Scotland_QEUH-98F57A_2020_EPI_ISL_568457_2020-08-27	Scotland/QEUH-98F57A/2020	ncov	EPI_ISL_568457	?	2020-08-27	Europe	United Kingdom	Scotland		Europe	United Kingdom	Scotland	genome	29782	Human	?	?	20B	B.1.1.315	GR	Lighthouse Lab in Glasgow	Wellcome Sanger Institute for the COVID-19 Genomics UK (COG-UK) consortium	Harper VanSteenhouse et al	https://www.gisaid.org	?	?	2020-10-01	?
hCoV-19_England_QEUH-9BA109_2020_EPI_ISL_573579_2020-09-07	England/QEUH-9BA109/2020	ncov	EPI_ISL_573579	?	2020-09-07	Europe	United Kingdom	England		Europe	United Kingdom	England	genome	29891	Human	?	?	20B	B.1.1.315	GR	Oxford Viromics, NDM, University of Oxford; Oxford University Hospitals; Basingstoke and North Hampshire Hospital	COVID-19 Genomics UK (COG-UK) Consortium	Tanya Golubchik et al	https://www.gisaid.org	?	?	2020-10-05	?
hCoV-19_Wales_PHWC-16B73A_2020_EPI_ISL_573894_2020-09-14	Wales/PHWC-16B73A/2020	ncov	EPI_ISL_573894	?	2020-09-14	Europe	United Kingdom	Wales		Europe	United Kingdom	Wales	genome	29865	Human	?	?	20B	B.1.1.315	GR	Wales Specialist Virology Centre Sequencing lab: Pathogen Genomics Unit	COVID-19 Genomics UK (COG-UK) Consortium	Catherine Moore et al	https://www.gisaid.org	?	?	2020-10-05	?
hCoV-19_England_QEUH-9AEA49_2020_EPI_ISL_577268_2020-09-05	England/QEUH-9AEA49/2020	ncov	EPI_ISL_577268	?	2020-09-05	Europe	United Kingdom	England		Europe	United Kingdom	England	genome	29782	Human	?	?	20B	B.1.1.315	GR	University of Exeter	COVID-19 Genomics UK (COG-UK) Consortium	Ben Temperton et al	https://www.gisaid.org	?	?	2020-10-12	?
hCoV-19_England_ALDP-9EA328_2020_EPI_ISL_580225_2020-09-24	England/ALDP-9EA328/2020	ncov	EPI_ISL_580225	?	2020-09-24	Europe	United Kingdom	England		Europe	United Kingdom	England	genome	29782	Human	?	?	20B	B.1.1.315	GR	Lighthouse Lab in Alderley Park	Wellcome Sanger Institute for the COVID-19 Genomics UK (COG-UK) consortium	Jacquelyn Wynn et al	https://www.gisaid.org	?	?	2020-10-14	?
hCoV-19_England_ALDP-9E707F_2020_EPI_ISL_580445_2020-09-24	England/ALDP-9E707F/2020	ncov	EPI_ISL_580445	?	2020-09-24	Europe	United Kingdom	England		Europe	United Kingdom	England	genome	29782	Human	?	?	20B	B.1.1.315	GR	Lighthouse Lab in Alderley Park	Wellcome Sanger Institute for the COVID-19 Genomics UK (COG-UK) consortium	Jacquelyn Wynn et al	https://www.gisaid.org	?	?	2020-10-14	?
hCoV-19_England_ALDP-9E8F17_2020_EPI_ISL_584178_2020-09-24	England/ALDP-9E8F17/2020	ncov	EPI_ISL_584178	?	2020-09-24	Europe	United Kingdom	England		Europe	United Kingdom	England	genome	29782	Human	?	?	20B	B.1.1.315	GR	Centre for Enzyme Innovation, University of Portsmouth / Translational Research Laboratory, Portsmouth Hospitals NHS Trust	COVID-19 Genomics UK (COG-UK) Consortium	Angela Beckett et al	https://www.gisaid.org	?	?	2020-10-19	?
hCoV-19_England_QEUH-9DEFC9_2020_EPI_ISL_584838_2020-09-21	England/QEUH-9DEFC9/2020	ncov	EPI_ISL_584838	?	2020-09-21	Europe	United Kingdom	England		Europe	United Kingdom	England	genome	29714	Human	?	?	20B	B.1.1.315	GR	University College London, Great Ormond Street Hospital for Children NHS Foundation Trust, Imperial College Healthcare NHS Trust	COVID-19 Genomics UK (COG-UK) Consortium	Sergi Castellano et al	https://www.gisaid.org	?	?	2020-10-19	?
hCoV-19_Wales_PHWC-47D86C_2020_EPI_ISL_586201_2020-10-08	Wales/PHWC-47D86C/2020	ncov	EPI_ISL_586201	?	2020-10-08	Europe	United Kingdom	Wales		Europe	United Kingdom	Wales	genome	29813	Human	?	?	20B	B.1.1.315	GR	Wales Specialist Virology Centre Sequencing lab: Pathogen Genomics Unit	COVID-19 Genomics UK (COG-UK) Consortium	Catherine Moore et al	https://www.gisaid.org	?	?	2020-10-19	?
hCoV-19_England_QEUH-9F374E_2020_EPI_ISL_588506_2020-09-24	England/QEUH-9F374E/2020	ncov	EPI_ISL_588506	?	2020-09-24	Europe	United Kingdom	England		Europe	United Kingdom	England	genome	29782	Human	?	?	20B	B.1.1.315	GR	Lighthouse Lab in Glasgow	Wellcome Sanger Institute for the COVID-19 Genomics UK (COG-UK) consortium	Harper VanSteenhouse et al	https://www.gisaid.org	?	?	2020-10-20	?
hCoV-19_England_QEUH-9F92FC_2020_EPI_ISL_588876_2020-09-26	England/QEUH-9F92FC/2020	ncov	EPI_ISL_588876	?	2020-09-26	Europe	United Kingdom	England		Europe	United Kingdom	England	genome	29782	Human	?	?	20B	B.1.1.315	GR	Lighthouse Lab in Glasgow	Wellcome Sanger Institute for the COVID-19 Genomics UK (COG-UK) consortium	Harper VanSteenhouse et al	https://www.gisaid.org	?	?	2020-10-20	?
hCoV-19_England_QEUH-9F7AD8_2020_EPI_ISL_589134_2020-09-27	England/QEUH-9F7AD8/2020	ncov	EPI_ISL_589134	?	2020-09-27	Europe	United Kingdom	England		Europe	United Kingdom	England	genome	29731	Human	?	?	20B	B.1.1.315	GR	Lighthouse Lab in Glasgow	Wellcome Sanger Institute for the COVID-19 Genomics UK (COG-UK) consortium	Harper VanSteenhouse et al	https://www.gisaid.org	?	?	2020-10-20	?
hCoV-19_England_QEUH-9F7E36_2020_EPI_ISL_589189_2020-09-27	England/QEUH-9F7E36/2020	ncov	EPI_ISL_589189	?	2020-09-27	Europe	United Kingdom	England		Europe	United Kingdom	England	genome	29782	Human	?	?	20B	B.1.1.315	GR	Lighthouse Lab in Glasgow	Wellcome Sanger Institute for the COVID-19 Genomics UK (COG-UK) consortium	Harper VanSteenhouse et al	https://www.gisaid.org	?	?	2020-10-20	?
hCoV-19_England_ALDP-9E59B2_2020_EPI_ISL_589294_2020-09-24	England/ALDP-9E59B2/2020	ncov	EPI_ISL_589294	?	2020-09-24	Europe	United Kingdom	England		Europe	United Kingdom	England	genome	29782	Human	?	?	20B	B.1.1.315	GR	Lighthouse Lab in Alderley Park	Wellcome Sanger Institute for the COVID-19 Genomics UK (COG-UK) consortium	Jacquelyn Wynn et al	https://www.gisaid.org	?	?	2020-10-20	?
hCoV-19_England_QEUH-9CE472_2020_EPI_ISL_590028_2020-09-17	England/QEUH-9CE472/2020	ncov	EPI_ISL_590028	?	2020-09-17	Europe	United Kingdom	England		Europe	United Kingdom	England	genome	29782	Human	?	?	20B	B.1.1.315	GR	Lighthouse Lab in Glasgow	Wellcome Sanger Institute for the COVID-19 Genomics UK (COG-UK) consortium	Harper VanSteenhouse et al	https://www.gisaid.org	?	?	2020-10-20	?
hCoV-19_England_MILK-A17EC6_2020_EPI_ISL_594996_2020-10-01	England/MILK-A17EC6/2020	ncov	EPI_ISL_594996	?	2020-10-01	Europe	United Kingdom	England		Europe	United Kingdom	England	genome	29782	Human	?	?	20B	B.1.1.315	GR	Northumbria University / South Tees Hospitals NHS Foundation Trust / North Cumbria Integrated Care NHS Foundation Trust / North Tees and Hartlepool NHS Foundation Trust / Newcastle Hospitals NHS Foundation Trust	COVID-19 Genomics UK (COG-UK) Consortium	Darren L Smith et al	https://www.gisaid.org	?	?	2020-10-26	?
hCoV-19_England_CAMC-A5902C_2020_EPI_ISL_597161_2020-10-08	England/CAMC-A5902C/2020	ncov	EPI_ISL_597161	?	2020-10-08	Europe	United Kingdom	England		Europe	United Kingdom	England	genome	29494	Human	?	?	20B	B.1.1.315	GR	Lighthouse Lab in Cambridge	Wellcome Sanger Institute for the COVID-19 Genomics UK (COG-UK) consortium	Rob Howes et al	https://www.gisaid.org	?	?	2020-10-27	?
hCoV-19_England_ALDP-A51FAF_2020_EPI_ISL_597901_2020-10-07	England/ALDP-A51FAF/2020	ncov	EPI_ISL_597901	?	2020-10-07	Europe	United Kingdom	England		Europe	United Kingdom	England	genome	29782	Human	?	?	20B	B.1.1.315	GR	Lighthouse Lab in Alderley Park	Wellcome Sanger Institute for the COVID-19 Genomics UK (COG-UK) consortium	Jacquelyn Wynn et al	https://www.gisaid.org	?	?	2020-10-27	?
hCoV-19_England_ALDP-A51F27_2020_EPI_ISL_597914_2020-10-07	England/ALDP-A51F27/2020	ncov	EPI_ISL_597914	?	2020-10-07	Europe	United Kingdom	England		Europe	United Kingdom	England	genome	29782	Human	?	?	20B	B.1.1.315	GR	Lighthouse Lab in Alderley Park	Wellcome Sanger Institute for the COVID-19 Genomics UK (COG-UK) consortium	Jacquelyn Wynn et al	https://www.gisaid.org	?	?	2020-10-27	?
hCoV-19_England_MILK-A47373_2020_EPI_ISL_598347_2020-10-06	England/MILK-A47373/2020	ncov	EPI_ISL_598347	?	2020-10-06	Europe	United Kingdom	England		Europe	United Kingdom	England	genome	29782	Human	?	?	20B	B.1.1.315	GR	Lighthouse Lab in Milton Keynes	Wellcome Sanger Institute for the COVID-19 Genomics UK (COG-UK) consortium	The Lighthouse Lab in Milton Keynes et al	https://www.gisaid.org	?	?	2020-10-27	?
hCoV-19_England_ALDP-A6D1E6_2020_EPI_ISL_608253_2020-10-14	England/ALDP-A6D1E6/2020	ncov	EPI_ISL_608253	?	2020-10-14	Europe	United Kingdom	England		Europe	United Kingdom	England	genome	29782	Human	?	?	20B	B.1.1.315	GR	Lighthouse Lab in Alderley Park	Wellcome Sanger Institute for the COVID-19 Genomics UK (COG-UK) consortium	Jacquelyn Wynn et al	https://www.gisaid.org	?	?	2020-11-02	?
hCoV-19_England_CAMC-A40E4C_2020_EPI_ISL_609530_2020-10-06	England/CAMC-A40E4C/2020	ncov	EPI_ISL_609530	?	2020-10-06	Europe	United Kingdom	England		Europe	United Kingdom	England	genome	29782	Human	?	?	20B	B.1.1.315	GR	Lighthouse Lab in Cambridge	Wellcome Sanger Institute for the COVID-19 Genomics UK (COG-UK) consortium	Rob Howes et al	https://www.gisaid.org	?	?	2020-11-02	?
hCoV-19_England_ALDP-A943D1_2020_EPI_ISL_611013_2020-10-19	England/ALDP-A943D1/2020	ncov	EPI_ISL_611013	?	2020-10-19	Europe	United Kingdom	England		Europe	United Kingdom	England	genome	29782	Human	?	?	20B	B.1.1.315	GR	Lighthouse Lab in Alderley Park	Wellcome Sanger Institute for the COVID-19 Genomics UK (COG-UK) consortium	Jacquelyn Wynn et al	https://www.gisaid.org	?	?	2020-11-03	?
hCoV-19_England_QEUH-A9AE16_2020_EPI_ISL_611302_2020-10-20	England/QEUH-A9AE16/2020	ncov	EPI_ISL_611302	?	2020-10-20	Europe	United Kingdom	England		Europe	United Kingdom	England	genome	29782	Human	?	?	20B	B.1.1.315	GR	Lighthouse Lab in Glasgow	Wellcome Sanger Institute for the COVID-19 Genomics UK (COG-UK) consortium	Harper VanSteenhouse et al	https://www.gisaid.org	?	?	2020-11-03	?
hCoV-19_England_NORT-1B6BFEA_2020_EPI_ISL_611572_2020-09-30	England/NORT-1B6BFEA/2020	ncov	EPI_ISL_611572	?	2020-09-30	Europe	United Kingdom	England		Europe	United Kingdom	England	genome	29782	Human	?	?	20B	B.1.1.315	GR	Northumbria University / South Tees Hospitals NHS Foundation Trust / North Cumbria Integrated Care NHS Foundation Trust / North Tees and Hartlepool NHS Foundation Trust / Newcastle Hospitals NHS Foundation Trust	COVID-19 Genomics UK (COG-UK) Consortium	Darren L Smith et al	https://www.gisaid.org	?	?	2020-11-03	?
hCoV-19_England_QEUH-AAD37B_2020_EPI_ISL_623908_2020-10-20	England/QEUH-AAD37B/2020	ncov	EPI_ISL_623908	?	2020-10-20	Europe	United Kingdom	England		Europe	United Kingdom	England	genome	29782	Human	?	?	20B	B.1.1.315	GR	Lighthouse Lab in Glasgow	Wellcome Sanger Institute for the COVID-19 Genomics UK (COG-UK) consortium	Harper VanSteenhouse et al	https://www.gisaid.org	?	?	2020-11-06	?
hCoV-19_England_ALDP-AA284A_2020_EPI_ISL_624216_2020-10-22	England/ALDP-AA284A/2020	ncov	EPI_ISL_624216	?	2020-10-22	Europe	United Kingdom	England		Europe	United Kingdom	England	genome	29782	Human	?	?	20B	B.1.1.315	GR	Lighthouse Lab in Alderley Park	Wellcome Sanger Institute for the COVID-19 Genomics UK (COG-UK) consortium	Jacquelyn Wynn et al	https://www.gisaid.org	?	?	2020-11-06	?
hCoV-19_England_ALDP-AA369A_2020_EPI_ISL_624995_2020-10-22	England/ALDP-AA369A/2020	ncov	EPI_ISL_624995	?	2020-10-22	Europe	United Kingdom	England		Europe	United Kingdom	England	genome	29494	Human	?	?	20B	B.1.1.315	GR	Lighthouse Lab in Alderley Park	Wellcome Sanger Institute for the COVID-19 Genomics UK (COG-UK) consortium	Jacquelyn Wynn et al	https://www.gisaid.org	?	?	2020-11-06	?
hCoV-19_England_ALDP-AA1887_2020_EPI_ISL_625082_2020-10-22	England/ALDP-AA1887/2020	ncov	EPI_ISL_625082	?	2020-10-22	Europe	United Kingdom	England		Europe	United Kingdom	England	genome	29782	Human	?	?	20B	B.1.1.315	GR	Lighthouse Lab in Alderley Park	Wellcome Sanger Institute for the COVID-19 Genomics UK (COG-UK) consortium	Jacquelyn Wynn et al	https://www.gisaid.org	?	?	2020-11-06	?
hCoV-19_Wales_ALDP-A85643_2020_EPI_ISL_625277_2020-10-17	Wales/ALDP-A85643/2020	ncov	EPI_ISL_625277	?	2020-10-17	Europe	United Kingdom	Wales		Europe	United Kingdom	Wales	genome	29782	Human	?	?	20B	B.1.1.315	GR	Lighthouse Lab in Alderley Park	Wellcome Sanger Institute for the COVID-19 Genomics UK (COG-UK) consortium	Jacquelyn Wynn et al	https://www.gisaid.org	?	?	2020-11-06	?
hCoV-19_Northern_Ireland_NIRE-1089C0_2020_EPI_ISL_627520_2020-10-11	NorthernIreland/NIRE-1089C0/2020	ncov	EPI_ISL_627520	?	2020-10-11	Europe	United Kingdom	Northern Ireland		Europe	United Kingdom	Northern Ireland	genome	29834	Human	?	?	20B	B.1.1.315	GR	Regional Virus Laboratory, Belfast Health and Social Care Trust	COVID-19 Genomics UK (COG-UK) Consortium	Conall McCaughey et al	https://www.gisaid.org	?	?	2020-11-09	?
hCoV-19_Wales_PHWC-4845C5_2020_EPI_ISL_628020_2020-10-18	Wales/PHWC-4845C5/2020	ncov	EPI_ISL_628020	?	2020-10-18	Europe	United Kingdom	Wales		Europe	United Kingdom	Wales	genome	29815	Human	?	?	20B	B.1.1.315	GR	Wales Specialist Virology Centre Sequencing lab: Pathogen Genomics Unit	COVID-19 Genomics UK (COG-UK) Consortium	Catherine Moore et al	https://www.gisaid.org	?	?	2020-11-09	?
hCoV-19_Wales_PHWC-485324_2020_EPI_ISL_628169_2020-10-23	Wales/PHWC-485324/2020	ncov	EPI_ISL_628169	?	2020-10-23	Europe	United Kingdom	Wales		Europe	United Kingdom	Wales	genome	29885	Human	?	?	20B	B.1.1.315	GR	Wales Specialist Virology Centre Sequencing lab: Pathogen Genomics Unit	COVID-19 Genomics UK (COG-UK) Consortium	Catherine Moore et al	https://www.gisaid.org	?	?	2020-11-09	?
hCoV-19_Wales_PHWC-4855C4_2020_EPI_ISL_628196_2020-10-22	Wales/PHWC-4855C4/2020	ncov	EPI_ISL_628196	?	2020-10-22	Europe	United Kingdom	Wales		Europe	United Kingdom	Wales	genome	29880	Human	?	?	20B	B.1.1.315	GR	Wales Specialist Virology Centre Sequencing lab: Pathogen Genomics Unit	COVID-19 Genomics UK (COG-UK) Consortium	Catherine Moore et al	https://www.gisaid.org	?	?	2020-11-09	?
hCoV-19_England_QEUH-A3287C_2020_EPI_ISL_628362_2020-10-06	England/QEUH-A3287C/2020	ncov	EPI_ISL_628362	?	2020-10-06	Europe	United Kingdom	England		Europe	United Kingdom	England	genome	29866	Human	?	?	20B	B.1.1.315	GR	Oxford Viromics, NDM, University of Oxford; Oxford University Hospitals; Basingstoke and North Hampshire Hospital	COVID-19 Genomics UK (COG-UK) Consortium	Tanya Golubchik et al	https://www.gisaid.org	?	?	2020-11-09	?
hCoV-19_England_ALDP-A6737D_2020_EPI_ISL_630548_2020-10-12	England/ALDP-A6737D/2020	ncov	EPI_ISL_630548	?	2020-10-12	Europe	United Kingdom	England		Europe	United Kingdom	England	genome	29782	Human	?	?	20B	B.1.1.315	GR	Lighthouse Lab in Alderley Park	Wellcome Sanger Institute for the COVID-19 Genomics UK (COG-UK) consortium	Jacquelyn Wynn et al	https://www.gisaid.org	?	?	2020-11-10	?
hCoV-19_England_QEUH-AAE77E_2020_EPI_ISL_630703_2020-10-22	England/QEUH-AAE77E/2020	ncov	EPI_ISL_630703	?	2020-10-22	Europe	United Kingdom	England		Europe	United Kingdom	England	genome	29782	Human	?	?	20B	B.1.1.315	GR	Lighthouse Lab in Glasgow	Wellcome Sanger Institute for the COVID-19 Genomics UK (COG-UK) consortium	Harper VanSteenhouse et al	https://www.gisaid.org	?	?	2020-11-10	?
hCoV-19_England_QEUH-AAE6F9_2020_EPI_ISL_630853_2020-10-22	England/QEUH-AAE6F9/2020	ncov	EPI_ISL_630853	?	2020-10-22	Europe	United Kingdom	England		Europe	United Kingdom	England	genome	29782	Human	?	?	20B	B.1.1.315	GR	Lighthouse Lab in Glasgow	Wellcome Sanger Institute for the COVID-19 Genomics UK (COG-UK) consortium	Harper VanSteenhouse et al	https://www.gisaid.org	?	?	2020-11-10	?
hCoV-19_England_QEUH-AE232F_2020_EPI_ISL_633427_2020-10-27	England/QEUH-AE232F/2020	ncov	EPI_ISL_633427	?	2020-10-27	Europe	United Kingdom	England		Europe	United Kingdom	England	genome	29782	Human	?	?	20B	B.1.1.315	GR	Lighthouse Lab in Glasgow	Wellcome Sanger Institute for the COVID-19 Genomics UK (COG-UK) consortium	Harper VanSteenhouse et al	https://www.gisaid.org	?	?	2020-11-12	?
hCoV-19_England_NORT-1B61272_2020_EPI_ISL_637943_2020-10-21	England/NORT-1B61272/2020	ncov	EPI_ISL_637943	?	2020-10-21	Europe	United Kingdom	England		Europe	United Kingdom	England	genome	29782	Human	?	?	20B	B.1.1.315	GR	Northumbria University / South Tees Hospitals NHS Foundation Trust / North Cumbria Integrated Care NHS Foundation Trust / North Tees and Hartlepool NHS Foundation Trust / Newcastle Hospitals NHS Foundation Trust	COVID-19 Genomics UK (COG-UK) Consortium	Darren L Smith et al	https://www.gisaid.org	?	?	2020-11-16	?
hCoV-19_England_CAMC-A662BD_2020_EPI_ISL_638013_2020-10-11	England/CAMC-A662BD/2020	ncov	EPI_ISL_638013	?	2020-10-11	Europe	United Kingdom	England		Europe	United Kingdom	England	genome	29782	Human	?	?	20B	B.1.1.315	GR	Department of Pathology, University of Cambridge	COVID-19 Genomics UK (COG-UK) Consortium	Aminu S. Jahun et al	https://www.gisaid.org	?	?	2020-11-16	?
hCoV-19_England_QEUH-B1344F_2020_EPI_ISL_641873_2020-11-02	England/QEUH-B1344F/2020	ncov	EPI_ISL_641873	?	2020-11-02	Europe	United Kingdom	England		Europe	United Kingdom	England	genome	29782	Human	?	?	20B	B.1.1.315	GR	Lighthouse Lab in Glasgow	Wellcome Sanger Institute for the COVID-19 Genomics UK (COG-UK) Consortium	Harper VanSteenhouse et al	https://www.gisaid.org	?	?	2020-11-18	?
hCoV-19_England_QEUH-B115F3_2020_EPI_ISL_642346_2020-11-02	England/QEUH-B115F3/2020	ncov	EPI_ISL_642346	?	2020-11-02	Europe	United Kingdom	England		Europe	United Kingdom	England	genome	29782	Human	?	?	20B	B.1.1.315	GR	Lighthouse Lab in Glasgow	Wellcome Sanger Institute for the COVID-19 Genomics UK (COG-UK) Consortium	Harper VanSteenhouse et al	https://www.gisaid.org	?	?	2020-11-18	?
hCoV-19_England_QEUH-B12343_2020_EPI_ISL_642492_2020-11-02	England/QEUH-B12343/2020	ncov	EPI_ISL_642492	?	2020-11-02	Europe	United Kingdom	England		Europe	United Kingdom	England	genome	29782	Human	?	?	20B	B.1.1.315	GR	Lighthouse Lab in Glasgow	Wellcome Sanger Institute for the COVID-19 Genomics UK (COG-UK) Consortium	Harper VanSteenhouse et al	https://www.gisaid.org	?	?	2020-11-18	?
hCoV-19_England_QEUH-A8C13C_2020_EPI_ISL_643141_2020-10-16	England/QEUH-A8C13C/2020	ncov	EPI_ISL_643141	?	2020-10-16	Europe	United Kingdom	England		Europe	United Kingdom	England	genome	29767	Human	?	?	20B	B.1.1.315	GR	Lighthouse Lab in Glasgow	Wellcome Sanger Institute for the COVID-19 Genomics UK (COG-UK) Consortium	Harper VanSteenhouse et al	https://www.gisaid.org	?	?	2020-11-18	?
hCoV-19_England_CAMC-B363B2_2020_EPI_ISL_645371_2020-11-05	England/CAMC-B363B2/2020	ncov	EPI_ISL_645371	?	2020-11-05	Europe	United Kingdom	England		Europe	United Kingdom	England	genome	29782	Human	?	?	20B	B.1.1.315	GR	Lighthouse Lab in Cambridge	Wellcome Sanger Institute for the COVID-19 Genomics UK (COG-UK) Consortium	Rob Howes et al	https://www.gisaid.org	?	?	2020-11-20	?
hCoV-19_England_CAMC-B2239B_2020_EPI_ISL_645925_2020-11-02	England/CAMC-B2239B/2020	ncov	EPI_ISL_645925	?	2020-11-02	Europe	United Kingdom	England		Europe	United Kingdom	England	genome	29782	Human	?	?	20B	B.1.1.315	GR	Lighthouse Lab in Cambridge	Wellcome Sanger Institute for the COVID-19 Genomics UK (COG-UK) Consortium	Rob Howes et al	https://www.gisaid.org	?	?	2020-11-20	?
hCoV-19_England_QEUH-B31C9E_2020_EPI_ISL_646219_2020-11-04	England/QEUH-B31C9E/2020	ncov	EPI_ISL_646219	?	2020-11-04	Europe	United Kingdom	England		Europe	United Kingdom	England	genome	29782	Human	?	?	20B	B.1.1.315	GR	Lighthouse Lab in Glasgow	Wellcome Sanger Institute for the COVID-19 Genomics UK (COG-UK) Consortium	Harper VanSteenhouse et al	https://www.gisaid.org	?	?	2020-11-20	?
hCoV-19_England_QEUH-B31C61_2020_EPI_ISL_646288_2020-11-04	England/QEUH-B31C61/2020	ncov	EPI_ISL_646288	?	2020-11-04	Europe	United Kingdom	England		Europe	United Kingdom	England	genome	29782	Human	?	?	20B	B.1.1.315	GR	Lighthouse Lab in Glasgow	Wellcome Sanger Institute for the COVID-19 Genomics UK (COG-UK) Consortium	Harper VanSteenhouse et al	https://www.gisaid.org	?	?	2020-11-20	?
hCoV-19_England_MILK-B06F6C_2020_EPI_ISL_650977_2020-10-29	England/MILK-B06F6C/2020	ncov	EPI_ISL_650977	?	2020-10-29	Europe	United Kingdom	England		Europe	United Kingdom	England	genome	29848	Human	?	?	20B	B.1.1.315	GR	Quadram Institute Bioscience	COVID-19 Genomics UK (COG-UK) Consortium	Dave J. Baker et al	https://www.gisaid.org	?	?	2020-11-23	?
hCoV-19_England_NORT-28CF85_2020_EPI_ISL_651126_2020-09-29	England/NORT-28CF85/2020	ncov	EPI_ISL_651126	?	2020-09-29	Europe	United Kingdom	England		Europe	United Kingdom	England	genome	29782	Human	?	?	20B	B.1.1.315	GR	Northumbria University / South Tees Hospitals NHS Foundation Trust / North Cumbria Integrated Care NHS Foundation Trust / North Tees and Hartlepool NHS Foundation Trust / Newcastle Hospitals NHS Foundation Trust	COVID-19 Genomics UK (COG-UK) Consortium	Darren L Smith et al	https://www.gisaid.org	?	?	2020-11-23	?
hCoV-19_England_MILK-B06EBA_2020_EPI_ISL_651411_2020-10-29	England/MILK-B06EBA/2020	ncov	EPI_ISL_651411	?	2020-10-29	Europe	United Kingdom	England		Europe	United Kingdom	England	genome	29848	Human	?	?	20B	B.1.1.315	GR	Quadram Institute Bioscience	COVID-19 Genomics UK (COG-UK) Consortium	Dave J. Baker et al	https://www.gisaid.org	?	?	2020-11-23	?
hCoV-19_England_QEUH-AAAF4D_2020_EPI_ISL_652756_2020-10-20	England/QEUH-AAAF4D/2020	ncov	EPI_ISL_652756	?	2020-10-20	Europe	United Kingdom	England		Europe	United Kingdom	England	genome	29903	Human	?	?	20B	B.1.1.315	GR	Oxford Viromics, NDM, University of Oxford; Oxford University Hospitals; Basingstoke and North Hampshire Hospital	COVID-19 Genomics UK (COG-UK) Consortium	Tanya Golubchik et al	https://www.gisaid.org	?	?	2020-11-23	?
hCoV-19_England_QEUH-AAC136_2020_EPI_ISL_652845_2020-10-21	England/QEUH-AAC136/2020	ncov	EPI_ISL_652845	?	2020-10-21	Europe	United Kingdom	England		Europe	United Kingdom	England	genome	29903	Human	?	?	20B	B.1.1.315	GR	Oxford Viromics, NDM, University of Oxford; Oxford University Hospitals; Basingstoke and North Hampshire Hospital	COVID-19 Genomics UK (COG-UK) Consortium	Tanya Golubchik et al	https://www.gisaid.org	?	?	2020-11-23	?
hCoV-19_England_ALDP-B5B6BE_2020_EPI_ISL_655316_2020-11-08	England/ALDP-B5B6BE/2020	ncov	EPI_ISL_655316	?	2020-11-08	Europe	United Kingdom	England		Europe	United Kingdom	England	genome	29782	Human	?	?	20B	B.1.1.315	GR	Lighthouse Lab in Alderley Park	Wellcome Sanger Institute for the COVID-19 Genomics UK (COG-UK) Consortium	Jacquelyn Wynn et al	https://www.gisaid.org	?	?	2020-11-25	?
hCoV-19_England_CAMC-B5308B_2020_EPI_ISL_657679_2020-11-09	England/CAMC-B5308B/2020	ncov	EPI_ISL_657679	?	2020-11-09	Europe	United Kingdom	England		Europe	United Kingdom	England	genome	29782	Human	?	?	20B	B.1.1.315	GR	Lighthouse Lab in Cambridge	Wellcome Sanger Institute for the COVID-19 Genomics UK (COG-UK) Consortium	Rob Howes et al	https://www.gisaid.org	?	?	2020-11-25	?
hCoV-19_England_QEUH-B2E906_2020_EPI_ISL_659819_2020-11-02	England/QEUH-B2E906/2020	ncov	EPI_ISL_659819	?	2020-11-02	Europe	United Kingdom	England		Europe	United Kingdom	England	genome	29782	Human	?	?	20B	B.1.1.315	GR	Lighthouse Lab in Glasgow	Wellcome Sanger Institute for the COVID-19 Genomics UK (COG-UK) Consortium	Harper VanSteenhouse et al	https://www.gisaid.org	?	?	2020-11-25	?
hCoV-19_England_QEUH-B2EBD3_2020_EPI_ISL_659830_2020-11-04	England/QEUH-B2EBD3/2020	ncov	EPI_ISL_659830	?	2020-11-04	Europe	United Kingdom	England		Europe	United Kingdom	England	genome	29782	Human	?	?	20B	B.1.1.315	GR	Lighthouse Lab in Glasgow	Wellcome Sanger Institute for the COVID-19 Genomics UK (COG-UK) Consortium	Harper VanSteenhouse et al	https://www.gisaid.org	?	?	2020-11-25	?
hCoV-19_England_QEUH-B668D8_2020_EPI_ISL_662445_2020-11-11	England/QEUH-B668D8/2020	ncov	EPI_ISL_662445	?	2020-11-11	Europe	United Kingdom	England		Europe	United Kingdom	England	genome	29494	Human	?	?	20B	B.1.1.315	GR	Lighthouse Lab in Glasgow	Wellcome Sanger Institute for the COVID-19 Genomics UK (COG-UK) Consortium	Harper VanSteenhouse et al	https://www.gisaid.org	?	?	2020-11-30	?
hCoV-19_England_QEUH-AF2957_2020_EPI_ISL_662784_2020-10-30	England/QEUH-AF2957/2020	ncov	EPI_ISL_662784	?	2020-10-30	Europe	United Kingdom	England		Europe	United Kingdom	England	genome	29782	Human	?	?	20B	B.1.1.315	GR	Lighthouse Lab in Glasgow	Wellcome Sanger Institute for the COVID-19 Genomics UK (COG-UK) Consortium	Harper VanSteenhouse et al	https://www.gisaid.org	?	?	2020-11-30	?
hCoV-19_England_QEUH-B7C110_2020_EPI_ISL_668287_2020-11-14	England/QEUH-B7C110/2020	ncov	EPI_ISL_668287	?	2020-11-14	Europe	United Kingdom	England		Europe	United Kingdom	England	genome	29782	Human	?	?	20B	B.1.1.315	GR	Lighthouse Lab in Glasgow	Wellcome Sanger Institute for the COVID-19 Genomics UK (COG-UK) Consortium	Harper VanSteenhouse et al	https://www.gisaid.org	?	?	2020-12-02	?
hCoV-19_England_CAMC-B98776_2020_EPI_ISL_673650_2020-11-15	England/CAMC-B98776/2020	ncov	EPI_ISL_673650	?	2020-11-15	Europe	United Kingdom	England		Europe	United Kingdom	England	genome	29782	Human	?	?	20B	B.1.1.315	GR	Lighthouse Lab in Cambridge	Wellcome Sanger Institute for the COVID-19 Genomics UK (COG-UK) Consortium	Rob Howes et al	https://www.gisaid.org	?	?	2020-12-04	?
hCoV-19_England_QEUH-BCCF80_2020_EPI_ISL_704310_2020-11-26	England/QEUH-BCCF80/2020	ncov	EPI_ISL_704310	?	2020-11-26	Europe	United Kingdom	England		Europe	United Kingdom	England	genome	29782	Human	?	?	20B	B.1.1.315	GR	Lighthouse Lab in Glasgow	Wellcome Sanger Institute for the COVID-19 Genomics UK (COG-UK) Consortium	Harper VanSteenhouse et al	https://www.gisaid.org	?	?	2020-12-14	?
hCoV-19_England_QEUH-B9EA2C_2020_EPI_ISL_719814_2020-11-18	England/QEUH-B9EA2C/2020	ncov	EPI_ISL_719814	?	2020-11-18	Europe	United Kingdom	England		Europe	United Kingdom	England	genome	29782	Human	?	?	20B	B.1.1.315	GR	Lighthouse Lab in Glasgow	Wellcome Sanger Institute for the COVID-19 Genomics UK (COG-UK) Consortium	Harper VanSteenhouse et al	https://www.gisaid.org	?	?	2020-12-21	?
hCoV-19_England_QEUH-B9EA68_2020_EPI_ISL_719900_2020-11-18	England/QEUH-B9EA68/2020	ncov	EPI_ISL_719900	?	2020-11-18	Europe	United Kingdom	England		Europe	United Kingdom	England	genome	29782	Human	?	?	20B	B.1.1.315	GR	Lighthouse Lab in Glasgow	Wellcome Sanger Institute for the COVID-19 Genomics UK (COG-UK) Consortium	Harper VanSteenhouse et al	https://www.gisaid.org	?	?	2020-12-21	?
hCoV-19_England_QEUH-B9EB83_2020_EPI_ISL_719920_2020-11-18	England/QEUH-B9EB83/2020	ncov	EPI_ISL_719920	?	2020-11-18	Europe	United Kingdom	England		Europe	United Kingdom	England	genome	29611	Human	?	?	20B	B.1.1.315	GR	Lighthouse Lab in Glasgow	Wellcome Sanger Institute for the COVID-19 Genomics UK (COG-UK) Consortium	Harper VanSteenhouse et al	https://www.gisaid.org	?	?	2020-12-21	?
hCoV-19_England_ALDP-B762F5_2020_EPI_ISL_723753_2020-11-12	England/ALDP-B762F5/2020	ncov	EPI_ISL_723753	?	2020-11-12	Europe	United Kingdom	England		Europe	United Kingdom	England	genome	29901	Human	?	?	20B	B.1.1.315	GR	Oxford Viromics, NDM, University of Oxford; Oxford University Hospitals; Basingstoke and North Hampshire Hospital	COVID-19 Genomics UK (COG-UK) Consortium	Tanya Golubchik et al	https://www.gisaid.org	?	?	2020-12-21	?
hCoV-19_England_EXET-13E439_2020_EPI_ISL_724322_2020-12-06	England/EXET-13E439/2020	ncov	EPI_ISL_724322	?	2020-12-06	Europe	United Kingdom	England		Europe	United Kingdom	England	genome	29782	Human	?	?	20B	B.1.1.315	GR	University of Exeter	COVID-19 Genomics UK (COG-UK) Consortium	Ben Temperton et al	https://www.gisaid.org	?	?	2020-12-21	?
hCoV-19_England_LIVE-DCBE82_2020_EPI_ISL_724471_2020-11-22	England/LIVE-DCBE82/2020	ncov	EPI_ISL_724471	?	2020-11-22	Europe	United Kingdom	England		Europe	United Kingdom	England	genome	29806	Human	?	?	20B	B.1.1.315	GR	Liverpool Clinical Laboratories	COVID-19 Genomics UK (COG-UK) Consortium	Sam Haldenby et al	https://www.gisaid.org	?	?	2020-12-21	?
hCoV-19_England_LOND-DB350_2020_EPI_ISL_724759_2020-11-04	England/LOND-DB350/2020	ncov	EPI_ISL_724759	?	2020-11-04	Europe	United Kingdom	England		Europe	United Kingdom	England	genome	29838	Human	?	?	20B	B.1.1.315	GR	University College London, Great Ormond Street Hospital for Children NHS Foundation Trust, Imperial College Healthcare NHS Trust	COVID-19 Genomics UK (COG-UK) Consortium	Sergi Castellano et al	https://www.gisaid.org	?	?	2020-12-22	?
hCoV-19_Wales_PHWC-494E8B_2020_EPI_ISL_726264_2020-11-21	Wales/PHWC-494E8B/2020	ncov	EPI_ISL_726264	?	2020-11-21	Europe	United Kingdom	Wales		Europe	United Kingdom	Wales	genome	29866	Human	?	?	20B	B.1.1.315	GR	Wales Specialist Virology Centre Sequencing lab: Pathogen Genomics Unit	COVID-19 Genomics UK (COG-UK) Consortium	Catherine Moore et al	https://www.gisaid.org	?	?	2020-12-22	?
hCoV-19_Wales_PHWC-49A77B_2020_EPI_ISL_727593_2020-12-02	Wales/PHWC-49A77B/2020	ncov	EPI_ISL_727593	?	2020-12-02	Europe	United Kingdom	Wales		Europe	United Kingdom	Wales	genome	29867	Human	?	?	20B	B.1.1.315	GR	Wales Specialist Virology Centre Sequencing lab: Pathogen Genomics Unit	COVID-19 Genomics UK (COG-UK) Consortium	Catherine Moore et al	https://www.gisaid.org	?	?	2020-12-22	?
hCoV-19_Bangladesh_BCSIR-NILMRC-002_2020_EPI_ISL_462091_2020-05-23	Bangladesh/BCSIR-NILMRC-002/2020	ncov	EPI_ISL_462091	?	2020-05-23	Asia	Bangladesh	Dhaka		Asia	Bangladesh	Dhaka	genome	29869	Human	40	Female	20B	B.1.1.316	GR	National Institute of Laboratory Medicine and Referral Center	Genomic Research Lab, BCSIR	Iffat Jahan et al	https://www.gisaid.org	?	?	2020-06-07	?
hCoV-19_Bangladesh_BCSIR-NILMRC-083_2020_EPI_ISL_464161_2020-06-01	Bangladesh/BCSIR-NILMRC-083/2020	ncov	EPI_ISL_464161	?	2020-06-01	Asia	Bangladesh	Dhaka		Asia	Bangladesh	Dhaka	genome	29903	Human	34	Male	20B	B.1.1.316	GR	National Institute of Laboratory Medicine and Referral Center	Genomic Research Lab, BCSIR	Md. Ahasan Habib et al	https://www.gisaid.org	?	?	2020-06-11	?
hCoV-19_Bangladesh_BCSIR-NILMRC-341_2020_EPI_ISL_498802_2020-07-15	Bangladesh/BCSIR-NILMRC-341/2020	ncov	EPI_ISL_498802	?	2020-07-15	Asia	Bangladesh	Rajshahi		Asia	Bangladesh	Rajshahi	genome	29903	Human	55	Male	20B	B.1.1.316	GR	National Institute of Laboratory Medicine and Referral Center	Genomic Research Lab, BCSIR	Md. Murshed Hasan Sarkar et al	https://www.gisaid.org	?	?	2020-07-28	?
hCoV-19_Bangladesh_G-176_2020_EPI_ISL_600507_2020-07-04	Bangladesh/G-176/2020	ncov	EPI_ISL_600507	?	2020-07-04	Asia	Bangladesh	Barishal		Asia	Bangladesh	Barishal	genome	29595	Human	?	?	20B	B.1.1.316	GR	Institute of Epidemiology Disease Control And Research	Institute for Developing Science and Health Initiatives	Lauren Cowley et al	https://www.gisaid.org	?	?	2020-10-27	?
hCoV-19_Bangladesh_G-185_2020_EPI_ISL_600517_2020-06-08	Bangladesh/G-185/2020	ncov	EPI_ISL_600517	?	2020-06-08	Asia	Bangladesh	Chattogram		Asia	Bangladesh	Chattogram	genome	29301	Human	?	?	20B	B.1.1.316	GR	Institute of Epidemiology Disease Control And Research	Institute for Developing Science and Health Initiatives	Lauren Cowley et al	https://www.gisaid.org	?	?	2020-10-27	?
hCoV-19_Bangladesh_G-194_2020_EPI_ISL_600527_2020-07-05	Bangladesh/G-194/2020	ncov	EPI_ISL_600527	?	2020-07-05	Asia	Bangladesh	Barishal		Asia	Bangladesh	Barishal	genome	29302	Human	?	?	20B	B.1.1.316	GR	Institute of Epidemiology Disease Control And Research	Institute for Developing Science and Health Initiatives	Lauren Cowley et al	https://www.gisaid.org	?	?	2020-10-27	?
hCoV-19_Bangladesh_G-216_2020_EPI_ISL_600535_2020-05-11	Bangladesh/G-216/2020	ncov	EPI_ISL_600535	?	2020-05-11	Asia	Bangladesh	Barishal		Asia	Bangladesh	Barishal	genome	29610	Human	?	?	20B	B.1.1.316	GR	Institute of Epidemiology Disease Control And Research	Institute for Developing Science and Health Initiatives	Lauren Cowley et al	https://www.gisaid.org	?	?	2020-10-27	?
hCoV-19_Bangladesh_G-220_2020_EPI_ISL_600546_2020-05-20	Bangladesh/G-220/2020	ncov	EPI_ISL_600546	?	2020-05-20	Asia	Bangladesh	Barishal		Asia	Bangladesh	Barishal	genome	29609	Human	?	?	20B	B.1.1.316	GR	Institute of Epidemiology Disease Control And Research	Institute for Developing Science and Health Initiatives	Lauren Cowley et al	https://www.gisaid.org	?	?	2020-10-27	?
hCoV-19_Denmark_DCGC-7641_2020_EPI_ISL_618513_2020-10-19	Denmark/DCGC-7641/2020	ncov	EPI_ISL_618513	?	2020-10-19	Europe	Denmark	Sjaelland		Europe	Denmark	Sjaelland	genome	29782	Human	?	?	20B	B.1.1.316	GR	Department of Virus and Microbiological Special Diagnostics, Statens Serum Institut, Denmark	Albertsen lab, Department of Chemistry and Bioscience, Aalborg University, Denmark	Danish Covid-19 Genome Consortia et al	https://www.gisaid.org	?	?	2020-11-05	?
hCoV-19_Denmark_DCGC-15186_2020_EPI_ISL_713121_2020-11-23	Denmark/DCGC-15186/2020	ncov	EPI_ISL_713121	?	2020-11-23	Europe	Denmark	Hovedstaden		Europe	Denmark	Hovedstaden	genome	29782	Human	?	?	20B	B.1.1.316	GR	Department of Virus and Microbiological Special Diagnostics, Statens Serum Institut, Copenhagen, Denmark	Albertsen Lab, Department of Chemistry and Bioscience, Aalborg University, Denmark	Danish Covid-19 Genome Consortium et al	https://www.gisaid.org	?	?	2020-12-18	?
hCoV-19_Denmark_DCGC-15487_2020_EPI_ISL_713122_2020-11-23	Denmark/DCGC-15487/2020	ncov	EPI_ISL_713122	?	2020-11-23	Europe	Denmark	Hovedstaden		Europe	Denmark	Hovedstaden	genome	29782	Human	?	?	20B	B.1.1.316	GR	Department of Virus and Microbiological Special Diagnostics, Statens Serum Institut, Copenhagen, Denmark	Albertsen Lab, Department of Chemistry and Bioscience, Aalborg University, Denmark	Danish Covid-19 Genome Consortium et al	https://www.gisaid.org	?	?	2020-12-18	?
hCoV-19_Bahrain_023232093_2020_EPI_ISL_487274_2020-06-24	Bahrain/023232093/2020	ncov	EPI_ISL_487274	?	2020-06-24	Asia	Bahrain	Bahrain		Asia	Bahrain	Bahrain	genome	29800	Human	?	?	20B	B.1.1.32	O	unknown	Communicable Disease Laboratory, Public Health Directorate	AlWasti et al	https://www.gisaid.org	?	?	2020-07-13	?
hCoV-19_Brazil_RJ-1402_2020_EPI_ISL_456079_2020-04-03	Brazil/RJ-1402/2020	ncov	EPI_ISL_456079	?	2020-04-03	South America	Brazil	Rio de Janeiro		South America	Brazil	Rio de Janeiro	genome	29714	Human	55	Female	20B	B.1.1.33	GR	Laboratory of Respiratory Viruses and Measles, Oswaldo Cruz Institute, FIOCRUZ	Laboratory of Respiratory Viruses and Measles, Oswaldo Cruz Institute, FIOCRUZ	Paola Resende et al	https://www.gisaid.org	Genomic surveillance of SARS-CoV-2 reveals community transmission of a major lineage during the early pandemic phase in Brazil	https://dx.doi.org/10.1101/2020.06.17.158006	2020-06-01	?
hCoV-19_Brazil_RJ-1690_2020_EPI_ISL_456084_2020-04-08	Brazil/RJ-1690/2020	ncov	EPI_ISL_456084	?	2020-04-08	South America	Brazil	Rio de Janeiro		South America	Brazil	Rio de Janeiro	genome	29714	Human	42	Female	20B	B.1.1.33	GR	Laboratory of Respiratory Viruses and Measles, Oswaldo Cruz Institute, FIOCRUZ	Laboratory of Respiratory Viruses and Measles, Oswaldo Cruz Institute, FIOCRUZ	Paola Resende et al	https://www.gisaid.org	Genomic surveillance of SARS-CoV-2 reveals community transmission of a major lineage during the early pandemic phase in Brazil	https://dx.doi.org/10.1101/2020.06.17.158006	2020-06-01	?
hCoV-19_Brazil_PI-0239_2020_EPI_ISL_470613_2020-03-19	Brazil/PI-0239/2020	ncov	EPI_ISL_470613	?	2020-03-19	South America	Brazil	Piaui		South America	Brazil	Piaui	genome	29782	Human	52	Male	20B	B.1.1.33	GR	Hermes Pardini	Bioinformatics Laboratory / LNCC	Alexandra Gerber et al	https://www.gisaid.org	Evolution and epidemic spread of SARS-CoV-2 in Brazil	https://dx.doi.org/10.1126/science.abd2161	2020-06-18	?
hCoV-19_Brazil_RJ-0261_2020_EPI_ISL_470628_2020-04-08	Brazil/RJ-0261/2020	ncov	EPI_ISL_470628	?	2020-04-08	South America	Brazil	Rio de Janeiro		South America	Brazil	Rio de Janeiro	genome	29782	Human	48	Female	20B	B.1.1.33	GR	Laboratorio de Virologia Molecular / UFRJ	Bioinformatics Laboratory / LNCC	Alexandra Gerber et al	https://www.gisaid.org	Evolution and epidemic spread of SARS-CoV-2 in Brazil	https://dx.doi.org/10.1126/science.abd2161	2020-06-18	?
hCoV-19_Brazil_RJ-0262_2020_EPI_ISL_470629_2020-04-09	Brazil/RJ-0262/2020	ncov	EPI_ISL_470629	?	2020-04-09	South America	Brazil	Rio de Janeiro		South America	Brazil	Rio de Janeiro	genome	29782	Human	34	Female	20B	B.1.1.33	GR	Laboratorio de Virologia Molecular / UFRJ	Bioinformatics Laboratory / LNCC	Alexandra Gerber et al	https://www.gisaid.org	Evolution and epidemic spread of SARS-CoV-2 in Brazil	https://dx.doi.org/10.1126/science.abd2161	2020-06-18	?
hCoV-19_Brazil_RJ-0263_2020_EPI_ISL_470630_2020-04-13	Brazil/RJ-0263/2020	ncov	EPI_ISL_470630	?	2020-04-13	South America	Brazil	Rio de Janeiro		South America	Brazil	Rio de Janeiro	genome	29782	Human	50	Female	20B	B.1.1.33	GR	Laboratorio de Virologia Molecular / UFRJ	Bioinformatics Laboratory / LNCC	Alexandra Gerber et al	https://www.gisaid.org	Evolution and epidemic spread of SARS-CoV-2 in Brazil	https://dx.doi.org/10.1126/science.abd2161	2020-06-18	?
hCoV-19_Brazil_SP-L1-CAMPI16_2020_EPI_ISL_476158_2020-04-08	Brazil/SP-L1-CAMPI16/2020	ncov	EPI_ISL_476158	?	2020-04-08	South America	Brazil	São Paulo		South America	Brazil	São Paulo	genome	29782	Human	?	?	20B	B.1.1.33	GR	Laboratório de Patologia Clínica - UNICAMP	Laboratório de Estudos de Vírus Emergentes - UNICAMP	José Luiz Proença-Modena et al	https://www.gisaid.org	Evolution and epidemic spread of SARS-CoV-2 in Brazil	https://dx.doi.org/10.1126/science.abd2161	2020-06-25	?
hCoV-19_Brazil_SP-L14-CD244_2020_EPI_ISL_476248_2020-03-27	Brazil/SP-L14-CD244/2020	ncov	EPI_ISL_476248	?	2020-03-27	South America	Brazil	São Paulo		South America	Brazil	São Paulo	genome	29302	Human	?	?	20B	B.1.1.33	GR	Hospital da Clínicas da Faculdade de Medicina da Universidade de São Paulo	Instituto de Medicina Tropical da Univesidade de São Paulo	Samples: Ingra Morales Claro et al	https://www.gisaid.org	Evolution and epidemic spread of SARS-CoV-2 in Brazil	https://dx.doi.org/10.1126/science.abd2161	2020-06-25	?
hCoV-19_Brazil_SP-L15-CD285_2020_EPI_ISL_476276_2020-03-30	Brazil/SP-L15-CD285/2020	ncov	EPI_ISL_476276	?	2020-03-30	South America	Brazil	São Paulo		South America	Brazil	São Paulo	genome	29323	Human	?	?	20B	B.1.1.33	GR	Hospital da Clínicas da Faculdade de Medicina da Universidade de São Paulo	Instituto de Medicina Tropical da Univesidade de São Paulo	Samples: Ingra Morales Claro et al	https://www.gisaid.org	Evolution and epidemic spread of SARS-CoV-2 in Brazil	https://dx.doi.org/10.1126/science.abd2161	2020-06-25	?
hCoV-19_Brazil_SP-L17-CD356_2020_EPI_ISL_476302_2020-03-31	Brazil/SP-L17-CD356/2020	ncov	EPI_ISL_476302	?	2020-03-31	South America	Brazil	São Paulo		South America	Brazil	São Paulo	genome	29611	Human	?	?	20B	B.1.1.33	GR	DB Diagnósticos do Brasil	Instituto de Medicina Tropical da Univesidade de São Paulo	Samples: Nelson Gaburo Jr et al	https://www.gisaid.org	Evolution and epidemic spread of SARS-CoV-2 in Brazil	https://dx.doi.org/10.1126/science.abd2161	2020-06-25	?
hCoV-19_Brazil_BA-L17-CD359_2020_EPI_ISL_476305_2020-03-31	Brazil/BA-L17-CD359/2020	ncov	EPI_ISL_476305	?	2020-03-31	South America	Brazil	Bahia		South America	Brazil	Bahia	genome	29782	Human	?	?	20B	B.1.1.33	GR	DB Diagnósticos do Brasil	Instituto de Medicina Tropical da Univesidade de São Paulo	Samples: Nelson Gaburo Jr et al	https://www.gisaid.org	Evolution and epidemic spread of SARS-CoV-2 in Brazil	https://dx.doi.org/10.1126/science.abd2161	2020-06-25	?
hCoV-19_Brazil_RS-L19-CD390_2020_EPI_ISL_476319_2020-04-01	Brazil/RS-L19-CD390/2020	ncov	EPI_ISL_476319	?	2020-04-01	South America	Brazil	Rio Grande do Sul		South America	Brazil	Rio Grande do Sul	genome	29782	Human	?	?	20B	B.1.1.33	GR	DB Diagnósticos do Brasil	Instituto de Medicina Tropical da Univesidade de São Paulo	Samples: Nelson Gaburo Jr et al	https://www.gisaid.org	Evolution and epidemic spread of SARS-CoV-2 in Brazil	https://dx.doi.org/10.1126/science.abd2161	2020-06-25	?
hCoV-19_Brazil_SP-L8-CD113_2020_EPI_ISL_476459_2020-03-20	Brazil/SP-L8-CD113/2020	ncov	EPI_ISL_476459	?	2020-03-20	South America	Brazil	São Paulo		South America	Brazil	São Paulo	genome	29494	Human	?	?	20B	B.1.1.33	GR	Hospital da Clínicas da Faculdade de Medicina da Universidade de São Paulo	Instituto de Medicina Tropical da Univesidade de São Paulo	Samples: Ingra Morales Claro et al	https://www.gisaid.org	Evolution and epidemic spread of SARS-CoV-2 in Brazil	https://dx.doi.org/10.1126/science.abd2161	2020-06-25	?
hCoV-19_Portugal_PT0783_2020_EPI_ISL_511042_2020-03-16	Portugal/PT0783/2020	ncov	EPI_ISL_511042	?	2020-03-16	Europe	Portugal	Portugal		Europe	Portugal	Portugal	genome	29763	Human	?	?	20B	B.1.1.33	GR	Instituto Nacional de Saude (INSA)	Instituto Nacional de Saude (INSA)	Borges et al et al	https://www.gisaid.org	?	?	2020-08-07	?
hCoV-19_Brazil_RJ-INCA-C26_2020_EPI_ISL_513534_2020-04-16	Brazil/RJ-INCA-C26/2020	ncov	EPI_ISL_513534	?	2020-04-16	South America	Brazil	Rio de Janeiro		South America	Brazil	Rio de Janeiro	genome	29828	Human	57	Female	20B	B.1.1.33	GR	Programa de Oncovirologia, Instituto Nacional de Câncer	Programa de Oncovirologia, Instituto Nacional de Câncer	Juliana D. Siqueira et al	https://www.gisaid.org	?	?	2020-08-13	?
hCoV-19_Brazil_RJ-INCA-C73_2020_EPI_ISL_513564_2020-04-24	Brazil/RJ-INCA-C73/2020	ncov	EPI_ISL_513564	?	2020-04-24	South America	Brazil	Rio de Janeiro		South America	Brazil	Rio de Janeiro	genome	29783	Human	68	Female	20B	B.1.1.33	GR	Programa de Oncovirologia, Instituto Nacional de Câncer	Programa de Oncovirologia, Instituto Nacional de Câncer	Juliana D. Siqueira et al	https://www.gisaid.org	?	?	2020-08-13	?
hCoV-19_Brazil_RO-07_2020_EPI_ISL_514137_2020-05-05	Brazil/RO-07/2020	ncov	EPI_ISL_514137	?	2020-05-05	South America	Brazil	Rondonia	Porto Velho	South America	Brazil	Rondonia	genome	29789	Human	56	Female	20B	B.1.1.33	GR	Rondônia Central Public Health Laboratory (LACEN/RO), vinculated to State Health Secretariat of Rondônia (SESAU/RO)	Molecular Virology Laboratory of Oswaldo Cruz Foundation of Rondônia	Luan Felipo Botelho-Souza et al	https://www.gisaid.org	?	?	2020-08-14	?
hCoV-19_Brazil_SP-304_2020_EPI_ISL_534323_2020-04-25	Brazil/SP-304/2020	ncov	EPI_ISL_534323	?	2020-04-25	South America	Brazil	São Paulo	São Paulo	South America	Brazil	São Paulo	genome	29830	Human	41	Male	20B	B.1.1.33	GR	Hospital e Pronto Socorro Comunitario Vila Yolanda	Instituto Adolfo Lutz, Interdiciplinary Procedures Center, Strategic Laboratory	Claudio Tavares Sacchi et al	https://www.gisaid.org	?	?	2020-09-13	?
hCoV-19_Spain_GA-IBV-98006031_2020_EPI_ISL_541038_2020-07-04	Spain/GA-IBV-98006031/2020	ncov	EPI_ISL_541038	?	2020-07-04	Europe	Spain	Galicia	Ribeira	Europe	Spain	Galicia	genome	29792	Human	3	Male	20B	B.1.1.33	GR	Hospital Clínico Universitario de Santiago de Compostela	SeqCOVID-SPAIN consortium/Institute of Biomedicine of Valencia, IBV-CSIC	José Javier Costa Alcalde et al	https://www.gisaid.org	?	?	2020-09-22	?
hCoV-19_Spain_GA-IBV-98006079_2020_EPI_ISL_541066_2020-07-03	Spain/GA-IBV-98006079/2020	ncov	EPI_ISL_541066	?	2020-07-03	Europe	Spain	Galicia	Ribeira	Europe	Spain	Galicia	genome	29798	Human	19	Male	20B	B.1.1.33	GR	Hospital Clínico Universitario de Santiago de Compostela	SeqCOVID-SPAIN consortium/Institute of Biomedicine of Valencia, IBV-CSIC	José Javier Costa Alcalde et al	https://www.gisaid.org	?	?	2020-09-22	?
hCoV-19_Brazil_SE-6563_2020_EPI_ISL_541385_2020-04-26	Brazil/SE-6563/2020	ncov	EPI_ISL_541385	?	2020-04-26	South America	Brazil	Sergipe	Aracaju	South America	Brazil	Sergipe	genome	29741	Human	49	Male	20B	B.1.1.33	GR	LACEN/SE	Laboratory of Respiratory Viruses and Measles, Oswaldo Cruz Institute, FIOCRUZ	Paola Resende et al	https://www.gisaid.org	?	?	2020-09-22	?
hCoV-19_Brazil_PE-IAM959_2020_EPI_ISL_572364_2020-05-03	Brazil/PE-IAM959/2020	ncov	EPI_ISL_572364	?	2020-05-03	South America	Brazil	Pernambuco	Recife	South America	Brazil	Pernambuco	genome	29854	Human	?	?	20B	B.1.1.33	GR	LACEN/PE	WallauLab, Aggeu Magalhaes Institute	Marcelo Henrique Santos Paiva et al	https://www.gisaid.org	?	?	2020-10-05	?
hCoV-19_Brazil_SP-RP10_2020_EPI_ISL_613711_2020-04-01	Brazil/SP-RP10/2020	ncov	EPI_ISL_613711	?	2020-04-01	South America	Brazil	São Paulo	Ribeirao Preto	South America	Brazil	São Paulo	genome	29418	Human	47	Male	20B	B.1.1.33	GR	Laboratory of Molecular Biology, Blood Center of Ribeirão Preto, Faculty of Medicine of Ribeirão Preto, University of São Paulo	Laboratory of Molecular Biology, Blood Center of Ribeirão Preto, Faculty of Medicine of Ribeirão Preto, University of São Paulo	Svetoslav N Slavov et al	https://www.gisaid.org	?	?	2020-11-04	?
hCoV-19_Brazil_SP-RP17_2020_EPI_ISL_613952_2020-04-03	Brazil/SP-RP17/2020	ncov	EPI_ISL_613952	?	2020-04-03	South America	Brazil	São Paulo	Ribeirao Preto	South America	Brazil	São Paulo	genome	29604	Human	89	Female	20B	B.1.1.33	GR	Laboratory of Molecular Biology, Blood Center of Ribeirão Preto, Faculty of Medicine of Ribeirão Preto, University of São Paulo	Laboratory of Molecular Biology, Blood Center of Ribeirão Preto, Faculty of Medicine of Ribeirão Preto, University of São Paulo	Svetoslav N Slavov et al	https://www.gisaid.org	?	?	2020-11-04	?
hCoV-19_Brazil_SP-RP5_2020_EPI_ISL_613956_2020-03-24	Brazil/SP-RP5/2020	ncov	EPI_ISL_613956	?	2020-03-24	South America	Brazil	São Paulo	Ribeirao Preto	South America	Brazil	São Paulo	genome	29537	Human	41	Male	20B	B.1.1.33	GR	Laboratory of Molecular Biology, Blood Center of Ribeirão Preto, Faculty of Medicine of Ribeirão Preto, University of São Paulo	Laboratory of Molecular Biology, Blood Center of Ribeirão Preto, Faculty of Medicine of Ribeirão Preto, University of São Paulo	Svetoslav N Slavov et al	https://www.gisaid.org	?	?	2020-11-04	?
hCoV-19_Brazil_SP-RP1_2020_EPI_ISL_613961_2020-03-22	Brazil/SP-RP1/2020	ncov	EPI_ISL_613961	?	2020-03-22	South America	Brazil	São Paulo	Ribeirao Preto	South America	Brazil	São Paulo	genome	29152	Human	41	Male	20B	B.1.1.33	GR	Laboratory of Molecular Biology, Blood Center of Ribeirão Preto, Faculty of Medicine of Ribeirão Preto, University of São Paulo	Laboratory of Molecular Biology, Blood Center of Ribeirão Preto, Faculty of Medicine of Ribeirão Preto, University of São Paulo	Svetoslav N Slavov et al	https://www.gisaid.org	?	?	2020-11-04	?
hCoV-19_Brazil_RJ-00326_2020_EPI_ISL_623129_2020-04-29	Brazil/RJ-00326/2020	ncov	EPI_ISL_623129	?	2020-04-29	South America	Brazil	Rio de Janeiro		South America	Brazil	Rio de Janeiro	genome	29838	Human	55	Female	20B	B.1.1.33	GR	Laboratorio de Virologia Molecular / UFRJ	Bioinformatics Laboratory / LNCC	Carolina M Voloch et al	https://www.gisaid.org	?	?	2020-11-06	?
hCoV-19_Brazil_RJ-00361_2020_EPI_ISL_623164_2020-04-29	Brazil/RJ-00361/2020	ncov	EPI_ISL_623164	?	2020-04-29	South America	Brazil	Rio de Janeiro		South America	Brazil	Rio de Janeiro	genome	29870	Human	48	Male	20B	B.1.1.33	GR	Laboratorio de Virologia Molecular / UFRJ	Bioinformatics Laboratory / LNCC	Carolina M Voloch et al	https://www.gisaid.org	?	?	2020-11-06	?
hCoV-19_Brazil_MA-L27-CD592_2020_EPI_ISL_672668_2020-04-06	Brazil/MA-L27-CD592/2020	ncov	EPI_ISL_672668	?	2020-04-06	South America	Brazil	Maranhão		South America	Brazil	Maranhão	genome	29323	Human	34	Female	20B	B.1.1.33	GR	DB Diagnosticos do Brasil	Laboratório de Parasitologia Médica - Instituto de Medicina Tropical - Universidade de São Paulo	Brazil-UK Centre for Arbovirus Discovery Diagnosis Genomics et al	https://www.gisaid.org	?	?	2020-12-04	?
hCoV-19_Brazil_MG-L29-CD722_2020_EPI_ISL_672671_2020-04-11	Brazil/MG-L29-CD722/2020	ncov	EPI_ISL_672671	?	2020-04-11	South America	Brazil	Minas Gerais		South America	Brazil	Minas Gerais	genome	29494	Human	29	Female	20B	B.1.1.33	GR	DB Diagnosticos do Brasil	Laboratório de Parasitologia Médica - Instituto de Medicina Tropical - Universidade de São Paulo	Brazil-UK Centre for Arbovirus Discovery Diagnosis Genomics et al	https://www.gisaid.org	?	?	2020-12-04	?
hCoV-19_Brazil_MG-L2-MG38_2020_EPI_ISL_672674_2020-05-18	Brazil/MG-L2-MG38/2020	ncov	EPI_ISL_672674	?	2020-05-18	South America	Brazil	Minas Gerais		South America	Brazil	Minas Gerais	genome	29782	Human	69	Male	20B	B.1.1.33	GR	DB Diagnosticos do Brasil	Laboratório de Parasitologia Médica - Instituto de Medicina Tropical - Universidade de São Paulo	Brazil-UK Centre for Arbovirus Discovery Diagnosis Genomics et al	https://www.gisaid.org	?	?	2020-12-04	?
hCoV-19_Brazil_SP-L27-CD576_2020_EPI_ISL_672744_2020-04-24	Brazil/SP-L27-CD576/2020	ncov	EPI_ISL_672744	?	2020-04-24	South America	Brazil	São Paulo		South America	Brazil	São Paulo	genome	29323	Human	4	Male	20B	B.1.1.33	GR	Hospital das Clínicas da Faculdade de Medicina da Universidade de São Paulo (HC-FMUSP)	Laboratório de Parasitologia Médica - Instituto de Medicina Tropical - Universidade de São Paulo	Brazil-UK Centre for Arbovirus Discovery Diagnosis Genomics et al	https://www.gisaid.org	?	?	2020-12-04	?
hCoV-19_Brazil_SP-L28-CD690_2020_EPI_ISL_672751_2020-04-15	Brazil/SP-L28-CD690/2020	ncov	EPI_ISL_672751	?	2020-04-15	South America	Brazil	São Paulo		South America	Brazil	São Paulo	genome	29611	Human	43	Female	20B	B.1.1.33	GR	Institute of Tropical Medicine at the University of São Paulo (IMT-USP)	Laboratório de Parasitologia Médica - Instituto de Medicina Tropical - Universidade de São Paulo	Brazil-UK Centre for Arbovirus Discovery Diagnosis Genomics et al	https://www.gisaid.org	?	?	2020-12-04	?
hCoV-19_USA_AZ-TG668367_2020_EPI_ISL_696285_2020-05-13	USA/AZ-TG668367/2020	ncov	EPI_ISL_696285	?	2020-05-13	North America	USA	Arizona		North America	USA	Arizona	genome	29900	Human	?	?	20B	B.1.1.33	GR	Sonora Quest Laboratories, Laboratory Sciences of Arizona	TGen North	Jolene Bowers et al	https://www.gisaid.org	?	?	2020-12-12	?
hCoV-19_Brazil_RJ-00443_2020_EPI_ISL_717838_2020-04-08	Brazil/RJ-00443/2020	ncov	EPI_ISL_717838	?	2020-04-08	South America	Brazil	Rio de Janeiro	Rio de Janeiro	South America	Brazil	Rio de Janeiro	genome	29852	Human	?	?	20B	B.1.1.33	GR	Laboratorio de Virologia Molecular / UFRJ	Bioinformatics Laboratory / LNCC	Carolina M Voloch et al	https://www.gisaid.org	?	?	2020-12-20	?
hCoV-19_Brazil_RJ-00522_2020_EPI_ISL_717909_2020-07-29	Brazil/RJ-00522/2020	ncov	EPI_ISL_717909	?	2020-07-29	South America	Brazil	Rio de Janeiro	Nova Iguacu	South America	Brazil	Rio de Janeiro	genome	29866	Human	30	Female	20B	B.1.1.33	GR	LACEN RJ - Noel Nutels	Bioinformatics Laboratory / LNCC	Carolina M Voloch et al	https://www.gisaid.org	?	?	2020-12-20	?
hCoV-19_Brazil_SP-L39-CD1040_2020_EPI_ISL_722115_2020-05-13	Brazil/SP-L39-CD1040/2020	ncov	EPI_ISL_722115	?	2020-05-13	South America	Brazil	São Paulo		South America	Brazil	São Paulo	genome	29782	Human	38	Female	20B	B.1.1.33	GR	Hospital das Clínicas Universidade de São Paulo Medical School	Laboratório de Parasitologia Médica - Instituto de Medicina Tropical - Universidade de São Paulo	Brazil-UK Centre for Arbovirus Discovery Diagnosis Genomics et al	https://www.gisaid.org	?	?	2020-12-21	?
hCoV-19_Brazil_ES-L28-CD615_2020_EPI_ISL_722136_2020-04-09	Brazil/ES-L28-CD615/2020	ncov	EPI_ISL_722136	?	2020-04-09	South America	Brazil	Espirito Santo		South America	Brazil	Espirito Santo	genome	29494	Human	38	Female	20B	B.1.1.33	GR	DB Diagnosticos do Brasil	Laboratório de Parasitologia Médica - Instituto de Medicina Tropical - Universidade de São Paulo	Brazil-UK Centre for Arbovirus Discovery Diagnosis Genomics et al	https://www.gisaid.org	?	?	2020-12-21	?
hCoV-19_Brazil_MA-L28-CD616_2020_EPI_ISL_722146_2020-04-08	Brazil/MA-L28-CD616/2020	ncov	EPI_ISL_722146	?	2020-04-08	South America	Brazil	Maranhão		South America	Brazil	Maranhão	genome	29611	Human	28	Male	20B	B.1.1.33	GR	DB Diagnosticos do Brasil	Laboratório de Parasitologia Médica - Instituto de Medicina Tropical - Universidade de São Paulo	Brazil-UK Centre for Arbovirus Discovery Diagnosis Genomics et al	https://www.gisaid.org	?	?	2020-12-21	?
hCoV-19_Brazil_RN-L30-CD754_2020_EPI_ISL_722150_2020-04-14	Brazil/RN-L30-CD754/2020	ncov	EPI_ISL_722150	?	2020-04-14	South America	Brazil	Rio Grande do Norte		South America	Brazil	Rio Grande do Norte	genome	29494	Human	38	Male	20B	B.1.1.33	GR	DB Diagnosticos do Brasil	Laboratório de Parasitologia Médica - Instituto de Medicina Tropical - Universidade de São Paulo	Brazil-UK Centre for Arbovirus Discovery Diagnosis Genomics et al	https://www.gisaid.org	?	?	2020-12-21	?
hCoV-19_Brazil_GO-L28-CD610_2020_EPI_ISL_722155_2020-04-07	Brazil/GO-L28-CD610/2020	ncov	EPI_ISL_722155	?	2020-04-07	South America	Brazil	Goiás		South America	Brazil	Goiás	genome	29323	Human	43	Female	20B	B.1.1.33	GR	DB Diagnosticos do Brasil	Laboratório de Parasitologia Médica - Instituto de Medicina Tropical - Universidade de São Paulo	Brazil-UK Centre for Arbovirus Discovery Diagnosis Genomics et al	https://www.gisaid.org	?	?	2020-12-21	?
hCoV-19_Brazil_RS-2544_2020_EPI_ISL_729809_2020-03-19	Brazil/RS-2544/2020	ncov	EPI_ISL_729809	?	2020-03-19	South America	Brazil	Rio Grande do Sul	Torres BR	South America	Brazil	Rio Grande do Sul	genome	29771	Human	60	Female	20B	B.1.1.33	GR	Laboratorio Central de Saude Publica do Estado do Rio Grande do Sul (LACEN-RS)	Laboratory of Respiratory Viruses and Measles, Oswaldo Cruz Institute, FIOCRUZ	Paola Resende et al	https://www.gisaid.org	?	?	2020-12-22	?
hCoV-19_South_Africa_KRISP-K002840_2020_EPI_ISL_602656_2020-09-01	SouthAfrica/KRISP-K002840/2020	ncov	EPI_ISL_602656	?	2020-09-01	Africa	South Africa	KwaZulu-Natal	Amajuba	Africa	South Africa	KwaZulu-Natal	genome	29832	Human	30	Female	20B	B.1.1.34	GR	NHLS-IALCH	KRISP, KZN Research Innovation and Sequencing Platform	Giandhari J et al	https://www.gisaid.org	?	?	2020-10-29	?
hCoV-19_Mozambique_KRISP-MZ158905_2020_EPI_ISL_636980_2020-07-14	Mozambique/KRISP-MZ158905/2020	ncov	EPI_ISL_636980	?	2020-07-14	Africa	Mozambique	Gaza	Xai Xai	Africa	Mozambique	Gaza	genome	29819	Human	27	Male	20B	B.1.1.34	GR	CS Xai Xai	KRISP, KZN Research Innovation and Sequencing Platform	Ismael N et al	https://www.gisaid.org	?	?	2020-11-15	?
hCoV-19_Peru_UN-INS-010_2020_EPI_ISL_547926_2020-07-04	Peru/UN-INS-010/2020	ncov	EPI_ISL_547926	MW030241.1	2020-07-04	South America	Peru	Peru		South America	Peru	Peru	genome	29520	Human	?	?	20B	B.1.1.35	GR	Laboratorio de Infecciones Respiratorias Agudas. Centro Nacional de Salud Publica, Instituto Nacional de Salud	Laboratorio de Infecciones Respiratorias Agudas. Centro Nacional de Salud Publica, Instituto Nacional de Salud	Juscamayta et al	https://www.gisaid.org	?	?	2020-09-22
hCoV-19_England_SHEF-C621F_2020_EPI_ISL_479217_2020-06-02	England/SHEF-C621F/2020	ncov	EPI_ISL_479217	?	2020-06-02	Europe	United Kingdom	England		Europe	United Kingdom	England	genome	29782	Human	?	?	20B	B.1.1.37	GR	Virology Department, Sheffield Teaching Hospitals NHS Foundation Trust/Department of Infection, Immunity and Cardiovascular Disease, The Medical School, University of Sheffield	COVID-19 Genomics UK (COG-UK) Consortium	Thushan de Silva et al	https://www.gisaid.org	?	?	2020-06-30	?
hCoV-19_England_SHEF-CD5F1_2020_EPI_ISL_479257_2020-06-13	England/SHEF-CD5F1/2020	ncov	EPI_ISL_479257	?	2020-06-13	Europe	United Kingdom	England		Europe	United Kingdom	England	genome	29782	Human	?	?	20B	B.1.1.37	GR	Virology Department, Sheffield Teaching Hospitals NHS Foundation Trust/Department of Infection, Immunity and Cardiovascular Disease, The Medical School, University of Sheffield	COVID-19 Genomics UK (COG-UK) Consortium	Thushan de Silva et al	https://www.gisaid.org	?	?	2020-06-30	?
hCoV-19_England_SHEF-C0D41_2020_EPI_ISL_517544_2020-07-30	England/SHEF-C0D41/2020	ncov	EPI_ISL_517544	?	2020-07-30	Europe	United Kingdom	England		Europe	United Kingdom	England	genome	29782	Human	?	?	20B	B.1.1.37	GR	Virology Department, Sheffield Teaching Hospitals NHS Foundation Trust/Department of Infection, Immunity and Cardiovascular Disease, The Medical School, University of Sheffield	COVID-19 Genomics UK (COG-UK) Consortium	Thushan de Silva et al	https://www.gisaid.org	?	?	2020-08-24	?
hCoV-19_England_ALDP-9846FA_2020_EPI_ISL_529566_2020-07-28	England/ALDP-9846FA/2020	ncov	EPI_ISL_529566	?	2020-07-28	Europe	United Kingdom	England		Europe	United Kingdom	England	genome	29782	Human	?	?	20B	B.1.1.37	GR	Quadram Institute Bioscience	COVID-19 Genomics UK (COG-UK) Consortium	Dave J. Baker et al	https://www.gisaid.org	?	?	2020-09-10	?
hCoV-19_England_QEUH-9695B2_2020_EPI_ISL_531149_2020-08-14	England/QEUH-9695B2/2020	ncov	EPI_ISL_531149	?	2020-08-14	Europe	United Kingdom	England		Europe	United Kingdom	England	genome	29494	Human	?	?	20B	B.1.1.37	GR	Lighthouse Lab in Glasgow	Wellcome Sanger Institute for the COVID-19 Genomics UK (COG-UK) consortium	Harper VanSteenhouse et al	https://www.gisaid.org	?	?	2020-09-11	?
hCoV-19_England_QEUH-96113E_2020_EPI_ISL_532036_2020-08-05	England/QEUH-96113E/2020	ncov	EPI_ISL_532036	?	2020-08-05	Europe	United Kingdom	England		Europe	United Kingdom	England	genome	29782	Human	?	?	20B	B.1.1.37	GR	Lighthouse Lab in Glasgow	Wellcome Sanger Institute for the COVID-19 Genomics UK (COG-UK) consortium	Harper VanSteenhouse et al	https://www.gisaid.org	?	?	2020-09-11	?
hCoV-19_England_QEUH-98EFE6_2020_EPI_ISL_540374_2020-08-28	England/QEUH-98EFE6/2020	ncov	EPI_ISL_540374	?	2020-08-28	Europe	United Kingdom	England		Europe	United Kingdom	England	genome	29782	Human	?	?	20B	B.1.1.37	GR	Lighthouse Lab in Glasgow	Wellcome Sanger Institute for the COVID-19 Genomics UK (COG-UK) consortium	Harper VanSteenhouse et al	https://www.gisaid.org	?	?	2020-09-21	?
hCoV-19_Switzerland_ZH-ETHZ-270143_2020_EPI_ISL_541525_2020-08-28	Switzerland/ZH-ETHZ-270143/2020	ncov	EPI_ISL_541525	?	2020-08-28	Europe	Switzerland	Zürich		Europe	Switzerland	Zürich	genome	29836	Human	?	?	20B	B.1.1.37	GR	Viollier AG	Department of Biosystems Science and Engineering, ETH Zürich	Christian Beisel et al	https://www.gisaid.org	?	?	2020-09-22	?
hCoV-19_England_MILK-976910_2020_EPI_ISL_552754_2020-08-18	England/MILK-976910/2020	ncov	EPI_ISL_552754	?	2020-08-18	Europe	United Kingdom	England		Europe	United Kingdom	England	genome	29652	Human	?	?	20B	B.1.1.37	GR	Lighthouse Lab in Milton Keynes	Wellcome Sanger Institute for the COVID-19 Genomics UK (COG-UK) consortium	The Lighthouse Lab in Milton Keynes et al	https://www.gisaid.org	?	?	2020-09-28	?
hCoV-19_England_ALDP-9534DC_2020_EPI_ISL_554503_2020-06-08	England/ALDP-9534DC/2020	ncov	EPI_ISL_554503	?	2020-06-08	Europe	United Kingdom	England		Europe	United Kingdom	England	genome	29782	Human	?	?	20B	B.1.1.37	GR	Lighthouse Lab in Alderley Park	Wellcome Sanger Institute for the COVID-19 Genomics UK (COG-UK) consortium	The Lighthouse Lab in Alderley Park et al	https://www.gisaid.org	?	?	2020-09-28	?
hCoV-19_England_ALDP-950C40_2020_EPI_ISL_554521_2020-06-14	England/ALDP-950C40/2020	ncov	EPI_ISL_554521	?	2020-06-14	Europe	United Kingdom	England		Europe	United Kingdom	England	genome	29782	Human	?	?	20B	B.1.1.37	GR	Lighthouse Lab in Alderley Park	Wellcome Sanger Institute for the COVID-19 Genomics UK (COG-UK) consortium	The Lighthouse Lab in Alderley Park et al	https://www.gisaid.org	?	?	2020-09-28	?
hCoV-19_England_ALDP-9443A4_2020_EPI_ISL_554759_2020-06-07	England/ALDP-9443A4/2020	ncov	EPI_ISL_554759	?	2020-06-07	Europe	United Kingdom	England		Europe	United Kingdom	England	genome	29782	Human	?	?	20B	B.1.1.37	GR	Lighthouse Lab in Alderley Park	Wellcome Sanger Institute for the COVID-19 Genomics UK (COG-UK) consortium	The Lighthouse Lab in Alderley Park et al	https://www.gisaid.org	?	?	2020-09-28	?
hCoV-19_England_ALDP-95C109_2020_EPI_ISL_554945_2020-06-17	England/ALDP-95C109/2020	ncov	EPI_ISL_554945	?	2020-06-17	Europe	United Kingdom	England		Europe	United Kingdom	England	genome	29782	Human	?	?	20B	B.1.1.37	GR	Lighthouse Lab in Alderley Park	Wellcome Sanger Institute for the COVID-19 Genomics UK (COG-UK) consortium	The Lighthouse Lab in Alderley Park et al	https://www.gisaid.org	?	?	2020-09-28	?
hCoV-19_England_ALDP-95C619_2020_EPI_ISL_555110_2020-06-20	England/ALDP-95C619/2020	ncov	EPI_ISL_555110	?	2020-06-20	Europe	United Kingdom	England		Europe	United Kingdom	England	genome	29782	Human	?	?	20B	B.1.1.37	GR	Lighthouse Lab in Alderley Park	Wellcome Sanger Institute for the COVID-19 Genomics UK (COG-UK) consortium	The Lighthouse Lab in Alderley Park et al	https://www.gisaid.org	?	?	2020-09-28	?
hCoV-19_England_ALDP-94CB59_2020_EPI_ISL_555938_2020-06-15	England/ALDP-94CB59/2020	ncov	EPI_ISL_555938	?	2020-06-15	Europe	United Kingdom	England		Europe	United Kingdom	England	genome	29782	Human	?	?	20B	B.1.1.37	GR	Lighthouse Lab in Alderley Park	Wellcome Sanger Institute for the COVID-19 Genomics UK (COG-UK) consortium	The Lighthouse Lab in Alderley Park et al	https://www.gisaid.org	?	?	2020-09-28	?
hCoV-19_England_ALDP-94A6D2_2020_EPI_ISL_556450_2020-06-11	England/ALDP-94A6D2/2020	ncov	EPI_ISL_556450	?	2020-06-11	Europe	United Kingdom	England		Europe	United Kingdom	England	genome	29782	Human	?	?	20B	B.1.1.37	GR	Lighthouse Lab in Alderley Park	Wellcome Sanger Institute for the COVID-19 Genomics UK (COG-UK) consortium	The Lighthouse Lab in Alderley Park et al	https://www.gisaid.org	?	?	2020-09-28	?
hCoV-19_England_ALDP-745C22_2020_EPI_ISL_557354_2020-06-29	England/ALDP-745C22/2020	ncov	EPI_ISL_557354	?	2020-06-29	Europe	United Kingdom	England		Europe	United Kingdom	England	genome	29782	Human	?	?	20B	B.1.1.37	GR	Lighthouse Lab in Alderley Park	Wellcome Sanger Institute for the COVID-19 Genomics UK (COG-UK) consortium	The Lighthouse Lab in Alderley Park et al	https://www.gisaid.org	?	?	2020-09-28	?
hCoV-19_England_ALDP-744986_2020_EPI_ISL_557404_2020-06-29	England/ALDP-744986/2020	ncov	EPI_ISL_557404	?	2020-06-29	Europe	United Kingdom	England		Europe	United Kingdom	England	genome	29782	Human	?	?	20B	B.1.1.37	GR	Lighthouse Lab in Alderley Park	Wellcome Sanger Institute for the COVID-19 Genomics UK (COG-UK) consortium	The Lighthouse Lab in Alderley Park et al	https://www.gisaid.org	?	?	2020-09-28	?
hCoV-19_England_ALDP-745C31_2020_EPI_ISL_557414_2020-06-29	England/ALDP-745C31/2020	ncov	EPI_ISL_557414	?	2020-06-29	Europe	United Kingdom	England		Europe	United Kingdom	England	genome	29782	Human	?	?	20B	B.1.1.37	GR	Lighthouse Lab in Alderley Park	Wellcome Sanger Institute for the COVID-19 Genomics UK (COG-UK) consortium	The Lighthouse Lab in Alderley Park et al	https://www.gisaid.org	?	?	2020-09-28	?
hCoV-19_England_ALDP-5C789F_2020_EPI_ISL_558478_2020-06-19	England/ALDP-5C789F/2020	ncov	EPI_ISL_558478	?	2020-06-19	Europe	United Kingdom	England		Europe	United Kingdom	England	genome	29782	Human	?	?	20B	B.1.1.37	GR	Lighthouse Lab in Alderley Park	Wellcome Sanger Institute for the COVID-19 Genomics UK (COG-UK) consortium	The Lighthouse Lab in Alderley Park et al	https://www.gisaid.org	?	?	2020-09-28	?
hCoV-19_Wales_PHWC-16AF9D_2020_EPI_ISL_560228_2020-09-16	Wales/PHWC-16AF9D/2020	ncov	EPI_ISL_560228	?	2020-09-16	Europe	United Kingdom	Wales		Europe	United Kingdom	Wales	genome	29865	Human	?	?	20B	B.1.1.37	GR	Wales Specialist Virology Centre Sequencing lab: Pathogen Genomics Unit	COVID-19 Genomics UK (COG-UK) Consortium	Catherine Moore et al	https://www.gisaid.org	?	?	2020-09-28	?
hCoV-19_England_ALDP-9CD18B_2020_EPI_ISL_566191_2020-09-16	England/ALDP-9CD18B/2020	ncov	EPI_ISL_566191	?	2020-09-16	Europe	United Kingdom	England		Europe	United Kingdom	England	genome	29782	Human	?	?	20B	B.1.1.37	GR	Lighthouse Lab in Alderley Park	Wellcome Sanger Institute for the COVID-19 Genomics UK (COG-UK) consortium	Jacquelyn Wynn et al	https://www.gisaid.org	?	?	2020-10-01	?
hCoV-19_England_ALDP-9CDCE4_2020_EPI_ISL_566392_2020-09-16	England/ALDP-9CDCE4/2020	ncov	EPI_ISL_566392	?	2020-09-16	Europe	United Kingdom	England		Europe	United Kingdom	England	genome	29782	Human	?	?	20B	B.1.1.37	GR	Lighthouse Lab in Alderley Park	Wellcome Sanger Institute for the COVID-19 Genomics UK (COG-UK) consortium	Jacquelyn Wynn et al	https://www.gisaid.org	?	?	2020-10-01	?
hCoV-19_England_CAMC-9B1A9E_2020_EPI_ISL_566672_2020-09-04	England/CAMC-9B1A9E/2020	ncov	EPI_ISL_566672	?	2020-09-04	Europe	United Kingdom	England		Europe	United Kingdom	England	genome	29782	Human	?	?	20B	B.1.1.37	GR	Lighthouse Lab in Cambridge	Wellcome Sanger Institute for the COVID-19 Genomics UK (COG-UK) consortium	Rob Howes et al	https://www.gisaid.org	?	?	2020-10-01	?
hCoV-19_England_QEUH-9C8A0D_2020_EPI_ISL_567034_2020-09-10	England/QEUH-9C8A0D/2020	ncov	EPI_ISL_567034	?	2020-09-10	Europe	United Kingdom	England		Europe	United Kingdom	England	genome	29782	Human	?	?	20B	B.1.1.37	GR	Lighthouse Lab in Glasgow	Wellcome Sanger Institute for the COVID-19 Genomics UK (COG-UK) consortium	Harper VanSteenhouse et al	https://www.gisaid.org	?	?	2020-10-01	?
hCoV-19_England_QEUH-9C7D6F_2020_EPI_ISL_567234_2020-09-11	England/QEUH-9C7D6F/2020	ncov	EPI_ISL_567234	?	2020-09-11	Europe	United Kingdom	England		Europe	United Kingdom	England	genome	29782	Human	?	?	20B	B.1.1.37	GR	Lighthouse Lab in Glasgow	Wellcome Sanger Institute for the COVID-19 Genomics UK (COG-UK) consortium	Harper VanSteenhouse et al	https://www.gisaid.org	?	?	2020-10-01	?
hCoV-19_England_ALDP-9C5930_2020_EPI_ISL_567844_2020-09-10	England/ALDP-9C5930/2020	ncov	EPI_ISL_567844	?	2020-09-10	Europe	United Kingdom	England		Europe	United Kingdom	England	genome	29782	Human	?	?	20B	B.1.1.37	GR	Lighthouse Lab in Alderley Park	Wellcome Sanger Institute for the COVID-19 Genomics UK (COG-UK) consortium	Jacquelyn Wynn et al	https://www.gisaid.org	?	?	2020-10-01	?
hCoV-19_England_ALDP-9BDA74_2020_EPI_ISL_568147_2020-09-10	England/ALDP-9BDA74/2020	ncov	EPI_ISL_568147	?	2020-09-10	Europe	United Kingdom	England		Europe	United Kingdom	England	genome	29782	Human	?	?	20B	B.1.1.37	GR	Lighthouse Lab in Alderley Park	Wellcome Sanger Institute for the COVID-19 Genomics UK (COG-UK) consortium	Jacquelyn Wynn et al	https://www.gisaid.org	?	?	2020-10-01	?
hCoV-19_England_SHEF-C12F6_2020_EPI_ISL_573688_2020-09-24	England/SHEF-C12F6/2020	ncov	EPI_ISL_573688	?	2020-09-24	Europe	United Kingdom	England		Europe	United Kingdom	England	genome	29782	Human	?	?	20B	B.1.1.37	GR	Virology Department, Sheffield Teaching Hospitals NHS Foundation Trust/Department of Infection, Immunity and Cardiovascular Disease, The Medical School, University of Sheffield	COVID-19 Genomics UK (COG-UK) Consortium	Thushan de Silva et al	https://www.gisaid.org	?	?	2020-10-05	?
hCoV-19_Wales_PHWC-16C5A8_2020_EPI_ISL_574069_2020-09-25	Wales/PHWC-16C5A8/2020	ncov	EPI_ISL_574069	?	2020-09-25	Europe	United Kingdom	Wales		Europe	United Kingdom	Wales	genome	29859	Human	?	?	20B	B.1.1.37	GR	Wales Specialist Virology Centre Sequencing lab: Pathogen Genomics Unit	COVID-19 Genomics UK (COG-UK) Consortium	Catherine Moore et al	https://www.gisaid.org	?	?	2020-10-05	?
hCoV-19_England_ALDP-9CB518_2020_EPI_ISL_575600_2020-09-16	England/ALDP-9CB518/2020	ncov	EPI_ISL_575600	?	2020-09-16	Europe	United Kingdom	England		Europe	United Kingdom	England	genome	29782	Human	?	?	20B	B.1.1.37	GR	Lighthouse Lab in Alderley Park	Wellcome Sanger Institute for the COVID-19 Genomics UK (COG-UK) consortium	Jacquelyn Wynn et al	https://www.gisaid.org	?	?	2020-10-08	?
hCoV-19_Scotland_QEUH-9C8706_2020_EPI_ISL_576022_2020-09-15	Scotland/QEUH-9C8706/2020	ncov	EPI_ISL_576022	?	2020-09-15	Europe	United Kingdom	Scotland		Europe	United Kingdom	Scotland	genome	29782	Human	?	?	20B	B.1.1.37	GR	Lighthouse Lab in Glasgow	Wellcome Sanger Institute for the COVID-19 Genomics UK (COG-UK) consortium	Harper VanSteenhouse et al	https://www.gisaid.org	?	?	2020-10-08	?
hCoV-19_England_BIRM-63DAA_2020_EPI_ISL_576884_2020-09-04	England/BIRM-63DAA/2020	ncov	EPI_ISL_576884	?	2020-09-04	Europe	United Kingdom	England		Europe	United Kingdom	England	genome	29782	Human	?	?	20B	B.1.1.37	GR	University of Birmingham	COVID-19 Genomics UK (COG-UK) Consortium	Institute of Microbiology et al	https://www.gisaid.org	?	?	2020-10-12	?
hCoV-19_England_QEUH-9D35A4_2020_EPI_ISL_577340_2020-09-18	England/QEUH-9D35A4/2020	ncov	EPI_ISL_577340	?	2020-09-18	Europe	United Kingdom	England		Europe	United Kingdom	England	genome	29782	Human	?	?	20B	B.1.1.37	GR	Centre for Enzyme Innovation, University of Portsmouth / Translational Research Laboratory, Portsmouth Hospitals NHS Trust	COVID-19 Genomics UK (COG-UK) Consortium	Angela Beckett et al	https://www.gisaid.org	?	?	2020-10-12	?
hCoV-19_England_QEUH-9DCDFE_2020_EPI_ISL_581033_2020-09-21	England/QEUH-9DCDFE/2020	ncov	EPI_ISL_581033	?	2020-09-21	Europe	United Kingdom	England		Europe	United Kingdom	England	genome	29782	Human	?	?	20B	B.1.1.37	GR	Lighthouse Lab in Glasgow	Wellcome Sanger Institute for the COVID-19 Genomics UK (COG-UK) consortium	Harper VanSteenhouse et al	https://www.gisaid.org	?	?	2020-10-14	?
hCoV-19_Wales_PHWC-47D36B_2020_EPI_ISL_586132_2020-10-07	Wales/PHWC-47D36B/2020	ncov	EPI_ISL_586132	?	2020-10-07	Europe	United Kingdom	Wales		Europe	United Kingdom	Wales	genome	29865	Human	?	?	20B	B.1.1.37	GR	Wales Specialist Virology Centre Sequencing lab: Pathogen Genomics Unit	COVID-19 Genomics UK (COG-UK) Consortium	Catherine Moore et al	https://www.gisaid.org	?	?	2020-10-19	?
hCoV-19_England_ALDP-A2F0D4_2020_EPI_ISL_587167_2020-10-05	England/ALDP-A2F0D4/2020	ncov	EPI_ISL_587167	?	2020-10-05	Europe	United Kingdom	England		Europe	United Kingdom	England	genome	29782	Human	?	?	20B	B.1.1.37	GR	Lighthouse Lab in Alderley Park	Wellcome Sanger Institute for the COVID-19 Genomics UK (COG-UK) consortium	Jacquelyn Wynn et al	https://www.gisaid.org	?	?	2020-10-20	?
hCoV-19_England_QEUH-A21667_2020_EPI_ISL_587340_2020-10-01	England/QEUH-A21667/2020	ncov	EPI_ISL_587340	?	2020-10-01	Europe	United Kingdom	England		Europe	United Kingdom	England	genome	29782	Human	?	?	20B	B.1.1.37	GR	Lighthouse Lab in Glasgow	Wellcome Sanger Institute for the COVID-19 Genomics UK (COG-UK) consortium	Harper VanSteenhouse et al	https://www.gisaid.org	?	?	2020-10-20	?
hCoV-19_England_QEUH-A21F4E_2020_EPI_ISL_587514_2020-10-01	England/QEUH-A21F4E/2020	ncov	EPI_ISL_587514	?	2020-10-01	Europe	United Kingdom	England		Europe	United Kingdom	England	genome	29782	Human	?	?	20B	B.1.1.37	GR	Lighthouse Lab in Glasgow	Wellcome Sanger Institute for the COVID-19 Genomics UK (COG-UK) consortium	Harper VanSteenhouse et al	https://www.gisaid.org	?	?	2020-10-20	?
hCoV-19_England_QEUH-A204AA_2020_EPI_ISL_587590_2020-10-01	England/QEUH-A204AA/2020	ncov	EPI_ISL_587590	?	2020-10-01	Europe	United Kingdom	England		Europe	United Kingdom	England	genome	29494	Human	?	?	20B	B.1.1.37	GR	Lighthouse Lab in Glasgow	Wellcome Sanger Institute for the COVID-19 Genomics UK (COG-UK) consortium	Harper VanSteenhouse et al	https://www.gisaid.org	?	?	2020-10-20	?
hCoV-19_England_QEUH-A20334_2020_EPI_ISL_587614_2020-10-01	England/QEUH-A20334/2020	ncov	EPI_ISL_587614	?	2020-10-01	Europe	United Kingdom	England		Europe	United Kingdom	England	genome	29782	Human	?	?	20B	B.1.1.37	GR	Lighthouse Lab in Glasgow	Wellcome Sanger Institute for the COVID-19 Genomics UK (COG-UK) consortium	Harper VanSteenhouse et al	https://www.gisaid.org	?	?	2020-10-20	?
hCoV-19_England_ALDP-9FCD8F_2020_EPI_ISL_587827_2020-10-02	England/ALDP-9FCD8F/2020	ncov	EPI_ISL_587827	?	2020-10-02	Europe	United Kingdom	England		Europe	United Kingdom	England	genome	29773	Human	?	?	20B	B.1.1.37	GR	Lighthouse Lab in Alderley Park	Wellcome Sanger Institute for the COVID-19 Genomics UK (COG-UK) consortium	Jacquelyn Wynn et al	https://www.gisaid.org	?	?	2020-10-20	?
hCoV-19_England_QEUH-9B7DF9_2020_EPI_ISL_590656_2020-09-04	England/QEUH-9B7DF9/2020	ncov	EPI_ISL_590656	?	2020-09-04	Europe	United Kingdom	England		Europe	United Kingdom	England	genome	29782	Human	?	?	20B	B.1.1.37	GR	Lighthouse Lab in Glasgow	Wellcome Sanger Institute for the COVID-19 Genomics UK (COG-UK) consortium	Harper VanSteenhouse et al	https://www.gisaid.org	?	?	2020-10-20	?
hCoV-19_England_BIRM-655FB_2020_EPI_ISL_594570_2020-10-05	England/BIRM-655FB/2020	ncov	EPI_ISL_594570	?	2020-10-05	Europe	United Kingdom	England		Europe	United Kingdom	England	genome	29782	Human	?	?	20B	B.1.1.37	GR	University of Birmingham	COVID-19 Genomics UK (COG-UK) Consortium	Institute of Microbiology et al	https://www.gisaid.org	?	?	2020-10-26	?
hCoV-19_England_BIRM-65625_2020_EPI_ISL_594572_2020-10-04	England/BIRM-65625/2020	ncov	EPI_ISL_594572	?	2020-10-04	Europe	United Kingdom	England		Europe	United Kingdom	England	genome	29782	Human	?	?	20B	B.1.1.37	GR	University of Birmingham	COVID-19 Genomics UK (COG-UK) Consortium	Institute of Microbiology et al	https://www.gisaid.org	?	?	2020-10-26	?
hCoV-19_Wales_PHWC-47DC9D_2020_EPI_ISL_595348_2020-10-10	Wales/PHWC-47DC9D/2020	ncov	EPI_ISL_595348	?	2020-10-10	Europe	United Kingdom	Wales		Europe	United Kingdom	Wales	genome	29865	Human	?	?	20B	B.1.1.37	GR	Wales Specialist Virology Centre Sequencing lab: Pathogen Genomics Unit	COVID-19 Genomics UK (COG-UK) Consortium	Catherine Moore et al	https://www.gisaid.org	?	?	2020-10-26	?
hCoV-19_Wales_PHWC-47E78C_2020_EPI_ISL_595499_2020-10-11	Wales/PHWC-47E78C/2020	ncov	EPI_ISL_595499	?	2020-10-11	Europe	United Kingdom	Wales		Europe	United Kingdom	Wales	genome	29865	Human	?	?	20B	B.1.1.37	GR	Wales Specialist Virology Centre Sequencing lab: Pathogen Genomics Unit	COVID-19 Genomics UK (COG-UK) Consortium	Catherine Moore et al	https://www.gisaid.org	?	?	2020-10-26	?
hCoV-19_England_QEUH-A4CAF1_2020_EPI_ISL_596019_2020-10-07	England/QEUH-A4CAF1/2020	ncov	EPI_ISL_596019	?	2020-10-07	Europe	United Kingdom	England		Europe	United Kingdom	England	genome	29859	Human	?	?	20B	B.1.1.37	GR	Quadram Institute Bioscience	COVID-19 Genomics UK (COG-UK) Consortium	Dave J. Baker et al	https://www.gisaid.org	?	?	2020-10-26	?
hCoV-19_Scotland_QEUH-A1FE28_2020_EPI_ISL_598928_2020-10-01	Scotland/QEUH-A1FE28/2020	ncov	EPI_ISL_598928	?	2020-10-01	Europe	United Kingdom	Scotland		Europe	United Kingdom	Scotland	genome	29782	Human	?	?	20B	B.1.1.37	GR	Lighthouse Lab in Glasgow	Wellcome Sanger Institute for the COVID-19 Genomics UK (COG-UK) consortium	Harper VanSteenhouse et al	https://www.gisaid.org	?	?	2020-10-27	?
hCoV-19_England_QEUH-9DDFE8_2020_EPI_ISL_599687_2020-09-21	England/QEUH-9DDFE8/2020	ncov	EPI_ISL_599687	?	2020-09-21	Europe	United Kingdom	England		Europe	United Kingdom	England	genome	29782	Human	?	?	20B	B.1.1.37	GR	Lighthouse Lab in Glasgow	Wellcome Sanger Institute for the COVID-19 Genomics UK (COG-UK) consortium	Harper VanSteenhouse et al	https://www.gisaid.org	?	?	2020-10-27	?
hCoV-19_England_ALDP-A865BE_2020_EPI_ISL_606179_2020-10-16	England/ALDP-A865BE/2020	ncov	EPI_ISL_606179	?	2020-10-16	Europe	United Kingdom	England		Europe	United Kingdom	England	genome	29782	Human	?	?	20B	B.1.1.37	GR	Lighthouse Lab in Alderley Park	Wellcome Sanger Institute for the COVID-19 Genomics UK (COG-UK) consortium	Jacquelyn Wynn et al	https://www.gisaid.org	?	?	2020-11-02	?
hCoV-19_England_ALDP-A6C81F_2020_EPI_ISL_608018_2020-10-13	England/ALDP-A6C81F/2020	ncov	EPI_ISL_608018	?	2020-10-13	Europe	United Kingdom	England		Europe	United Kingdom	England	genome	29782	Human	?	?	20B	B.1.1.37	GR	Lighthouse Lab in Alderley Park	Wellcome Sanger Institute for the COVID-19 Genomics UK (COG-UK) consortium	Jacquelyn Wynn et al	https://www.gisaid.org	?	?	2020-11-02	?
hCoV-19_England_ALDP-A6C606_2020_EPI_ISL_608299_2020-10-15	England/ALDP-A6C606/2020	ncov	EPI_ISL_608299	?	2020-10-15	Europe	United Kingdom	England		Europe	United Kingdom	England	genome	29782	Human	?	?	20B	B.1.1.37	GR	Lighthouse Lab in Alderley Park	Wellcome Sanger Institute for the COVID-19 Genomics UK (COG-UK) consortium	Jacquelyn Wynn et al	https://www.gisaid.org	?	?	2020-11-02	?
hCoV-19_England_CAMC-A41BF9_2020_EPI_ISL_609391_2020-10-07	England/CAMC-A41BF9/2020	ncov	EPI_ISL_609391	?	2020-10-07	Europe	United Kingdom	England		Europe	United Kingdom	England	genome	29782	Human	?	?	20B	B.1.1.37	GR	Lighthouse Lab in Cambridge	Wellcome Sanger Institute for the COVID-19 Genomics UK (COG-UK) consortium	Rob Howes et al	https://www.gisaid.org	?	?	2020-11-02	?
hCoV-19_England_CAMC-A411D9_2020_EPI_ISL_609461_2020-10-07	England/CAMC-A411D9/2020	ncov	EPI_ISL_609461	?	2020-10-07	Europe	United Kingdom	England		Europe	United Kingdom	England	genome	29782	Human	?	?	20B	B.1.1.37	GR	Lighthouse Lab in Cambridge	Wellcome Sanger Institute for the COVID-19 Genomics UK (COG-UK) consortium	Rob Howes et al	https://www.gisaid.org	?	?	2020-11-02	?
hCoV-19_England_CAMC-A3E8CB_2020_EPI_ISL_609657_2020-10-05	England/CAMC-A3E8CB/2020	ncov	EPI_ISL_609657	?	2020-10-05	Europe	United Kingdom	England		Europe	United Kingdom	England	genome	29782	Human	?	?	20B	B.1.1.37	GR	Lighthouse Lab in Cambridge	Wellcome Sanger Institute for the COVID-19 Genomics UK (COG-UK) consortium	Rob Howes et al	https://www.gisaid.org	?	?	2020-11-02	?
hCoV-19_England_ALDP-A850FA_2020_EPI_ISL_610422_2020-10-16	England/ALDP-A850FA/2020	ncov	EPI_ISL_610422	?	2020-10-16	Europe	United Kingdom	England		Europe	United Kingdom	England	genome	29782	Human	?	?	20B	B.1.1.37	GR	Lighthouse Lab in Alderley Park	Wellcome Sanger Institute for the COVID-19 Genomics UK (COG-UK) consortium	Jacquelyn Wynn et al	https://www.gisaid.org	?	?	2020-11-03	?
hCoV-19_England_CAMC-A81B93_2020_EPI_ISL_610903_2020-10-14	England/CAMC-A81B93/2020	ncov	EPI_ISL_610903	?	2020-10-14	Europe	United Kingdom	England		Europe	United Kingdom	England	genome	29779	Human	?	?	20B	B.1.1.37	GR	Lighthouse Lab in Cambridge	Wellcome Sanger Institute for the COVID-19 Genomics UK (COG-UK) consortium	Rob Howes et al	https://www.gisaid.org	?	?	2020-11-03	?
hCoV-19_England_ALDP-A93ABF_2020_EPI_ISL_610930_2020-10-19	England/ALDP-A93ABF/2020	ncov	EPI_ISL_610930	?	2020-10-19	Europe	United Kingdom	England		Europe	United Kingdom	England	genome	29494	Human	?	?	20B	B.1.1.37	GR	Lighthouse Lab in Alderley Park	Wellcome Sanger Institute for the COVID-19 Genomics UK (COG-UK) consortium	Jacquelyn Wynn et al	https://www.gisaid.org	?	?	2020-11-03	?
hCoV-19_Wales_PHWC-4825B8_2020_EPI_ISL_611560_2020-10-16	Wales/PHWC-4825B8/2020	ncov	EPI_ISL_611560	?	2020-10-16	Europe	United Kingdom	Wales		Europe	United Kingdom	Wales	genome	29879	Human	?	?	20B	B.1.1.37	GR	Wales Specialist Virology Centre Sequencing lab: Pathogen Genomics Unit	COVID-19 Genomics UK (COG-UK) Consortium	Catherine Moore et al	https://www.gisaid.org	?	?	2020-11-03	?
hCoV-19_England_SHEF-C3476_2020_EPI_ISL_611651_2020-10-18	England/SHEF-C3476/2020	ncov	EPI_ISL_611651	?	2020-10-18	Europe	United Kingdom	England		Europe	United Kingdom	England	genome	29776	Human	?	?	20B	B.1.1.37	GR	Virology Department, Sheffield Teaching Hospitals NHS Foundation Trust/Department of Infection, Immunity and Cardiovascular Disease, The Medical School, University of Sheffield	COVID-19 Genomics UK (COG-UK) Consortium	Thushan de Silva et al	https://www.gisaid.org	?	?	2020-11-03	?
hCoV-19_Wales_PHWC-4805F6_2020_EPI_ISL_612909_2020-10-18	Wales/PHWC-4805F6/2020	ncov	EPI_ISL_612909	?	2020-10-18	Europe	United Kingdom	Wales		Europe	United Kingdom	Wales	genome	29865	Human	?	?	20B	B.1.1.37	GR	Wales Specialist Virology Centre Sequencing lab: Pathogen Genomics Unit	COVID-19 Genomics UK (COG-UK) Consortium	Catherine Moore et al	https://www.gisaid.org	?	?	2020-11-03	?
hCoV-19_England_EXET-1386B1_2020_EPI_ISL_626668_2020-10-06	England/EXET-1386B1/2020	ncov	EPI_ISL_626668	?	2020-10-06	Europe	United Kingdom	England		Europe	United Kingdom	England	genome	29782	Human	?	?	20B	B.1.1.37	GR	University of Exeter	COVID-19 Genomics UK (COG-UK) Consortium	Ben Temperton et al	https://www.gisaid.org	?	?	2020-11-09	?
hCoV-19_England_EXET-138DBC_2020_EPI_ISL_627052_2020-09-04	England/EXET-138DBC/2020	ncov	EPI_ISL_627052	?	2020-09-04	Europe	United Kingdom	England		Europe	United Kingdom	England	genome	29782	Human	?	?	20B	B.1.1.37	GR	University of Exeter	COVID-19 Genomics UK (COG-UK) Consortium	Ben Temperton et al	https://www.gisaid.org	?	?	2020-11-09	?
hCoV-19_Wales_QEUH-A335A1_2020_EPI_ISL_627253_2020-10-05	Wales/QEUH-A335A1/2020	ncov	EPI_ISL_627253	?	2020-10-05	Europe	United Kingdom	Wales		Europe	United Kingdom	Wales	genome	29776	Human	?	?	20B	B.1.1.37	GR	Virology Department, Sheffield Teaching Hospitals NHS Foundation Trust/Department of Infection, Immunity and Cardiovascular Disease, The Medical School, University of Sheffield	COVID-19 Genomics UK (COG-UK) Consortium	Thushan de Silva et al	https://www.gisaid.org	?	?	2020-11-09	?
hCoV-19_Wales_PHWC-483E8F_2020_EPI_ISL_627940_2020-10-23	Wales/PHWC-483E8F/2020	ncov	EPI_ISL_627940	?	2020-10-23	Europe	United Kingdom	Wales		Europe	United Kingdom	Wales	genome	29865	Human	?	?	20B	B.1.1.37	GR	Wales Specialist Virology Centre Sequencing lab: Pathogen Genomics Unit	COVID-19 Genomics UK (COG-UK) Consortium	Catherine Moore et al	https://www.gisaid.org	?	?	2020-11-09	?
hCoV-19_England_PORT-2D7246_2020_EPI_ISL_628328_2020-10-23	England/PORT-2D7246/2020	ncov	EPI_ISL_628328	?	2020-10-23	Europe	United Kingdom	England		Europe	United Kingdom	England	genome	29782	Human	?	?	20B	B.1.1.37	GR	Centre for Enzyme Innovation, University of Portsmouth / Translational Research Laboratory, Portsmouth Hospitals NHS Trust	COVID-19 Genomics UK (COG-UK) Consortium	Angela Beckett et al	https://www.gisaid.org	?	?	2020-11-09	?
hCoV-19_England_MILK-ACC3B2_2020_EPI_ISL_629285_2020-10-21	England/MILK-ACC3B2/2020	ncov	EPI_ISL_629285	?	2020-10-21	Europe	United Kingdom	England		Europe	United Kingdom	England	genome	29782	Human	?	?	20B	B.1.1.37	GR	Lighthouse Lab in Milton Keynes	Wellcome Sanger Institute for the COVID-19 Genomics UK (COG-UK) consortium	The Lighthouse Lab in Milton Keynes et al	https://www.gisaid.org	?	?	2020-11-10	?
hCoV-19_England_MILK-ACCC3F_2020_EPI_ISL_630338_2020-10-21	England/MILK-ACCC3F/2020	ncov	EPI_ISL_630338	?	2020-10-21	Europe	United Kingdom	England		Europe	United Kingdom	England	genome	29782	Human	?	?	20B	B.1.1.37	GR	Lighthouse Lab in Milton Keynes	Wellcome Sanger Institute for the COVID-19 Genomics UK (COG-UK) consortium	The Lighthouse Lab in Milton Keynes et al	https://www.gisaid.org	?	?	2020-11-10	?
hCoV-19_England_CAMC-AEA819_2020_EPI_ISL_633124_2020-10-25	England/CAMC-AEA819/2020	ncov	EPI_ISL_633124	?	2020-10-25	Europe	United Kingdom	England		Europe	United Kingdom	England	genome	29782	Human	?	?	20B	B.1.1.37	GR	Lighthouse Lab in Cambridge	Wellcome Sanger Institute for the COVID-19 Genomics UK (COG-UK) consortium	Rob Howes et al	https://www.gisaid.org	?	?	2020-11-12	?
hCoV-19_England_NORT-286A7B_2020_EPI_ISL_637795_2020-10-14	England/NORT-286A7B/2020	ncov	EPI_ISL_637795	?	2020-10-14	Europe	United Kingdom	England		Europe	United Kingdom	England	genome	29782	Human	?	?	20B	B.1.1.37	GR	Northumbria University / South Tees Hospitals NHS Foundation Trust / North Cumbria Integrated Care NHS Foundation Trust / North Tees and Hartlepool NHS Foundation Trust / Newcastle Hospitals NHS Foundation Trust	COVID-19 Genomics UK (COG-UK) Consortium	Darren L Smith et al	https://www.gisaid.org	?	?	2020-11-16	?
hCoV-19_Scotland_QEUH-A4B3E8_2020_EPI_ISL_637829_2020-10-08	Scotland/QEUH-A4B3E8/2020	ncov	EPI_ISL_637829	?	2020-10-08	Europe	United Kingdom	Scotland		Europe	United Kingdom	Scotland	genome	29782	Human	?	?	20B	B.1.1.37	GR	Department of Pathology, University of Cambridge	COVID-19 Genomics UK (COG-UK) Consortium	Aminu S. Jahun et al	https://www.gisaid.org	?	?	2020-11-16	?
hCoV-19_England_QEUH-A79509_2020_EPI_ISL_638808_2020-10-12	England/QEUH-A79509/2020	ncov	EPI_ISL_638808	?	2020-10-12	Europe	United Kingdom	England		Europe	United Kingdom	England	genome	29903	Human	?	?	20B	B.1.1.37	GR	Oxford Viromics, NDM, University of Oxford; Oxford University Hospitals; Basingstoke and North Hampshire Hospital	COVID-19 Genomics UK (COG-UK) Consortium	Tanya Golubchik et al	https://www.gisaid.org	?	?	2020-11-16	?
hCoV-19_Latvia_185_2020_EPI_ISL_639682_2020-10-01	Latvia/185/2020	ncov	EPI_ISL_639682	?	2020-10-01	Europe	Latvia	Latvia		Europe	Latvia	Latvia	genome	29903	Human	?	?	20B	B.1.1.37	GR	E. Gulbja Laboratorija	Latvian Biomedical Research and Study Centre	Ivars Silamikelis et al	https://www.gisaid.org	?	?	2020-11-16	?
hCoV-19_England_QEUH-B13C74_2020_EPI_ISL_641637_2020-11-02	England/QEUH-B13C74/2020	ncov	EPI_ISL_641637	?	2020-11-02	Europe	United Kingdom	England		Europe	United Kingdom	England	genome	29782	Human	?	?	20B	B.1.1.37	GR	Lighthouse Lab in Glasgow	Wellcome Sanger Institute for the COVID-19 Genomics UK (COG-UK) Consortium	Harper VanSteenhouse et al	https://www.gisaid.org	?	?	2020-11-18	?
hCoV-19_England_QEUH-B14077_2020_EPI_ISL_641771_2020-11-03	England/QEUH-B14077/2020	ncov	EPI_ISL_641771	?	2020-11-03	Europe	United Kingdom	England		Europe	United Kingdom	England	genome	29782	Human	?	?	20B	B.1.1.37	GR	Lighthouse Lab in Glasgow	Wellcome Sanger Institute for the COVID-19 Genomics UK (COG-UK) Consortium	Harper VanSteenhouse et al	https://www.gisaid.org	?	?	2020-11-18	?
hCoV-19_England_QEUH-B0F789_2020_EPI_ISL_641890_2020-11-02	England/QEUH-B0F789/2020	ncov	EPI_ISL_641890	?	2020-11-02	Europe	United Kingdom	England		Europe	United Kingdom	England	genome	29782	Human	?	?	20B	B.1.1.37	GR	Lighthouse Lab in Glasgow	Wellcome Sanger Institute for the COVID-19 Genomics UK (COG-UK) Consortium	Harper VanSteenhouse et al	https://www.gisaid.org	?	?	2020-11-18	?
hCoV-19_England_QEUH-B11317_2020_EPI_ISL_642570_2020-11-02	England/QEUH-B11317/2020	ncov	EPI_ISL_642570	?	2020-11-02	Europe	United Kingdom	England		Europe	United Kingdom	England	genome	29782	Human	?	?	20B	B.1.1.37	GR	Lighthouse Lab in Glasgow	Wellcome Sanger Institute for the COVID-19 Genomics UK (COG-UK) Consortium	Harper VanSteenhouse et al	https://www.gisaid.org	?	?	2020-11-18	?
hCoV-19_England_QEUH-B1439C_2020_EPI_ISL_642718_2020-11-03	England/QEUH-B1439C/2020	ncov	EPI_ISL_642718	?	2020-11-03	Europe	United Kingdom	England		Europe	United Kingdom	England	genome	29782	Human	?	?	20B	B.1.1.37	GR	Lighthouse Lab in Glasgow	Wellcome Sanger Institute for the COVID-19 Genomics UK (COG-UK) Consortium	Harper VanSteenhouse et al	https://www.gisaid.org	?	?	2020-11-18	?
hCoV-19_England_MILK-ACC9CF_2020_EPI_ISL_644076_2020-10-21	England/MILK-ACC9CF/2020	ncov	EPI_ISL_644076	?	2020-10-21	Europe	United Kingdom	England		Europe	United Kingdom	England	genome	29782	Human	?	?	20B	B.1.1.37	GR	Lighthouse Lab in Milton Keynes	Wellcome Sanger Institute for the COVID-19 Genomics UK (COG-UK) Consortium	The Lighthouse Lab in Milton Keynes et al	https://www.gisaid.org	?	?	2020-11-18	?
hCoV-19_England_ALDP-B1F5F5_2020_EPI_ISL_645944_2020-11-01	England/ALDP-B1F5F5/2020	ncov	EPI_ISL_645944	?	2020-11-01	Europe	United Kingdom	England		Europe	United Kingdom	England	genome	29782	Human	?	?	20B	B.1.1.37	GR	Lighthouse Lab in Alderley Park	Wellcome Sanger Institute for the COVID-19 Genomics UK (COG-UK) Consortium	Jacquelyn Wynn et al	https://www.gisaid.org	?	?	2020-11-20	?
hCoV-19_England_MILK-B06AC5_2020_EPI_ISL_652259_2020-10-27	England/MILK-B06AC5/2020	ncov	EPI_ISL_652259	?	2020-10-27	Europe	United Kingdom	England		Europe	United Kingdom	England	genome	29837	Human	?	?	20B	B.1.1.37	GR	Quadram Institute Bioscience	COVID-19 Genomics UK (COG-UK) Consortium	Dave J. Baker et al	https://www.gisaid.org	?	?	2020-11-23	?
hCoV-19_England_CAMC-B5359B_2020_EPI_ISL_656726_2020-11-08	England/CAMC-B5359B/2020	ncov	EPI_ISL_656726	?	2020-11-08	Europe	United Kingdom	England		Europe	United Kingdom	England	genome	29782	Human	?	?	20B	B.1.1.37	GR	Lighthouse Lab in Cambridge	Wellcome Sanger Institute for the COVID-19 Genomics UK (COG-UK) Consortium	Rob Howes et al	https://www.gisaid.org	?	?	2020-11-25	?
hCoV-19_England_QEUH-B4333A_2020_EPI_ISL_657282_2020-11-08	England/QEUH-B4333A/2020	ncov	EPI_ISL_657282	?	2020-11-08	Europe	United Kingdom	England		Europe	United Kingdom	England	genome	29782	Human	?	?	20B	B.1.1.37	GR	Lighthouse Lab in Glasgow	Wellcome Sanger Institute for the COVID-19 Genomics UK (COG-UK) Consortium	Harper VanSteenhouse et al	https://www.gisaid.org	?	?	2020-11-25	?
hCoV-19_England_CAMC-B37EB0_2020_EPI_ISL_658963_2020-11-05	England/CAMC-B37EB0/2020	ncov	EPI_ISL_658963	?	2020-11-05	Europe	United Kingdom	England		Europe	United Kingdom	England	genome	29782	Human	?	?	20B	B.1.1.37	GR	Lighthouse Lab in Cambridge	Wellcome Sanger Institute for the COVID-19 Genomics UK (COG-UK) Consortium	Rob Howes et al	https://www.gisaid.org	?	?	2020-11-25	?
hCoV-19_England_QEUH-B6835D_2020_EPI_ISL_661383_2020-11-11	England/QEUH-B6835D/2020	ncov	EPI_ISL_661383	?	2020-11-11	Europe	United Kingdom	England		Europe	United Kingdom	England	genome	29782	Human	?	?	20B	B.1.1.37	GR	Lighthouse Lab in Glasgow	Wellcome Sanger Institute for the COVID-19 Genomics UK (COG-UK) Consortium	Harper VanSteenhouse et al	https://www.gisaid.org	?	?	2020-11-30	?
hCoV-19_England_ALDP-B74D8D_2020_EPI_ISL_662105_2020-11-12	England/ALDP-B74D8D/2020	ncov	EPI_ISL_662105	?	2020-11-12	Europe	United Kingdom	England		Europe	United Kingdom	England	genome	29782	Human	?	?	20B	B.1.1.37	GR	Lighthouse Lab in Alderley Park	Wellcome Sanger Institute for the COVID-19 Genomics UK (COG-UK) Consortium	Jacquelyn Wynn et al	https://www.gisaid.org	?	?	2020-11-30	?
hCoV-19_England_QEUH-AF50E6_2020_EPI_ISL_663021_2020-10-30	England/QEUH-AF50E6/2020	ncov	EPI_ISL_663021	?	2020-10-30	Europe	United Kingdom	England		Europe	United Kingdom	England	genome	29782	Human	?	?	20B	B.1.1.37	GR	Lighthouse Lab in Glasgow	Wellcome Sanger Institute for the COVID-19 Genomics UK (COG-UK) Consortium	Harper VanSteenhouse et al	https://www.gisaid.org	?	?	2020-11-30	?
hCoV-19_England_QEUH-AA042A_2020_EPI_ISL_665681_2020-10-20	England/QEUH-AA042A/2020	ncov	EPI_ISL_665681	?	2020-10-20	Europe	United Kingdom	England		Europe	United Kingdom	England	genome	29782	Human	?	?	20B	B.1.1.37	GR	Northumbria University / South Tees Hospitals NHS Foundation Trust / North Cumbria Integrated Care NHS Foundation Trust / North Tees and Hartlepool NHS Foundation Trust / Newcastle Hospitals NHS Foundation Trust	COVID-19 Genomics UK (COG-UK) Consortium	Darren L Smith et al	https://www.gisaid.org	?	?	2020-11-30	?
hCoV-19_England_ALDP-B83F0D_2020_EPI_ISL_674369_2020-11-14	England/ALDP-B83F0D/2020	ncov	EPI_ISL_674369	?	2020-11-14	Europe	United Kingdom	England		Europe	United Kingdom	England	genome	29782	Human	?	?	20B	B.1.1.37	GR	Lighthouse Lab in Alderley Park	Wellcome Sanger Institute for the COVID-19 Genomics UK (COG-UK) Consortium	Jacquelyn Wynn et al	https://www.gisaid.org	?	?	2020-12-04	?
hCoV-19_England_204841823_2020_EPI_ISL_678783_2020-11-25	England/204841823/2020	ncov	EPI_ISL_678783	?	2020-11-25	Europe	United Kingdom	England		Europe	United Kingdom	England	genome	29864	Human	78	Female	20A	B.1.1.37	G	Respiratory Virus Unit, Microbiology Services Colindale, Public Health England	COVID-19 Genomics UK (COG-UK) Consortium	PHE Covid Sequencing Team et al	https://www.gisaid.org	?	?	2020-12-07	?
hCoV-19_England_QEUH-A9D745_2020_EPI_ISL_680022_2020-10-20	England/QEUH-A9D745/2020	ncov	EPI_ISL_680022	?	2020-10-20	Europe	United Kingdom	England		Europe	United Kingdom	England	genome	29782	Human	?	?	20B	B.1.1.37	GR	Centre for Enzyme Innovation, University of Portsmouth / Translational Research Laboratory, Portsmouth Hospitals NHS Trust	COVID-19 Genomics UK (COG-UK) Consortium	Angela Beckett et al	https://www.gisaid.org	?	?	2020-12-07	?
hCoV-19_England_204761665_2020_EPI_ISL_683550_2020-11-18	England/204761665/2020	ncov	EPI_ISL_683550	?	2020-11-18	Europe	United Kingdom	England		Europe	United Kingdom	England	genome	29821	Human	87	Male	20B	B.1.1.37	GR	Respiratory Virus Unit, Microbiology Services Colindale, Public Health England	COVID-19 Genomics UK (COG-UK) Consortium	PHE Covid Sequencing Team et al	https://www.gisaid.org	?	?	2020-12-09	?
hCoV-19_England_204761686_2020_EPI_ISL_683561_2020-11-18	England/204761686/2020	ncov	EPI_ISL_683561	?	2020-11-18	Europe	United Kingdom	England		Europe	United Kingdom	England	genome	29845	Human	74	Female	20B	B.1.1.37	GR	Respiratory Virus Unit, Microbiology Services Colindale, Public Health England	COVID-19 Genomics UK (COG-UK) Consortium	PHE Covid Sequencing Team et al	https://www.gisaid.org	?	?	2020-12-09	?
hCoV-19_England_CAMC-BD2084_2020_EPI_ISL_702279_2020-11-28	England/CAMC-BD2084/2020	ncov	EPI_ISL_702279	?	2020-11-28	Europe	United Kingdom	England		Europe	United Kingdom	England	genome	29782	Human	?	?	20B	B.1.1.37	GR	Lighthouse Lab in Cambridge	Wellcome Sanger Institute for the COVID-19 Genomics UK (COG-UK) Consortium	Rob Howes et al	https://www.gisaid.org	?	?	2020-12-14	?
hCoV-19_England_ALDP-BB47CF_2020_EPI_ISL_702519_2020-11-19	England/ALDP-BB47CF/2020	ncov	EPI_ISL_702519	?	2020-11-19	Europe	United Kingdom	England		Europe	United Kingdom	England	genome	29782	Human	?	?	20B	B.1.1.37	GR	Lighthouse Lab in Alderley Park	Wellcome Sanger Institute for the COVID-19 Genomics UK (COG-UK) Consortium	Jacquelyn Wynn et al	https://www.gisaid.org	?	?	2020-12-14	?
hCoV-19_England_ALDP-B5D86B_2020_EPI_ISL_702763_2020-11-08	England/ALDP-B5D86B/2020	ncov	EPI_ISL_702763	?	2020-11-08	Europe	United Kingdom	England		Europe	United Kingdom	England	genome	29782	Human	?	?	20B	B.1.1.37	GR	Department of Pathology, University of Cambridge	COVID-19 Genomics UK (COG-UK) Consortium	Aminu S. Jahun et al	https://www.gisaid.org	?	?	2020-12-14	?
hCoV-19_England_CAMC-BC03CC_2020_EPI_ISL_705167_2020-11-22	England/CAMC-BC03CC/2020	ncov	EPI_ISL_705167	?	2020-11-22	Europe	United Kingdom	England		Europe	United Kingdom	England	genome	29782	Human	?	?	20B	B.1.1.37	GR	Lighthouse Lab in Cambridge	Wellcome Sanger Institute for the COVID-19 Genomics UK (COG-UK) Consortium	Rob Howes et al	https://www.gisaid.org	?	?	2020-12-14	?
hCoV-19_Wales_PHWC-4914B9_2020_EPI_ISL_706660_2020-10-13	Wales/PHWC-4914B9/2020	ncov	EPI_ISL_706660	?	2020-10-13	Europe	United Kingdom	Wales		Europe	United Kingdom	Wales	genome	29872	Human	?	?	20B	B.1.1.37	GR	Wales Specialist Virology Centre Sequencing lab: Pathogen Genomics Unit	COVID-19 Genomics UK (COG-UK) Consortium	Catherine Moore et al	https://www.gisaid.org	?	?	2020-12-14	?
hCoV-19_England_QEUH-A6214B_2020_EPI_ISL_706960_2020-10-12	England/QEUH-A6214B/2020	ncov	EPI_ISL_706960	?	2020-10-12	Europe	United Kingdom	England		Europe	United Kingdom	England	genome	29903	Human	?	?	20B	B.1.1.37	GR	Oxford Viromics, NDM, University of Oxford; Oxford University Hospitals; Basingstoke and North Hampshire Hospital	COVID-19 Genomics UK (COG-UK) Consortium	Tanya Golubchik et al	https://www.gisaid.org	?	?	2020-12-14	?
hCoV-19_England_CAMC-C44DA3_2020_EPI_ISL_718484_2020-12-10	England/CAMC-C44DA3/2020	ncov	EPI_ISL_718484	?	2020-12-10	Europe	United Kingdom	England		Europe	United Kingdom	England	genome	29782	Human	?	?	20B	B.1.1.37	GR	Lighthouse Lab in Cambridge	Wellcome Sanger Institute for the COVID-19 Genomics UK (COG-UK) Consortium	Rob Howes et al	https://www.gisaid.org	?	?	2020-12-21	?
hCoV-19_England_MILK-BB15E6_2020_EPI_ISL_720062_2020-11-17	England/MILK-BB15E6/2020	ncov	EPI_ISL_720062	?	2020-11-17	Europe	United Kingdom	England		Europe	United Kingdom	England	genome	29782	Human	?	?	20B	B.1.1.37	GR	Lighthouse Lab in Milton Keynes	Wellcome Sanger Institute for the COVID-19 Genomics UK (COG-UK) Consortium	The Lighthouse Lab in Milton Keynes et al	https://www.gisaid.org	?	?	2020-12-21	?
hCoV-19_Netherlands_GE-RIVM-20216_2020_EPI_ISL_723369_2020-12-01	Netherlands/GE-RIVM-20216/2020	ncov	EPI_ISL_723369	?	2020-12-01	Europe	Netherlands	Gelderland		Europe	Netherlands	Gelderland	genome	29782	Human	73	?	20B	B.1.1.37	GR	Dutch COVID-19 response team	National Institute for Public Health and the Environment (RIVM)	Adam Meijer et al	https://www.gisaid.org	?	?	2020-12-21	?
hCoV-19_Wales_PHWC-498CE7_2020_EPI_ISL_727199_2020-11-26	Wales/PHWC-498CE7/2020	ncov	EPI_ISL_727199	?	2020-11-26	Europe	United Kingdom	Wales		Europe	United Kingdom	Wales	genome	29863	Human	?	?	20B	B.1.1.37	GR	Wales Specialist Virology Centre Sequencing lab: Pathogen Genomics Unit	COVID-19 Genomics UK (COG-UK) Consortium	Catherine Moore et al	https://www.gisaid.org	?	?	2020-12-22	?
hCoV-19_England_SHEF-10CB38D_2020_EPI_ISL_727901_2020-12-16	England/SHEF-10CB38D/2020	ncov	EPI_ISL_727901	?	2020-12-16	Europe	United Kingdom	England		Europe	United Kingdom	England	genome	29782	Human	?	?	20B	B.1.1.37	GR	Virology Department, Sheffield Teaching Hospitals NHS Foundation Trust/Department of Infection, Immunity and Cardiovascular Disease, The Medical School, University of Sheffield	COVID-19 Genomics UK (COG-UK) Consortium	Thushan de Silva et al	https://www.gisaid.org	?	?	2020-12-22	?
hCoV-19_England_CAMB-1AE847_2020_EPI_ISL_459439_2020-04-29	England/CAMB-1AE847/2020	ncov	EPI_ISL_459439	?	2020-04-29	Europe	United Kingdom	England		Europe	United Kingdom	England	genome	29782	Human	?	?	20B	B.1.1.38	GR	Department of Pathology, University of Cambridge	Wellcome Sanger Institute for the COVID-19 Genomics UK (COG-UK) consortium	Luke W Meredith et al	https://www.gisaid.org	?	?	2020-06-04	?
hCoV-19_Wales_PHWC-162496_2020_EPI_ISL_473077_2020-05-28	Wales/PHWC-162496/2020	ncov	EPI_ISL_473077	?	2020-05-28	Europe	United Kingdom	Wales		Europe	United Kingdom	Wales	genome	29855	Human	?	?	20B	B.1.1.38	GR	Wales Specialist Virology Centre Sequencing lab: Pathogen Genomics Unit	COVID-19 Genomics UK (COG-UK) Consortium	Catherine Moore et al	https://www.gisaid.org	?	?	2020-06-23	?
hCoV-19_Wales_PHWC-16326E_2020_EPI_ISL_473269_2020-05-27	Wales/PHWC-16326E/2020	ncov	EPI_ISL_473269	?	2020-05-27	Europe	United Kingdom	Wales		Europe	United Kingdom	Wales	genome	29865	Human	?	?	20B	B.1.1.38	GR	Wales Specialist Virology Centre Sequencing lab: Pathogen Genomics Unit	COVID-19 Genomics UK (COG-UK) Consortium	Catherine Moore et al	https://www.gisaid.org	?	?	2020-06-23	?
hCoV-19_Wales_PHWC-163468_2020_EPI_ISL_473298_2020-05-10	Wales/PHWC-163468/2020	ncov	EPI_ISL_473298	?	2020-05-10	Europe	United Kingdom	Wales		Europe	United Kingdom	Wales	genome	29865	Human	?	?	20B	B.1.1.38	GR	Wales Specialist Virology Centre Sequencing lab: Pathogen Genomics Unit	COVID-19 Genomics UK (COG-UK) Consortium	Catherine Moore et al	https://www.gisaid.org	?	?	2020-06-23	?
hCoV-19_Wales_PHWC-36CD0_2020_EPI_ISL_474790_2020-05-02	Wales/PHWC-36CD0/2020	ncov	EPI_ISL_474790	?	2020-05-02	Europe	United Kingdom	Wales		Europe	United Kingdom	Wales	genome	29846	Human	?	?	20B	B.1.1.38	GR	Wales Specialist Virology Centre Sequencing lab: Pathogen Genomics Unit	COVID-19 Genomics UK (COG-UK) Consortium	Catherine Moore et al	https://www.gisaid.org	?	?	2020-06-23	?
hCoV-19_Wales_PHWC-16681E_2020_EPI_ISL_494045_2020-06-10	Wales/PHWC-16681E/2020	ncov	EPI_ISL_494045	?	2020-06-10	Europe	United Kingdom	Wales		Europe	United Kingdom	Wales	genome	29859	Human	?	?	20B	B.1.1.38	GR	Wales Specialist Virology Centre Sequencing lab: Pathogen Genomics Unit	COVID-19 Genomics UK (COG-UK) Consortium	Catherine Moore et al	https://www.gisaid.org	?	?	2020-07-21	?
hCoV-19_Spain_AN-IBV-003998_2020_EPI_ISL_500194_2020-04-20	Spain/AN-IBV-003998/2020	ncov	EPI_ISL_500194	?	2020-04-20	Europe	Spain	Andalusia	Granada	Europe	Spain	Andalusia	genome	29761	Human	50	Female	20B	B.1.1.38	GR	Hospital Universitario Virgen de las Nieves de Granada-SAS	SeqCOVID-SPAIN consortium/IBV(CSIC)	Mercedes Pérez Ruiz et al	https://www.gisaid.org	?	?	2020-07-28	?
hCoV-19_Wales_ALDP-95AF10_2020_EPI_ISL_555560_2020-06-13	Wales/ALDP-95AF10/2020	ncov	EPI_ISL_555560	?	2020-06-13	Europe	United Kingdom	Wales		Europe	United Kingdom	Wales	genome	29782	Human	?	?	20B	B.1.1.38	GR	Lighthouse Lab in Alderley Park	Wellcome Sanger Institute for the COVID-19 Genomics UK (COG-UK) consortium	The Lighthouse Lab in Alderley Park et al	https://www.gisaid.org	?	?	2020-09-28	?
hCoV-19_Wales_ALDP-94D2BD_2020_EPI_ISL_556495_2020-06-15	Wales/ALDP-94D2BD/2020	ncov	EPI_ISL_556495	?	2020-06-15	Europe	United Kingdom	Wales		Europe	United Kingdom	Wales	genome	29782	Human	?	?	20B	B.1.1.38	GR	Lighthouse Lab in Alderley Park	Wellcome Sanger Institute for the COVID-19 Genomics UK (COG-UK) consortium	The Lighthouse Lab in Alderley Park et al	https://www.gisaid.org	?	?	2020-09-28	?
hCoV-19_Switzerland_ZH-ETHZ-260143_2020_EPI_ISL_539439_2020-08-25	Switzerland/ZH-ETHZ-260143/2020	ncov	EPI_ISL_539439	?	2020-08-25	Europe	Switzerland	Zürich		Europe	Switzerland	Zürich	genome	29836	Human	?	?	20B	B.1.1.39	GR	Viollier AG	Department of Biosystems Science and Engineering, ETH Zürich	Christian Beisel et al	https://www.gisaid.org	?	?	2020-09-18	?
hCoV-19_Norway_2965_2020_EPI_ISL_549092_2020-07-26	Norway/2965/2020	ncov	EPI_ISL_549092	?	2020-07-26	Europe	Norway	Viken		Europe	Norway	Viken	genome	29782	Human	?	?	20B	B.1.1.39	GR	Ostfold Hospital Trust - Kalnes, Centre for Laboratory Medicine, Section for gene technology and infection serology	Norwegian Institute of Public Health, Department of Virology	Kathrine Stene-Johansen et al	https://www.gisaid.org	?	?	2020-09-28	?
hCoV-19_England_MILK-A47285_2020_EPI_ISL_598270_2020-10-06	England/MILK-A47285/2020	ncov	EPI_ISL_598270	?	2020-10-06	Europe	United Kingdom	England		Europe	United Kingdom	England	genome	29782	Human	?	?	20B	B.1.1.39	GR	Lighthouse Lab in Milton Keynes	Wellcome Sanger Institute for the COVID-19 Genomics UK (COG-UK) consortium	The Lighthouse Lab in Milton Keynes et al	https://www.gisaid.org	?	?	2020-10-27	?
hCoV-19_England_MILK-9D3E30_2020_EPI_ISL_601645_2020-09-16	England/MILK-9D3E30/2020	ncov	EPI_ISL_601645	?	2020-09-16	Europe	United Kingdom	England		Europe	United Kingdom	England	genome	29782	Human	?	?	20B	B.1.1.39	GR	Lighthouse Lab in Milton Keynes	Wellcome Sanger Institute for the COVID-19 Genomics UK (COG-UK) consortium	The Lighthouse Lab in Milton Keynes et al	https://www.gisaid.org	?	?	2020-10-27	?
hCoV-19_Switzerland_ZH-ETHZ-331072_2020_EPI_ISL_614967_2020-10-20	Switzerland/ZH-ETHZ-331072/2020	ncov	EPI_ISL_614967	?	2020-10-20	Europe	Switzerland	Zürich		Europe	Switzerland	Zürich	genome	29824	Human	?	?	20B	B.1.1.39	GR	Viollier AG	Department of Biosystems Science and Engineering, ETH Zürich	Christian Beisel et al	https://www.gisaid.org	?	?	2020-11-05	?
hCoV-19_Denmark_DCGC-2011_2020_EPI_ISL_618223_2020-07-20	Denmark/DCGC-2011/2020	ncov	EPI_ISL_618223	?	2020-07-20	Europe	Denmark	Syddanmark		Europe	Denmark	Syddanmark	genome	29782	Human	?	?	20B	B.1.1.39	GR	Department of Virus and Microbiological Special Diagnostics, Statens Serum Institut, Denmark	Albertsen lab, Department of Chemistry and Bioscience, Aalborg University, Denmark	Danish Covid-19 Genome Consortia et al	https://www.gisaid.org	?	?	2020-11-05	?
hCoV-19_Denmark_DCGC-1998_2020_EPI_ISL_618333_2020-07-13	Denmark/DCGC-1998/2020	ncov	EPI_ISL_618333	?	2020-07-13	Europe	Denmark	Midtjylland		Europe	Denmark	Midtjylland	genome	29782	Human	?	?	20B	B.1.1.39	GR	Department of Virus and Microbiological Special Diagnostics, Statens Serum Institut, Denmark	Albertsen lab, Department of Chemistry and Bioscience, Aalborg University, Denmark	Danish Covid-19 Genome Consortia et al	https://www.gisaid.org	?	?	2020-11-05	?
hCoV-19_Czech_Republic_NRL-9965_2020_EPI_ISL_660558_2020-09-29	CzechRepublic/NRL-9965/2020	ncov	EPI_ISL_660558	?	2020-09-29	Europe	Czech Republic	South Moravian Region	Brno	Europe	Czech Republic	South Moravian Region	genome	29736	Human	56	Male	20B	B.1.1.39	GR	The National Institute of Public Health	State Veterinary Institute Prague	Nagy et al	https://www.gisaid.org	?	?	2020-11-27	?
hCoV-19_England_204691943_2020_EPI_ISL_693451_2020-11-14	England/204691943/2020	ncov	EPI_ISL_693451	?	2020-11-14	Europe	United Kingdom	England		Europe	United Kingdom	England	genome	29828	Human	14	Male	20B	B.1.1.39	GR	Respiratory Virus Unit, Microbiology Services Colindale, Public Health England	COVID-19 Genomics UK (COG-UK) Consortium	PHE Covid Sequencing Team et al	https://www.gisaid.org	?	?	2020-12-11	?
hCoV-19_Croatia_Zagreb-28_2020_EPI_ISL_710563_2020-09-09	Croatia/Zagreb-28/2020	ncov	EPI_ISL_710563	?	2020-09-09	Europe	Croatia	Zagreb		Europe	Croatia	Zagreb	genome	29903	Human	69	Female	20B	B.1.1.39	GR	Sestre Milosrdnice University Hospital Center	Ruder Boškovic Institute; Forensic Science Centre Ivan Vucetic; University of Zagreb Faculty of Science	Robert Belužic et al	https://www.gisaid.org	?	?	2020-12-18	?
hCoV-19_Switzerland_BL-ETHZ-390184_2020_EPI_ISL_728942_2020-12-02	Switzerland/BL-ETHZ-390184/2020	ncov	EPI_ISL_728942	?	2020-12-02	Europe	Switzerland	Basel-Land		Europe	Switzerland	Basel-Land	genome	29836	Human	?	?	20B	B.1.1.39	GR	Viollier AG	Department of Biosystems Science and Engineering, ETH Zürich	Chaoran Chen et al	https://www.gisaid.org	?	?	2020-12-22	?
hCoV-19_Germany_DE-SH-ChVir8334_2020_EPI_ISL_729587_2020-08-05	Germany/SH-ChVir8334/2020	ncov	EPI_ISL_729587	?	2020-08-05	Europe	Germany	Schleswig-Holstein		Europe	Germany	Schleswig-Holstein	genome	29858	Human	?	?	20B	B.1.1.39	GR	A. Krumbholz, Labor Dr. Krause und Kollegen MVZ GmbH, Kiel	Charité Universitätsmedizin Berlin, Institut für Virologie	Victor M Corman et al	https://www.gisaid.org	?	?	2020-12-22	?
hCoV-19_England_SHEF-CE138_2020_EPI_ISL_432562_2020-03-30	England/SHEF-CE138/2020	ncov	EPI_ISL_432562	?	2020-03-30	Europe	United Kingdom	England		Europe	United Kingdom	England	genome	29782	Human	?	?	20B	B.1.1.4	GR	Virology Department, Sheffield Teaching Hospitals NHS Foundation Trust / Virology Department, Sheffield Teaching Hospitals NHS Foundation Trust	COVID-19 Genomics UK (COG-UK) Consortium	Thushan de Silva et al	https://www.gisaid.org	Preliminary analysis of SARS-CoV-2 importation & establishment of UK transmission lineages	https://virological.org/t/preliminary-analysis-of-sars-cov-2-importation-establishment-of-uk-transmission-lineages/507	2020-04-29	?
hCoV-19_Austria_CeMM0259_2020_EPI_ISL_438088_2020-03-23	Austria/CeMM0259/2020	ncov	EPI_ISL_438088	?	2020-03-23	Europe	Austria	Vienna		Europe	Austria	Vienna	genome	29829	Human	56	Male	20B	B.1.1.4	GR	Center for Virology, Medical University of Vienna	Bergthaler laboratory, CeMM Research Center for Molecular Medicine of the Austrian Academy of Sciences	Alexandra Popa et al	https://www.gisaid.org	Mutational dynamics and transmission properties of SARS-CoV-2 superspreading events in Austria	https://www.biorxiv.org/content/10.1101/2020.07.15.204339v1	2020-05-12	?
hCoV-19_Scotland_EDB2419_2020_EPI_ISL_439205_2020-04-22	Scotland/EDB2419/2020	ncov	EPI_ISL_439205	?	2020-04-22	Europe	United Kingdom	Scotland		Europe	United Kingdom	Scotland	genome	29782	Human	?	?	20B	B.1.1.4	GR	Virology Department, Royal Infirmary of Edinburgh, NHS Lothian / School of Biological Sciences, University of Edinburgh / Institute of Genetics and Molecular Medicine, University of Edinburgh	COVID-19 Genomics UK (COG-UK) Consortium	McHugh M et al	https://www.gisaid.org	Preliminary analysis of SARS-CoV-2 importation & establishment of UK transmission lineages	https://virological.org/t/preliminary-analysis-of-sars-cov-2-importation-establishment-of-uk-transmission-lineages/507	2020-05-12	?
hCoV-19_England_CAMB-77C3D_2020_EPI_ISL_440851_2020-03-31	England/CAMB-77C3D/2020	ncov	EPI_ISL_440851	?	2020-03-31	Europe	United Kingdom	England		Europe	United Kingdom	England	genome	29783	Human	?	?	20B	B.1.1.4	GR	Department of Pathology, University of Cambridge	Wellcome Sanger Institute for the COVID-19 Genomics UK (COG-UK) consortium	Luke W Meredith et al	https://www.gisaid.org	Preliminary analysis of SARS-CoV-2 importation & establishment of UK transmission lineages	https://virological.org/t/preliminary-analysis-of-sars-cov-2-importation-establishment-of-uk-transmission-lineages/507	2020-05-12	?
hCoV-19_England_SHEF-CD403_2020_EPI_ISL_442428_2020-03-24	England/SHEF-CD403/2020	ncov	EPI_ISL_442428	?	2020-03-24	Europe	United Kingdom	England		Europe	United Kingdom	England	genome	29782	Human	?	?	20B	B.1.1.4	GR	Virology Department, Sheffield Teaching Hospitals NHS Foundation Trust/Department of Infection, Immunity and Cardiovascular Disease, The Medical School, University of Sheffield	COVID-19 Genomics UK (COG-UK) Consortium	Thushan de Silva et al	https://www.gisaid.org	Preliminary analysis of SARS-CoV-2 importation & establishment of UK transmission lineages	https://virological.org/t/preliminary-analysis-of-sars-cov-2-importation-establishment-of-uk-transmission-lineages/507	2020-05-12	?
hCoV-19_England_CAMB-7EED6_2020_EPI_ISL_442829_2020-04-07	England/CAMB-7EED6/2020	ncov	EPI_ISL_442829	?	2020-04-07	Europe	United Kingdom	England		Europe	United Kingdom	England	genome	29782	Human	?	?	20B	B.1.1.4	GR	Department of Pathology, University of Cambridge	Wellcome Sanger Institute for the COVID-19 Genomics UK (COG-UK) consortium	Luke W Meredith et al	https://www.gisaid.org	Preliminary analysis of SARS-CoV-2 importation & establishment of UK transmission lineages	https://virological.org/t/preliminary-analysis-of-sars-cov-2-importation-establishment-of-uk-transmission-lineages/507	2020-05-12	?
hCoV-19_Zhejiang_OS4_2020_EPI_ISL_455693_2020-03-24	Zhejiang/OS4/2020	ncov	EPI_ISL_455693	?	2020-03-24	Asia	China	Zhejiang		Asia	China	Zhejiang	genome	29828	Human	?	?	20B	B.1.1.4	GR	unknown	Department of Microbiology	Gao et al	https://www.gisaid.org	?	?	2020-05-29	?
hCoV-19_New_Zealand_20VR1581_2020_EPI_ISL_456223_2020-03-24	NewZealand/20VR1581/2020	ncov	EPI_ISL_456223	?	2020-03-24	Oceania	New Zealand	Bay of Plenty		Oceania	New Zealand	Bay of Plenty	genome	29783	Human	?	?	20B	B.1.1.4	GR	PathLab Bay of Plenty	Institute of Environmental Science and Research (ESR)	Matt Storey et al	https://www.gisaid.org	?	?	2020-06-02	?
hCoV-19_Wales_PHWC-16046B_2020_EPI_ISL_472936_2020-05-24	Wales/PHWC-16046B/2020	ncov	EPI_ISL_472936	?	2020-05-24	Europe	United Kingdom	Wales		Europe	United Kingdom	Wales	genome	29863	Human	?	?	20B	B.1.1.4	GR	Wales Specialist Virology Centre Sequencing lab: Pathogen Genomics Unit	COVID-19 Genomics UK (COG-UK) Consortium	Catherine Moore et al	https://www.gisaid.org	?	?	2020-06-23	?
hCoV-19_Austria_CeMM0473_2020_EPI_ISL_475878_2020-03-07	Austria/CeMM0473/2020	ncov	EPI_ISL_475878	?	2020-03-07	Europe	Austria	Austria		Europe	Austria	Austria	genome	29782	Human	?	?	20B	B.1.1.4	GR	Austrian Agency for Health and Food Safety (AGES)	Bergthaler laboratory, CeMM Research Center for Molecular Medicine of the Austrian Academy of Sciences	Alexandra Popa et al	https://www.gisaid.org	?	?	2020-06-25	?
hCoV-19_Turkey_GLAB-CoV004_2020_EPI_ISL_480229_2020-04-13	Turkey/IST-GLAB-004/2020	ncov	EPI_ISL_480229	?	2020-04-13	Europe	Turkey	Istanbul		Europe	Turkey	Istanbul	genome	29811	Human	39	Male	20B	B.1.1.4	GR	Genomic Laboratory (GLAB) (Conjoint lab of Health Directorate of Istanbul and Istanbul Technical University)	Genomic Laboratory (GLAB), Istanbul Technical University	Ilker Karacan et al	https://www.gisaid.org	?	?	2020-07-01	?
hCoV-19_Turkey_GLAB-CoV167_2020_EPI_ISL_480260_2020-05-04	Turkey/IST-GLAB-167/2020	ncov	EPI_ISL_480260	?	2020-05-04	Europe	Turkey	Istanbul		Europe	Turkey	Istanbul	genome	29742	Human	75	Male	20B	B.1.1.4	GR	Genomic Laboratory (GLAB) (Conjoint lab of Health Directorate of Istanbul and Istanbul Technical University)	Genomic Laboratory (GLAB), Istanbul Technical University	Ilker Karacan et al	https://www.gisaid.org	?	?	2020-07-01	?
hCoV-19_Turkey_GLAB-CoV214_2020_EPI_ISL_480290_2020-05-09	Turkey/IST-GLAB-214/2020	ncov	EPI_ISL_480290	?	2020-05-09	Europe	Turkey	Istanbul		Europe	Turkey	Istanbul	genome	29811	Human	95	Female	20B	B.1.1.4	GR	Genomic Laboratory (GLAB) (Conjoint lab of Health Directorate of Istanbul and Istanbul Technical University)	Genomic Laboratory (GLAB), Istanbul Technical University	Ilker Karacan et al	https://www.gisaid.org	?	?	2020-07-01	?
hCoV-19_USA_WI-UW-890_2020_EPI_ISL_509892_2020-07-12	USA/WI-UW-890/2020	ncov	EPI_ISL_509892	?	2020-07-12	North America	USA	Wisconsin	Dane County	North America	USA	Wisconsin	genome	29782	Human	?	?	20B	B.1.1.4	GR	University of Wisconsin-Madison AIDS Vaccine Research Laboratories	University of Wisconsin-Madison AIDS Vaccine Research Laboratories	Gage Moreno et al	https://www.gisaid.org	?	?	2020-08-05	?
hCoV-19_USA_WI-UW-965_2020_EPI_ISL_509963_2020-05-19	USA/WI-UW-965/2020	ncov	EPI_ISL_509963	?	2020-05-19	North America	USA	Wisconsin	Racine County	North America	USA	Wisconsin	genome	29782	Human	?	?	20B	B.1.1.4	GR	University of Wisconsin-Madison AIDS Vaccine Research Laboratories	University of Wisconsin-Madison AIDS Vaccine Research Laboratories	Gage Moreno et al	https://www.gisaid.org	?	?	2020-08-05	?
hCoV-19_England_203290068_2020_EPI_ISL_514351_2020-08-05	England/203290068/2020	ncov	EPI_ISL_514351	?	2020-08-05	Europe	United Kingdom	England		Europe	United Kingdom	England	genome	29859	Human	96	Female	20B	B.1.1.4	GR	Respiratory Virus Unit, Microbiology Services Colindale, Public Health England	Respiratory Virus Unit, Microbiology Services Colindale, Public Health England	PHE Covid Sequencing Team et al	https://www.gisaid.org	?	?	2020-08-17	?
hCoV-19_USA_WI-UW-1025_2020_EPI_ISL_516451_2020-08-04	USA/WI-UW-1025/2020	ncov	EPI_ISL_516451	?	2020-08-04	North America	USA	Wisconsin	Dane County	North America	USA	Wisconsin	genome	29782	Human	?	?	20B	B.1.1.4	GR	University of Wisconsin-Madison AIDS Vaccine Research Laboratories	University of Wisconsin-Madison AIDS Vaccine Research Laboratories	Gage Moreno et al	https://www.gisaid.org	?	?	2020-08-21	?
hCoV-19_USA_WA-S2759_2020_EPI_ISL_525749_2020-07-28	USA/WA-S2759/2020	ncov	EPI_ISL_525749	?	2020-07-28	North America	USA	Washington	King County	North America	USA	Washington	genome	29835	Human	?	?	20B	B.1.1.4	GR	Seattle Flu Study	Seattle Flu Study	Deborah A. Nickerson et al	https://www.gisaid.org	?	?	2020-09-01	?
hCoV-19_USA_WI-UW-1298_2020_EPI_ISL_536670_2020-08-31	USA/WI-UW-1298/2020	ncov	EPI_ISL_536670	?	2020-08-31	North America	USA	Wisconsin	Adams County WI	North America	USA	Wisconsin	genome	29782	Human	?	?	20B	B.1.1.4	GR	University of Wisconsin-Madison AIDS Vaccine Research Laboratories	University of Wisconsin-Madison AIDS Vaccine Research Laboratories	Gage Moreno et al	https://www.gisaid.org	?	?	2020-09-16	?
hCoV-19_England_QEUH-9615D8_2020_EPI_ISL_537063_2020-07-30	England/QEUH-9615D8/2020	ncov	EPI_ISL_537063	?	2020-07-30	Europe	United Kingdom	England		Europe	United Kingdom	England	genome	29782	Human	?	?	20B	B.1.1.4	GR	Lighthouse Lab in Glasgow	Wellcome Sanger Institute for the COVID-19 Genomics UK (COG-UK) consortium	Harper VanSteenhouse et al	https://www.gisaid.org	?	?	2020-09-16	?
hCoV-19_USA_WI-UW-1478_2020_EPI_ISL_541610_2020-09-10	USA/WI-UW-1478/2020	ncov	EPI_ISL_541610	?	2020-09-10	North America	USA	Wisconsin	Grant County WI	North America	USA	Wisconsin	genome	29782	Human	?	?	20B	B.1.1.4	GR	University of Wisconsin-Madison AIDS Vaccine Research Laboratories	University of Wisconsin-Madison AIDS Vaccine Research Laboratories	Gage Moreno et al	https://www.gisaid.org	?	?	2020-09-22	?
hCoV-19_USA_WI-GMF-18466_2020_EPI_ISL_547762_2020-09-02	USA/WI-GMF-18466/2020	ncov	EPI_ISL_547762	?	2020-09-02	North America	USA	Wisconsin	La Crosse County	North America	USA	Wisconsin	genome	29849	Human	?	?	20B	B.1.1.4	GR	Gundersen Molecular Diagnostics Laboratory	Kabara Cancer Research Institute	Craig S. Richmond et al	https://www.gisaid.org	?	?	2020-09-24	?
hCoV-19_England_ALDP-955531_2020_EPI_ISL_553538_2020-06-12	England/ALDP-955531/2020	ncov	EPI_ISL_553538	?	2020-06-12	Europe	United Kingdom	England		Europe	United Kingdom	England	genome	29782	Human	?	?	20B	B.1.1.4	GR	Lighthouse Lab in Alderley Park	Wellcome Sanger Institute for the COVID-19 Genomics UK (COG-UK) consortium	The Lighthouse Lab in Alderley Park et al	https://www.gisaid.org	?	?	2020-09-28	?
hCoV-19_England_ALDP-94DA2E_2020_EPI_ISL_555264_2020-06-17	England/ALDP-94DA2E/2020	ncov	EPI_ISL_555264	?	2020-06-17	Europe	United Kingdom	England		Europe	United Kingdom	England	genome	29782	Human	?	?	20B	B.1.1.4	GR	Lighthouse Lab in Alderley Park	Wellcome Sanger Institute for the COVID-19 Genomics UK (COG-UK) consortium	The Lighthouse Lab in Alderley Park et al	https://www.gisaid.org	?	?	2020-09-28	?
hCoV-19_England_ALDP-5CAC18_2020_EPI_ISL_558600_2020-06-19	England/ALDP-5CAC18/2020	ncov	EPI_ISL_558600	?	2020-06-19	Europe	United Kingdom	England		Europe	United Kingdom	England	genome	29782	Human	?	?	20B	B.1.1.4	GR	Lighthouse Lab in Alderley Park	Wellcome Sanger Institute for the COVID-19 Genomics UK (COG-UK) consortium	The Lighthouse Lab in Alderley Park et al	https://www.gisaid.org	?	?	2020-09-28	?
hCoV-19_Singapore_1000_2020_EPI_ISL_574482_2020-03-23	Singapore/1000/2020	ncov	EPI_ISL_574482	?	2020-03-23	Asia	Singapore	Singapore		Asia	Singapore	Singapore	genome	29883	Human	47	Female	20B	B.1.1.4	GR	Programme in Emerging Infectious Diseases, Duke-NUS Medical School	National Public Health Laboratory, National Centre for Infectious Diseases	Tze Minn Mak et al	https://www.gisaid.org	?	?	2020-10-06	?
hCoV-19_USA_WI-WSLH-200131_2020_EPI_ISL_578359_2020-04-22	USA/WI-WSLH-200131/2020	ncov	EPI_ISL_578359	?	2020-04-22	North America	USA	Wisconsin	Milwaukee County	North America	USA	Wisconsin	genome	29782	Human	?	?	20B	B.1.1.4	GR	Wisconsin State Laboratory of Hygiene Communicable Disease Division	Wisconsin State Laboratory of Hygiene Communicable Disease Division	Kelsey R. Florek et al	https://www.gisaid.org	?	?	2020-10-13	?
hCoV-19_USA_WI-WSLH-200434_2020_EPI_ISL_578588_2020-05-16	USA/WI-WSLH-200434/2020	ncov	EPI_ISL_578588	?	2020-05-16	North America	USA	Wisconsin	Milwaukee County	North America	USA	Wisconsin	genome	29782	Human	?	?	20B	B.1.1.4	GR	Wisconsin State Laboratory of Hygiene Communicable Disease Division	Wisconsin State Laboratory of Hygiene Communicable Disease Division	Kelsey R. Florek et al	https://www.gisaid.org	?	?	2020-10-13	?
hCoV-19_USA_TX-DSHS-0905_2020_EPI_ISL_610041_2020-06-23	USA/TX-DSHS-0905/2020	ncov	EPI_ISL_610041	?	2020-06-23	North America	USA	Texas	Travis County	North America	USA	Texas	genome	29864	Human	?	?	20B	B.1.1.4	GR	Texas Department of State Health Services	Texas Department of State Health Services	Rashmi Tuladhar et al	https://www.gisaid.org	?	?	2020-11-02	?
hCoV-19_New_Zealand_20CV0475_2020_EPI_ISL_622768_2020-10-22	NewZealand/20CV0475/2020	ncov	EPI_ISL_622768	?	2020-10-22	Oceania	New Zealand	Canterbury		Oceania	New Zealand	Canterbury	genome	29782	Human	?	Male	20B	B.1.1.4	GR	Canterbury Health Laboratories	Institute of Environmental Science and Research (ESR)	Xiaoyun Ren et al	https://www.gisaid.org	?	?	2020-11-06	?
hCoV-19_New_Zealand_20CV0450_2020_EPI_ISL_622769_2020-10-19	NewZealand/20CV0450/2020	ncov	EPI_ISL_622769	?	2020-10-19	Oceania	New Zealand	Canterbury		Oceania	New Zealand	Canterbury	genome	29782	Human	?	Male	20B	B.1.1.4	GR	Canterbury Health Laboratories	Institute of Environmental Science and Research (ESR)	Xiaoyun Ren et al	https://www.gisaid.org	?	?	2020-11-06	?
hCoV-19_New_Zealand_20CV0454_2020_EPI_ISL_622770_2020-10-19	NewZealand/20CV0454/2020	ncov	EPI_ISL_622770	?	2020-10-19	Oceania	New Zealand	Canterbury		Oceania	New Zealand	Canterbury	genome	29782	Human	?	Male	20B	B.1.1.4	GR	Canterbury Health Laboratories	Institute of Environmental Science and Research (ESR)	Xiaoyun Ren et al	https://www.gisaid.org	?	?	2020-11-06	?
hCoV-19_New_Zealand_20CV0456_2020_EPI_ISL_622771_2020-10-19	NewZealand/20CV0456/2020	ncov	EPI_ISL_622771	?	2020-10-19	Oceania	New Zealand	Canterbury		Oceania	New Zealand	Canterbury	genome	29782	Human	?	Male	20B	B.1.1.4	GR	Canterbury Health Laboratories	Institute of Environmental Science and Research (ESR)	Xiaoyun Ren et al	https://www.gisaid.org	?	?	2020-11-06	?
hCoV-19_New_Zealand_20CV0457_2020_EPI_ISL_622775_2020-10-19	NewZealand/20CV0457/2020	ncov	EPI_ISL_622775	?	2020-10-19	Oceania	New Zealand	Canterbury		Oceania	New Zealand	Canterbury	genome	29782	Human	?	Male	20B	B.1.1.4	GR	Canterbury Health Laboratories	Institute of Environmental Science and Research (ESR)	Xiaoyun Ren et al	https://www.gisaid.org	?	?	2020-11-06	?
hCoV-19_New_Zealand_20CV0445_2020_EPI_ISL_622781_2020-10-19	NewZealand/20CV0445/2020	ncov	EPI_ISL_622781	?	2020-10-19	Oceania	New Zealand	Canterbury		Oceania	New Zealand	Canterbury	genome	29782	Human	?	Male	20B	B.1.1.4	GR	Canterbury Health Laboratories	Institute of Environmental Science and Research (ESR)	Xiaoyun Ren et al	https://www.gisaid.org	?	?	2020-11-06	?
hCoV-19_New_Zealand_20CV0460_2020_EPI_ISL_622782_2020-10-19	NewZealand/20CV0460/2020	ncov	EPI_ISL_622782	?	2020-10-19	Oceania	New Zealand	Canterbury		Oceania	New Zealand	Canterbury	genome	29782	Human	?	Male	20B	B.1.1.4	GR	Canterbury Health Laboratories	Institute of Environmental Science and Research (ESR)	Xiaoyun Ren et al	https://www.gisaid.org	?	?	2020-11-06	?
hCoV-19_New_Zealand_20CV0497_2020_EPI_ISL_622825_2020-10-25	NewZealand/20CV0497/2020	ncov	EPI_ISL_622825	?	2020-10-25	Oceania	New Zealand	Canterbury		Oceania	New Zealand	Canterbury	genome	29726	Human	?	Male	20B	B.1.1.4	GR	Canterbury Health Laboratories	Institute of Environmental Science and Research (ESR)	Xiaoyun Ren et al	https://www.gisaid.org	?	?	2020-11-06	?
hCoV-19_USA_CA-CZB-11806_2020_EPI_ISL_625648_2020-09-28	USA/CA-CZB-11806/2020	ncov	EPI_ISL_625648	?	2020-09-28	North America	USA	California	Orange County CA	North America	USA	California	genome	29813	Human	?	?	20B	B.1.1.4	GR	Orange County Public Health Lab	Chan-Zuckerberg Biohub	CZB Cliahub Consortium et al	https://www.gisaid.org	?	?	2020-11-07	?
hCoV-19_USA_IL-NM-1092_2020_EPI_ISL_626497_2020-06-09	USA/IL-NM-1092/2020	ncov	EPI_ISL_626497	?	2020-06-09	North America	USA	Illinois	Chicago	North America	USA	Illinois	genome	29782	Human	?	?	20B	B.1.1.4	GR	Northwestern Memorial Hospital	Ozer Lab	Ramon Lorenzo-Redondo et al	https://www.gisaid.org	?	?	2020-11-09	?
hCoV-19_France_ARA-SC167_2020_EPI_ISL_634828_2020-04-12	France/ARA-SC167/2020	ncov	EPI_ISL_634828	?	2020-04-12	Europe	France	Auvergne-Rhône-Alpes	Grenoble	Europe	France	Auvergne-Rhône-Alpes	genome	29785	Human	72	Male	20B	B.1.1.4	GR	Laboratoire de virologie, CHU de Grenoble - CS 10217 - 38043 Grenoble cedex 20	CNR Virus des Infections Respiratoires - France SUD	Antonin Bal et al	https://www.gisaid.org	?	?	2020-11-12	?
hCoV-19_Scotland_QEUH-AAD8F4_2020_EPI_ISL_637950_2020-10-22	Scotland/QEUH-AAD8F4/2020	ncov	EPI_ISL_637950	?	2020-10-22	Europe	United Kingdom	Scotland		Europe	United Kingdom	Scotland	genome	29611	Human	?	?	20B	B.1.1.4	GR	Liverpool Clinical Laboratories	COVID-19 Genomics UK (COG-UK) Consortium	Sam Haldenby et al	https://www.gisaid.org	?	?	2020-11-16	?
hCoV-19_USA_CA-CZB-12824_2020_EPI_ISL_648475_2020-09-23	USA/CA-CZB-12824/2020	ncov	EPI_ISL_648475	?	2020-09-23	North America	USA	California	Santa Clara County	North America	USA	California	genome	29815	Human	?	?	20B	B.1.1.4	GR	Santa Clara County Public Health Laboratory	Chan-Zuckerberg Biohub	CZB Cliahub Consortium et al	https://www.gisaid.org	?	?	2020-11-21	?
hCoV-19_USA_WI-GMF-20649_2020_EPI_ISL_660810_2020-09-15	USA/WI-GMF-20649/2020	ncov	EPI_ISL_660810	?	2020-09-15	North America	USA	Wisconsin	Vernon County	North America	USA	Wisconsin	genome	29835	Human	?	?	20B	B.1.1.4	GR	Gundersen Molecular Diagnostics Laboratory	Kabara Cancer Research Institute	Craig S. Richmond et al	https://www.gisaid.org	?	?	2020-11-27	?
hCoV-19_USA_OR-OHSU-2227_2020_EPI_ISL_667153_2020-08-07	USA/OR-OHSU-2227/2020	ncov	EPI_ISL_667153	?	2020-08-07	North America	USA	Oregon	Clackamas County	North America	USA	Oregon	genome	29849	Human	43	Female	20B	B.1.1.4	GR	OHSU Lab Services Molecular Microbiology Lab	Oregon SARS-CoV-2 Genome Sequencing Center	Brendan L. O'Connell et al	https://www.gisaid.org	?	?	2020-12-02	?
hCoV-19_USA_AZ-TG666164_2020_EPI_ISL_696244_2020-05-02	USA/AZ-TG666164/2020	ncov	EPI_ISL_696244	?	2020-05-02	North America	USA	Arizona		North America	USA	Arizona	genome	29865	Human	?	?	20B	B.1.1.4	GR	Sonora Quest Laboratories, Laboratory Sciences of Arizona	TGen North	Jolene Bowers et al	https://www.gisaid.org	?	?	2020-12-12	?
hCoV-19_Germany_DE-SH-ChVir9285_2020_EPI_ISL_729394_2020-10-06	Germany/SH-ChVir9285/2020	ncov	EPI_ISL_729394	?	2020-10-06	Europe	Germany	Schleswig-Holstein		Europe	Germany	Schleswig-Holstein	genome	29786	Human	?	?	20B	B.1.1.4	GR	A. Krumbholz, Labor Dr. Krause und Kollegen MVZ GmbH, Kiel	Charité Universitätsmedizin Berlin, Institut für Virologie	Victor M Corman et al	https://www.gisaid.org	?	?	2020-12-22	?
hCoV-19_England_NOTT-10FF7C_2020_EPI_ISL_441456_2020-04-09	England/NOTT-10FF7C/2020	ncov	EPI_ISL_441456	?	2020-04-09	Europe	United Kingdom	England		Europe	United Kingdom	England	genome	29611	Human	?	?	20B	B.1.1.41	GR	Queens Medical Centre, Clinical Microbiology Department / DeepSeq Nottingham	COVID-19 Genomics UK (COG-UK) Consortium	Gemma Clark et al	https://www.gisaid.org	Preliminary analysis of SARS-CoV-2 importation & establishment of UK transmission lineages	https://virological.org/t/preliminary-analysis-of-sars-cov-2-importation-establishment-of-uk-transmission-lineages/507	2020-05-12	?
hCoV-19_England_BIRM-609B8_2020_EPI_ISL_483912_2020-06-10	England/BIRM-609B8/2020	ncov	EPI_ISL_483912	?	2020-06-10	Europe	United Kingdom	England		Europe	United Kingdom	England	genome	29782	Human	?	?	20B	B.1.1.41	GR	University of Birmingham	COVID-19 Genomics UK (COG-UK) Consortium	Institute of Microbiology et al	https://www.gisaid.org	?	?	2020-07-08	?
hCoV-19_England_NOTT-11228C_2020_EPI_ISL_484362_2020-05-01	England/NOTT-11228C/2020	ncov	EPI_ISL_484362	?	2020-05-01	Europe	United Kingdom	England		Europe	United Kingdom	England	genome	29782	Human	?	?	20B	B.1.1.41	GR	Lincolnshire Hospitals and DeepSeq Nottingham	COVID-19 Genomics UK (COG-UK) Consortium	Nichola Duckworth et al	https://www.gisaid.org	?	?	2020-07-08	?
hCoV-19_Wales_PHWC-166DF1_2020_EPI_ISL_494117_2020-05-25	Wales/PHWC-166DF1/2020	ncov	EPI_ISL_494117	?	2020-05-25	Europe	United Kingdom	Wales		Europe	United Kingdom	Wales	genome	29691	Human	?	?	20B	B.1.1.41	GR	Wales Specialist Virology Centre Sequencing lab: Pathogen Genomics Unit	COVID-19 Genomics UK (COG-UK) Consortium	Catherine Moore et al	https://www.gisaid.org	?	?	2020-07-21	?
hCoV-19_England_SHEF-10B29B4_2020_EPI_ISL_537278_2020-05-01	England/SHEF-10B29B4/2020	ncov	EPI_ISL_537278	?	2020-05-01	Europe	United Kingdom	England		Europe	United Kingdom	England	genome	29782	Human	?	?	20B	B.1.1.41	GR	Virology Department, Sheffield Teaching Hospitals NHS Foundation Trust / Department of Infection, Immunity and Cardiovascular Disease, The Medical School, University of Sheffield	Wellcome Sanger Institute for the COVID-19 Genomics UK (COG-UK) consortium	Thushan de Silva et al	https://www.gisaid.org	?	?	2020-09-16	?
hCoV-19_Senegal_64771_2020_EPI_ISL_482874_2020-06-13	Senegal/64771/2020	ncov	EPI_ISL_482874	?	2020-06-13	Africa	Senegal	Dakar	Mbao	Africa	Senegal	Dakar	genome	29807	Human	43	Male	20B	B.1.1.44	GR	Institut Pasteur Dakar	Institut Pasteur de Dakar	Ndongo Dia et al	https://www.gisaid.org	?	?	2020-07-06	?
hCoV-19_Scotland_QEUH-96112F_2020_EPI_ISL_532129_2020-08-03	Scotland/QEUH-96112F/2020	ncov	EPI_ISL_532129	?	2020-08-03	Europe	United Kingdom	Scotland		Europe	United Kingdom	Scotland	genome	29782	Human	?	?	20B	B.1.1.44	GR	NHSGGC West of Scotland Specialist Virology Centre / MRC-University of Glasgow Centre for Virus Research	Wellcome Sanger Institute for the COVID-19 Genomics UK (COG-UK) consortium	Ana da Silva Filipe et al	https://www.gisaid.org	?	?	2020-09-11	?
hCoV-19_Scotland_QEUH-96D6F7_2020_EPI_ISL_534641_2020-08-20	Scotland/QEUH-96D6F7/2020	ncov	EPI_ISL_534641	?	2020-08-20	Europe	United Kingdom	Scotland		Europe	United Kingdom	Scotland	genome	29782	Human	?	?	20B	B.1.1.44	GR	NHSGGC West of Scotland Specialist Virology Centre / MRC-University of Glasgow Centre for Virus Research	Wellcome Sanger Institute for the COVID-19 Genomics UK (COG-UK) consortium	Ana da Silva Filipe et al	https://www.gisaid.org	?	?	2020-09-14	?
hCoV-19_England_SHEF-CFD51_2020_EPI_ISL_559939_2020-09-03	England/SHEF-CFD51/2020	ncov	EPI_ISL_559939	?	2020-09-03	Europe	United Kingdom	England		Europe	United Kingdom	England	genome	29782	Human	?	?	20B	B.1.1.44	GR	Virology Department, Sheffield Teaching Hospitals NHS Foundation Trust/Department of Infection, Immunity and Cardiovascular Disease, The Medical School, University of Sheffield	COVID-19 Genomics UK (COG-UK) Consortium	Thushan de Silva et al	https://www.gisaid.org	?	?	2020-09-28	?
hCoV-19_Scotland_QEUH-99C370_2020_EPI_ISL_560003_2020-08-27	Scotland/QEUH-99C370/2020	ncov	EPI_ISL_560003	?	2020-08-27	Europe	United Kingdom	Scotland		Europe	United Kingdom	Scotland	genome	29900	Human	?	?	20B	B.1.1.44	GR	Oxford Viromics, NDM, University of Oxford; Oxford University Hospitals; Basingstoke and North Hampshire Hospital	COVID-19 Genomics UK (COG-UK) Consortium	Tanya Golubchik et al	https://www.gisaid.org	?	?	2020-09-28	?
hCoV-19_England_QEUH-9C891F_2020_EPI_ISL_567245_2020-09-11	England/QEUH-9C891F/2020	ncov	EPI_ISL_567245	?	2020-09-11	Europe	United Kingdom	England		Europe	United Kingdom	England	genome	29782	Human	?	?	20B	B.1.1.44	GR	Lighthouse Lab in Glasgow	Wellcome Sanger Institute for the COVID-19 Genomics UK (COG-UK) consortium	Harper VanSteenhouse et al	https://www.gisaid.org	?	?	2020-10-01	?
hCoV-19_Spain_VC-IBV-98004410_2020_EPI_ISL_583917_2020-04-13	Spain/VC-IBV-98004410/2020	ncov	EPI_ISL_583917	?	2020-04-13	Europe	Spain	Comunitat Valenciana	Castellon de la Plana	Europe	Spain	Comunitat Valenciana	genome	29648	Human	64	Male	20B	B.1.1.44	GR	Servicio de Microbiología. Hospital General Universitario de Castellón	SeqCOVID-SPAIN consortium/IBV (CSIC)	Rosario Moreno et al	https://www.gisaid.org	?	?	2020-10-19	?
hCoV-19_Spain_VC-IBV-98004423_2020_EPI_ISL_583922_2020-04-13	Spain/VC-IBV-98004423/2020	ncov	EPI_ISL_583922	?	2020-04-13	Europe	Spain	Comunitat Valenciana	Castellon de la Plana	Europe	Spain	Comunitat Valenciana	genome	29639	Human	75	Male	20B	B.1.1.44	GR	Servicio de Microbiología. Hospital General Universitario de Castellón	SeqCOVID-SPAIN consortium/IBV(CSIC)	Rosario Moreno et al	https://www.gisaid.org	?	?	2020-10-19	?
hCoV-19_England_MILK-9EF684_2020_EPI_ISL_594929_2020-09-23	England/MILK-9EF684/2020	ncov	EPI_ISL_594929	?	2020-09-23	Europe	United Kingdom	England		Europe	United Kingdom	England	genome	29782	Human	?	?	20B	B.1.1.44	GR	Queens Medical Centre, Clinical Microbiology Department / DeepSeq Nottingham	COVID-19 Genomics UK (COG-UK) Consortium	Gemma Clark et al	https://www.gisaid.org	?	?	2020-10-26	?
hCoV-19_Spain_MD-IBV-99009661_2020_EPI_ISL_654389_2020-10-23	Spain/MD-IBV-99009661/2020	ncov	EPI_ISL_654389	?	2020-10-23	Europe	Spain	Madrid	Madrid	Europe	Spain	Madrid	genome	29792	Human	77	Female	20B	B.1.1.44	GR	Hospital General Universitario Gregorio Marañón	SeqCOVID-SPAIN consortium/IBV(CSIC)	Darío García de Viedma et al	https://www.gisaid.org	?	?	2020-11-24	?
hCoV-19_England_QEUH-B2C08B_2020_EPI_ISL_680051_2020-11-04	England/QEUH-B2C08B/2020	ncov	EPI_ISL_680051	?	2020-11-04	Europe	United Kingdom	England		Europe	United Kingdom	England	genome	29782	Human	?	?	20B	B.1.1.44	GR	Department of Pathology, University of Cambridge	COVID-19 Genomics UK (COG-UK) Consortium	Aminu S. Jahun et al	https://www.gisaid.org	?	?	2020-12-07	?
hCoV-19_France_ARA-60533_2020_EPI_ISL_683371_2020-08-13	France/ARA-60533/2020	ncov	EPI_ISL_683371	?	2020-08-13	Europe	France	Auvergne-Rhône-Alpes	Lyon	Europe	France	Auvergne-Rhône-Alpes	genome	29865	Human	73	Male	20B	B.1.1.44	GR	CNR Virus des Infections Respiratoires - France SUD	CNR Virus des Infections Respiratoires - France SUD	Antonin Bal et al	https://www.gisaid.org	?	?	2020-12-09	?
hCoV-19_England_NORT-1B71664_2020_EPI_ISL_703034_2020-11-16	England/NORT-1B71664/2020	ncov	EPI_ISL_703034	?	2020-11-16	Europe	United Kingdom	England		Europe	United Kingdom	England	genome	29782	Human	?	?	20B	B.1.1.44	GR	Northumbria University / South Tees Hospitals NHS Foundation Trust / North Cumbria Integrated Care NHS Foundation Trust / North Tees and Hartlepool NHS Foundation Trust / Newcastle Hospitals NHS Foundation Trust	COVID-19 Genomics UK (COG-UK) Consortium	Darren L Smith et al	https://www.gisaid.org	?	?	2020-12-14	?
hCoV-19_Norway_5643_2020_EPI_ISL_708133_2020-11-10	Norway/5643/2020	ncov	EPI_ISL_708133	?	2020-11-10	Europe	Norway	Rogaland		Europe	Norway	Rogaland	genome	29782	Human	?	?	20B	B.1.1.44	GR	Dept. of Medical Microbiology, Stavanger University Hospital, Helse Stavanger HF	Norwegian Institute of Public Health, Department of Virology	Kathrine Stene-Johansen et al	https://www.gisaid.org	?	?	2020-12-16	?
hCoV-19_Brazil_SP-844R2_2020_EPI_ISL_708530_2020-11-21	Brazil/SP-844R2/2020	ncov	EPI_ISL_708530	?	2020-11-21	South America	Brazil	São Paulo	Fernandopolis	South America	Brazil	São Paulo	genome	29862	Human	41	Female	20B	B.1.1.44	GR	Secretaria Municipal de Saude de Fernandópolis	Instituto Adolfo Lutz, Interdiciplinary Procedures Center, Strategic Laboratory	Claudio Tavares Sacchi et al	https://www.gisaid.org	?	?	2020-12-16	?
hCoV-19_England_QEUH-C15A1D_2020_EPI_ISL_709555_2020-12-05	England/QEUH-C15A1D/2020	ncov	EPI_ISL_709555	?	2020-12-05	Europe	United Kingdom	England		Europe	United Kingdom	England	genome	29782	Human	?	?	20B	B.1.1.44	GR	Lighthouse Lab in Glasgow	Wellcome Sanger Institute for the COVID-19 Genomics UK (COG-UK) Consortium	Harper VanSteenhouse et al	https://www.gisaid.org	?	?	2020-12-17	?
hCoV-19_Germany_NW-HHU-418_2020_EPI_ISL_718092_2020-11-11	Germany/NW-HHU-418/2020	ncov	EPI_ISL_718092	?	2020-11-11	Europe	Germany	North Rhine Westphalia	Duesseldorf	Europe	Germany	North Rhine Westphalia	genome	29782	Human	?	?	20B	B.1.1.44	GR	ZOTZ KLIMAS MVZ Düsseldorf-Centrum GbR ÜBAG für Labormedizin, Genetik, Zytologie, Pathologie	Center of Medical Microbiology, Virology, and Hospital Hygiene, University of Duesseldorf	Maximilian Damagnez et al	https://www.gisaid.org	?	?	2020-12-20	?
hCoV-19_Germany_DE-SH-ChVir8177_2020_EPI_ISL_729562_2020-06-30	Germany/SH-ChVir8177/2020	ncov	EPI_ISL_729562	?	2020-06-30	Europe	Germany	Schleswig-Holstein		Europe	Germany	Schleswig-Holstein	genome	29862	Human	?	?	20B	B.1.1.44	GR	A. Krumbholz, Labor Dr. Krause und Kollegen MVZ GmbH, Kiel	Charité Universitätsmedizin Berlin, Institut für Virologie	Victor M Corman et al	https://www.gisaid.org	?	?	2020-12-22	?
hCoV-19_Germany_DE-SH-ChVir9932_2020_EPI_ISL_729620_2020-11-03	Germany/SH-ChVir9932/2020	ncov	EPI_ISL_729620	?	2020-11-03	Europe	Germany	Schleswig-Holstein		Europe	Germany	Schleswig-Holstein	genome	29860	Human	?	?	20B	B.1.1.44	GR	A. Krumbholz, Labor Dr. Krause und Kollegen MVZ GmbH, Kiel	Charité Universitätsmedizin Berlin, Institut für Virologie	Victor M Corman et al	https://www.gisaid.org	?	?	2020-12-22	?
hCoV-19_India_KA-InStem-NCBS-0040_2020_EPI_ISL_477241_2020-06-17	India/KA-InStem-NCBS-0040/2020	ncov	EPI_ISL_477241	?	2020-06-17	Asia	India	Karnataka		Asia	India	Karnataka	genome	29839	Human	?	?	20B	B.1.1.46	GR	Institute for Stem Cell Science and Regenerative Medicine	National Centre for Biological Sciences	Farhan Ali et al	https://www.gisaid.org	?	?	2020-06-29	?
hCoV-19_India_KA-IB15_2020_EPI_ISL_508293_2020-06-15	India/KA-IB15/2020	ncov	EPI_ISL_508293	?	2020-06-15	Asia	India	Karnataka	Bengaluru Urban	Asia	India	Karnataka	genome	29899	Human	25	Male	20B	B.1.1.46	GR	Indian Institute of Science	National Institute of Biomedical Genomics	Arindam Maitra et al	https://www.gisaid.org	?	?	2020-08-04	?
hCoV-19_England_MILK-9F1A83_2020_EPI_ISL_589677_2020-09-23	England/MILK-9F1A83/2020	ncov	EPI_ISL_589677	?	2020-09-23	Europe	United Kingdom	England		Europe	United Kingdom	England	genome	29781	Human	?	?	20B	B.1.1.46	GR	Lighthouse Lab in Milton Keynes	Wellcome Sanger Institute for the COVID-19 Genomics UK (COG-UK) consortium	The Lighthouse Lab in Milton Keynes et al	https://www.gisaid.org	?	?	2020-10-20	?
hCoV-19_England_BRIS-12E575_2020_EPI_ISL_488234_2020-04-20	England/BRIS-12E575/2020	ncov	EPI_ISL_488234	?	2020-04-20	Europe	United Kingdom	England		Europe	United Kingdom	England	genome	29782	Human	?	?	20B	B.1.1.47	GR	PHE South West Regional Laboratory, National Infection Service	Wellcome Sanger Institute for the COVID-19 Genomics UK (COG-UK) consortium	Stephanie Hutchings et al	https://www.gisaid.org	?	?	2020-07-14	?
hCoV-19_England_BRIS-12E900_2020_EPI_ISL_488376_2020-04-22	England/BRIS-12E900/2020	ncov	EPI_ISL_488376	?	2020-04-22	Europe	United Kingdom	England		Europe	United Kingdom	England	genome	29782	Human	?	?	20B	B.1.1.47	GR	PHE South West Regional Laboratory, National Infection Service	Wellcome Sanger Institute for the COVID-19 Genomics UK (COG-UK) consortium	Stephanie Hutchings et al	https://www.gisaid.org	?	?	2020-07-14	?
hCoV-19_Greece_26074_HPI_2020_EPI_ISL_501237_2020-05-13	Greece/26074_HPI/2020	ncov	EPI_ISL_501237	?	2020-05-13	Europe	Greece	Athens		Europe	Greece	Athens	genome	29580	Human	90	Female	20B	B.1.1.47	GR	Hellenic Pasteur Institute, National Influenza Reference laboratory of Southern Greece & Unit of Bioinformatics and Applied Genomics	Hellenic Pasteur Institute, National Influenza Reference laboratory of Southern Greece & Unit of Bioinformatics and Applied Genomics	Vasiliki Pogka et al	https://www.gisaid.org	?	?	2020-07-31	?
hCoV-19_Norway_4992_2020_EPI_ISL_708033_2020-10-21	Norway/4992/2020	ncov	EPI_ISL_708033	?	2020-10-21	Europe	Norway	Oslo		Europe	Norway	Oslo	genome	29782	Human	?	?	20B	B.1.1.47	GR	Oslo University Hospital, Department of Medical Microbiology	Norwegian Institute of Public Health, Department of Virology	Kathrine Stene-Johansen et al	https://www.gisaid.org	?	?	2020-12-16	?
hCoV-19_Wales_PHWC-15C602_2020_EPI_ISL_472515_2020-05-02	Wales/PHWC-15C602/2020	ncov	EPI_ISL_472515	?	2020-05-02	Europe	United Kingdom	Wales		Europe	United Kingdom	Wales	genome	29864	Human	?	?	20B	B.1.1.49	GR	Wales Specialist Virology Centre Sequencing lab: Pathogen Genomics Unit	COVID-19 Genomics UK (COG-UK) Consortium	Catherine Moore et al	https://www.gisaid.org	?	?	2020-06-23	?
hCoV-19_Wales_PHWC-16525D_2020_EPI_ISL_479439_2020-04-21	Wales/PHWC-16525D/2020	ncov	EPI_ISL_479439	?	2020-04-21	Europe	United Kingdom	Wales		Europe	United Kingdom	Wales	genome	29880	Human	?	?	20B	B.1.1.49	GR	Wales Specialist Virology Centre Sequencing lab: Pathogen Genomics Unit	COVID-19 Genomics UK (COG-UK) Consortium	Catherine Moore et al	https://www.gisaid.org	?	?	2020-06-30	?
hCoV-19_Belgium_UGent-136_2020_EPI_ISL_481229_2020-04-16	Belgium/UGent-136/2020	ncov	EPI_ISL_481229	?	2020-04-16	Europe	Belgium	Gent		Europe	Belgium	Gent	genome	29782	Human	?	?	20B	B.1.1.5	GR	Lab voor klinische biologie	Onderzoeksgroep Virologie	Nick Vereecke et al	https://www.gisaid.org	?	?	2020-07-02	?
hCoV-19_England_MILK-97157B_2020_EPI_ISL_553054_2020-08-18	England/MILK-97157B/2020	ncov	EPI_ISL_553054	?	2020-08-18	Europe	United Kingdom	England		Europe	United Kingdom	England	genome	29494	Human	?	?	20B	B.1.1.50	GR	Lighthouse Lab in Milton Keynes	Wellcome Sanger Institute for the COVID-19 Genomics UK (COG-UK) consortium	The Lighthouse Lab in Milton Keynes et al	https://www.gisaid.org	?	?	2020-09-28	?
hCoV-19_Palestine_3_2020_EPI_ISL_596522_2020-07-16	Palestine/3/2020	ncov	EPI_ISL_596522	?	2020-07-16	Asia	Palestine	Jerusalem		Asia	Palestine	Jerusalem	genome	29747	Human	?	?	20B	B.1.1.50	GR	Palestinian Ministry of Health	Molecular Genetics Lab	Nouar Qutob et al	https://www.gisaid.org	?	?	2020-10-27	?
hCoV-19_Palestine_41_2020_EPI_ISL_596524_2020-08-17	Palestine/41/2020	ncov	EPI_ISL_596524	?	2020-08-17	Asia	Palestine	Jericho		Asia	Palestine	Jericho	genome	29772	Human	?	?	20B	B.1.1.50	GR	Palestinian Ministry of Health	Molecular Genetics Lab	Nouar Qutob et al	https://www.gisaid.org	?	?	2020-10-27	?
hCoV-19_Denmark_DCGC-5904_2020_EPI_ISL_620169_2020-10-05	Denmark/DCGC-5904/2020	ncov	EPI_ISL_620169	?	2020-10-05	Europe	Denmark	Hovedstaden		Europe	Denmark	Hovedstaden	genome	29782	Human	?	?	20B	B.1.1.50	GR	Department of Virus and Microbiological Special Diagnostics, Statens Serum Institut, Denmark	Albertsen lab, Department of Chemistry and Bioscience, Aalborg University, Denmark	Danish Covid-19 Genome Consortia et al	https://www.gisaid.org	?	?	2020-11-05	?
hCoV-19_England_QEUH-96B019_2020_EPI_ISL_531376_2020-08-15	England/QEUH-96B019/2020	ncov	EPI_ISL_531376	?	2020-08-15	Europe	United Kingdom	England		Europe	United Kingdom	England	genome	29782	Human	?	?	20B	B.1.1.51	GR	Lighthouse Lab in Glasgow	Wellcome Sanger Institute for the COVID-19 Genomics UK (COG-UK) consortium	Harper VanSteenhouse et al	https://www.gisaid.org	?	?	2020-09-11	?
hCoV-19_Northern_Ireland_QEUH-9640B6_2020_EPI_ISL_536884_2020-08-12	NorthernIreland/QEUH-9640B6/2020	ncov	EPI_ISL_536884	?	2020-08-12	Europe	United Kingdom	Northern Ireland		Europe	United Kingdom	Northern Ireland	genome	29782	Human	?	?	20B	B.1.1.51	GR	Lighthouse Lab in Glasgow	Wellcome Sanger Institute for the COVID-19 Genomics UK (COG-UK) consortium	Harper VanSteenhouse et al	https://www.gisaid.org	?	?	2020-09-16	?
hCoV-19_England_QEUH-9643DB_2020_EPI_ISL_536897_2020-08-11	England/QEUH-9643DB/2020	ncov	EPI_ISL_536897	?	2020-08-11	Europe	United Kingdom	England		Europe	United Kingdom	England	genome	29782	Human	?	?	20B	B.1.1.51	GR	Lighthouse Lab in Glasgow	Wellcome Sanger Institute for the COVID-19 Genomics UK (COG-UK) consortium	Harper VanSteenhouse et al	https://www.gisaid.org	?	?	2020-09-16	?
hCoV-19_England_QEUH-95E107_2020_EPI_ISL_537037_2020-08-07	England/QEUH-95E107/2020	ncov	EPI_ISL_537037	?	2020-08-07	Europe	United Kingdom	England		Europe	United Kingdom	England	genome	29782	Human	?	?	20B	B.1.1.51	GR	Lighthouse Lab in Glasgow	Wellcome Sanger Institute for the COVID-19 Genomics UK (COG-UK) consortium	Harper VanSteenhouse et al	https://www.gisaid.org	?	?	2020-09-16	?
hCoV-19_England_ALDP-951E76_2020_EPI_ISL_551312_2020-06-09	England/ALDP-951E76/2020	ncov	EPI_ISL_551312	?	2020-06-09	Europe	United Kingdom	England		Europe	United Kingdom	England	genome	29782	Human	?	?	20B	B.1.1.51	GR	Lighthouse Lab in Alderley Park	Wellcome Sanger Institute for the COVID-19 Genomics UK (COG-UK) consortium	The Lighthouse Lab in Alderley Park et al	https://www.gisaid.org	?	?	2020-09-28	?
hCoV-19_England_ALDP-8FBDBE_2020_EPI_ISL_551410_2020-06-24	England/ALDP-8FBDBE/2020	ncov	EPI_ISL_551410	?	2020-06-24	Europe	United Kingdom	England		Europe	United Kingdom	England	genome	29782	Human	?	?	20B	B.1.1.51	GR	Lighthouse Lab in Alderley Park	Wellcome Sanger Institute for the COVID-19 Genomics UK (COG-UK) consortium	The Lighthouse Lab in Alderley Park et al	https://www.gisaid.org	?	?	2020-09-28	?
hCoV-19_England_MILK-995368_2020_EPI_ISL_552434_2020-08-24	England/MILK-995368/2020	ncov	EPI_ISL_552434	?	2020-08-24	Europe	United Kingdom	England		Europe	United Kingdom	England	genome	29782	Human	?	?	20B	B.1.1.51	GR	Lighthouse Lab in Milton Keynes	Wellcome Sanger Institute for the COVID-19 Genomics UK (COG-UK) consortium	The Lighthouse Lab in Milton Keynes et al	https://www.gisaid.org	?	?	2020-09-28	?
hCoV-19_England_MILK-97062E_2020_EPI_ISL_553157_2020-08-18	England/MILK-97062E/2020	ncov	EPI_ISL_553157	?	2020-08-18	Europe	United Kingdom	England		Europe	United Kingdom	England	genome	29494	Human	?	?	20B	B.1.1.51	GR	Lighthouse Lab in Milton Keynes	Wellcome Sanger Institute for the COVID-19 Genomics UK (COG-UK) consortium	The Lighthouse Lab in Milton Keynes et al	https://www.gisaid.org	?	?	2020-09-28	?
hCoV-19_England_ALDP-95A46C_2020_EPI_ISL_553559_2020-06-12	England/ALDP-95A46C/2020	ncov	EPI_ISL_553559	?	2020-06-12	Europe	United Kingdom	England		Europe	United Kingdom	England	genome	29782	Human	?	?	20B	B.1.1.51	GR	Lighthouse Lab in Alderley Park	Wellcome Sanger Institute for the COVID-19 Genomics UK (COG-UK) consortium	The Lighthouse Lab in Alderley Park et al	https://www.gisaid.org	?	?	2020-09-28	?
hCoV-19_England_ALDP-950150_2020_EPI_ISL_555190_2020-06-16	England/ALDP-950150/2020	ncov	EPI_ISL_555190	?	2020-06-16	Europe	United Kingdom	England		Europe	United Kingdom	England	genome	29494	Human	?	?	20B	B.1.1.51	GR	Lighthouse Lab in Alderley Park	Wellcome Sanger Institute for the COVID-19 Genomics UK (COG-UK) consortium	The Lighthouse Lab in Alderley Park et al	https://www.gisaid.org	?	?	2020-09-28	?
hCoV-19_England_ALDP-94EE12_2020_EPI_ISL_556506_2020-06-17	England/ALDP-94EE12/2020	ncov	EPI_ISL_556506	?	2020-06-17	Europe	United Kingdom	England		Europe	United Kingdom	England	genome	29782	Human	?	?	20B	B.1.1.51	GR	Lighthouse Lab in Alderley Park	Wellcome Sanger Institute for the COVID-19 Genomics UK (COG-UK) consortium	The Lighthouse Lab in Alderley Park et al	https://www.gisaid.org	?	?	2020-09-28	?
hCoV-19_England_ALDP-6473FF_2020_EPI_ISL_558004_2020-07-04	England/ALDP-6473FF/2020	ncov	EPI_ISL_558004	?	2020-07-04	Europe	United Kingdom	England		Europe	United Kingdom	England	genome	29782	Human	?	?	20B	B.1.1.51	GR	Lighthouse Lab in Alderley Park	Wellcome Sanger Institute for the COVID-19 Genomics UK (COG-UK) consortium	The Lighthouse Lab in Alderley Park et al	https://www.gisaid.org	?	?	2020-09-28	?
hCoV-19_England_ALDP-52A627_2020_EPI_ISL_559002_2020-06-01	England/ALDP-52A627/2020	ncov	EPI_ISL_559002	?	2020-06-01	Europe	United Kingdom	England		Europe	United Kingdom	England	genome	29782	Human	?	?	20B	B.1.1.51	GR	Lighthouse Lab in Alderley Park	Wellcome Sanger Institute for the COVID-19 Genomics UK (COG-UK) consortium	The Lighthouse Lab in Alderley Park et al	https://www.gisaid.org	?	?	2020-09-28	?
hCoV-19_England_QEUH-9B7096_2020_EPI_ISL_590522_2020-09-04	England/QEUH-9B7096/2020	ncov	EPI_ISL_590522	?	2020-09-04	Europe	United Kingdom	England		Europe	United Kingdom	England	genome	29782	Human	?	?	20B	B.1.1.51	GR	Lighthouse Lab in Glasgow	Wellcome Sanger Institute for the COVID-19 Genomics UK (COG-UK) consortium	Harper VanSteenhouse et al	https://www.gisaid.org	?	?	2020-10-20	?
hCoV-19_England_ALDP-A50210_2020_EPI_ISL_597542_2020-10-07	England/ALDP-A50210/2020	ncov	EPI_ISL_597542	?	2020-10-07	Europe	United Kingdom	England		Europe	United Kingdom	England	genome	29782	Human	?	?	20B	B.1.1.51	GR	Lighthouse Lab in Alderley Park	Wellcome Sanger Institute for the COVID-19 Genomics UK (COG-UK) consortium	Jacquelyn Wynn et al	https://www.gisaid.org	?	?	2020-10-27	?
hCoV-19_England_MILK-9E02E9_2020_EPI_ISL_601365_2020-09-20	England/MILK-9E02E9/2020	ncov	EPI_ISL_601365	?	2020-09-20	Europe	United Kingdom	England		Europe	United Kingdom	England	genome	29782	Human	?	?	20B	B.1.1.51	GR	Lighthouse Lab in Milton Keynes	Wellcome Sanger Institute for the COVID-19 Genomics UK (COG-UK) consortium	The Lighthouse Lab in Milton Keynes et al	https://www.gisaid.org	?	?	2020-10-27	?
hCoV-19_England_QEUH-9B70A5_2020_EPI_ISL_602119_2020-09-08	England/QEUH-9B70A5/2020	ncov	EPI_ISL_602119	?	2020-09-08	Europe	United Kingdom	England		Europe	United Kingdom	England	genome	29782	Human	?	?	20B	B.1.1.51	GR	Lighthouse Lab in Glasgow	Wellcome Sanger Institute for the COVID-19 Genomics UK (COG-UK) consortium	Harper VanSteenhouse et al	https://www.gisaid.org	?	?	2020-10-27	?
hCoV-19_England_LOND-1250646_2020_EPI_ISL_665223_2020-10-01	England/LOND-1250646/2020	ncov	EPI_ISL_665223	?	2020-10-01	Europe	United Kingdom	England		Europe	United Kingdom	England	genome	29818	Human	?	?	20B	B.1.1.51	GR	University College London Hospital	COVID-19 Genomics UK (COG-UK) Consortium	Judith Heaney et al	https://www.gisaid.org	?	?	2020-11-30	?
hCoV-19_South_Africa_KRISP-0281_2020_EPI_ISL_482868_2020-06-16	SouthAfrica/KRISP-0281/2020	ncov	EPI_ISL_482868	?	2020-06-16	Africa	South Africa	KwaZulu-Natal	eThekwini	Africa	South Africa	KwaZulu-Natal	genome	29835	Human	37	Female	20B	B.1.1.54	GR	Molecular Diagnostics Services (MDS)	KRISP, KZN Research Innovation and Sequencing Platform	Giandhari J et al	https://www.gisaid.org	?	?	2020-07-06	?
hCoV-19_South_Africa_KRISP-0282_2020_EPI_ISL_482869_2020-06-16	SouthAfrica/KRISP-0282/2020	ncov	EPI_ISL_482869	?	2020-06-16	Africa	South Africa	KwaZulu-Natal	eThekwini	Africa	South Africa	KwaZulu-Natal	genome	29815	Human	49	Female	20B	B.1.1.54	GR	Molecular Diagnostics Services (MDS)	KRISP, KZN Research Innovation and Sequencing Platform	Giandhari J et al	https://www.gisaid.org	?	?	2020-07-06	?
hCoV-19_South_Africa_KRISP-0285_2020_EPI_ISL_482872_2020-06-16	SouthAfrica/KRISP-0285/2020	ncov	EPI_ISL_482872	?	2020-06-16	Africa	South Africa	KwaZulu-Natal	eThekwini	Africa	South Africa	KwaZulu-Natal	genome	29826	Human	40	Male	20B	B.1.1.54	O	Molecular Diagnostics Services (MDS)	KRISP, KZN Research Innovation and Sequencing Platform	Giandhari J et al	https://www.gisaid.org	?	?	2020-07-06	?
hCoV-19_South_Africa_KRISP-0431_2020_EPI_ISL_495547_2020-06-30	SouthAfrica/KRISP-0431/2020	ncov	EPI_ISL_495547	?	2020-06-30	Africa	South Africa	KwaZulu-Natal	King Cetshwayo	Africa	South Africa	KwaZulu-Natal	genome	29830	Human	34	Female	20B	B.1.1.54	GR	NHLS-IALCH	KRISP, KZN Research Innovation and Sequencing Platform	Giandhari J et al	https://www.gisaid.org	?	?	2020-07-23	?
hCoV-19_South_Africa_KRISP-0573_2020_EPI_ISL_498111_2020-07-14	SouthAfrica/KRISP-0573/2020	ncov	EPI_ISL_498111	?	2020-07-14	Africa	South Africa	KwaZulu-Natal	uMzinyathi	Africa	South Africa	KwaZulu-Natal	genome	29846	Human	24	Female	20B	B.1.1.54	GR	NHLS-IALCH	KRISP, KZN Research Innovation and Sequencing Platform	Giandhari J et al	https://www.gisaid.org	?	?	2020-07-26	?
hCoV-19_South_Africa_KRISP-0575_2020_EPI_ISL_498113_2020-07-13	SouthAfrica/KRISP-0575/2020	ncov	EPI_ISL_498113	?	2020-07-13	Africa	South Africa	KwaZulu-Natal	Harry Gwala	Africa	South Africa	KwaZulu-Natal	genome	29826	Human	34	Female	20B	B.1.1.54	GR	NHLS-IALCH	KRISP, KZN Research Innovation and Sequencing Platform	Giandhari J et al	https://www.gisaid.org	?	?	2020-07-26	?
hCoV-19_South_Africa_KRISP-0578_2020_EPI_ISL_498116_2020-07-09	SouthAfrica/KRISP-0578/2020	ncov	EPI_ISL_498116	?	2020-07-09	Africa	South Africa	KwaZulu-Natal	iLembe	Africa	South Africa	KwaZulu-Natal	genome	29815	Human	12	Female	20B	B.1.1.54	GR	NHLS-IALCH	KRISP, KZN Research Innovation and Sequencing Platform	Giandhari J et al	https://www.gisaid.org	?	?	2020-07-26	?
hCoV-19_South_Africa_KRISP-K000628_2020_EPI_ISL_509279_2020-07-12	SouthAfrica/KRISP-K000628/2020	ncov	EPI_ISL_509279	?	2020-07-12	Africa	South Africa	KwaZulu-Natal	uThukela	Africa	South Africa	KwaZulu-Natal	genome	29856	Human	15	Female	20B	B.1.1.54	GR	NHLS-IALCH	KRISP, KZN Research Innovation and Sequencing Platform	Giandhari J et al	https://www.gisaid.org	?	?	2020-08-05	?
hCoV-19_South_Africa_KRISP-K002221_2020_EPI_ISL_515618_2020-07-20	SouthAfrica/KRISP-K002221/2020	ncov	EPI_ISL_515618	?	2020-07-20	Africa	South Africa	KwaZulu-Natal	King Cetshwayo	Africa	South Africa	KwaZulu-Natal	genome	29829	Human	39	Female	20B	B.1.1.54	GR	NHLS-IALCH	KRISP, KZN Research Innovation and Sequencing Platform	Giandhari J et al	https://www.gisaid.org	?	?	2020-08-19	?
hCoV-19_South_Africa_KRISP-K002263_2020_EPI_ISL_515646_2020-07-19	SouthAfrica/KRISP-K002263/2020	ncov	EPI_ISL_515646	?	2020-07-19	Africa	South Africa	KwaZulu-Natal	uMzinyathi	Africa	South Africa	KwaZulu-Natal	genome	29765	Human	46	Female	20B	B.1.1.54	GR	NHLS-IALCH	KRISP, KZN Research Innovation and Sequencing Platform	Giandhari J et al	https://www.gisaid.org	?	?	2020-08-19	?
hCoV-19_South_Africa_KRISP-K001387_2020_EPI_ISL_515871_2020-07-09	SouthAfrica/KRISP-K001387/2020	ncov	EPI_ISL_515871	?	2020-07-09	Africa	South Africa	KwaZulu-Natal	uThukela	Africa	South Africa	KwaZulu-Natal	genome	29826	Human	32	Female	20B	B.1.1.54	GR	Medical Disagnostics Services (MDS)	KRISP, KZN Research Innovation and Sequencing Platform	Giandhari J et al	https://www.gisaid.org	?	?	2020-08-19	?
hCoV-19_South_Africa_KRISP-K001404_2020_EPI_ISL_515887_2020-07-18	SouthAfrica/KRISP-K001404/2020	ncov	EPI_ISL_515887	?	2020-07-18	Africa	South Africa	KwaZulu-Natal	uMkhanyakude	Africa	South Africa	KwaZulu-Natal	genome	29857	Human	34	Female	20B	B.1.1.54	GR	Medical Disagnostics Services (MDS)	KRISP, KZN Research Innovation and Sequencing Platform	Giandhari J et al	https://www.gisaid.org	?	?	2020-08-19	?
hCoV-19_Scotland_QEUH-96C6AD_2020_EPI_ISL_530902_2020-08-07	Scotland/QEUH-96C6AD/2020	ncov	EPI_ISL_530902	?	2020-08-07	Europe	United Kingdom	Scotland		Europe	United Kingdom	Scotland	genome	29782	Human	?	?	20B	B.1.1.54	GR	Lighthouse Lab in Glasgow	Wellcome Sanger Institute for the COVID-19 Genomics UK (COG-UK) consortium	Harper VanSteenhouse et al	https://www.gisaid.org	?	?	2020-09-11	?
hCoV-19_South_Africa_KRISP-K002651_2020_EPI_ISL_535521_2020-08-04	SouthAfrica/KRISP-K002651/2020	ncov	EPI_ISL_535521	?	2020-08-04	Africa	South Africa	KwaZulu-Natal	iLembe	Africa	South Africa	KwaZulu-Natal	genome	29831	Human	62	Female	20B	B.1.1.54	GR	NHLS-IALCH	KRISP, KZN Research Innovation and Sequencing Platform	Giandhari J et al	https://www.gisaid.org	?	?	2020-09-15	?
hCoV-19_England_QEUH-9FFA94_2020_EPI_ISL_600151_2020-09-30	England/QEUH-9FFA94/2020	ncov	EPI_ISL_600151	?	2020-09-30	Europe	United Kingdom	England		Europe	United Kingdom	England	genome	29782	Human	?	?	20B	B.1.1.54	GR	Lighthouse Lab in Glasgow	Wellcome Sanger Institute for the COVID-19 Genomics UK (COG-UK) consortium	Harper VanSteenhouse et al	https://www.gisaid.org	?	?	2020-10-27	?
hCoV-19_South_Africa_KRISP-K003714_2020_EPI_ISL_602894_2020-10-05	SouthAfrica/KRISP-K003714/2020	ncov	EPI_ISL_602894	?	2020-10-05	Africa	South Africa	KwaZulu-Natal	iLembe	Africa	South Africa	KwaZulu-Natal	genome	29811	Human	23	?	20B	B.1.1.54	GR	NHLS-IALCH	KRISP, KZN Research Innovation and Sequencing Platform	Giandhari J et al	https://www.gisaid.org	?	?	2020-10-29	?
hCoV-19_South_Africa_N00125_2020_EPI_ISL_623000_2020-07-06	SouthAfrica/N00125/2020	ncov	EPI_ISL_623000	?	2020-07-06	Africa	South Africa	Mpumalanga		Africa	South Africa	Mpumalanga	genome	29868	Human	21	Male	20B	B.1.1.54	GR	National Health Laboratory Service	National Institute for Communicable Diseases of the National Health Laboratory Service	Allam M et al	https://www.gisaid.org	?	?	2020-11-06	?
hCoV-19_South_Africa_KRISP-K004013_2020_EPI_ISL_634998_2020-10-10	SouthAfrica/KRISP-K004013/2020	ncov	EPI_ISL_634998	?	2020-10-10	Africa	South Africa	KwaZulu-Natal	Zululand	Africa	South Africa	KwaZulu-Natal	genome	29903	Human	34	Female	20B	B.1.1.54	GR	National Health Laboratory Service - Inkosi Albert Luthuli Central Hospital (NHLS-IALCH)	KRISP, KZN Research Innovation and Sequencing Platform	Giandhari J et al	https://www.gisaid.org	?	?	2020-11-13	?
hCoV-19_South_Africa_KRISP-K004634_2020_EPI_ISL_660650_2020-11-02	SouthAfrica/KRISP-K004634/2020	ncov	EPI_ISL_660650	?	2020-11-02	Africa	South Africa	KwaZulu-Natal	Ugu	Africa	South Africa	KwaZulu-Natal	genome	29856	Human	85	Female	20B	B.1.1.54	GR	NHLS-IALCH	KRISP, KZN Research Innovation and Sequencing Platform	Giandhari J et al	https://www.gisaid.org	?	?	2020-11-27	?
hCoV-19_England_CAMC-B988EC_2020_EPI_ISL_673837_2020-11-15	England/CAMC-B988EC/2020	ncov	EPI_ISL_673837	?	2020-11-15	Europe	United Kingdom	England		Europe	United Kingdom	England	genome	29782	Human	?	?	20B	B.1.1.54	GR	Lighthouse Lab in Cambridge	Wellcome Sanger Institute for the COVID-19 Genomics UK (COG-UK) Consortium	Rob Howes et al	https://www.gisaid.org	?	?	2020-12-04	?
hCoV-19_South_Africa_UFS-VIRO-NGS-17_2020_EPI_ISL_682327_2020-10-10	SouthAfrica/UFS-VIRO-NGS-17/2020	ncov	EPI_ISL_682327	?	2020-10-10	Africa	South Africa	Free State		Africa	South Africa	Free State	genome	29849	Human	40	Female	20B	B.1.1.54	GR	NHLS Universitas Academic	UFS Virology	PA Bester et al	https://www.gisaid.org	?	?	2020-12-09	?
hCoV-19_South_Africa_UFS-VIRO-NGS-25_2020_EPI_ISL_682331_2020-10-16	SouthAfrica/UFS-VIRO-NGS-25/2020	ncov	EPI_ISL_682331	?	2020-10-16	Africa	South Africa	Free State		Africa	South Africa	Free State	genome	29886	Human	42	Male	20B	B.1.1.54	GR	NHLS Universitas Academic	UFS Virology	PA Bester et al	https://www.gisaid.org	?	?	2020-12-09	?
hCoV-19_England_NOTT-110D05_2020_EPI_ISL_448408_2020-05-02	England/NOTT-110D05/2020	ncov	EPI_ISL_448408	?	2020-05-02	Europe	United Kingdom	England		Europe	United Kingdom	England	genome	29782	Human	?	?	20B	B.1.1.55	GR	Queens Medical Centre, Clinical Microbiology Department / DeepSeq Nottingham	COVID-19 Genomics UK (COG-UK) Consortium	Gemma Clark et al	https://www.gisaid.org	Preliminary analysis of SARS-CoV-2 importation & establishment of UK transmission lineages	https://virological.org/t/preliminary-analysis-of-sars-cov-2-importation-establishment-of-uk-transmission-lineages/507	2020-05-19	?
hCoV-19_England_NOTT-1118E5_2020_EPI_ISL_461938_2020-05-28	England/NOTT-1118E5/2020	ncov	EPI_ISL_461938	?	2020-05-28	Europe	United Kingdom	England		Europe	United Kingdom	England	genome	29782	Human	?	?	20B	B.1.1.55	GR	Queens Medical Centre, Clinical Microbiology Department / DeepSeq Nottingham	COVID-19 Genomics UK (COG-UK) Consortium	Gemma Clark et al	https://www.gisaid.org	?	?	2020-06-06	?
hCoV-19_South_Africa_KRISP-K003991_2020_EPI_ISL_634979_2020-09-25	SouthAfrica/KRISP-K003991/2020	ncov	EPI_ISL_634979	?	2020-09-25	Africa	South Africa	KwaZulu-Natal	iLembe	Africa	South Africa	KwaZulu-Natal	genome	29816	Human	45	Female	20B	B.1.1.56	GR	National Health Laboratory Service - Inkosi Albert Luthuli Central Hospital (NHLS-IALCH)	KRISP, KZN Research Innovation and Sequencing Platform	Giandhari J et al	https://www.gisaid.org	?	?	2020-11-13	?
hCoV-19_South_Africa_R06878_2020_EPI_ISL_490257_2020-04-30	SouthAfrica/R06878/2020	ncov	EPI_ISL_490257	?	2020-04-30	Africa	South Africa	Western Cape Province		Africa	South Africa	Western Cape Province	genome	29886	Human	0	Female	20B	B.1.1.57	GR	National Institute for Communicable Diseases of the National Health Laboratory Service	National Institute for Communicable Diseases of the National Health Laboratory Service	Allam M et al	https://www.gisaid.org	?	?	2020-07-15	?
hCoV-19_Bangladesh_BCSIR-NILMRC-190_2020_EPI_ISL_483695_2020-06-17	Bangladesh/BCSIR-NILMRC-190/2020	ncov	EPI_ISL_483695	?	2020-06-17	Asia	Bangladesh	Chattogram	Brahmanbaria	Asia	Bangladesh	Chattogram	genome	29903	Human	61	Male	20B	B.1.1.59	GR	National Institute of Laboratory Medicine and Referral Center	Genomic Research Lab, BCSIR	Abu Sayeed Mohammad Mahmud et al	https://www.gisaid.org	?	?	2020-07-08	?
hCoV-19_England_MILK-958510_2020_EPI_ISL_554691_2020-06-09	England/MILK-958510/2020	ncov	EPI_ISL_554691	?	2020-06-09	Europe	United Kingdom	England		Europe	United Kingdom	England	genome	29782	Human	?	?	20B	B.1.1.59	GR	Lighthouse Lab in Milton Keynes	Wellcome Sanger Institute for the COVID-19 Genomics UK (COG-UK) consortium	The Lighthouse Lab in Milton Keynes et al	https://www.gisaid.org	?	?	2020-09-28	?
hCoV-19_Wales_MILK-957E61_2020_EPI_ISL_554747_2020-06-13	Wales/MILK-957E61/2020	ncov	EPI_ISL_554747	?	2020-06-13	Europe	United Kingdom	Wales		Europe	United Kingdom	Wales	genome	29782	Human	?	?	20B	B.1.1.59	GR	Lighthouse Lab in Milton Keynes	Wellcome Sanger Institute for the COVID-19 Genomics UK (COG-UK) consortium	The Lighthouse Lab in Alderley Park et al	https://www.gisaid.org	?	?	2020-09-28	?
hCoV-19_England_ALDP-8E60DB_2020_EPI_ISL_556603_2020-06-25	England/ALDP-8E60DB/2020	ncov	EPI_ISL_556603	?	2020-06-25	Europe	United Kingdom	England		Europe	United Kingdom	England	genome	29782	Human	?	?	20B	B.1.1.59	GR	Lighthouse Lab in Alderley Park	Wellcome Sanger Institute for the COVID-19 Genomics UK (COG-UK) consortium	The Lighthouse Lab in Alderley Park et al	https://www.gisaid.org	?	?	2020-09-28	?
hCoV-19_England_ALDP-95AD61_2020_EPI_ISL_581417_2020-06-09	England/ALDP-95AD61/2020	ncov	EPI_ISL_581417	?	2020-06-09	Europe	United Kingdom	England		Europe	United Kingdom	England	genome	29782	Human	?	?	20B	B.1.1.59	GR	Lighthouse Lab in Alderley Park	Wellcome Sanger Institute for the COVID-19 Genomics UK (COG-UK) consortium	Jacquelyn Wynn et al	https://www.gisaid.org	?	?	2020-10-14	?
hCoV-19_USA_TX-HMH0413_2020_EPI_ISL_434998_2020-04-01	USA/TX-HMH0413/2020	ncov	EPI_ISL_434998	?	2020-04-01	North America	USA	Texas	Greater Houston Area	North America	USA	Texas	genome	29782	Human	?	?	20B	B.1.1.61	GR	Houston Methodist Hospital	Houston Methodist Hospital	S. Wesley Long et al	https://www.gisaid.org	Molecular Architecture of Early Dissemination and Evolution of the SARS-CoV-2 Virus in Metropolitan Houston, Texas	https://dx.doi.org/10.1101/2020.05.01.072652	2020-05-01	?
hCoV-19_England_CAMB-76533_2020_EPI_ISL_439506_2020-03-29	England/CAMB-76533/2020	ncov	EPI_ISL_439506	?	2020-03-29	Europe	United Kingdom	England		Europe	United Kingdom	England	genome	29782	Human	?	?	20B	B.1.1.61	GR	Department of Pathology, University of Cambridge	Wellcome Sanger Institute for the COVID-19 Genomics UK (COG-UK) consortium	Luke W Meredith et al	https://www.gisaid.org	Preliminary analysis of SARS-CoV-2 importation & establishment of UK transmission lineages	https://virological.org/t/preliminary-analysis-of-sars-cov-2-importation-establishment-of-uk-transmission-lineages/507	2020-05-12	?
hCoV-19_England_201420174_2020_EPI_ISL_465925_2020-03-28	England/201420174/2020	ncov	EPI_ISL_465925	?	2020-03-28	Europe	United Kingdom	England		Europe	United Kingdom	England	genome	29700	Human	64	Male	20B	B.1.1.61	G	Respiratory Virus Unit, Microbiology Services Colindale, Public Health England	Respiratory Virus Unit, Microbiology Services Colindale, Public Health England	PHE Covid Sequencing Team et al	https://www.gisaid.org	?	?	2020-06-11	?
hCoV-19_USA_CA-CZB-1861_2020_EPI_ISL_486167_2020-04-28	USA/CA-CZB-1861/2020	ncov	EPI_ISL_486167	?	2020-04-28	North America	USA	California	Orange County CA	North America	USA	California	genome	29806	Human	?	?	20B	B.1.1.61	GR	Orange County Public Health Laboratory	Chan-Zuckerberg Biohub	CZB Cliahub Consortium et al	https://www.gisaid.org	?	?	2020-07-10	?
hCoV-19_USA_CA-CZB-1921_2020_EPI_ISL_486213_2020-04-23	USA/CA-CZB-1921/2020	ncov	EPI_ISL_486213	?	2020-04-23	North America	USA	California	Orange County CA	North America	USA	California	genome	29874	Human	?	?	20B	B.1.1.61	GR	Orange County Public Health Laboratory	Chan-Zuckerberg Biohub	CZB Cliahub Consortium et al	https://www.gisaid.org	?	?	2020-07-10	?
hCoV-19_USA_CA-CZB-2186_2020_EPI_ISL_513735_2020-05-26	USA/CA-CZB-2186/2020	ncov	EPI_ISL_513735	?	2020-05-26	North America	USA	California	Orange County CA	North America	USA	California	genome	29804	Human	?	?	20B	B.1.1.61	GR	Orange County Public Health Lab	Chan-Zuckerberg Biohub	CZB Cliahub Consortium et al	https://www.gisaid.org	?	?	2020-08-13	?
hCoV-19_Hong_Kong_HKU-200723-012_2020_EPI_ISL_497779_2020-07-09	HongKong/HKU-200723-012/2020	ncov	EPI_ISL_497779	?	2020-07-09	Asia	Hong Kong	Hong Kong		Asia	Hong Kong	Hong Kong	genome	29782	Human	?	?	20B	B.1.1.63	GR	Department of Microbiology, The University of Hong Kong	Department of Microbiology, The University of Hong Kong	Kelvin K.W. To et al	https://www.gisaid.org	?	?	2020-07-25	?
hCoV-19_Hong_Kong_HKSH0010_2020_EPI_ISL_498193_2020-07-10	HongKong/HKSH0010/2020	ncov	EPI_ISL_498193	?	2020-07-10	Asia	Hong Kong	Hong Kong		Asia	Hong Kong	Hong Kong	genome	29782	Human	60	Male	20B	B.1.1.63	GR	Molecular Pathology Division, Department of Pathology, Hong Kong Sanatorium & Hospital	Molecular Pathology Division, Department of Pathology, Hong Kong Sanatorium & Hospital	Chun Hang AU et al	https://www.gisaid.org	?	?	2020-07-27	?
hCoV-19_Australia_WA251_2020_EPI_ISL_594167_2020-08-21	Australia/WA251/2020	ncov	EPI_ISL_594167	?	2020-08-21	Oceania	Australia	Western Australia		Oceania	Australia	Western Australia	genome	29409	Human	?	?	20B	B.1.1.63	GR	PathWest Laboratory Medicine WA	PathWest Laboratory Medicine WA Microbial Surveillance Unit	PathWest Laboratory Medicine WA Microbial Surveillance Unit et al	https://www.gisaid.org	?	?	2020-10-26	?
hCoV-19_Australia_WA255_2020_EPI_ISL_594169_2020-08-25	Australia/WA255/2020	ncov	EPI_ISL_594169	?	2020-08-25	Oceania	Australia	Western Australia		Oceania	Australia	Western Australia	genome	29381	Human	?	?	20B	B.1.1.63	GR	PathWest Laboratory Medicine WA	PathWest Laboratory Medicine WA Microbial Surveillance Unit	PathWest Laboratory Medicine WA Microbial Surveillance Unit et al	https://www.gisaid.org	?	?	2020-10-26	?
hCoV-19_Australia_WA256_2020_EPI_ISL_594170_2020-08-26	Australia/WA256/2020	ncov	EPI_ISL_594170	?	2020-08-26	Oceania	Australia	Western Australia		Oceania	Australia	Western Australia	genome	29409	Human	?	?	20B	B.1.1.63	GR	PathWest Laboratory Medicine WA	PathWest Laboratory Medicine WA Microbial Surveillance Unit	PathWest Laboratory Medicine WA Microbial Surveillance Unit et al	https://www.gisaid.org	?	?	2020-10-26	?
hCoV-19_Australia_WA257_2020_EPI_ISL_594171_2020-08-27	Australia/WA257/2020	ncov	EPI_ISL_594171	?	2020-08-27	Oceania	Australia	Western Australia		Oceania	Australia	Western Australia	genome	29409	Human	?	?	20B	B.1.1.63	GR	PathWest Laboratory Medicine WA	PathWest Laboratory Medicine WA Microbial Surveillance Unit	PathWest Laboratory Medicine WA Microbial Surveillance Unit et al	https://www.gisaid.org	?	?	2020-10-26	?
hCoV-19_Australia_WA261_2020_EPI_ISL_594174_2020-08-31	Australia/WA261/2020	ncov	EPI_ISL_594174	?	2020-08-31	Oceania	Australia	Western Australia		Oceania	Australia	Western Australia	genome	29409	Human	?	?	20B	B.1.1.63	GR	PathWest Laboratory Medicine WA	PathWest Laboratory Medicine WA Microbial Surveillance Unit	PathWest Laboratory Medicine WA Microbial Surveillance Unit et al	https://www.gisaid.org	?	?	2020-10-26	?
hCoV-19_Australia_WA263_2020_EPI_ISL_594175_2020-09-26	Australia/WA263/2020	ncov	EPI_ISL_594175	?	2020-09-26	Oceania	Australia	Western Australia		Oceania	Australia	Western Australia	genome	29389	Human	?	?	20B	B.1.1.63	GR	PathWest Laboratory Medicine WA	PathWest Laboratory Medicine WA Microbial Surveillance Unit	PathWest Laboratory Medicine WA Microbial Surveillance Unit et al	https://www.gisaid.org	?	?	2020-10-26	?
hCoV-19_Australia_WA267_2020_EPI_ISL_594179_2020-09-25	Australia/WA267/2020	ncov	EPI_ISL_594179	?	2020-09-25	Oceania	Australia	Western Australia		Oceania	Australia	Western Australia	genome	29389	Human	?	?	20B	B.1.1.63	GR	PathWest Laboratory Medicine WA	PathWest Laboratory Medicine WA Microbial Surveillance Unit	PathWest Laboratory Medicine WA Microbial Surveillance Unit et al	https://www.gisaid.org	?	?	2020-10-26	?
hCoV-19_Australia_WA432_2020_EPI_ISL_672644_2020-09-25	Australia/WA432/2020	ncov	EPI_ISL_672644	?	2020-09-25	Oceania	Australia	Western Australia		Oceania	Australia	Western Australia	genome	29409	Human	?	?	20B	B.1.1.63	GR	PathWest Laboratory Medicine WA	PathWest Laboratory Medicine WA Microbial Surveillance Unit	PathWest Laboratory Medicine WA Microbial Surveillance Unit et al	https://www.gisaid.org	?	?	2020-12-04	?
hCoV-19_Australia_WA438_2020_EPI_ISL_672650_2020-09-26	Australia/WA438/2020	ncov	EPI_ISL_672650	?	2020-09-26	Oceania	Australia	Western Australia		Oceania	Australia	Western Australia	genome	29409	Human	?	?	20B	B.1.1.63	GR	PathWest Laboratory Medicine WA	PathWest Laboratory Medicine WA Microbial Surveillance Unit	PathWest Laboratory Medicine WA Microbial Surveillance Unit et al	https://www.gisaid.org	?	?	2020-12-04	?
hCoV-19_Costa_Rica_INC-0114_2020_EPI_ISL_682254_2020-07-19	CostaRica/INC-0114/2020	ncov	EPI_ISL_682254	?	2020-07-19	North America	Costa Rica	San Jose	Zapote	North America	Costa Rica	San Jose	genome	29832	Human	19	Male	20B	B.1.1.63	GR	HOSPITAL SAN JUAN DE DIOS	Inciensa, Instituto Costarricense de Investigación y Enseñanza en Nutrición y Salud	Francisco Duarte et al	https://www.gisaid.org	?	?	2020-12-09	?
hCoV-19_England_20138017304_2020_EPI_ISL_423287_2020-03-26	England/20138017304/2020	ncov	EPI_ISL_423287	?	2020-03-26	Europe	United Kingdom	England		Europe	United Kingdom	England	genome	29803	Human	56	Female	20B	B.1.1.64	GR	Respiratory Virus Unit, Microbiology Services Colindale, Public Health England	Respiratory Virus Unit, Microbiology Services Colindale, Public Health England	Monica Galiano et al	https://www.gisaid.org	Preliminary analysis of SARS-CoV-2 importation & establishment of UK transmission lineages	https://virological.org/t/preliminary-analysis-of-sars-cov-2-importation-establishment-of-uk-transmission-lineages/507	2020-04-12	?
hCoV-19_England_SHEF-D2BAC_2020_EPI_ISL_432659_2020-04-04	England/SHEF-D2BAC/2020	ncov	EPI_ISL_432659	?	2020-04-04	Europe	United Kingdom	England		Europe	United Kingdom	England	genome	29782	Human	?	?	20B	B.1.1.64	GR	Virology Department, Sheffield Teaching Hospitals NHS Foundation Trust / Virology Department, Sheffield Teaching Hospitals NHS Foundation Trust	COVID-19 Genomics UK (COG-UK) Consortium	Thushan de Silva et al	https://www.gisaid.org	Preliminary analysis of SARS-CoV-2 importation & establishment of UK transmission lineages	https://virological.org/t/preliminary-analysis-of-sars-cov-2-importation-establishment-of-uk-transmission-lineages/507	2020-04-29	?
hCoV-19_Scotland_CVR1359_2020_EPI_ISL_433553_2020-04-01	Scotland/CVR1359/2020	ncov	EPI_ISL_433553	?	2020-04-01	Europe	United Kingdom	Scotland		Europe	United Kingdom	Scotland	genome	29782	Human	?	?	20B	B.1.1.64	GR	West of Scotland Specialist Virology Centre, NHSGGC / MRC-University of Glasgow Centre for Virus Research	COVID-19 Genomics UK (COG-UK) Consortium	Ana da Silva Filipe et al	https://www.gisaid.org	Preliminary analysis of SARS-CoV-2 importation & establishment of UK transmission lineages	https://virological.org/t/preliminary-analysis-of-sars-cov-2-importation-establishment-of-uk-transmission-lineages/507	2020-04-29	?
hCoV-19_England_CAMB-7B413_2020_EPI_ISL_433955_2020-04-13	England/CAMB-7B413/2020	ncov	EPI_ISL_433955	?	2020-04-13	Europe	United Kingdom	England		Europe	United Kingdom	England	genome	29782	Human	?	?	20B	B.1.1.64	GR	Department of Pathology, University of Cambridge	COVID-19 Genomics UK (COG-UK) Consortium	Luke W Meredith et al	https://www.gisaid.org	Rapid implementation of SARS-CoV-2 sequencing to investigate cases of health-care associated COVID-19: a prospective genomic surveillance study	https://dx.doi.org/10.1016/S1473-3099(20)30562-4	2020-04-29	?
hCoV-19_England_CAMB-7C1A2_2020_EPI_ISL_434005_2020-04-13	England/CAMB-7C1A2/2020	ncov	EPI_ISL_434005	?	2020-04-13	Europe	United Kingdom	England		Europe	United Kingdom	England	genome	29782	Human	?	?	20B	B.1.1.64	GR	Department of Pathology, University of Cambridge	COVID-19 Genomics UK (COG-UK) Consortium	Luke W Meredith et al	https://www.gisaid.org	Rapid implementation of SARS-CoV-2 sequencing to investigate cases of health-care associated COVID-19: a prospective genomic surveillance study	https://dx.doi.org/10.1016/S1473-3099(20)30562-4	2020-04-29	?
hCoV-19_England_CAMB-7667C_2020_EPI_ISL_439394_2020-03-29	England/CAMB-7667C/2020	ncov	EPI_ISL_439394	?	2020-03-29	Europe	United Kingdom	England		Europe	United Kingdom	England	genome	29782	Human	?	?	20B	B.1.1.64	GR	Department of Pathology, University of Cambridge	Wellcome Sanger Institute for the COVID-19 Genomics UK (COG-UK) consortium	Luke W Meredith et al	https://www.gisaid.org	Preliminary analysis of SARS-CoV-2 importation & establishment of UK transmission lineages	https://virological.org/t/preliminary-analysis-of-sars-cov-2-importation-establishment-of-uk-transmission-lineages/507	2020-05-12	?
hCoV-19_England_CAMB-1AEF24_2020_EPI_ISL_448079_2020-05-07	England/CAMB-1AEF24/2020	ncov	EPI_ISL_448079	?	2020-05-07	Europe	United Kingdom	England		Europe	United Kingdom	England	genome	29782	Human	?	?	20B	B.1.1.64	GR	Department of Pathology, University of Cambridge	COVID-19 Genomics UK (COG-UK) Consortium	Luke W Meredith et al	https://www.gisaid.org	Preliminary analysis of SARS-CoV-2 importation & establishment of UK transmission lineages	https://virological.org/t/preliminary-analysis-of-sars-cov-2-importation-establishment-of-uk-transmission-lineages/507	2020-05-19	?
hCoV-19_England_CAMB-1B18BA_2020_EPI_ISL_458518_2020-05-07	England/CAMB-1B18BA/2020	ncov	EPI_ISL_458518	?	2020-05-07	Europe	United Kingdom	England		Europe	United Kingdom	England	genome	29782	Human	?	?	20B	B.1.1.64	GR	Department of Pathology, University of Cambridge	Wellcome Sanger Institute for the COVID-19 Genomics UK (COG-UK) consortium	Luke W Meredith et al	https://www.gisaid.org	?	?	2020-06-04	?
hCoV-19_England_20189175401_2020_EPI_ISL_465572_2020-05-01	England/20189175401/2020	ncov	EPI_ISL_465572	?	2020-05-01	Europe	United Kingdom	England		Europe	United Kingdom	England	genome	29769	Human	73	Male	20B	B.1.1.64	GR	Respiratory Virus Unit, Microbiology Services Colindale, Public Health England	Respiratory Virus Unit, Microbiology Services Colindale, Public Health England	PHE Covid Sequencing Team et al	https://www.gisaid.org	?	?	2020-06-11	?
hCoV-19_England_20120053304_2020_EPI_ISL_465722_2020-03-15	England/20120053304/2020	ncov	EPI_ISL_465722	?	2020-03-15	Europe	United Kingdom	England		Europe	United Kingdom	England	genome	29841	Human	89	Female	20B	B.1.1.64	GR	Respiratory Virus Unit, Microbiology Services Colindale, Public Health England	Respiratory Virus Unit, Microbiology Services Colindale, Public Health England	PHE Covid Sequencing Team et al	https://www.gisaid.org	?	?	2020-06-11	?
hCoV-19_England_EXET-137843_2020_EPI_ISL_471988_2020-05-03	England/EXET-137843/2020	ncov	EPI_ISL_471988	?	2020-05-03	Europe	United Kingdom	England		Europe	United Kingdom	England	genome	29782	Human	?	?	20B	B.1.1.64	GR	University of Exeter	COVID-19 Genomics UK (COG-UK) Consortium	Ben Temperton et al	https://www.gisaid.org	?	?	2020-06-23	?
hCoV-19_England_NORT-28404E_2020_EPI_ISL_488776_2020-04-30	England/NORT-28404E/2020	ncov	EPI_ISL_488776	?	2020-04-30	Europe	United Kingdom	England		Europe	United Kingdom	England	genome	29782	Human	?	?	20B	B.1.1.64	GR	NU-OMICS DNA Sequencing research facility, Northumbria University	Wellcome Sanger Institute for the COVID-19 Genomics UK (COG-UK) consortium	Chris Duncan et al	https://www.gisaid.org	?	?	2020-07-14	?
hCoV-19_England_BRIS-1244FA_2020_EPI_ISL_492833_2020-04-09	England/BRIS-1244FA/2020	ncov	EPI_ISL_492833	?	2020-04-09	Europe	United Kingdom	England		Europe	United Kingdom	England	genome	29782	Human	?	?	20B	B.1.1.64	GR	PHE South West Regional Laboratory, National Infection Service	Wellcome Sanger Institute for the COVID-19 Genomics UK (COG-UK) consortium	Stephanie Hutchings et al	https://www.gisaid.org	?	?	2020-07-20	?
hCoV-19_South_Africa_KRISP-K002387_2020_EPI_ISL_515753_2020-07-22	SouthAfrica/KRISP-K002387/2020	ncov	EPI_ISL_515753	?	2020-07-22	Africa	South Africa	KwaZulu-Natal	uThukela	Africa	South Africa	KwaZulu-Natal	genome	29853	Human	70	Male	20B	B.1.1.64	GR	NHLS-IALCH	KRISP, KZN Research Innovation and Sequencing Platform	Giandhari J et al	https://www.gisaid.org	?	?	2020-08-19	?
hCoV-19_England_ALDP-5BBB4A_2020_EPI_ISL_558653_2020-06-17	England/ALDP-5BBB4A/2020	ncov	EPI_ISL_558653	?	2020-06-17	Europe	United Kingdom	England		Europe	United Kingdom	England	genome	29645	Human	?	?	20B	B.1.1.64	GR	Lighthouse Lab in Alderley Park	Wellcome Sanger Institute for the COVID-19 Genomics UK (COG-UK) consortium	The Lighthouse Lab in Alderley Park et al	https://www.gisaid.org	?	?	2020-09-28	?
hCoV-19_England_QEUH-9B754C_2020_EPI_ISL_590644_2020-09-07	England/QEUH-9B754C/2020	ncov	EPI_ISL_590644	?	2020-09-07	Europe	United Kingdom	England		Europe	United Kingdom	England	genome	29781	Human	?	?	20B	B.1.1.64	GR	Lighthouse Lab in Glasgow	Wellcome Sanger Institute for the COVID-19 Genomics UK (COG-UK) consortium	Harper VanSteenhouse et al	https://www.gisaid.org	?	?	2020-10-20	?
hCoV-19_England_ALDP-B6396F_2020_EPI_ISL_656617_2020-11-08	England/ALDP-B6396F/2020	ncov	EPI_ISL_656617	?	2020-11-08	Europe	United Kingdom	England		Europe	United Kingdom	England	genome	29782	Human	?	?	20B	B.1.1.64	GR	Lighthouse Lab in Alderley Park	Wellcome Sanger Institute for the COVID-19 Genomics UK (COG-UK) Consortium	Jacquelyn Wynn et al	https://www.gisaid.org	?	?	2020-11-25	?
hCoV-19_England_204700064_2020_EPI_ISL_693457_2020-11-14	England/204700064/2020	ncov	EPI_ISL_693457	?	2020-11-14	Europe	United Kingdom	England		Europe	United Kingdom	England	genome	29820	Human	54	Female	20B	B.1.1.64	GR	Respiratory Virus Unit, Microbiology Services Colindale, Public Health England	COVID-19 Genomics UK (COG-UK) Consortium	PHE Covid Sequencing Team et al	https://www.gisaid.org	?	?	2020-12-11	?
hCoV-19_England_PORT-2E96EB_2020_EPI_ISL_727723_2020-12-03	England/PORT-2E96EB/2020	ncov	EPI_ISL_727723	?	2020-12-03	Europe	United Kingdom	England		Europe	United Kingdom	England	genome	29604	Human	?	?	20B	B.1.1.64	GR	Centre for Enzyme Innovation, University of Portsmouth / Translational Research Laboratory, Portsmouth Hospitals NHS Trust	COVID-19 Genomics UK (COG-UK) Consortium	Angela Beckett et al	https://www.gisaid.org	?	?	2020-12-22	?
hCoV-19_USA_WA-S1568_2020_EPI_ISL_495994_2020-05-26	USA/WA-S1568/2020	ncov	EPI_ISL_495994	?	2020-05-26	North America	USA	Washington	Yakima County	North America	USA	Washington	genome	29843	Human	?	?	20B	B.1.1.67	GR	Washington State Department of Health	Seattle Flu Study	Deborah A. Nickerson et al	https://www.gisaid.org	?	?	2020-07-24	?
hCoV-19_England_QEUH-95FB17_2020_EPI_ISL_532295_2020-08-02	England/QEUH-95FB17/2020	ncov	EPI_ISL_532295	?	2020-08-02	Europe	United Kingdom	England		Europe	United Kingdom	England	genome	29782	Human	?	?	20B	B.1.1.67	GR	Lighthouse Lab in Glasgow	Wellcome Sanger Institute for the COVID-19 Genomics UK (COG-UK) consortium	Harper VanSteenhouse et al	https://www.gisaid.org	?	?	2020-09-11	?
hCoV-19_England_LIVE-1D290B_2020_EPI_ISL_534748_2020-08-21	England/LIVE-1D290B/2020	ncov	EPI_ISL_534748	?	2020-08-21	Europe	United Kingdom	England		Europe	United Kingdom	England	genome	29782	Human	?	?	20B	B.1.1.67	GR	Liverpool Clinical Laboratories	COVID-19 Genomics UK (COG-UK) Consortium	Sam Haldenby et al	https://www.gisaid.org	?	?	2020-09-14	?
hCoV-19_England_ALDP-65D9C7_2020_EPI_ISL_555722_2020-07-03	England/ALDP-65D9C7/2020	ncov	EPI_ISL_555722	?	2020-07-03	Europe	United Kingdom	England		Europe	United Kingdom	England	genome	29782	Human	?	?	20B	B.1.1.67	GR	Lighthouse Lab in Alderley Park	Wellcome Sanger Institute for the COVID-19 Genomics UK (COG-UK) consortium	The Lighthouse Lab in Alderley Park et al	https://www.gisaid.org	?	?	2020-09-28	?
hCoV-19_England_ALDP-6E12EB_2020_EPI_ISL_557681_2020-07-01	England/ALDP-6E12EB/2020	ncov	EPI_ISL_557681	?	2020-07-01	Europe	United Kingdom	England		Europe	United Kingdom	England	genome	29782	Human	?	?	20B	B.1.1.67	GR	Lighthouse Lab in Alderley Park	Wellcome Sanger Institute for the COVID-19 Genomics UK (COG-UK) consortium	The Lighthouse Lab in Alderley Park et al	https://www.gisaid.org	?	?	2020-09-28	?
hCoV-19_England_ALDP-6BCB75_2020_EPI_ISL_557862_2020-07-02	England/ALDP-6BCB75/2020	ncov	EPI_ISL_557862	?	2020-07-02	Europe	United Kingdom	England		Europe	United Kingdom	England	genome	29782	Human	?	?	20B	B.1.1.67	GR	Lighthouse Lab in Alderley Park	Wellcome Sanger Institute for the COVID-19 Genomics UK (COG-UK) consortium	The Lighthouse Lab in Alderley Park et al	https://www.gisaid.org	?	?	2020-09-28	?
hCoV-19_Norway_3269_2020_EPI_ISL_590908_2020-08-23	Norway/3269/2020	ncov	EPI_ISL_590908	?	2020-08-23	Europe	Norway	Oslo		Europe	Norway	Oslo	genome	29782	Human	?	?	20B	B.1.1.67	GR	Oslo University Hospital, Department of Medical Microbiology	Norwegian Institute of Public Health, Department of Virology	Kathrine Stene-Johansen et al	https://www.gisaid.org	?	?	2020-10-20	?
hCoV-19_England_ALDP-A6C369_2020_EPI_ISL_608175_2020-10-15	England/ALDP-A6C369/2020	ncov	EPI_ISL_608175	?	2020-10-15	Europe	United Kingdom	England		Europe	United Kingdom	England	genome	29782	Human	?	?	20B	B.1.1.67	GR	Lighthouse Lab in Alderley Park	Wellcome Sanger Institute for the COVID-19 Genomics UK (COG-UK) consortium	Jacquelyn Wynn et al	https://www.gisaid.org	?	?	2020-11-02	?
hCoV-19_India_WB-IICB-031_2020_EPI_ISL_661304_2020-10-29	India/WB-IICB-031/2020	ncov	EPI_ISL_661304	?	2020-10-29	Asia	India	West Bengal		Asia	India	West Bengal	genome	29903	Human	?	?	20B	B.1.1.67	GR	CSIR-Indian Institute of Chemical Biology, MEDICA Supercpecialty Hospital Kolkata	CSIR-Indian Institute of Chemical Biology, MEDICA Supercpecialty Hospital Kolkata	Sujay Krishna Maity et al	https://www.gisaid.org	?	?	2020-11-30	?
hCoV-19_England_NORW-F57AF_2020_EPI_ISL_665431_2020-11-09	England/NORW-F57AF/2020	ncov	EPI_ISL_665431	?	2020-11-09	Europe	United Kingdom	England		Europe	United Kingdom	England	genome	29837	Human	?	?	20B	B.1.1.67	GR	Quadram Institute Bioscience	COVID-19 Genomics UK (COG-UK) Consortium	Dave J. Baker et al	https://www.gisaid.org	?	?	2020-11-30	?
hCoV-19_England_MILK-B882E1_2020_EPI_ISL_674365_2020-11-14	England/MILK-B882E1/2020	ncov	EPI_ISL_674365	?	2020-11-14	Europe	United Kingdom	England		Europe	United Kingdom	England	genome	29781	Human	?	?	20B	B.1.1.67	GR	Lighthouse Lab in Milton Keynes	Wellcome Sanger Institute for the COVID-19 Genomics UK (COG-UK) Consortium	The Lighthouse Lab in Milton Keynes et al	https://www.gisaid.org	?	?	2020-12-04	?
hCoV-19_Russia_MOS-CRIE-13297130_2020_EPI_ISL_717968_2020-11-06	Russia/MOS-CRIE-13297130/2020	ncov	EPI_ISL_717968	?	2020-11-06	Europe	Russia	Moscow Oblast		Europe	Russia	Moscow Oblast	genome	29735	Human	18	Female	20B	B.1.1.67	GR	Molecular diagnostic laboratory of Federal Budget Institution of Science "Central Research Institute of Epidemiology" of The Federal Service on Customers' Rights Protection and Human Well-being Surveillance	Group of Genomics and Postgenomic Technologies of Central Research Institute of Epidemilology	Samoilov AE et al	https://www.gisaid.org	?	?	2020-12-20	?
hCoV-19_England_NORW-F19E9_2020_EPI_ISL_725129_2020-11-13	England/NORW-F19E9/2020	ncov	EPI_ISL_725129	?	2020-11-13	Europe	United Kingdom	England		Europe	United Kingdom	England	genome	29895	Human	?	?	20B	B.1.1.67	GR	Quadram Institute Bioscience	COVID-19 Genomics UK (COG-UK) Consortium	Dave J. Baker et al	https://www.gisaid.org	?	?	2020-12-22	?
hCoV-19_England_CAMC-B0879F_2020_EPI_ISL_643656_2020-10-29	England/CAMC-B0879F/2020	ncov	EPI_ISL_643656	?	2020-10-29	Europe	United Kingdom	England		Europe	United Kingdom	England	genome	29763	Human	?	?	20I/501Y.V1	B.1.1.7	GR	Lighthouse Lab in Cambridge	Wellcome Sanger Institute for the COVID-19 Genomics UK (COG-UK) Consortium	Rob Howes et al	https://www.gisaid.org	?	?	2020-11-18	?
hCoV-19_England_ALDP-B1F74A_2020_EPI_ISL_646065_2020-11-01	England/ALDP-B1F74A/2020	ncov	EPI_ISL_646065	?	2020-11-01	Europe	United Kingdom	England		Europe	United Kingdom	England	genome	29763	Human	?	?	20I/501Y.V1	B.1.1.7	GR	Lighthouse Lab in Alderley Park	Wellcome Sanger Institute for the COVID-19 Genomics UK (COG-UK) Consortium	Jacquelyn Wynn et al	https://www.gisaid.org	?	?	2020-11-20	?
hCoV-19_England_CAMC-B209F5_2020_EPI_ISL_647516_2020-11-02	England/CAMC-B209F5/2020	ncov	EPI_ISL_647516	?	2020-11-02	Europe	United Kingdom	England		Europe	United Kingdom	England	genome	29763	Human	?	?	20I/501Y.V1	B.1.1.7	GR	Lighthouse Lab in Cambridge	Wellcome Sanger Institute for the COVID-19 Genomics UK (COG-UK) Consortium	Rob Howes et al	https://www.gisaid.org	?	?	2020-11-20	?
hCoV-19_England_ALDP-B5B41E_2020_EPI_ISL_655504_2020-11-08	England/ALDP-B5B41E/2020	ncov	EPI_ISL_655504	?	2020-11-08	Europe	United Kingdom	England		Europe	United Kingdom	England	genome	29763	Human	?	?	20I/501Y.V1	B.1.1.7	GR	Lighthouse Lab in Alderley Park	Wellcome Sanger Institute for the COVID-19 Genomics UK (COG-UK) Consortium	Jacquelyn Wynn et al	https://www.gisaid.org	?	?	2020-11-25	?
hCoV-19_England_CAMC-B527F0_2020_EPI_ISL_657622_2020-11-08	England/CAMC-B527F0/2020	ncov	EPI_ISL_657622	?	2020-11-08	Europe	United Kingdom	England		Europe	United Kingdom	England	genome	29763	Human	?	?	20I/501Y.V1	B.1.1.7	GR	Lighthouse Lab in Cambridge	Wellcome Sanger Institute for the COVID-19 Genomics UK (COG-UK) Consortium	Rob Howes et al	https://www.gisaid.org	?	?	2020-11-25	?
hCoV-19_England_CAMC-B5125A_2020_EPI_ISL_657934_2020-11-08	England/CAMC-B5125A/2020	ncov	EPI_ISL_657934	?	2020-11-08	Europe	United Kingdom	England		Europe	United Kingdom	England	genome	29475	Human	?	?	20I/501Y.V1	B.1.1.7	GR	Lighthouse Lab in Cambridge	Wellcome Sanger Institute for the COVID-19 Genomics UK (COG-UK) Consortium	Rob Howes et al	https://www.gisaid.org	?	?	2020-11-25	?
hCoV-19_England_CAMC-B324D1_2020_EPI_ISL_659161_2020-11-05	England/CAMC-B324D1/2020	ncov	EPI_ISL_659161	?	2020-11-05	Europe	United Kingdom	England		Europe	United Kingdom	England	genome	29763	Human	?	?	20I/501Y.V1	B.1.1.7	GR	Lighthouse Lab in Cambridge	Wellcome Sanger Institute for the COVID-19 Genomics UK (COG-UK) Consortium	Rob Howes et al	https://www.gisaid.org	?	?	2020-11-25	?
hCoV-19_England_CAMC-B327C9_2020_EPI_ISL_659239_2020-11-05	England/CAMC-B327C9/2020	ncov	EPI_ISL_659239	?	2020-11-05	Europe	United Kingdom	England		Europe	United Kingdom	England	genome	29763	Human	?	?	20I/501Y.V1	B.1.1.7	GR	Lighthouse Lab in Cambridge	Wellcome Sanger Institute for the COVID-19 Genomics UK (COG-UK) Consortium	Rob Howes et al	https://www.gisaid.org	?	?	2020-11-25	?
hCoV-19_England_QEUH-B810EE_2020_EPI_ISL_661662_2020-11-14	England/QEUH-B810EE/2020	ncov	EPI_ISL_661662	?	2020-11-14	Europe	United Kingdom	England		Europe	United Kingdom	England	genome	29763	Human	?	?	20I/501Y.V1	B.1.1.7	GR	Lighthouse Lab in Glasgow	Wellcome Sanger Institute for the COVID-19 Genomics UK (COG-UK) Consortium	Harper VanSteenhouse et al	https://www.gisaid.org	?	?	2020-11-30	?
hCoV-19_England_CAMC-B77E78_2020_EPI_ISL_668262_2020-11-12	England/CAMC-B77E78/2020	ncov	EPI_ISL_668262	?	2020-11-12	Europe	United Kingdom	England		Europe	United Kingdom	England	genome	29476	Human	?	?	20I/501Y.V1	B.1.1.7	G	Lighthouse Lab in Cambridge	Wellcome Sanger Institute for the COVID-19 Genomics UK (COG-UK) Consortium	Rob Howes et al	https://www.gisaid.org	?	?	2020-12-02	?
hCoV-19_England_CAMC-B77EC3_2020_EPI_ISL_668365_2020-11-12	England/CAMC-B77EC3/2020	ncov	EPI_ISL_668365	?	2020-11-12	Europe	United Kingdom	England		Europe	United Kingdom	England	genome	29476	Human	?	?	20I/501Y.V1	B.1.1.7	G	Lighthouse Lab in Cambridge	Wellcome Sanger Institute for the COVID-19 Genomics UK (COG-UK) Consortium	Rob Howes et al	https://www.gisaid.org	?	?	2020-12-02	?
hCoV-19_England_CAMC-B9C5D2_2020_EPI_ISL_673238_2020-11-15	England/CAMC-B9C5D2/2020	ncov	EPI_ISL_673238	?	2020-11-15	Europe	United Kingdom	England		Europe	United Kingdom	England	genome	29763	Human	?	?	20I/501Y.V1	B.1.1.7	GR	Lighthouse Lab in Cambridge	Wellcome Sanger Institute for the COVID-19 Genomics UK (COG-UK) Consortium	Rob Howes et al	https://www.gisaid.org	?	?	2020-12-04	?
hCoV-19_England_CAMC-B9920B_2020_EPI_ISL_673452_2020-11-15	England/CAMC-B9920B/2020	ncov	EPI_ISL_673452	?	2020-11-15	Europe	United Kingdom	England		Europe	United Kingdom	England	genome	29763	Human	?	?	20I/501Y.V1	B.1.1.7	GR	Lighthouse Lab in Cambridge	Wellcome Sanger Institute for the COVID-19 Genomics UK (COG-UK) Consortium	Rob Howes et al	https://www.gisaid.org	?	?	2020-12-04	?
hCoV-19_England_MILK-B8D47D_2020_EPI_ISL_673942_2020-11-13	England/MILK-B8D47D/2020	ncov	EPI_ISL_673942	?	2020-11-13	Europe	United Kingdom	England		Europe	United Kingdom	England	genome	29763	Human	?	?	20I/501Y.V1	B.1.1.7	GR	Lighthouse Lab in Milton Keynes	Wellcome Sanger Institute for the COVID-19 Genomics UK (COG-UK) Consortium	The Lighthouse Lab in Milton Keynes et al	https://www.gisaid.org	?	?	2020-12-04	?
hCoV-19_England_MILK-B8615F_2020_EPI_ISL_673956_2020-11-13	England/MILK-B8615F/2020	ncov	EPI_ISL_673956	?	2020-11-13	Europe	United Kingdom	England		Europe	United Kingdom	England	genome	29763	Human	?	?	20I/501Y.V1	B.1.1.7	GR	Lighthouse Lab in Milton Keynes	Wellcome Sanger Institute for the COVID-19 Genomics UK (COG-UK) Consortium	The Lighthouse Lab in Milton Keynes et al	https://www.gisaid.org	?	?	2020-12-04	?
hCoV-19_England_MILK-B8815D_2020_EPI_ISL_674180_2020-11-13	England/MILK-B8815D/2020	ncov	EPI_ISL_674180	?	2020-11-13	Europe	United Kingdom	England		Europe	United Kingdom	England	genome	29763	Human	?	?	20I/501Y.V1	B.1.1.7	GR	Lighthouse Lab in Milton Keynes	Wellcome Sanger Institute for the COVID-19 Genomics UK (COG-UK) Consortium	The Lighthouse Lab in Milton Keynes et al	https://www.gisaid.org	?	?	2020-12-04	?
hCoV-19_England_ALDP-B844A3_2020_EPI_ISL_675465_2020-11-14	England/ALDP-B844A3/2020	ncov	EPI_ISL_675465	?	2020-11-14	Europe	United Kingdom	England		Europe	United Kingdom	England	genome	29763	Human	?	?	20I/501Y.V1	B.1.1.7	GR	Lighthouse Lab in Alderley Park	Wellcome Sanger Institute for the COVID-19 Genomics UK (COG-UK) Consortium	Jacquelyn Wynn et al	https://www.gisaid.org	?	?	2020-12-04	?
hCoV-19_England_MILK-B88D1D_2020_EPI_ISL_675789_2020-11-13	England/MILK-B88D1D/2020	ncov	EPI_ISL_675789	?	2020-11-13	Europe	United Kingdom	England		Europe	United Kingdom	England	genome	29763	Human	?	?	20I/501Y.V1	B.1.1.7	GR	Lighthouse Lab in Milton Keynes	Wellcome Sanger Institute for the COVID-19 Genomics UK (COG-UK) Consortium	The Lighthouse Lab in Milton Keynes et al	https://www.gisaid.org	?	?	2020-12-04	?
hCoV-19_England_CAMC-BBCC8C_2020_EPI_ISL_679273_2020-11-21	England/CAMC-BBCC8C/2020	ncov	EPI_ISL_679273	?	2020-11-21	Europe	United Kingdom	England		Europe	United Kingdom	England	genome	29763	Human	?	?	20I/501Y.V1	B.1.1.7	GR	Queens Medical Centre, Clinical Microbiology Department / DeepSeq Nottingham	COVID-19 Genomics UK (COG-UK) Consortium	Gemma Clark et al	https://www.gisaid.org	?	?	2020-12-07	?
hCoV-19_England_LOND-1251627_2020_EPI_ISL_679417_2020-11-18	England/LOND-1251627/2020	ncov	EPI_ISL_679417	?	2020-11-18	Europe	United Kingdom	England		Europe	United Kingdom	England	genome	29800	Human	?	?	20I/501Y.V1	B.1.1.7	GR	University College London Hospital	COVID-19 Genomics UK (COG-UK) Consortium	Judith Heaney et al	https://www.gisaid.org	?	?	2020-12-07	?
hCoV-19_England_LOND-1251654_2020_EPI_ISL_679420_2020-11-19	England/LOND-1251654/2020	ncov	EPI_ISL_679420	?	2020-11-19	Europe	United Kingdom	England		Europe	United Kingdom	England	genome	29800	Human	?	?	20I/501Y.V1	B.1.1.7	GR	University College London Hospital	COVID-19 Genomics UK (COG-UK) Consortium	Judith Heaney et al	https://www.gisaid.org	?	?	2020-12-07	?
hCoV-19_England_LOND-1251830_2020_EPI_ISL_679444_2020-11-21	England/LOND-1251830/2020	ncov	EPI_ISL_679444	?	2020-11-21	Europe	United Kingdom	England		Europe	United Kingdom	England	genome	29781	Human	?	?	20I/501Y.V1	B.1.1.7	GR	University College London Hospital	COVID-19 Genomics UK (COG-UK) Consortium	Judith Heaney et al	https://www.gisaid.org	?	?	2020-12-07	?
hCoV-19_England_204820664_2020_EPI_ISL_683470_2020-11-24	England/204820664/2020	ncov	EPI_ISL_683470	?	2020-11-24	Europe	United Kingdom	England		Europe	United Kingdom	England	genome	29807	Human	41	Male	20I/501Y.V1	B.1.1.7	GR	Respiratory Virus Unit, Microbiology Services Colindale, Public Health England	COVID-19 Genomics UK (COG-UK) Consortium	PHE Covid Sequencing Team et al	https://www.gisaid.org	?	?	2020-12-09	?
hCoV-19_England_CAMC-BD12BC_2020_EPI_ISL_702300_2020-11-29	England/CAMC-BD12BC/2020	ncov	EPI_ISL_702300	?	2020-11-29	Europe	United Kingdom	England		Europe	United Kingdom	England	genome	29763	Human	?	?	20I/501Y.V1	B.1.1.7	GR	Lighthouse Lab in Cambridge	Wellcome Sanger Institute for the COVID-19 Genomics UK (COG-UK) Consortium	Rob Howes et al	https://www.gisaid.org	?	?	2020-12-14	?
hCoV-19_England_CAMC-BD295C_2020_EPI_ISL_702337_2020-11-28	England/CAMC-BD295C/2020	ncov	EPI_ISL_702337	?	2020-11-28	Europe	United Kingdom	England		Europe	United Kingdom	England	genome	29763	Human	?	?	20I/501Y.V1	B.1.1.7	GR	Lighthouse Lab in Cambridge	Wellcome Sanger Institute for the COVID-19 Genomics UK (COG-UK) Consortium	Rob Howes et al	https://www.gisaid.org	?	?	2020-12-14	?
hCoV-19_England_ALDP-BB353F_2020_EPI_ISL_702979_2020-11-19	England/ALDP-BB353F/2020	ncov	EPI_ISL_702979	?	2020-11-19	Europe	United Kingdom	England		Europe	United Kingdom	England	genome	29763	Human	?	?	20I/501Y.V1	B.1.1.7	GR	Lighthouse Lab in Alderley Park	Wellcome Sanger Institute for the COVID-19 Genomics UK (COG-UK) Consortium	Jacquelyn Wynn et al	https://www.gisaid.org	?	?	2020-12-14	?
hCoV-19_England_LOND-12F0D70_2020_EPI_ISL_703069_2020-12-01	England/LOND-12F0D70/2020	ncov	EPI_ISL_703069	?	2020-12-01	Europe	United Kingdom	England		Europe	United Kingdom	England	genome	29763	Human	?	?	20I/501Y.V1	B.1.1.7	GR	University College London, Great Ormond Street Hospital for Children NHS Foundation Trust, Imperial College Healthcare NHS Trust	COVID-19 Genomics UK (COG-UK) Consortium	Sergi Castellano et al	https://www.gisaid.org	?	?	2020-12-14	?
hCoV-19_England_ALDP-BB5D71_2020_EPI_ISL_703119_2020-11-19	England/ALDP-BB5D71/2020	ncov	EPI_ISL_703119	?	2020-11-19	Europe	United Kingdom	England		Europe	United Kingdom	England	genome	29763	Human	?	?	20I/501Y.V1	B.1.1.7	GR	Lighthouse Lab in Alderley Park	Wellcome Sanger Institute for the COVID-19 Genomics UK (COG-UK) Consortium	Jacquelyn Wynn et al	https://www.gisaid.org	?	?	2020-12-14	?
hCoV-19_England_LOND-1252222_2020_EPI_ISL_703340_2020-12-05	England/LOND-1252222/2020	ncov	EPI_ISL_703340	?	2020-12-05	Europe	United Kingdom	England		Europe	United Kingdom	England	genome	29795	Human	?	?	20I/501Y.V1	B.1.1.7	GR	University College London Hospital	COVID-19 Genomics UK (COG-UK) Consortium	Judith Heaney et al	https://www.gisaid.org	?	?	2020-12-14	?
hCoV-19_England_CAMC-BBB8D4_2020_EPI_ISL_703629_2020-11-21	England/CAMC-BBB8D4/2020	ncov	EPI_ISL_703629	?	2020-11-21	Europe	United Kingdom	England		Europe	United Kingdom	England	genome	29763	Human	?	?	20I/501Y.V1	B.1.1.7	GR	Department of Pathology, University of Cambridge	COVID-19 Genomics UK (COG-UK) Consortium	Aminu S. Jahun et al	https://www.gisaid.org	?	?	2020-12-14	?
hCoV-19_England_QEUH-BCD63F_2020_EPI_ISL_704258_2020-11-26	England/QEUH-BCD63F/2020	ncov	EPI_ISL_704258	?	2020-11-26	Europe	United Kingdom	England		Europe	United Kingdom	England	genome	29763	Human	?	?	20I/501Y.V1	B.1.1.7	GR	Lighthouse Lab in Glasgow	Wellcome Sanger Institute for the COVID-19 Genomics UK (COG-UK) Consortium	Harper VanSteenhouse et al	https://www.gisaid.org	?	?	2020-12-14	?
hCoV-19_England_CAMC-BBB661_2020_EPI_ISL_704333_2020-11-22	England/CAMC-BBB661/2020	ncov	EPI_ISL_704333	?	2020-11-22	Europe	United Kingdom	England		Europe	United Kingdom	England	genome	29763	Human	?	?	20I/501Y.V1	B.1.1.7	GR	Department of Pathology, University of Cambridge	COVID-19 Genomics UK (COG-UK) Consortium	Aminu S. Jahun et al	https://www.gisaid.org	?	?	2020-12-14	?
hCoV-19_England_CAMC-BBC69D_2020_EPI_ISL_704341_2020-11-20	England/CAMC-BBC69D/2020	ncov	EPI_ISL_704341	?	2020-11-20	Europe	United Kingdom	England		Europe	United Kingdom	England	genome	29763	Human	?	?	20I/501Y.V1	B.1.1.7	GR	Department of Pathology, University of Cambridge	COVID-19 Genomics UK (COG-UK) Consortium	Aminu S. Jahun et al	https://www.gisaid.org	?	?	2020-12-14	?
hCoV-19_England_CAMC-BBDD1F_2020_EPI_ISL_704637_2020-11-21	England/CAMC-BBDD1F/2020	ncov	EPI_ISL_704637	?	2020-11-21	Europe	United Kingdom	England		Europe	United Kingdom	England	genome	29763	Human	?	?	20I/501Y.V1	B.1.1.7	GR	Virology Department, Sheffield Teaching Hospitals NHS Foundation Trust/Department of Infection, Immunity and Cardiovascular Disease, The Medical School, University of Sheffield	COVID-19 Genomics UK (COG-UK) Consortium	Thushan de Silva et al	https://www.gisaid.org	?	?	2020-12-14	?
hCoV-19_England_CAMC-BC350F_2020_EPI_ISL_704656_2020-11-22	England/CAMC-BC350F/2020	ncov	EPI_ISL_704656	?	2020-11-22	Europe	United Kingdom	England		Europe	United Kingdom	England	genome	29763	Human	?	?	20I/501Y.V1	B.1.1.7	GR	Department of Pathology, University of Cambridge	COVID-19 Genomics UK (COG-UK) Consortium	Aminu S. Jahun et al	https://www.gisaid.org	?	?	2020-12-14	?
hCoV-19_England_CAMC-BC1756_2020_EPI_ISL_705081_2020-11-22	England/CAMC-BC1756/2020	ncov	EPI_ISL_705081	?	2020-11-22	Europe	United Kingdom	England		Europe	United Kingdom	England	genome	29763	Human	?	?	20I/501Y.V1	B.1.1.7	GR	Department of Pathology, University of Cambridge	COVID-19 Genomics UK (COG-UK) Consortium	Aminu S. Jahun et al	https://www.gisaid.org	?	?	2020-12-14	?
hCoV-19_England_CAMC-BC1747_2020_EPI_ISL_705110_2020-11-22	England/CAMC-BC1747/2020	ncov	EPI_ISL_705110	?	2020-11-22	Europe	United Kingdom	England		Europe	United Kingdom	England	genome	29763	Human	?	?	20I/501Y.V1	B.1.1.7	GR	Department of Pathology, University of Cambridge	COVID-19 Genomics UK (COG-UK) Consortium	Aminu S. Jahun et al	https://www.gisaid.org	?	?	2020-12-14	?
hCoV-19_England_CAMC-BC1B1E_2020_EPI_ISL_705289_2020-11-22	England/CAMC-BC1B1E/2020	ncov	EPI_ISL_705289	?	2020-11-22	Europe	United Kingdom	England		Europe	United Kingdom	England	genome	29763	Human	?	?	20I/501Y.V1	B.1.1.7	GR	Department of Pathology, University of Cambridge	COVID-19 Genomics UK (COG-UK) Consortium	Aminu S. Jahun et al	https://www.gisaid.org	?	?	2020-12-14	?
hCoV-19_England_CAMC-BFB5B3_2020_EPI_ISL_709097_2020-12-04	England/CAMC-BFB5B3/2020	ncov	EPI_ISL_709097	?	2020-12-04	Europe	United Kingdom	England		Europe	United Kingdom	England	genome	29476	Human	?	?	20I/501Y.V1	B.1.1.7	G	Lighthouse Lab in Cambridge	Wellcome Sanger Institute for the COVID-19 Genomics UK (COG-UK) Consortium	Rob Howes et al	https://www.gisaid.org	?	?	2020-12-17	?
hCoV-19_England_CAMC-BFBB48_2020_EPI_ISL_709111_2020-12-04	England/CAMC-BFBB48/2020	ncov	EPI_ISL_709111	?	2020-12-04	Europe	United Kingdom	England		Europe	United Kingdom	England	genome	29476	Human	?	?	20I/501Y.V1	B.1.1.7	G	Lighthouse Lab in Cambridge	Wellcome Sanger Institute for the COVID-19 Genomics UK (COG-UK) Consortium	Rob Howes et al	https://www.gisaid.org	?	?	2020-12-17	?
hCoV-19_England_CAMC-BFB674_2020_EPI_ISL_709158_2020-12-05	England/CAMC-BFB674/2020	ncov	EPI_ISL_709158	?	2020-12-05	Europe	United Kingdom	England		Europe	United Kingdom	England	genome	29763	Human	?	?	20I/501Y.V1	B.1.1.7	GR	Lighthouse Lab in Cambridge	Wellcome Sanger Institute for the COVID-19 Genomics UK (COG-UK) Consortium	Rob Howes et al	https://www.gisaid.org	?	?	2020-12-17	?
hCoV-19_England_CAMC-BFB234_2020_EPI_ISL_709162_2020-12-04	England/CAMC-BFB234/2020	ncov	EPI_ISL_709162	?	2020-12-04	Europe	United Kingdom	England		Europe	United Kingdom	England	genome	29763	Human	?	?	20I/501Y.V1	B.1.1.7	GR	Lighthouse Lab in Cambridge	Wellcome Sanger Institute for the COVID-19 Genomics UK (COG-UK) Consortium	Rob Howes et al	https://www.gisaid.org	?	?	2020-12-17	?
hCoV-19_England_CAMC-BFB5D1_2020_EPI_ISL_709181_2020-12-04	England/CAMC-BFB5D1/2020	ncov	EPI_ISL_709181	?	2020-12-04	Europe	United Kingdom	England		Europe	United Kingdom	England	genome	29476	Human	?	?	20I/501Y.V1	B.1.1.7	G	Lighthouse Lab in Cambridge	Wellcome Sanger Institute for the COVID-19 Genomics UK (COG-UK) Consortium	Rob Howes et al	https://www.gisaid.org	?	?	2020-12-17	?
hCoV-19_England_CAMC-BFB577_2020_EPI_ISL_709197_2020-12-04	England/CAMC-BFB577/2020	ncov	EPI_ISL_709197	?	2020-12-04	Europe	United Kingdom	England		Europe	United Kingdom	England	genome	29763	Human	?	?	20I/501Y.V1	B.1.1.7	GR	Lighthouse Lab in Cambridge	Wellcome Sanger Institute for the COVID-19 Genomics UK (COG-UK) Consortium	Rob Howes et al	https://www.gisaid.org	?	?	2020-12-17	?
hCoV-19_England_ALDP-C069E5_2020_EPI_ISL_709538_2020-12-05	England/ALDP-C069E5/2020	ncov	EPI_ISL_709538	?	2020-12-05	Europe	United Kingdom	England		Europe	United Kingdom	England	genome	29763	Human	?	?	20I/501Y.V1	B.1.1.7	GR	Lighthouse Lab in Alderley Park	Wellcome Sanger Institute for the COVID-19 Genomics UK (COG-UK) Consortium	Jacquelyn Wynn et al	https://www.gisaid.org	?	?	2020-12-17	?
hCoV-19_England_MILK-BDC56D_2020_EPI_ISL_709791_2020-11-27	England/MILK-BDC56D/2020	ncov	EPI_ISL_709791	?	2020-11-27	Europe	United Kingdom	England		Europe	United Kingdom	England	genome	29763	Human	?	?	20I/501Y.V1	B.1.1.7	GR	Lighthouse Lab in Milton Keynes	Wellcome Sanger Institute for the COVID-19 Genomics UK (COG-UK) Consortium	The Lighthouse Lab in Milton Keynes et al	https://www.gisaid.org	?	?	2020-12-17	?
hCoV-19_England_CAMC-BDCC3B_2020_EPI_ISL_709821_2020-11-30	England/CAMC-BDCC3B/2020	ncov	EPI_ISL_709821	?	2020-11-30	Europe	United Kingdom	England		Europe	United Kingdom	England	genome	29763	Human	?	?	20I/501Y.V1	B.1.1.7	GR	Lighthouse Lab in Cambridge	Wellcome Sanger Institute for the COVID-19 Genomics UK (COG-UK) Consortium	Rob Howes et al	https://www.gisaid.org	?	?	2020-12-17	?
hCoV-19_England_CAMC-C44B5E_2020_EPI_ISL_718347_2020-12-10	England/CAMC-C44B5E/2020	ncov	EPI_ISL_718347	?	2020-12-10	Europe	United Kingdom	England		Europe	United Kingdom	England	genome	29763	Human	?	?	20I/501Y.V1	B.1.1.7	GR	Lighthouse Lab in Cambridge	Wellcome Sanger Institute for the COVID-19 Genomics UK (COG-UK) Consortium	Rob Howes et al	https://www.gisaid.org	?	?	2020-12-21	?
hCoV-19_England_CAMC-C3F9D4_2020_EPI_ISL_718432_2020-12-10	England/CAMC-C3F9D4/2020	ncov	EPI_ISL_718432	?	2020-12-10	Europe	United Kingdom	England		Europe	United Kingdom	England	genome	29763	Human	?	?	20I/501Y.V1	B.1.1.7	GR	Lighthouse Lab in Cambridge	Wellcome Sanger Institute for the COVID-19 Genomics UK (COG-UK) Consortium	Rob Howes et al	https://www.gisaid.org	?	?	2020-12-21	?
hCoV-19_England_CAMC-C46011_2020_EPI_ISL_718606_2020-12-10	England/CAMC-C46011/2020	ncov	EPI_ISL_718606	?	2020-12-10	Europe	United Kingdom	England		Europe	United Kingdom	England	genome	29763	Human	?	?	20I/501Y.V1	B.1.1.7	GR	Lighthouse Lab in Cambridge	Wellcome Sanger Institute for the COVID-19 Genomics UK (COG-UK) Consortium	Rob Howes et al	https://www.gisaid.org	?	?	2020-12-21	?
hCoV-19_England_CAMC-C45C1E_2020_EPI_ISL_718611_2020-12-10	England/CAMC-C45C1E/2020	ncov	EPI_ISL_718611	?	2020-12-10	Europe	United Kingdom	England		Europe	United Kingdom	England	genome	29763	Human	?	?	20I/501Y.V1	B.1.1.7	GR	Lighthouse Lab in Cambridge	Wellcome Sanger Institute for the COVID-19 Genomics UK (COG-UK) Consortium	Rob Howes et al	https://www.gisaid.org	?	?	2020-12-21	?
hCoV-19_England_CAMC-C3F9E3_2020_EPI_ISL_718628_2020-12-10	England/CAMC-C3F9E3/2020	ncov	EPI_ISL_718628	?	2020-12-10	Europe	United Kingdom	England		Europe	United Kingdom	England	genome	29763	Human	?	?	20I/501Y.V1	B.1.1.7	GR	Lighthouse Lab in Cambridge	Wellcome Sanger Institute for the COVID-19 Genomics UK (COG-UK) Consortium	Rob Howes et al	https://www.gisaid.org	?	?	2020-12-21	?
hCoV-19_England_CAMC-C4702F_2020_EPI_ISL_718884_2020-12-10	England/CAMC-C4702F/2020	ncov	EPI_ISL_718884	?	2020-12-10	Europe	United Kingdom	England		Europe	United Kingdom	England	genome	29763	Human	?	?	20I/501Y.V1	B.1.1.7	GR	Lighthouse Lab in Cambridge	Wellcome Sanger Institute for the COVID-19 Genomics UK (COG-UK) Consortium	Rob Howes et al	https://www.gisaid.org	?	?	2020-12-21	?
hCoV-19_England_CAMC-C47669_2020_EPI_ISL_718909_2020-12-10	England/CAMC-C47669/2020	ncov	EPI_ISL_718909	?	2020-12-10	Europe	United Kingdom	England		Europe	United Kingdom	England	genome	29763	Human	?	?	20I/501Y.V1	B.1.1.7	GR	Lighthouse Lab in Cambridge	Wellcome Sanger Institute for the COVID-19 Genomics UK (COG-UK) Consortium	Rob Howes et al	https://www.gisaid.org	?	?	2020-12-21	?
hCoV-19_England_ALDP-C47DCE_2020_EPI_ISL_718974_2020-12-11	England/ALDP-C47DCE/2020	ncov	EPI_ISL_718974	?	2020-12-11	Europe	United Kingdom	England		Europe	United Kingdom	England	genome	29763	Human	?	?	20I/501Y.V1	B.1.1.7	GR	Lighthouse Lab in Alderley Park	Wellcome Sanger Institute for the COVID-19 Genomics UK (COG-UK) Consortium	Jacquelyn Wynn et al	https://www.gisaid.org	?	?	2020-12-21	?
hCoV-19_England_CAMC-C4413E_2020_EPI_ISL_719041_2020-12-10	England/CAMC-C4413E/2020	ncov	EPI_ISL_719041	?	2020-12-10	Europe	United Kingdom	England		Europe	United Kingdom	England	genome	29754	Human	?	?	20I/501Y.V1	B.1.1.7	GR	Lighthouse Lab in Cambridge	Wellcome Sanger Institute for the COVID-19 Genomics UK (COG-UK) Consortium	Rob Howes et al	https://www.gisaid.org	?	?	2020-12-21	?
hCoV-19_England_CAMC-C3F084_2020_EPI_ISL_719075_2020-12-10	England/CAMC-C3F084/2020	ncov	EPI_ISL_719075	?	2020-12-10	Europe	United Kingdom	England		Europe	United Kingdom	England	genome	29763	Human	?	?	20I/501Y.V1	B.1.1.7	GR	Lighthouse Lab in Cambridge	Wellcome Sanger Institute for the COVID-19 Genomics UK (COG-UK) Consortium	Rob Howes et al	https://www.gisaid.org	?	?	2020-12-21	?
hCoV-19_England_CAMC-C42288_2020_EPI_ISL_719097_2020-12-10	England/CAMC-C42288/2020	ncov	EPI_ISL_719097	?	2020-12-10	Europe	United Kingdom	England		Europe	United Kingdom	England	genome	29763	Human	?	?	20I/501Y.V1	B.1.1.7	GR	Lighthouse Lab in Cambridge	Wellcome Sanger Institute for the COVID-19 Genomics UK (COG-UK) Consortium	Rob Howes et al	https://www.gisaid.org	?	?	2020-12-21	?
hCoV-19_England_CAMC-C43621_2020_EPI_ISL_719197_2020-12-10	England/CAMC-C43621/2020	ncov	EPI_ISL_719197	?	2020-12-10	Europe	United Kingdom	England		Europe	United Kingdom	England	genome	29763	Human	?	?	20I/501Y.V1	B.1.1.7	GR	Lighthouse Lab in Cambridge	Wellcome Sanger Institute for the COVID-19 Genomics UK (COG-UK) Consortium	Rob Howes et al	https://www.gisaid.org	?	?	2020-12-21	?
hCoV-19_England_CAMC-C42385_2020_EPI_ISL_719210_2020-12-10	England/CAMC-C42385/2020	ncov	EPI_ISL_719210	?	2020-12-10	Europe	United Kingdom	England		Europe	United Kingdom	England	genome	29763	Human	?	?	20I/501Y.V1	B.1.1.7	GR	Lighthouse Lab in Cambridge	Wellcome Sanger Institute for the COVID-19 Genomics UK (COG-UK) Consortium	Rob Howes et al	https://www.gisaid.org	?	?	2020-12-21	?
hCoV-19_England_CAMC-C440D7_2020_EPI_ISL_719255_2020-12-10	England/CAMC-C440D7/2020	ncov	EPI_ISL_719255	?	2020-12-10	Europe	United Kingdom	England		Europe	United Kingdom	England	genome	29763	Human	?	?	20I/501Y.V1	B.1.1.7	GR	Lighthouse Lab in Cambridge	Wellcome Sanger Institute for the COVID-19 Genomics UK (COG-UK) Consortium	Rob Howes et al	https://www.gisaid.org	?	?	2020-12-21	?
hCoV-19_England_CAMC-C44B4F_2020_EPI_ISL_719298_2020-12-10	England/CAMC-C44B4F/2020	ncov	EPI_ISL_719298	?	2020-12-10	Europe	United Kingdom	England		Europe	United Kingdom	England	genome	29763	Human	?	?	20I/501Y.V1	B.1.1.7	GR	Lighthouse Lab in Cambridge	Wellcome Sanger Institute for the COVID-19 Genomics UK (COG-UK) Consortium	Rob Howes et al	https://www.gisaid.org	?	?	2020-12-21	?
hCoV-19_England_CAMC-C3F46A_2020_EPI_ISL_719355_2020-12-10	England/CAMC-C3F46A/2020	ncov	EPI_ISL_719355	?	2020-12-10	Europe	United Kingdom	England		Europe	United Kingdom	England	genome	29763	Human	?	?	20I/501Y.V1	B.1.1.7	GR	Lighthouse Lab in Cambridge	Wellcome Sanger Institute for the COVID-19 Genomics UK (COG-UK) Consortium	Rob Howes et al	https://www.gisaid.org	?	?	2020-12-21	?
hCoV-19_England_CAMC-C3FED5_2020_EPI_ISL_719595_2020-12-10	England/CAMC-C3FED5/2020	ncov	EPI_ISL_719595	?	2020-12-10	Europe	United Kingdom	England		Europe	United Kingdom	England	genome	29763	Human	?	?	20I/501Y.V1	B.1.1.7	GR	Lighthouse Lab in Cambridge	Wellcome Sanger Institute for the COVID-19 Genomics UK (COG-UK) Consortium	Rob Howes et al	https://www.gisaid.org	?	?	2020-12-21	?
hCoV-19_England_MILK-BB1CB4_2020_EPI_ISL_720088_2020-11-18	England/MILK-BB1CB4/2020	ncov	EPI_ISL_720088	?	2020-11-18	Europe	United Kingdom	England		Europe	United Kingdom	England	genome	29763	Human	?	?	20I/501Y.V1	B.1.1.7	GR	Lighthouse Lab in Milton Keynes	Wellcome Sanger Institute for the COVID-19 Genomics UK (COG-UK) Consortium	The Lighthouse Lab in Milton Keynes et al	https://www.gisaid.org	?	?	2020-12-21	?
hCoV-19_England_MILK-BB0C3D_2020_EPI_ISL_720408_2020-11-17	England/MILK-BB0C3D/2020	ncov	EPI_ISL_720408	?	2020-11-17	Europe	United Kingdom	England		Europe	United Kingdom	England	genome	29763	Human	?	?	20I/501Y.V1	B.1.1.7	GR	Lighthouse Lab in Milton Keynes	Wellcome Sanger Institute for the COVID-19 Genomics UK (COG-UK) Consortium	The Lighthouse Lab in Milton Keynes et al	https://www.gisaid.org	?	?	2020-12-21	?
hCoV-19_England_MILK-BAFD2F_2020_EPI_ISL_720414_2020-11-17	England/MILK-BAFD2F/2020	ncov	EPI_ISL_720414	?	2020-11-17	Europe	United Kingdom	England		Europe	United Kingdom	England	genome	29633	Human	?	?	20I/501Y.V1	B.1.1.7	GR	Lighthouse Lab in Milton Keynes	Wellcome Sanger Institute for the COVID-19 Genomics UK (COG-UK) Consortium	The Lighthouse Lab in Milton Keynes et al	https://www.gisaid.org	?	?	2020-12-21	?
hCoV-19_England_MILK-BAB86E_2020_EPI_ISL_720422_2020-11-17	England/MILK-BAB86E/2020	ncov	EPI_ISL_720422	?	2020-11-17	Europe	United Kingdom	England		Europe	United Kingdom	England	genome	29763	Human	?	?	20I/501Y.V1	B.1.1.7	GR	Lighthouse Lab in Milton Keynes	Wellcome Sanger Institute for the COVID-19 Genomics UK (COG-UK) Consortium	The Lighthouse Lab in Milton Keynes et al	https://www.gisaid.org	?	?	2020-12-21	?
hCoV-19_England_MILK-BABFD2_2020_EPI_ISL_720488_2020-11-18	England/MILK-BABFD2/2020	ncov	EPI_ISL_720488	?	2020-11-18	Europe	United Kingdom	England		Europe	United Kingdom	England	genome	29763	Human	?	?	20I/501Y.V1	B.1.1.7	GR	Lighthouse Lab in Milton Keynes	Wellcome Sanger Institute for the COVID-19 Genomics UK (COG-UK) Consortium	The Lighthouse Lab in Milton Keynes et al	https://www.gisaid.org	?	?	2020-12-21	?
hCoV-19_England_MILK-BFD214_2020_EPI_ISL_720689_2020-12-03	England/MILK-BFD214/2020	ncov	EPI_ISL_720689	?	2020-12-03	Europe	United Kingdom	England		Europe	United Kingdom	England	genome	29763	Human	?	?	20I/501Y.V1	B.1.1.7	GR	Lighthouse Lab in Milton Keynes	Wellcome Sanger Institute for the COVID-19 Genomics UK (COG-UK) Consortium	The Lighthouse Lab in Milton Keynes et al	https://www.gisaid.org	?	?	2020-12-21	?
hCoV-19_England_MILK-BFD575_2020_EPI_ISL_720700_2020-12-03	England/MILK-BFD575/2020	ncov	EPI_ISL_720700	?	2020-12-03	Europe	United Kingdom	England		Europe	United Kingdom	England	genome	29763	Human	?	?	20I/501Y.V1	B.1.1.7	GR	Lighthouse Lab in Milton Keynes	Wellcome Sanger Institute for the COVID-19 Genomics UK (COG-UK) Consortium	The Lighthouse Lab in Milton Keynes et al	https://www.gisaid.org	?	?	2020-12-21	?
hCoV-19_England_MILK-BFCEE4_2020_EPI_ISL_720721_2020-12-02	England/MILK-BFCEE4/2020	ncov	EPI_ISL_720721	?	2020-12-02	Europe	United Kingdom	England		Europe	United Kingdom	England	genome	29763	Human	?	?	20I/501Y.V1	B.1.1.7	GR	Lighthouse Lab in Milton Keynes	Wellcome Sanger Institute for the COVID-19 Genomics UK (COG-UK) Consortium	The Lighthouse Lab in Milton Keynes et al	https://www.gisaid.org	?	?	2020-12-21	?
hCoV-19_England_204991163_2020_EPI_ISL_722995_2020-12-06	England/204991163/2020	ncov	EPI_ISL_722995	?	2020-12-06	Europe	United Kingdom	England		Europe	United Kingdom	England	genome	29809	Human	62	Male	20I/501Y.V1	B.1.1.7	GR	Respiratory Virus Unit, National Infection Service, Public Health England	COVID-19 Genomics UK (COG-UK) Consortium	PHE Covid Sequencing Team et al	https://www.gisaid.org	?	?	2020-12-21	?
hCoV-19_England_CAMC-BBBB80_2020_EPI_ISL_724095_2020-11-21	England/CAMC-BBBB80/2020	ncov	EPI_ISL_724095	?	2020-11-21	Europe	United Kingdom	England		Europe	United Kingdom	England	genome	29763	Human	?	?	20I/501Y.V1	B.1.1.7	GR	Northumbria University / South Tees Hospitals NHS Foundation Trust / North Cumbria Integrated Care NHS Foundation Trust / North Tees and Hartlepool NHS Foundation Trust / Newcastle Hospitals NHS Foundation Trust	COVID-19 Genomics UK (COG-UK) Consortium	Darren L Smith et al	https://www.gisaid.org	?	?	2020-12-21	?
hCoV-19_England_CAMC-BBC624_2020_EPI_ISL_724163_2020-11-21	England/CAMC-BBC624/2020	ncov	EPI_ISL_724163	?	2020-11-21	Europe	United Kingdom	England		Europe	United Kingdom	England	genome	29846	Human	?	?	20I/501Y.V1	B.1.1.7	GR	Quadram Institute Bioscience	COVID-19 Genomics UK (COG-UK) Consortium	Dave J. Baker et al	https://www.gisaid.org	?	?	2020-12-21	?
hCoV-19_England_CAMC-BBC642_2020_EPI_ISL_724165_2020-11-21	England/CAMC-BBC642/2020	ncov	EPI_ISL_724165	?	2020-11-21	Europe	United Kingdom	England		Europe	United Kingdom	England	genome	29873	Human	?	?	20I/501Y.V1	B.1.1.7	GR	Quadram Institute Bioscience	COVID-19 Genomics UK (COG-UK) Consortium	Dave J. Baker et al	https://www.gisaid.org	?	?	2020-12-21	?
hCoV-19_England_MILK-B879B0_2020_EPI_ISL_724817_2020-11-13	England/MILK-B879B0/2020	ncov	EPI_ISL_724817	?	2020-11-13	Europe	United Kingdom	England		Europe	United Kingdom	England	genome	29884	Human	?	?	20I/501Y.V1	B.1.1.7	GR	Oxford Viromics, NDM, University of Oxford; Oxford University Hospitals; Basingstoke and North Hampshire Hospital	COVID-19 Genomics UK (COG-UK) Consortium	Tanya Golubchik et al	https://www.gisaid.org	?	?	2020-12-22	?
hCoV-19_England_NORW-F5235_2020_EPI_ISL_725234_2020-11-21	England/NORW-F5235/2020	ncov	EPI_ISL_725234	?	2020-11-21	Europe	United Kingdom	England		Europe	United Kingdom	England	genome	29845	Human	?	?	20I/501Y.V1	B.1.1.7	GR	Quadram Institute Bioscience	COVID-19 Genomics UK (COG-UK) Consortium	Dave J. Baker et al	https://www.gisaid.org	?	?	2020-12-22	?
hCoV-19_England_NORW-F86EB_2020_EPI_ISL_725356_2020-12-12	England/NORW-F86EB/2020	ncov	EPI_ISL_725356	?	2020-12-12	Europe	United Kingdom	England		Europe	United Kingdom	England	genome	29846	Human	?	?	20I/501Y.V1	B.1.1.7	GR	Quadram Institute Bioscience	COVID-19 Genomics UK (COG-UK) Consortium	Dave J. Baker et al	https://www.gisaid.org	?	?	2020-12-22	?
hCoV-19_England_NORW-F9F2B_2020_EPI_ISL_725451_2020-12-08	England/NORW-F9F2B/2020	ncov	EPI_ISL_725451	?	2020-12-08	Europe	United Kingdom	England		Europe	United Kingdom	England	genome	29845	Human	?	?	20I/501Y.V1	B.1.1.7	GR	Quadram Institute Bioscience	COVID-19 Genomics UK (COG-UK) Consortium	Dave J. Baker et al	https://www.gisaid.org	?	?	2020-12-22	?
hCoV-19_Wales_PHWC-495673_2020_EPI_ISL_726377_2020-11-23	Wales/PHWC-495673/2020	ncov	EPI_ISL_726377	?	2020-11-23	Europe	United Kingdom	Wales		Europe	United Kingdom	Wales	genome	29846	Human	?	?	20I/501Y.V1	B.1.1.7	GR	Wales Specialist Virology Centre Sequencing lab: Pathogen Genomics Unit	COVID-19 Genomics UK (COG-UK) Consortium	Catherine Moore et al	https://www.gisaid.org	?	?	2020-12-22	?
hCoV-19_USA_GA-EHC-069Q_2020_EPI_ISL_455357_2020-03-04	USA/GA-EHC-069Q/2020	ncov	EPI_ISL_455357	?	2020-03-04	North America	USA	Georgia		North America	USA	Georgia	genome	29669	Human	?	?	20B	B.1.1.70	GR	Emory Molecular Diagnostics Laboratory, Emory Healthcare	Piantadosi Lab, Emory Department of Pathology	Ahmed Babiker et al	https://www.gisaid.org	?	?	2020-05-29	?
hCoV-19_Bosnia_and_Herzegovina_01-Livno_2020_EPI_ISL_462753_2020-05-27	BosniaandHerzegovina/01-Livno/2020	ncov	EPI_ISL_462753	?	2020-05-27	Europe	Bosnia and Herzegovina	Livno		Europe	Bosnia and Herzegovina	Livno	genome	29834	Human	71	Female	20B	B.1.1.70	O	University Clinical Hospital of Mostar	University of Sarajevo Veterinary Faculty	Goletic et al	https://www.gisaid.org	Phylogenetic pattern of SARS-CoV-2 from COVID-19 patients from Bosnia and Herzegovina: lessons learned to optimize future molecular and epidemiological approaches	https://dx.doi.org/10.1101/2020.06.19.160606	2020-06-08	?
hCoV-19_Wales_PHWC-35424_2020_EPI_ISL_474441_2020-04-23	Wales/PHWC-35424/2020	ncov	EPI_ISL_474441	?	2020-04-23	Europe	United Kingdom	Wales		Europe	United Kingdom	Wales	genome	29859	Human	?	?	20B	B.1.1.70	GR	Wales Specialist Virology Centre Sequencing lab: Pathogen Genomics Unit	COVID-19 Genomics UK (COG-UK) Consortium	Catherine Moore et al	https://www.gisaid.org	?	?	2020-06-23	?
hCoV-19_Brazil_SP-L14-CD232_2020_EPI_ISL_476238_2020-03-26	Brazil/SP-L14-CD232/2020	ncov	EPI_ISL_476238	?	2020-03-26	South America	Brazil	São Paulo		South America	Brazil	São Paulo	genome	29611	Human	?	?	20B	B.1.1.70	GR	Hospital da Clínicas da Faculdade de Medicina da Universidade de São Paulo	Instituto de Medicina Tropical da Univesidade de São Paulo	Samples: Ingra Morales Claro et al	https://www.gisaid.org	Evolution and epidemic spread of SARS-CoV-2 in Brazil	https://dx.doi.org/10.1126/science.abd2161	2020-06-25	?
hCoV-19_Brazil_SP-L14-CD235_2020_EPI_ISL_476240_2020-03-26	Brazil/SP-L14-CD235/2020	ncov	EPI_ISL_476240	?	2020-03-26	South America	Brazil	São Paulo		South America	Brazil	São Paulo	genome	29611	Human	?	?	20B	B.1.1.70	GR	Hospital da Clínicas da Faculdade de Medicina da Universidade de São Paulo	Instituto de Medicina Tropical da Univesidade de São Paulo	Samples: Ingra Morales Claro et al	https://www.gisaid.org	Evolution and epidemic spread of SARS-CoV-2 in Brazil	https://dx.doi.org/10.1126/science.abd2161	2020-06-25	?
hCoV-19_Brazil_SP-L14-CD237_2020_EPI_ISL_476242_2020-03-26	Brazil/SP-L14-CD237/2020	ncov	EPI_ISL_476242	?	2020-03-26	South America	Brazil	São Paulo		South America	Brazil	São Paulo	genome	29611	Human	?	?	20B	B.1.1.70	GR	Hospital da Clínicas da Faculdade de Medicina da Universidade de São Paulo	Instituto de Medicina Tropical da Univesidade de São Paulo	Samples: Ingra Morales Claro et al	https://www.gisaid.org	Evolution and epidemic spread of SARS-CoV-2 in Brazil	https://dx.doi.org/10.1126/science.abd2161	2020-06-25	?
hCoV-19_Brazil_SP-L14-CD252_2020_EPI_ISL_476251_2020-03-27	Brazil/SP-L14-CD252/2020	ncov	EPI_ISL_476251	?	2020-03-27	South America	Brazil	São Paulo		South America	Brazil	São Paulo	genome	29782	Human	?	?	20B	B.1.1.70	GR	Hospital da Clínicas da Faculdade de Medicina da Universidade de São Paulo	Instituto de Medicina Tropical da Univesidade de São Paulo	Samples: Ingra Morales Claro et al	https://www.gisaid.org	Evolution and epidemic spread of SARS-CoV-2 in Brazil	https://dx.doi.org/10.1126/science.abd2161	2020-06-25	?
hCoV-19_Brazil_SP-L15-CD271_2020_EPI_ISL_476264_2020-03-30	Brazil/SP-L15-CD271/2020	ncov	EPI_ISL_476264	?	2020-03-30	South America	Brazil	São Paulo		South America	Brazil	São Paulo	genome	29611	Human	?	?	20B	B.1.1.70	O	Hospital da Clínicas da Faculdade de Medicina da Universidade de São Paulo	Instituto de Medicina Tropical da Univesidade de São Paulo	Samples: Ingra Morales Claro et al	https://www.gisaid.org	Evolution and epidemic spread of SARS-CoV-2 in Brazil	https://dx.doi.org/10.1126/science.abd2161	2020-06-25	?
hCoV-19_Brazil_SP-L16-CD337_2020_EPI_ISL_476285_2020-03-30	Brazil/SP-L16-CD337/2020	ncov	EPI_ISL_476285	?	2020-03-30	South America	Brazil	São Paulo		South America	Brazil	São Paulo	genome	29611	Human	?	?	20B	B.1.1.70	GR	DB Diagnósticos do Brasil	Instituto de Medicina Tropical da Univesidade de São Paulo	Samples: Nelson Gaburo Jr et al	https://www.gisaid.org	Evolution and epidemic spread of SARS-CoV-2 in Brazil	https://dx.doi.org/10.1126/science.abd2161	2020-06-25	?
hCoV-19_England_202881388_2020_EPI_ISL_491722_2020-07-02	England/202881388/2020	ncov	EPI_ISL_491722	?	2020-07-02	Europe	United Kingdom	England		Europe	United Kingdom	England	genome	29861	Human	33	Female	20B	B.1.1.70	GR	Respiratory Virus Unit, Microbiology Services Colindale, Public Health England	Respiratory Virus Unit, Microbiology Services Colindale, Public Health England	PHE Covid Sequencing Team et al	https://www.gisaid.org	?	?	2020-07-17	?
hCoV-19_Switzerland_UR-ETHZ-190001_2020_EPI_ISL_498619_2020-07-03	Switzerland/UR-ETHZ-190001/2020	ncov	EPI_ISL_498619	?	2020-07-03	Europe	Switzerland	Uri		Europe	Switzerland	Uri	genome	29836	Human	?	?	20B	B.1.1.70	GR	Viollier AG	Department of Biosystems Science and Engineering, ETH Zürich	Christian Beisel et al	https://www.gisaid.org	?	?	2020-07-27	?
hCoV-19_England_203020502_2020_EPI_ISL_500708_2020-07-09	England/203020502/2020	ncov	EPI_ISL_500708	?	2020-07-09	Europe	United Kingdom	England		Europe	United Kingdom	England	genome	29865	Human	27	?	20B	B.1.1.70	GR	Respiratory Virus Unit, Microbiology Services Colindale, Public Health England	Respiratory Virus Unit, Microbiology Services Colindale, Public Health England	PHE Covid Sequencing Team et al	https://www.gisaid.org	?	?	2020-07-29	?
hCoV-19_Switzerland_UR-ETHZ-210068_2020_EPI_ISL_510799_2020-07-21	Switzerland/UR-ETHZ-210068/2020	ncov	EPI_ISL_510799	?	2020-07-21	Europe	Switzerland	Uri		Europe	Switzerland	Uri	genome	29349	Human	?	?	20B	B.1.1.70	GR	Viollier AG	Department of Biosystems Science and Engineering, ETH Zürich	Christian Beisel et al	https://www.gisaid.org	?	?	2020-08-07	?
hCoV-19_USA_AK-PHL576_2020_EPI_ISL_512149_2020-06-23	USA/AK-PHL576/2020	ncov	EPI_ISL_512149	?	2020-06-23	North America	USA	Alaska		North America	USA	Alaska	genome	29782	Human	?	?	20B	B.1.1.70	GR	Alaska State Virology Laboratory	Alaska State Virology Laboratory	Chen J et al with Pathogenomics group Dagdag R et al	https://www.gisaid.org	?	?	2020-08-10	?
hCoV-19_Montenegro_ChVir-1800902002_2020_EPI_ISL_516928_2020-07-18	Montenegro/ChVir-1800902002/2020	ncov	EPI_ISL_516928	?	2020-07-18	Europe	Montenegro	Montenegro		Europe	Montenegro	Montenegro	genome	29857	Human	?	?	20B	B.1.1.70	GR	Department for Molecular Diagnostics, Centre for Medical Microbiology, Institute of Public Health of Montenegro	Charité Universitätsmedizin Berlin, Institut für Virologie	Victor M Corman et al	https://www.gisaid.org	?	?	2020-08-24	?
hCoV-19_Netherlands_GE-EMC-292_2020_EPI_ISL_523271_2020-07-06	Netherlands/GE-EMC-292/2020	ncov	EPI_ISL_523271	?	2020-07-06	Europe	Netherlands	Gelderland		Europe	Netherlands	Gelderland	genome	29772	Human	?	?	20B	B.1.1.70	GR	Dutch COVID-19 response team	Erasmus Medical Center	Bas Oude Munnink et al	https://www.gisaid.org	?	?	2020-08-26	?
hCoV-19_Ireland_D-NVRL-71IRL95870_2020_EPI_ISL_525368_2020-07-31	Ireland/D-NVRL-71IRL95870/2020	ncov	EPI_ISL_525368	?	2020-07-31	Europe	Ireland	Dublin		Europe	Ireland	Dublin	genome	29782	Human	?	Male	20B	B.1.1.70	GR	National Virus Reference Laboratory	National Virus Reference Laboratory	Michael Carr et al	https://www.gisaid.org	?	?	2020-08-29	?
hCoV-19_England_QEUH-55060A_2020_EPI_ISL_532211_2020-05-12	England/QEUH-55060A/2020	ncov	EPI_ISL_532211	?	2020-05-12	Europe	United Kingdom	England		Europe	United Kingdom	England	genome	29782	Human	?	?	20B	B.1.1.70	GR	Lighthouse Lab in Glasgow	Wellcome Sanger Institute for the COVID-19 Genomics UK (COG-UK) consortium	Harper VanSteenhouse et al	https://www.gisaid.org	?	?	2020-09-11	?
hCoV-19_Serbia_NP-011507_2020_EPI_ISL_541652_2020-07-14	Serbia/NP-011507/2020	ncov	EPI_ISL_541652	?	2020-07-14	Europe	Serbia	Raška District	Novi Pazar	Europe	Serbia	Raška District	genome	29779	Human	?	?	20B	B.1.1.70	GR	Laboratory Diagnostic, Veterinary Specialized Institute Kraljevo	Laboratory Diagnostic, Veterinary Specialized Institute Kraljevo	Vidanovic et al	https://www.gisaid.org	?	?	2020-09-17	?
hCoV-19_Serbia_NP-0541007_2020_EPI_ISL_541661_2020-07-09	Serbia/NP-0541007/2020	ncov	EPI_ISL_541661	?	2020-07-09	Europe	Serbia	Raška District	Novi Pazar	Europe	Serbia	Raška District	genome	29779	Human	?	?	20B	B.1.1.70	GR	Laboratory Diagnostic, Veterinary Specialized Institute Kraljevo	Laboratory Diagnostic, Veterinary Specialized Institute Kraljevo	Vidanovic et al	https://www.gisaid.org	?	?	2020-09-17	?
hCoV-19_Norway_3062_2020_EPI_ISL_549088_2020-08-08	Norway/3062/2020	ncov	EPI_ISL_549088	?	2020-08-08	Europe	Norway	Viken		Europe	Norway	Viken	genome	29782	Human	?	?	20B	B.1.1.70	GR	Furst Medical Laboratory	Norwegian Institute of Public Health, Department of Virology	Kathrine Stene-Johansen et al	https://www.gisaid.org	?	?	2020-09-28	?
hCoV-19_England_MILK-99D421_2020_EPI_ISL_550649_2020-08-31	England/MILK-99D421/2020	ncov	EPI_ISL_550649	?	2020-08-31	Europe	United Kingdom	England		Europe	United Kingdom	England	genome	29782	Human	?	?	20B	B.1.1.70	GR	Lighthouse Lab in Milton Keynes	Wellcome Sanger Institute for the COVID-19 Genomics UK (COG-UK) consortium	The Lighthouse Lab in Milton Keynes et al	https://www.gisaid.org	?	?	2020-09-28	?
hCoV-19_Brazil_PE-IAM1440_2020_EPI_ISL_572393_2020-05-13	Brazil/PE-IAM1440/2020	ncov	EPI_ISL_572393	?	2020-05-13	South America	Brazil	Pernambuco	Camocim de Sao Felix	South America	Brazil	Pernambuco	genome	29790	Human	?	?	20B	B.1.1.70	GR	LACEN/PE	WallauLab, Aggeu Magalhaes Institute	Marcelo Henrique Santos Paiva et al	https://www.gisaid.org	?	?	2020-10-05	?
hCoV-19_Netherlands_un-EMC-780_2020_EPI_ISL_577876_2020-06-06	Netherlands/un-EMC-780/2020	ncov	EPI_ISL_577876	?	2020-06-06	Europe	Netherlands	Netherlands		Europe	Netherlands	Netherlands	genome	29775	Human	?	?	20B	B.1.1.70	GR	Dutch COVID-19 response team	Erasmus Medical Center	Bas Oude Munnink et al	https://www.gisaid.org	?	?	2020-10-13	?
hCoV-19_Serbia_Kraljevo-01452507_2020_EPI_ISL_582532_2020-07-24	Serbia/Kraljevo-01452507/2020	ncov	EPI_ISL_582532	?	2020-07-24	Europe	Serbia	Raška District	Kraljevo	Europe	Serbia	Raška District	genome	29782	Human	?	?	20B	B.1.1.70	GR	Veterinary Specialized Institute "Kraljevo", Serbia	Veterinary Specialized Institute "Kraljevo", Serbia	Vidanovic et al	https://www.gisaid.org	?	?	2020-10-16	?
hCoV-19_Wales_PHWC-16E9E6_2020_EPI_ISL_585803_2020-10-04	Wales/PHWC-16E9E6/2020	ncov	EPI_ISL_585803	?	2020-10-04	Europe	United Kingdom	Wales		Europe	United Kingdom	Wales	genome	29841	Human	?	?	20B	B.1.1.70	GR	Wales Specialist Virology Centre Sequencing lab: Pathogen Genomics Unit	COVID-19 Genomics UK (COG-UK) Consortium	Catherine Moore et al	https://www.gisaid.org	?	?	2020-10-19	?
hCoV-19_Wales_PHWC-480453_2020_EPI_ISL_611854_2020-10-18	Wales/PHWC-480453/2020	ncov	EPI_ISL_611854	?	2020-10-18	Europe	United Kingdom	Wales		Europe	United Kingdom	Wales	genome	29858	Human	?	?	20B	B.1.1.70	GR	Wales Specialist Virology Centre Sequencing lab: Pathogen Genomics Unit	COVID-19 Genomics UK (COG-UK) Consortium	Catherine Moore et al	https://www.gisaid.org	?	?	2020-11-03	?
hCoV-19_Wales_PHWC-48207B_2020_EPI_ISL_611986_2020-10-14	Wales/PHWC-48207B/2020	ncov	EPI_ISL_611986	?	2020-10-14	Europe	United Kingdom	Wales		Europe	United Kingdom	Wales	genome	29865	Human	?	?	20B	B.1.1.70	GR	Wales Specialist Virology Centre Sequencing lab: Pathogen Genomics Unit	COVID-19 Genomics UK (COG-UK) Consortium	Catherine Moore et al	https://www.gisaid.org	?	?	2020-11-03	?
hCoV-19_Wales_PHWC-47FB52_2020_EPI_ISL_612776_2020-10-15	Wales/PHWC-47FB52/2020	ncov	EPI_ISL_612776	?	2020-10-15	Europe	United Kingdom	Wales		Europe	United Kingdom	Wales	genome	29815	Human	?	?	20B	B.1.1.70	GR	Wales Specialist Virology Centre Sequencing lab: Pathogen Genomics Unit	COVID-19 Genomics UK (COG-UK) Consortium	Catherine Moore et al	https://www.gisaid.org	?	?	2020-11-03	?
hCoV-19_Wales_PHWC-480338_2020_EPI_ISL_612875_2020-10-22	Wales/PHWC-480338/2020	ncov	EPI_ISL_612875	?	2020-10-22	Europe	United Kingdom	Wales		Europe	United Kingdom	Wales	genome	29865	Human	?	?	20B	B.1.1.70	GR	Wales Specialist Virology Centre Sequencing lab: Pathogen Genomics Unit	COVID-19 Genomics UK (COG-UK) Consortium	Catherine Moore et al	https://www.gisaid.org	?	?	2020-11-03	?
hCoV-19_Belgium_ULG-10590_2020_EPI_ISL_626294_2020-10-23	Belgium/ULG-10590/2020	ncov	EPI_ISL_626294	?	2020-10-23	Europe	Belgium	Liège		Europe	Belgium	Liège	genome	29782	Human	45	Female	20B	B.1.1.70	GR	Department of Clinical Microbiology	GIGA Medical Genomics	Keith Durkin et al	https://www.gisaid.org	?	?	2020-11-08	?
hCoV-19_Wales_PHWC-4863C9_2020_EPI_ISL_639039_2020-10-27	Wales/PHWC-4863C9/2020	ncov	EPI_ISL_639039	?	2020-10-27	Europe	United Kingdom	Wales		Europe	United Kingdom	Wales	genome	29865	Human	?	?	20B	B.1.1.70	GR	Wales Specialist Virology Centre Sequencing lab: Pathogen Genomics Unit	COVID-19 Genomics UK (COG-UK) Consortium	Catherine Moore et al	https://www.gisaid.org	?	?	2020-11-16	?
hCoV-19_Wales_PHWC-487234_2020_EPI_ISL_639175_2020-10-31	Wales/PHWC-487234/2020	ncov	EPI_ISL_639175	?	2020-10-31	Europe	United Kingdom	Wales		Europe	United Kingdom	Wales	genome	29893	Human	?	?	20B	B.1.1.70	GR	Wales Specialist Virology Centre Sequencing lab: Pathogen Genomics Unit	COVID-19 Genomics UK (COG-UK) Consortium	Catherine Moore et al	https://www.gisaid.org	?	?	2020-11-16	?
hCoV-19_Wales_PHWC-48760B_2020_EPI_ISL_639219_2020-10-28	Wales/PHWC-48760B/2020	ncov	EPI_ISL_639219	?	2020-10-28	Europe	United Kingdom	Wales		Europe	United Kingdom	Wales	genome	29818	Human	?	?	20B	B.1.1.70	GR	Wales Specialist Virology Centre Sequencing lab: Pathogen Genomics Unit	COVID-19 Genomics UK (COG-UK) Consortium	Catherine Moore et al	https://www.gisaid.org	?	?	2020-11-16	?
hCoV-19_Wales_PHWC-488190_2020_EPI_ISL_639360_2020-10-31	Wales/PHWC-488190/2020	ncov	EPI_ISL_639360	?	2020-10-31	Europe	United Kingdom	Wales		Europe	United Kingdom	Wales	genome	29891	Human	?	?	20B	B.1.1.70	GR	Wales Specialist Virology Centre Sequencing lab: Pathogen Genomics Unit	COVID-19 Genomics UK (COG-UK) Consortium	Catherine Moore et al	https://www.gisaid.org	?	?	2020-11-16	?
hCoV-19_Wales_QEUH-AE4AFB_2020_EPI_ISL_647904_2020-10-27	Wales/QEUH-AE4AFB/2020	ncov	EPI_ISL_647904	?	2020-10-27	Europe	United Kingdom	Wales		Europe	United Kingdom	Wales	genome	29782	Human	?	?	20B	B.1.1.70	GR	Lighthouse Lab in Glasgow	Wellcome Sanger Institute for the COVID-19 Genomics UK (COG-UK) Consortium	Harper VanSteenhouse et al	https://www.gisaid.org	?	?	2020-11-20	?
hCoV-19_Wales_PHWC-48BF93_2020_EPI_ISL_665598_2020-11-07	Wales/PHWC-48BF93/2020	ncov	EPI_ISL_665598	?	2020-11-07	Europe	United Kingdom	Wales		Europe	United Kingdom	Wales	genome	29782	Human	?	?	20B	B.1.1.70	GR	Wales Specialist Virology Centre Sequencing lab: Pathogen Genomics Unit	COVID-19 Genomics UK (COG-UK) Consortium	Catherine Moore et al	https://www.gisaid.org	?	?	2020-11-30	?
hCoV-19_Wales_PHWC-48B124_2020_EPI_ISL_666196_2020-11-05	Wales/PHWC-48B124/2020	ncov	EPI_ISL_666196	?	2020-11-05	Europe	United Kingdom	Wales		Europe	United Kingdom	Wales	genome	29849	Human	?	?	20B	B.1.1.70	GR	Wales Specialist Virology Centre Sequencing lab: Pathogen Genomics Unit	COVID-19 Genomics UK (COG-UK) Consortium	Catherine Moore et al	https://www.gisaid.org	?	?	2020-11-30	?
hCoV-19_Wales_PHWC-48B26D_2020_EPI_ISL_666213_2020-11-04	Wales/PHWC-48B26D/2020	ncov	EPI_ISL_666213	?	2020-11-04	Europe	United Kingdom	Wales		Europe	United Kingdom	Wales	genome	29849	Human	?	?	20B	B.1.1.70	GR	Wales Specialist Virology Centre Sequencing lab: Pathogen Genomics Unit	COVID-19 Genomics UK (COG-UK) Consortium	Catherine Moore et al	https://www.gisaid.org	?	?	2020-11-30	?
hCoV-19_Wales_PHWC-48B388_2020_EPI_ISL_666228_2020-11-05	Wales/PHWC-48B388/2020	ncov	EPI_ISL_666228	?	2020-11-05	Europe	United Kingdom	Wales		Europe	United Kingdom	Wales	genome	29848	Human	?	?	20B	B.1.1.70	GR	Wales Specialist Virology Centre Sequencing lab: Pathogen Genomics Unit	COVID-19 Genomics UK (COG-UK) Consortium	Catherine Moore et al	https://www.gisaid.org	?	?	2020-11-30	?
hCoV-19_USA_OR-OHSU-2449_2020_EPI_ISL_667211_2020-08-15	USA/OR-OHSU-2449/2020	ncov	EPI_ISL_667211	?	2020-08-15	North America	USA	Oregon	Washington County OR	North America	USA	Oregon	genome	29713	Human	60	Male	20B	B.1.1.70	GR	OHSU Lab Services Molecular Microbiology Lab	Oregon SARS-CoV-2 Genome Sequencing Center	Brendan L. O'Connell et al	https://www.gisaid.org	?	?	2020-12-02	?
hCoV-19_USA_OR-OHSU-2477_2020_EPI_ISL_667221_2020-08-01	USA/OR-OHSU-2477/2020	ncov	EPI_ISL_667221	?	2020-08-01	North America	USA	Oregon	Washington County OR	North America	USA	Oregon	genome	29847	Human	21	Male	20B	B.1.1.70	GR	OHSU Lab Services Molecular Microbiology Lab	Oregon SARS-CoV-2 Genome Sequencing Center	Brendan L. O'Connell et al	https://www.gisaid.org	?	?	2020-12-02	?
hCoV-19_Wales_PHWC-48D73F_2020_EPI_ISL_680670_2020-11-16	Wales/PHWC-48D73F/2020	ncov	EPI_ISL_680670	?	2020-11-16	Europe	United Kingdom	Wales		Europe	United Kingdom	Wales	genome	29798	Human	?	?	20B	B.1.1.70	GR	Wales Specialist Virology Centre Sequencing lab: Pathogen Genomics Unit	COVID-19 Genomics UK (COG-UK) Consortium	Catherine Moore et al	https://www.gisaid.org	?	?	2020-12-07	?
hCoV-19_Denmark_DCGC-13704_2020_EPI_ISL_712969_2020-11-30	Denmark/DCGC-13704/2020	ncov	EPI_ISL_712969	?	2020-11-30	Europe	Denmark	Midtjylland		Europe	Denmark	Midtjylland	genome	29782	Human	?	?	20B	B.1.1.70	GR	Department of Virus and Microbiological Special Diagnostics, Statens Serum Institut, Copenhagen, Denmark	Albertsen Lab, Department of Chemistry and Bioscience, Aalborg University, Denmark	Danish Covid-19 Genome Consortium et al	https://www.gisaid.org	?	?	2020-12-18	?
hCoV-19_Denmark_DCGC-13740_2020_EPI_ISL_712993_2020-11-30	Denmark/DCGC-13740/2020	ncov	EPI_ISL_712993	?	2020-11-30	Europe	Denmark	Syddanmark		Europe	Denmark	Syddanmark	genome	29782	Human	?	?	20B	B.1.1.70	GR	Department of Virus and Microbiological Special Diagnostics, Statens Serum Institut, Copenhagen, Denmark	Albertsen Lab, Department of Chemistry and Bioscience, Aalborg University, Denmark	Danish Covid-19 Genome Consortium et al	https://www.gisaid.org	?	?	2020-12-18	?
hCoV-19_Switzerland_AG-ETHZ-340138_2020_EPI_ISL_721707_2020-10-27	Switzerland/AG-ETHZ-340138/2020	ncov	EPI_ISL_721707	?	2020-10-27	Europe	Switzerland	Aargau		Europe	Switzerland	Aargau	genome	29851	Human	?	?	20B	B.1.1.70	GR	Viollier AG	Department of Biosystems Science and Engineering, ETH Zürich	Christian Beisel et al	https://www.gisaid.org	?	?	2020-12-21	?
hCoV-19_Wales_PHWC-498625_2020_EPI_ISL_727102_2020-12-03	Wales/PHWC-498625/2020	ncov	EPI_ISL_727102	?	2020-12-03	Europe	United Kingdom	Wales		Europe	United Kingdom	Wales	genome	29864	Human	?	?	20B	B.1.1.70	GR	Wales Specialist Virology Centre Sequencing lab: Pathogen Genomics Unit	COVID-19 Genomics UK (COG-UK) Consortium	Catherine Moore et al	https://www.gisaid.org	?	?	2020-12-22	?
hCoV-19_Switzerland_ZH-ETHZ-400337_2020_EPI_ISL_729170_2020-12-08	Switzerland/ZH-ETHZ-400337/2020	ncov	EPI_ISL_729170	?	2020-12-08	Europe	Switzerland	Zürich		Europe	Switzerland	Zürich	genome	29836	Human	?	?	20B	B.1.1.70	GR	Viollier AG	Department of Biosystems Science and Engineering, ETH Zürich	Christian Beisel et al	https://www.gisaid.org	?	?	2020-12-22	?
hCoV-19_Australia_VIC161_2020_EPI_ISL_419858_2020-03-18	Australia/VIC161/2020	ncov	EPI_ISL_419858	?	2020-03-18	Oceania	Australia	Victoria		Oceania	Australia	Victoria	genome	29866	Human	39	Male	20B	B.1.1.71	GR	Victorian Infectious Diseases Reference Laboratory (VIDRL)	Victorian Infectious Diseases Reference Laboratory and Microbiological Diagnostic Unit Public Health Laboratory, Doherty Institute	Caly L. et al	https://www.gisaid.org	?	?	2020-04-03	?
hCoV-19_Belgium_ULG-10170_2020_EPI_ISL_455958_2020-05-11	Belgium/ULG-10170/2020	ncov	EPI_ISL_455958	?	2020-05-11	Europe	Belgium	Liège		Europe	Belgium	Liège	genome	29782	Human	45	Female	20B	B.1.1.71	GR	Department of Clinical Microbiology	GIGA Medical Genomics	Keith Durkin et al	https://www.gisaid.org	?	?	2020-06-01	?
hCoV-19_England_WSFT-25C0D55_2020_EPI_ISL_492866_2020-05-02	England/WSFT-25C0D55/2020	ncov	EPI_ISL_492866	?	2020-05-02	Europe	United Kingdom	England		Europe	United Kingdom	England	genome	29782	Human	?	?	20B	B.1.1.71	GR	Department of Medical Microbiology, Western Sussex Hospitals NHS Foundation Trust, St Richard's Hospital	Wellcome Sanger Institute for the COVID-19 Genomics UK (COG-UK) consortium	Manasa Mutingwende et al	https://www.gisaid.org	?	?	2020-07-20	?
hCoV-19_Northern_Ireland_QEUH-8AC9A9_2020_EPI_ISL_532763_2020-07-25	NorthernIreland/QEUH-8AC9A9/2020	ncov	EPI_ISL_532763	?	2020-07-25	Europe	United Kingdom	Northern Ireland		Europe	United Kingdom	Northern Ireland	genome	29782	Human	?	?	20B	B.1.1.74	GR	Lighthouse Lab in Glasgow	Wellcome Sanger Institute for the COVID-19 Genomics UK (COG-UK) consortium	Harper VanSteenhouse et al	https://www.gisaid.org	?	?	2020-09-11	?
hCoV-19_Switzerland_BL-ETHZ-300313_2020_EPI_ISL_603345_2020-09-25	Switzerland/BL-ETHZ-300313/2020	ncov	EPI_ISL_603345	?	2020-09-25	Europe	Switzerland	Basel-Land		Europe	Switzerland	Basel-Land	genome	29836	Human	?	?	20B	B.1.1.74	GR	Viollier AG	Department of Biosystems Science and Engineering, ETH Zürich	Christian Beisel et al	https://www.gisaid.org	?	?	2020-10-30	?
hCoV-19_Sweden_20-08677_2020_EPI_ISL_475111_2020-03-30	Sweden/20-08677/2020	ncov	EPI_ISL_475111	?	2020-03-30	Europe	Sweden	Vastra Gotaland		Europe	Sweden	Vastra Gotaland	genome	29903	Human	76	Male	20B	B.1.1.75	GR	Skovde/Unilabs	The Public Health Agency of Sweden	Oskar Karlsson Lindsjo et al	https://www.gisaid.org	?	?	2020-06-23	?
hCoV-19_South_Africa_NHLS-UCT-GS-2683_2020_EPI_ISL_700415_2020-05-04	SouthAfrica/NHLS-UCT-GS-2683/2020	ncov	EPI_ISL_700415	?	2020-05-04	Africa	South Africa	Western Cape Province	Klipfontein	Africa	South Africa	Western Cape Province	genome	29830	Human	55	Female	20B	B.1.1.75	GR	Guguletu CHC wc GDH	NHLS/UCT	Arash Iranzadeh et al	https://www.gisaid.org	?	?	2020-12-14	?
hCoV-19_England_BRIS-126AD8_2020_EPI_ISL_459083_2020-04-09	England/BRIS-126AD8/2020	ncov	EPI_ISL_459083	?	2020-04-09	Europe	United Kingdom	England		Europe	United Kingdom	England	genome	29782	Human	?	?	20B	B.1.1.8	GR	PHE South West Regional Laboratory, National Infection Service	Wellcome Sanger Institute for the COVID-19 Genomics UK (COG-UK) consortium	Stephanie Hutchings et al	https://www.gisaid.org	?	?	2020-06-04	?
hCoV-19_India_TG-CCMB-M838_2020_EPI_ISL_495252_2020-06-12	India/TG-CCMB-M838/2020	ncov	EPI_ISL_495252	?	2020-06-12	Asia	India	Telangana	Hyderabad	Asia	India	Telangana	genome	29819	Human	31	Male	20B	B.1.1.8	GR	CSIR-Centre for Cellular and Molecular Biology	CSIR-Centre for Cellular and Molecular Biology	Payel Mukherjee et al	https://www.gisaid.org	?	?	2020-07-22	?
hCoV-19_India_TG-CCMB-OM1-ONT_2020_EPI_ISL_495275_2020-05-13	India/TG-CCMB-OM1-ONT/2020	ncov	EPI_ISL_495275	?	2020-05-13	Asia	India	Telangana	Hyderabad	Asia	India	Telangana	genome	29829	Human	20	Male	20B	B.1.1.8	GR	Osmania Medical College	CSIR-Centre for Cellular and Molecular Biology	Shashikala Reddy et al	https://www.gisaid.org	?	?	2020-07-22	?
hCoV-19_India_TG-CDFD-C1198_2020_EPI_ISL_528551_2020-06-03	India/TG-CDFD-C1198/2020	ncov	EPI_ISL_528551	?	2020-06-03	Asia	India	Telangana		Asia	India	Telangana	genome	29873	Human	54	Male	20B	B.1.1.8	GR	National Genomics Core-Center for DNA Fingerprinting and Diagnostics	National Genomics Core- Center for DNA Fingerprinting and Diagnostics (NGC-CDFD)- DBT's PAN-INDIA-1000 Genome consortium	Heena Shah et al	https://www.gisaid.org	?	?	2020-09-08	?
hCoV-19_India_TG-CDFD-C1829_2020_EPI_ISL_528571_2020-06-16	India/TG-CDFD-C1829/2020	ncov	EPI_ISL_528571	?	2020-06-16	Asia	India	Telangana		Asia	India	Telangana	genome	29836	Human	22	Female	20B	B.1.1.8	GR	National Genomics Core-Center for DNA Fingerprinting and Diagnostics	National Genomics Core- Center for DNA Fingerprinting and Diagnostics (NGC-CDFD)- DBT's PAN-INDIA-1000 Genome consortium	G Shashikanth et al	https://www.gisaid.org	?	?	2020-09-08	?
hCoV-19_India_TG-CDFD-C2543_2020_EPI_ISL_528583_2020-06-18	India/TG-CDFD-C2543/2020	ncov	EPI_ISL_528583	?	2020-06-18	Asia	India	Telangana		Asia	India	Telangana	genome	29836	Human	26	Male	20B	B.1.1.8	GR	National Genomics Core-Center for DNA Fingerprinting and Diagnostics	National Genomics Core- Center for DNA Fingerprinting and Diagnostics (NGC-CDFD)- DBT's PAN-INDIA-1000 Genome consortium	G Shashikanth et al	https://www.gisaid.org	?	?	2020-09-08	?
hCoV-19_India_TG-CCMB-X110_2020_EPI_ISL_528845_2020-07-15	India/TG-CCMB-X110/2020	ncov	EPI_ISL_528845	?	2020-07-15	Asia	India	Telangana	Karimnagar	Asia	India	Telangana	genome	29818	Human	43	Male	20B	B.1.1.8	GR	CSIR-Centre for Cellular and Molecular Biology	CSIR-Centre for Cellular and Molecular Biology	Payel Mukherjee et al	https://www.gisaid.org	?	?	2020-09-09	?
hCoV-19_India_TG-CCMB-X112_2020_EPI_ISL_528847_2020-07-15	India/TG-CCMB-X112/2020	ncov	EPI_ISL_528847	?	2020-07-15	Asia	India	Telangana	Karimnagar	Asia	India	Telangana	genome	29818	Human	32	Male	20B	B.1.1.8	GR	CSIR-Centre for Cellular and Molecular Biology	CSIR-Centre for Cellular and Molecular Biology	Shagufta Khan et al	https://www.gisaid.org	?	?	2020-09-09	?
hCoV-19_India_TG-CDFD-C2603_2020_EPI_ISL_528880_2020-06-18	India/TG-CDFD-C2603/2020	ncov	EPI_ISL_528880	?	2020-06-18	Asia	India	Telangana		Asia	India	Telangana	genome	29873	Human	40	Male	20B	B.1.1.8	GR	National Genomics Core-Center for DNA Fingerprinting and Diagnostics	National Genomics Core- Center for DNA Fingerprinting and Diagnostics (NGC-CDFD)- DBT's PAN-INDIA-1000 Genome consortium	G Shashikanth et al	https://www.gisaid.org	?	?	2020-09-09	?
hCoV-19_India_TG-CCMB-AA562_2020_EPI_ISL_539634_2020-08-12	India/TG-CCMB-AA562/2020	ncov	EPI_ISL_539634	?	2020-08-12	Asia	India	Telangana		Asia	India	Telangana	genome	29818	Human	25	Male	20B	B.1.1.8	GR	CSIR-Centre for Cellular and Molecular Biology	CSIR-Centre for Cellular and Molecular Biology	Sakshi Shambhavi et al	https://www.gisaid.org	?	?	2020-09-19	?
hCoV-19_India_TG-CCMB-AC438_2020_EPI_ISL_539660_2020-08-19	India/TG-CCMB-AC438/2020	ncov	EPI_ISL_539660	?	2020-08-19	Asia	India	Telangana		Asia	India	Telangana	genome	29818	Human	27	Female	20B	B.1.1.8	GR	CSIR-Centre for Cellular and Molecular Biology	CSIR-Centre for Cellular and Molecular Biology	Payel Mukherjee et al	https://www.gisaid.org	?	?	2020-09-19	?
hCoV-19_India_TG-CCMB-AB578_2020_EPI_ISL_539665_2020-08-16	India/TG-CCMB-AB578/2020	ncov	EPI_ISL_539665	?	2020-08-16	Asia	India	Telangana		Asia	India	Telangana	genome	29818	Human	55	Male	20B	B.1.1.8	GR	CSIR-Centre for Cellular and Molecular Biology	CSIR-Centre for Cellular and Molecular Biology	Sakshi Shambhavi et al	https://www.gisaid.org	?	?	2020-09-19	?
hCoV-19_India_TG-CCMB-AA818_2020_EPI_ISL_539735_2020-08-13	India/TG-CCMB-AA818/2020	ncov	EPI_ISL_539735	?	2020-08-13	Asia	India	Telangana		Asia	India	Telangana	genome	29818	Human	35	Male	20B	B.1.1.8	GR	CSIR-Centre for Cellular and Molecular Biology	CSIR-Centre for Cellular and Molecular Biology	Tulasi Nagabandi et al	https://www.gisaid.org	?	?	2020-09-19	?
hCoV-19_USA_UT-UPHL-03795_2020_EPI_ISL_560923_2020-04-04	USA/UT-UPHL-03795/2020	ncov	EPI_ISL_560923	?	2020-04-04	North America	USA	Utah		North America	USA	Utah	genome	29874	Human	?	?	20B	B.1.1.8	GR	Utah Public Health Laboratory	Utah Public Health Laboratory	Erin Young et al	https://www.gisaid.org	?	?	2020-09-29	?
hCoV-19_England_ALDP-9ED219_2020_EPI_ISL_589331_2020-05-08	England/ALDP-9ED219/2020	ncov	EPI_ISL_589331	?	2020-05-08	Europe	United Kingdom	England		Europe	United Kingdom	England	genome	29782	Human	?	?	20B	B.1.1.8	GR	Lighthouse Lab in Alderley Park	Wellcome Sanger Institute for the COVID-19 Genomics UK (COG-UK) consortium	Jacquelyn Wynn et al	https://www.gisaid.org	?	?	2020-10-20	?
hCoV-19_Bangladesh_BCSIR-NILMRC-104_2020_EPI_ISL_475165_2020-06-07	Bangladesh/BCSIR-NILMRC-104/2020	ncov	EPI_ISL_475165	?	2020-06-07	Asia	Bangladesh	Rangpur		Asia	Bangladesh	Rangpur	genome	29903	Human	68	Male	20B	B.1.1.80	GR	National Institute of Laboratory Medicine and Referral Center	Genomic Research Lab, BCSIR	Shahina Akter et al	https://www.gisaid.org	?	?	2020-06-23	?
hCoV-19_Bangladesh_BCSIR-NILMRC-382_2020_EPI_ISL_514247_2020-07-21	Bangladesh/BCSIR-NILMRC-382/2020	ncov	EPI_ISL_514247	?	2020-07-21	Asia	Bangladesh	Chattogram	Chandpur	Asia	Bangladesh	Chattogram	genome	29903	Human	48	Male	20B	B.1.1.80	GR	National Institute of Laboratory Medicine and Referral Center	Genomic Research Lab, BCSIR	Iffat Jahan et al	https://www.gisaid.org	?	?	2020-08-15	?
hCoV-19_Italy_LAZ-INMI-29_2020_EPI_ISL_590698_2020-07-07	Italy/LAZ-INMI-29/2020	ncov	EPI_ISL_590698	?	2020-07-07	Europe	Italy	Lazio		Europe	Italy	Lazio	genome	29835	Human	45	Male	20B	B.1.1.80	GR	INMI Lazzaro Spallanzani IRCCS	INMI Lazzaro Spallanzani IRCCS	Barbara Bartolini et al	https://www.gisaid.org	?	?	2020-10-20	?
hCoV-19_Bangladesh_G-126_2020_EPI_ISL_600468_2020-07-02	Bangladesh/G-126/2020	ncov	EPI_ISL_600468	?	2020-07-02	Asia	Bangladesh	Dhaka		Asia	Bangladesh	Dhaka	genome	29610	Human	?	?	20B	B.1.1.80	GR	Institute of Epidemiology Disease Control And Research	Institute for Developing Science and Health Initiatives	Lauren Cowley et al	https://www.gisaid.org	?	?	2020-10-27	?
hCoV-19_Bangladesh_DNAS-BSH-isl-1_2020_EPI_ISL_605898_2020-04-29	Bangladesh/DNAS-BSH-isl-1/2020	ncov	EPI_ISL_605898	?	2020-04-29	Asia	Bangladesh	Bangladesh		Asia	Bangladesh	Bangladesh	genome	29822	Human	?	?	20B	B.1.1.80	GR	NGS Lab, DNA SOLUTION LTD.	NGS Lab, DNA SOLUTION LTD.	Khan et al	https://www.gisaid.org	?	?	2020-06-09	?
hCoV-19_Northern_Ireland_NIRE-FB475_2020_EPI_ISL_441427_2020-03-24	NorthernIreland/NIRE-FB475/2020	ncov	EPI_ISL_441427	?	2020-03-24	Europe	United Kingdom	Northern Ireland		Europe	United Kingdom	Northern Ireland	genome	29865	Human	?	?	20B	B.1.1.83	GR	Regional Virus Laboratory, Belfast Health and Social Care Trust	COVID-19 Genomics UK (COG-UK) Consortium	Conall McCaughey et al	https://www.gisaid.org	Preliminary analysis of SARS-CoV-2 importation & establishment of UK transmission lineages	https://virological.org/t/preliminary-analysis-of-sars-cov-2-importation-establishment-of-uk-transmission-lineages/507	2020-05-12	?
hCoV-19_Northern_Ireland_NIRE-FC30E_2020_EPI_ISL_459396_2020-04-13	NorthernIreland/NIRE-FC30E/2020	ncov	EPI_ISL_459396	?	2020-04-13	Europe	United Kingdom	Northern Ireland		Europe	United Kingdom	Northern Ireland	genome	29782	Human	?	?	20B	B.1.1.83	GR	Regional Virus Laboratory, Belfast Health and Social Care Trust	Wellcome Sanger Institute for the COVID-19 Genomics UK (COG-UK) consortium	Conall McCaughey et al	https://www.gisaid.org	?	?	2020-06-04	?
hCoV-19_Northern_Ireland_NIRE-FBB9E_2020_EPI_ISL_470039_2020-04-13	NorthernIreland/NIRE-FBB9E/2020	ncov	EPI_ISL_470039	?	2020-04-13	Europe	United Kingdom	Northern Ireland		Europe	United Kingdom	Northern Ireland	genome	29782	Human	?	?	20B	B.1.1.83	GR	Regional Virus Laboratory, Belfast Health and Social Care Trust	Wellcome Sanger Institute for the COVID-19 Genomics UK (COG-UK) consortium	Conall McCaughey et al	https://www.gisaid.org	?	?	2020-06-18	?
hCoV-19_Northern_Ireland_NIRE-FD288_2020_EPI_ISL_489183_2020-04-25	NorthernIreland/NIRE-FD288/2020	ncov	EPI_ISL_489183	?	2020-04-25	Europe	United Kingdom	Northern Ireland		Europe	United Kingdom	Northern Ireland	genome	29782	Human	?	?	20B	B.1.1.83	GR	Regional Virus Laboratory, Belfast Health and Social Care Trust	Wellcome Sanger Institute for the COVID-19 Genomics UK (COG-UK) consortium	Conall McCaughey et al	https://www.gisaid.org	?	?	2020-07-14	?
hCoV-19_Northern_Ireland_NIRE-103BB0_2020_EPI_ISL_489254_2020-04-16	NorthernIreland/NIRE-103BB0/2020	ncov	EPI_ISL_489254	?	2020-04-16	Europe	United Kingdom	Northern Ireland		Europe	United Kingdom	Northern Ireland	genome	29782	Human	?	?	20B	B.1.1.83	GR	Regional Virus Laboratory, Belfast Health and Social Care Trust	Wellcome Sanger Institute for the COVID-19 Genomics UK (COG-UK) consortium	Conall McCaughey et al	https://www.gisaid.org	?	?	2020-07-14	?
hCoV-19_Northern_Ireland_NIRE-102AB4_2020_EPI_ISL_489309_2020-04-19	NorthernIreland/NIRE-102AB4/2020	ncov	EPI_ISL_489309	?	2020-04-19	Europe	United Kingdom	Northern Ireland		Europe	United Kingdom	Northern Ireland	genome	29782	Human	?	?	20B	B.1.1.83	GR	Regional Virus Laboratory, Belfast Health and Social Care Trust	Wellcome Sanger Institute for the COVID-19 Genomics UK (COG-UK) consortium	Conall McCaughey et al	https://www.gisaid.org	?	?	2020-07-14	?
hCoV-19_South_Africa_KRISP-K002728_2020_EPI_ISL_529727_2020-08-14	SouthAfrica/KRISP-K002728/2020	ncov	EPI_ISL_529727	?	2020-08-14	Africa	South Africa	KwaZulu-Natal	Amajuba	Africa	South Africa	KwaZulu-Natal	genome	29746	Human	34	Female	20B	B.1.1.84	GR	NHLS-IALCH	KRISP, KZN Research Innovation and Sequencing Platform	Giandhari J et al	https://www.gisaid.org	?	?	2020-09-10	?
hCoV-19_USA_CA-ALSR-4519_2020_EPI_ISL_666982_2020-10-19	USA/CA-ALSR-4519/2020	ncov	EPI_ISL_666982	?	2020-10-19	North America	USA	California	San Diego	North America	USA	California	genome	29865	Human	?	?	20B	B.1.1.85	GR	San Diego County Public Health Laboratory	Andersen lab at Scripps Research	SEARCH Alliance San Diego with Tracy Basler et al	https://www.gisaid.org	?	?	2020-12-02	?
hCoV-19_Hungary_MH-1403_2020_EPI_ISL_526218_2020-04-23	Hungary/MH-1403/2020	ncov	EPI_ISL_526218	?	2020-04-23	Europe	Hungary	Pest County		Europe	Hungary	Pest County	genome	29611	Human	74	Female	20B	B.1.1.87	GR	Hungarian Defence Forces Military Medical Centre	National Laboratory of Virology, Szentágothai Research Centre	Endre Gábor Tóth et al	https://www.gisaid.org	?	?	2020-09-01	?
hCoV-19_Portugal_PT0172_2020_EPI_ISL_453888_2020-03-28	Portugal/PT0172/2020	ncov	EPI_ISL_453888	?	2020-03-28	Europe	Portugal	Portugal		Europe	Portugal	Portugal	genome	29653	Human	?	?	20B	B.1.1.88	GR	unknown	Instituto Nacional de Saude (INSA)	Borges et al et al	https://www.gisaid.org	?	?	2020-05-28	?
hCoV-19_England_LOND-D4348_2020_EPI_ISL_444118_2020-04-06	England/LOND-D4348/2020	ncov	EPI_ISL_444118	?	2020-04-06	Europe	United Kingdom	England		Europe	United Kingdom	England	genome	29714	Human	?	?	20B	B.1.1.89	GR	University College London, Great Ormond Street Hospital for Children NHS Foundation Trust, Imperial College Healthcare NHS Trust	COVID-19 Genomics UK (COG-UK) Consortium	Sergi Castellano et al	https://www.gisaid.org	Preliminary analysis of SARS-CoV-2 importation & establishment of UK transmission lineages	https://virological.org/t/preliminary-analysis-of-sars-cov-2-importation-establishment-of-uk-transmission-lineages/507	2020-05-13	?
hCoV-19_England_CAMB-1B1999_2020_EPI_ISL_452989_2020-05-14	England/CAMB-1B1999/2020	ncov	EPI_ISL_452989	?	2020-05-14	Europe	United Kingdom	England		Europe	United Kingdom	England	genome	29782	Human	?	?	20B	B.1.1.89	GR	Department of Pathology, University of Cambridge	COVID-19 Genomics UK (COG-UK) Consortium	Luke W Meredith et al	https://www.gisaid.org	Preliminary analysis of SARS-CoV-2 importation & establishment of UK transmission lineages	https://virological.org/t/preliminary-analysis-of-sars-cov-2-importation-establishment-of-uk-transmission-lineages/507	2020-05-27	?
hCoV-19_England_CAMB-7E6ED_2020_EPI_ISL_524505_2020-04-07	England/CAMB-7E6ED/2020	ncov	EPI_ISL_524505	?	2020-04-07	Europe	United Kingdom	England		Europe	United Kingdom	England	genome	29782	Human	?	?	20B	B.1.1.89	GR	Department of Pathology, University of Cambridge	Wellcome Sanger Institute for the COVID-19 Genomics UK (COG-UK) consortium	Luke W Meredith et al	https://www.gisaid.org	?	?	2020-08-28	?
hCoV-19_England_ALDP-982C36_2020_EPI_ISL_552572_2020-08-10	England/ALDP-982C36/2020	ncov	EPI_ISL_552572	?	2020-08-10	Europe	United Kingdom	England		Europe	United Kingdom	England	genome	29494	Human	?	?	20B	B.1.1.89	GR	Lighthouse Lab in Alderley Park	Wellcome Sanger Institute for the COVID-19 Genomics UK (COG-UK) consortium	The Lighthouse Lab in Alderley Park et al	https://www.gisaid.org	?	?	2020-09-28	?
hCoV-19_Spain_AR-IBV-98005794_2020_EPI_ISL_537787_2020-05-24	Spain/AR-IBV-98005794/2020	ncov	EPI_ISL_537787	?	2020-05-24	Europe	Spain	Aragon	Zaragoza	Europe	Spain	Aragon	genome	29789	Human	41	Male	20B	B.1.1.91	GR	Servicio de Microbiología, Hospital Miguel Servet, Zaragoza	SeqCOVID-SPAIN consortium/IBV(CSIC)	Antonio Rezusta López et al	https://www.gisaid.org	?	?	2020-09-16	?
hCoV-19_England_MILK-9F1607_2020_EPI_ISL_589669_2020-09-25	England/MILK-9F1607/2020	ncov	EPI_ISL_589669	?	2020-09-25	Europe	United Kingdom	England		Europe	United Kingdom	England	genome	29782	Human	?	?	20B	B.1.1.91	GR	Lighthouse Lab in Milton Keynes	Wellcome Sanger Institute for the COVID-19 Genomics UK (COG-UK) consortium	The Lighthouse Lab in Milton Keynes et al	https://www.gisaid.org	?	?	2020-10-20	?
hCoV-19_England_ALDP-5A2A49_2020_EPI_ISL_558892_2020-06-14	England/ALDP-5A2A49/2020	ncov	EPI_ISL_558892	?	2020-06-14	Europe	United Kingdom	England		Europe	United Kingdom	England	genome	29782	Human	?	?	20B	B.1.1.92	GR	Lighthouse Lab in Alderley Park	Wellcome Sanger Institute for the COVID-19 Genomics UK (COG-UK) consortium	The Lighthouse Lab in Alderley Park et al	https://www.gisaid.org	?	?	2020-09-28	?
hCoV-19_Brazil_SP-L24-CD537_2020_EPI_ISL_672695_2020-04-15	Brazil/SP-L24-CD537/2020	ncov	EPI_ISL_672695	?	2020-04-15	South America	Brazil	São Paulo		South America	Brazil	São Paulo	genome	29782	Human	31	Female	20B	B.1.1.94	GR	Hospital das Clínicas da Faculdade de Medicina da Universidade de São Paulo (HC-FMUSP)	Laboratório de Parasitologia Médica - Instituto de Medicina Tropical - Universidade de São Paulo	Brazil-UK Centre for Arbovirus Discovery Diagnosis Genomics et al	https://www.gisaid.org	?	?	2020-12-04	?
hCoV-19_India_OR-ILSCV34480_2020_EPI_ISL_481184_2020-06-09	India/OR-ILSCV34480/2020	ncov	EPI_ISL_481184	?	2020-06-09	Asia	India	Odisha		Asia	India	Odisha	genome	29806	Human	18	Male	20B	B.1.1.95	GR	Immunogenomics lab, Institute of Life Sciences, Bhubaneswar	Immunogenomics lab, Institute of Life Sciences, Bhubaneswar	Sunil Raghav et al	https://www.gisaid.org	?	?	2020-07-02	?
hCoV-19_England_LIVE-A404A_2020_EPI_ISL_584618_2020-06-25	England/LIVE-A404A/2020	ncov	EPI_ISL_584618	?	2020-06-25	Europe	United Kingdom	England		Europe	United Kingdom	England	genome	29782	Human	?	?	20B	B.1.1.95	GR	Liverpool Clinical Laboratories	COVID-19 Genomics UK (COG-UK) Consortium	Sam Haldenby et al	https://www.gisaid.org	?	?	2020-10-19	?
hCoV-19_Russia_SPE-RII-34660S_2020_EPI_ISL_596238_2020-09-18	Russia/SPE-RII-34660S/2020	ncov	EPI_ISL_596238	?	2020-09-18	Europe	Russia	Saint-Petersburg		Europe	Russia	Saint-Petersburg	genome	29782	Human	45	Female	20B	B.1.1.96	GR	WHO National Influenza Centre Russian Federation	WHO National Influenza Centre Russian Federation	Andrey Komissarov et al	https://www.gisaid.org	?	?	2020-10-26	?
hCoV-19_England_MILK-674F22_2020_EPI_ISL_558068_2020-07-03	England/MILK-674F22/2020	ncov	EPI_ISL_558068	?	2020-07-03	Europe	United Kingdom	England		Europe	United Kingdom	England	genome	29494	Human	?	?	20B	B.1.1.97	GR	Lighthouse Lab in Milton Keynes	Wellcome Sanger Institute for the COVID-19 Genomics UK (COG-UK) consortium	The Lighthouse Lab in Milton Keynes et al	https://www.gisaid.org	?	?	2020-09-28	?
hCoV-19_South_Africa_KRISP-0387_2020_EPI_ISL_487330_2020-07-01	SouthAfrica/KRISP-0387/2020	ncov	EPI_ISL_487330	?	2020-07-01	Africa	South Africa	KwaZulu-Natal	eThekwini	Africa	South Africa	KwaZulu-Natal	genome	29861	Human	51	Male	20B	B.1.1.99	GR	Molecular Diagnostics Services (MDS)	KRISP, KZN Research Innovation and Sequencing Platform	Giandhari J et al	https://www.gisaid.org	?	?	2020-07-14	?
hCoV-19_South_Africa_KRISP-K003757_2020_EPI_ISL_602928_2020-09-28	SouthAfrica/KRISP-K003757/2020	ncov	EPI_ISL_602928	?	2020-09-28	Africa	South Africa	KwaZulu-Natal	uMgungundlovu	Africa	South Africa	KwaZulu-Natal	genome	29814	Human	34	Female	20B	B.1.1.99	GR	NHLS-IALCH	KRISP, KZN Research Innovation and Sequencing Platform	Giandhari J et al	https://www.gisaid.org	?	?	2020-10-29	?
hCoV-19_USA_CT-Yale-044_2020_EPI_ISL_419512_2020-03-23	USA/CT-Yale-044/2020	ncov	EPI_ISL_419512	?	2020-03-23	North America	USA	Connecticut		North America	USA	Connecticut	genome	29782	Human	?	?	20A	B.1.104	G	Yale COVID-19 Biorepository	Grubaugh Lab - Yale School of Public Health	Joseph Fauver et al	https://www.gisaid.org	?	?	2020-04-02	?
hCoV-19_England_CAMB-7D684_2020_EPI_ISL_441563_2020-04-06	England/CAMB-7D684/2020	ncov	EPI_ISL_441563	?	2020-04-06	Europe	United Kingdom	England		Europe	United Kingdom	England	genome	29782	Human	?	?	20A	B.1.104	G	Department of Pathology, University of Cambridge	Wellcome Sanger Institute for the COVID-19 Genomics UK (COG-UK) consortium	Luke W Meredith et al	https://www.gisaid.org	Preliminary analysis of SARS-CoV-2 importation & establishment of UK transmission lineages	https://virological.org/t/preliminary-analysis-of-sars-cov-2-importation-establishment-of-uk-transmission-lineages/507	2020-05-12	?
hCoV-19_England_CAMB-1AE2EF_2020_EPI_ISL_459492_2020-04-27	England/CAMB-1AE2EF/2020	ncov	EPI_ISL_459492	?	2020-04-27	Europe	United Kingdom	England		Europe	United Kingdom	England	genome	29782	Human	?	?	20A	B.1.104	G	Department of Pathology, University of Cambridge	Wellcome Sanger Institute for the COVID-19 Genomics UK (COG-UK) consortium	Luke W Meredith et al	https://www.gisaid.org	?	?	2020-06-04	?
hCoV-19_England_CAMB-1ADE55_2020_EPI_ISL_459496_2020-04-26	England/CAMB-1ADE55/2020	ncov	EPI_ISL_459496	?	2020-04-26	Europe	United Kingdom	England		Europe	United Kingdom	England	genome	29782	Human	?	?	20A	B.1.104	G	Department of Pathology, University of Cambridge	Wellcome Sanger Institute for the COVID-19 Genomics UK (COG-UK) consortium	Luke W Meredith et al	https://www.gisaid.org	?	?	2020-06-04	?
hCoV-19_England_CAMB-1AC991_2020_EPI_ISL_489577_2020-04-23	England/CAMB-1AC991/2020	ncov	EPI_ISL_489577	?	2020-04-23	Europe	United Kingdom	England		Europe	United Kingdom	England	genome	29782	Human	?	?	20A	B.1.104	G	Department of Pathology, University of Cambridge	Wellcome Sanger Institute for the COVID-19 Genomics UK (COG-UK) consortium	Luke W Meredith et al	https://www.gisaid.org	?	?	2020-07-14	?
hCoV-19_England_CAMB-8024E_2020_EPI_ISL_524544_2020-04-09	England/CAMB-8024E/2020	ncov	EPI_ISL_524544	?	2020-04-09	Europe	United Kingdom	England		Europe	United Kingdom	England	genome	29782	Human	?	?	20A	B.1.104	G	Department of Pathology, University of Cambridge	Wellcome Sanger Institute for the COVID-19 Genomics UK (COG-UK) consortium	Luke W Meredith et al	https://www.gisaid.org	?	?	2020-08-28	?
hCoV-19_England_ALDP-953F62_2020_EPI_ISL_554341_2020-06-13	England/ALDP-953F62/2020	ncov	EPI_ISL_554341	?	2020-06-13	Europe	United Kingdom	England		Europe	United Kingdom	England	genome	29482	Human	?	?	20A	B.1.104	G	Lighthouse Lab in Alderley Park	Wellcome Sanger Institute for the COVID-19 Genomics UK (COG-UK) consortium	The Lighthouse Lab in Alderley Park et al	https://www.gisaid.org	?	?	2020-09-28	?
hCoV-19_England_CAMB-77E37_2020_EPI_ISL_440835_2020-04-03	England/CAMB-77E37/2020	ncov	EPI_ISL_440835	?	2020-04-03	Europe	United Kingdom	England		Europe	United Kingdom	England	genome	29782	Human	?	?	20A	B.1.105	G	Department of Pathology, University of Cambridge	Wellcome Sanger Institute for the COVID-19 Genomics UK (COG-UK) consortium	Luke W Meredith et al	https://www.gisaid.org	Preliminary analysis of SARS-CoV-2 importation & establishment of UK transmission lineages	https://virological.org/t/preliminary-analysis-of-sars-cov-2-importation-establishment-of-uk-transmission-lineages/507	2020-05-12	?
hCoV-19_England_CAMB-1AAB60_2020_EPI_ISL_470239_2020-04-18	England/CAMB-1AAB60/2020	ncov	EPI_ISL_470239	?	2020-04-18	Europe	United Kingdom	England		Europe	United Kingdom	England	genome	29782	Human	?	?	20A	B.1.105	G	Department of Pathology, University of Cambridge	Wellcome Sanger Institute for the COVID-19 Genomics UK (COG-UK) consortium	Luke W Meredith et al	https://www.gisaid.org	?	?	2020-06-18	?
hCoV-19_South_Africa_KRISP-0254_2020_EPI_ISL_482727_2020-06-14	SouthAfrica/KRISP-0254/2020	ncov	EPI_ISL_482727	?	2020-06-14	Africa	South Africa	KwaZulu-Natal	uMgungundlovu	Africa	South Africa	KwaZulu-Natal	genome	29830	Human	27	Female	20A	B.1.106	G	NHLS-IALCH	KRISP, KZN Research Innovation and Sequencing Platform	Giandhari J et al	https://www.gisaid.org	?	?	2020-07-05	?
hCoV-19_South_Africa_KRISP-0468_2020_EPI_ISL_495554_2020-07-01	SouthAfrica/KRISP-0468/2020	ncov	EPI_ISL_495554	?	2020-07-01	Africa	South Africa	KwaZulu-Natal	King Cetshwayo	Africa	South Africa	KwaZulu-Natal	genome	29704	Human	9	Male	20A	B.1.106	G	NHLS-IALCH	KRISP, KZN Research Innovation and Sequencing Platform	Giandhari J et al	https://www.gisaid.org	?	?	2020-07-23	?
hCoV-19_USA_UT-UPHL-2009538_2020_EPI_ISL_605218_2020-07-18	USA/UT-UPHL-2009538/2020	ncov	EPI_ISL_605218	?	2020-07-18	North America	USA	Utah		North America	USA	Utah	genome	29781	Human	?	?	20A	B.1.106	G	Utah Public Health Laboratory	Utah Public Health Laboratory	Erin L. Young et al	https://www.gisaid.org	?	?	2020-10-30	?
hCoV-19_USA_NY-NYUMC788_2020_EPI_ISL_456025_2020-03-27	USA/NY-NYUMC788/2020	ncov	EPI_ISL_456025	?	2020-03-27	North America	USA	New York	Queens	North America	USA	New York	genome	29749	Human	30	Female	20C	B.1.108	GH	NYU Langone Health	Departments of Pathology and Medicine, New York University School of Medicine	Maria Aguero-Rosenfeld et al	https://www.gisaid.org	?	?	2020-06-01	?
hCoV-19_USA_VA-DCLS-0650_2020_EPI_ISL_495322_2020-04-10	USA/VA-DCLS-0650/2020	ncov	EPI_ISL_495322	?	2020-04-10	North America	USA	Virginia		North America	USA	Virginia	genome	29834	Human	?	?	20C	B.1.108	GH	Virginia DCLS	Virginia DCLS	Virginia DCLS et al	https://www.gisaid.org	?	?	2020-07-22	?
hCoV-19_USA_TX-DSHS-0326_2020_EPI_ISL_534293_2020-06-13	USA/TX-DSHS-0326/2020	ncov	EPI_ISL_534293	?	2020-06-13	North America	USA	Texas	Harris County	North America	USA	Texas	genome	29810	Human	?	?	20C	B.1.108	GH	Texas Department of State Health Services	Texas Department of State Health Services	Rashmi Tuladhar et al	https://www.gisaid.org	?	?	2020-09-11	?
hCoV-19_USA_UT-UPHL-201019629_2020_EPI_ISL_594045_2020-07-06	USA/UT-UPHL-201019629/2020	ncov	EPI_ISL_594045	?	2020-07-06	North America	USA	Utah		North America	USA	Utah	genome	29838	Human	?	?	20C	B.1.108	GH	Utah Public Health Laboratory	Utah Public Health Laboratory	Erin Young et al	https://www.gisaid.org	?	?	2020-10-23	?
hCoV-19_USA_UT-UPHL-201003459_2020_EPI_ISL_594058_2020-07-06	USA/UT-UPHL-201003459/2020	ncov	EPI_ISL_594058	?	2020-07-06	North America	USA	Utah		North America	USA	Utah	genome	29838	Human	?	?	20C	B.1.108	GH	Utah Public Health Laboratory	Utah Public Health Laboratory	Erin Young et al	https://www.gisaid.org	?	?	2020-10-23	?
hCoV-19_USA_TX-DSHS-1770_2020_EPI_ISL_710410_2020-06-20	USA/TX-DSHS-1770/2020	ncov	EPI_ISL_710410	?	2020-06-20	North America	USA	Texas	Harris County	North America	USA	Texas	genome	29886	Human	?	?	20C	B.1.108	GH	Texas Department of State Health Services	Texas Department of State Health Services	Rashmi Tuladhar et al	https://www.gisaid.org	?	?	2020-12-17	?
hCoV-19_Chile_MA-ISPCH-16_2020_EPI_ISL_445301_2020-03-20	Chile/MA-ISPCH-16/2020	ncov	EPI_ISL_445301	?	2020-03-20	South America	Chile	Magallanes	Punta Arenas	South America	Chile	Magallanes	genome	29871	Human	33	Female	20A	B.1.110	GH	HOSPITAL NAVAL PUERTO WILLIAMS	Instituto de Salud Publica de Chile	Andrés E Castillo et al	https://www.gisaid.org	?	?	2020-05-15	?
hCoV-19_Chile_RM-ISPCH-58_2020_EPI_ISL_445354_2020-04-02	Chile/RM-ISPCH-58/2020	ncov	EPI_ISL_445354	?	2020-04-02	South America	Chile	Region Metropolitana de Santiago	Santiago	South America	Chile	Region Metropolitana de Santiago	genome	29983	Human	31	Male	20A	B.1.110	GH	HOSPITAL DE CARABINEROS	Instituto de Salud Publica de Chile	Andrés E Castillo et al	https://www.gisaid.org	?	?	2020-05-15	?
hCoV-19_USA_GA-QDX-239_2020_EPI_ISL_498716_2020-04-27	USA/GA-QDX-239/2020	ncov	EPI_ISL_498716	?	2020-04-27	North America	USA	Georgia		North America	USA	Georgia	genome	29782	Human	59	Male	20A	B.1.110	GH	Quest Diagnostics	Quest Diagnostics	Rosenthal et al	https://www.gisaid.org	?	?	2020-07-28	?
hCoV-19_USA_FL-BPHL-018_2020_EPI_ISL_436522_2020-04-09	USA/FL-BPHL-018/2020	ncov	EPI_ISL_436522	?	2020-04-09	North America	USA	Florida		North America	USA	Florida	genome	29850	Human	?	?	20A	B.1.110.3	GH	Florida Bureau of Public Health Laboratories	Florida Bureau of Public Health Laboratories	Sarah Schmedes et al	https://www.gisaid.org	?	?	2020-05-06	?
hCoV-19_USA_FL-BPHL-0685_2020_EPI_ISL_509743_2020-03-26	USA/FL-BPHL-0685/2020	ncov	EPI_ISL_509743	?	2020-03-26	North America	USA	Florida		North America	USA	Florida	genome	29861	Human	?	?	20A	B.1.110.3	GH	Florida Bureau of Public Health Laboratories	Florida Bureau of Public Health Laboratories	Sarah Schmedes et al	https://www.gisaid.org	?	?	2020-08-05	?
hCoV-19_USA_OR-OHSU-2601_2020_EPI_ISL_667554_2020-08-21	USA/OR-OHSU-2601/2020	ncov	EPI_ISL_667554	?	2020-08-21	North America	USA	Oregon	Multnomah County	North America	USA	Oregon	genome	29848	Human	67	Female	20A	B.1.110.3	GH	OHSU Lab Services Molecular Microbiology Lab	Oregon SARS-CoV-2 Genome Sequencing Center	Brendan L. O'Connell et al	https://www.gisaid.org	?	?	2020-12-02	?
hCoV-19_Denmark_DCGC-9753_2020_EPI_ISL_669149_2020-11-09	Denmark/DCGC-9753/2020	ncov	EPI_ISL_669149	?	2020-11-09	Europe	Denmark	Hovedstaden		Europe	Denmark	Hovedstaden	genome	29782	Human	?	?	20A	B.1.111	GH	Department of Virus and Microbiological Special Diagnostics, Statens Serum Institut, Copenhagen, Denmark	Albertsen Lab, Department of Chemistry and Bioscience, Aalborg University, Denmark	Danish Covid-19 Genome Consortium et al	https://www.gisaid.org	?	?	2020-12-02	?
hCoV-19_Trinidad_TT6949_2020_EPI_ISL_717692_2020-09-09	Trinidad/TT6949/2020	ncov	EPI_ISL_717692	?	2020-09-09	South America	Trinidad and Tobago	Trinidad and Tobago		South America	Trinidad and Tobago	Trinidad and Tobago	genome	29782	Human	45	Male	20A	B.1.111	GH	Trinidad Public Health Laboratory	Carrington Lab, Department of PreClinical Sciences, Faculty of Medical Sciences, The University of the West Indies	Nikita S. D. Sahadeo et al	https://www.gisaid.org	?	?	2020-12-18	?
hCoV-19_Trinidad_TT1327_2020_EPI_ISL_717694_2020-08-28	Trinidad/TT1327/2020	ncov	EPI_ISL_717694	?	2020-08-28	South America	Trinidad and Tobago	Trinidad and Tobago		South America	Trinidad and Tobago	Trinidad and Tobago	genome	29782	Human	38	Male	20A	B.1.111	GH	Trinidad Public Health Laboratory	Carrington Lab, Department of PreClinical Sciences, Faculty of Medical Sciences, The University of the West Indies	Nikita S. D. Sahadeo et al	https://www.gisaid.org	?	?	2020-12-18	?
hCoV-19_Trinidad_TT2238_2020_EPI_ISL_717695_2020-08-26	Trinidad/TT2238/2020	ncov	EPI_ISL_717695	?	2020-08-26	South America	Trinidad and Tobago	Trinidad and Tobago		South America	Trinidad and Tobago	Trinidad and Tobago	genome	29782	Human	6	Female	20A	B.1.111	GH	Trinidad Public Health Laboratory	Carrington Lab, Department of PreClinical Sciences, Faculty of Medical Sciences, The University of the West Indies	Nikita S. D. Sahadeo et al	https://www.gisaid.org	?	?	2020-12-19	?
hCoV-19_Trinidad_TT7867_2020_EPI_ISL_717696_2020-08-14	Trinidad/TT7867/2020	ncov	EPI_ISL_717696	?	2020-08-14	South America	Trinidad and Tobago	Trinidad and Tobago		South America	Trinidad and Tobago	Trinidad and Tobago	genome	29782	Human	42	Female	20A	B.1.111	GH	Trinidad Public Health Laboratory	Carrington Lab, Department of PreClinical Sciences, Faculty of Medical Sciences, The University of the West Indies	Nikita S. D. Sahadeo et al	https://www.gisaid.org	?	?	2020-12-19	?
hCoV-19_Trinidad_TT4707_2020_EPI_ISL_717697_2020-09-02	Trinidad/TT4707/2020	ncov	EPI_ISL_717697	?	2020-09-02	South America	Trinidad and Tobago	Trinidad and Tobago		South America	Trinidad and Tobago	Trinidad and Tobago	genome	29782	Human	27	Male	20A	B.1.111	GH	Trinidad Public Health Laboratory	Carrington Lab, Department of PreClinical Sciences, Faculty of Medical Sciences, The University of the West Indies	Nikita S. D. Sahadeo et al	https://www.gisaid.org	?	?	2020-12-19	?
hCoV-19_Trinidad_TT9467_2020_EPI_ISL_717698_2020-08-19	Trinidad/TT9467/2020	ncov	EPI_ISL_717698	?	2020-08-19	South America	Trinidad and Tobago	Trinidad and Tobago		South America	Trinidad and Tobago	Trinidad and Tobago	genome	29782	Human	27	Male	20A	B.1.111	GH	Trinidad Public Health Laboratory	Carrington Lab, Department of PreClinical Sciences, Faculty of Medical Sciences, The University of the West Indies	Nikita S. D. Sahadeo et al	https://www.gisaid.org	?	?	2020-12-19	?
hCoV-19_Trinidad_TT3347_2020_EPI_ISL_717699_2020-08-29	Trinidad/TT3347/2020	ncov	EPI_ISL_717699	?	2020-08-29	South America	Trinidad and Tobago	Trinidad and Tobago		South America	Trinidad and Tobago	Trinidad and Tobago	genome	29782	Human	55	Male	20A	B.1.111	GH	Trinidad Public Health Laboratory	Carrington Lab, Department of PreClinical Sciences, Faculty of Medical Sciences, The University of the West Indies	Nikita S. D. Sahadeo et al	https://www.gisaid.org	?	?	2020-12-19	?
hCoV-19_Trinidad_TT7923_2020_EPI_ISL_717700_2020-09-14	Trinidad/TT7923/2020	ncov	EPI_ISL_717700	?	2020-09-14	South America	Trinidad and Tobago	Trinidad and Tobago		South America	Trinidad and Tobago	Trinidad and Tobago	genome	29782	Human	36	Male	20A	B.1.111	GH	Trinidad Public Health Laboratory	Carrington Lab, Department of PreClinical Sciences, Faculty of Medical Sciences, The University of the West Indies	Nikita S. D. Sahadeo et al	https://www.gisaid.org	?	?	2020-12-19	?
hCoV-19_USA_UT-03878_2020_EPI_ISL_450563_2020-04-13	USA/UT-03878/2020	ncov	EPI_ISL_450563	?	2020-04-13	North America	USA	Utah		North America	USA	Utah	genome	29879	Human	?	?	20A	B.1.112	GH	Utah Public Health Laboratory	Utah Public Health Laboratory	Erin Young et al	https://www.gisaid.org	?	?	2020-05-21	?
hCoV-19_USA_WI-UW-786_2020_EPI_ISL_495490_2020-07-06	USA/WI-UW-786/2020	ncov	EPI_ISL_495490	?	2020-07-06	North America	USA	Wisconsin	Dane County	North America	USA	Wisconsin	genome	29782	Human	?	?	20A	B.1.112	GH	University of Wisconsin-Madison AIDS Vaccine Research Laboratories	University of Wisconsin-Madison AIDS Vaccine Research Laboratories	Gage Moreno et al	https://www.gisaid.org	?	?	2020-07-23	?
hCoV-19_USA_UT-UPHL-2009310_2020_EPI_ISL_524916_2020-05-14	USA/UT-UPHL-2009310/2020	ncov	EPI_ISL_524916	?	2020-05-14	North America	USA	Utah		North America	USA	Utah	genome	29694	Human	?	?	20A	B.1.112	GH	Utah Public Health Laboratory	Utah Public Health Laboratory	Erin L. Young et al	https://www.gisaid.org	?	?	2020-08-28	?
hCoV-19_USA_UT-UPHL-2009363_2020_EPI_ISL_524957_2020-05-17	USA/UT-UPHL-2009363/2020	ncov	EPI_ISL_524957	?	2020-05-17	North America	USA	Utah		North America	USA	Utah	genome	29781	Human	?	?	20A	B.1.112	GH	Utah Public Health Laboratory	Utah Public Health Laboratory	Erin L. Young et al	https://www.gisaid.org	?	?	2020-08-28	?
hCoV-19_USA_UT-UPHL-2009190_2020_EPI_ISL_525173_2020-05-27	USA/UT-UPHL-2009190/2020	ncov	EPI_ISL_525173	?	2020-05-27	North America	USA	Utah		North America	USA	Utah	genome	29781	Human	?	?	20A	B.1.112	GH	Utah Public Health Laboratory	Utah Public Health Laboratory	Erin L. Young et al	https://www.gisaid.org	?	?	2020-08-28	?
hCoV-19_USA_UT-UPHL-03051_2020_EPI_ISL_560898_2020-05-02	USA/UT-UPHL-03051/2020	ncov	EPI_ISL_560898	?	2020-05-02	North America	USA	Utah		North America	USA	Utah	genome	29865	Human	?	?	20A	B.1.112	GH	Utah Public Health Laboratory	Utah Public Health Laboratory	Erin Young et al	https://www.gisaid.org	?	?	2020-09-29	?
hCoV-19_USA_UT-UPHL-01954_2020_EPI_ISL_576364_2020-04-15	USA/UT-UPHL-01954/2020	ncov	EPI_ISL_576364	?	2020-04-15	North America	USA	Utah		North America	USA	Utah	genome	29302	Human	?	?	20A	B.1.112	GH	Utah Public Health Laboratory, Utah Public Health Laboratory Infectious Disease submission group	Utah Public Health Laboratory, Utah Public Health Laboratory Infectious Disease submission group	Young et al	https://www.gisaid.org	?	?	2020-10-07	?
hCoV-19_India_GJ-GBRC207a_2020_EPI_ISL_475033_2020-06-11	India/GJ-GBRC207a/2020	ncov	EPI_ISL_475033	?	2020-06-11	Asia	India	Gujarat	Surat	Asia	India	Gujarat	genome	29829	Human	55	Female	20A	B.1.113	GH	Department of MicroBiology, Government Medical College, Surat	Gujarat Biotechnology Research Centre	Pinal Trivedi et al	https://www.gisaid.org	Genomic variations in SARS-CoV-2 genomes from Gujarat: Underlying role of variants in disease epidemiology	https://www.biorxiv.org/content/10.1101/2020.07.10.197095v1	2020-06-23	?
hCoV-19_India_GJ-GBRC235a_2020_EPI_ISL_476876_2020-06-12	India/GJ-GBRC235a/2020	ncov	EPI_ISL_476876	?	2020-06-12	Asia	India	Gujarat	Surat	Asia	India	Gujarat	genome	29829	Human	59	Female	20A	B.1.113	GH	Department of MicroBiology, Government Medical College, Surat	Gujarat Biotechnology Research Centre	Pinal Trivedi et al	https://www.gisaid.org	Genomic variations in SARS-CoV-2 genomes from Gujarat: Underlying role of variants in disease epidemiology	https://www.biorxiv.org/content/10.1101/2020.07.10.197095v1	2020-06-26	?
hCoV-19_Israel_CVL-n25863_2020_EPI_ISL_514269_2020-07-20	Israel/CVL-n25863/2020	ncov	EPI_ISL_514269	?	2020-07-20	Asia	Israel	Jerusalem District		Asia	Israel	Jerusalem District	genome	29903	Human	41	Male	20C	B.1.115	GH	Israel Central Virology laboratory	Israel Central Virology laboratory	Neta Zuckerman et al	https://www.gisaid.org	?	?	2020-08-16	?
hCoV-19_USA_MN-MDH-1115_2020_EPI_ISL_470795_2020-05-04	USA/MN-MDH-1115/2020	ncov	EPI_ISL_470795	?	2020-05-04	North America	USA	Minnesota		North America	USA	Minnesota	genome	29814	Human	?	?	20C	B.1.116	GH	M Health Fairview	Minnesota Department of Health, Public Health Laboratory	Matt Plumb et al	https://www.gisaid.org	?	?	2020-06-19	?
hCoV-19_USA_MN-MDH-1189_2020_EPI_ISL_477279_2020-05-02	USA/MN-MDH-1189/2020	ncov	EPI_ISL_477279	?	2020-05-02	North America	USA	Minnesota		North America	USA	Minnesota	genome	29816	Human	?	?	20C	B.1.116	GH	M Health Fairview	Minnesota Department of Health, Public Health Laboratory	Matt Plumb et al	https://www.gisaid.org	?	?	2020-06-29	?
hCoV-19_England_BRIS-12A0E1_2020_EPI_ISL_458512_2020-04-16	England/BRIS-12A0E1/2020	ncov	EPI_ISL_458512	?	2020-04-16	Europe	United Kingdom	England		Europe	United Kingdom	England	genome	29782	Human	?	?	20C	B.1.117	GH	PHE South West Regional Laboratory, National Infection Service	Wellcome Sanger Institute for the COVID-19 Genomics UK (COG-UK) consortium	Stephanie Hutchings et al	https://www.gisaid.org	?	?	2020-06-04	?
hCoV-19_England_BRIS-12E4D2_2020_EPI_ISL_488311_2020-04-17	England/BRIS-12E4D2/2020	ncov	EPI_ISL_488311	?	2020-04-17	Europe	United Kingdom	England		Europe	United Kingdom	England	genome	29782	Human	?	?	20C	B.1.117	GH	PHE South West Regional Laboratory, National Infection Service	Wellcome Sanger Institute for the COVID-19 Genomics UK (COG-UK) consortium	Stephanie Hutchings et al	https://www.gisaid.org	?	?	2020-07-14	?
hCoV-19_Denmark_ALAB-SSI-625_2020_EPI_ISL_437005_2020-03-24	Denmark/ALAB-SSI-625/2020	ncov	EPI_ISL_437005	?	2020-03-24	Europe	Denmark	Denmark		Europe	Denmark	Denmark	genome	29675	Human	?	?	20C	B.1.118	G	Department of Virus and Microbiological Special Diagnostics, Statens Serum Institut, Copenhagen, Denmark, Artillerivej 5, 2300 Copenahgen S	Albertsen lab, Department of Chemistry and Bioscience, Aalborg University, Denmark	Rasmus Kirkegaard et al	https://www.gisaid.org	?	?	2020-05-08	?
hCoV-19_USA_MI-QDX-1304_2020_EPI_ISL_571959_2020-03-17	USA/MI-QDX-1304/2020	ncov	EPI_ISL_571959	?	2020-03-17	North America	USA	Michigan		North America	USA	Michigan	genome	29782	Human	29	Male	20C	B.1.119	GH	Quest Diagnostics	Quest Diagnostics	Rosenthal et al	https://www.gisaid.org	?	?	2020-10-05	?
hCoV-19_USA_MI-QDX-1311_2020_EPI_ISL_571966_2020-03-16	USA/MI-QDX-1311/2020	ncov	EPI_ISL_571966	?	2020-03-16	North America	USA	Michigan		North America	USA	Michigan	genome	29782	Human	50	Male	20C	B.1.119	GH	Quest Diagnostics	Quest Diagnostics	Rosenthal et al	https://www.gisaid.org	?	?	2020-10-05	?
hCoV-19_Luxembourg_LNS0522318_2020_EPI_ISL_428948_2020-04-04	Luxembourg/LNS0522318/2020	ncov	EPI_ISL_428948	?	2020-04-04	Europe	Luxembourg	Luxembourg		Europe	Luxembourg	Luxembourg	genome	29828	Human	85	Female	20C	B.1.12	GH	Laboratoire National de Sante, Microbiology, Virology	Laboratoire National de Sante, Microbiology, Epidemiology and Microbial Genomics	Anke Wienecke-Baldacchino et al	https://www.gisaid.org	?	?	2020-04-22	?
hCoV-19_England_EXET-137719_2020_EPI_ISL_471983_2020-05-17	England/EXET-137719/2020	ncov	EPI_ISL_471983	?	2020-05-17	Europe	United Kingdom	England		Europe	United Kingdom	England	genome	29782	Human	?	?	20C	B.1.12	GH	University of Exeter	COVID-19 Genomics UK (COG-UK) Consortium	Ben Temperton et al	https://www.gisaid.org	?	?	2020-06-23	?
hCoV-19_England_BRIS-12DCCC_2020_EPI_ISL_488877_2020-05-31	England/BRIS-12DCCC/2020	ncov	EPI_ISL_488877	?	2020-05-31	Europe	United Kingdom	England		Europe	United Kingdom	England	genome	29782	Human	?	?	20C	B.1.12	GH	PHE South West Regional Laboratory, National Infection Service	Wellcome Sanger Institute for the COVID-19 Genomics UK (COG-UK) consortium	Stephanie Hutchings et al	https://www.gisaid.org	?	?	2020-07-14	?
hCoV-19_England_MILK-4BF558_2020_EPI_ISL_559254_2020-06-05	England/MILK-4BF558/2020	ncov	EPI_ISL_559254	?	2020-06-05	Europe	United Kingdom	England		Europe	United Kingdom	England	genome	29494	Human	?	?	20C	B.1.12	GH	Lighthouse Lab in Milton Keynes	Wellcome Sanger Institute for the COVID-19 Genomics UK (COG-UK) consortium	The Lighthouse Lab in Milton Keynes et al	https://www.gisaid.org	?	?	2020-09-28	?
hCoV-19_Wales_PHWC-15C81B_2020_EPI_ISL_472544_2020-05-02	Wales/PHWC-15C81B/2020	ncov	EPI_ISL_472544	?	2020-05-02	Europe	United Kingdom	Wales		Europe	United Kingdom	Wales	genome	29798	Human	?	?	20C	B.1.120	GH	Wales Specialist Virology Centre Sequencing lab: Pathogen Genomics Unit	COVID-19 Genomics UK (COG-UK) Consortium	Catherine Moore et al	https://www.gisaid.org	?	?	2020-06-23	?
hCoV-19_Wales_PHWC-16097B_2020_EPI_ISL_472999_2020-05-17	Wales/PHWC-16097B/2020	ncov	EPI_ISL_472999	?	2020-05-17	Europe	United Kingdom	Wales		Europe	United Kingdom	Wales	genome	29865	Human	?	?	20C	B.1.120	GH	Wales Specialist Virology Centre Sequencing lab: Pathogen Genomics Unit	COVID-19 Genomics UK (COG-UK) Consortium	Catherine Moore et al	https://www.gisaid.org	?	?	2020-06-23	?
hCoV-19_Wales_PHWC-34B6C_2020_EPI_ISL_474417_2020-04-17	Wales/PHWC-34B6C/2020	ncov	EPI_ISL_474417	?	2020-04-17	Europe	United Kingdom	Wales		Europe	United Kingdom	Wales	genome	29782	Human	?	?	20C	B.1.120	GH	Wales Specialist Virology Centre Sequencing lab: Pathogen Genomics Unit	COVID-19 Genomics UK (COG-UK) Consortium	Catherine Moore et al	https://www.gisaid.org	?	?	2020-06-23	?
hCoV-19_Wales_PHWC-166B15_2020_EPI_ISL_494083_2020-05-25	Wales/PHWC-166B15/2020	ncov	EPI_ISL_494083	?	2020-05-25	Europe	United Kingdom	Wales		Europe	United Kingdom	Wales	genome	29854	Human	?	?	20C	B.1.120	GH	Wales Specialist Virology Centre Sequencing lab: Pathogen Genomics Unit	COVID-19 Genomics UK (COG-UK) Consortium	Catherine Moore et al	https://www.gisaid.org	?	?	2020-07-21	?
hCoV-19_USA_WA-S807_2020_EPI_ISL_449977_2020-04-15	USA/WA-S807/2020	ncov	EPI_ISL_449977	?	2020-04-15	North America	USA	Washington	Yakima County	North America	USA	Washington	genome	29857	Human	?	?	20A	B.1.124	GH	Washington State Department of Health	Seattle Flu Study	Chu et al et al	https://www.gisaid.org	?	?	2020-05-19	?
hCoV-19_USA_WA-S1433_2020_EPI_ISL_495883_2020-05-20	USA/WA-S1433/2020	ncov	EPI_ISL_495883	?	2020-05-20	North America	USA	Washington	Yakima County	North America	USA	Washington	genome	29867	Human	?	?	20A	B.1.124	GH	Washington State Department of Health	Seattle Flu Study	Deborah A. Nickerson et al	https://www.gisaid.org	?	?	2020-07-23	?
hCoV-19_Germany_BW-UKT-049_2020_EPI_ISL_581457_2020-04-02	Germany/BW-UKT-049/2020	ncov	EPI_ISL_581457	?	2020-04-02	Europe	Germany	Baden-Wuerttemberg	Tuebingen	Europe	Germany	Baden-Wuerttemberg	genome	29836	Human	?	?	20A	B.1.126	G	Medizinische Klinik Innere Medizin I, Universitätsklinikum Tübingen	NGS Competence Center Tübingen, Institut für Medizinische Mikrobiologie und Hygiene, Universitätsklinikum Tübingen	Angel Angelov et al	https://www.gisaid.org	?	?	2020-10-14	?
hCoV-19_Germany_BW-UKT-a020_2020_EPI_ISL_723111_2020-04-04	Germany/BW-UKT-a020/2020	ncov	EPI_ISL_723111	?	2020-04-04	Europe	Germany	Baden-Wuerttemberg		Europe	Germany	Baden-Wuerttemberg	genome	29903	Human	?	?	20A	B.1.126	G	Institute of Medical Genetics and Applied Genomics	Institute of Medical Genetics and Applied Genomics	Caspar Gross et al	https://www.gisaid.org	?	?	2020-12-21	?
hCoV-19_Ukraine_203100345_2020_EPI_ISL_512624_2020-05-27	Ukraine/203100345/2020	ncov	EPI_ISL_512624	?	2020-05-27	Europe	Ukraine	Ukraine		Europe	Ukraine	Ukraine	genome	29875	Human	64	Female	20A	B.1.127	G	National Laboratory for Influenza/Virology reference laboratory, Public Health Center of the Ministry of Health of Ukraine	Respiratory Virus Unit, Microbiology Services Colindale, Public Health England	PHE Covid Sequencing Team et al	https://www.gisaid.org	?	?	2020-08-11	?
hCoV-19_Denmark_DCGC-12374_2020_EPI_ISL_682555_2020-11-16	Denmark/DCGC-12374/2020	ncov	EPI_ISL_682555	?	2020-11-16	Europe	Denmark	Hovedstaden		Europe	Denmark	Hovedstaden	genome	29782	Human	?	?	20A	B.1.127	G	Department of Virus and Microbiological Special Diagnostics, Statens Serum Institut, Copenhagen, Denmark	Albertsen Lab, Department of Chemistry and Bioscience, Aalborg University, Denmark	Danish Covid-19 Genome Consortium et al	https://www.gisaid.org	?	?	2020-12-09	?
hCoV-19_Denmark_DCGC-12436_2020_EPI_ISL_682617_2020-11-16	Denmark/DCGC-12436/2020	ncov	EPI_ISL_682617	?	2020-11-16	Europe	Denmark	Hovedstaden		Europe	Denmark	Hovedstaden	genome	29782	Human	?	?	20A	B.1.127	G	Department of Virus and Microbiological Special Diagnostics, Statens Serum Institut, Copenhagen, Denmark	Albertsen Lab, Department of Chemistry and Bioscience, Aalborg University, Denmark	Danish Covid-19 Genome Consortium et al	https://www.gisaid.org	?	?	2020-12-09	?
hCoV-19_Denmark_DCGC-15790_2020_EPI_ISL_714021_2020-11-23	Denmark/DCGC-15790/2020	ncov	EPI_ISL_714021	?	2020-11-23	Europe	Denmark	Nordjylland		Europe	Denmark	Nordjylland	genome	29782	Human	?	?	20A	B.1.127	G	Department of Virus and Microbiological Special Diagnostics, Statens Serum Institut, Copenhagen, Denmark	Albertsen Lab, Department of Chemistry and Bioscience, Aalborg University, Denmark	Danish Covid-19 Genome Consortium et al	https://www.gisaid.org	?	?	2020-12-18	?
hCoV-19_Switzerland_VD-ETHZ-100821_2020_EPI_ISL_451770_2020-03-26	Switzerland/VD-ETHZ-100821/2020	ncov	EPI_ISL_451770	?	2020-03-26	Europe	Switzerland	Vaud		Europe	Switzerland	Vaud	genome	29836	Human	?	?	20A	B.1.128	G	Viollier AG	Department of Biosystems Science and Engineering, ETH Zürich	Christian Beisel et al	https://www.gisaid.org	?	?	2020-05-25	?
hCoV-19_DRC_4282_2020_EPI_ISL_514103_2020-04-08	DRC/4282/2020	ncov	EPI_ISL_514103	?	2020-04-08	Africa	Democratic Republic of the Congo	Kinshasa		Africa	Democratic Republic of the Congo	Kinshasa	genome	29672	Human	40	Male	20A	B.1.128	G	Viral Respiratory Lab, National Institute for Biomedical Research (INRB)	Pathogen Sequencing Lab, National Institute for Biomedical Research (INRB)	Placide Mbala-Kingebeni et al	https://www.gisaid.org	?	?	2020-08-14	?
hCoV-19_Canada_QC-LSPQ-L00232148_2020_EPI_ISL_535980_2020-03-22	Canada/QC-LSPQ-L00232148/2020	ncov	EPI_ISL_535980	?	2020-03-22	North America	Canada	Quebec		North America	Canada	Quebec	genome	29818	Human	40	Female	20A	B.1.128	G	Centre hospitalier Anna-Laberge	Laboratoire de santé publique du Québec	Sandrine Moreira et al	https://www.gisaid.org	?	?	2020-09-15	?
hCoV-19_England_20138012104_2020_EPI_ISL_421819_2020-03-26	England/20138012104/2020	ncov	EPI_ISL_421819	?	2020-03-26	Europe	United Kingdom	England		Europe	United Kingdom	England	genome	29882	Human	52	Male	20A	B.1.13	GH	Respiratory Virus Unit, Microbiology Services Colindale, Public Health England	Respiratory Virus Unit, Microbiology Services Colindale, Public Health England	Monica Galiano et al	https://www.gisaid.org	Preliminary analysis of SARS-CoV-2 importation & establishment of UK transmission lineages	https://virological.org/t/preliminary-analysis-of-sars-cov-2-importation-establishment-of-uk-transmission-lineages/507	2020-04-09	?
hCoV-19_England_CAMB-748F0_2020_EPI_ISL_425336_2020-03-28	England/CAMB-748F0/2020	ncov	EPI_ISL_425336	?	2020-03-28	Europe	United Kingdom	England		Europe	United Kingdom	England	genome	29782	Human	66	Male	20A	B.1.13	GH	Department of Pathology, University of Cambridge	COVID-19 Genomics UK (COG-UK) Consortium	Luke W Meredith et al	https://www.gisaid.org	Rapid implementation of SARS-CoV-2 sequencing to investigate cases of health-care associated COVID-19: a prospective genomic surveillance study	https://dx.doi.org/10.1016/S1473-3099(20)30562-4	2020-04-14	?
hCoV-19_England_CAMB-76C89_2020_EPI_ISL_438306_2020-03-30	England/CAMB-76C89/2020	ncov	EPI_ISL_438306	?	2020-03-30	Europe	United Kingdom	England		Europe	United Kingdom	England	genome	29782	Human	?	?	20A	B.1.13	GH	Department of Pathology, University of Cambridge	Wellcome Sanger Institute for the COVID-19 Genomics UK (COG-UK) consortium	Luke W Meredith et al	https://www.gisaid.org	Preliminary analysis of SARS-CoV-2 importation & establishment of UK transmission lineages	https://virological.org/t/preliminary-analysis-of-sars-cov-2-importation-establishment-of-uk-transmission-lineages/507	2020-05-12	?
hCoV-19_England_CAMB-77F9E_2020_EPI_ISL_440846_2020-04-01	England/CAMB-77F9E/2020	ncov	EPI_ISL_440846	?	2020-04-01	Europe	United Kingdom	England		Europe	United Kingdom	England	genome	29782	Human	?	?	20A	B.1.13	GH	Department of Pathology, University of Cambridge	Wellcome Sanger Institute for the COVID-19 Genomics UK (COG-UK) consortium	Luke W Meredith et al	https://www.gisaid.org	Preliminary analysis of SARS-CoV-2 importation & establishment of UK transmission lineages	https://virological.org/t/preliminary-analysis-of-sars-cov-2-importation-establishment-of-uk-transmission-lineages/507	2020-05-12	?
hCoV-19_England_LOND-D372F_2020_EPI_ISL_440979_2020-03-31	England/LOND-D372F/2020	ncov	EPI_ISL_440979	?	2020-03-31	Europe	United Kingdom	England		Europe	United Kingdom	England	genome	29714	Human	?	?	20A	B.1.13	GH	University College London, Great Ormond Street Hospital for Children NHS Foundation Trust, Imperial College Healthcare NHS Trust	COVID-19 Genomics UK (COG-UK) Consortium	Sergi Castellano et al	https://www.gisaid.org	Preliminary analysis of SARS-CoV-2 importation & establishment of UK transmission lineages	https://virological.org/t/preliminary-analysis-of-sars-cov-2-importation-establishment-of-uk-transmission-lineages/507	2020-05-12	?
hCoV-19_England_LOND-D37A7_2020_EPI_ISL_440985_2020-03-31	England/LOND-D37A7/2020	ncov	EPI_ISL_440985	?	2020-03-31	Europe	United Kingdom	England		Europe	United Kingdom	England	genome	29714	Human	?	?	20A	B.1.13	GH	University College London, Great Ormond Street Hospital for Children NHS Foundation Trust, Imperial College Healthcare NHS Trust	COVID-19 Genomics UK (COG-UK) Consortium	Sergi Castellano et al	https://www.gisaid.org	Preliminary analysis of SARS-CoV-2 importation & establishment of UK transmission lineages	https://virological.org/t/preliminary-analysis-of-sars-cov-2-importation-establishment-of-uk-transmission-lineages/507	2020-05-12	?
hCoV-19_England_CAMB-78EEB_2020_EPI_ISL_441272_2020-04-02	England/CAMB-78EEB/2020	ncov	EPI_ISL_441272	?	2020-04-02	Europe	United Kingdom	England		Europe	United Kingdom	England	genome	29782	Human	?	?	20A	B.1.13	GH	Department of Pathology, University of Cambridge	Wellcome Sanger Institute for the COVID-19 Genomics UK (COG-UK) consortium	Luke W Meredith et al	https://www.gisaid.org	Preliminary analysis of SARS-CoV-2 importation & establishment of UK transmission lineages	https://virological.org/t/preliminary-analysis-of-sars-cov-2-importation-establishment-of-uk-transmission-lineages/507	2020-05-12	?
hCoV-19_England_CAMB-7BBD2_2020_EPI_ISL_442100_2020-04-04	England/CAMB-7BBD2/2020	ncov	EPI_ISL_442100	?	2020-04-04	Europe	United Kingdom	England		Europe	United Kingdom	England	genome	29782	Human	?	?	20A	B.1.13	GH	Department of Pathology, University of Cambridge	Wellcome Sanger Institute for the COVID-19 Genomics UK (COG-UK) consortium	Luke W Meredith et al	https://www.gisaid.org	Preliminary analysis of SARS-CoV-2 importation & establishment of UK transmission lineages	https://virological.org/t/preliminary-analysis-of-sars-cov-2-importation-establishment-of-uk-transmission-lineages/507	2020-05-12	?
hCoV-19_England_LIVE-9C731_2020_EPI_ISL_449573_2020-04-01	England/LIVE-9C731/2020	ncov	EPI_ISL_449573	?	2020-04-01	Europe	United Kingdom	England		Europe	United Kingdom	England	genome	29836	Human	?	?	20A	B.1.13	GH	Liverpool Clinical Laboratories	COVID-19 Genomics UK (COG-UK) Consortium	Sam Haldenby et al	https://www.gisaid.org	Preliminary analysis of SARS-CoV-2 importation & establishment of UK transmission lineages	https://virological.org/t/preliminary-analysis-of-sars-cov-2-importation-establishment-of-uk-transmission-lineages/507	2020-05-19	?
hCoV-19_England_BRIS-12699F_2020_EPI_ISL_459034_2020-04-09	England/BRIS-12699F/2020	ncov	EPI_ISL_459034	?	2020-04-09	Europe	United Kingdom	England		Europe	United Kingdom	England	genome	29782	Human	?	?	20A	B.1.13	GH	PHE South West Regional Laboratory, National Infection Service	Wellcome Sanger Institute for the COVID-19 Genomics UK (COG-UK) consortium	Stephanie Hutchings et al	https://www.gisaid.org	?	?	2020-06-04	?
hCoV-19_England_CAMB-1AAC12_2020_EPI_ISL_470105_2020-04-19	England/CAMB-1AAC12/2020	ncov	EPI_ISL_470105	?	2020-04-19	Europe	United Kingdom	England		Europe	United Kingdom	England	genome	29782	Human	?	?	20A	B.1.13	GH	Department of Pathology, University of Cambridge	Wellcome Sanger Institute for the COVID-19 Genomics UK (COG-UK) consortium	Luke W Meredith et al	https://www.gisaid.org	?	?	2020-06-18	?
hCoV-19_England_EXET-1373D9_2020_EPI_ISL_471972_2020-03-25	England/EXET-1373D9/2020	ncov	EPI_ISL_471972	?	2020-03-25	Europe	United Kingdom	England		Europe	United Kingdom	England	genome	29782	Human	?	?	20A	B.1.13	GH	University of Exeter	COVID-19 Genomics UK (COG-UK) Consortium	Ben Temperton et al	https://www.gisaid.org	?	?	2020-06-23	?
hCoV-19_England_LOND-D62D0_2020_EPI_ISL_482208_2020-04-21	England/LOND-D62D0/2020	ncov	EPI_ISL_482208	?	2020-04-21	Europe	United Kingdom	England		Europe	United Kingdom	England	genome	29782	Human	?	?	20A	B.1.13	GH	University College London, Great Ormond Street Hospital for Children NHS Foundation Trust, Imperial College Healthcare NHS Trust	Wellcome Sanger Institute for the COVID-19 Genomics UK (COG-UK) consortium	Sergi Castellano et al	https://www.gisaid.org	?	?	2020-07-03	?
hCoV-19_England_BRIS-1852FE9_2020_EPI_ISL_492313_2020-03-31	England/BRIS-1852FE9/2020	ncov	EPI_ISL_492313	?	2020-03-31	Europe	United Kingdom	England		Europe	United Kingdom	England	genome	29782	Human	?	?	20A	B.1.13	GH	PHE South West Regional Laboratory, National Infection Service	Wellcome Sanger Institute for the COVID-19 Genomics UK (COG-UK) consortium	Stephanie Hutchings et al	https://www.gisaid.org	?	?	2020-07-20	?
hCoV-19_England_LOND-1260CAB_2020_EPI_ISL_524654_2020-03-17	England/LOND-1260CAB/2020	ncov	EPI_ISL_524654	?	2020-03-17	Europe	United Kingdom	England		Europe	United Kingdom	England	genome	29782	Human	?	?	20A	B.1.13	GH	North West London Pathology, Imperial College Healthcare NHS Trust	Wellcome Sanger Institute for the COVID-19 Genomics UK (COG-UK) consortium	Ling Li et al	https://www.gisaid.org	?	?	2020-08-28	?
hCoV-19_Latvia_152_2020_EPI_ISL_639649_2020-08-29	Latvia/152/2020	ncov	EPI_ISL_639649	?	2020-08-29	Europe	Latvia	Latvia		Europe	Latvia	Latvia	genome	29903	Human	?	?	20A	B.1.131	G	E. Gulbja Laboratorija	Latvian Biomedical Research and Study Centre	Ivars Silamikelis et al	https://www.gisaid.org	?	?	2020-11-16	?
hCoV-19_England_MILK-B02258_2020_EPI_ISL_642788_2020-10-24	England/MILK-B02258/2020	ncov	EPI_ISL_642788	?	2020-10-24	Europe	United Kingdom	England		Europe	United Kingdom	England	genome	29782	Human	?	?	20A	B.1.131	G	Lighthouse Lab in Milton Keynes	Wellcome Sanger Institute for the COVID-19 Genomics UK (COG-UK) Consortium	The Lighthouse Lab in Milton Keynes et al	https://www.gisaid.org	?	?	2020-11-18	?
hCoV-19_England_CAMC-B0AF68_2020_EPI_ISL_643636_2020-10-29	England/CAMC-B0AF68/2020	ncov	EPI_ISL_643636	?	2020-10-29	Europe	United Kingdom	England		Europe	United Kingdom	England	genome	29782	Human	?	?	20A	B.1.131	G	Lighthouse Lab in Cambridge	Wellcome Sanger Institute for the COVID-19 Genomics UK (COG-UK) Consortium	Rob Howes et al	https://www.gisaid.org	?	?	2020-11-18	?
hCoV-19_USA_OR-OHSU-0065_2020_EPI_ISL_468090_2020-04-22	USA/OR-OHSU-0065/2020	ncov	EPI_ISL_468090	?	2020-04-22	North America	USA	Oregon	Multnomah County	North America	USA	Oregon	genome	29843	Human	61	Male	20A	B.1.134	G	OHSU Lab Services Molecular Microbiology Lab	Oregon SARS-CoV-2 Genome Sequencing Center	Brendan L. O'Connell et al	https://www.gisaid.org	?	?	2020-06-16	?
hCoV-19_USA_OR-OHSU-0167_2020_EPI_ISL_468115_2020-05-01	USA/OR-OHSU-0167/2020	ncov	EPI_ISL_468115	?	2020-05-01	North America	USA	Oregon	Washington County OR	North America	USA	Oregon	genome	29849	Human	47	Male	20A	B.1.134	G	OHSU Lab Services Molecular Microbiology Lab	Oregon SARS-CoV-2 Genome Sequencing Center	Brendan L. O'Connell et al	https://www.gisaid.org	?	?	2020-06-16	?
hCoV-19_USA_OR-OHSU-1239_2020_EPI_ISL_509168_2020-07-13	USA/OR-OHSU-1239/2020	ncov	EPI_ISL_509168	?	2020-07-13	North America	USA	Oregon	Multnomah County	North America	USA	Oregon	genome	29844	Human	44	Female	20A	B.1.134	G	OHSU Lab Services Molecular Microbiology Lab	Oregon SARS-CoV-2 Genome Sequencing Center	Brendan L. O'Connell et al	https://www.gisaid.org	?	?	2020-08-05	?
hCoV-19_USA_OR-OHSU-0534_2020_EPI_ISL_525834_2020-06-15	USA/OR-OHSU-0534/2020	ncov	EPI_ISL_525834	?	2020-06-15	North America	USA	Oregon	Clackamas County	North America	USA	Oregon	genome	29843	Human	4	Male	20A	B.1.134	G	OHSU Lab Services Molecular Microbiology Lab	Ginkgo Bioworks Clinical Laboratory	Brendan L. O'Connell et al	https://www.gisaid.org	?	?	2020-09-01	?
hCoV-19_USA_OR-OHSU-0538_2020_EPI_ISL_525836_2020-06-15	USA/OR-OHSU-0538/2020	ncov	EPI_ISL_525836	?	2020-06-15	North America	USA	Oregon	Washington County OR	North America	USA	Oregon	genome	29563	Human	43	Female	20A	B.1.134	G	OHSU Lab Services Molecular Microbiology Lab	Ginkgo Bioworks Clinical Laboratory	Brendan L. O'Connell et al	https://www.gisaid.org	?	?	2020-09-01	?
hCoV-19_USA_OR-OHSU-0540_2020_EPI_ISL_525837_2020-06-15	USA/OR-OHSU-0540/2020	ncov	EPI_ISL_525837	?	2020-06-15	North America	USA	Oregon	Multnomah County	North America	USA	Oregon	genome	29849	Human	20	Female	20A	B.1.134	G	OHSU Lab Services Molecular Microbiology Lab	Ginkgo Bioworks Clinical Laboratory	Brendan L. O'Connell et al	https://www.gisaid.org	?	?	2020-09-01	?
hCoV-19_USA_OR-OHSU-0618_2020_EPI_ISL_525850_2020-06-13	USA/OR-OHSU-0618/2020	ncov	EPI_ISL_525850	?	2020-06-13	North America	USA	Oregon	Washington County OR	North America	USA	Oregon	genome	29843	Human	30	Male	20A	B.1.134	G	OHSU Lab Services Molecular Microbiology Lab	Ginkgo Bioworks Clinical Laboratory	Brendan L. O'Connell et al	https://www.gisaid.org	?	?	2020-09-01	?
hCoV-19_USA_OR-OHSU-0674_2020_EPI_ISL_525882_2020-06-17	USA/OR-OHSU-0674/2020	ncov	EPI_ISL_525882	?	2020-06-17	North America	USA	Oregon	Washington County OR	North America	USA	Oregon	genome	29839	Human	24	Male	20A	B.1.134	G	OHSU Lab Services Molecular Microbiology Lab	Ginkgo Bioworks Clinical Laboratory	Brendan L. O'Connell et al	https://www.gisaid.org	?	?	2020-09-01	?
hCoV-19_USA_OR-OHSU-0775_2020_EPI_ISL_525897_2020-06-27	USA/OR-OHSU-0775/2020	ncov	EPI_ISL_525897	?	2020-06-27	North America	USA	Oregon	Washington County OR	North America	USA	Oregon	genome	29849	Human	8	Female	20A	B.1.134	G	OHSU Lab Services Molecular Microbiology Lab	Oregon SARS-CoV-2 Genome Sequencing Center	Brendan L. O'Connell et al	https://www.gisaid.org	?	?	2020-09-01	?
hCoV-19_USA_OR-OHSU-2187_2020_EPI_ISL_667140_2020-08-06	USA/OR-OHSU-2187/2020	ncov	EPI_ISL_667140	?	2020-08-06	North America	USA	Oregon	Washington County OR	North America	USA	Oregon	genome	29849	Human	48	Female	20A	B.1.134	G	OHSU Lab Services Molecular Microbiology Lab	Oregon SARS-CoV-2 Genome Sequencing Center	Brendan L. O'Connell et al	https://www.gisaid.org	?	?	2020-12-02	?
hCoV-19_USA_OR-OHSU-3407_2020_EPI_ISL_667504_2020-10-15	USA/OR-OHSU-3407/2020	ncov	EPI_ISL_667504	?	2020-10-15	North America	USA	Oregon		North America	USA	Oregon	genome	29849	Human	38	Male	20A	B.1.134	G	OHSU Lab Services Molecular Microbiology Lab	Oregon SARS-CoV-2 Genome Sequencing Center	Brendan L. O'Connell et al	https://www.gisaid.org	?	?	2020-12-02	?
hCoV-19_USA_UT-01987_2020_EPI_ISL_452173_2020-04-16	USA/UT-01987/2020	ncov	EPI_ISL_452173	?	2020-04-16	North America	USA	Utah		North America	USA	Utah	genome	29903	Human	?	?	20A	B.1.137	G	Utah Public Health Laboratory	Utah Public Health Laboratory	Erin Young et al	https://www.gisaid.org	?	?	2020-05-27	?
hCoV-19_USA_UT-02579_2020_EPI_ISL_487222_2020-04-25	USA/UT-02579/2020	ncov	EPI_ISL_487222	?	2020-04-25	North America	USA	Utah		North America	USA	Utah	genome	29872	Human	?	?	20A	B.1.137	G	Utah Public Health Laboratory	Utah Public Health Laboratory	Heidi Butz et al	https://www.gisaid.org	?	?	2020-07-13	?
hCoV-19_USA_UT-UPHL-2008889_2020_EPI_ISL_525003_2020-05-22	USA/UT-UPHL-2008889/2020	ncov	EPI_ISL_525003	?	2020-05-22	North America	USA	Utah		North America	USA	Utah	genome	29778	Human	?	?	20A	B.1.137	G	Utah Public Health Laboratory	Utah Public Health Laboratory	Erin L. Young et al	https://www.gisaid.org	?	?	2020-08-28	?
hCoV-19_USA_UT-UPHL-201014307_2020_EPI_ISL_594111_2020-04-17	USA/UT-UPHL-201014307/2020	ncov	EPI_ISL_594111	?	2020-04-17	North America	USA	Utah		North America	USA	Utah	genome	29872	Human	?	?	20A	B.1.137	G	Utah Public Health Laboratory	Utah Public Health Laboratory	Erin Young et al	https://www.gisaid.org	?	?	2020-10-23	?
hCoV-19_USA_UT-UPHL-201120212_2020_EPI_ISL_634912_2020-04-30	USA/UT-UPHL-201120212/2020	ncov	EPI_ISL_634912	?	2020-04-30	North America	USA	Utah		North America	USA	Utah	genome	29866	Human	?	?	20A	B.1.137	G	Utah Public Health Laboratory	Utah Public Health Laboratory	Erin L. Young et al	https://www.gisaid.org	?	?	2020-11-12	?
hCoV-19_USA_WI-UW-751_2020_EPI_ISL_491424_2020-07-02	USA/WI-UW-751/2020	ncov	EPI_ISL_491424	?	2020-07-02	North America	USA	Wisconsin	Dane County	North America	USA	Wisconsin	genome	29782	Human	?	?	20A	B.1.139	G	University of Wisconsin-Madison AIDS Vaccine Research Laboratories	University of Wisconsin-Madison AIDS Vaccine Research Laboratories	Gage Moreno et al	https://www.gisaid.org	?	?	2020-07-16	?
hCoV-19_USA_WI-UW-851_2020_EPI_ISL_509857_2020-07-09	USA/WI-UW-851/2020	ncov	EPI_ISL_509857	?	2020-07-09	North America	USA	Wisconsin	Dane County	North America	USA	Wisconsin	genome	29782	Human	?	?	20A	B.1.139	G	University of Wisconsin-Madison AIDS Vaccine Research Laboratories	University of Wisconsin-Madison AIDS Vaccine Research Laboratories	Gage Moreno et al	https://www.gisaid.org	?	?	2020-08-05	?
hCoV-19_USA_WI-UW-852_2020_EPI_ISL_509858_2020-07-08	USA/WI-UW-852/2020	ncov	EPI_ISL_509858	?	2020-07-08	North America	USA	Wisconsin	Dane County	North America	USA	Wisconsin	genome	29611	Human	?	?	20A	B.1.139	G	University of Wisconsin-Madison AIDS Vaccine Research Laboratories	University of Wisconsin-Madison AIDS Vaccine Research Laboratories	Gage Moreno et al	https://www.gisaid.org	?	?	2020-08-05	?
hCoV-19_USA_WI-UW-1177_2020_EPI_ISL_522932_2020-08-09	USA/WI-UW-1177/2020	ncov	EPI_ISL_522932	?	2020-08-09	North America	USA	Wisconsin	Dane County	North America	USA	Wisconsin	genome	29782	Human	?	?	20A	B.1.139	G	University of Wisconsin-Madison AIDS Vaccine Research Laboratories	University of Wisconsin-Madison AIDS Vaccine Research Laboratories	Gage Moreno et al	https://www.gisaid.org	?	?	2020-08-26	?
hCoV-19_USA_MN-MDH-1629_2020_EPI_ISL_534217_2020-08-19	USA/MN-MDH-1629/2020	ncov	EPI_ISL_534217	?	2020-08-19	North America	USA	Minnesota		North America	USA	Minnesota	genome	29823	Human	?	?	20A	B.1.139	G	M Health Fairview	Minnesota Department of Health, Public Health Laboratory	Matt Plumb et al	https://www.gisaid.org	?	?	2020-09-11	?
hCoV-19_USA_WI-UW-1266_2020_EPI_ISL_536638_2020-08-25	USA/WI-UW-1266/2020	ncov	EPI_ISL_536638	?	2020-08-25	North America	USA	Wisconsin	Dane County	North America	USA	Wisconsin	genome	29782	Human	?	?	20A	B.1.139	G	University of Wisconsin-Madison AIDS Vaccine Research Laboratories	University of Wisconsin-Madison AIDS Vaccine Research Laboratories	Gage Moreno et al	https://www.gisaid.org	?	?	2020-09-16	?
hCoV-19_USA_WI-UW-1380_2020_EPI_ISL_536751_2020-09-04	USA/WI-UW-1380/2020	ncov	EPI_ISL_536751	?	2020-09-04	North America	USA	Wisconsin	Dane County	North America	USA	Wisconsin	genome	29611	Human	?	?	20A	B.1.139	G	University of Wisconsin-Madison AIDS Vaccine Research Laboratories	University of Wisconsin-Madison AIDS Vaccine Research Laboratories	Gage Moreno et al	https://www.gisaid.org	?	?	2020-09-16	?
hCoV-19_USA_WI-UW-1474_2020_EPI_ISL_541606_2020-09-13	USA/WI-UW-1474/2020	ncov	EPI_ISL_541606	?	2020-09-13	North America	USA	Wisconsin	Dane County	North America	USA	Wisconsin	genome	29782	Human	?	?	20A	B.1.139	G	University of Wisconsin-Madison AIDS Vaccine Research Laboratories	University of Wisconsin-Madison AIDS Vaccine Research Laboratories	Gage Moreno et al	https://www.gisaid.org	?	?	2020-09-22	?
hCoV-19_USA_IA-GMF-12677_2020_EPI_ISL_547643_2020-07-27	USA/IA-GMF-12677/2020	ncov	EPI_ISL_547643	?	2020-07-27	North America	USA	Iowa	Winneshiek County	North America	USA	Iowa	genome	29836	Human	?	?	20A	B.1.139	G	Gundersen Molecular Diagnostics Laboratory	Kabara Cancer Research Institute	Craig S. Richmond et al	https://www.gisaid.org	?	?	2020-09-24	?
hCoV-19_USA_WI-GMF-16244_2020_EPI_ISL_547721_2020-08-20	USA/WI-GMF-16244/2020	ncov	EPI_ISL_547721	?	2020-08-20	North America	USA	Wisconsin	Monroe County WI	North America	USA	Wisconsin	genome	29835	Human	?	?	20A	B.1.139	G	Gundersen Molecular Diagnostics Laboratory	Kabara Cancer Research Institute	Craig S. Richmond et al	https://www.gisaid.org	?	?	2020-09-24	?
hCoV-19_USA_MN-MDH-1830_2020_EPI_ISL_602965_2020-09-18	USA/MN-MDH-1830/2020	ncov	EPI_ISL_602965	?	2020-09-18	North America	USA	Minnesota		North America	USA	Minnesota	genome	29856	Human	?	?	20A	B.1.139	G	Minnesota Department of Health, Public Health Laboratory	Minnesota Department of Health, Public Health Laboratory	Matt Plumb et al	https://www.gisaid.org	?	?	2020-10-29	?
hCoV-19_USA_WI-UW-1672_2020_EPI_ISL_605546_2020-09-16	USA/WI-UW-1672/2020	ncov	EPI_ISL_605546	?	2020-09-16	North America	USA	Wisconsin	Dane County	North America	USA	Wisconsin	genome	29782	Human	?	?	20A	B.1.139	G	University of Wisconsin-Madison AIDS Vaccine Research Laboratories	University of Wisconsin-Madison AIDS Vaccine Research Laboratories	Gage Moreno et al	https://www.gisaid.org	?	?	2020-10-30	?
hCoV-19_USA_MN-MDH-2025_2020_EPI_ISL_654706_2020-11-03	USA/MN-MDH-2025/2020	ncov	EPI_ISL_654706	?	2020-11-03	North America	USA	Minnesota		North America	USA	Minnesota	genome	29857	Human	?	?	20A	B.1.139	G	Minnesota Department of Health, Public Health Laboratory	Minnesota Department of Health, Public Health Laboratory	Matt Plumb et al	https://www.gisaid.org	?	?	2020-11-24	?
hCoV-19_USA_IA-GMF-32590_2020_EPI_ISL_661156_2020-11-09	USA/IA-GMF-32590/2020	ncov	EPI_ISL_661156	?	2020-11-09	North America	USA	Iowa	Allamakee County	North America	USA	Iowa	genome	29836	Human	?	?	20A	B.1.139	G	Gundersen Molecular Diagnostics Laboratory	Kabara Cancer Research Institute	Craig S. Richmond et al	https://www.gisaid.org	?	?	2020-11-27	?
hCoV-19_Denmark_DCGC-12532_2020_EPI_ISL_682713_2020-11-16	Denmark/DCGC-12532/2020	ncov	EPI_ISL_682713	?	2020-11-16	Europe	Denmark	Syddanmark		Europe	Denmark	Syddanmark	genome	29782	Human	?	?	20A	B.1.139	G	Department of Virus and Microbiological Special Diagnostics, Statens Serum Institut, Copenhagen, Denmark	Albertsen Lab, Department of Chemistry and Bioscience, Aalborg University, Denmark	Danish Covid-19 Genome Consortium et al	https://www.gisaid.org	?	?	2020-12-09	?
hCoV-19_USA_CO-CDPHE-2008261062_2020_EPI_ISL_710327_2020-08-25	USA/CO-CDPHE-2008261062/2020	ncov	EPI_ISL_710327	?	2020-08-25	North America	USA	Colorado		North America	USA	Colorado	genome	29817	Human	?	?	20A	B.1.139	G	Colorado Department of Public Health and Environment	Colorado Department of Puplic Health and Environment	Laura Bankers et al	https://www.gisaid.org	?	?	2020-12-17	?
hCoV-19_USA_CO-CDPHE-2009052131_2020_EPI_ISL_710332_2020-09-03	USA/CO-CDPHE-2009052131/2020	ncov	EPI_ISL_710332	?	2020-09-03	North America	USA	Colorado		North America	USA	Colorado	genome	29815	Human	?	?	20A	B.1.139	G	Colorado Department of Public Health and Environment	Colorado Department of Puplic Health and Environment	Laura Bankers et al	https://www.gisaid.org	?	?	2020-12-17	?
hCoV-19_USA_WI-UW-2321_2020_EPI_ISL_728087_2020-11-12	USA/WI-UW-2321/2020	ncov	EPI_ISL_728087	?	2020-11-12	North America	USA	Wisconsin	Dane County	North America	USA	Wisconsin	genome	29782	Human	?	?	20A	B.1.139	G	University of Wisconsin-Madison AIDS Vaccine Research Laboratories	University of Wisconsin-Madison AIDS Vaccine Research Laboratories	Gage Moreno et al	https://www.gisaid.org	?	?	2020-12-22	?
hCoV-19_USA_CA-CZB-1017_2020_EPI_ISL_436658_2020-04-09	USA/CA-CZB-1017/2020	ncov	EPI_ISL_436658	?	2020-04-09	North America	USA	California	Santa Clara County	North America	USA	California	genome	29862	Human	?	?	19A	B.1.14	L	County of Santa Clara Public Health Department	Chan-Zuckerberg Biohub	CZB Cliahub Consortium et al	https://www.gisaid.org	?	?	2020-05-07	?
hCoV-19_USA_CA-CZB-1069_2020_EPI_ISL_437069_2020-04-20	USA/CA-CZB-1069/2020	ncov	EPI_ISL_437069	?	2020-04-20	North America	USA	California	Santa Clara County	North America	USA	California	genome	29843	Human	?	?	19A	B.1.14	L	County of Santa Clara Public Health	Chan-Zuckerberg Biohub	CZB Cliahub Consortium et al	https://www.gisaid.org	?	?	2020-05-08	?
hCoV-19_USA_CA-CZB-1295_2020_EPI_ISL_468348_2020-04-25	USA/CA-CZB-1295/2020	ncov	EPI_ISL_468348	?	2020-04-25	North America	USA	California	Santa Clara County	North America	USA	California	genome	29812	Human	?	?	19A	B.1.14	L	County of Santa Clara Public Health Department	Chan-Zuckerberg Biohub	CZB Cliahub Consortium et al	https://www.gisaid.org	SARS-CoV-2 Community Transmission During Shelter-in-Place in San Francisco	https://www.medrxiv.org/content/10.1101/2020.06.15.20132233v1	2020-06-16	?
hCoV-19_South_Africa_KRISP-0388_2020_EPI_ISL_487331_2020-07-01	SouthAfrica/KRISP-0388/2020	ncov	EPI_ISL_487331	?	2020-07-01	Africa	South Africa	KwaZulu-Natal	eThekwini	Africa	South Africa	KwaZulu-Natal	genome	29844	Human	26	Male	20A	B.1.140	G	Molecular Diagnostics Services (MDS)	KRISP, KZN Research Innovation and Sequencing Platform	Giandhari J et al	https://www.gisaid.org	?	?	2020-07-14	?
hCoV-19_South_Africa_KRISP-K003550_2020_EPI_ISL_602864_2020-09-25	SouthAfrica/KRISP-K003550/2020	ncov	EPI_ISL_602864	?	2020-09-25	Africa	South Africa	KwaZulu-Natal	iLembe	Africa	South Africa	KwaZulu-Natal	genome	29852	Human	?	?	20A	B.1.140	G	NHLS-IALCH	KRISP, KZN Research Innovation and Sequencing Platform	Giandhari J et al	https://www.gisaid.org	?	?	2020-10-29	?
hCoV-19_Wales_PHWC-15C972_2020_EPI_ISL_472562_2020-04-20	Wales/PHWC-15C972/2020	ncov	EPI_ISL_472562	?	2020-04-20	Europe	United Kingdom	Wales		Europe	United Kingdom	Wales	genome	29865	Human	?	?	20A	B.1.142	G	Wales Specialist Virology Centre Sequencing lab: Pathogen Genomics Unit	COVID-19 Genomics UK (COG-UK) Consortium	Catherine Moore et al	https://www.gisaid.org	?	?	2020-06-23	?
hCoV-19_Wales_PHWC-15DABA_2020_EPI_ISL_472758_2020-05-13	Wales/PHWC-15DABA/2020	ncov	EPI_ISL_472758	?	2020-05-13	Europe	United Kingdom	Wales		Europe	United Kingdom	Wales	genome	29803	Human	?	?	20A	B.1.142	G	Wales Specialist Virology Centre Sequencing lab: Pathogen Genomics Unit	COVID-19 Genomics UK (COG-UK) Consortium	Catherine Moore et al	https://www.gisaid.org	?	?	2020-06-23	?
hCoV-19_Wales_PHWC-16285E_2020_EPI_ISL_473129_2020-05-27	Wales/PHWC-16285E/2020	ncov	EPI_ISL_473129	?	2020-05-27	Europe	United Kingdom	Wales		Europe	United Kingdom	Wales	genome	29813	Human	?	?	20A	B.1.142	G	Wales Specialist Virology Centre Sequencing lab: Pathogen Genomics Unit	COVID-19 Genomics UK (COG-UK) Consortium	Catherine Moore et al	https://www.gisaid.org	?	?	2020-06-23	?
hCoV-19_Wales_PHWC-1634C2_2020_EPI_ISL_473304_2020-04-29	Wales/PHWC-1634C2/2020	ncov	EPI_ISL_473304	?	2020-04-29	Europe	United Kingdom	Wales		Europe	United Kingdom	Wales	genome	29865	Human	?	?	20A	B.1.142	G	Wales Specialist Virology Centre Sequencing lab: Pathogen Genomics Unit	COVID-19 Genomics UK (COG-UK) Consortium	Catherine Moore et al	https://www.gisaid.org	?	?	2020-06-23	?
hCoV-19_Wales_PHWC-1637F6_2020_EPI_ISL_473999_2020-05-05	Wales/PHWC-1637F6/2020	ncov	EPI_ISL_473999	?	2020-05-05	Europe	United Kingdom	Wales		Europe	United Kingdom	Wales	genome	29864	Human	?	?	20A	B.1.142	G	Wales Specialist Virology Centre Sequencing lab: Pathogen Genomics Unit	COVID-19 Genomics UK (COG-UK) Consortium	Catherine Moore et al	https://www.gisaid.org	?	?	2020-06-23	?
hCoV-19_Wales_PHWC-163C9D_2020_EPI_ISL_474065_2020-04-23	Wales/PHWC-163C9D/2020	ncov	EPI_ISL_474065	?	2020-04-23	Europe	United Kingdom	Wales		Europe	United Kingdom	Wales	genome	29880	Human	?	?	20A	B.1.142	G	Wales Specialist Virology Centre Sequencing lab: Pathogen Genomics Unit	COVID-19 Genomics UK (COG-UK) Consortium	Catherine Moore et al	https://www.gisaid.org	?	?	2020-06-23	?
hCoV-19_Wales_PHWC-34FD9_2020_EPI_ISL_474430_2020-04-25	Wales/PHWC-34FD9/2020	ncov	EPI_ISL_474430	?	2020-04-25	Europe	United Kingdom	Wales		Europe	United Kingdom	Wales	genome	29672	Human	?	?	20A	B.1.142	G	Wales Specialist Virology Centre Sequencing lab: Pathogen Genomics Unit	COVID-19 Genomics UK (COG-UK) Consortium	Catherine Moore et al	https://www.gisaid.org	?	?	2020-06-23	?
hCoV-19_Wales_PHWC-34FE8_2020_EPI_ISL_474431_2020-04-25	Wales/PHWC-34FE8/2020	ncov	EPI_ISL_474431	?	2020-04-25	Europe	United Kingdom	Wales		Europe	United Kingdom	Wales	genome	29645	Human	?	?	20A	B.1.142	G	Wales Specialist Virology Centre Sequencing lab: Pathogen Genomics Unit	COVID-19 Genomics UK (COG-UK) Consortium	Catherine Moore et al	https://www.gisaid.org	?	?	2020-06-23	?
hCoV-19_Wales_PHWC-350D5_2020_EPI_ISL_474434_2020-04-25	Wales/PHWC-350D5/2020	ncov	EPI_ISL_474434	?	2020-04-25	Europe	United Kingdom	Wales		Europe	United Kingdom	Wales	genome	29648	Human	?	?	20A	B.1.142	G	Wales Specialist Virology Centre Sequencing lab: Pathogen Genomics Unit	COVID-19 Genomics UK (COG-UK) Consortium	Catherine Moore et al	https://www.gisaid.org	?	?	2020-06-23	?
hCoV-19_Wales_PHWC-35381_2020_EPI_ISL_474439_2020-04-23	Wales/PHWC-35381/2020	ncov	EPI_ISL_474439	?	2020-04-23	Europe	United Kingdom	Wales		Europe	United Kingdom	Wales	genome	29647	Human	?	?	20A	B.1.142	G	Wales Specialist Virology Centre Sequencing lab: Pathogen Genomics Unit	COVID-19 Genomics UK (COG-UK) Consortium	Catherine Moore et al	https://www.gisaid.org	?	?	2020-06-23	?
hCoV-19_Wales_PHWC-16608F_2020_EPI_ISL_490831_2020-05-15	Wales/PHWC-16608F/2020	ncov	EPI_ISL_490831	?	2020-05-15	Europe	United Kingdom	Wales		Europe	United Kingdom	Wales	genome	29857	Human	?	?	20A	B.1.142	G	Wales Specialist Virology Centre Sequencing lab: Pathogen Genomics Unit	COVID-19 Genomics UK (COG-UK) Consortium	Catherine Moore et al	https://www.gisaid.org	?	?	2020-07-15	?
hCoV-19_Wales_PHWC-166386_2020_EPI_ISL_493988_2020-05-25	Wales/PHWC-166386/2020	ncov	EPI_ISL_493988	?	2020-05-25	Europe	United Kingdom	Wales		Europe	United Kingdom	Wales	genome	29865	Human	?	?	20A	B.1.142	G	Wales Specialist Virology Centre Sequencing lab: Pathogen Genomics Unit	COVID-19 Genomics UK (COG-UK) Consortium	Catherine Moore et al	https://www.gisaid.org	?	?	2020-07-21	?
hCoV-19_Wales_PHWC-166CF4_2020_EPI_ISL_494104_2020-05-25	Wales/PHWC-166CF4/2020	ncov	EPI_ISL_494104	?	2020-05-25	Europe	United Kingdom	Wales		Europe	United Kingdom	Wales	genome	29813	Human	?	?	20A	B.1.142	G	Wales Specialist Virology Centre Sequencing lab: Pathogen Genomics Unit	COVID-19 Genomics UK (COG-UK) Consortium	Catherine Moore et al	https://www.gisaid.org	?	?	2020-07-21	?
hCoV-19_Wales_PHWC-16CCC1_2020_EPI_ISL_572540_2020-07-13	Wales/PHWC-16CCC1/2020	ncov	EPI_ISL_572540	?	2020-07-13	Europe	United Kingdom	Wales		Europe	United Kingdom	Wales	genome	29849	Human	?	?	20A	B.1.142	G	Wales Specialist Virology Centre Sequencing lab: Pathogen Genomics Unit	COVID-19 Genomics UK (COG-UK) Consortium	Catherine Moore et al	https://www.gisaid.org	?	?	2020-10-05	?
hCoV-19_Wales_PHWC-16D3AD_2020_EPI_ISL_574231_2020-06-04	Wales/PHWC-16D3AD/2020	ncov	EPI_ISL_574231	?	2020-06-04	Europe	United Kingdom	Wales		Europe	United Kingdom	Wales	genome	29804	Human	?	?	20A	B.1.142	G	Wales Specialist Virology Centre Sequencing lab: Pathogen Genomics Unit	COVID-19 Genomics UK (COG-UK) Consortium	Catherine Moore et al	https://www.gisaid.org	?	?	2020-10-05	?
hCoV-19_India_GJ-GBRC360_2020_EPI_ISL_514610_2020-06-15	India/GJ-GBRC360/2020	ncov	EPI_ISL_514610	?	2020-06-15	Asia	India	Gujarat	Vadodara	Asia	India	Gujarat	genome	29829	Human	60	Female	20A	B.1.143	G	GMERS Medical College & Hospital, Gotri, Vadodara	Gujarat Biotechnology Research Centre	Meenakshi Shah et al	https://www.gisaid.org	?	?	2020-08-17	?
hCoV-19_England_QEUH-B2B927_2020_EPI_ISL_646700_2020-11-02	England/QEUH-B2B927/2020	ncov	EPI_ISL_646700	?	2020-11-02	Europe	United Kingdom	England		Europe	United Kingdom	England	genome	29782	Human	?	?	20B	B.1.146	GR	Lighthouse Lab in Glasgow	Wellcome Sanger Institute for the COVID-19 Genomics UK (COG-UK) Consortium	Harper VanSteenhouse et al	https://www.gisaid.org	?	?	2020-11-20	?
hCoV-19_Switzerland_AG-ETHZ-350354_2020_EPI_ISL_729199_2020-11-02	Switzerland/AG-ETHZ-350354/2020	ncov	EPI_ISL_729199	?	2020-11-02	Europe	Switzerland	Aargau		Europe	Switzerland	Aargau	genome	29836	Human	?	?	20A	B.1.146	G	Viollier AG	Department of Biosystems Science and Engineering, ETH Zürich	Chaoran Chen et al	https://www.gisaid.org	?	?	2020-12-22	?
hCoV-19_France_ARA-10172_2020_EPI_ISL_418421_2020-03-17	France/ARA-10172/2020	ncov	EPI_ISL_418421	?	2020-03-17	Europe	France	Auvergne-Rhône-Alpes	Lyon	Europe	France	Auvergne-Rhône-Alpes	genome	29734	Human	43	Female	20A	B.1.147	G	Institut des Agents Infectieux (IAI), Hospices Civils de Lyon	CNR Virus des Infections Respiratoires - France SUD	Antonin Bal et al	https://www.gisaid.org	?	?	2020-03-30	?
hCoV-19_Canada_QC_AD3_2020_EPI_ISL_444513_2020-04-06	Canada/QC_AD3/2020	ncov	EPI_ISL_444513	?	2020-04-06	North America	Canada	Quebec		North America	Canada	Quebec	genome	29611	Human	?	?	20A	B.1.147	G	Laboratoire de microbiologie, Hopital de Verdun	Smith Laboratory, Centre de Recherche CHU Sainte-Justine	Martin Smith et al	https://www.gisaid.org	?	?	2020-05-13	?
hCoV-19_France_ARA-10160_2020_EPI_ISL_508879_2020-03-16	France/ARA-10160/2020	ncov	EPI_ISL_508879	?	2020-03-16	Europe	France	Auvergne-Rhône-Alpes	Lyon	Europe	France	Auvergne-Rhône-Alpes	genome	29776	Human	43	Male	20A	B.1.147	G	Centre Hospitalier Saint Joseph Saint Luc	CNR Virus des Infections Respiratoires - France SUD	Antonin Bal et al	https://www.gisaid.org	?	?	2020-08-04	?
hCoV-19_Canada_QC_BB3_2020_EPI_ISL_515241_2020-04-14	Canada/QC_BB3/2020	ncov	EPI_ISL_515241	?	2020-04-14	North America	Canada	Quebec		North America	Canada	Quebec	genome	29782	Human	?	?	20A	B.1.147	G	Laboratoire de microbiologie, Hopital de Verdun	Smith Laboratory, Centre de Recherche CHU Sainte-Justine	Martin Smith et al	https://www.gisaid.org	?	?	2020-08-18	?
hCoV-19_Canada_QC-LSPQ-L00242049_2020_EPI_ISL_536307_2020-03-28	Canada/QC-LSPQ-L00242049/2020	ncov	EPI_ISL_536307	?	2020-03-28	North America	Canada	Quebec		North America	Canada	Quebec	genome	29816	Human	80	Male	20A	B.1.147	G	Hôpital Pierre-Boucher	Laboratoire de santé publique du Québec	Sandrine Moreira et al	https://www.gisaid.org	?	?	2020-09-15	?
hCoV-19_DRC_1422_2020_EPI_ISL_434680_2020-04-08	DRC/1422/2020	ncov	EPI_ISL_434680	?	2020-04-08	Africa	Democratic Republic of the Congo	Kinshasa		Africa	Democratic Republic of the Congo	Kinshasa	genome	29798	Human	33	Female	20A	B.1.149	G	Viral Respiratory Lab, National Institute for Biomedical Research (INRB)	Pathogen Sequencing Lab, National Institute for Biomedical Research (INRB)	Placide Mbala-Kingebeni et al	https://www.gisaid.org	Phylogenetic analysis of SARS-CoV-2 in DRC	https://virological.org/t/phylogenetic-analysis-of-sars-cov-2-in-drc/528	2020-04-30	?
hCoV-19_Netherlands_ZH-EMC-300_2020_EPI_ISL_523642_2020-07-04	Netherlands/ZH-EMC-300/2020	ncov	EPI_ISL_523642	?	2020-07-04	Europe	Netherlands	South Holland		Europe	Netherlands	South Holland	genome	29151	Human	?	?	20A	B.1.149	G	Dutch COVID-19 response team	Erasmus Medical Center	Bas Oude Munnink et al	https://www.gisaid.org	?	?	2020-08-26	?
hCoV-19_France_BRE-5353_2020_EPI_ISL_443270_2020-03-23	France/BRE-5353/2020	ncov	EPI_ISL_443270	?	2020-03-23	Europe	France	Bretagne	Brest	Europe	France	Bretagne	genome	29871	Human	53	Female	20A	B.1.151	G	CHU - Hôpital Cavale Blanche - Labo. de Virologie	National Reference Center for Viruses of Respiratory Infections, Institut Pasteur, Paris	Mélanie Albert et al	https://www.gisaid.org	?	?	2020-05-12	?
hCoV-19_Wales_PHWC-351A5_2020_EPI_ISL_474436_2020-04-25	Wales/PHWC-351A5/2020	ncov	EPI_ISL_474436	?	2020-04-25	Europe	United Kingdom	Wales		Europe	United Kingdom	Wales	genome	29877	Human	?	?	20A	B.1.151	G	Wales Specialist Virology Centre Sequencing lab: Pathogen Genomics Unit	COVID-19 Genomics UK (COG-UK) Consortium	Catherine Moore et al	https://www.gisaid.org	?	?	2020-06-23	?
hCoV-19_Wales_PHWC-360E3_2020_EPI_ISL_474620_2020-04-26	Wales/PHWC-360E3/2020	ncov	EPI_ISL_474620	?	2020-04-26	Europe	United Kingdom	Wales		Europe	United Kingdom	Wales	genome	29798	Human	?	?	20A	B.1.151	G	Wales Specialist Virology Centre Sequencing lab: Pathogen Genomics Unit	COVID-19 Genomics UK (COG-UK) Consortium	Catherine Moore et al	https://www.gisaid.org	?	?	2020-06-23	?
hCoV-19_Scotland_EDB6644_2020_EPI_ISL_493966_2020-05-26	Scotland/EDB6644/2020	ncov	EPI_ISL_493966	?	2020-05-26	Europe	United Kingdom	Scotland		Europe	United Kingdom	Scotland	genome	29782	Human	?	?	20A	B.1.151	G	Virology Department, Royal Infirmary of Edinburgh, NHS Lothian / School of Biological Sciences, University of Edinburgh / Institute of Genetics and Molecular Medicine, University of Edinburgh	COVID-19 Genomics UK (COG-UK) Consortium	McHugh M et al	https://www.gisaid.org	?	?	2020-07-21	?
hCoV-19_England_20169016504_2020_EPI_ISL_465201_2020-04-17	England/20169016504/2020	ncov	EPI_ISL_465201	?	2020-04-17	Europe	United Kingdom	England		Europe	United Kingdom	England	genome	29864	Human	76	Female	20A	B.1.153	G	Respiratory Virus Unit, Microbiology Services Colindale, Public Health England	Respiratory Virus Unit, Microbiology Services Colindale, Public Health England	PHE Covid Sequencing Team et al	https://www.gisaid.org	?	?	2020-06-11	?
hCoV-19_South_Africa_NHLS-UCT-GS-0038_2020_EPI_ISL_640060_2020-03-17	SouthAfrica/NHLS-UCT-GS-0038/2020	ncov	EPI_ISL_640060	?	2020-03-17	Africa	South Africa	Western Cape Province		Africa	South Africa	Western Cape Province	genome	29802	Human	37	Male	19A	B.1.153	G	Groote Schuur Hospital wc GSH	NHLS/UCT	Arash Iranzadeh et al	https://www.gisaid.org	?	?	2020-11-17	?
hCoV-19_Wales_PHWC-2948D_2020_EPI_ISL_445523_2020-04-03	Wales/PHWC-2948D/2020	ncov	EPI_ISL_445523	?	2020-04-03	Europe	United Kingdom	Wales		Europe	United Kingdom	Wales	genome	29797	Human	?	?	20A	B.1.157	G	Wales Specialist Virology Centre	Public Health Wales Microbiology Cardiff	Catherine Moore et al	https://www.gisaid.org	Preliminary analysis of SARS-CoV-2 importation & establishment of UK transmission lineages	https://virological.org/t/preliminary-analysis-of-sars-cov-2-importation-establishment-of-uk-transmission-lineages/507	2020-05-16	?
hCoV-19_Scotland_EDB5404_2020_EPI_ISL_487982_2020-04-04	Scotland/EDB5404/2020	ncov	EPI_ISL_487982	?	2020-04-04	Europe	United Kingdom	Scotland		Europe	United Kingdom	Scotland	genome	29782	Human	?	?	20A	B.1.157	G	Virology Department, Royal Infirmary of Edinburgh, NHS Lothian / School of Biological Sciences, University of Edinburgh	Wellcome Sanger Institute for the COVID-19 Genomics UK (COG-UK) consortium	McHugh M et al	https://www.gisaid.org	?	?	2020-07-14	?
hCoV-19_Scotland_GCVR-171449_2020_EPI_ISL_489656_2020-03-27	Scotland/GCVR-171449/2020	ncov	EPI_ISL_489656	?	2020-03-27	Europe	United Kingdom	Scotland		Europe	United Kingdom	Scotland	genome	29782	Human	?	?	20A	B.1.157	G	NHSGGC West of Scotland Specialist Virology Centre / MRC-University of Glasgow Centre for Virus Research	Wellcome Sanger Institute for the COVID-19 Genomics UK (COG-UK) consortium	Ana da Silva Filipe et al	https://www.gisaid.org	?	?	2020-07-14	?
hCoV-19_Spain_GA-IBV-004065_2020_EPI_ISL_510303_2020-03-18	Spain/GA-IBV-004065/2020	ncov	EPI_ISL_510303	?	2020-03-18	Europe	Spain	Galicia	Ames	Europe	Spain	Galicia	genome	29808	Human	81	Male	20A	B.1.157	O	Hospital Clínico Universitario de Santiago de Compostela	SeqCOVID-SPAIN consortium/IBV(CSIC)	José Javier Costa Alcalde et al	https://www.gisaid.org	?	?	2020-08-06	?
hCoV-19_Spain_PV-IBV-98000961_2020_EPI_ISL_538063_2020-03-29	Spain/PV-IBV-98000961/2020	ncov	EPI_ISL_538063	?	2020-03-29	Europe	Spain	Basque Country	Donostia-San Sebastian	Europe	Spain	Basque Country	genome	29796	Human	70	Male	20A	B.1.157	G	Servicio de Microbiología. Hospital Universitario Donostia. OSI Donostialdea. Área de Enfermedades Infecciosas, Grupo de Infección Respiratoria y Resistencia Antimicrobiana. Instituto de Investigación Sanitaria Biodonostia	SeqCOVID-SPAIN consortium/IBV(CSIC)	Gustavo Cilla et al	https://www.gisaid.org	?	?	2020-09-16	?
hCoV-19_Spain_AN-IBV-98001073_2020_EPI_ISL_538171_2020-04-01	Spain/AN-IBV-98001073/2020	ncov	EPI_ISL_538171	?	2020-04-01	Europe	Spain	Andalusia	Sevilla	Europe	Spain	Andalusia	genome	29639	Human	?	?	20A	B.1.157	G	Servicio de Microbiología y Parasitología clínica. UCEIMP. Hospital Universitario Virgen del Rocío/IBIS/CSIC/US	SeqCOVID-SPAIN consortium/IBV(CSIC)	Guillermo Martín Gutiérrez et al	https://www.gisaid.org	?	?	2020-09-16	?
hCoV-19_Spain_CB-IBV-98002818_2020_EPI_ISL_538737_2020-03-24	Spain/CB-IBV-98002818/2020	ncov	EPI_ISL_538737	?	2020-03-24	Europe	Spain	Cantabria	Torrelavega	Europe	Spain	Cantabria	genome	29757	Human	73	Male	20A	B.1.157	G	Hospital Universitario Marqués de Valdecilla - IDIVAL (Santander, Cantabria)	SeqCOVID-SPAIN consortium/IBV(CSIC)	María Eliecer Cano García et al	https://www.gisaid.org	?	?	2020-09-17	?
hCoV-19_France_OCC-21_2020_EPI_ISL_482879_2020-06-08	France/OCC-21/2020	ncov	EPI_ISL_482879	?	2020-06-08	Europe	France	Occitanie		Europe	France	Occitanie	genome	29839	Human	?	?	20A	B.1.159	GH	CHU Purpan - Laboratoire de Virologie - Institut Fédératif de Biologie	Laboratoire de virologie - École Nationale Vétérinaire de Toulouse	Guillaume Croville et al	https://www.gisaid.org	?	?	2020-07-06	?
hCoV-19_DRC_10373_2020_EPI_ISL_527495_2020-05-22	DRC/10373/2020	ncov	EPI_ISL_527495	?	2020-05-22	Africa	Democratic Republic of the Congo	Kinshasa		Africa	Democratic Republic of the Congo	Kinshasa	genome	29626	Human	34	?	20A	B.1.159	GH	Viral Respiratory Lab, National Institute for Biomedical Research (INRB)	Pathogen Sequencing Lab, National Institute for Biomedical Research (INRB)	Placide Mbala-Kingebeni et al	https://www.gisaid.org	?	?	2020-09-04	?
hCoV-19_Switzerland_AG-ETHZ-260057_2020_EPI_ISL_539383_2020-08-23	Switzerland/AG-ETHZ-260057/2020	ncov	EPI_ISL_539383	?	2020-08-23	Europe	Switzerland	Aargau		Europe	Switzerland	Aargau	genome	29836	Human	?	?	20A.EU2	B.1.160	GH	Viollier AG	Department of Biosystems Science and Engineering, ETH Zürich	Christian Beisel et al	https://www.gisaid.org	?	?	2020-09-18	?
hCoV-19_Switzerland_VD-ETHZ-270078_2020_EPI_ISL_541480_2020-09-03	Switzerland/VD-ETHZ-270078/2020	ncov	EPI_ISL_541480	?	2020-09-03	Europe	Switzerland	Vaud		Europe	Switzerland	Vaud	genome	29836	Human	?	?	20A.EU2	B.1.160	G	Viollier AG	Department of Biosystems Science and Engineering, ETH Zürich	Christian Beisel et al	https://www.gisaid.org	?	?	2020-09-22	?
hCoV-19_England_MILK-9C49AA_2020_EPI_ISL_549472_2020-09-10	England/MILK-9C49AA/2020	ncov	EPI_ISL_549472	?	2020-09-10	Europe	United Kingdom	England		Europe	United Kingdom	England	genome	29782	Human	?	?	20A.EU2	B.1.160	GH	Centre for Enzyme Innovation, University of Portsmouth / Translational Research Laboratory, Portsmouth Hospitals NHS Trust	COVID-19 Genomics UK (COG-UK) Consortium	Angela Beckett et al	https://www.gisaid.org	?	?	2020-09-28	?
hCoV-19_England_CAMC-991496_2020_EPI_ISL_552094_2020-08-28	England/CAMC-991496/2020	ncov	EPI_ISL_552094	?	2020-08-28	Europe	United Kingdom	England		Europe	United Kingdom	England	genome	29782	Human	?	?	20A.EU2	B.1.160	GH	Lighthouse Lab in Cambridge	Wellcome Sanger Institute for the COVID-19 Genomics UK (COG-UK) consortium	Rob Howes et al	https://www.gisaid.org	?	?	2020-09-28	?
hCoV-19_England_MILK-991D40_2020_EPI_ISL_552342_2020-08-27	England/MILK-991D40/2020	ncov	EPI_ISL_552342	?	2020-08-27	Europe	United Kingdom	England		Europe	United Kingdom	England	genome	29782	Human	?	?	20A.EU2	B.1.160	GH	Lighthouse Lab in Milton Keynes	Wellcome Sanger Institute for the COVID-19 Genomics UK (COG-UK) consortium	The Lighthouse Lab in Milton Keynes et al	https://www.gisaid.org	?	?	2020-09-28	?
hCoV-19_England_MILK-975FF1_2020_EPI_ISL_552778_2020-08-21	England/MILK-975FF1/2020	ncov	EPI_ISL_552778	?	2020-08-21	Europe	United Kingdom	England		Europe	United Kingdom	England	genome	29611	Human	?	?	20A.EU2	B.1.160	GH	Lighthouse Lab in Milton Keynes	Wellcome Sanger Institute for the COVID-19 Genomics UK (COG-UK) consortium	The Lighthouse Lab in Milton Keynes et al	https://www.gisaid.org	?	?	2020-09-28	?
hCoV-19_England_MILK-9C2C1C_2020_EPI_ISL_566602_2020-09-10	England/MILK-9C2C1C/2020	ncov	EPI_ISL_566602	?	2020-09-10	Europe	United Kingdom	England		Europe	United Kingdom	England	genome	29782	Human	?	?	20A.EU2	B.1.160	GH	Lighthouse Lab in Milton Keynes	Wellcome Sanger Institute for the COVID-19 Genomics UK (COG-UK) consortium	The Lighthouse Lab in Milton Keynes et al	https://www.gisaid.org	?	?	2020-10-01	?
hCoV-19_France_PAC-IHU-1124_2020_EPI_ISL_569052_2020-08-06	France/PAC-IHU-1124/2020	ncov	EPI_ISL_569052	?	2020-08-06	Europe	France	Provence-Alpes-Côte d'Azur	Marseille	Europe	France	Provence-Alpes-Côte d'Azur	genome	29703	Human	?	?	20A.EU2	B.1.160	GH	MEPHI, Aix Marseille University	MEPHI, Aix Marseille University	Anthony LEVASSEUR et al	https://www.gisaid.org	?	?	2020-10-02	?
hCoV-19_France_PAC-IHU-1157_2020_EPI_ISL_569063_2020-08-08	France/PAC-IHU-1157/2020	ncov	EPI_ISL_569063	?	2020-08-08	Europe	France	Provence-Alpes-Côte d'Azur	Marseille	Europe	France	Provence-Alpes-Côte d'Azur	genome	29703	Human	?	?	20A.EU2	B.1.160	GH	MEPHI, Aix Marseille University	MEPHI, Aix Marseille University	Anthony LEVASSEUR et al	https://www.gisaid.org	?	?	2020-10-02	?
hCoV-19_France_PAC-IHU-1355_2020_EPI_ISL_569137_2020-08-20	France/PAC-IHU-1355/2020	ncov	EPI_ISL_569137	?	2020-08-20	Europe	France	Provence-Alpes-Côte d'Azur	Marseille	Europe	France	Provence-Alpes-Côte d'Azur	genome	29703	Human	?	?	20A.EU2	B.1.160	GH	MEPHI, Aix Marseille University	MEPHI, Aix Marseille University	Anthony LEVASSEUR et al	https://www.gisaid.org	?	?	2020-10-02	?
hCoV-19_France_PAC-IHU-1357_2020_EPI_ISL_569138_2020-08-20	France/PAC-IHU-1357/2020	ncov	EPI_ISL_569138	?	2020-08-20	Europe	France	Provence-Alpes-Côte d'Azur	Marseille	Europe	France	Provence-Alpes-Côte d'Azur	genome	29679	Human	?	?	20A.EU2	B.1.160	GH	MEPHI, Aix Marseille University	MEPHI, Aix Marseille University	Anthony LEVASSEUR et al	https://www.gisaid.org	?	?	2020-10-02	?
hCoV-19_England_ALDP-9CAB80_2020_EPI_ISL_575479_2020-09-16	England/ALDP-9CAB80/2020	ncov	EPI_ISL_575479	?	2020-09-16	Europe	United Kingdom	England		Europe	United Kingdom	England	genome	29782	Human	?	?	20A.EU2	B.1.160	GH	Lighthouse Lab in Alderley Park	Wellcome Sanger Institute for the COVID-19 Genomics UK (COG-UK) consortium	Jacquelyn Wynn et al	https://www.gisaid.org	?	?	2020-10-08	?
hCoV-19_England_ALDP-9CAB53_2020_EPI_ISL_575625_2020-09-16	England/ALDP-9CAB53/2020	ncov	EPI_ISL_575625	?	2020-09-16	Europe	United Kingdom	England		Europe	United Kingdom	England	genome	29782	Human	?	?	20A.EU2	B.1.160	GH	Lighthouse Lab in Alderley Park	Wellcome Sanger Institute for the COVID-19 Genomics UK (COG-UK) consortium	Jacquelyn Wynn et al	https://www.gisaid.org	?	?	2020-10-08	?
hCoV-19_England_MILK-974851_2020_EPI_ISL_575814_2020-08-21	England/MILK-974851/2020	ncov	EPI_ISL_575814	?	2020-08-21	Europe	United Kingdom	England		Europe	United Kingdom	England	genome	29782	Human	?	?	20A.EU2	B.1.160	GH	Lighthouse Lab in Milton Keynes	Wellcome Sanger Institute for the COVID-19 Genomics UK (COG-UK) consortium	The Lighthouse Lab in Milton Keynes et al	https://www.gisaid.org	?	?	2020-10-08	?
hCoV-19_England_MILK-976303_2020_EPI_ISL_575871_2020-08-19	England/MILK-976303/2020	ncov	EPI_ISL_575871	?	2020-08-19	Europe	United Kingdom	England		Europe	United Kingdom	England	genome	29782	Human	?	?	20A.EU2	B.1.160	GH	Lighthouse Lab in Milton Keynes	Wellcome Sanger Institute for the COVID-19 Genomics UK (COG-UK) consortium	The Lighthouse Lab in Milton Keynes et al	https://www.gisaid.org	?	?	2020-10-08	?
hCoV-19_Netherlands_ZH-EMC-608_2020_EPI_ISL_578036_2020-09-19	Netherlands/ZH-EMC-608/2020	ncov	EPI_ISL_578036	?	2020-09-19	Europe	Netherlands	South Holland		Europe	Netherlands	South Holland	genome	29775	Human	?	?	20A.EU2	B.1.160	GH	Dutch COVID-19 response team	Erasmus Medical Center	Bas Oude Munnink et al	https://www.gisaid.org	?	?	2020-10-13	?
hCoV-19_England_QEUH-9E419D_2020_EPI_ISL_579818_2020-09-23	England/QEUH-9E419D/2020	ncov	EPI_ISL_579818	?	2020-09-23	Europe	United Kingdom	England		Europe	United Kingdom	England	genome	29782	Human	?	?	20A.EU2	B.1.160	GH	Lighthouse Lab in Glasgow	Wellcome Sanger Institute for the COVID-19 Genomics UK (COG-UK) consortium	Harper VanSteenhouse et al	https://www.gisaid.org	?	?	2020-10-14	?
hCoV-19_Belgium_ULG-10470_2020_EPI_ISL_581640_2020-09-22	Belgium/ULG-10470/2020	ncov	EPI_ISL_581640	?	2020-09-22	Europe	Belgium	Liège		Europe	Belgium	Liège	genome	29782	Human	26	Male	20A.EU2	B.1.160	GH	Department of Clinical Microbiology	GIGA Medical Genomics	Keith Durkin et al	https://www.gisaid.org	?	?	2020-10-14	?
hCoV-19_France_ARA-CDP82238_2020_EPI_ISL_582118_2020-09-09	France/ARA-CDP82238/2020	ncov	EPI_ISL_582118	?	2020-09-09	Europe	France	Auvergne-Rhône-Alpes	Lyon	Europe	France	Auvergne-Rhône-Alpes	genome	29818	Human	27	Female	20A.EU2	B.1.160	GH	CNR Virus des Infections Respiratoires - France SUD	CNR Virus des Infections Respiratoires - France SUD	Antonin Bal et al	https://www.gisaid.org	?	?	2020-10-15	?
hCoV-19_England_QEUH-A0C92D_2020_EPI_ISL_585000_2020-10-03	England/QEUH-A0C92D/2020	ncov	EPI_ISL_585000	?	2020-10-03	Europe	United Kingdom	England		Europe	United Kingdom	England	genome	29864	Human	?	?	20A.EU2	B.1.160	GH	Quadram Institute Bioscience	COVID-19 Genomics UK (COG-UK) Consortium	Dave J. Baker et al	https://www.gisaid.org	?	?	2020-10-19	?
hCoV-19_England_ALDP-9FD45C_2020_EPI_ISL_588005_2020-10-02	England/ALDP-9FD45C/2020	ncov	EPI_ISL_588005	?	2020-10-02	Europe	United Kingdom	England		Europe	United Kingdom	England	genome	29782	Human	?	?	20A.EU2	B.1.160	GH	Lighthouse Lab in Alderley Park	Wellcome Sanger Institute for the COVID-19 Genomics UK (COG-UK) consortium	Jacquelyn Wynn et al	https://www.gisaid.org	?	?	2020-10-20	?
hCoV-19_England_QEUH-9F4BC9_2020_EPI_ISL_588347_2020-09-24	England/QEUH-9F4BC9/2020	ncov	EPI_ISL_588347	?	2020-09-24	Europe	United Kingdom	England		Europe	United Kingdom	England	genome	29782	Human	?	?	20A.EU2	B.1.160	GH	Lighthouse Lab in Glasgow	Wellcome Sanger Institute for the COVID-19 Genomics UK (COG-UK) consortium	Harper VanSteenhouse et al	https://www.gisaid.org	?	?	2020-10-20	?
hCoV-19_England_QEUH-9B556C_2020_EPI_ISL_590267_2020-09-03	England/QEUH-9B556C/2020	ncov	EPI_ISL_590267	?	2020-09-03	Europe	United Kingdom	England		Europe	United Kingdom	England	genome	29782	Human	?	?	20A.EU2	B.1.160	GH	Lighthouse Lab in Glasgow	Wellcome Sanger Institute for the COVID-19 Genomics UK (COG-UK) consortium	Harper VanSteenhouse et al	https://www.gisaid.org	?	?	2020-10-20	?
