## Supplementary tables for "Evolutionary and phenotypic characterization of spike mutations in a new SARS-CoV-2 Lineage reveals two Variants of Interest": Supplementary_table_6.tsv (part 3 of 3)

name	strain	virus	gisaid_epi_isl	genbank_accession	date	region	country	division	location	region_exposure	country_exposure	division_exposure	segment	length	host	age	sex	Nextstrain_clade	pangolin_lineage	GISAID_clade	originating_lab	submitting_lab	authors	url	title	paper_url	date_submitted	purpose_of_sequencing
hCoV-19_Norway_4010_2020_EPI_ISL_590963_2020-09-21	Norway/4010/2020	ncov	EPI_ISL_590963	?	2020-09-21	Europe	Norway	Rogaland		Europe	Norway	Rogaland	genome	29782	Human	?	?	20A.EU2	B.1.160	GH	Dept. of Medical Microbiology, Stavanger University Hospital, Helse Stavanger HF	Norwegian Institute of Public Health, Department of Virology	Kathrine Stene-Johansen et al	https://www.gisaid.org	?	?	2020-10-20	?
hCoV-19_France_IDF-9113_2020_EPI_ISL_593902_2020-09-15	France/IDF-9113/2020	ncov	EPI_ISL_593902	?	2020-09-15	Europe	France	Ile de France	Limay	Europe	France	Ile de France	genome	29782	Human	27	Male	20A.EU2	B.1.160	GH	Sentinelles, Limay	National Reference Center for Viruses of Respiratory Infections, Institut Pasteur, Paris	Sylvie Behillil et al	https://www.gisaid.org	?	?	2020-10-23	?
hCoV-19_France_IDF-9128_2020_EPI_ISL_593924_2020-09-14	France/IDF-9128/2020	ncov	EPI_ISL_593924	?	2020-09-14	Europe	France	Ile de France	Puteaux	Europe	France	Ile de France	genome	29782	Human	26	Male	20A.EU2	B.1.160	GH	Labo Analyses Med, Puteaux	National Reference Center for Viruses of Respiratory Infections, Institut Pasteur, Paris	Sylvie Behillil et al	https://www.gisaid.org	?	?	2020-10-23	?
hCoV-19_England_ALDP-A504ED_2020_EPI_ISL_597834_2020-10-07	England/ALDP-A504ED/2020	ncov	EPI_ISL_597834	?	2020-10-07	Europe	United Kingdom	England		Europe	United Kingdom	England	genome	29782	Human	?	?	20A.EU2	B.1.160	GH	Lighthouse Lab in Alderley Park	Wellcome Sanger Institute for the COVID-19 Genomics UK (COG-UK) consortium	Jacquelyn Wynn et al	https://www.gisaid.org	?	?	2020-10-27	?
hCoV-19_Scotland_QEUH-A225C3_2020_EPI_ISL_599038_2020-10-01	Scotland/QEUH-A225C3/2020	ncov	EPI_ISL_599038	?	2020-10-01	Europe	United Kingdom	Scotland		Europe	United Kingdom	Scotland	genome	29782	Human	?	?	20A.EU2	B.1.160	GH	Lighthouse Lab in Glasgow	Wellcome Sanger Institute for the COVID-19 Genomics UK (COG-UK) consortium	Harper VanSteenhouse et al	https://www.gisaid.org	?	?	2020-10-27	?
hCoV-19_England_204262887_2020_EPI_ISL_603211_2020-10-15	England/204262887/2020	ncov	EPI_ISL_603211	?	2020-10-15	Europe	United Kingdom	England		Europe	United Kingdom	England	genome	29828	Human	23	Female	20A.EU2	B.1.160	GH	Respiratory Virus Unit, Microbiology Services Colindale, Public Health England	Respiratory Virus Unit, Microbiology Services Colindale, Public Health England	PHE Covid Sequencing Team et al	https://www.gisaid.org	?	?	2020-10-30	?
hCoV-19_Switzerland_VD-ETHZ-300421_2020_EPI_ISL_603380_2020-09-29	Switzerland/VD-ETHZ-300421/2020	ncov	EPI_ISL_603380	?	2020-09-29	Europe	Switzerland	Vaud		Europe	Switzerland	Vaud	genome	29844	Human	?	?	20A.EU2	B.1.160	GH	Viollier AG	Department of Biosystems Science and Engineering, ETH Zürich	Christian Beisel et al	https://www.gisaid.org	?	?	2020-10-30	?
hCoV-19_Switzerland_GE-ETHZ-300448_2020_EPI_ISL_603401_2020-09-30	Switzerland/GE-ETHZ-300448/2020	ncov	EPI_ISL_603401	?	2020-09-30	Europe	Switzerland	Geneva		Europe	Switzerland	Geneva	genome	29836	Human	?	?	20A.EU2	B.1.160	GH	Viollier AG	Department of Biosystems Science and Engineering, ETH Zürich	Christian Beisel et al	https://www.gisaid.org	?	?	2020-10-30	?
hCoV-19_Switzerland_VD-ETHZ-300477_2020_EPI_ISL_603422_2020-09-30	Switzerland/VD-ETHZ-300477/2020	ncov	EPI_ISL_603422	?	2020-09-30	Europe	Switzerland	Vaud		Europe	Switzerland	Vaud	genome	29838	Human	?	?	20A.EU2	B.1.160	GH	Viollier AG	Department of Biosystems Science and Engineering, ETH Zürich	Christian Beisel et al	https://www.gisaid.org	?	?	2020-10-30	?
hCoV-19_Switzerland_SZ-ETHZ-310410_2020_EPI_ISL_603484_2020-10-08	Switzerland/SZ-ETHZ-310410/2020	ncov	EPI_ISL_603484	?	2020-10-08	Europe	Switzerland	Schwyz		Europe	Switzerland	Schwyz	genome	29851	Human	?	?	20A.EU2	B.1.160	GH	Viollier AG	Department of Biosystems Science and Engineering, ETH Zürich	Christian Beisel et al	https://www.gisaid.org	?	?	2020-10-30	?
hCoV-19_Switzerland_BE-ETHZ-321487_2020_EPI_ISL_603699_2020-10-15	Switzerland/BE-ETHZ-321487/2020	ncov	EPI_ISL_603699	?	2020-10-15	Europe	Switzerland	Bern		Europe	Switzerland	Bern	genome	29836	Human	?	?	20A	B.1.160	G	Viollier AG	Department of Biosystems Science and Engineering, ETH Zürich	Christian Beisel et al	https://www.gisaid.org	?	?	2020-10-30	?
hCoV-19_England_MILK-A79E68_2020_EPI_ISL_606922_2020-10-15	England/MILK-A79E68/2020	ncov	EPI_ISL_606922	?	2020-10-15	Europe	United Kingdom	England		Europe	United Kingdom	England	genome	29782	Human	?	?	20A.EU2	B.1.160	GH	Lighthouse Lab in Milton Keynes	Wellcome Sanger Institute for the COVID-19 Genomics UK (COG-UK) consortium	The Lighthouse Lab in Milton Keynes et al	https://www.gisaid.org	?	?	2020-11-02	?
hCoV-19_England_MILK-A7B895_2020_EPI_ISL_607485_2020-10-15	England/MILK-A7B895/2020	ncov	EPI_ISL_607485	?	2020-10-15	Europe	United Kingdom	England		Europe	United Kingdom	England	genome	29782	Human	?	?	20A.EU2	B.1.160	GH	Lighthouse Lab in Milton Keynes	Wellcome Sanger Institute for the COVID-19 Genomics UK (COG-UK) consortium	The Lighthouse Lab in Milton Keynes et al	https://www.gisaid.org	?	?	2020-11-02	?
hCoV-19_England_ALDP-A6E0CA_2020_EPI_ISL_607662_2020-10-14	England/ALDP-A6E0CA/2020	ncov	EPI_ISL_607662	?	2020-10-14	Europe	United Kingdom	England		Europe	United Kingdom	England	genome	29782	Human	?	?	20A.EU2	B.1.160	GH	Lighthouse Lab in Alderley Park	Wellcome Sanger Institute for the COVID-19 Genomics UK (COG-UK) consortium	Jacquelyn Wynn et al	https://www.gisaid.org	?	?	2020-11-02	?
hCoV-19_England_ALDP-A6C660_2020_EPI_ISL_608041_2020-10-15	England/ALDP-A6C660/2020	ncov	EPI_ISL_608041	?	2020-10-15	Europe	United Kingdom	England		Europe	United Kingdom	England	genome	29782	Human	?	?	20A.EU2	B.1.160	GH	Lighthouse Lab in Alderley Park	Wellcome Sanger Institute for the COVID-19 Genomics UK (COG-UK) consortium	Jacquelyn Wynn et al	https://www.gisaid.org	?	?	2020-11-02	?
hCoV-19_England_CAMC-A40FFE_2020_EPI_ISL_609505_2020-10-06	England/CAMC-A40FFE/2020	ncov	EPI_ISL_609505	?	2020-10-06	Europe	United Kingdom	England		Europe	United Kingdom	England	genome	29782	Human	?	?	20A.EU2	B.1.160	GH	Lighthouse Lab in Cambridge	Wellcome Sanger Institute for the COVID-19 Genomics UK (COG-UK) consortium	Rob Howes et al	https://www.gisaid.org	?	?	2020-11-02	?
hCoV-19_England_CAMB-1B6AEC_2020_EPI_ISL_612007_2020-10-09	England/CAMB-1B6AEC/2020	ncov	EPI_ISL_612007	?	2020-10-09	Europe	United Kingdom	England		Europe	United Kingdom	England	genome	29611	Human	?	?	20A.EU2	B.1.160	GH	Department of Pathology, University of Cambridge	COVID-19 Genomics UK (COG-UK) Consortium	Aminu S. Jahun et al	https://www.gisaid.org	?	?	2020-11-03	?
hCoV-19_France_IDF-9475_2020_EPI_ISL_614291_2020-10-19	France/IDF-9475/2020	ncov	EPI_ISL_614291	?	2020-10-19	Europe	France	Ile de France	Moussy Le Neuf	Europe	France	Ile de France	genome	29782	Human	49	Male	20A.EU2	B.1.160	GH	General practitioner	National Reference Center for Viruses of Respiratory Infections, Institut Pasteur, Paris	Marion Barbet et al	https://www.gisaid.org	?	?	2020-11-04	?
hCoV-19_Switzerland_BE-ETHZ-331448_2020_EPI_ISL_614924_2020-10-21	Switzerland/BE-ETHZ-331448/2020	ncov	EPI_ISL_614924	?	2020-10-21	Europe	Switzerland	Bern		Europe	Switzerland	Bern	genome	29836	Human	?	?	20A.EU2	B.1.160	GH	Viollier AG	Department of Biosystems Science and Engineering, ETH Zürich	Christian Beisel et al	https://www.gisaid.org	?	?	2020-11-05	?
hCoV-19_Switzerland_ZH-ETHZ-331079_2020_EPI_ISL_614972_2020-10-20	Switzerland/ZH-ETHZ-331079/2020	ncov	EPI_ISL_614972	?	2020-10-20	Europe	Switzerland	Zürich		Europe	Switzerland	Zürich	genome	29836	Human	?	?	20A.EU2	B.1.160	GH	Viollier AG	Department of Biosystems Science and Engineering, ETH Zürich	Christian Beisel et al	https://www.gisaid.org	?	?	2020-11-05	?
hCoV-19_Denmark_DCGC-4275_2020_EPI_ISL_615712_2020-09-07	Denmark/DCGC-4275/2020	ncov	EPI_ISL_615712	?	2020-09-07	Europe	Denmark	Sjaelland		Europe	Denmark	Sjaelland	genome	29782	Human	?	?	20A.EU2	B.1.160	GH	Department of Virus and Microbiological Special Diagnostics, Statens Serum Institut, Denmark	Albertsen lab, Department of Chemistry and Bioscience, Aalborg University, Denmark	Danish Covid-19 Genome Consortia et al	https://www.gisaid.org	?	?	2020-11-05	?
hCoV-19_Denmark_DCGC-6323_2020_EPI_ISL_615823_2020-09-14	Denmark/DCGC-6323/2020	ncov	EPI_ISL_615823	?	2020-09-14	Europe	Denmark	Hovedstaden		Europe	Denmark	Hovedstaden	genome	29782	Human	?	?	20A.EU2	B.1.160	GH	Department of Virus and Microbiological Special Diagnostics, Statens Serum Institut, Denmark	Albertsen lab, Department of Chemistry and Bioscience, Aalborg University, Denmark	Danish Covid-19 Genome Consortia et al	https://www.gisaid.org	?	?	2020-11-05	?
hCoV-19_Denmark_DCGC-3297_2020_EPI_ISL_616049_2020-08-31	Denmark/DCGC-3297/2020	ncov	EPI_ISL_616049	?	2020-08-31	Europe	Denmark	Hovedstaden		Europe	Denmark	Hovedstaden	genome	29781	Human	?	?	20A.EU2	B.1.160	GH	Department of Virus and Microbiological Special Diagnostics, Statens Serum Institut, Denmark	Albertsen lab, Department of Chemistry and Bioscience, Aalborg University, Denmark	Danish Covid-19 Genome Consortia et al	https://www.gisaid.org	?	?	2020-11-05	?
hCoV-19_Denmark_DCGC-2622_2020_EPI_ISL_616501_2020-08-17	Denmark/DCGC-2622/2020	ncov	EPI_ISL_616501	?	2020-08-17	Europe	Denmark	Hovedstaden		Europe	Denmark	Hovedstaden	genome	29782	Human	?	?	20A.EU2	B.1.160	GH	Department of Virus and Microbiological Special Diagnostics, Statens Serum Institut, Denmark	Albertsen lab, Department of Chemistry and Bioscience, Aalborg University, Denmark	Danish Covid-19 Genome Consortia et al	https://www.gisaid.org	?	?	2020-11-05	?
hCoV-19_Denmark_DCGC-7258_2020_EPI_ISL_618929_2020-10-12	Denmark/DCGC-7258/2020	ncov	EPI_ISL_618929	?	2020-10-12	Europe	Denmark	Syddanmark		Europe	Denmark	Syddanmark	genome	29782	Human	?	?	20A.EU2	B.1.160	GH	Department of Virus and Microbiological Special Diagnostics, Statens Serum Institut, Denmark	Albertsen lab, Department of Chemistry and Bioscience, Aalborg University, Denmark	Danish Covid-19 Genome Consortia et al	https://www.gisaid.org	?	?	2020-11-05	?
hCoV-19_Denmark_DCGC-6075_2020_EPI_ISL_620269_2020-10-05	Denmark/DCGC-6075/2020	ncov	EPI_ISL_620269	?	2020-10-05	Europe	Denmark	Hovedstaden		Europe	Denmark	Hovedstaden	genome	29782	Human	?	?	20A.EU2	B.1.160	GH	Department of Virus and Microbiological Special Diagnostics, Statens Serum Institut, Denmark	Albertsen lab, Department of Chemistry and Bioscience, Aalborg University, Denmark	Danish Covid-19 Genome Consortia et al	https://www.gisaid.org	?	?	2020-11-05	?
hCoV-19_Denmark_DCGC-5532_2020_EPI_ISL_620857_2020-09-28	Denmark/DCGC-5532/2020	ncov	EPI_ISL_620857	?	2020-09-28	Europe	Denmark	Syddanmark		Europe	Denmark	Syddanmark	genome	29777	Human	?	?	20A.EU2	B.1.160	GH	Department of Virus and Microbiological Special Diagnostics, Statens Serum Institut, Denmark	Albertsen lab, Department of Chemistry and Bioscience, Aalborg University, Denmark	Danish Covid-19 Genome Consortia et al	https://www.gisaid.org	?	?	2020-11-06	?
hCoV-19_Denmark_DCGC-5566_2020_EPI_ISL_620891_2020-09-28	Denmark/DCGC-5566/2020	ncov	EPI_ISL_620891	?	2020-09-28	Europe	Denmark	Hovedstaden		Europe	Denmark	Hovedstaden	genome	29782	Human	?	?	20A.EU2	B.1.160	GH	Department of Virus and Microbiological Special Diagnostics, Statens Serum Institut, Denmark	Albertsen lab, Department of Chemistry and Bioscience, Aalborg University, Denmark	Danish Covid-19 Genome Consortia et al	https://www.gisaid.org	?	?	2020-11-06	?
hCoV-19_England_MILK-AB83E6_2020_EPI_ISL_623510_2020-10-21	England/MILK-AB83E6/2020	ncov	EPI_ISL_623510	?	2020-10-21	Europe	United Kingdom	England		Europe	United Kingdom	England	genome	29782	Human	?	?	20A.EU2	B.1.160	GH	Lighthouse Lab in Milton Keynes	Wellcome Sanger Institute for the COVID-19 Genomics UK (COG-UK) consortium	The Lighthouse Lab in Milton Keynes et al	https://www.gisaid.org	?	?	2020-11-06	?
hCoV-19_Belgium_ULG-10557_2020_EPI_ISL_626268_2020-10-23	Belgium/ULG-10557/2020	ncov	EPI_ISL_626268	?	2020-10-23	Europe	Belgium	Liège		Europe	Belgium	Liège	genome	29782	Human	30	Female	20A.EU2	B.1.160	GH	Department of Clinical Microbiology	GIGA Medical Genomics	Keith Durkin et al	https://www.gisaid.org	?	?	2020-11-08	?
hCoV-19_Belgium_ULG-10541_2020_EPI_ISL_626299_2020-10-23	Belgium/ULG-10541/2020	ncov	EPI_ISL_626299	?	2020-10-23	Europe	Belgium	Liège		Europe	Belgium	Liège	genome	29782	Human	54	Female	20A.EU2	B.1.160	GH	Department of Clinical Microbiology	GIGA Medical Genomics	Keith Durkin et al	https://www.gisaid.org	?	?	2020-11-08	?
hCoV-19_England_EXET-138A1F_2020_EPI_ISL_626945_2020-10-19	England/EXET-138A1F/2020	ncov	EPI_ISL_626945	?	2020-10-19	Europe	United Kingdom	England		Europe	United Kingdom	England	genome	29782	Human	?	?	20A.EU2	B.1.160	GH	University of Exeter	COVID-19 Genomics UK (COG-UK) Consortium	Ben Temperton et al	https://www.gisaid.org	?	?	2020-11-09	?
hCoV-19_Wales_PHWC-483EAD_2020_EPI_ISL_627942_2020-10-18	Wales/PHWC-483EAD/2020	ncov	EPI_ISL_627942	?	2020-10-18	Europe	United Kingdom	Wales		Europe	United Kingdom	Wales	genome	29846	Human	?	?	20A.EU2	B.1.160	GH	Wales Specialist Virology Centre Sequencing lab: Pathogen Genomics Unit	COVID-19 Genomics UK (COG-UK) Consortium	Catherine Moore et al	https://www.gisaid.org	?	?	2020-11-09	?
hCoV-19_Wales_PHWC-484C39_2020_EPI_ISL_628090_2020-10-21	Wales/PHWC-484C39/2020	ncov	EPI_ISL_628090	?	2020-10-21	Europe	United Kingdom	Wales		Europe	United Kingdom	Wales	genome	29819	Human	?	?	20A.EU2	B.1.160	GH	Wales Specialist Virology Centre Sequencing lab: Pathogen Genomics Unit	COVID-19 Genomics UK (COG-UK) Consortium	Catherine Moore et al	https://www.gisaid.org	?	?	2020-11-09	?
hCoV-19_England_MILK-ABC36A_2020_EPI_ISL_631092_2020-10-22	England/MILK-ABC36A/2020	ncov	EPI_ISL_631092	?	2020-10-22	Europe	United Kingdom	England		Europe	United Kingdom	England	genome	29782	Human	?	?	20A.EU2	B.1.160	GH	Lighthouse Lab in Milton Keynes	Wellcome Sanger Institute for the COVID-19 Genomics UK (COG-UK) consortium	The Lighthouse Lab in Milton Keynes et al	https://www.gisaid.org	?	?	2020-11-10	?
hCoV-19_Netherlands_ZH-EMC-680_2020_EPI_ISL_632414_2020-10-02	Netherlands/ZH-EMC-680/2020	ncov	EPI_ISL_632414	?	2020-10-02	Europe	Netherlands	South Holland		Europe	Netherlands	South Holland	genome	29472	Human	?	?	20A.EU2	B.1.160	GH	Dutch COVID-19 response team	Erasmus Medical Center	Bas Oude Munnink et al	https://www.gisaid.org	?	?	2020-11-11	?
hCoV-19_Netherlands_UT-RIVM-10383_2020_EPI_ISL_636581_2020-10-08	Netherlands/UT-RIVM-10383/2020	ncov	EPI_ISL_636581	?	2020-10-08	Europe	Netherlands	Utrecht		Europe	Netherlands	Utrecht	genome	29782	Human	?	?	20A.EU2	B.1.160	GH	Dutch COVID-19 response team	National Institute for Public Health and the Environment (RIVM)	Adam Meijer et al	https://www.gisaid.org	?	?	2020-11-13	?
hCoV-19_Belgium_ULG-10643_2020_EPI_ISL_636621_2020-10-26	Belgium/ULG-10643/2020	ncov	EPI_ISL_636621	?	2020-10-26	Europe	Belgium	Liège		Europe	Belgium	Liège	genome	29782	Human	72	Female	20A.EU2	B.1.160	GH	Department of Clinical Microbiology	GIGA Medical Genomics	Keith Durkin et al	https://www.gisaid.org	?	?	2020-11-13	?
hCoV-19_Belgium_ULG-10687_2020_EPI_ISL_636659_2020-10-26	Belgium/ULG-10687/2020	ncov	EPI_ISL_636659	?	2020-10-26	Europe	Belgium	Liège		Europe	Belgium	Liège	genome	29782	Human	37	Female	20A.EU2	B.1.160	GH	Department of Clinical Microbiology	GIGA Medical Genomics	Keith Durkin et al	https://www.gisaid.org	?	?	2020-11-13	?
hCoV-19_England_CAMC-A65C56_2020_EPI_ISL_637938_2020-10-11	England/CAMC-A65C56/2020	ncov	EPI_ISL_637938	?	2020-10-11	Europe	United Kingdom	England		Europe	United Kingdom	England	genome	29782	Human	?	?	20A.EU2	B.1.160	GH	Department of Pathology, University of Cambridge	COVID-19 Genomics UK (COG-UK) Consortium	Aminu S. Jahun et al	https://www.gisaid.org	?	?	2020-11-16	?
hCoV-19_France_ARA97420_2020_EPI_ISL_639986_2020-10-30	France/ARA97420/2020	ncov	EPI_ISL_639986	?	2020-10-30	Europe	France	Auvergne-Rhône-Alpes	Lyon	Europe	France	Auvergne-Rhône-Alpes	genome	29783	Human	48	Male	20A.EU2	B.1.160	GH	CNR Virus des Infections Respiratoires - France SUD	CNR Virus des Infections Respiratoires - France SUD	Antonin Bal et al	https://www.gisaid.org	?	?	2020-11-17	?
hCoV-19_England_QEUH-B120C4_2020_EPI_ISL_642506_2020-10-31	England/QEUH-B120C4/2020	ncov	EPI_ISL_642506	?	2020-10-31	Europe	United Kingdom	England		Europe	United Kingdom	England	genome	29782	Human	?	?	20A.EU2	B.1.160	GH	Lighthouse Lab in Glasgow	Wellcome Sanger Institute for the COVID-19 Genomics UK (COG-UK) Consortium	Harper VanSteenhouse et al	https://www.gisaid.org	?	?	2020-11-18	?
hCoV-19_France_PAC-MEPHI-1939_2020_EPI_ISL_644379_2020-08-27	France/PAC-MEPHI-1939/2020	ncov	EPI_ISL_644379	?	2020-08-27	Europe	France	Provence-Alpes-Côte d'Azur	Marseille	Europe	France	Provence-Alpes-Côte d'Azur	genome	29703	Human	?	?	20A.EU2	B.1.160	GH	MEPHI, Aix Marseille University	MEPHI, Aix Marseille University	Anthony LEVASSEUR et al	https://www.gisaid.org	?	?	2020-11-18	?
hCoV-19_France_PAC-MEPHI-1680_2020_EPI_ISL_644382_2020-09-14	France/PAC-MEPHI-1680/2020	ncov	EPI_ISL_644382	?	2020-09-14	Europe	France	Provence-Alpes-Côte d'Azur	Marseille	Europe	France	Provence-Alpes-Côte d'Azur	genome	29703	Human	?	?	20A.EU2	B.1.160	GH	MEPHI, Aix Marseille University	MEPHI, Aix Marseille University	Anthony LEVASSEUR et al	https://www.gisaid.org	?	?	2020-11-18	?
hCoV-19_France_PAC-MEPHI-1667_2020_EPI_ISL_644413_2020-09-14	France/PAC-MEPHI-1667/2020	ncov	EPI_ISL_644413	?	2020-09-14	Europe	France	Provence-Alpes-Côte d'Azur	Marseille	Europe	France	Provence-Alpes-Côte d'Azur	genome	29703	Human	?	?	20A.EU2	B.1.160	GH	MEPHI, Aix Marseille University	MEPHI, Aix Marseille University	Anthony LEVASSEUR et al	https://www.gisaid.org	?	?	2020-11-18	?
hCoV-19_Belgium_ULG-10775_2020_EPI_ISL_644621_2020-10-31	Belgium/ULG-10775/2020	ncov	EPI_ISL_644621	?	2020-10-31	Europe	Belgium	Liège		Europe	Belgium	Liège	genome	29782	Human	31	Male	20A.EU2	B.1.160	GH	Department of Clinical Microbiology	GIGA Medical Genomics	Keith Durkin et al	https://www.gisaid.org	?	?	2020-11-18	?
hCoV-19_England_CAMC-B36A44_2020_EPI_ISL_645229_2020-11-05	England/CAMC-B36A44/2020	ncov	EPI_ISL_645229	?	2020-11-05	Europe	United Kingdom	England		Europe	United Kingdom	England	genome	29782	Human	?	?	20A.EU2	B.1.160	GH	Lighthouse Lab in Cambridge	Wellcome Sanger Institute for the COVID-19 Genomics UK (COG-UK) Consortium	Rob Howes et al	https://www.gisaid.org	?	?	2020-11-20	?
hCoV-19_England_MILK-B045D5_2020_EPI_ISL_652163_2020-10-24	England/MILK-B045D5/2020	ncov	EPI_ISL_652163	?	2020-10-24	Europe	United Kingdom	England		Europe	United Kingdom	England	genome	29782	Human	?	?	20A.EU2	B.1.160	GH	Department of Pathology, University of Cambridge	COVID-19 Genomics UK (COG-UK) Consortium	Aminu S. Jahun et al	https://www.gisaid.org	?	?	2020-11-23	?
hCoV-19_England_ALDP-B46698_2020_EPI_ISL_656144_2020-11-07	England/ALDP-B46698/2020	ncov	EPI_ISL_656144	?	2020-11-07	Europe	United Kingdom	England		Europe	United Kingdom	England	genome	29781	Human	?	?	20A.EU2	B.1.160	GH	Lighthouse Lab in Alderley Park	Wellcome Sanger Institute for the COVID-19 Genomics UK (COG-UK) Consortium	Jacquelyn Wynn et al	https://www.gisaid.org	?	?	2020-11-25	?
hCoV-19_England_CAMC-B32A0C_2020_EPI_ISL_659544_2020-11-05	England/CAMC-B32A0C/2020	ncov	EPI_ISL_659544	?	2020-11-05	Europe	United Kingdom	England		Europe	United Kingdom	England	genome	29782	Human	?	?	20A.EU2	B.1.160	GH	Lighthouse Lab in Cambridge	Wellcome Sanger Institute for the COVID-19 Genomics UK (COG-UK) Consortium	Rob Howes et al	https://www.gisaid.org	?	?	2020-11-25	?
hCoV-19_England_CAMC-B78976_2020_EPI_ISL_667856_2020-11-12	England/CAMC-B78976/2020	ncov	EPI_ISL_667856	?	2020-11-12	Europe	United Kingdom	England		Europe	United Kingdom	England	genome	29779	Human	?	?	20A.EU2	B.1.160	GH	Lighthouse Lab in Cambridge	Wellcome Sanger Institute for the COVID-19 Genomics UK (COG-UK) Consortium	Rob Howes et al	https://www.gisaid.org	?	?	2020-12-02	?
hCoV-19_Denmark_DCGC-9440_2020_EPI_ISL_668973_2020-11-09	Denmark/DCGC-9440/2020	ncov	EPI_ISL_668973	?	2020-11-09	Europe	Denmark	Sjaelland		Europe	Denmark	Sjaelland	genome	29782	Human	?	?	20A.EU2	B.1.160	GH	Department of Virus and Microbiological Special Diagnostics, Statens Serum Institut, Copenhagen, Denmark	Albertsen Lab, Department of Chemistry and Bioscience, Aalborg University, Denmark	Danish Covid-19 Genome Consortium et al	https://www.gisaid.org	?	?	2020-12-02	?
hCoV-19_Denmark_DCGC-9551_2020_EPI_ISL_669035_2020-11-09	Denmark/DCGC-9551/2020	ncov	EPI_ISL_669035	?	2020-11-09	Europe	Denmark	Midtjylland		Europe	Denmark	Midtjylland	genome	29782	Human	?	?	20A.EU2	B.1.160	GH	Department of Virus and Microbiological Special Diagnostics, Statens Serum Institut, Copenhagen, Denmark	Albertsen Lab, Department of Chemistry and Bioscience, Aalborg University, Denmark	Danish Covid-19 Genome Consortium et al	https://www.gisaid.org	?	?	2020-12-02	?
hCoV-19_Denmark_DCGC-10555_2020_EPI_ISL_670050_2020-11-02	Denmark/DCGC-10555/2020	ncov	EPI_ISL_670050	?	2020-11-02	Europe	Denmark	Hovedstaden		Europe	Denmark	Hovedstaden	genome	29782	Human	?	?	20A.EU2	B.1.160	GH	Department of Virus and Microbiological Special Diagnostics, Statens Serum Institut, Copenhagen, Denmark	Albertsen Lab, Department of Chemistry and Bioscience, Aalborg University, Denmark	Danish Covid-19 Genome Consortium et al	https://www.gisaid.org	?	?	2020-12-02	?
hCoV-19_Hungary_UD-93945_2020_EPI_ISL_671490_2020-10-08	Hungary/UD-93945/2020	ncov	EPI_ISL_671490	?	2020-10-08	Europe	Hungary	Hajdú-Bihar County		Europe	Hungary	Hajdú-Bihar County	genome	29782	Human	17	Male	20A.EU2	B.1.160	GH	University of Debrecen, Department of Medical Microbiology	National Laboratory of Virology, Szentágothai Research Centre	Endre Gábor Tóth et al	https://www.gisaid.org	?	?	2020-12-02	?
hCoV-19_France_OCC-120_2020_EPI_ISL_671965_2020-10-02	France/OCC-120/2020	ncov	EPI_ISL_671965	?	2020-10-02	Europe	France	Occitanie		Europe	France	Occitanie	genome	29841	Human	81	Male	20A.EU2	B.1.160	GH	CHU Purpan - Laboratoire de Virologie - Institut Fédératif de Biologie	CHU Purpan - Laboratoire de Virologie - Institut Fédératif de Biologie	Latour J. et al	https://www.gisaid.org	?	?	2020-12-03	?
hCoV-19_England_ALDP-B84898_2020_EPI_ISL_675980_2020-11-14	England/ALDP-B84898/2020	ncov	EPI_ISL_675980	?	2020-11-14	Europe	United Kingdom	England		Europe	United Kingdom	England	genome	29782	Human	?	?	20A.EU2	B.1.160	GH	Lighthouse Lab in Alderley Park	Wellcome Sanger Institute for the COVID-19 Genomics UK (COG-UK) Consortium	Jacquelyn Wynn et al	https://www.gisaid.org	?	?	2020-12-04	?
hCoV-19_Hungary_US-55285w_2020_EPI_ISL_677769_2020-10-01	Hungary/US-55285w/2020	ncov	EPI_ISL_677769	?	2020-10-01	Europe	Hungary	Csongrád County		Europe	Hungary	Csongrád County	genome	29782	Human	23	Female	20A.EU2	B.1.160	GH	University of Szeged, Institute of Clinical Microbiology	National Laboratory of Virology, Szentágothai Research Centre	Endre Gábor Tóth et al	https://www.gisaid.org	?	?	2020-12-06	?
hCoV-19_Hungary_US-55497w_2020_EPI_ISL_677774_2020-10-01	Hungary/US-55497w/2020	ncov	EPI_ISL_677774	?	2020-10-01	Europe	Hungary	Csongrád County		Europe	Hungary	Csongrád County	genome	29782	Human	84	Female	20A.EU2	B.1.160	GH	University of Szeged, Institute of Clinical Microbiology	National Laboratory of Virology, Szentágothai Research Centre	Endre Gábor Tóth et al	https://www.gisaid.org	?	?	2020-12-06	?
hCoV-19_Belgium_ULG-10869_2020_EPI_ISL_678413_2020-11-13	Belgium/ULG-10869/2020	ncov	EPI_ISL_678413	?	2020-11-13	Europe	Belgium	Liège		Europe	Belgium	Liège	genome	29714	Human	32	Male	20A.EU2	B.1.160	GH	Department of Clinical Microbiology	GIGA Medical Genomics	Keith Durkin et al	https://www.gisaid.org	?	?	2020-12-07	?
hCoV-19_Belgium_ULG-10881_2020_EPI_ISL_678424_2020-11-13	Belgium/ULG-10881/2020	ncov	EPI_ISL_678424	?	2020-11-13	Europe	Belgium	Liège		Europe	Belgium	Liège	genome	29714	Human	20	Male	20A.EU2	B.1.160	GH	Department of Clinical Microbiology	GIGA Medical Genomics	Keith Durkin et al	https://www.gisaid.org	?	?	2020-12-07	?
hCoV-19_Belgium_ULG-10890_2020_EPI_ISL_678432_2020-11-13	Belgium/ULG-10890/2020	ncov	EPI_ISL_678432	?	2020-11-13	Europe	Belgium	Liège		Europe	Belgium	Liège	genome	29714	Human	77	Female	20A.EU2	B.1.160	GH	Department of Clinical Microbiology	GIGA Medical Genomics	Keith Durkin et al	https://www.gisaid.org	?	?	2020-12-07	?
hCoV-19_Belgium_ULG-10923_2020_EPI_ISL_678463_2020-11-24	Belgium/ULG-10923/2020	ncov	EPI_ISL_678463	?	2020-11-24	Europe	Belgium	Liège		Europe	Belgium	Liège	genome	29714	Human	65	Male	20A.EU2	B.1.160	GH	Department of Clinical Microbiology	GIGA Medical Genomics	Keith Durkin et al	https://www.gisaid.org	?	?	2020-12-07	?
hCoV-19_Denmark_DCGC-12651_2020_EPI_ISL_682832_2020-11-16	Denmark/DCGC-12651/2020	ncov	EPI_ISL_682832	?	2020-11-16	Europe	Denmark	Syddanmark		Europe	Denmark	Syddanmark	genome	29773	Human	?	?	20A.EU2	B.1.160	GH	Department of Virus and Microbiological Special Diagnostics, Statens Serum Institut, Copenhagen, Denmark	Albertsen Lab, Department of Chemistry and Bioscience, Aalborg University, Denmark	Danish Covid-19 Genome Consortium et al	https://www.gisaid.org	?	?	2020-12-09	?
hCoV-19_France_ARA-62561_2020_EPI_ISL_692756_2020-08-21	France/ARA-62561/2020	ncov	EPI_ISL_692756	?	2020-08-21	Europe	France	Auvergne-Rhône-Alpes	Lyon	Europe	France	Auvergne-Rhône-Alpes	genome	29858	Human	35	Female	20A.EU2	B.1.160	GH	CNR Virus des Infections Respiratoires - France SUD	CNR Virus des Infections Respiratoires - France SUD	Antonin Bal et al	https://www.gisaid.org	?	?	2020-12-10	?
hCoV-19_Switzerland_ZH-ETHZ-350189_2020_EPI_ISL_693838_2020-11-04	Switzerland/ZH-ETHZ-350189/2020	ncov	EPI_ISL_693838	?	2020-11-04	Europe	Switzerland	Zürich		Europe	Switzerland	Zürich	genome	29836	Human	?	?	20A.EU2	B.1.160	GH	Viollier AG	Department of Biosystems Science and Engineering, ETH Zürich	Christian Beisel et al	https://www.gisaid.org	?	?	2020-12-11	?
hCoV-19_Switzerland_GE-ETHZ-350206_2020_EPI_ISL_693854_2020-10-30	Switzerland/GE-ETHZ-350206/2020	ncov	EPI_ISL_693854	?	2020-10-30	Europe	Switzerland	Geneva		Europe	Switzerland	Geneva	genome	29836	Human	?	?	20A.EU2	B.1.160	GH	Viollier AG	Department of Biosystems Science and Engineering, ETH Zürich	Christian Beisel et al	https://www.gisaid.org	?	?	2020-12-11	?
hCoV-19_Switzerland_BL-ETHZ-360008_2020_EPI_ISL_693868_2020-11-12	Switzerland/BL-ETHZ-360008/2020	ncov	EPI_ISL_693868	?	2020-11-12	Europe	Switzerland	Basel-Land		Europe	Switzerland	Basel-Land	genome	29836	Human	?	?	20A.EU2	B.1.160	GH	Viollier AG	Department of Biosystems Science and Engineering, ETH Zürich	Christian Beisel et al	https://www.gisaid.org	?	?	2020-12-11	?
hCoV-19_Switzerland_BE-ETHZ-360086_2020_EPI_ISL_693896_2020-11-08	Switzerland/BE-ETHZ-360086/2020	ncov	EPI_ISL_693896	?	2020-11-08	Europe	Switzerland	Bern		Europe	Switzerland	Bern	genome	29836	Human	?	?	20A.EU2	B.1.160	GH	Viollier AG	Department of Biosystems Science and Engineering, ETH Zürich	Christian Beisel et al	https://www.gisaid.org	?	?	2020-12-11	?
hCoV-19_Denmark_DCGC-13661_2020_EPI_ISL_712281_2020-11-30	Denmark/DCGC-13661/2020	ncov	EPI_ISL_712281	?	2020-11-30	Europe	Denmark	Syddanmark		Europe	Denmark	Syddanmark	genome	29782	Human	?	?	20A.EU2	B.1.160	GH	Department of Virus and Microbiological Special Diagnostics, Statens Serum Institut, Copenhagen, Denmark	Albertsen Lab, Department of Chemistry and Bioscience, Aalborg University, Denmark	Danish Covid-19 Genome Consortium et al	https://www.gisaid.org	?	?	2020-12-18	?
hCoV-19_Denmark_DCGC-13734_2020_EPI_ISL_712423_2020-11-30	Denmark/DCGC-13734/2020	ncov	EPI_ISL_712423	?	2020-11-30	Europe	Denmark	Sjaelland		Europe	Denmark	Sjaelland	genome	29779	Human	?	?	20A.EU2	B.1.160	GH	Department of Virus and Microbiological Special Diagnostics, Statens Serum Institut, Copenhagen, Denmark	Albertsen Lab, Department of Chemistry and Bioscience, Aalborg University, Denmark	Danish Covid-19 Genome Consortium et al	https://www.gisaid.org	?	?	2020-12-18	?
hCoV-19_Denmark_DCGC-13143_2020_EPI_ISL_712613_2020-11-30	Denmark/DCGC-13143/2020	ncov	EPI_ISL_712613	?	2020-11-30	Europe	Denmark	Sjaelland		Europe	Denmark	Sjaelland	genome	29782	Human	?	?	20A.EU2	B.1.160	GH	Department of Virus and Microbiological Special Diagnostics, Statens Serum Institut, Copenhagen, Denmark	Albertsen Lab, Department of Chemistry and Bioscience, Aalborg University, Denmark	Danish Covid-19 Genome Consortium et al	https://www.gisaid.org	?	?	2020-12-18	?
hCoV-19_Denmark_DCGC-16537_2020_EPI_ISL_714824_2020-11-16	Denmark/DCGC-16537/2020	ncov	EPI_ISL_714824	?	2020-11-16	Europe	Denmark	Hovedstaden		Europe	Denmark	Hovedstaden	genome	29782	Human	?	?	20A.EU2	B.1.160	GH	Department of Virus and Microbiological Special Diagnostics, Statens Serum Institut, Copenhagen, Denmark	Albertsen Lab, Department of Chemistry and Bioscience, Aalborg University, Denmark	Danish Covid-19 Genome Consortium et al	https://www.gisaid.org	?	?	2020-12-18	?
hCoV-19_Belgium_UGent-270_2020_EPI_ISL_717988_2020-11-13	Belgium/UGent-270/2020	ncov	EPI_ISL_717988	?	2020-11-13	Europe	Belgium	Gent		Europe	Belgium	Gent	genome	29576	Human	?	?	20A.EU2	B.1.160	GH	Lab voor klinische biologie	Onderzoeksgroep Virologie	Nick Vereecke et al	https://www.gisaid.org	?	?	2020-12-20	?
hCoV-19_France_BRE-IPP9972_2020_EPI_ISL_718231_2020-10-24	France/BRE-IPP9972/2020	ncov	EPI_ISL_718231	?	2020-10-24	Europe	France	Bretagne	Rennes	Europe	France	Bretagne	genome	29782	Human	31	Male	20A.EU2	B.1.160	GH	Hospital	National Reference Center for Viruses of Respiratory Infections, Institut Pasteur, Paris	Marion Barbet et al	https://www.gisaid.org	?	?	2020-12-21	?
hCoV-19_England_QEUH-B9EFF0_2020_EPI_ISL_719957_2020-11-18	England/QEUH-B9EFF0/2020	ncov	EPI_ISL_719957	?	2020-11-18	Europe	United Kingdom	England		Europe	United Kingdom	England	genome	29782	Human	?	?	20A.EU2	B.1.160	GH	Lighthouse Lab in Glasgow	Wellcome Sanger Institute for the COVID-19 Genomics UK (COG-UK) Consortium	Harper VanSteenhouse et al	https://www.gisaid.org	?	?	2020-12-21	?
hCoV-19_England_QEUH-B9F94C_2020_EPI_ISL_720914_2020-11-18	England/QEUH-B9F94C/2020	ncov	EPI_ISL_720914	?	2020-11-18	Europe	United Kingdom	England		Europe	United Kingdom	England	genome	29782	Human	?	?	20A.EU2	B.1.160	GH	Lighthouse Lab in Glasgow	Wellcome Sanger Institute for the COVID-19 Genomics UK (COG-UK) Consortium	Harper VanSteenhouse et al	https://www.gisaid.org	?	?	2020-12-21	?
hCoV-19_Switzerland_GE-ETHZ-340099_2020_EPI_ISL_721809_2020-10-26	Switzerland/GE-ETHZ-340099/2020	ncov	EPI_ISL_721809	?	2020-10-26	Europe	Switzerland	Geneva		Europe	Switzerland	Geneva	genome	29836	Human	?	?	20A.EU2	B.1.160	GH	Viollier AG	Department of Biosystems Science and Engineering, ETH Zürich	Christian Beisel et al	https://www.gisaid.org	?	?	2020-12-21	?
hCoV-19_Netherlands_NB-EMC-431_2020_EPI_ISL_722378_2020-11-07	Netherlands/NB-EMC-431/2020	ncov	EPI_ISL_722378	?	2020-11-07	Europe	Netherlands	North Brabant		Europe	Netherlands	North Brabant	genome	29775	Human	?	?	20A.EU2	B.1.160	GH	Dutch COVID-19 response team	Erasmus Medical Center	Bas Oude Munnink et al	https://www.gisaid.org	?	?	2020-12-21	?
hCoV-19_Netherlands_ZH-EMC-943_2020_EPI_ISL_722494_2020-10-01	Netherlands/ZH-EMC-943/2020	ncov	EPI_ISL_722494	?	2020-10-01	Europe	Netherlands	South Holland		Europe	Netherlands	South Holland	genome	29775	Human	?	?	20A.EU2	B.1.160	GH	Dutch COVID-19 response team	Erasmus Medical Center	Bas Oude Munnink et al	https://www.gisaid.org	?	?	2020-12-21	?
hCoV-19_Belgium_ULG-11049_2020_EPI_ISL_722933_2020-12-01	Belgium/ULG-11049/2020	ncov	EPI_ISL_722933	?	2020-12-01	Europe	Belgium	Liège		Europe	Belgium	Liège	genome	29714	Human	32	Female	20A.EU2	B.1.160	GH	Department of Clinical Microbiology	GIGA Medical Genomics	Keith Durkin et al	https://www.gisaid.org	?	?	2020-12-21	?
hCoV-19_Netherlands_NH-RIVM-20233_2020_EPI_ISL_723175_2020-12-01	Netherlands/NH-RIVM-20233/2020	ncov	EPI_ISL_723175	?	2020-12-01	Europe	Netherlands	North Holland		Europe	Netherlands	North Holland	genome	29776	Human	35	?	20A.EU2	B.1.160	GH	Dutch COVID-19 response team	National Institute for Public Health and the Environment (RIVM)	Adam Meijer et al	https://www.gisaid.org	?	?	2020-12-21	?
hCoV-19_Netherlands_UT-RIVM-20136_2020_EPI_ISL_723307_2020-11-25	Netherlands/UT-RIVM-20136/2020	ncov	EPI_ISL_723307	?	2020-11-25	Europe	Netherlands	Utrecht		Europe	Netherlands	Utrecht	genome	29782	Human	17	?	20A.EU2	B.1.160	GH	Dutch COVID-19 response team	National Institute for Public Health and the Environment (RIVM)	Adam Meijer et al	https://www.gisaid.org	?	?	2020-12-21	?
hCoV-19_Netherlands_GR-RIVM-20253_2020_EPI_ISL_723400_2020-11-27	Netherlands/GR-RIVM-20253/2020	ncov	EPI_ISL_723400	?	2020-11-27	Europe	Netherlands	Groningen		Europe	Netherlands	Groningen	genome	29782	Human	58	?	20A.EU2	B.1.160	GH	Dutch COVID-19 response team	National Institute for Public Health and the Environment (RIVM)	Adam Meijer et al	https://www.gisaid.org	?	?	2020-12-21	?
hCoV-19_France_ARA-109096_2020_EPI_ISL_728526_2020-11-18	France/ARA-109096/2020	ncov	EPI_ISL_728526	?	2020-11-18	Europe	France	Auvergne-Rhône-Alpes	Lyon	Europe	France	Auvergne-Rhône-Alpes	genome	29870	Human	90	Female	20A.EU2	B.1.160	GH	CNR Virus des Infections Respiratoires - France SUD	CNR Virus des Infections Respiratoires - France SUD	Antonin Bal et al	https://www.gisaid.org	?	?	2020-12-22	?
hCoV-19_Switzerland_GR-ETHZ-350337_2020_EPI_ISL_728915_2020-11-03	Switzerland/GR-ETHZ-350337/2020	ncov	EPI_ISL_728915	?	2020-11-03	Europe	Switzerland	Graubünden		Europe	Switzerland	Graubünden	genome	29833	Human	?	?	20A.EU2	B.1.160	GH	Viollier AG	Department of Biosystems Science and Engineering, ETH Zürich	Chaoran Chen et al	https://www.gisaid.org	?	?	2020-12-22	?
hCoV-19_Switzerland_BE-ETHZ-360201_2020_EPI_ISL_728938_2020-11-10	Switzerland/BE-ETHZ-360201/2020	ncov	EPI_ISL_728938	?	2020-11-10	Europe	Switzerland	Bern		Europe	Switzerland	Bern	genome	29836	Human	?	?	20A.EU2	B.1.160	GH	Viollier AG	Department of Biosystems Science and Engineering, ETH Zürich	Chaoran Chen et al	https://www.gisaid.org	?	?	2020-12-22	?
hCoV-19_Switzerland_SO-ETHZ-400296_2020_EPI_ISL_729062_2020-12-07	Switzerland/SO-ETHZ-400296/2020	ncov	EPI_ISL_729062	?	2020-12-07	Europe	Switzerland	Solothurn		Europe	Switzerland	Solothurn	genome	29836	Human	?	?	20A.EU2	B.1.160	GH	Viollier AG	Department of Biosystems Science and Engineering, ETH Zürich	Christian Beisel et al	https://www.gisaid.org	?	?	2020-12-22	?
hCoV-19_Switzerland_SO-ETHZ-400300_2020_EPI_ISL_729158_2020-12-07	Switzerland/SO-ETHZ-400300/2020	ncov	EPI_ISL_729158	?	2020-12-07	Europe	Switzerland	Solothurn		Europe	Switzerland	Solothurn	genome	29836	Human	?	?	20A.EU2	B.1.160	GH	Viollier AG	Department of Biosystems Science and Engineering, ETH Zürich	Christian Beisel et al	https://www.gisaid.org	?	?	2020-12-22	?
hCoV-19_Denmark_DCGC-15986_2020_EPI_ISL_714182_2020-11-23	Denmark/DCGC-15986/2020	ncov	EPI_ISL_714182	?	2020-11-23	Europe	Denmark	Hovedstaden		Europe	Denmark	Hovedstaden	genome	29782	Human	?	?	20A.EU2	B.1.160.5	GH	Department of Virus and Microbiological Special Diagnostics, Statens Serum Institut, Copenhagen, Denmark	Albertsen Lab, Department of Chemistry and Bioscience, Aalborg University, Denmark	Danish Covid-19 Genome Consortium et al	https://www.gisaid.org	?	?	2020-12-18	?
hCoV-19_England_MILK-A44CF3_2020_EPI_ISL_598686_2020-10-06	England/MILK-A44CF3/2020	ncov	EPI_ISL_598686	?	2020-10-06	Europe	United Kingdom	England		Europe	United Kingdom	England	genome	29770	Human	?	?	20A.EU2	B.1.160.7	GH	Lighthouse Lab in Milton Keynes	Wellcome Sanger Institute for the COVID-19 Genomics UK (COG-UK) consortium	The Lighthouse Lab in Milton Keynes et al	https://www.gisaid.org	?	?	2020-10-27	?
hCoV-19_England_CAMC-A650A5_2020_EPI_ISL_608660_2020-10-11	England/CAMC-A650A5/2020	ncov	EPI_ISL_608660	?	2020-10-11	Europe	United Kingdom	England		Europe	United Kingdom	England	genome	29770	Human	?	?	20A.EU2	B.1.160.7	GH	Lighthouse Lab in Cambridge	Wellcome Sanger Institute for the COVID-19 Genomics UK (COG-UK) consortium	Rob Howes et al	https://www.gisaid.org	?	?	2020-11-02	?
hCoV-19_England_QEUH-AD41EA_2020_EPI_ISL_634537_2020-10-26	England/QEUH-AD41EA/2020	ncov	EPI_ISL_634537	?	2020-10-26	Europe	United Kingdom	England		Europe	United Kingdom	England	genome	29770	Human	?	?	20A.EU2	B.1.160.7	GH	Lighthouse Lab in Glasgow	Wellcome Sanger Institute for the COVID-19 Genomics UK (COG-UK) consortium	Harper VanSteenhouse et al	https://www.gisaid.org	?	?	2020-11-12	?
hCoV-19_England_CAMB-1B84FB_2020_EPI_ISL_637706_2020-10-13	England/CAMB-1B84FB/2020	ncov	EPI_ISL_637706	?	2020-10-13	Europe	United Kingdom	England		Europe	United Kingdom	England	genome	29770	Human	?	?	20A.EU2	B.1.160.7	GH	Department of Pathology, University of Cambridge	COVID-19 Genomics UK (COG-UK) Consortium	Aminu S. Jahun et al	https://www.gisaid.org	?	?	2020-11-16	?
hCoV-19_England_CAMB-1B80F7_2020_EPI_ISL_638192_2020-10-16	England/CAMB-1B80F7/2020	ncov	EPI_ISL_638192	?	2020-10-16	Europe	United Kingdom	England		Europe	United Kingdom	England	genome	29770	Human	?	?	20A.EU2	B.1.160.7	GH	Department of Pathology, University of Cambridge	COVID-19 Genomics UK (COG-UK) Consortium	Aminu S. Jahun et al	https://www.gisaid.org	?	?	2020-11-16	?
hCoV-19_England_CAMB-1BADD0_2020_EPI_ISL_664179_2020-11-12	England/CAMB-1BADD0/2020	ncov	EPI_ISL_664179	?	2020-11-12	Europe	United Kingdom	England		Europe	United Kingdom	England	genome	29770	Human	?	?	20A.EU2	B.1.160.7	G	Department of Pathology, University of Cambridge	COVID-19 Genomics UK (COG-UK) Consortium	Aminu S. Jahun et al	https://www.gisaid.org	?	?	2020-11-30	?
hCoV-19_England_CAMB-1BB08B_2020_EPI_ISL_664550_2020-11-11	England/CAMB-1BB08B/2020	ncov	EPI_ISL_664550	?	2020-11-11	Europe	United Kingdom	England		Europe	United Kingdom	England	genome	29770	Human	?	?	20A.EU2	B.1.160.7	GH	Department of Pathology, University of Cambridge	COVID-19 Genomics UK (COG-UK) Consortium	Aminu S. Jahun et al	https://www.gisaid.org	?	?	2020-11-30	?
hCoV-19_England_CAMB-1BAFCB_2020_EPI_ISL_664811_2020-11-11	England/CAMB-1BAFCB/2020	ncov	EPI_ISL_664811	?	2020-11-11	Europe	United Kingdom	England		Europe	United Kingdom	England	genome	29770	Human	?	?	20A.EU2	B.1.160.7	GH	Department of Pathology, University of Cambridge	COVID-19 Genomics UK (COG-UK) Consortium	Aminu S. Jahun et al	https://www.gisaid.org	?	?	2020-11-30	?
hCoV-19_England_CAMC-B983DC_2020_EPI_ISL_673863_2020-11-15	England/CAMC-B983DC/2020	ncov	EPI_ISL_673863	?	2020-11-15	Europe	United Kingdom	England		Europe	United Kingdom	England	genome	29770	Human	?	?	20A.EU2	B.1.160.7	GH	Lighthouse Lab in Cambridge	Wellcome Sanger Institute for the COVID-19 Genomics UK (COG-UK) Consortium	Rob Howes et al	https://www.gisaid.org	?	?	2020-12-04	?
hCoV-19_England_CAMC-BBC77C_2020_EPI_ISL_724183_2020-11-21	England/CAMC-BBC77C/2020	ncov	EPI_ISL_724183	?	2020-11-21	Europe	United Kingdom	England		Europe	United Kingdom	England	genome	29853	Human	?	?	20A.EU2	B.1.160.7	GH	Quadram Institute Bioscience	COVID-19 Genomics UK (COG-UK) Consortium	Dave J. Baker et al	https://www.gisaid.org	?	?	2020-12-21	?
hCoV-19_Denmark_DCGC-6073_2020_EPI_ISL_620267_2020-10-05	Denmark/DCGC-6073/2020	ncov	EPI_ISL_620267	?	2020-10-05	Europe	Denmark	Hovedstaden		Europe	Denmark	Hovedstaden	genome	29781	Human	?	?	20A.EU2	B.1.160.8	GH	Department of Virus and Microbiological Special Diagnostics, Statens Serum Institut, Denmark	Albertsen lab, Department of Chemistry and Bioscience, Aalborg University, Denmark	Danish Covid-19 Genome Consortia et al	https://www.gisaid.org	?	?	2020-11-05	?
hCoV-19_USA_OR-OHSU-0178_2020_EPI_ISL_468121_2020-05-06	USA/OR-OHSU-0178/2020	ncov	EPI_ISL_468121	?	2020-05-06	North America	USA	Oregon		North America	USA	Oregon	genome	29839	Human	?	Female	20A	B.1.161	GH	OHSU Lab Services Molecular Microbiology Lab	Oregon SARS-CoV-2 Genome Sequencing Center	Brendan L. O'Connell et al	https://www.gisaid.org	?	?	2020-06-16	?
hCoV-19_USA_OR-OHSU-0187_2020_EPI_ISL_468128_2020-05-12	USA/OR-OHSU-0187/2020	ncov	EPI_ISL_468128	?	2020-05-12	North America	USA	Oregon		North America	USA	Oregon	genome	29878	Human	?	Male	20A	B.1.161	GH	OHSU Lab Services Molecular Microbiology Lab	Oregon SARS-CoV-2 Genome Sequencing Center	Brendan L. O'Connell et al	https://www.gisaid.org	?	?	2020-06-16	?
hCoV-19_USA_OR-PROV-065_2020_EPI_ISL_482344_2020-04-12	USA/OR-PROV-065/2020	ncov	EPI_ISL_482344	?	2020-04-12	North America	USA	Oregon		North America	USA	Oregon	genome	29903	Human	?	Male	20A	B.1.161	GH	Providence St. Joseph Health Molecular Genomics Laboratory	Providence St. Joseph Health Molecular Genomics Laboratory	Alexa K Dowdell et al	https://www.gisaid.org	Genomic heterogeneity and clinical characterization of SARS-CoV-2 in Oregon	https://www.medrxiv.org/content/10.1101/2020.07.30.20160069v1	2020-07-03	?
hCoV-19_USA_OR-PROV-085_2020_EPI_ISL_482356_2020-04-19	USA/OR-PROV-085/2020	ncov	EPI_ISL_482356	?	2020-04-19	North America	USA	Oregon		North America	USA	Oregon	genome	29903	Human	?	Male	20A	B.1.161	GH	Providence St. Joseph Health Molecular Genomics Laboratory	Providence St. Joseph Health Molecular Genomics Laboratory	Alexa K Dowdell et al	https://www.gisaid.org	Genomic heterogeneity and clinical characterization of SARS-CoV-2 in Oregon	https://www.medrxiv.org/content/10.1101/2020.07.30.20160069v1	2020-07-03	?
hCoV-19_USA_WI-UW-417_2020_EPI_ISL_480399_2020-04-13	USA/WI-UW-417/2020	ncov	EPI_ISL_480399	?	2020-04-13	North America	USA	Wisconsin	Waukesha County	North America	USA	Wisconsin	genome	29782	Human	?	?	20A	B.1.162	GH	University of Wisconsin-Madison AIDS Vaccine Research Laboratories	University of Wisconsin-Madison AIDS Vaccine Research Laboratories	Gage Moreno et al	https://www.gisaid.org	?	?	2020-07-01	?
hCoV-19_USA_WI-WSLH-200638_2020_EPI_ISL_631407_2020-06-10	USA/WI-WSLH-200638/2020	ncov	EPI_ISL_631407	?	2020-06-10	North America	USA	Wisconsin	Jefferson County WI	North America	USA	Wisconsin	genome	29782	Human	?	?	20A	B.1.162	GH	Wisconsin State Laboratory of Hygiene Communicable Disease Division	Wisconsin State Laboratory of Hygiene Communicable Disease Division	Kelsey R. Florek et al	https://www.gisaid.org	?	?	2020-11-10	?
hCoV-19_USA_OR-OHSU-1417_2020_EPI_ISL_509196_2020-07-16	USA/OR-OHSU-1417/2020	ncov	EPI_ISL_509196	?	2020-07-16	North America	USA	Oregon	Washington County OR	North America	USA	Oregon	genome	29685	Human	24	Female	20A	B.1.163	G	OHSU Lab Services Molecular Microbiology Lab	Oregon SARS-CoV-2 Genome Sequencing Center	Brendan L. O'Connell et al	https://www.gisaid.org	?	?	2020-08-05	?
hCoV-19_Latvia_101_2020_EPI_ISL_515188_2020-08-04	Latvia/101/2020	ncov	EPI_ISL_515188	?	2020-08-04	Europe	Latvia	Latvia		Europe	Latvia	Latvia	genome	29903	Human	?	?	20A	B.1.164	GH	E. Gulbja Laboratorija	Latvian Biomedical Research and Study Centre	Ivars Silamikelis et al	https://www.gisaid.org	?	?	2020-08-18	?
hCoV-19_Latvia_103_2020_EPI_ISL_515190_2020-08-05	Latvia/103/2020	ncov	EPI_ISL_515190	?	2020-08-05	Europe	Latvia	Latvia		Europe	Latvia	Latvia	genome	29903	Human	?	?	20A	B.1.164	GH	E. Gulbja Laboratorija	Latvian Biomedical Research and Study Centre	Ivars Silamikelis et al	https://www.gisaid.org	?	?	2020-08-18	?
hCoV-19_Latvia_105_2020_EPI_ISL_515192_2020-08-05	Latvia/105/2020	ncov	EPI_ISL_515192	?	2020-08-05	Europe	Latvia	Latvia		Europe	Latvia	Latvia	genome	29903	Human	?	?	20A	B.1.164	GH	E. Gulbja Laboratorija	Latvian Biomedical Research and Study Centre	Ivars Silamikelis et al	https://www.gisaid.org	?	?	2020-08-18	?
hCoV-19_Latvia_107_2020_EPI_ISL_515194_2020-08-05	Latvia/107/2020	ncov	EPI_ISL_515194	?	2020-08-05	Europe	Latvia	Latvia		Europe	Latvia	Latvia	genome	29903	Human	?	?	20A	B.1.164	GH	E. Gulbja Laboratorija	Latvian Biomedical Research and Study Centre	Ivars Silamikelis et al	https://www.gisaid.org	?	?	2020-08-18	?
hCoV-19_England_BRIS-12D9F2_2020_EPI_ISL_481823_2020-05-06	England/BRIS-12D9F2/2020	ncov	EPI_ISL_481823	?	2020-05-06	Europe	United Kingdom	England		Europe	United Kingdom	England	genome	29782	Human	?	?	20C	B.1.165	GH	PHE South West Regional Laboratory, National Infection Service	Wellcome Sanger Institute for the COVID-19 Genomics UK (COG-UK) consortium	Stephanie Hutchings et al	https://www.gisaid.org	?	?	2020-07-03	?
hCoV-19_England_BRIS-12DE6C_2020_EPI_ISL_482015_2020-05-31	England/BRIS-12DE6C/2020	ncov	EPI_ISL_482015	?	2020-05-31	Europe	United Kingdom	England		Europe	United Kingdom	England	genome	29782	Human	?	?	20C	B.1.165	GH	PHE South West Regional Laboratory, National Infection Service	Wellcome Sanger Institute for the COVID-19 Genomics UK (COG-UK) consortium	Stephanie Hutchings et al	https://www.gisaid.org	?	?	2020-07-03	?
hCoV-19_USA_UT-022_2020_EPI_ISL_418964_2020-03-14	USA/UT-022/2020	ncov	EPI_ISL_418964	?	2020-03-14	North America	USA	Utah		North America	USA	Utah	genome	29901	Human	?	?	20C	B.1.166	GH	Utah Public Health Laboratory	Utah Public Health Laboratory	Erin Young et al	https://www.gisaid.org	?	?	2020-03-31	?
hCoV-19_USA_CA-ALSR-0764-SAN_2020_EPI_ISL_483343_2020-04-03	USA/CA-ALSR-0764-SAN/2020	ncov	EPI_ISL_483343	?	2020-04-03	North America	USA	California	San Diego County	North America	USA	California	genome	29849	Human	?	?	20C	B.1.166	GH	UC San Diego Center for Advanced Laboratory Medicine	Andersen lab at Scripps Research	SEARCH Alliance San Diego with David Pride et al	https://www.gisaid.org	?	?	2020-07-07	?
hCoV-19_USA_CA-QDX-2032_2020_EPI_ISL_604314_2020-03-17	USA/CA-QDX-2032/2020	ncov	EPI_ISL_604314	?	2020-03-17	North America	USA	California		North America	USA	California	genome	29782	Human	26	Male	20C	B.1.166	GH	Quest Diagnostics	Quest Diagnostics	Rosenthal et al	https://www.gisaid.org	?	?	2020-10-30	?
hCoV-19_Canada_ON-SLB3141_2020_EPI_ISL_717758_2020-04-26	Canada/ON-SLB3141/2020	ncov	EPI_ISL_717758	?	2020-04-26	North America	Canada	Ontario		North America	Canada	Ontario	genome	29782	Human	?	?	20C	B.1.167	GH	Kingston Health Sciences Centre and Queen's University	Ontario Institute for Cancer Research	Prameet M. Sheth et al	https://www.gisaid.org	?	?	2020-12-19	?
hCoV-19_USA_FL-BPHL-015_2020_EPI_ISL_436519_2020-04-09	USA/FL-BPHL-015/2020	ncov	EPI_ISL_436519	?	2020-04-09	North America	USA	Florida		North America	USA	Florida	genome	29831	Human	?	?	20C	B.1.168	GH	Florida Bureau of Public Health Laboratories	Florida Bureau of Public Health Laboratories	Sarah Schmedes et al	https://www.gisaid.org	?	?	2020-05-06	?
hCoV-19_USA_FL-BPHL-0085_2020_EPI_ISL_445028_2020-04-29	USA/FL-BPHL-0085/2020	ncov	EPI_ISL_445028	?	2020-04-29	North America	USA	Florida		North America	USA	Florida	genome	29870	Human	?	?	20C	B.1.168	GH	Florida Bureau of Public Health Laboratories	Florida Bureau of Public Health Laboratories	Sarah Schmedes et al	https://www.gisaid.org	?	?	2020-05-14	?
hCoV-19_Scotland_EDB6156_2020_EPI_ISL_473892_2020-05-14	Scotland/EDB6156/2020	ncov	EPI_ISL_473892	?	2020-05-14	Europe	United Kingdom	Scotland		Europe	United Kingdom	Scotland	genome	29782	Human	?	?	20C	B.1.168	GH	Virology Department, Royal Infirmary of Edinburgh, NHS Lothian / School of Biological Sciences, University of Edinburgh / Institute of Genetics and Molecular Medicine, University of Edinburgh	COVID-19 Genomics UK (COG-UK) Consortium	McHugh M et al	https://www.gisaid.org	?	?	2020-06-23	?
hCoV-19_USA_WA-UW-11832_2020_EPI_ISL_501104_2020-06-25	USA/WA-UW-11832/2020	ncov	EPI_ISL_501104	?	2020-06-25	North America	USA	Washington		North America	USA	Washington	genome	29887	Human	?	?	20A	B.1.169	G	University of Washington Virology Lab	University of Washington Virology Lab	Pavitra Roychoudhury et al	https://www.gisaid.org	?	?	2020-07-30	?
hCoV-19_USA_WA-UW-23555_2020_EPI_ISL_570595_2020-08-11	USA/WA-UW-23555/2020	ncov	EPI_ISL_570595	?	2020-08-11	North America	USA	Washington		North America	USA	Washington	genome	29894	Human	?	?	20A	B.1.169	G	UW Virology Lab	UW Virology Lab	Pavitra Roychoudhury et al	https://www.gisaid.org	?	?	2020-10-04	?
hCoV-19_England_ALDP-4F7D89_2020_EPI_ISL_559279_2020-06-24	England/ALDP-4F7D89/2020	ncov	EPI_ISL_559279	?	2020-06-24	Europe	United Kingdom	England		Europe	United Kingdom	England	genome	29782	Human	?	?	20B	B.1.173	GR	Lighthouse Lab in Alderley Park	Wellcome Sanger Institute for the COVID-19 Genomics UK (COG-UK) consortium	The Lighthouse Lab in Alderley Park et al	https://www.gisaid.org	?	?	2020-09-28	?
hCoV-19_Spain_PV-IBV-005178_2020_EPI_ISL_509614_2020-06-29	Spain/PV-IBV-005178/2020	ncov	EPI_ISL_509614	?	2020-06-29	Europe	Spain	Basque Country	San Sebastian	Europe	Spain	Basque Country	genome	29648	Human	29	Male	20E (EU1)	B.1.177	GV	Servicio de Microbiología. Hospital Universitario Donostia. OSI Donostialdea. Área de Enfermedades Infecciosas, Grupo de Infección Respiratoria y Resistencia Antimicrobiana. Instituto de Investigación Sanitaria Biodonostia	SeqCOVID-SPAIN consortium/IBV(CSIC)	Gustavo Cilla et al	https://www.gisaid.org	?	?	2020-08-05	?
hCoV-19_Ireland_D-NVRL-71IRL74709_2020_EPI_ISL_512092_2020-07-23	Ireland/D-NVRL-71IRL74709/2020	ncov	EPI_ISL_512092	?	2020-07-23	Europe	Ireland	Dublin		Europe	Ireland	Dublin	genome	29782	Human	?	Male	20E (EU1)	B.1.177	GV	National Virus Reference Laboratory	National Virus Reference Laboratory	Michael Carr et al	https://www.gisaid.org	?	?	2020-08-10	?
hCoV-19_Ireland_D-NVRL-71IRL94252_2020_EPI_ISL_525358_2020-07-29	Ireland/D-NVRL-71IRL94252/2020	ncov	EPI_ISL_525358	?	2020-07-29	Europe	Ireland	Dublin		Europe	Ireland	Dublin	genome	29782	Human	?	Male	20E (EU1)	B.1.177	GV	National Virus Reference Laboratory	National Virus Reference Laboratory	Michael Carr et al	https://www.gisaid.org	?	?	2020-08-29	?
hCoV-19_Ireland_D-NVRL-71IRL96183_2020_EPI_ISL_525373_2020-08-01	Ireland/D-NVRL-71IRL96183/2020	ncov	EPI_ISL_525373	?	2020-08-01	Europe	Ireland	Dublin		Europe	Ireland	Dublin	genome	29782	Human	?	Male	20E (EU1)	B.1.177	GV	National Virus Reference Laboratory	National Virus Reference Laboratory	Michael Carr et al	https://www.gisaid.org	?	?	2020-08-29	?
hCoV-19_England_BIRM-62AC2_2020_EPI_ISL_529641_2020-09-02	England/BIRM-62AC2/2020	ncov	EPI_ISL_529641	?	2020-09-02	Europe	United Kingdom	England		Europe	United Kingdom	England	genome	29782	Human	?	?	20E (EU1)	B.1.177	GV	University of Birmingham	COVID-19 Genomics UK (COG-UK) Consortium	Institute of Microbiology et al	https://www.gisaid.org	?	?	2020-09-10	?
hCoV-19_England_BIRM-62AD1_2020_EPI_ISL_529642_2020-09-02	England/BIRM-62AD1/2020	ncov	EPI_ISL_529642	?	2020-09-02	Europe	United Kingdom	England		Europe	United Kingdom	England	genome	29782	Human	?	?	20E (EU1)	B.1.177	GV	University of Birmingham	COVID-19 Genomics UK (COG-UK) Consortium	Institute of Microbiology et al	https://www.gisaid.org	?	?	2020-09-10	?
hCoV-19_Wales_PHWC-169CD3_2020_EPI_ISL_529702_2020-08-18	Wales/PHWC-169CD3/2020	ncov	EPI_ISL_529702	?	2020-08-18	Europe	United Kingdom	Wales		Europe	United Kingdom	Wales	genome	29865	Human	?	?	20E (EU1)	B.1.177	GV	Wales Specialist Virology Centre Sequencing lab: Pathogen Genomics Unit	COVID-19 Genomics UK (COG-UK) Consortium	Catherine Moore et al	https://www.gisaid.org	?	?	2020-09-10	?
hCoV-19_England_QEUH-99053A_2020_EPI_ISL_530362_2020-08-29	England/QEUH-99053A/2020	ncov	EPI_ISL_530362	?	2020-08-29	Europe	United Kingdom	England		Europe	United Kingdom	England	genome	29782	Human	?	?	20E (EU1)	B.1.177	GV	Lighthouse Lab in Glasgow	Wellcome Sanger Institute for the COVID-19 Genomics UK (COG-UK) consortium	Harper VanSteenhouse et al	https://www.gisaid.org	?	?	2020-09-11	?
hCoV-19_Scotland_QEUH-96E8F0_2020_EPI_ISL_530528_2020-08-19	Scotland/QEUH-96E8F0/2020	ncov	EPI_ISL_530528	?	2020-08-19	Europe	United Kingdom	Scotland		Europe	United Kingdom	Scotland	genome	29782	Human	?	?	20E (EU1)	B.1.177	GV	NHSGGC West of Scotland Specialist Virology Centre / MRC-University of Glasgow Centre for Virus Research	Wellcome Sanger Institute for the COVID-19 Genomics UK (COG-UK) consortium	Ana da Silva Filipe et al	https://www.gisaid.org	?	?	2020-09-11	?
hCoV-19_England_QEUH-96F473_2020_EPI_ISL_530568_2020-08-17	England/QEUH-96F473/2020	ncov	EPI_ISL_530568	?	2020-08-17	Europe	United Kingdom	England		Europe	United Kingdom	England	genome	29782	Human	?	?	20E (EU1)	B.1.177	GV	Lighthouse Lab in Glasgow	Wellcome Sanger Institute for the COVID-19 Genomics UK (COG-UK) consortium	Harper VanSteenhouse et al	https://www.gisaid.org	?	?	2020-09-11	?
hCoV-19_England_QEUH-96E711_2020_EPI_ISL_530591_2020-08-17	England/QEUH-96E711/2020	ncov	EPI_ISL_530591	?	2020-08-17	Europe	United Kingdom	England		Europe	United Kingdom	England	genome	29782	Human	?	?	20E (EU1)	B.1.177	GV	Lighthouse Lab in Glasgow	Wellcome Sanger Institute for the COVID-19 Genomics UK (COG-UK) consortium	Harper VanSteenhouse et al	https://www.gisaid.org	?	?	2020-09-11	?
hCoV-19_England_QEUH-96F4DD_2020_EPI_ISL_530594_2020-08-15	England/QEUH-96F4DD/2020	ncov	EPI_ISL_530594	?	2020-08-15	Europe	United Kingdom	England		Europe	United Kingdom	England	genome	29782	Human	?	?	20E (EU1)	B.1.177	GV	Lighthouse Lab in Glasgow	Wellcome Sanger Institute for the COVID-19 Genomics UK (COG-UK) consortium	Harper VanSteenhouse et al	https://www.gisaid.org	?	?	2020-09-11	?
hCoV-19_England_QEUH-969D41_2020_EPI_ISL_530825_2020-08-12	England/QEUH-969D41/2020	ncov	EPI_ISL_530825	?	2020-08-12	Europe	United Kingdom	England		Europe	United Kingdom	England	genome	29782	Human	?	?	20E (EU1)	B.1.177	GV	Lighthouse Lab in Glasgow	Wellcome Sanger Institute for the COVID-19 Genomics UK (COG-UK) consortium	Harper VanSteenhouse et al	https://www.gisaid.org	?	?	2020-09-11	?
hCoV-19_Wales_QEUH-9648DC_2020_EPI_ISL_531127_2020-08-11	Wales/QEUH-9648DC/2020	ncov	EPI_ISL_531127	?	2020-08-11	Europe	United Kingdom	Wales		Europe	United Kingdom	Wales	genome	29782	Human	?	?	20E (EU1)	B.1.177	GV	Lighthouse Lab in Glasgow	Wellcome Sanger Institute for the COVID-19 Genomics UK (COG-UK) consortium	Harper VanSteenhouse et al	https://www.gisaid.org	?	?	2020-09-11	?
hCoV-19_Wales_QEUH-969488_2020_EPI_ISL_531210_2020-08-12	Wales/QEUH-969488/2020	ncov	EPI_ISL_531210	?	2020-08-12	Europe	United Kingdom	Wales		Europe	United Kingdom	Wales	genome	29782	Human	?	?	20E (EU1)	B.1.177	GV	Lighthouse Lab in Glasgow	Wellcome Sanger Institute for the COVID-19 Genomics UK (COG-UK) consortium	Harper VanSteenhouse et al	https://www.gisaid.org	?	?	2020-09-11	?
hCoV-19_Wales_QEUH-96BF85_2020_EPI_ISL_531404_2020-08-14	Wales/QEUH-96BF85/2020	ncov	EPI_ISL_531404	?	2020-08-14	Europe	United Kingdom	Wales		Europe	United Kingdom	Wales	genome	29782	Human	?	?	20E (EU1)	B.1.177	GV	Lighthouse Lab in Glasgow	Wellcome Sanger Institute for the COVID-19 Genomics UK (COG-UK) consortium	Harper VanSteenhouse et al	https://www.gisaid.org	?	?	2020-09-11	?
hCoV-19_England_QEUH-96AFA4_2020_EPI_ISL_531410_2020-08-14	England/QEUH-96AFA4/2020	ncov	EPI_ISL_531410	?	2020-08-14	Europe	United Kingdom	England		Europe	United Kingdom	England	genome	29782	Human	?	?	20E (EU1)	B.1.177	GV	Lighthouse Lab in Glasgow	Wellcome Sanger Institute for the COVID-19 Genomics UK (COG-UK) consortium	Harper VanSteenhouse et al	https://www.gisaid.org	?	?	2020-09-11	?
hCoV-19_England_QEUH-96A645_2020_EPI_ISL_531497_2020-08-13	England/QEUH-96A645/2020	ncov	EPI_ISL_531497	?	2020-08-13	Europe	United Kingdom	England		Europe	United Kingdom	England	genome	29782	Human	?	?	20E (EU1)	B.1.177	GV	Lighthouse Lab in Glasgow	Wellcome Sanger Institute for the COVID-19 Genomics UK (COG-UK) consortium	Harper VanSteenhouse et al	https://www.gisaid.org	?	?	2020-09-11	?
hCoV-19_England_QEUH-963846_2020_EPI_ISL_531811_2020-08-12	England/QEUH-963846/2020	ncov	EPI_ISL_531811	?	2020-08-12	Europe	United Kingdom	England		Europe	United Kingdom	England	genome	29782	Human	?	?	20E (EU1)	B.1.177	GV	Lighthouse Lab in Glasgow	Wellcome Sanger Institute for the COVID-19 Genomics UK (COG-UK) consortium	Harper VanSteenhouse et al	https://www.gisaid.org	?	?	2020-09-11	?
hCoV-19_England_QEUH-962F8E_2020_EPI_ISL_531852_2020-08-10	England/QEUH-962F8E/2020	ncov	EPI_ISL_531852	?	2020-08-10	Europe	United Kingdom	England		Europe	United Kingdom	England	genome	29782	Human	?	?	20E (EU1)	B.1.177	GV	Lighthouse Lab in Glasgow	Wellcome Sanger Institute for the COVID-19 Genomics UK (COG-UK) consortium	Harper VanSteenhouse et al	https://www.gisaid.org	?	?	2020-09-11	?
hCoV-19_Scotland_QEUH-9612FF_2020_EPI_ISL_531987_2020-08-04	Scotland/QEUH-9612FF/2020	ncov	EPI_ISL_531987	?	2020-08-04	Europe	United Kingdom	Scotland		Europe	United Kingdom	Scotland	genome	29652	Human	?	?	20E (EU1)	B.1.177	GV	NHSGGC West of Scotland Specialist Virology Centre / MRC-University of Glasgow Centre for Virus Research	Wellcome Sanger Institute for the COVID-19 Genomics UK (COG-UK) consortium	Ana da Silva Filipe et al	https://www.gisaid.org	?	?	2020-09-11	?
hCoV-19_England_QEUH-960AF8_2020_EPI_ISL_532037_2020-08-04	England/QEUH-960AF8/2020	ncov	EPI_ISL_532037	?	2020-08-04	Europe	United Kingdom	England		Europe	United Kingdom	England	genome	29782	Human	?	?	20E (EU1)	B.1.177	GV	Lighthouse Lab in Glasgow	Wellcome Sanger Institute for the COVID-19 Genomics UK (COG-UK) consortium	Harper VanSteenhouse et al	https://www.gisaid.org	?	?	2020-09-11	?
hCoV-19_England_QEUH-95F625_2020_EPI_ISL_532333_2020-08-06	England/QEUH-95F625/2020	ncov	EPI_ISL_532333	?	2020-08-06	Europe	United Kingdom	England		Europe	United Kingdom	England	genome	29782	Human	?	?	20E (EU1)	B.1.177	GV	Lighthouse Lab in Glasgow	Wellcome Sanger Institute for the COVID-19 Genomics UK (COG-UK) consortium	Harper VanSteenhouse et al	https://www.gisaid.org	?	?	2020-09-11	?
hCoV-19_Scotland_QEUH-990330_2020_EPI_ISL_534450_2020-08-30	Scotland/QEUH-990330/2020	ncov	EPI_ISL_534450	?	2020-08-30	Europe	United Kingdom	Scotland		Europe	United Kingdom	Scotland	genome	29611	Human	?	?	20E (EU1)	B.1.177	GV	NHSGGC West of Scotland Specialist Virology Centre / MRC-University of Glasgow Centre for Virus Research	Wellcome Sanger Institute for the COVID-19 Genomics UK (COG-UK) consortium	Ana da Silva Filipe et al	https://www.gisaid.org	?	?	2020-09-14	?
hCoV-19_Scotland_QEUH-96E386_2020_EPI_ISL_534453_2020-08-18	Scotland/QEUH-96E386/2020	ncov	EPI_ISL_534453	?	2020-08-18	Europe	United Kingdom	Scotland		Europe	United Kingdom	Scotland	genome	29782	Human	?	?	20E (EU1)	B.1.177	GV	NHSGGC West of Scotland Specialist Virology Centre / MRC-University of Glasgow Centre for Virus Research	Wellcome Sanger Institute for the COVID-19 Genomics UK (COG-UK) consortium	Ana da Silva Filipe et al	https://www.gisaid.org	?	?	2020-09-14	?
hCoV-19_Scotland_QEUH-96B204_2020_EPI_ISL_534686_2020-08-18	Scotland/QEUH-96B204/2020	ncov	EPI_ISL_534686	?	2020-08-18	Europe	United Kingdom	Scotland		Europe	United Kingdom	Scotland	genome	29782	Human	?	?	20E (EU1)	B.1.177	GV	NHSGGC West of Scotland Specialist Virology Centre / MRC-University of Glasgow Centre for Virus Research	Wellcome Sanger Institute for the COVID-19 Genomics UK (COG-UK) consortium	Ana da Silva Filipe et al	https://www.gisaid.org	?	?	2020-09-14	?
hCoV-19_Scotland_CVR4058_2020_EPI_ISL_535150_2020-08-30	Scotland/CVR4058/2020	ncov	EPI_ISL_535150	?	2020-08-30	Europe	United Kingdom	Scotland		Europe	United Kingdom	Scotland	genome	29782	Human	?	?	20E (EU1)	B.1.177	GV	West of Scotland Specialist Virology Centre, NHSGGC / MRC-University of Glasgow Centre for Virus Research	COVID-19 Genomics UK (COG-UK) Consortium	Ana da Silva Filipe et al	https://www.gisaid.org	?	?	2020-09-14	?
hCoV-19_Wales_PHWC-16A2A3_2020_EPI_ISL_535226_2020-09-07	Wales/PHWC-16A2A3/2020	ncov	EPI_ISL_535226	?	2020-09-07	Europe	United Kingdom	Wales		Europe	United Kingdom	Wales	genome	29899	Human	?	?	20E (EU1)	B.1.177	GV	Wales Specialist Virology Centre Sequencing lab: Pathogen Genomics Unit	COVID-19 Genomics UK (COG-UK) Consortium	Catherine Moore et al	https://www.gisaid.org	?	?	2020-09-14	?
hCoV-19_Wales_PHWC-16A30A_2020_EPI_ISL_535232_2020-09-06	Wales/PHWC-16A30A/2020	ncov	EPI_ISL_535232	?	2020-09-06	Europe	United Kingdom	Wales		Europe	United Kingdom	Wales	genome	29819	Human	?	?	20E (EU1)	B.1.177	GV	Wales Specialist Virology Centre Sequencing lab: Pathogen Genomics Unit	COVID-19 Genomics UK (COG-UK) Consortium	Catherine Moore et al	https://www.gisaid.org	?	?	2020-09-14	?
hCoV-19_England_QEUH-96A1F9_2020_EPI_ISL_536932_2020-08-15	England/QEUH-96A1F9/2020	ncov	EPI_ISL_536932	?	2020-08-15	Europe	United Kingdom	England		Europe	United Kingdom	England	genome	29782	Human	?	?	20E (EU1)	B.1.177	GV	Lighthouse Lab in Glasgow	Wellcome Sanger Institute for the COVID-19 Genomics UK (COG-UK) consortium	Harper VanSteenhouse et al	https://www.gisaid.org	?	?	2020-09-16	?
hCoV-19_Spain_AR-IBV-98005649_2020_EPI_ISL_537730_2020-06-20	Spain/AR-IBV-98005649/2020	ncov	EPI_ISL_537730	?	2020-06-20	Europe	Spain	Aragon	Alcaniz	Europe	Spain	Aragon	genome	29794	Human	50	Male	20E (EU1)	B.1.177	GV	Servicio de Microbiología, Hospital Miguel Servet, Zaragoza	SeqCOVID-SPAIN consortium/IBV(CSIC)	Antonio Rezusta López et al	https://www.gisaid.org	?	?	2020-09-16	?
hCoV-19_Spain_AR-IBV-98005650_2020_EPI_ISL_537731_2020-06-20	Spain/AR-IBV-98005650/2020	ncov	EPI_ISL_537731	?	2020-06-20	Europe	Spain	Aragon	Caspe	Europe	Spain	Aragon	genome	29789	Human	39	Male	20E (EU1)	B.1.177	GV	Servicio de Microbiología, Hospital Miguel Servet, Zaragoza	SeqCOVID-SPAIN consortium/IBV(CSIC)	Antonio Rezusta López et al	https://www.gisaid.org	?	?	2020-09-16	?
hCoV-19_Spain_AR-IBV-98005651_2020_EPI_ISL_537732_2020-06-20	Spain/AR-IBV-98005651/2020	ncov	EPI_ISL_537732	?	2020-06-20	Europe	Spain	Aragon	Caspe	Europe	Spain	Aragon	genome	29791	Human	41	Male	20E (EU1)	B.1.177	GV	Servicio de Microbiología, Hospital Miguel Servet, Zaragoza	SeqCOVID-SPAIN consortium/IBV(CSIC)	Antonio Rezusta López et al	https://www.gisaid.org	?	?	2020-09-16	?
hCoV-19_Spain_AR-IBV-98005652_2020_EPI_ISL_537733_2020-06-20	Spain/AR-IBV-98005652/2020	ncov	EPI_ISL_537733	?	2020-06-20	Europe	Spain	Aragon	Caspe	Europe	Spain	Aragon	genome	29798	Human	18	Male	20E (EU1)	B.1.177	GV	Servicio de Microbiología, Hospital Miguel Servet, Zaragoza	SeqCOVID-SPAIN consortium/IBV(CSIC)	Antonio Rezusta López et al	https://www.gisaid.org	?	?	2020-09-16	?
hCoV-19_Spain_AR-IBV-98005654_2020_EPI_ISL_537735_2020-06-20	Spain/AR-IBV-98005654/2020	ncov	EPI_ISL_537735	?	2020-06-20	Europe	Spain	Aragon	Caspe	Europe	Spain	Aragon	genome	29798	Human	28	Male	20E (EU1)	B.1.177	GV	Servicio de Microbiología, Hospital Miguel Servet, Zaragoza	SeqCOVID-SPAIN consortium/IBV(CSIC)	Antonio Rezusta López et al	https://www.gisaid.org	?	?	2020-09-16	?
hCoV-19_Spain_AR-IBV-98005655_2020_EPI_ISL_537736_2020-06-20	Spain/AR-IBV-98005655/2020	ncov	EPI_ISL_537736	?	2020-06-20	Europe	Spain	Aragon	Caspe	Europe	Spain	Aragon	genome	29798	Human	46	Male	20E (EU1)	B.1.177	GV	Servicio de Microbiología, Hospital Miguel Servet, Zaragoza	SeqCOVID-SPAIN consortium/IBV(CSIC)	Antonio Rezusta López et al	https://www.gisaid.org	?	?	2020-09-16	?
hCoV-19_Spain_AR-IBV-98005658_2020_EPI_ISL_537737_2020-06-23	Spain/AR-IBV-98005658/2020	ncov	EPI_ISL_537737	?	2020-06-23	Europe	Spain	Aragon	Zaragoza	Europe	Spain	Aragon	genome	29639	Human	53	Male	20E (EU1)	B.1.177	GV	Servicio de Microbiología, Hospital Miguel Servet, Zaragoza	SeqCOVID-SPAIN consortium/IBV(CSIC)	Antonio Rezusta López et al	https://www.gisaid.org	?	?	2020-09-16	?
hCoV-19_Spain_AR-IBV-98005677_2020_EPI_ISL_537738_2020-06-23	Spain/AR-IBV-98005677/2020	ncov	EPI_ISL_537738	?	2020-06-23	Europe	Spain	Aragon	Zaragoza	Europe	Spain	Aragon	genome	29798	Human	3	Male	20E (EU1)	B.1.177	GV	Servicio de Microbiología, Hospital Miguel Servet, Zaragoza	SeqCOVID-SPAIN consortium/IBV(CSIC)	Antonio Rezusta López et al	https://www.gisaid.org	?	?	2020-09-16	?
hCoV-19_Spain_AR-IBV-98005678_2020_EPI_ISL_537739_2020-06-23	Spain/AR-IBV-98005678/2020	ncov	EPI_ISL_537739	?	2020-06-23	Europe	Spain	Aragon	Fraga	Europe	Spain	Aragon	genome	29752	Human	44	Female	20E (EU1)	B.1.177	GV	Servicio de Microbiología, Hospital Miguel Servet, Zaragoza	SeqCOVID-SPAIN consortium/IBV(CSIC)	Antonio Rezusta López et al	https://www.gisaid.org	?	?	2020-09-16	?
hCoV-19_Spain_AR-IBV-98005679_2020_EPI_ISL_537740_2020-06-23	Spain/AR-IBV-98005679/2020	ncov	EPI_ISL_537740	?	2020-06-23	Europe	Spain	Aragon	Tamarite de Litera	Europe	Spain	Aragon	genome	29639	Human	17	Female	20E (EU1)	B.1.177	GV	Servicio de Microbiología, Hospital Miguel Servet, Zaragoza	SeqCOVID-SPAIN consortium/IBV(CSIC)	Antonio Rezusta López et al	https://www.gisaid.org	?	?	2020-09-16	?
hCoV-19_Spain_AR-IBV-98005683_2020_EPI_ISL_537741_2020-06-24	Spain/AR-IBV-98005683/2020	ncov	EPI_ISL_537741	?	2020-06-24	Europe	Spain	Aragon	Caspe	Europe	Spain	Aragon	genome	29804	Human	10	Female	20E (EU1)	B.1.177	GV	Servicio de Microbiología, Hospital Miguel Servet, Zaragoza	SeqCOVID-SPAIN consortium/IBV(CSIC)	Antonio Rezusta López et al	https://www.gisaid.org	?	?	2020-09-16	?
hCoV-19_Spain_AR-IBV-98005685_2020_EPI_ISL_537742_2020-06-23	Spain/AR-IBV-98005685/2020	ncov	EPI_ISL_537742	?	2020-06-23	Europe	Spain	Aragon	Tamarite de Litera	Europe	Spain	Aragon	genome	29791	Human	10	Male	20E (EU1)	B.1.177	GV	Servicio de Microbiología, Hospital Miguel Servet, Zaragoza	SeqCOVID-SPAIN consortium/IBV(CSIC)	Antonio Rezusta López et al	https://www.gisaid.org	?	?	2020-09-16	?
hCoV-19_Spain_AR-IBV-98005686_2020_EPI_ISL_537743_2020-06-24	Spain/AR-IBV-98005686/2020	ncov	EPI_ISL_537743	?	2020-06-24	Europe	Spain	Aragon	Caspe	Europe	Spain	Aragon	genome	29658	Human	36	Male	20E (EU1)	B.1.177	GV	Servicio de Microbiología, Hospital Miguel Servet, Zaragoza	SeqCOVID-SPAIN consortium/IBV(CSIC)	Antonio Rezusta López et al	https://www.gisaid.org	?	?	2020-09-16	?
hCoV-19_Spain_AR-IBV-98005688_2020_EPI_ISL_537744_2020-06-24	Spain/AR-IBV-98005688/2020	ncov	EPI_ISL_537744	?	2020-06-24	Europe	Spain	Aragon	Alcaniz	Europe	Spain	Aragon	genome	29792	Human	37	Female	20E (EU1)	B.1.177	GV	Servicio de Microbiología, Hospital Miguel Servet, Zaragoza	SeqCOVID-SPAIN consortium/IBV(CSIC)	Antonio Rezusta López et al	https://www.gisaid.org	?	?	2020-09-16	?
hCoV-19_Spain_AR-IBV-98005689_2020_EPI_ISL_537745_2020-06-23	Spain/AR-IBV-98005689/2020	ncov	EPI_ISL_537745	?	2020-06-23	Europe	Spain	Aragon	Tamarite de Litera	Europe	Spain	Aragon	genome	29800	Human	11	Female	20E (EU1)	B.1.177	GV	Servicio de Microbiología, Hospital Miguel Servet, Zaragoza	SeqCOVID-SPAIN consortium/IBV(CSIC)	Antonio Rezusta López et al	https://www.gisaid.org	?	?	2020-09-16	?
hCoV-19_Spain_AR-IBV-98005690_2020_EPI_ISL_537746_2020-06-24	Spain/AR-IBV-98005690/2020	ncov	EPI_ISL_537746	?	2020-06-24	Europe	Spain	Aragon	Caspe	Europe	Spain	Aragon	genome	29789	Human	38	Male	20E (EU1)	B.1.177	GV	Servicio de Microbiología, Hospital Miguel Servet, Zaragoza	SeqCOVID-SPAIN consortium/IBV(CSIC)	Antonio Rezusta López et al	https://www.gisaid.org	?	?	2020-09-16	?
hCoV-19_Spain_AR-IBV-98005693_2020_EPI_ISL_537747_2020-06-23	Spain/AR-IBV-98005693/2020	ncov	EPI_ISL_537747	?	2020-06-23	Europe	Spain	Aragon	Tamarite de Litera	Europe	Spain	Aragon	genome	29789	Human	13	Female	20E (EU1)	B.1.177	GV	Servicio de Microbiología, Hospital Miguel Servet, Zaragoza	SeqCOVID-SPAIN consortium/IBV(CSIC)	Antonio Rezusta López et al	https://www.gisaid.org	?	?	2020-09-16	?
hCoV-19_Spain_AR-IBV-98005695_2020_EPI_ISL_537748_2020-06-23	Spain/AR-IBV-98005695/2020	ncov	EPI_ISL_537748	?	2020-06-23	Europe	Spain	Aragon	Tamarite de Litera	Europe	Spain	Aragon	genome	29704	Human	55	Male	20E (EU1)	B.1.177	GV	Servicio de Microbiología, Hospital Miguel Servet, Zaragoza	SeqCOVID-SPAIN consortium/IBV(CSIC)	Antonio Rezusta López et al	https://www.gisaid.org	?	?	2020-09-16	?
hCoV-19_Spain_AR-IBV-98005697_2020_EPI_ISL_537749_2020-06-23	Spain/AR-IBV-98005697/2020	ncov	EPI_ISL_537749	?	2020-06-23	Europe	Spain	Aragon	Tamarite de Litera	Europe	Spain	Aragon	genome	29791	Human	7	Male	20E (EU1)	B.1.177	GV	Servicio de Microbiología, Hospital Miguel Servet, Zaragoza	SeqCOVID-SPAIN consortium/IBV(CSIC)	Antonio Rezusta López et al	https://www.gisaid.org	?	?	2020-09-16	?
hCoV-19_Spain_AR-IBV-98005700_2020_EPI_ISL_537750_2020-06-24	Spain/AR-IBV-98005700/2020	ncov	EPI_ISL_537750	?	2020-06-24	Europe	Spain	Aragon	Alcaniz	Europe	Spain	Aragon	genome	29802	Human	40	Male	20E (EU1)	B.1.177	GV	Servicio de Microbiología, Hospital Miguel Servet, Zaragoza	SeqCOVID-SPAIN consortium/IBV(CSIC)	Antonio Rezusta López et al	https://www.gisaid.org	?	?	2020-09-16	?
hCoV-19_Spain_AR-IBV-98005703_2020_EPI_ISL_537751_2020-06-25	Spain/AR-IBV-98005703/2020	ncov	EPI_ISL_537751	?	2020-06-25	Europe	Spain	Aragon	Caspe	Europe	Spain	Aragon	genome	29798	Human	47	Male	20E (EU1)	B.1.177	GV	Servicio de Microbiología, Hospital Miguel Servet, Zaragoza	SeqCOVID-SPAIN consortium/IBV(CSIC)	Antonio Rezusta López et al	https://www.gisaid.org	?	?	2020-09-16	?
hCoV-19_Spain_AR-IBV-98005704_2020_EPI_ISL_537752_2020-06-25	Spain/AR-IBV-98005704/2020	ncov	EPI_ISL_537752	?	2020-06-25	Europe	Spain	Aragon	Caspe	Europe	Spain	Aragon	genome	29648	Human	52	Male	20E (EU1)	B.1.177	GV	Servicio de Microbiología, Hospital Miguel Servet, Zaragoza	SeqCOVID-SPAIN consortium/IBV(CSIC)	Antonio Rezusta López et al	https://www.gisaid.org	?	?	2020-09-16	?
hCoV-19_Spain_AR-IBV-98005705_2020_EPI_ISL_537753_2020-06-25	Spain/AR-IBV-98005705/2020	ncov	EPI_ISL_537753	?	2020-06-25	Europe	Spain	Aragon	Caspe	Europe	Spain	Aragon	genome	29759	Human	35	Male	20E (EU1)	B.1.177	GV	Servicio de Microbiología, Hospital Miguel Servet, Zaragoza	SeqCOVID-SPAIN consortium/IBV(CSIC)	Antonio Rezusta López et al	https://www.gisaid.org	?	?	2020-09-16	?
hCoV-19_Spain_AR-IBV-98005706_2020_EPI_ISL_537754_2020-06-25	Spain/AR-IBV-98005706/2020	ncov	EPI_ISL_537754	?	2020-06-25	Europe	Spain	Aragon	Caspe	Europe	Spain	Aragon	genome	29791	Human	29	Male	20E (EU1)	B.1.177	GV	Servicio de Microbiología, Hospital Miguel Servet, Zaragoza	SeqCOVID-SPAIN consortium/IBV(CSIC)	Antonio Rezusta López et al	https://www.gisaid.org	?	?	2020-09-16	?
hCoV-19_Spain_AR-IBV-98005707_2020_EPI_ISL_537755_2020-06-25	Spain/AR-IBV-98005707/2020	ncov	EPI_ISL_537755	?	2020-06-25	Europe	Spain	Aragon	Caspe	Europe	Spain	Aragon	genome	29639	Human	42	Male	20E (EU1)	B.1.177	GV	Servicio de Microbiología, Hospital Miguel Servet, Zaragoza	SeqCOVID-SPAIN consortium/IBV(CSIC)	Antonio Rezusta López et al	https://www.gisaid.org	?	?	2020-09-16	?
hCoV-19_Spain_AR-IBV-98005708_2020_EPI_ISL_537756_2020-06-25	Spain/AR-IBV-98005708/2020	ncov	EPI_ISL_537756	?	2020-06-25	Europe	Spain	Aragon	Caspe	Europe	Spain	Aragon	genome	29641	Human	54	Male	20E (EU1)	B.1.177	GV	Servicio de Microbiología, Hospital Miguel Servet, Zaragoza	SeqCOVID-SPAIN consortium/IBV(CSIC)	Antonio Rezusta López et al	https://www.gisaid.org	?	?	2020-09-16	?
hCoV-19_Spain_AR-IBV-98005709_2020_EPI_ISL_537757_2020-06-25	Spain/AR-IBV-98005709/2020	ncov	EPI_ISL_537757	?	2020-06-25	Europe	Spain	Aragon	Caspe	Europe	Spain	Aragon	genome	29639	Human	42	Male	20E (EU1)	B.1.177	GV	Servicio de Microbiología, Hospital Miguel Servet, Zaragoza	SeqCOVID-SPAIN consortium/IBV(CSIC)	Antonio Rezusta López et al	https://www.gisaid.org	?	?	2020-09-16	?
hCoV-19_Spain_AR-IBV-98005711_2020_EPI_ISL_537758_2020-06-25	Spain/AR-IBV-98005711/2020	ncov	EPI_ISL_537758	?	2020-06-25	Europe	Spain	Aragon	Caspe	Europe	Spain	Aragon	genome	29791	Human	43	Male	20E (EU1)	B.1.177	GV	Servicio de Microbiología, Hospital Miguel Servet, Zaragoza	SeqCOVID-SPAIN consortium/IBV(CSIC)	Antonio Rezusta López et al	https://www.gisaid.org	?	?	2020-09-16	?
hCoV-19_Spain_AR-IBV-98005712_2020_EPI_ISL_537759_2020-06-25	Spain/AR-IBV-98005712/2020	ncov	EPI_ISL_537759	?	2020-06-25	Europe	Spain	Aragon	Caspe	Europe	Spain	Aragon	genome	29794	Human	56	Male	20E (EU1)	B.1.177	GV	Servicio de Microbiología, Hospital Miguel Servet, Zaragoza	SeqCOVID-SPAIN consortium/IBV(CSIC)	Antonio Rezusta López et al	https://www.gisaid.org	?	?	2020-09-16	?
hCoV-19_Spain_AR-IBV-98005714_2020_EPI_ISL_537760_2020-06-25	Spain/AR-IBV-98005714/2020	ncov	EPI_ISL_537760	?	2020-06-25	Europe	Spain	Aragon	Fraga	Europe	Spain	Aragon	genome	29749	Human	32	Female	20E (EU1)	B.1.177	GV	Servicio de Microbiología, Hospital Miguel Servet, Zaragoza	SeqCOVID-SPAIN consortium/IBV(CSIC)	Antonio Rezusta López et al	https://www.gisaid.org	?	?	2020-09-16	?
hCoV-19_Spain_AR-IBV-98005716_2020_EPI_ISL_537762_2020-06-25	Spain/AR-IBV-98005716/2020	ncov	EPI_ISL_537762	?	2020-06-25	Europe	Spain	Aragon	Monzon	Europe	Spain	Aragon	genome	29800	Human	12	Male	20E (EU1)	B.1.177	GV	Servicio de Microbiología, Hospital Miguel Servet, Zaragoza	SeqCOVID-SPAIN consortium/IBV(CSIC)	Antonio Rezusta López et al	https://www.gisaid.org	?	?	2020-09-16	?
hCoV-19_Spain_AR-IBV-98005721_2020_EPI_ISL_537763_2020-06-26	Spain/AR-IBV-98005721/2020	ncov	EPI_ISL_537763	?	2020-06-26	Europe	Spain	Aragon	Caspe	Europe	Spain	Aragon	genome	29651	Human	41	Male	20E (EU1)	B.1.177	GV	Servicio de Microbiología, Hospital Miguel Servet, Zaragoza	SeqCOVID-SPAIN consortium/IBV(CSIC)	Antonio Rezusta López et al	https://www.gisaid.org	?	?	2020-09-16	?
hCoV-19_Spain_AR-IBV-98005723_2020_EPI_ISL_537764_2020-06-26	Spain/AR-IBV-98005723/2020	ncov	EPI_ISL_537764	?	2020-06-26	Europe	Spain	Aragon	Caspe	Europe	Spain	Aragon	genome	29761	Human	27	Male	20E (EU1)	B.1.177	GV	Servicio de Microbiología, Hospital Miguel Servet, Zaragoza	SeqCOVID-SPAIN consortium/IBV(CSIC)	Antonio Rezusta López et al	https://www.gisaid.org	?	?	2020-09-16	?
hCoV-19_Spain_AR-IBV-98005725_2020_EPI_ISL_537765_2020-06-26	Spain/AR-IBV-98005725/2020	ncov	EPI_ISL_537765	?	2020-06-26	Europe	Spain	Aragon	Caspe	Europe	Spain	Aragon	genome	29789	Human	58	Male	20E (EU1)	B.1.177	GV	Servicio de Microbiología, Hospital Miguel Servet, Zaragoza	SeqCOVID-SPAIN consortium/IBV(CSIC)	Antonio Rezusta López et al	https://www.gisaid.org	?	?	2020-09-16	?
hCoV-19_Spain_AR-IBV-98005726_2020_EPI_ISL_537766_2020-06-26	Spain/AR-IBV-98005726/2020	ncov	EPI_ISL_537766	?	2020-06-26	Europe	Spain	Aragon	Caspe	Europe	Spain	Aragon	genome	29639	Human	36	Male	20E (EU1)	B.1.177	GV	Servicio de Microbiología, Hospital Miguel Servet, Zaragoza	SeqCOVID-SPAIN consortium/IBV(CSIC)	Antonio Rezusta López et al	https://www.gisaid.org	?	?	2020-09-16	?
hCoV-19_Spain_AR-IBV-98005727_2020_EPI_ISL_537767_2020-06-26	Spain/AR-IBV-98005727/2020	ncov	EPI_ISL_537767	?	2020-06-26	Europe	Spain	Aragon	Caspe	Europe	Spain	Aragon	genome	29789	Human	64	Male	20E (EU1)	B.1.177	GV	Servicio de Microbiología, Hospital Miguel Servet, Zaragoza	SeqCOVID-SPAIN consortium/IBV(CSIC)	Antonio Rezusta López et al	https://www.gisaid.org	?	?	2020-09-16	?
hCoV-19_Spain_AR-IBV-98005729_2020_EPI_ISL_537768_2020-06-26	Spain/AR-IBV-98005729/2020	ncov	EPI_ISL_537768	?	2020-06-26	Europe	Spain	Aragon	Caspe	Europe	Spain	Aragon	genome	29789	Human	62	Male	20E (EU1)	B.1.177	GV	Servicio de Microbiología, Hospital Miguel Servet, Zaragoza	SeqCOVID-SPAIN consortium/IBV(CSIC)	Antonio Rezusta López et al	https://www.gisaid.org	?	?	2020-09-16	?
hCoV-19_Spain_AR-IBV-98005730_2020_EPI_ISL_537769_2020-06-26	Spain/AR-IBV-98005730/2020	ncov	EPI_ISL_537769	?	2020-06-26	Europe	Spain	Aragon	Caspe	Europe	Spain	Aragon	genome	29761	Human	49	Male	20E (EU1)	B.1.177	GV	Servicio de Microbiología, Hospital Miguel Servet, Zaragoza	SeqCOVID-SPAIN consortium/IBV(CSIC)	Antonio Rezusta López et al	https://www.gisaid.org	?	?	2020-09-16	?
hCoV-19_Spain_AR-IBV-98005733_2020_EPI_ISL_537770_2020-06-25	Spain/AR-IBV-98005733/2020	ncov	EPI_ISL_537770	?	2020-06-25	Europe	Spain	Aragon	Monzon	Europe	Spain	Aragon	genome	29637	Human	19	Male	20E (EU1)	B.1.177	GV	Servicio de Microbiología, Hospital Miguel Servet, Zaragoza	SeqCOVID-SPAIN consortium/IBV(CSIC)	Antonio Rezusta López et al	https://www.gisaid.org	?	?	2020-09-16	?
hCoV-19_Spain_AR-IBV-98005734_2020_EPI_ISL_537771_2020-06-25	Spain/AR-IBV-98005734/2020	ncov	EPI_ISL_537771	?	2020-06-25	Europe	Spain	Aragon	Monzon	Europe	Spain	Aragon	genome	29641	Human	35	Male	20E (EU1)	B.1.177	GV	Servicio de Microbiología, Hospital Miguel Servet, Zaragoza	SeqCOVID-SPAIN consortium/IBV(CSIC)	Antonio Rezusta López et al	https://www.gisaid.org	?	?	2020-09-16	?
hCoV-19_Spain_AR-IBV-98005741_2020_EPI_ISL_537772_2020-06-23	Spain/AR-IBV-98005741/2020	ncov	EPI_ISL_537772	?	2020-06-23	Europe	Spain	Aragon	Monzon	Europe	Spain	Aragon	genome	29791	Human	53	Male	20E (EU1)	B.1.177	GV	Servicio de Microbiología, Hospital Miguel Servet, Zaragoza	SeqCOVID-SPAIN consortium/IBV(CSIC)	Antonio Rezusta López et al	https://www.gisaid.org	?	?	2020-09-16	?
hCoV-19_Spain_VC-IBV-98006444_2020_EPI_ISL_538652_2020-07-02	Spain/VC-IBV-98006444/2020	ncov	EPI_ISL_538652	?	2020-07-02	Europe	Spain	Comunitat Valenciana	Castellón	Europe	Spain	Comunitat Valenciana	genome	29639	Human	6	Male	20E (EU1)	B.1.177	GV	Servicio de Microbiología. Hospital General Universitario de Castellón	SeqCOVID-SPAIN consortium/IBV(CSIC)	Rosario Moreno et al	https://www.gisaid.org	?	?	2020-09-17	?
hCoV-19_Switzerland_VS-ETHZ-260059_2020_EPI_ISL_539385_2020-08-23	Switzerland/VS-ETHZ-260059/2020	ncov	EPI_ISL_539385	?	2020-08-23	Europe	Switzerland	Valais		Europe	Switzerland	Valais	genome	29349	Human	?	?	20B	B.1.177	G	Viollier AG	Department of Biosystems Science and Engineering, ETH Zürich	Christian Beisel et al	https://www.gisaid.org	?	?	2020-09-18	?
hCoV-19_Switzerland_VD-ETHZ-260159_2020_EPI_ISL_539453_2020-08-27	Switzerland/VD-ETHZ-260159/2020	ncov	EPI_ISL_539453	?	2020-08-27	Europe	Switzerland	Vaud		Europe	Switzerland	Vaud	genome	29546	Human	?	?	20E (EU1)	B.1.177	GV	Viollier AG	Department of Biosystems Science and Engineering, ETH Zürich	Christian Beisel et al	https://www.gisaid.org	?	?	2020-09-18	?
hCoV-19_England_QEUH-98F246_2020_EPI_ISL_540344_2020-08-25	England/QEUH-98F246/2020	ncov	EPI_ISL_540344	?	2020-08-25	Europe	United Kingdom	England		Europe	United Kingdom	England	genome	29782	Human	?	?	20E (EU1)	B.1.177	GV	Lighthouse Lab in Glasgow	Wellcome Sanger Institute for the COVID-19 Genomics UK (COG-UK) consortium	Harper VanSteenhouse et al	https://www.gisaid.org	?	?	2020-09-21	?
hCoV-19_England_QEUH-98F4E6_2020_EPI_ISL_540363_2020-08-25	England/QEUH-98F4E6/2020	ncov	EPI_ISL_540363	?	2020-08-25	Europe	United Kingdom	England		Europe	United Kingdom	England	genome	29782	Human	?	?	20E (EU1)	B.1.177	GV	Lighthouse Lab in Glasgow	Wellcome Sanger Institute for the COVID-19 Genomics UK (COG-UK) consortium	Harper VanSteenhouse et al	https://www.gisaid.org	?	?	2020-09-21	?
hCoV-19_England_QEUH-98F255_2020_EPI_ISL_540414_2020-08-25	England/QEUH-98F255/2020	ncov	EPI_ISL_540414	?	2020-08-25	Europe	United Kingdom	England		Europe	United Kingdom	England	genome	29782	Human	?	?	20E (EU1)	B.1.177	GV	Lighthouse Lab in Glasgow	Wellcome Sanger Institute for the COVID-19 Genomics UK (COG-UK) consortium	Harper VanSteenhouse et al	https://www.gisaid.org	?	?	2020-09-21	?
hCoV-19_Scotland_CVR3979_2020_EPI_ISL_540776_2020-08-27	Scotland/CVR3979/2020	ncov	EPI_ISL_540776	?	2020-08-27	Europe	United Kingdom	Scotland		Europe	United Kingdom	Scotland	genome	29782	Human	?	?	20E (EU1)	B.1.177	GV	West of Scotland Specialist Virology Centre, NHSGGC / MRC-University of Glasgow Centre for Virus Research	COVID-19 Genomics UK (COG-UK) Consortium	Ana da Silva Filipe et al	https://www.gisaid.org	?	?	2020-09-21	?
hCoV-19_Scotland_CVR3996_2020_EPI_ISL_540793_2020-08-15	Scotland/CVR3996/2020	ncov	EPI_ISL_540793	?	2020-08-15	Europe	United Kingdom	Scotland		Europe	United Kingdom	Scotland	genome	29782	Human	?	?	20E (EU1)	B.1.177	GV	West of Scotland Specialist Virology Centre, NHSGGC / MRC-University of Glasgow Centre for Virus Research	COVID-19 Genomics UK (COG-UK) Consortium	Ana da Silva Filipe et al	https://www.gisaid.org	?	?	2020-09-21	?
hCoV-19_Spain_AR-IBV-98005648_2020_EPI_ISL_541008_2020-06-20	Spain/AR-IBV-98005648/2020	ncov	EPI_ISL_541008	?	2020-06-20	Europe	Spain	Aragon	Caspe	Europe	Spain	Aragon	genome	29648	Human	41	Male	20E (EU1)	B.1.177	GV	Servicio de Microbiología, Hospital Miguel Servet, Zaragoza	SeqCOVID-SPAIN consortium/Institute of Biomedicine of Valencia, IBV-CSIC	Antonio Rezusta López et al	https://www.gisaid.org	?	?	2020-09-22	?
hCoV-19_Spain_AR-IBV-98005656_2020_EPI_ISL_541009_2020-06-23	Spain/AR-IBV-98005656/2020	ncov	EPI_ISL_541009	?	2020-06-23	Europe	Spain	Aragon	Zaragoza	Europe	Spain	Aragon	genome	29648	Human	58	Male	20E (EU1)	B.1.177	GV	Servicio de Microbiología, Hospital Miguel Servet, Zaragoza	SeqCOVID-SPAIN consortium/Institute of Biomedicine of Valencia, IBV-CSIC	Antonio Rezusta López et al	https://www.gisaid.org	?	?	2020-09-22	?
hCoV-19_Spain_AR-IBV-98005665_2020_EPI_ISL_541012_2020-06-23	Spain/AR-IBV-98005665/2020	ncov	EPI_ISL_541012	?	2020-06-23	Europe	Spain	Aragon	Zaragoza	Europe	Spain	Aragon	genome	29639	Human	42	Male	20E (EU1)	B.1.177	GV	Servicio de Microbiología, Hospital Miguel Servet, Zaragoza	SeqCOVID-SPAIN consortium/Institute of Biomedicine of Valencia, IBV-CSIC	Antonio Rezusta López et al	https://www.gisaid.org	?	?	2020-09-22	?
hCoV-19_Spain_AR-IBV-98005680_2020_EPI_ISL_541013_2020-06-23	Spain/AR-IBV-98005680/2020	ncov	EPI_ISL_541013	?	2020-06-23	Europe	Spain	Aragon	Tamarite de Litera	Europe	Spain	Aragon	genome	29653	Human	5	Female	20E (EU1)	B.1.177	GV	Servicio de Microbiología, Hospital Miguel Servet, Zaragoza	SeqCOVID-SPAIN consortium/Institute of Biomedicine of Valencia, IBV-CSIC	Antonio Rezusta López et al	https://www.gisaid.org	?	?	2020-09-22	?
hCoV-19_Spain_AR-IBV-98005687_2020_EPI_ISL_541015_2020-06-23	Spain/AR-IBV-98005687/2020	ncov	EPI_ISL_541015	?	2020-06-23	Europe	Spain	Aragon	Tamarite de Litera	Europe	Spain	Aragon	genome	29648	Human	8	Male	20E (EU1)	B.1.177	GV	Servicio de Microbiología, Hospital Miguel Servet, Zaragoza	SeqCOVID-SPAIN consortium/Institute of Biomedicine of Valencia, IBV-CSIC	Antonio Rezusta López et al	https://www.gisaid.org	?	?	2020-09-22	?
hCoV-19_Spain_AR-IBV-98005710_2020_EPI_ISL_541016_2020-06-25	Spain/AR-IBV-98005710/2020	ncov	EPI_ISL_541016	?	2020-06-25	Europe	Spain	Aragon	Caspe	Europe	Spain	Aragon	genome	29648	Human	39	Male	20E (EU1)	B.1.177	GV	Servicio de Microbiología, Hospital Miguel Servet, Zaragoza	SeqCOVID-SPAIN consortium/Institute of Biomedicine of Valencia, IBV-CSIC	Antonio Rezusta López et al	https://www.gisaid.org	?	?	2020-09-22	?
hCoV-19_Spain_AR-IBV-98005719_2020_EPI_ISL_541017_2020-06-25	Spain/AR-IBV-98005719/2020	ncov	EPI_ISL_541017	?	2020-06-25	Europe	Spain	Aragon	Monzon	Europe	Spain	Aragon	genome	29648	Human	54	Female	20E (EU1)	B.1.177	GV	Servicio de Microbiología, Hospital Miguel Servet, Zaragoza	SeqCOVID-SPAIN consortium/Institute of Biomedicine of Valencia, IBV-CSIC	Antonio Rezusta López et al	https://www.gisaid.org	?	?	2020-09-22	?
hCoV-19_Spain_AR-IBV-98005722_2020_EPI_ISL_541018_2020-06-26	Spain/AR-IBV-98005722/2020	ncov	EPI_ISL_541018	?	2020-06-26	Europe	Spain	Aragon	Caspe	Europe	Spain	Aragon	genome	29641	Human	29	Male	20E (EU1)	B.1.177	GV	Servicio de Microbiología, Hospital Miguel Servet, Zaragoza	SeqCOVID-SPAIN consortium/Institute of Biomedicine of Valencia, IBV-CSIC	Antonio Rezusta López et al	https://www.gisaid.org	?	?	2020-09-22	?
hCoV-19_Spain_AR-IBV-98005728_2020_EPI_ISL_541019_2020-06-26	Spain/AR-IBV-98005728/2020	ncov	EPI_ISL_541019	?	2020-06-26	Europe	Spain	Aragon	Caspe	Europe	Spain	Aragon	genome	29641	Human	26	Male	20E (EU1)	B.1.177	GV	Servicio de Microbiología, Hospital Miguel Servet, Zaragoza	SeqCOVID-SPAIN consortium/Institute of Biomedicine of Valencia, IBV-CSIC	Antonio Rezusta López et al	https://www.gisaid.org	?	?	2020-09-22	?
hCoV-19_Spain_CT-IBV-98006566_2020_EPI_ISL_541078_2020-07-06	Spain/CT-IBV-98006566/2020	ncov	EPI_ISL_541078	?	2020-07-06	Europe	Spain	Catalunya	Barcelona	Europe	Spain	Catalunya	genome	29798	Human	92	Male	20E (EU1)	B.1.177	GV	Hospital de la Santa Creu i Sant Pau. Servicio de Microbiología	SeqCOVID-SPAIN consortium/Institute of Biomedicine of Valencia, IBV-CSIC	Ferran Navarro et al	https://www.gisaid.org	?	?	2020-09-22	?
hCoV-19_Spain_CT-IBV-98006569_2020_EPI_ISL_541079_2020-07-12	Spain/CT-IBV-98006569/2020	ncov	EPI_ISL_541079	?	2020-07-12	Europe	Spain	Catalunya	Barcelona	Europe	Spain	Catalunya	genome	29804	Human	51	Male	20E (EU1)	B.1.177	GV	Hospital de la Santa Creu i Sant Pau. Servicio de Microbiología	SeqCOVID-SPAIN consortium/Institute of Biomedicine of Valencia, IBV-CSIC	Ferran Navarro et al	https://www.gisaid.org	?	?	2020-09-22	?
hCoV-19_Spain_CT-IBV-98006576_2020_EPI_ISL_541081_2020-07-25	Spain/CT-IBV-98006576/2020	ncov	EPI_ISL_541081	?	2020-07-25	Europe	Spain	Catalunya	El Masnou	Europe	Spain	Catalunya	genome	29639	Human	21	?	20E (EU1)	B.1.177	GV	Hospital de la Santa Creu i Sant Pau. Servicio de Microbiología	SeqCOVID-SPAIN consortium/Institute of Biomedicine of Valencia, IBV-CSIC	Ferran Navarro et al	https://www.gisaid.org	?	?	2020-09-22	?
hCoV-19_Spain_PV-IBV-98006681_2020_EPI_ISL_541083_2020-07-05	Spain/PV-IBV-98006681/2020	ncov	EPI_ISL_541083	?	2020-07-05	Europe	Spain	Basque Country	Zumarraga	Europe	Spain	Basque Country	genome	29804	Human	1	Male	20E (EU1)	B.1.177	GV	Servicio de Microbiología. Hospital Universitario Donostia. OSI Donostialdea. Área de Enfermedades Infecciosas, Grupo de Infección Respiratoria y Resistencia Antimicrobiana. Instituto de Investigación Sanitaria Biodonostia	SeqCOVID-SPAIN consortium/Institute of Biomedicine of Valencia, IBV-CSIC	Gustavo Cilla et al	https://www.gisaid.org	?	?	2020-09-22	?
hCoV-19_Spain_PV-IBV-98006685_2020_EPI_ISL_541084_2020-07-07	Spain/PV-IBV-98006685/2020	ncov	EPI_ISL_541084	?	2020-07-07	Europe	Spain	Basque Country	Ordizia	Europe	Spain	Basque Country	genome	29794	Human	20	Male	20E (EU1)	B.1.177	GV	Servicio de Microbiología. Hospital Universitario Donostia. OSI Donostialdea. Área de Enfermedades Infecciosas, Grupo de Infección Respiratoria y Resistencia Antimicrobiana. Instituto de Investigación Sanitaria Biodonostia	SeqCOVID-SPAIN consortium/Institute of Biomedicine of Valencia, IBV-CSIC	Gustavo Cilla et al	https://www.gisaid.org	?	?	2020-09-22	?
hCoV-19_Spain_PV-IBV-98006686_2020_EPI_ISL_541085_2020-07-08	Spain/PV-IBV-98006686/2020	ncov	EPI_ISL_541085	?	2020-07-08	Europe	Spain	Basque Country	Donostia-San Sebastian	Europe	Spain	Basque Country	genome	29637	Human	24	Female	20E (EU1)	B.1.177	GV	Servicio de Microbiología. Hospital Universitario Donostia. OSI Donostialdea. Área de Enfermedades Infecciosas, Grupo de Infección Respiratoria y Resistencia Antimicrobiana. Instituto de Investigación Sanitaria Biodonostia	SeqCOVID-SPAIN consortium/Institute of Biomedicine of Valencia, IBV-CSIC	Gustavo Cilla et al	https://www.gisaid.org	?	?	2020-09-22	?
hCoV-19_Spain_PV-IBV-98006687_2020_EPI_ISL_541086_2020-07-08	Spain/PV-IBV-98006687/2020	ncov	EPI_ISL_541086	?	2020-07-08	Europe	Spain	Basque Country	Ordizia	Europe	Spain	Basque Country	genome	29806	Human	15	Male	20E (EU1)	B.1.177	GV	Servicio de Microbiología. Hospital Universitario Donostia. OSI Donostialdea. Área de Enfermedades Infecciosas, Grupo de Infección Respiratoria y Resistencia Antimicrobiana. Instituto de Investigación Sanitaria Biodonostia	SeqCOVID-SPAIN consortium/Institute of Biomedicine of Valencia, IBV-CSIC	Gustavo Cilla et al	https://www.gisaid.org	?	?	2020-09-22	?
hCoV-19_Spain_PV-IBV-98006688_2020_EPI_ISL_541087_2020-07-08	Spain/PV-IBV-98006688/2020	ncov	EPI_ISL_541087	?	2020-07-08	Europe	Spain	Basque Country	Ordizia	Europe	Spain	Basque Country	genome	29804	Human	52	Male	20E (EU1)	B.1.177	GV	Servicio de Microbiología. Hospital Universitario Donostia. OSI Donostialdea. Área de Enfermedades Infecciosas, Grupo de Infección Respiratoria y Resistencia Antimicrobiana. Instituto de Investigación Sanitaria Biodonostia	SeqCOVID-SPAIN consortium/Institute of Biomedicine of Valencia, IBV-CSIC	Gustavo Cilla et al	https://www.gisaid.org	?	?	2020-09-22	?
hCoV-19_Spain_PV-IBV-98006690_2020_EPI_ISL_541088_2020-07-09	Spain/PV-IBV-98006690/2020	ncov	EPI_ISL_541088	?	2020-07-09	Europe	Spain	Basque Country	Deba	Europe	Spain	Basque Country	genome	29804	Human	19	Male	20E (EU1)	B.1.177	GV	Servicio de Microbiología. Hospital Universitario Donostia. OSI Donostialdea. Área de Enfermedades Infecciosas, Grupo de Infección Respiratoria y Resistencia Antimicrobiana. Instituto de Investigación Sanitaria Biodonostia	SeqCOVID-SPAIN consortium/Institute of Biomedicine of Valencia, IBV-CSIC	Gustavo Cilla et al	https://www.gisaid.org	?	?	2020-09-22	?
hCoV-19_Spain_PV-IBV-98006691_2020_EPI_ISL_541089_2020-07-10	Spain/PV-IBV-98006691/2020	ncov	EPI_ISL_541089	?	2020-07-10	Europe	Spain	Basque Country	Tolosa	Europe	Spain	Basque Country	genome	29813	Human	33	Female	20E (EU1)	B.1.177	GV	Servicio de Microbiología. Hospital Universitario Donostia. OSI Donostialdea. Área de Enfermedades Infecciosas, Grupo de Infección Respiratoria y Resistencia Antimicrobiana. Instituto de Investigación Sanitaria Biodonostia	SeqCOVID-SPAIN consortium/Institute of Biomedicine of Valencia, IBV-CSIC	Gustavo Cilla et al	https://www.gisaid.org	?	?	2020-09-22	?
hCoV-19_Spain_PV-IBV-98006692_2020_EPI_ISL_541090_2020-07-10	Spain/PV-IBV-98006692/2020	ncov	EPI_ISL_541090	?	2020-07-10	Europe	Spain	Basque Country	Mendaro	Europe	Spain	Basque Country	genome	29805	Human	18	Male	20E (EU1)	B.1.177	GV	Servicio de Microbiología. Hospital Universitario Donostia. OSI Donostialdea. Área de Enfermedades Infecciosas, Grupo de Infección Respiratoria y Resistencia Antimicrobiana. Instituto de Investigación Sanitaria Biodonostia	SeqCOVID-SPAIN consortium/Institute of Biomedicine of Valencia, IBV-CSIC	Gustavo Cilla et al	https://www.gisaid.org	?	?	2020-09-22	?
hCoV-19_Spain_PV-IBV-98006693_2020_EPI_ISL_541091_2020-07-10	Spain/PV-IBV-98006693/2020	ncov	EPI_ISL_541091	?	2020-07-10	Europe	Spain	Basque Country	Tolosa	Europe	Spain	Basque Country	genome	29804	Human	7	Male	20E (EU1)	B.1.177	GV	Servicio de Microbiología. Hospital Universitario Donostia. OSI Donostialdea. Área de Enfermedades Infecciosas, Grupo de Infección Respiratoria y Resistencia Antimicrobiana. Instituto de Investigación Sanitaria Biodonostia	SeqCOVID-SPAIN consortium/Institute of Biomedicine of Valencia, IBV-CSIC	Gustavo Cilla et al	https://www.gisaid.org	?	?	2020-09-22	?
hCoV-19_Spain_PV-IBV-98006694_2020_EPI_ISL_541092_2020-07-10	Spain/PV-IBV-98006694/2020	ncov	EPI_ISL_541092	?	2020-07-10	Europe	Spain	Basque Country	Ordizia	Europe	Spain	Basque Country	genome	29755	Human	24	Male	20E (EU1)	B.1.177	GV	Servicio de Microbiología. Hospital Universitario Donostia. OSI Donostialdea. Área de Enfermedades Infecciosas, Grupo de Infección Respiratoria y Resistencia Antimicrobiana. Instituto de Investigación Sanitaria Biodonostia	SeqCOVID-SPAIN consortium/Institute of Biomedicine of Valencia, IBV-CSIC	Gustavo Cilla et al	https://www.gisaid.org	?	?	2020-09-22	?
hCoV-19_Spain_PV-IBV-98006695_2020_EPI_ISL_541093_2020-07-10	Spain/PV-IBV-98006695/2020	ncov	EPI_ISL_541093	?	2020-07-10	Europe	Spain	Basque Country	Hernani	Europe	Spain	Basque Country	genome	29798	Human	41	Male	20E (EU1)	B.1.177	GV	Servicio de Microbiología. Hospital Universitario Donostia. OSI Donostialdea. Área de Enfermedades Infecciosas, Grupo de Infección Respiratoria y Resistencia Antimicrobiana. Instituto de Investigación Sanitaria Biodonostia	SeqCOVID-SPAIN consortium/Institute of Biomedicine of Valencia, IBV-CSIC	Gustavo Cilla et al	https://www.gisaid.org	?	?	2020-09-22	?
hCoV-19_Spain_PV-IBV-98006696_2020_EPI_ISL_541094_2020-07-10	Spain/PV-IBV-98006696/2020	ncov	EPI_ISL_541094	?	2020-07-10	Europe	Spain	Basque Country	Donostia-San Sebastian	Europe	Spain	Basque Country	genome	29791	Human	18	Male	20E (EU1)	B.1.177	GV	Servicio de Microbiología. Hospital Universitario Donostia. OSI Donostialdea. Área de Enfermedades Infecciosas, Grupo de Infección Respiratoria y Resistencia Antimicrobiana. Instituto de Investigación Sanitaria Biodonostia	SeqCOVID-SPAIN consortium/Institute of Biomedicine of Valencia, IBV-CSIC	Gustavo Cilla et al	https://www.gisaid.org	?	?	2020-09-22	?
hCoV-19_Spain_PV-IBV-98006697_2020_EPI_ISL_541095_2020-07-10	Spain/PV-IBV-98006697/2020	ncov	EPI_ISL_541095	?	2020-07-10	Europe	Spain	Basque Country	Eibar	Europe	Spain	Basque Country	genome	29790	Human	18	Male	20E (EU1)	B.1.177	GV	Servicio de Microbiología. Hospital Universitario Donostia. OSI Donostialdea. Área de Enfermedades Infecciosas, Grupo de Infección Respiratoria y Resistencia Antimicrobiana. Instituto de Investigación Sanitaria Biodonostia	SeqCOVID-SPAIN consortium/Institute of Biomedicine of Valencia, IBV-CSIC	Gustavo Cilla et al	https://www.gisaid.org	?	?	2020-09-22	?
hCoV-19_Spain_PV-IBV-98006699_2020_EPI_ISL_541097_2020-07-11	Spain/PV-IBV-98006699/2020	ncov	EPI_ISL_541097	?	2020-07-11	Europe	Spain	Basque Country	Hernani	Europe	Spain	Basque Country	genome	29790	Human	3	Male	20E (EU1)	B.1.177	GV	Servicio de Microbiología. Hospital Universitario Donostia. OSI Donostialdea. Área de Enfermedades Infecciosas, Grupo de Infección Respiratoria y Resistencia Antimicrobiana. Instituto de Investigación Sanitaria Biodonostia	SeqCOVID-SPAIN consortium/Institute of Biomedicine of Valencia, IBV-CSIC	Gustavo Cilla et al	https://www.gisaid.org	?	?	2020-09-22	?
hCoV-19_Spain_PV-IBV-98006703_2020_EPI_ISL_541101_2020-07-11	Spain/PV-IBV-98006703/2020	ncov	EPI_ISL_541101	?	2020-07-11	Europe	Spain	Basque Country	Irun	Europe	Spain	Basque Country	genome	29789	Human	18	Male	20E (EU1)	B.1.177	GV	Servicio de Microbiología. Hospital Universitario Donostia. OSI Donostialdea. Área de Enfermedades Infecciosas, Grupo de Infección Respiratoria y Resistencia Antimicrobiana. Instituto de Investigación Sanitaria Biodonostia	SeqCOVID-SPAIN consortium/Institute of Biomedicine of Valencia, IBV-CSIC	Gustavo Cilla et al	https://www.gisaid.org	?	?	2020-09-22	?
hCoV-19_Spain_PV-IBV-98006707_2020_EPI_ISL_541103_2020-07-13	Spain/PV-IBV-98006707/2020	ncov	EPI_ISL_541103	?	2020-07-13	Europe	Spain	Basque Country	Zumarraga	Europe	Spain	Basque Country	genome	29792	Human	17	Male	20E (EU1)	B.1.177	GV	Servicio de Microbiología. Hospital Universitario Donostia. OSI Donostialdea. Área de Enfermedades Infecciosas, Grupo de Infección Respiratoria y Resistencia Antimicrobiana. Instituto de Investigación Sanitaria Biodonostia	SeqCOVID-SPAIN consortium/Institute of Biomedicine of Valencia, IBV-CSIC	Gustavo Cilla et al	https://www.gisaid.org	?	?	2020-09-22	?
hCoV-19_Spain_PV-IBV-98006709_2020_EPI_ISL_541104_2020-07-13	Spain/PV-IBV-98006709/2020	ncov	EPI_ISL_541104	?	2020-07-13	Europe	Spain	Basque Country	Donostia-San Sebastian	Europe	Spain	Basque Country	genome	29794	Human	72	Female	20E (EU1)	B.1.177	GV	Servicio de Microbiología. Hospital Universitario Donostia. OSI Donostialdea. Área de Enfermedades Infecciosas, Grupo de Infección Respiratoria y Resistencia Antimicrobiana. Instituto de Investigación Sanitaria Biodonostia	SeqCOVID-SPAIN consortium/Institute of Biomedicine of Valencia, IBV-CSIC	Gustavo Cilla et al	https://www.gisaid.org	?	?	2020-09-22	?
hCoV-19_Spain_PV-IBV-98006710_2020_EPI_ISL_541105_2020-07-13	Spain/PV-IBV-98006710/2020	ncov	EPI_ISL_541105	?	2020-07-13	Europe	Spain	Basque Country	Tolosa	Europe	Spain	Basque Country	genome	29791	Human	27	Male	20E (EU1)	B.1.177	GV	Servicio de Microbiología. Hospital Universitario Donostia. OSI Donostialdea. Área de Enfermedades Infecciosas, Grupo de Infección Respiratoria y Resistencia Antimicrobiana. Instituto de Investigación Sanitaria Biodonostia	SeqCOVID-SPAIN consortium/Institute of Biomedicine of Valencia, IBV-CSIC	Gustavo Cilla et al	https://www.gisaid.org	?	?	2020-09-22	?
hCoV-19_Spain_PV-IBV-98006711_2020_EPI_ISL_541106_2020-07-13	Spain/PV-IBV-98006711/2020	ncov	EPI_ISL_541106	?	2020-07-13	Europe	Spain	Basque Country	Tolosa	Europe	Spain	Basque Country	genome	29722	Human	43	Male	20E (EU1)	B.1.177	GV	Servicio de Microbiología. Hospital Universitario Donostia. OSI Donostialdea. Área de Enfermedades Infecciosas, Grupo de Infección Respiratoria y Resistencia Antimicrobiana. Instituto de Investigación Sanitaria Biodonostia	SeqCOVID-SPAIN consortium/Institute of Biomedicine of Valencia, IBV-CSIC	Gustavo Cilla et al	https://www.gisaid.org	?	?	2020-09-22	?
hCoV-19_Spain_PV-IBV-98006713_2020_EPI_ISL_541107_2020-07-13	Spain/PV-IBV-98006713/2020	ncov	EPI_ISL_541107	?	2020-07-13	Europe	Spain	Basque Country	Donostia-San Sebastian	Europe	Spain	Basque Country	genome	29732	Human	8	Male	20E (EU1)	B.1.177	GV	Servicio de Microbiología. Hospital Universitario Donostia. OSI Donostialdea. Área de Enfermedades Infecciosas, Grupo de Infección Respiratoria y Resistencia Antimicrobiana. Instituto de Investigación Sanitaria Biodonostia	SeqCOVID-SPAIN consortium/Institute of Biomedicine of Valencia, IBV-CSIC	Gustavo Cilla et al	https://www.gisaid.org	?	?	2020-09-22	?
hCoV-19_Spain_PV-IBV-98006716_2020_EPI_ISL_541108_2020-07-14	Spain/PV-IBV-98006716/2020	ncov	EPI_ISL_541108	?	2020-07-14	Europe	Spain	Basque Country	Tolosa	Europe	Spain	Basque Country	genome	29648	Human	89	Female	20E (EU1)	B.1.177	GV	Servicio de Microbiología. Hospital Universitario Donostia. OSI Donostialdea. Área de Enfermedades Infecciosas, Grupo de Infección Respiratoria y Resistencia Antimicrobiana. Instituto de Investigación Sanitaria Biodonostia	SeqCOVID-SPAIN consortium/Institute of Biomedicine of Valencia, IBV-CSIC	Gustavo Cilla et al	https://www.gisaid.org	?	?	2020-09-22	?
hCoV-19_Spain_PV-IBV-98006717_2020_EPI_ISL_541109_2020-07-14	Spain/PV-IBV-98006717/2020	ncov	EPI_ISL_541109	?	2020-07-14	Europe	Spain	Basque Country	Donostia-San Sebastian	Europe	Spain	Basque Country	genome	29708	Human	8	Female	20E (EU1)	B.1.177	GV	Servicio de Microbiología. Hospital Universitario Donostia. OSI Donostialdea. Área de Enfermedades Infecciosas, Grupo de Infección Respiratoria y Resistencia Antimicrobiana. Instituto de Investigación Sanitaria Biodonostia	SeqCOVID-SPAIN consortium/Institute of Biomedicine of Valencia, IBV-CSIC	Gustavo Cilla et al	https://www.gisaid.org	?	?	2020-09-22	?
hCoV-19_Spain_PV-IBV-98006718_2020_EPI_ISL_541110_2020-07-14	Spain/PV-IBV-98006718/2020	ncov	EPI_ISL_541110	?	2020-07-14	Europe	Spain	Basque Country	Donostia-San Sebastian	Europe	Spain	Basque Country	genome	29751	Human	69	Male	20E (EU1)	B.1.177	GV	Servicio de Microbiología. Hospital Universitario Donostia. OSI Donostialdea. Área de Enfermedades Infecciosas, Grupo de Infección Respiratoria y Resistencia Antimicrobiana. Instituto de Investigación Sanitaria Biodonostia	SeqCOVID-SPAIN consortium/Institute of Biomedicine of Valencia, IBV-CSIC	Gustavo Cilla et al	https://www.gisaid.org	?	?	2020-09-22	?
hCoV-19_Spain_PV-IBV-98006720_2020_EPI_ISL_541111_2020-07-15	Spain/PV-IBV-98006720/2020	ncov	EPI_ISL_541111	?	2020-07-15	Europe	Spain	Basque Country	Eibar	Europe	Spain	Basque Country	genome	29804	Human	17	Female	20E (EU1)	B.1.177	GV	Servicio de Microbiología. Hospital Universitario Donostia. OSI Donostialdea. Área de Enfermedades Infecciosas, Grupo de Infección Respiratoria y Resistencia Antimicrobiana. Instituto de Investigación Sanitaria Biodonostia	SeqCOVID-SPAIN consortium/Institute of Biomedicine of Valencia, IBV-CSIC	Gustavo Cilla et al	https://www.gisaid.org	?	?	2020-09-22	?
hCoV-19_Spain_PV-IBV-98006725_2020_EPI_ISL_541113_2020-07-16	Spain/PV-IBV-98006725/2020	ncov	EPI_ISL_541113	?	2020-07-16	Europe	Spain	Basque Country	Donostia-San Sebastian	Europe	Spain	Basque Country	genome	29795	Human	17	Female	20E (EU1)	B.1.177	GV	Servicio de Microbiología. Hospital Universitario Donostia. OSI Donostialdea. Área de Enfermedades Infecciosas, Grupo de Infección Respiratoria y Resistencia Antimicrobiana. Instituto de Investigación Sanitaria Biodonostia	SeqCOVID-SPAIN consortium/Institute of Biomedicine of Valencia, IBV-CSIC	Gustavo Cilla et al	https://www.gisaid.org	?	?	2020-09-22	?
hCoV-19_Spain_PV-IBV-98006726_2020_EPI_ISL_541114_2020-07-16	Spain/PV-IBV-98006726/2020	ncov	EPI_ISL_541114	?	2020-07-16	Europe	Spain	Basque Country	Zarauz	Europe	Spain	Basque Country	genome	29794	Human	21	Male	20E (EU1)	B.1.177	GV	Servicio de Microbiología. Hospital Universitario Donostia. OSI Donostialdea. Área de Enfermedades Infecciosas, Grupo de Infección Respiratoria y Resistencia Antimicrobiana. Instituto de Investigación Sanitaria Biodonostia	SeqCOVID-SPAIN consortium/Institute of Biomedicine of Valencia, IBV-CSIC	Gustavo Cilla et al	https://www.gisaid.org	?	?	2020-09-22	?
hCoV-19_Spain_PV-IBV-98006730_2020_EPI_ISL_541117_2020-07-16	Spain/PV-IBV-98006730/2020	ncov	EPI_ISL_541117	?	2020-07-16	Europe	Spain	Basque Country	Eibar	Europe	Spain	Basque Country	genome	29790	Human	17	Male	20E (EU1)	B.1.177	GV	Servicio de Microbiología. Hospital Universitario Donostia. OSI Donostialdea. Área de Enfermedades Infecciosas, Grupo de Infección Respiratoria y Resistencia Antimicrobiana. Instituto de Investigación Sanitaria Biodonostia	SeqCOVID-SPAIN consortium/Institute of Biomedicine of Valencia, IBV-CSIC	Gustavo Cilla et al	https://www.gisaid.org	?	?	2020-09-22	?
hCoV-19_Spain_PV-IBV-98006731_2020_EPI_ISL_541118_2020-07-16	Spain/PV-IBV-98006731/2020	ncov	EPI_ISL_541118	?	2020-07-16	Europe	Spain	Basque Country	Donostia-San Sebastian	Europe	Spain	Basque Country	genome	29771	Human	52	Male	20E (EU1)	B.1.177	GV	Servicio de Microbiología. Hospital Universitario Donostia. OSI Donostialdea. Área de Enfermedades Infecciosas, Grupo de Infección Respiratoria y Resistencia Antimicrobiana. Instituto de Investigación Sanitaria Biodonostia	SeqCOVID-SPAIN consortium/Institute of Biomedicine of Valencia, IBV-CSIC	Gustavo Cilla et al	https://www.gisaid.org	?	?	2020-09-22	?
hCoV-19_Spain_PV-IBV-98006732_2020_EPI_ISL_541119_2020-07-16	Spain/PV-IBV-98006732/2020	ncov	EPI_ISL_541119	?	2020-07-16	Europe	Spain	Basque Country	Mendaro	Europe	Spain	Basque Country	genome	29804	Human	23	Male	20E (EU1)	B.1.177	GV	Servicio de Microbiología. Hospital Universitario Donostia. OSI Donostialdea. Área de Enfermedades Infecciosas, Grupo de Infección Respiratoria y Resistencia Antimicrobiana. Instituto de Investigación Sanitaria Biodonostia	SeqCOVID-SPAIN consortium/Institute of Biomedicine of Valencia, IBV-CSIC	Gustavo Cilla et al	https://www.gisaid.org	?	?	2020-09-22	?
hCoV-19_Spain_PV-IBV-98006734_2020_EPI_ISL_541120_2020-07-16	Spain/PV-IBV-98006734/2020	ncov	EPI_ISL_541120	?	2020-07-16	Europe	Spain	Basque Country	Zarauz	Europe	Spain	Basque Country	genome	29789	Human	19	Female	20E (EU1)	B.1.177	GV	Servicio de Microbiología. Hospital Universitario Donostia. OSI Donostialdea. Área de Enfermedades Infecciosas, Grupo de Infección Respiratoria y Resistencia Antimicrobiana. Instituto de Investigación Sanitaria Biodonostia	SeqCOVID-SPAIN consortium/Institute of Biomedicine of Valencia, IBV-CSIC	Gustavo Cilla et al	https://www.gisaid.org	?	?	2020-09-22	?
hCoV-19_Spain_PV-IBV-98006735_2020_EPI_ISL_541121_2020-07-16	Spain/PV-IBV-98006735/2020	ncov	EPI_ISL_541121	?	2020-07-16	Europe	Spain	Basque Country	Zarauz	Europe	Spain	Basque Country	genome	29785	Human	18	Female	20E (EU1)	B.1.177	GV	Servicio de Microbiología. Hospital Universitario Donostia. OSI Donostialdea. Área de Enfermedades Infecciosas, Grupo de Infección Respiratoria y Resistencia Antimicrobiana. Instituto de Investigación Sanitaria Biodonostia	SeqCOVID-SPAIN consortium/Institute of Biomedicine of Valencia, IBV-CSIC	Gustavo Cilla et al	https://www.gisaid.org	?	?	2020-09-22	?
hCoV-19_Spain_PV-IBV-98006736_2020_EPI_ISL_541122_2020-07-16	Spain/PV-IBV-98006736/2020	ncov	EPI_ISL_541122	?	2020-07-16	Europe	Spain	Basque Country	Mendaro	Europe	Spain	Basque Country	genome	29794	Human	18	Male	20E (EU1)	B.1.177	GV	Servicio de Microbiología. Hospital Universitario Donostia. OSI Donostialdea. Área de Enfermedades Infecciosas, Grupo de Infección Respiratoria y Resistencia Antimicrobiana. Instituto de Investigación Sanitaria Biodonostia	SeqCOVID-SPAIN consortium/Institute of Biomedicine of Valencia, IBV-CSIC	Gustavo Cilla et al	https://www.gisaid.org	?	?	2020-09-22	?
hCoV-19_Spain_PV-IBV-98006737_2020_EPI_ISL_541123_2020-07-17	Spain/PV-IBV-98006737/2020	ncov	EPI_ISL_541123	?	2020-07-17	Europe	Spain	Basque Country	Tolosa	Europe	Spain	Basque Country	genome	29779	Human	47	Male	20E (EU1)	B.1.177	GV	Servicio de Microbiología. Hospital Universitario Donostia. OSI Donostialdea. Área de Enfermedades Infecciosas, Grupo de Infección Respiratoria y Resistencia Antimicrobiana. Instituto de Investigación Sanitaria Biodonostia	SeqCOVID-SPAIN consortium/Institute of Biomedicine of Valencia, IBV-CSIC	Gustavo Cilla et al	https://www.gisaid.org	?	?	2020-09-22	?
hCoV-19_Spain_PV-IBV-98006743_2020_EPI_ISL_541124_2020-07-17	Spain/PV-IBV-98006743/2020	ncov	EPI_ISL_541124	?	2020-07-17	Europe	Spain	Basque Country	Zarauz	Europe	Spain	Basque Country	genome	29787	Human	23	Female	20E (EU1)	B.1.177	GV	Servicio de Microbiología. Hospital Universitario Donostia. OSI Donostialdea. Área de Enfermedades Infecciosas, Grupo de Infección Respiratoria y Resistencia Antimicrobiana. Instituto de Investigación Sanitaria Biodonostia	SeqCOVID-SPAIN consortium/Institute of Biomedicine of Valencia, IBV-CSIC	Gustavo Cilla et al	https://www.gisaid.org	?	?	2020-09-22	?
hCoV-19_Spain_PV-IBV-98006753_2020_EPI_ISL_541125_2020-07-17	Spain/PV-IBV-98006753/2020	ncov	EPI_ISL_541125	?	2020-07-17	Europe	Spain	Basque Country	Mallabia	Europe	Spain	Basque Country	genome	29803	Human	18	Male	20E (EU1)	B.1.177	GV	Servicio de Microbiología. Hospital Universitario Donostia. OSI Donostialdea. Área de Enfermedades Infecciosas, Grupo de Infección Respiratoria y Resistencia Antimicrobiana. Instituto de Investigación Sanitaria Biodonostia	SeqCOVID-SPAIN consortium/Institute of Biomedicine of Valencia, IBV-CSIC	Gustavo Cilla et al	https://www.gisaid.org	?	?	2020-09-22	?
hCoV-19_Spain_PV-IBV-98006754_2020_EPI_ISL_541126_2020-07-17	Spain/PV-IBV-98006754/2020	ncov	EPI_ISL_541126	?	2020-07-17	Europe	Spain	Basque Country	Mallabia	Europe	Spain	Basque Country	genome	29792	Human	17	Male	20E (EU1)	B.1.177	GV	Servicio de Microbiología. Hospital Universitario Donostia. OSI Donostialdea. Área de Enfermedades Infecciosas, Grupo de Infección Respiratoria y Resistencia Antimicrobiana. Instituto de Investigación Sanitaria Biodonostia	SeqCOVID-SPAIN consortium/Institute of Biomedicine of Valencia, IBV-CSIC	Gustavo Cilla et al	https://www.gisaid.org	?	?	2020-09-22	?
hCoV-19_Spain_PV-IBV-98006760_2020_EPI_ISL_541127_2020-07-17	Spain/PV-IBV-98006760/2020	ncov	EPI_ISL_541127	?	2020-07-17	Europe	Spain	Basque Country	Irun	Europe	Spain	Basque Country	genome	29794	Human	16	Female	20E (EU1)	B.1.177	GV	Servicio de Microbiología. Hospital Universitario Donostia. OSI Donostialdea. Área de Enfermedades Infecciosas, Grupo de Infección Respiratoria y Resistencia Antimicrobiana. Instituto de Investigación Sanitaria Biodonostia	SeqCOVID-SPAIN consortium/Institute of Biomedicine of Valencia, IBV-CSIC	Gustavo Cilla et al	https://www.gisaid.org	?	?	2020-09-22	?
hCoV-19_Spain_PV-IBV-98006763_2020_EPI_ISL_541128_2020-07-18	Spain/PV-IBV-98006763/2020	ncov	EPI_ISL_541128	?	2020-07-18	Europe	Spain	Basque Country	Irun	Europe	Spain	Basque Country	genome	29801	Human	24	Male	20E (EU1)	B.1.177	GV	Servicio de Microbiología. Hospital Universitario Donostia. OSI Donostialdea. Área de Enfermedades Infecciosas, Grupo de Infección Respiratoria y Resistencia Antimicrobiana. Instituto de Investigación Sanitaria Biodonostia	SeqCOVID-SPAIN consortium/Institute of Biomedicine of Valencia, IBV-CSIC	Gustavo Cilla et al	https://www.gisaid.org	?	?	2020-09-22	?
hCoV-19_Spain_PV-IBV-98006764_2020_EPI_ISL_541129_2020-07-18	Spain/PV-IBV-98006764/2020	ncov	EPI_ISL_541129	?	2020-07-18	Europe	Spain	Basque Country	Eibar	Europe	Spain	Basque Country	genome	29804	Human	22	Female	20E (EU1)	B.1.177	GV	Servicio de Microbiología. Hospital Universitario Donostia. OSI Donostialdea. Área de Enfermedades Infecciosas, Grupo de Infección Respiratoria y Resistencia Antimicrobiana. Instituto de Investigación Sanitaria Biodonostia	SeqCOVID-SPAIN consortium/Institute of Biomedicine of Valencia, IBV-CSIC	Gustavo Cilla et al	https://www.gisaid.org	?	?	2020-09-22	?
hCoV-19_Spain_PV-IBV-98006920_2020_EPI_ISL_541130_2020-08-01	Spain/PV-IBV-98006920/2020	ncov	EPI_ISL_541130	?	2020-08-01	Europe	Spain	Basque Country	Donostia-San Sebastian	Europe	Spain	Basque Country	genome	29798	Human	28	Male	20E (EU1)	B.1.177	GV	Servicio de Microbiología. Hospital Universitario Donostia. OSI Donostialdea. Área de Enfermedades Infecciosas, Grupo de Infección Respiratoria y Resistencia Antimicrobiana. Instituto de Investigación Sanitaria Biodonostia	SeqCOVID-SPAIN consortium/Institute of Biomedicine of Valencia, IBV-CSIC	Gustavo Cilla et al	https://www.gisaid.org	?	?	2020-09-22	?
hCoV-19_Spain_PV-IBV-98006926_2020_EPI_ISL_541131_2020-08-08	Spain/PV-IBV-98006926/2020	ncov	EPI_ISL_541131	?	2020-08-08	Europe	Spain	Basque Country	Donostia-San Sebastian	Europe	Spain	Basque Country	genome	29790	Human	26	Male	20E (EU1)	B.1.177	GV	Servicio de Microbiología. Hospital Universitario Donostia. OSI Donostialdea. Área de Enfermedades Infecciosas, Grupo de Infección Respiratoria y Resistencia Antimicrobiana. Instituto de Investigación Sanitaria Biodonostia	SeqCOVID-SPAIN consortium/Institute of Biomedicine of Valencia, IBV-CSIC	Gustavo Cilla et al	https://www.gisaid.org	?	?	2020-09-22	?
hCoV-19_Spain_PV-IBV-98006931_2020_EPI_ISL_541132_2020-08-03	Spain/PV-IBV-98006931/2020	ncov	EPI_ISL_541132	?	2020-08-03	Europe	Spain	Basque Country	Donostia-San Sebastian	Europe	Spain	Basque Country	genome	29641	Human	47	Male	20E (EU1)	B.1.177	GV	Servicio de Microbiología. Hospital Universitario Donostia. OSI Donostialdea. Área de Enfermedades Infecciosas, Grupo de Infección Respiratoria y Resistencia Antimicrobiana. Instituto de Investigación Sanitaria Biodonostia	SeqCOVID-SPAIN consortium/Institute of Biomedicine of Valencia, IBV-CSIC	Gustavo Cilla et al	https://www.gisaid.org	?	?	2020-09-22	?
hCoV-19_Spain_PV-IBV-98006932_2020_EPI_ISL_541133_2020-08-05	Spain/PV-IBV-98006932/2020	ncov	EPI_ISL_541133	?	2020-08-05	Europe	Spain	Basque Country	Donostia-San Sebastian	Europe	Spain	Basque Country	genome	29641	Human	47	Male	20E (EU1)	B.1.177	GV	Servicio de Microbiología. Hospital Universitario Donostia. OSI Donostialdea. Área de Enfermedades Infecciosas, Grupo de Infección Respiratoria y Resistencia Antimicrobiana. Instituto de Investigación Sanitaria Biodonostia	SeqCOVID-SPAIN consortium/Institute of Biomedicine of Valencia, IBV-CSIC	Gustavo Cilla et al	https://www.gisaid.org	?	?	2020-09-22	?
hCoV-19_Spain_PV-IBV-98006933_2020_EPI_ISL_541134_2020-08-05	Spain/PV-IBV-98006933/2020	ncov	EPI_ISL_541134	?	2020-08-05	Europe	Spain	Basque Country	Donostia-San Sebastian	Europe	Spain	Basque Country	genome	29789	Human	33	Male	20E (EU1)	B.1.177	GV	Servicio de Microbiología. Hospital Universitario Donostia. OSI Donostialdea. Área de Enfermedades Infecciosas, Grupo de Infección Respiratoria y Resistencia Antimicrobiana. Instituto de Investigación Sanitaria Biodonostia	SeqCOVID-SPAIN consortium/Institute of Biomedicine of Valencia, IBV-CSIC	Gustavo Cilla et al	https://www.gisaid.org	?	?	2020-09-22	?
hCoV-19_Spain_PV-IBV-98006934_2020_EPI_ISL_541135_2020-08-08	Spain/PV-IBV-98006934/2020	ncov	EPI_ISL_541135	?	2020-08-08	Europe	Spain	Basque Country	Donostia-San Sebastian	Europe	Spain	Basque Country	genome	29796	Human	40	Male	20E (EU1)	B.1.177	GV	Servicio de Microbiología. Hospital Universitario Donostia. OSI Donostialdea. Área de Enfermedades Infecciosas, Grupo de Infección Respiratoria y Resistencia Antimicrobiana. Instituto de Investigación Sanitaria Biodonostia	SeqCOVID-SPAIN consortium/Institute of Biomedicine of Valencia, IBV-CSIC	Gustavo Cilla et al	https://www.gisaid.org	?	?	2020-09-22	?
hCoV-19_Spain_PV-IBV-98006935_2020_EPI_ISL_541136_2020-08-08	Spain/PV-IBV-98006935/2020	ncov	EPI_ISL_541136	?	2020-08-08	Europe	Spain	Basque Country	Donostia-San Sebastian	Europe	Spain	Basque Country	genome	29641	Human	33	Male	20E (EU1)	B.1.177	GV	Servicio de Microbiología. Hospital Universitario Donostia. OSI Donostialdea. Área de Enfermedades Infecciosas, Grupo de Infección Respiratoria y Resistencia Antimicrobiana. Instituto de Investigación Sanitaria Biodonostia	SeqCOVID-SPAIN consortium/Institute of Biomedicine of Valencia, IBV-CSIC	Gustavo Cilla et al	https://www.gisaid.org	?	?	2020-09-22	?
hCoV-19_Spain_PV-IBV-98006936_2020_EPI_ISL_541137_2020-08-08	Spain/PV-IBV-98006936/2020	ncov	EPI_ISL_541137	?	2020-08-08	Europe	Spain	Basque Country	Donostia-San Sebastian	Europe	Spain	Basque Country	genome	29804	Human	40	Male	20E (EU1)	B.1.177	GV	Servicio de Microbiología. Hospital Universitario Donostia. OSI Donostialdea. Área de Enfermedades Infecciosas, Grupo de Infección Respiratoria y Resistencia Antimicrobiana. Instituto de Investigación Sanitaria Biodonostia	SeqCOVID-SPAIN consortium/Institute of Biomedicine of Valencia, IBV-CSIC	Gustavo Cilla et al	https://www.gisaid.org	?	?	2020-09-22	?
hCoV-19_England_QEUH-998EA0_2020_EPI_ISL_541795_2020-08-24	England/QEUH-998EA0/2020	ncov	EPI_ISL_541795	?	2020-08-24	Europe	United Kingdom	England		Europe	United Kingdom	England	genome	29782	Human	?	?	20E (EU1)	B.1.177	GV	Lighthouse Lab in Glasgow	Wellcome Sanger Institute for the COVID-19 Genomics UK (COG-UK) consortium	Harper VanSteenhouse et al	https://www.gisaid.org	?	?	2020-09-23	?
hCoV-19_Spain_MD-IBV-99007138_2020_EPI_ISL_541911_2020-08-04	Spain/MD-IBV-99007138/2020	ncov	EPI_ISL_541911	?	2020-08-04	Europe	Spain	Madrid	Madrid	Europe	Spain	Madrid	genome	29803	Human	26	Male	20E (EU1)	B.1.177	GV	Hospital General Universitario Gregorio Marañón	SeqCOVID-SPAIN consortium/IBV(CSIC)	Laura Pérez-Lago et al	https://www.gisaid.org	?	?	2020-09-23	?
hCoV-19_England_MILK-9C4773_2020_EPI_ISL_549461_2020-09-10	England/MILK-9C4773/2020	ncov	EPI_ISL_549461	?	2020-09-10	Europe	United Kingdom	England		Europe	United Kingdom	England	genome	29782	Human	?	?	20E (EU1)	B.1.177	GV	Centre for Enzyme Innovation, University of Portsmouth / Translational Research Laboratory, Portsmouth Hospitals NHS Trust	COVID-19 Genomics UK (COG-UK) Consortium	Angela Beckett et al	https://www.gisaid.org	?	?	2020-09-28	?
hCoV-19_England_QEUH-9963FE_2020_EPI_ISL_549531_2020-08-27	England/QEUH-9963FE/2020	ncov	EPI_ISL_549531	?	2020-08-27	Europe	United Kingdom	England		Europe	United Kingdom	England	genome	29903	Human	?	?	20E (EU1)	B.1.177	GV	Oxford Viromics, NDM, University of Oxford; Oxford University Hospitals; Basingstoke and North Hampshire Hospital	COVID-19 Genomics UK (COG-UK) Consortium	Tanya Golubchik et al	https://www.gisaid.org	?	?	2020-09-28	?
hCoV-19_England_QEUH-9B8AC4_2020_EPI_ISL_549632_2020-09-07	England/QEUH-9B8AC4/2020	ncov	EPI_ISL_549632	?	2020-09-07	Europe	United Kingdom	England		Europe	United Kingdom	England	genome	29782	Human	?	?	20E (EU1)	B.1.177	GV	Lighthouse Lab in Glasgow	Wellcome Sanger Institute for the COVID-19 Genomics UK (COG-UK) consortium	Harper VanSteenhouse et al	https://www.gisaid.org	?	?	2020-09-28	?
hCoV-19_England_QEUH-9B8EF5_2020_EPI_ISL_549633_2020-09-05	England/QEUH-9B8EF5/2020	ncov	EPI_ISL_549633	?	2020-09-05	Europe	United Kingdom	England		Europe	United Kingdom	England	genome	29782	Human	?	?	20E (EU1)	B.1.177	GV	Lighthouse Lab in Glasgow	Wellcome Sanger Institute for the COVID-19 Genomics UK (COG-UK) consortium	Harper VanSteenhouse et al	https://www.gisaid.org	?	?	2020-09-28	?
hCoV-19_England_QEUH-9B8A2E_2020_EPI_ISL_549660_2020-09-07	England/QEUH-9B8A2E/2020	ncov	EPI_ISL_549660	?	2020-09-07	Europe	United Kingdom	England		Europe	United Kingdom	England	genome	29782	Human	?	?	20E (EU1)	B.1.177	GV	Lighthouse Lab in Glasgow	Wellcome Sanger Institute for the COVID-19 Genomics UK (COG-UK) consortium	Harper VanSteenhouse et al	https://www.gisaid.org	?	?	2020-09-28	?
hCoV-19_England_QEUH-9B9067_2020_EPI_ISL_549686_2020-09-05	England/QEUH-9B9067/2020	ncov	EPI_ISL_549686	?	2020-09-05	Europe	United Kingdom	England		Europe	United Kingdom	England	genome	29782	Human	?	?	20E (EU1)	B.1.177	GV	Lighthouse Lab in Glasgow	Wellcome Sanger Institute for the COVID-19 Genomics UK (COG-UK) consortium	Harper VanSteenhouse et al	https://www.gisaid.org	?	?	2020-09-28	?
hCoV-19_England_QEUH-9B99B7_2020_EPI_ISL_549691_2020-09-07	England/QEUH-9B99B7/2020	ncov	EPI_ISL_549691	?	2020-09-07	Europe	United Kingdom	England		Europe	United Kingdom	England	genome	29782	Human	?	?	20E (EU1)	B.1.177	GV	Lighthouse Lab in Glasgow	Wellcome Sanger Institute for the COVID-19 Genomics UK (COG-UK) consortium	Harper VanSteenhouse et al	https://www.gisaid.org	?	?	2020-09-28	?
hCoV-19_England_QEUH-9B8AD3_2020_EPI_ISL_549754_2020-09-07	England/QEUH-9B8AD3/2020	ncov	EPI_ISL_549754	?	2020-09-07	Europe	United Kingdom	England		Europe	United Kingdom	England	genome	29782	Human	?	?	20E (EU1)	B.1.177	GV	Lighthouse Lab in Glasgow	Wellcome Sanger Institute for the COVID-19 Genomics UK (COG-UK) consortium	Harper VanSteenhouse et al	https://www.gisaid.org	?	?	2020-09-28	?
hCoV-19_England_QEUH-9B9128_2020_EPI_ISL_549776_2020-09-07	England/QEUH-9B9128/2020	ncov	EPI_ISL_549776	?	2020-09-07	Europe	United Kingdom	England		Europe	United Kingdom	England	genome	29782	Human	?	?	20E (EU1)	B.1.177	GV	Lighthouse Lab in Glasgow	Wellcome Sanger Institute for the COVID-19 Genomics UK (COG-UK) consortium	Harper VanSteenhouse et al	https://www.gisaid.org	?	?	2020-09-28	?
hCoV-19_England_MILK-99D44F_2020_EPI_ISL_549894_2020-08-30	England/MILK-99D44F/2020	ncov	EPI_ISL_549894	?	2020-08-30	Europe	United Kingdom	England		Europe	United Kingdom	England	genome	29782	Human	?	?	20E (EU1)	B.1.177	GV	Lighthouse Lab in Milton Keynes	Wellcome Sanger Institute for the COVID-19 Genomics UK (COG-UK) consortium	The Lighthouse Lab in Milton Keynes et al	https://www.gisaid.org	?	?	2020-09-28	?
hCoV-19_England_MILK-9A861E_2020_EPI_ISL_550033_2020-09-02	England/MILK-9A861E/2020	ncov	EPI_ISL_550033	?	2020-09-02	Europe	United Kingdom	England		Europe	United Kingdom	England	genome	29782	Human	?	?	20E (EU1)	B.1.177	GV	Lighthouse Lab in Milton Keynes	Wellcome Sanger Institute for the COVID-19 Genomics UK (COG-UK) consortium	The Lighthouse Lab in Milton Keynes et al	https://www.gisaid.org	?	?	2020-09-28	?
hCoV-19_England_MILK-9A50F5_2020_EPI_ISL_550085_2020-09-02	England/MILK-9A50F5/2020	ncov	EPI_ISL_550085	?	2020-09-02	Europe	United Kingdom	England		Europe	United Kingdom	England	genome	29782	Human	?	?	20E (EU1)	B.1.177	GV	Lighthouse Lab in Milton Keynes	Wellcome Sanger Institute for the COVID-19 Genomics UK (COG-UK) consortium	The Lighthouse Lab in Milton Keynes et al	https://www.gisaid.org	?	?	2020-09-28	?
hCoV-19_England_MILK-9A6B5D_2020_EPI_ISL_550086_2020-09-02	England/MILK-9A6B5D/2020	ncov	EPI_ISL_550086	?	2020-09-02	Europe	United Kingdom	England		Europe	United Kingdom	England	genome	29782	Human	?	?	20E (EU1)	B.1.177	GV	Lighthouse Lab in Milton Keynes	Wellcome Sanger Institute for the COVID-19 Genomics UK (COG-UK) consortium	The Lighthouse Lab in Milton Keynes et al	https://www.gisaid.org	?	?	2020-09-28	?
hCoV-19_England_MILK-9A84D8_2020_EPI_ISL_550198_2020-09-02	England/MILK-9A84D8/2020	ncov	EPI_ISL_550198	?	2020-09-02	Europe	United Kingdom	England		Europe	United Kingdom	England	genome	29782	Human	?	?	20E (EU1)	B.1.177	GV	Lighthouse Lab in Milton Keynes	Wellcome Sanger Institute for the COVID-19 Genomics UK (COG-UK) consortium	The Lighthouse Lab in Milton Keynes et al	https://www.gisaid.org	?	?	2020-09-28	?
hCoV-19_England_MILK-99A002_2020_EPI_ISL_550275_2020-08-30	England/MILK-99A002/2020	ncov	EPI_ISL_550275	?	2020-08-30	Europe	United Kingdom	England		Europe	United Kingdom	England	genome	29782	Human	?	?	20E (EU1)	B.1.177	GV	Lighthouse Lab in Milton Keynes	Wellcome Sanger Institute for the COVID-19 Genomics UK (COG-UK) consortium	The Lighthouse Lab in Milton Keynes et al	https://www.gisaid.org	?	?	2020-09-28	?
hCoV-19_England_MILK-999FF7_2020_EPI_ISL_550385_2020-08-30	England/MILK-999FF7/2020	ncov	EPI_ISL_550385	?	2020-08-30	Europe	United Kingdom	England		Europe	United Kingdom	England	genome	29782	Human	?	?	20E (EU1)	B.1.177	GV	Lighthouse Lab in Milton Keynes	Wellcome Sanger Institute for the COVID-19 Genomics UK (COG-UK) consortium	The Lighthouse Lab in Milton Keynes et al	https://www.gisaid.org	?	?	2020-09-28	?
hCoV-19_England_MILK-999D75_2020_EPI_ISL_550412_2020-08-29	England/MILK-999D75/2020	ncov	EPI_ISL_550412	?	2020-08-29	Europe	United Kingdom	England		Europe	United Kingdom	England	genome	29782	Human	?	?	20E (EU1)	B.1.177	GV	Lighthouse Lab in Milton Keynes	Wellcome Sanger Institute for the COVID-19 Genomics UK (COG-UK) consortium	The Lighthouse Lab in Milton Keynes et al	https://www.gisaid.org	?	?	2020-09-28	?
hCoV-19_England_MILK-99C668_2020_EPI_ISL_550554_2020-08-30	England/MILK-99C668/2020	ncov	EPI_ISL_550554	?	2020-08-30	Europe	United Kingdom	England		Europe	United Kingdom	England	genome	29782	Human	?	?	20E (EU1)	B.1.177	GV	Lighthouse Lab in Milton Keynes	Wellcome Sanger Institute for the COVID-19 Genomics UK (COG-UK) consortium	The Lighthouse Lab in Milton Keynes et al	https://www.gisaid.org	?	?	2020-09-28	?
hCoV-19_England_MILK-99D1EE_2020_EPI_ISL_550731_2020-08-30	England/MILK-99D1EE/2020	ncov	EPI_ISL_550731	?	2020-08-30	Europe	United Kingdom	England		Europe	United Kingdom	England	genome	29782	Human	?	?	20E (EU1)	B.1.177	GV	Lighthouse Lab in Milton Keynes	Wellcome Sanger Institute for the COVID-19 Genomics UK (COG-UK) consortium	The Lighthouse Lab in Milton Keynes et al	https://www.gisaid.org	?	?	2020-09-28	?
hCoV-19_England_MILK-9A9FC7_2020_EPI_ISL_550814_2020-09-01	England/MILK-9A9FC7/2020	ncov	EPI_ISL_550814	?	2020-09-01	Europe	United Kingdom	England		Europe	United Kingdom	England	genome	29782	Human	?	?	20E (EU1)	B.1.177	GV	Lighthouse Lab in Milton Keynes	Wellcome Sanger Institute for the COVID-19 Genomics UK (COG-UK) consortium	The Lighthouse Lab in Milton Keynes et al	https://www.gisaid.org	?	?	2020-09-28	?
hCoV-19_England_MILK-9AAB0E_2020_EPI_ISL_550830_2020-08-31	England/MILK-9AAB0E/2020	ncov	EPI_ISL_550830	?	2020-08-31	Europe	United Kingdom	England		Europe	United Kingdom	England	genome	29782	Human	?	?	20E (EU1)	B.1.177	GV	Lighthouse Lab in Milton Keynes	Wellcome Sanger Institute for the COVID-19 Genomics UK (COG-UK) consortium	The Lighthouse Lab in Milton Keynes et al	https://www.gisaid.org	?	?	2020-09-28	?
hCoV-19_England_MILK-9AAB2C_2020_EPI_ISL_550833_2020-08-31	England/MILK-9AAB2C/2020	ncov	EPI_ISL_550833	?	2020-08-31	Europe	United Kingdom	England		Europe	United Kingdom	England	genome	29782	Human	?	?	20E (EU1)	B.1.177	GV	Lighthouse Lab in Milton Keynes	Wellcome Sanger Institute for the COVID-19 Genomics UK (COG-UK) consortium	The Lighthouse Lab in Milton Keynes et al	https://www.gisaid.org	?	?	2020-09-28	?
hCoV-19_England_MILK-9AA1B1_2020_EPI_ISL_550869_2020-09-01	England/MILK-9AA1B1/2020	ncov	EPI_ISL_550869	?	2020-09-01	Europe	United Kingdom	England		Europe	United Kingdom	England	genome	29782	Human	?	?	20E (EU1)	B.1.177	GV	Lighthouse Lab in Milton Keynes	Wellcome Sanger Institute for the COVID-19 Genomics UK (COG-UK) consortium	The Lighthouse Lab in Milton Keynes et al	https://www.gisaid.org	?	?	2020-09-28	?
hCoV-19_England_MILK-9AAAE3_2020_EPI_ISL_550921_2020-08-31	England/MILK-9AAAE3/2020	ncov	EPI_ISL_550921	?	2020-08-31	Europe	United Kingdom	England		Europe	United Kingdom	England	genome	29782	Human	?	?	20E (EU1)	B.1.177	GV	Lighthouse Lab in Milton Keynes	Wellcome Sanger Institute for the COVID-19 Genomics UK (COG-UK) consortium	The Lighthouse Lab in Milton Keynes et al	https://www.gisaid.org	?	?	2020-09-28	?
hCoV-19_Wales_MILK-995C03_2020_EPI_ISL_551627_2020-08-25	Wales/MILK-995C03/2020	ncov	EPI_ISL_551627	?	2020-08-25	Europe	United Kingdom	Wales		Europe	United Kingdom	Wales	genome	29782	Human	?	?	20E (EU1)	B.1.177	GV	Lighthouse Lab in Milton Keynes	Wellcome Sanger Institute for the COVID-19 Genomics UK (COG-UK) consortium	The Lighthouse Lab in Alderley Park et al	https://www.gisaid.org	?	?	2020-09-28	?
hCoV-19_Wales_MILK-995BF7_2020_EPI_ISL_551696_2020-08-25	Wales/MILK-995BF7/2020	ncov	EPI_ISL_551696	?	2020-08-25	Europe	United Kingdom	Wales		Europe	United Kingdom	Wales	genome	29782	Human	?	?	20E (EU1)	B.1.177	GV	Lighthouse Lab in Milton Keynes	Wellcome Sanger Institute for the COVID-19 Genomics UK (COG-UK) consortium	The Lighthouse Lab in Alderley Park et al	https://www.gisaid.org	?	?	2020-09-28	?
hCoV-19_England_CAMC-9909E3_2020_EPI_ISL_551919_2020-08-27	England/CAMC-9909E3/2020	ncov	EPI_ISL_551919	?	2020-08-27	Europe	United Kingdom	England		Europe	United Kingdom	England	genome	29782	Human	?	?	20E (EU1)	B.1.177	GV	Lighthouse Lab in Cambridge	Wellcome Sanger Institute for the COVID-19 Genomics UK (COG-UK) consortium	Rob Howes et al	https://www.gisaid.org	?	?	2020-09-28	?
hCoV-19_England_MILK-9932E5_2020_EPI_ISL_551944_2020-08-27	England/MILK-9932E5/2020	ncov	EPI_ISL_551944	?	2020-08-27	Europe	United Kingdom	England		Europe	United Kingdom	England	genome	29782	Human	?	?	20E (EU1)	B.1.177	GV	Lighthouse Lab in Milton Keynes	Wellcome Sanger Institute for the COVID-19 Genomics UK (COG-UK) consortium	The Lighthouse Lab in Milton Keynes et al	https://www.gisaid.org	?	?	2020-09-28	?
hCoV-19_Wales_MILK-993476_2020_EPI_ISL_552040_2020-08-26	Wales/MILK-993476/2020	ncov	EPI_ISL_552040	?	2020-08-26	Europe	United Kingdom	Wales		Europe	United Kingdom	Wales	genome	29782	Human	?	?	20E (EU1)	B.1.177	GV	Lighthouse Lab in Milton Keynes	Wellcome Sanger Institute for the COVID-19 Genomics UK (COG-UK) consortium	The Lighthouse Lab in Alderley Park et al	https://www.gisaid.org	?	?	2020-09-28	?
hCoV-19_England_MILK-992B45_2020_EPI_ISL_552108_2020-08-27	England/MILK-992B45/2020	ncov	EPI_ISL_552108	?	2020-08-27	Europe	United Kingdom	England		Europe	United Kingdom	England	genome	29782	Human	?	?	20E (EU1)	B.1.177	GV	Lighthouse Lab in Milton Keynes	Wellcome Sanger Institute for the COVID-19 Genomics UK (COG-UK) consortium	The Lighthouse Lab in Milton Keynes et al	https://www.gisaid.org	?	?	2020-09-28	?
hCoV-19_Wales_MILK-99475E_2020_EPI_ISL_552212_2020-08-25	Wales/MILK-99475E/2020	ncov	EPI_ISL_552212	?	2020-08-25	Europe	United Kingdom	Wales		Europe	United Kingdom	Wales	genome	29782	Human	?	?	20E (EU1)	B.1.177	GV	Lighthouse Lab in Milton Keynes	Wellcome Sanger Institute for the COVID-19 Genomics UK (COG-UK) consortium	The Lighthouse Lab in Alderley Park et al	https://www.gisaid.org	?	?	2020-09-28	?
hCoV-19_England_MILK-9939D1_2020_EPI_ISL_552284_2020-08-26	England/MILK-9939D1/2020	ncov	EPI_ISL_552284	?	2020-08-26	Europe	United Kingdom	England		Europe	United Kingdom	England	genome	29782	Human	?	?	20E (EU1)	B.1.177	GV	Lighthouse Lab in Milton Keynes	Wellcome Sanger Institute for the COVID-19 Genomics UK (COG-UK) consortium	The Lighthouse Lab in Milton Keynes et al	https://www.gisaid.org	?	?	2020-09-28	?
hCoV-19_England_MILK-99481F_2020_EPI_ISL_552297_2020-08-25	England/MILK-99481F/2020	ncov	EPI_ISL_552297	?	2020-08-25	Europe	United Kingdom	England		Europe	United Kingdom	England	genome	29782	Human	?	?	20E (EU1)	B.1.177	GV	Lighthouse Lab in Milton Keynes	Wellcome Sanger Institute for the COVID-19 Genomics UK (COG-UK) consortium	The Lighthouse Lab in Milton Keynes et al	https://www.gisaid.org	?	?	2020-09-28	?
hCoV-19_England_MILK-994976_2020_EPI_ISL_552410_2020-08-24	England/MILK-994976/2020	ncov	EPI_ISL_552410	?	2020-08-24	Europe	United Kingdom	England		Europe	United Kingdom	England	genome	29782	Human	?	?	20E (EU1)	B.1.177	GV	Lighthouse Lab in Milton Keynes	Wellcome Sanger Institute for the COVID-19 Genomics UK (COG-UK) consortium	The Lighthouse Lab in Milton Keynes et al	https://www.gisaid.org	?	?	2020-09-28	?
hCoV-19_England_MILK-9751CE_2020_EPI_ISL_552504_2020-08-21	England/MILK-9751CE/2020	ncov	EPI_ISL_552504	?	2020-08-21	Europe	United Kingdom	England		Europe	United Kingdom	England	genome	29782	Human	?	?	20E (EU1)	B.1.177	GV	Lighthouse Lab in Milton Keynes	Wellcome Sanger Institute for the COVID-19 Genomics UK (COG-UK) consortium	The Lighthouse Lab in Milton Keynes et al	https://www.gisaid.org	?	?	2020-09-28	?
hCoV-19_England_MILK-975137_2020_EPI_ISL_552518_2020-08-20	England/MILK-975137/2020	ncov	EPI_ISL_552518	?	2020-08-20	Europe	United Kingdom	England		Europe	United Kingdom	England	genome	29782	Human	?	?	20E (EU1)	B.1.177	GV	Lighthouse Lab in Milton Keynes	Wellcome Sanger Institute for the COVID-19 Genomics UK (COG-UK) consortium	The Lighthouse Lab in Milton Keynes et al	https://www.gisaid.org	?	?	2020-09-28	?
hCoV-19_Wales_MILK-975780_2020_EPI_ISL_552630_2020-08-20	Wales/MILK-975780/2020	ncov	EPI_ISL_552630	?	2020-08-20	Europe	United Kingdom	Wales		Europe	United Kingdom	Wales	genome	29782	Human	?	?	20E (EU1)	B.1.177	GV	Lighthouse Lab in Milton Keynes	Wellcome Sanger Institute for the COVID-19 Genomics UK (COG-UK) consortium	The Lighthouse Lab in Alderley Park et al	https://www.gisaid.org	?	?	2020-09-28	?
hCoV-19_England_ALDP-982058_2020_EPI_ISL_552732_2020-08-10	England/ALDP-982058/2020	ncov	EPI_ISL_552732	?	2020-08-10	Europe	United Kingdom	England		Europe	United Kingdom	England	genome	29782	Human	?	?	20E (EU1)	B.1.177	GV	Lighthouse Lab in Alderley Park	Wellcome Sanger Institute for the COVID-19 Genomics UK (COG-UK) consortium	The Lighthouse Lab in Alderley Park et al	https://www.gisaid.org	?	?	2020-09-28	?
hCoV-19_England_CAMC-949CFF_2020_EPI_ISL_556321_2020-07-25	England/CAMC-949CFF/2020	ncov	EPI_ISL_556321	?	2020-07-25	Europe	United Kingdom	England		Europe	United Kingdom	England	genome	29782	Human	?	?	20E (EU1)	B.1.177	GV	Lighthouse Lab in Cambridge	Wellcome Sanger Institute for the COVID-19 Genomics UK (COG-UK) consortium	Rob Howes et al	https://www.gisaid.org	?	?	2020-09-28	?
hCoV-19_England_QEUH-99C1C1_2020_EPI_ISL_559788_2020-08-27	England/QEUH-99C1C1/2020	ncov	EPI_ISL_559788	?	2020-08-27	Europe	United Kingdom	England		Europe	United Kingdom	England	genome	29872	Human	?	?	20E (EU1)	B.1.177	GV	Oxford Viromics, NDM, University of Oxford; Oxford University Hospitals; Basingstoke and North Hampshire Hospital	COVID-19 Genomics UK (COG-UK) Consortium	Tanya Golubchik et al	https://www.gisaid.org	?	?	2020-09-28	?
hCoV-19_England_QEUH-9B4794_2020_EPI_ISL_559897_2020-09-03	England/QEUH-9B4794/2020	ncov	EPI_ISL_559897	?	2020-09-03	Europe	United Kingdom	England		Europe	United Kingdom	England	genome	29903	Human	?	?	20E (EU1)	B.1.177	GV	Oxford Viromics, NDM, University of Oxford; Oxford University Hospitals; Basingstoke and North Hampshire Hospital	COVID-19 Genomics UK (COG-UK) Consortium	Tanya Golubchik et al	https://www.gisaid.org	?	?	2020-09-28	?
hCoV-19_Scotland_QEUH-9B0E48_2020_EPI_ISL_560046_2020-09-03	Scotland/QEUH-9B0E48/2020	ncov	EPI_ISL_560046	?	2020-09-03	Europe	United Kingdom	Scotland		Europe	United Kingdom	Scotland	genome	29903	Human	?	?	20E (EU1)	B.1.177	GV	Oxford Viromics, NDM, University of Oxford; Oxford University Hospitals; Basingstoke and North Hampshire Hospital	COVID-19 Genomics UK (COG-UK) Consortium	Tanya Golubchik et al	https://www.gisaid.org	?	?	2020-09-28	?
hCoV-19_Wales_PHWC-16A7A4_2020_EPI_ISL_560103_2020-09-09	Wales/PHWC-16A7A4/2020	ncov	EPI_ISL_560103	?	2020-09-09	Europe	United Kingdom	Wales		Europe	United Kingdom	Wales	genome	29899	Human	?	?	20E (EU1)	B.1.177	GV	Wales Specialist Virology Centre Sequencing lab: Pathogen Genomics Unit	COVID-19 Genomics UK (COG-UK) Consortium	Catherine Moore et al	https://www.gisaid.org	?	?	2020-09-28	?
hCoV-19_Wales_PHWC-16AB7B_2020_EPI_ISL_560162_2020-09-12	Wales/PHWC-16AB7B/2020	ncov	EPI_ISL_560162	?	2020-09-12	Europe	United Kingdom	Wales		Europe	United Kingdom	Wales	genome	29815	Human	?	?	20E (EU1)	B.1.177	GV	Wales Specialist Virology Centre Sequencing lab: Pathogen Genomics Unit	COVID-19 Genomics UK (COG-UK) Consortium	Catherine Moore et al	https://www.gisaid.org	?	?	2020-09-28	?
hCoV-19_Wales_PHWC-16AB8A_2020_EPI_ISL_560163_2020-09-08	Wales/PHWC-16AB8A/2020	ncov	EPI_ISL_560163	?	2020-09-08	Europe	United Kingdom	Wales		Europe	United Kingdom	Wales	genome	29851	Human	?	?	20E (EU1)	B.1.177	GV	Wales Specialist Virology Centre Sequencing lab: Pathogen Genomics Unit	COVID-19 Genomics UK (COG-UK) Consortium	Catherine Moore et al	https://www.gisaid.org	?	?	2020-09-28	?
hCoV-19_England_ALDP-9CD1B8_2020_EPI_ISL_566118_2020-09-16	England/ALDP-9CD1B8/2020	ncov	EPI_ISL_566118	?	2020-09-16	Europe	United Kingdom	England		Europe	United Kingdom	England	genome	29782	Human	?	?	20E (EU1)	B.1.177	GV	Lighthouse Lab in Alderley Park	Wellcome Sanger Institute for the COVID-19 Genomics UK (COG-UK) consortium	Jacquelyn Wynn et al	https://www.gisaid.org	?	?	2020-10-01	?
hCoV-19_England_ALDP-9CD710_2020_EPI_ISL_566187_2020-09-16	England/ALDP-9CD710/2020	ncov	EPI_ISL_566187	?	2020-09-16	Europe	United Kingdom	England		Europe	United Kingdom	England	genome	29782	Human	?	?	20E (EU1)	B.1.177	GV	Lighthouse Lab in Alderley Park	Wellcome Sanger Institute for the COVID-19 Genomics UK (COG-UK) consortium	Jacquelyn Wynn et al	https://www.gisaid.org	?	?	2020-10-01	?
hCoV-19_England_ALDP-9CD33A_2020_EPI_ISL_566189_2020-09-15	England/ALDP-9CD33A/2020	ncov	EPI_ISL_566189	?	2020-09-15	Europe	United Kingdom	England		Europe	United Kingdom	England	genome	29782	Human	?	?	20E (EU1)	B.1.177	GV	Lighthouse Lab in Alderley Park	Wellcome Sanger Institute for the COVID-19 Genomics UK (COG-UK) consortium	Jacquelyn Wynn et al	https://www.gisaid.org	?	?	2020-10-01	?
hCoV-19_England_ALDP-9CDBE7_2020_EPI_ISL_566265_2020-09-16	England/ALDP-9CDBE7/2020	ncov	EPI_ISL_566265	?	2020-09-16	Europe	United Kingdom	England		Europe	United Kingdom	England	genome	29782	Human	?	?	20E (EU1)	B.1.177	GV	Lighthouse Lab in Alderley Park	Wellcome Sanger Institute for the COVID-19 Genomics UK (COG-UK) consortium	Jacquelyn Wynn et al	https://www.gisaid.org	?	?	2020-10-01	?
hCoV-19_England_ALDP-9CD7D4_2020_EPI_ISL_566321_2020-09-16	England/ALDP-9CD7D4/2020	ncov	EPI_ISL_566321	?	2020-09-16	Europe	United Kingdom	England		Europe	United Kingdom	England	genome	29782	Human	?	?	20E (EU1)	B.1.177	GV	Lighthouse Lab in Alderley Park	Wellcome Sanger Institute for the COVID-19 Genomics UK (COG-UK) consortium	Jacquelyn Wynn et al	https://www.gisaid.org	?	?	2020-10-01	?
hCoV-19_England_ALDP-9CD19A_2020_EPI_ISL_566356_2020-09-16	England/ALDP-9CD19A/2020	ncov	EPI_ISL_566356	?	2020-09-16	Europe	United Kingdom	England		Europe	United Kingdom	England	genome	29782	Human	?	?	20E (EU1)	B.1.177	GV	Lighthouse Lab in Alderley Park	Wellcome Sanger Institute for the COVID-19 Genomics UK (COG-UK) consortium	Jacquelyn Wynn et al	https://www.gisaid.org	?	?	2020-10-01	?
hCoV-19_England_ALDP-9CDADB_2020_EPI_ISL_566370_2020-09-16	England/ALDP-9CDADB/2020	ncov	EPI_ISL_566370	?	2020-09-16	Europe	United Kingdom	England		Europe	United Kingdom	England	genome	29782	Human	?	?	20E (EU1)	B.1.177	GV	Lighthouse Lab in Alderley Park	Wellcome Sanger Institute for the COVID-19 Genomics UK (COG-UK) consortium	Jacquelyn Wynn et al	https://www.gisaid.org	?	?	2020-10-01	?
hCoV-19_England_ALDP-9CD80E_2020_EPI_ISL_566394_2020-09-16	England/ALDP-9CD80E/2020	ncov	EPI_ISL_566394	?	2020-09-16	Europe	United Kingdom	England		Europe	United Kingdom	England	genome	29782	Human	?	?	20E (EU1)	B.1.177	GV	Lighthouse Lab in Alderley Park	Wellcome Sanger Institute for the COVID-19 Genomics UK (COG-UK) consortium	Jacquelyn Wynn et al	https://www.gisaid.org	?	?	2020-10-01	?
hCoV-19_England_ALDP-9CD26A_2020_EPI_ISL_566408_2020-09-16	England/ALDP-9CD26A/2020	ncov	EPI_ISL_566408	?	2020-09-16	Europe	United Kingdom	England		Europe	United Kingdom	England	genome	29782	Human	?	?	20E (EU1)	B.1.177	GV	Lighthouse Lab in Alderley Park	Wellcome Sanger Institute for the COVID-19 Genomics UK (COG-UK) consortium	Jacquelyn Wynn et al	https://www.gisaid.org	?	?	2020-10-01	?
hCoV-19_England_MILK-9C438E_2020_EPI_ISL_566682_2020-09-08	England/MILK-9C438E/2020	ncov	EPI_ISL_566682	?	2020-09-08	Europe	United Kingdom	England		Europe	United Kingdom	England	genome	29782	Human	?	?	20E (EU1)	B.1.177	GV	Lighthouse Lab in Milton Keynes	Wellcome Sanger Institute for the COVID-19 Genomics UK (COG-UK) consortium	The Lighthouse Lab in Milton Keynes et al	https://www.gisaid.org	?	?	2020-10-01	?
hCoV-19_England_MILK-9C3598_2020_EPI_ISL_566789_2020-09-10	England/MILK-9C3598/2020	ncov	EPI_ISL_566789	?	2020-09-10	Europe	United Kingdom	England		Europe	United Kingdom	England	genome	29782	Human	?	?	20E (EU1)	B.1.177	GV	Lighthouse Lab in Milton Keynes	Wellcome Sanger Institute for the COVID-19 Genomics UK (COG-UK) consortium	The Lighthouse Lab in Milton Keynes et al	https://www.gisaid.org	?	?	2020-10-01	?
hCoV-19_England_MILK-9C46EF_2020_EPI_ISL_566798_2020-09-07	England/MILK-9C46EF/2020	ncov	EPI_ISL_566798	?	2020-09-07	Europe	United Kingdom	England		Europe	United Kingdom	England	genome	29782	Human	?	?	20E (EU1)	B.1.177	GV	Lighthouse Lab in Milton Keynes	Wellcome Sanger Institute for the COVID-19 Genomics UK (COG-UK) consortium	The Lighthouse Lab in Milton Keynes et al	https://www.gisaid.org	?	?	2020-10-01	?
hCoV-19_England_MILK-9C3CA2_2020_EPI_ISL_566814_2020-09-09	England/MILK-9C3CA2/2020	ncov	EPI_ISL_566814	?	2020-09-09	Europe	United Kingdom	England		Europe	United Kingdom	England	genome	29782	Human	?	?	20E (EU1)	B.1.177	GV	Lighthouse Lab in Milton Keynes	Wellcome Sanger Institute for the COVID-19 Genomics UK (COG-UK) consortium	The Lighthouse Lab in Milton Keynes et al	https://www.gisaid.org	?	?	2020-10-01	?
hCoV-19_England_MILK-9C38DB_2020_EPI_ISL_566834_2020-09-10	England/MILK-9C38DB/2020	ncov	EPI_ISL_566834	?	2020-09-10	Europe	United Kingdom	England		Europe	United Kingdom	England	genome	29782	Human	?	?	20E (EU1)	B.1.177	GV	Lighthouse Lab in Milton Keynes	Wellcome Sanger Institute for the COVID-19 Genomics UK (COG-UK) consortium	The Lighthouse Lab in Milton Keynes et al	https://www.gisaid.org	?	?	2020-10-01	?
hCoV-19_England_MILK-9C3CC0_2020_EPI_ISL_566835_2020-09-09	England/MILK-9C3CC0/2020	ncov	EPI_ISL_566835	?	2020-09-09	Europe	United Kingdom	England		Europe	United Kingdom	England	genome	29782	Human	?	?	20E (EU1)	B.1.177	GV	Lighthouse Lab in Milton Keynes	Wellcome Sanger Institute for the COVID-19 Genomics UK (COG-UK) consortium	The Lighthouse Lab in Milton Keynes et al	https://www.gisaid.org	?	?	2020-10-01	?
hCoV-19_England_MILK-9C3C93_2020_EPI_ISL_566930_2020-09-09	England/MILK-9C3C93/2020	ncov	EPI_ISL_566930	?	2020-09-09	Europe	United Kingdom	England		Europe	United Kingdom	England	genome	29782	Human	?	?	20E (EU1)	B.1.177	GV	Lighthouse Lab in Milton Keynes	Wellcome Sanger Institute for the COVID-19 Genomics UK (COG-UK) consortium	The Lighthouse Lab in Milton Keynes et al	https://www.gisaid.org	?	?	2020-10-01	?
hCoV-19_England_MILK-9C3B3C_2020_EPI_ISL_566931_2020-09-09	England/MILK-9C3B3C/2020	ncov	EPI_ISL_566931	?	2020-09-09	Europe	United Kingdom	England		Europe	United Kingdom	England	genome	29782	Human	?	?	20E (EU1)	B.1.177	GV	Lighthouse Lab in Milton Keynes	Wellcome Sanger Institute for the COVID-19 Genomics UK (COG-UK) consortium	The Lighthouse Lab in Milton Keynes et al	https://www.gisaid.org	?	?	2020-10-01	?
hCoV-19_Wales_QEUH-9C7F4B_2020_EPI_ISL_567009_2020-09-11	Wales/QEUH-9C7F4B/2020	ncov	EPI_ISL_567009	?	2020-09-11	Europe	United Kingdom	Wales		Europe	United Kingdom	Wales	genome	29782	Human	?	?	20E (EU1)	B.1.177	GV	Lighthouse Lab in Glasgow	Wellcome Sanger Institute for the COVID-19 Genomics UK (COG-UK) consortium	Harper VanSteenhouse et al	https://www.gisaid.org	?	?	2020-10-01	?
hCoV-19_England_QEUH-9C8241_2020_EPI_ISL_567062_2020-09-11	England/QEUH-9C8241/2020	ncov	EPI_ISL_567062	?	2020-09-11	Europe	United Kingdom	England		Europe	United Kingdom	England	genome	29782	Human	?	?	20E (EU1)	B.1.177	GV	Lighthouse Lab in Glasgow	Wellcome Sanger Institute for the COVID-19 Genomics UK (COG-UK) consortium	Harper VanSteenhouse et al	https://www.gisaid.org	?	?	2020-10-01	?
hCoV-19_England_QEUH-9C841E_2020_EPI_ISL_567073_2020-09-11	England/QEUH-9C841E/2020	ncov	EPI_ISL_567073	?	2020-09-11	Europe	United Kingdom	England		Europe	United Kingdom	England	genome	29782	Human	?	?	20E (EU1)	B.1.177	GV	Lighthouse Lab in Glasgow	Wellcome Sanger Institute for the COVID-19 Genomics UK (COG-UK) consortium	Harper VanSteenhouse et al	https://www.gisaid.org	?	?	2020-10-01	?
hCoV-19_England_QEUH-9C8F77_2020_EPI_ISL_567134_2020-09-11	England/QEUH-9C8F77/2020	ncov	EPI_ISL_567134	?	2020-09-11	Europe	United Kingdom	England		Europe	United Kingdom	England	genome	29782	Human	?	?	20E (EU1)	B.1.177	GV	Lighthouse Lab in Glasgow	Wellcome Sanger Institute for the COVID-19 Genomics UK (COG-UK) consortium	Harper VanSteenhouse et al	https://www.gisaid.org	?	?	2020-10-01	?
hCoV-19_England_QEUH-9C8D5F_2020_EPI_ISL_567162_2020-09-11	England/QEUH-9C8D5F/2020	ncov	EPI_ISL_567162	?	2020-09-11	Europe	United Kingdom	England		Europe	United Kingdom	England	genome	29782	Human	?	?	20E (EU1)	B.1.177	GV	Lighthouse Lab in Glasgow	Wellcome Sanger Institute for the COVID-19 Genomics UK (COG-UK) consortium	Harper VanSteenhouse et al	https://www.gisaid.org	?	?	2020-10-01	?
hCoV-19_England_QEUH-9C7EC6_2020_EPI_ISL_567183_2020-09-11	England/QEUH-9C7EC6/2020	ncov	EPI_ISL_567183	?	2020-09-11	Europe	United Kingdom	England		Europe	United Kingdom	England	genome	29782	Human	?	?	20E (EU1)	B.1.177	GV	Lighthouse Lab in Glasgow	Wellcome Sanger Institute for the COVID-19 Genomics UK (COG-UK) consortium	Harper VanSteenhouse et al	https://www.gisaid.org	?	?	2020-10-01	?
hCoV-19_England_QEUH-9C8232_2020_EPI_ISL_567191_2020-09-11	England/QEUH-9C8232/2020	ncov	EPI_ISL_567191	?	2020-09-11	Europe	United Kingdom	England		Europe	United Kingdom	England	genome	29782	Human	?	?	20E (EU1)	B.1.177	GV	Lighthouse Lab in Glasgow	Wellcome Sanger Institute for the COVID-19 Genomics UK (COG-UK) consortium	Harper VanSteenhouse et al	https://www.gisaid.org	?	?	2020-10-01	?
hCoV-19_England_QEUH-9C886D_2020_EPI_ISL_567250_2020-09-09	England/QEUH-9C886D/2020	ncov	EPI_ISL_567250	?	2020-09-09	Europe	United Kingdom	England		Europe	United Kingdom	England	genome	29782	Human	?	?	20E (EU1)	B.1.177	GV	Lighthouse Lab in Glasgow	Wellcome Sanger Institute for the COVID-19 Genomics UK (COG-UK) consortium	Harper VanSteenhouse et al	https://www.gisaid.org	?	?	2020-10-01	?
hCoV-19_England_QEUH-9C9732_2020_EPI_ISL_567373_2020-09-10	England/QEUH-9C9732/2020	ncov	EPI_ISL_567373	?	2020-09-10	Europe	United Kingdom	England		Europe	United Kingdom	England	genome	29782	Human	?	?	20E (EU1)	B.1.177	GV	Lighthouse Lab in Glasgow	Wellcome Sanger Institute for the COVID-19 Genomics UK (COG-UK) consortium	Harper VanSteenhouse et al	https://www.gisaid.org	?	?	2020-10-01	?
hCoV-19_England_QEUH-9C9E5B_2020_EPI_ISL_567424_2020-09-10	England/QEUH-9C9E5B/2020	ncov	EPI_ISL_567424	?	2020-09-10	Europe	United Kingdom	England		Europe	United Kingdom	England	genome	29782	Human	?	?	20E (EU1)	B.1.177	GV	Lighthouse Lab in Glasgow	Wellcome Sanger Institute for the COVID-19 Genomics UK (COG-UK) consortium	Harper VanSteenhouse et al	https://www.gisaid.org	?	?	2020-10-01	?
hCoV-19_England_QEUH-9CA564_2020_EPI_ISL_567446_2020-09-09	England/QEUH-9CA564/2020	ncov	EPI_ISL_567446	?	2020-09-09	Europe	United Kingdom	England		Europe	United Kingdom	England	genome	29782	Human	?	?	20E (EU1)	B.1.177	GV	Lighthouse Lab in Glasgow	Wellcome Sanger Institute for the COVID-19 Genomics UK (COG-UK) consortium	Harper VanSteenhouse et al	https://www.gisaid.org	?	?	2020-10-01	?
hCoV-19_England_QEUH-9C9B45_2020_EPI_ISL_567464_2020-09-09	England/QEUH-9C9B45/2020	ncov	EPI_ISL_567464	?	2020-09-09	Europe	United Kingdom	England		Europe	United Kingdom	England	genome	29782	Human	?	?	20E (EU1)	B.1.177	GV	Lighthouse Lab in Glasgow	Wellcome Sanger Institute for the COVID-19 Genomics UK (COG-UK) consortium	Harper VanSteenhouse et al	https://www.gisaid.org	?	?	2020-10-01	?
hCoV-19_England_ALDP-9C5BA3_2020_EPI_ISL_567562_2020-09-10	England/ALDP-9C5BA3/2020	ncov	EPI_ISL_567562	?	2020-09-10	Europe	United Kingdom	England		Europe	United Kingdom	England	genome	29782	Human	?	?	20E (EU1)	B.1.177	GV	Lighthouse Lab in Alderley Park	Wellcome Sanger Institute for the COVID-19 Genomics UK (COG-UK) consortium	Jacquelyn Wynn et al	https://www.gisaid.org	?	?	2020-10-01	?
hCoV-19_England_ALDP-9C5AD3_2020_EPI_ISL_567570_2020-09-11	England/ALDP-9C5AD3/2020	ncov	EPI_ISL_567570	?	2020-09-11	Europe	United Kingdom	England		Europe	United Kingdom	England	genome	29782	Human	?	?	20E (EU1)	B.1.177	GV	Lighthouse Lab in Alderley Park	Wellcome Sanger Institute for the COVID-19 Genomics UK (COG-UK) consortium	Jacquelyn Wynn et al	https://www.gisaid.org	?	?	2020-10-01	?
hCoV-19_England_ALDP-9C56EE_2020_EPI_ISL_567616_2020-09-10	England/ALDP-9C56EE/2020	ncov	EPI_ISL_567616	?	2020-09-10	Europe	United Kingdom	England		Europe	United Kingdom	England	genome	29782	Human	?	?	20E (EU1)	B.1.177	GV	Lighthouse Lab in Alderley Park	Wellcome Sanger Institute for the COVID-19 Genomics UK (COG-UK) consortium	Jacquelyn Wynn et al	https://www.gisaid.org	?	?	2020-10-01	?
hCoV-19_England_ALDP-9C4CA1_2020_EPI_ISL_567684_2020-09-11	England/ALDP-9C4CA1/2020	ncov	EPI_ISL_567684	?	2020-09-11	Europe	United Kingdom	England		Europe	United Kingdom	England	genome	29782	Human	?	?	20E (EU1)	B.1.177	GV	Lighthouse Lab in Alderley Park	Wellcome Sanger Institute for the COVID-19 Genomics UK (COG-UK) consortium	Jacquelyn Wynn et al	https://www.gisaid.org	?	?	2020-10-01	?
hCoV-19_England_ALDP-9C4BB3_2020_EPI_ISL_567713_2020-09-11	England/ALDP-9C4BB3/2020	ncov	EPI_ISL_567713	?	2020-09-11	Europe	United Kingdom	England		Europe	United Kingdom	England	genome	29782	Human	?	?	20E (EU1)	B.1.177	GV	Lighthouse Lab in Alderley Park	Wellcome Sanger Institute for the COVID-19 Genomics UK (COG-UK) consortium	Jacquelyn Wynn et al	https://www.gisaid.org	?	?	2020-10-01	?
hCoV-19_England_ALDP-9C5596_2020_EPI_ISL_567833_2020-09-10	England/ALDP-9C5596/2020	ncov	EPI_ISL_567833	?	2020-09-10	Europe	United Kingdom	England		Europe	United Kingdom	England	genome	29494	Human	?	?	20E (EU1)	B.1.177	GV	Lighthouse Lab in Alderley Park	Wellcome Sanger Institute for the COVID-19 Genomics UK (COG-UK) consortium	Jacquelyn Wynn et al	https://www.gisaid.org	?	?	2020-10-01	?
hCoV-19_England_ALDP-9C539C_2020_EPI_ISL_567875_2020-09-10	England/ALDP-9C539C/2020	ncov	EPI_ISL_567875	?	2020-09-10	Europe	United Kingdom	England		Europe	United Kingdom	England	genome	29782	Human	?	?	20E (EU1)	B.1.177	GV	Lighthouse Lab in Alderley Park	Wellcome Sanger Institute for the COVID-19 Genomics UK (COG-UK) consortium	Jacquelyn Wynn et al	https://www.gisaid.org	?	?	2020-10-01	?
hCoV-19_England_ALDP-9C5EB9_2020_EPI_ISL_567880_2020-09-10	England/ALDP-9C5EB9/2020	ncov	EPI_ISL_567880	?	2020-09-10	Europe	United Kingdom	England		Europe	United Kingdom	England	genome	29782	Human	?	?	20E (EU1)	B.1.177	GV	Lighthouse Lab in Alderley Park	Wellcome Sanger Institute for the COVID-19 Genomics UK (COG-UK) consortium	Jacquelyn Wynn et al	https://www.gisaid.org	?	?	2020-10-01	?
hCoV-19_Wales_ALDP-9BE84C_2020_EPI_ISL_567891_2020-09-09	Wales/ALDP-9BE84C/2020	ncov	EPI_ISL_567891	?	2020-09-09	Europe	United Kingdom	Wales		Europe	United Kingdom	Wales	genome	29782	Human	?	?	20E (EU1)	B.1.177	GV	Lighthouse Lab in Alderley Park	Wellcome Sanger Institute for the COVID-19 Genomics UK (COG-UK) consortium	Jacquelyn Wynn et al	https://www.gisaid.org	?	?	2020-10-01	?
hCoV-19_England_ALDP-9BDFA2_2020_EPI_ISL_567912_2020-09-10	England/ALDP-9BDFA2/2020	ncov	EPI_ISL_567912	?	2020-09-10	Europe	United Kingdom	England		Europe	United Kingdom	England	genome	29782	Human	?	?	20E (EU1)	B.1.177	GV	Lighthouse Lab in Alderley Park	Wellcome Sanger Institute for the COVID-19 Genomics UK (COG-UK) consortium	Jacquelyn Wynn et al	https://www.gisaid.org	?	?	2020-10-01	?
hCoV-19_England_ALDP-9BD9FF_2020_EPI_ISL_567939_2020-09-09	England/ALDP-9BD9FF/2020	ncov	EPI_ISL_567939	?	2020-09-09	Europe	United Kingdom	England		Europe	United Kingdom	England	genome	29782	Human	?	?	20E (EU1)	B.1.177	GV	Lighthouse Lab in Alderley Park	Wellcome Sanger Institute for the COVID-19 Genomics UK (COG-UK) consortium	Jacquelyn Wynn et al	https://www.gisaid.org	?	?	2020-10-01	?
hCoV-19_England_ALDP-9BC662_2020_EPI_ISL_567950_2020-09-09	England/ALDP-9BC662/2020	ncov	EPI_ISL_567950	?	2020-09-09	Europe	United Kingdom	England		Europe	United Kingdom	England	genome	29782	Human	?	?	20E (EU1)	B.1.177	GV	Lighthouse Lab in Alderley Park	Wellcome Sanger Institute for the COVID-19 Genomics UK (COG-UK) consortium	Jacquelyn Wynn et al	https://www.gisaid.org	?	?	2020-10-01	?
hCoV-19_England_ALDP-9BDD4E_2020_EPI_ISL_567968_2020-09-09	England/ALDP-9BDD4E/2020	ncov	EPI_ISL_567968	?	2020-09-09	Europe	United Kingdom	England		Europe	United Kingdom	England	genome	29627	Human	?	?	20E (EU1)	B.1.177	GV	Lighthouse Lab in Alderley Park	Wellcome Sanger Institute for the COVID-19 Genomics UK (COG-UK) consortium	Jacquelyn Wynn et al	https://www.gisaid.org	?	?	2020-10-01	?
hCoV-19_England_ALDP-9BDB80_2020_EPI_ISL_567982_2020-09-09	England/ALDP-9BDB80/2020	ncov	EPI_ISL_567982	?	2020-09-09	Europe	United Kingdom	England		Europe	United Kingdom	England	genome	29782	Human	?	?	20E (EU1)	B.1.177	GV	Lighthouse Lab in Alderley Park	Wellcome Sanger Institute for the COVID-19 Genomics UK (COG-UK) consortium	Jacquelyn Wynn et al	https://www.gisaid.org	?	?	2020-10-01	?
hCoV-19_England_ALDP-9BE008_2020_EPI_ISL_567997_2020-09-09	England/ALDP-9BE008/2020	ncov	EPI_ISL_567997	?	2020-09-09	Europe	United Kingdom	England		Europe	United Kingdom	England	genome	29782	Human	?	?	20E (EU1)	B.1.177	GV	Lighthouse Lab in Alderley Park	Wellcome Sanger Institute for the COVID-19 Genomics UK (COG-UK) consortium	Jacquelyn Wynn et al	https://www.gisaid.org	?	?	2020-10-01	?
hCoV-19_England_ALDP-9BC69F_2020_EPI_ISL_568002_2020-09-09	England/ALDP-9BC69F/2020	ncov	EPI_ISL_568002	?	2020-09-09	Europe	United Kingdom	England		Europe	United Kingdom	England	genome	29782	Human	?	?	20E (EU1)	B.1.177	GV	Lighthouse Lab in Alderley Park	Wellcome Sanger Institute for the COVID-19 Genomics UK (COG-UK) consortium	Jacquelyn Wynn et al	https://www.gisaid.org	?	?	2020-10-01	?
hCoV-19_England_ALDP-9BDE96_2020_EPI_ISL_568024_2020-09-10	England/ALDP-9BDE96/2020	ncov	EPI_ISL_568024	?	2020-09-10	Europe	United Kingdom	England		Europe	United Kingdom	England	genome	29782	Human	?	?	20E (EU1)	B.1.177	GV	Lighthouse Lab in Alderley Park	Wellcome Sanger Institute for the COVID-19 Genomics UK (COG-UK) consortium	Jacquelyn Wynn et al	https://www.gisaid.org	?	?	2020-10-01	?
hCoV-19_England_ALDP-9BEC8C_2020_EPI_ISL_568058_2020-09-09	England/ALDP-9BEC8C/2020	ncov	EPI_ISL_568058	?	2020-09-09	Europe	United Kingdom	England		Europe	United Kingdom	England	genome	29782	Human	?	?	20E (EU1)	B.1.177	GV	Lighthouse Lab in Alderley Park	Wellcome Sanger Institute for the COVID-19 Genomics UK (COG-UK) consortium	Jacquelyn Wynn et al	https://www.gisaid.org	?	?	2020-10-01	?
hCoV-19_England_ALDP-9BDD3F_2020_EPI_ISL_568082_2020-09-09	England/ALDP-9BDD3F/2020	ncov	EPI_ISL_568082	?	2020-09-09	Europe	United Kingdom	England		Europe	United Kingdom	England	genome	29782	Human	?	?	20E (EU1)	B.1.177	GV	Lighthouse Lab in Alderley Park	Wellcome Sanger Institute for the COVID-19 Genomics UK (COG-UK) consortium	Jacquelyn Wynn et al	https://www.gisaid.org	?	?	2020-10-01	?
hCoV-19_England_ALDP-9BE369_2020_EPI_ISL_568094_2020-09-10	England/ALDP-9BE369/2020	ncov	EPI_ISL_568094	?	2020-09-10	Europe	United Kingdom	England		Europe	United Kingdom	England	genome	29782	Human	?	?	20E (EU1)	B.1.177	GV	Lighthouse Lab in Alderley Park	Wellcome Sanger Institute for the COVID-19 Genomics UK (COG-UK) consortium	Jacquelyn Wynn et al	https://www.gisaid.org	?	?	2020-10-01	?
hCoV-19_England_ALDP-9BE026_2020_EPI_ISL_568101_2020-09-09	England/ALDP-9BE026/2020	ncov	EPI_ISL_568101	?	2020-09-09	Europe	United Kingdom	England		Europe	United Kingdom	England	genome	29782	Human	?	?	20E (EU1)	B.1.177	GV	Lighthouse Lab in Alderley Park	Wellcome Sanger Institute for the COVID-19 Genomics UK (COG-UK) consortium	Jacquelyn Wynn et al	https://www.gisaid.org	?	?	2020-10-01	?
hCoV-19_England_ALDP-9BE1AB_2020_EPI_ISL_568106_2020-09-09	England/ALDP-9BE1AB/2020	ncov	EPI_ISL_568106	?	2020-09-09	Europe	United Kingdom	England		Europe	United Kingdom	England	genome	29782	Human	?	?	20E (EU1)	B.1.177	GV	Lighthouse Lab in Alderley Park	Wellcome Sanger Institute for the COVID-19 Genomics UK (COG-UK) consortium	Jacquelyn Wynn et al	https://www.gisaid.org	?	?	2020-10-01	?
hCoV-19_England_ALDP-9BED4D_2020_EPI_ISL_568108_2020-09-09	England/ALDP-9BED4D/2020	ncov	EPI_ISL_568108	?	2020-09-09	Europe	United Kingdom	England		Europe	United Kingdom	England	genome	29782	Human	?	?	20E (EU1)	B.1.177	GV	Lighthouse Lab in Alderley Park	Wellcome Sanger Institute for the COVID-19 Genomics UK (COG-UK) consortium	Jacquelyn Wynn et al	https://www.gisaid.org	?	?	2020-10-01	?
hCoV-19_Wales_ALDP-9BE1C9_2020_EPI_ISL_568116_2020-09-09	Wales/ALDP-9BE1C9/2020	ncov	EPI_ISL_568116	?	2020-09-09	Europe	United Kingdom	Wales		Europe	United Kingdom	Wales	genome	29782	Human	?	?	20E (EU1)	B.1.177	GV	Lighthouse Lab in Alderley Park	Wellcome Sanger Institute for the COVID-19 Genomics UK (COG-UK) consortium	Jacquelyn Wynn et al	https://www.gisaid.org	?	?	2020-10-01	?
hCoV-19_England_ALDP-9BDD5D_2020_EPI_ISL_568126_2020-09-09	England/ALDP-9BDD5D/2020	ncov	EPI_ISL_568126	?	2020-09-09	Europe	United Kingdom	England		Europe	United Kingdom	England	genome	29782	Human	?	?	20E (EU1)	B.1.177	GV	Lighthouse Lab in Alderley Park	Wellcome Sanger Institute for the COVID-19 Genomics UK (COG-UK) consortium	Jacquelyn Wynn et al	https://www.gisaid.org	?	?	2020-10-01	?
hCoV-19_England_ALDP-9BC671_2020_EPI_ISL_568149_2020-09-09	England/ALDP-9BC671/2020	ncov	EPI_ISL_568149	?	2020-09-09	Europe	United Kingdom	England		Europe	United Kingdom	England	genome	29782	Human	?	?	20E (EU1)	B.1.177	GV	Lighthouse Lab in Alderley Park	Wellcome Sanger Institute for the COVID-19 Genomics UK (COG-UK) consortium	Jacquelyn Wynn et al	https://www.gisaid.org	?	?	2020-10-01	?
hCoV-19_England_ALDP-9BE35A_2020_EPI_ISL_568151_2020-09-10	England/ALDP-9BE35A/2020	ncov	EPI_ISL_568151	?	2020-09-10	Europe	United Kingdom	England		Europe	United Kingdom	England	genome	29782	Human	?	?	20E (EU1)	B.1.177	GV	Lighthouse Lab in Alderley Park	Wellcome Sanger Institute for the COVID-19 Genomics UK (COG-UK) consortium	Jacquelyn Wynn et al	https://www.gisaid.org	?	?	2020-10-01	?
hCoV-19_England_ALDP-9BC8D5_2020_EPI_ISL_568154_2020-09-09	England/ALDP-9BC8D5/2020	ncov	EPI_ISL_568154	?	2020-09-09	Europe	United Kingdom	England		Europe	United Kingdom	England	genome	29782	Human	?	?	20E (EU1)	B.1.177	GV	Lighthouse Lab in Alderley Park	Wellcome Sanger Institute for the COVID-19 Genomics UK (COG-UK) consortium	Jacquelyn Wynn et al	https://www.gisaid.org	?	?	2020-10-01	?
hCoV-19_England_ALDP-9BE0F9_2020_EPI_ISL_568158_2020-09-09	England/ALDP-9BE0F9/2020	ncov	EPI_ISL_568158	?	2020-09-09	Europe	United Kingdom	England		Europe	United Kingdom	England	genome	29782	Human	?	?	20E (EU1)	B.1.177	GV	Lighthouse Lab in Alderley Park	Wellcome Sanger Institute for the COVID-19 Genomics UK (COG-UK) consortium	Jacquelyn Wynn et al	https://www.gisaid.org	?	?	2020-10-01	?
hCoV-19_England_ALDP-9BC78D_2020_EPI_ISL_568159_2020-09-10	England/ALDP-9BC78D/2020	ncov	EPI_ISL_568159	?	2020-09-10	Europe	United Kingdom	England		Europe	United Kingdom	England	genome	29782	Human	?	?	20E (EU1)	B.1.177	GV	Lighthouse Lab in Alderley Park	Wellcome Sanger Institute for the COVID-19 Genomics UK (COG-UK) consortium	Jacquelyn Wynn et al	https://www.gisaid.org	?	?	2020-10-01	?
hCoV-19_England_ALDP-9BE09F_2020_EPI_ISL_568199_2020-09-09	England/ALDP-9BE09F/2020	ncov	EPI_ISL_568199	?	2020-09-09	Europe	United Kingdom	England		Europe	United Kingdom	England	genome	29782	Human	?	?	20E (EU1)	B.1.177	GV	Lighthouse Lab in Alderley Park	Wellcome Sanger Institute for the COVID-19 Genomics UK (COG-UK) consortium	Jacquelyn Wynn et al	https://www.gisaid.org	?	?	2020-10-01	?
hCoV-19_England_ALDP-9BE3A5_2020_EPI_ISL_568202_2020-09-10	England/ALDP-9BE3A5/2020	ncov	EPI_ISL_568202	?	2020-09-10	Europe	United Kingdom	England		Europe	United Kingdom	England	genome	29782	Human	?	?	20E (EU1)	B.1.177	GV	Lighthouse Lab in Alderley Park	Wellcome Sanger Institute for the COVID-19 Genomics UK (COG-UK) consortium	Jacquelyn Wynn et al	https://www.gisaid.org	?	?	2020-10-01	?
hCoV-19_England_ALDP-9BE0BD_2020_EPI_ISL_568205_2020-09-09	England/ALDP-9BE0BD/2020	ncov	EPI_ISL_568205	?	2020-09-09	Europe	United Kingdom	England		Europe	United Kingdom	England	genome	29782	Human	?	?	20E (EU1)	B.1.177	GV	Lighthouse Lab in Alderley Park	Wellcome Sanger Institute for the COVID-19 Genomics UK (COG-UK) consortium	Jacquelyn Wynn et al	https://www.gisaid.org	?	?	2020-10-01	?
hCoV-19_Scotland_QEUH-998D85_2020_EPI_ISL_568350_2020-08-26	Scotland/QEUH-998D85/2020	ncov	EPI_ISL_568350	?	2020-08-26	Europe	United Kingdom	Scotland		Europe	United Kingdom	Scotland	genome	29782	Human	?	?	20E (EU1)	B.1.177	GV	Lighthouse Lab in Glasgow	Wellcome Sanger Institute for the COVID-19 Genomics UK (COG-UK) consortium	Harper VanSteenhouse et al	https://www.gisaid.org	?	?	2020-10-01	?
hCoV-19_Scotland_QEUH-98F10D_2020_EPI_ISL_568459_2020-08-25	Scotland/QEUH-98F10D/2020	ncov	EPI_ISL_568459	?	2020-08-25	Europe	United Kingdom	Scotland		Europe	United Kingdom	Scotland	genome	29782	Human	?	?	20E (EU1)	B.1.177	GV	Lighthouse Lab in Glasgow	Wellcome Sanger Institute for the COVID-19 Genomics UK (COG-UK) consortium	Harper VanSteenhouse et al	https://www.gisaid.org	?	?	2020-10-01	?
hCoV-19_Wales_PHWC-16D47D_2020_EPI_ISL_572465_2020-09-24	Wales/PHWC-16D47D/2020	ncov	EPI_ISL_572465	?	2020-09-24	Europe	United Kingdom	Wales		Europe	United Kingdom	Wales	genome	29481	Human	?	?	20E (EU1)	B.1.177	GV	Wales Specialist Virology Centre Sequencing lab: Pathogen Genomics Unit	COVID-19 Genomics UK (COG-UK) Consortium	Catherine Moore et al	https://www.gisaid.org	?	?	2020-10-05	?
hCoV-19_Wales_PHWC-16B916_2020_EPI_ISL_572545_2020-09-19	Wales/PHWC-16B916/2020	ncov	EPI_ISL_572545	?	2020-09-19	Europe	United Kingdom	Wales		Europe	United Kingdom	Wales	genome	29865	Human	?	?	20E (EU1)	B.1.177	GV	Wales Specialist Virology Centre Sequencing lab: Pathogen Genomics Unit	COVID-19 Genomics UK (COG-UK) Consortium	Catherine Moore et al	https://www.gisaid.org	?	?	2020-10-05	?
hCoV-19_England_ALDP-9CC650_2020_EPI_ISL_572548_2020-09-16	England/ALDP-9CC650/2020	ncov	EPI_ISL_572548	?	2020-09-16	Europe	United Kingdom	England		Europe	United Kingdom	England	genome	29852	Human	?	?	20E (EU1)	B.1.177	GV	Quadram Institute Bioscience	COVID-19 Genomics UK (COG-UK) Consortium	Dave J. Baker et al	https://www.gisaid.org	?	?	2020-10-05	?
hCoV-19_Wales_PHWC-16B7D0_2020_EPI_ISL_572564_2020-09-16	Wales/PHWC-16B7D0/2020	ncov	EPI_ISL_572564	?	2020-09-16	Europe	United Kingdom	Wales		Europe	United Kingdom	Wales	genome	29864	Human	?	?	20E (EU1)	B.1.177	GV	Wales Specialist Virology Centre Sequencing lab: Pathogen Genomics Unit	COVID-19 Genomics UK (COG-UK) Consortium	Catherine Moore et al	https://www.gisaid.org	?	?	2020-10-05	?
hCoV-19_England_NORW-EE7F4_2020_EPI_ISL_572615_2020-09-14	England/NORW-EE7F4/2020	ncov	EPI_ISL_572615	?	2020-09-14	Europe	United Kingdom	England		Europe	United Kingdom	England	genome	29844	Human	?	?	20E (EU1)	B.1.177	GV	Quadram Institute Bioscience	COVID-19 Genomics UK (COG-UK) Consortium	Dave J. Baker et al	https://www.gisaid.org	?	?	2020-10-05	?
hCoV-19_Scotland_CVR4333_2020_EPI_ISL_572630_2020-09-07	Scotland/CVR4333/2020	ncov	EPI_ISL_572630	?	2020-09-07	Europe	United Kingdom	Scotland		Europe	United Kingdom	Scotland	genome	29782	Human	?	?	20E (EU1)	B.1.177	GV	West of Scotland Specialist Virology Centre, NHSGGC / MRC-University of Glasgow Centre for Virus Research	COVID-19 Genomics UK (COG-UK) Consortium	Ana da Silva Filipe et al	https://www.gisaid.org	?	?	2020-10-05	?
hCoV-19_England_ALDP-9CC74E_2020_EPI_ISL_572655_2020-09-16	England/ALDP-9CC74E/2020	ncov	EPI_ISL_572655	?	2020-09-16	Europe	United Kingdom	England		Europe	United Kingdom	England	genome	29782	Human	?	?	20E (EU1)	B.1.177	GV	Quadram Institute Bioscience	COVID-19 Genomics UK (COG-UK) Consortium	Dave J. Baker et al	https://www.gisaid.org	?	?	2020-10-05	?
hCoV-19_Wales_PHWC-16CB1F_2020_EPI_ISL_572698_2020-09-24	Wales/PHWC-16CB1F/2020	ncov	EPI_ISL_572698	?	2020-09-24	Europe	United Kingdom	Wales		Europe	United Kingdom	Wales	genome	29865	Human	?	?	20E (EU1)	B.1.177	GV	Wales Specialist Virology Centre Sequencing lab: Pathogen Genomics Unit	COVID-19 Genomics UK (COG-UK) Consortium	Catherine Moore et al	https://www.gisaid.org	?	?	2020-10-05	?
hCoV-19_England_ALDP-9CC948_2020_EPI_ISL_572759_2020-09-16	England/ALDP-9CC948/2020	ncov	EPI_ISL_572759	?	2020-09-16	Europe	United Kingdom	England		Europe	United Kingdom	England	genome	29782	Human	?	?	20E (EU1)	B.1.177	G	Quadram Institute Bioscience	COVID-19 Genomics UK (COG-UK) Consortium	Dave J. Baker et al	https://www.gisaid.org	?	?	2020-10-05	?
hCoV-19_England_ALDP-9CC15F_2020_EPI_ISL_572768_2020-09-16	England/ALDP-9CC15F/2020	ncov	EPI_ISL_572768	?	2020-09-16	Europe	United Kingdom	England		Europe	United Kingdom	England	genome	29853	Human	?	?	20E (EU1)	B.1.177	GV	Quadram Institute Bioscience	COVID-19 Genomics UK (COG-UK) Consortium	Dave J. Baker et al	https://www.gisaid.org	?	?	2020-10-05	?
hCoV-19_England_QEUH-9AEE6B_2020_EPI_ISL_572807_2020-09-01	England/QEUH-9AEE6B/2020	ncov	EPI_ISL_572807	?	2020-09-01	Europe	United Kingdom	England		Europe	United Kingdom	England	genome	29714	Human	?	?	20E (EU1)	B.1.177	GV	University College London, Great Ormond Street Hospital for Children NHS Foundation Trust, Imperial College Healthcare NHS Trust	COVID-19 Genomics UK (COG-UK) Consortium	Sergi Castellano et al	https://www.gisaid.org	?	?	2020-10-05	?
hCoV-19_Scotland_QEUH-9D1588_2020_EPI_ISL_572808_2020-09-16	Scotland/QEUH-9D1588/2020	ncov	EPI_ISL_572808	?	2020-09-16	Europe	United Kingdom	Scotland		Europe	United Kingdom	Scotland	genome	29714	Human	?	?	20E (EU1)	B.1.177	GV	University College London, Great Ormond Street Hospital for Children NHS Foundation Trust, Imperial College Healthcare NHS Trust	COVID-19 Genomics UK (COG-UK) Consortium	Sergi Castellano et al	https://www.gisaid.org	?	?	2020-10-05	?
hCoV-19_England_ALDP-9B5F22_2020_EPI_ISL_572977_2020-08-28	England/ALDP-9B5F22/2020	ncov	EPI_ISL_572977	?	2020-08-28	Europe	United Kingdom	England		Europe	United Kingdom	England	genome	29782	Human	?	?	20E (EU1)	B.1.177	GV	Oxford Viromics, NDM, University of Oxford; Oxford University Hospitals; Basingstoke and North Hampshire Hospital	COVID-19 Genomics UK (COG-UK) Consortium	Tanya Golubchik et al	https://www.gisaid.org	?	?	2020-10-05	?
hCoV-19_England_ALDP-9B65E3_2020_EPI_ISL_573019_2020-08-28	England/ALDP-9B65E3/2020	ncov	EPI_ISL_573019	?	2020-08-28	Europe	United Kingdom	England		Europe	United Kingdom	England	genome	29903	Human	?	?	20E (EU1)	B.1.177	GV	Oxford Viromics, NDM, University of Oxford; Oxford University Hospitals; Basingstoke and North Hampshire Hospital	COVID-19 Genomics UK (COG-UK) Consortium	Tanya Golubchik et al	https://www.gisaid.org	?	?	2020-10-05	?
hCoV-19_England_ALDP-9CC122_2020_EPI_ISL_573087_2020-09-16	England/ALDP-9CC122/2020	ncov	EPI_ISL_573087	?	2020-09-16	Europe	United Kingdom	England		Europe	United Kingdom	England	genome	29852	Human	?	?	20E (EU1)	B.1.177	GV	Quadram Institute Bioscience	COVID-19 Genomics UK (COG-UK) Consortium	Dave J. Baker et al	https://www.gisaid.org	?	?	2020-10-05	?
hCoV-19_England_ALDP-9CC1AA_2020_EPI_ISL_573089_2020-09-16	England/ALDP-9CC1AA/2020	ncov	EPI_ISL_573089	?	2020-09-16	Europe	United Kingdom	England		Europe	United Kingdom	England	genome	29802	Human	?	?	20E (EU1)	B.1.177	GV	Quadram Institute Bioscience	COVID-19 Genomics UK (COG-UK) Consortium	Dave J. Baker et al	https://www.gisaid.org	?	?	2020-10-05	?
hCoV-19_England_ALDP-9CC201_2020_EPI_ISL_573092_2020-09-16	England/ALDP-9CC201/2020	ncov	EPI_ISL_573092	?	2020-09-16	Europe	United Kingdom	England		Europe	United Kingdom	England	genome	29849	Human	?	?	20E (EU1)	B.1.177	GV	Quadram Institute Bioscience	COVID-19 Genomics UK (COG-UK) Consortium	Dave J. Baker et al	https://www.gisaid.org	?	?	2020-10-05	?
hCoV-19_England_ALDP-9CC4ED_2020_EPI_ISL_573111_2020-09-16	England/ALDP-9CC4ED/2020	ncov	EPI_ISL_573111	?	2020-09-16	Europe	United Kingdom	England		Europe	United Kingdom	England	genome	29865	Human	?	?	20E (EU1)	B.1.177	GV	Quadram Institute Bioscience	COVID-19 Genomics UK (COG-UK) Consortium	Dave J. Baker et al	https://www.gisaid.org	?	?	2020-10-05	?
hCoV-19_England_ALDP-9CC5EA_2020_EPI_ISL_573117_2020-09-16	England/ALDP-9CC5EA/2020	ncov	EPI_ISL_573117	?	2020-09-16	Europe	United Kingdom	England		Europe	United Kingdom	England	genome	29809	Human	?	?	20E (EU1)	B.1.177	GV	Quadram Institute Bioscience	COVID-19 Genomics UK (COG-UK) Consortium	Dave J. Baker et al	https://www.gisaid.org	?	?	2020-10-05	?
hCoV-19_England_CAMC-9C0294_2020_EPI_ISL_573177_2020-09-09	England/CAMC-9C0294/2020	ncov	EPI_ISL_573177	?	2020-09-09	Europe	United Kingdom	England		Europe	United Kingdom	England	genome	29903	Human	?	?	20E (EU1)	B.1.177	GV	Oxford Viromics, NDM, University of Oxford; Oxford University Hospitals; Basingstoke and North Hampshire Hospital	COVID-19 Genomics UK (COG-UK) Consortium	Tanya Golubchik et al	https://www.gisaid.org	?	?	2020-10-05	?
hCoV-19_England_CAMC-9C0319_2020_EPI_ISL_573179_2020-09-08	England/CAMC-9C0319/2020	ncov	EPI_ISL_573179	?	2020-09-08	Europe	United Kingdom	England		Europe	United Kingdom	England	genome	29893	Human	?	?	20E (EU1)	B.1.177	GV	Oxford Viromics, NDM, University of Oxford; Oxford University Hospitals; Basingstoke and North Hampshire Hospital	COVID-19 Genomics UK (COG-UK) Consortium	Tanya Golubchik et al	https://www.gisaid.org	?	?	2020-10-05	?
hCoV-19_England_CAMC-9C1D83_2020_EPI_ISL_573233_2020-09-09	England/CAMC-9C1D83/2020	ncov	EPI_ISL_573233	?	2020-09-09	Europe	United Kingdom	England		Europe	United Kingdom	England	genome	29903	Human	?	?	20E (EU1)	B.1.177	GV	Oxford Viromics, NDM, University of Oxford; Oxford University Hospitals; Basingstoke and North Hampshire Hospital	COVID-19 Genomics UK (COG-UK) Consortium	Tanya Golubchik et al	https://www.gisaid.org	?	?	2020-10-05	?
hCoV-19_England_MILK-9C489E_2020_EPI_ISL_573258_2020-09-07	England/MILK-9C489E/2020	ncov	EPI_ISL_573258	?	2020-09-07	Europe	United Kingdom	England		Europe	United Kingdom	England	genome	29782	Human	?	?	20E (EU1)	B.1.177	GV	Centre for Enzyme Innovation, University of Portsmouth / Translational Research Laboratory, Portsmouth Hospitals NHS Trust	COVID-19 Genomics UK (COG-UK) Consortium	Angela Beckett et al	https://www.gisaid.org	?	?	2020-10-05	?
hCoV-19_England_NORW-EF7C6_2020_EPI_ISL_573416_2020-09-17	England/NORW-EF7C6/2020	ncov	EPI_ISL_573416	?	2020-09-17	Europe	United Kingdom	England		Europe	United Kingdom	England	genome	29848	Human	?	?	20E (EU1)	B.1.177	GV	Quadram Institute Bioscience	COVID-19 Genomics UK (COG-UK) Consortium	Dave J. Baker et al	https://www.gisaid.org	?	?	2020-10-05	?
hCoV-19_England_NOTT-113AED_2020_EPI_ISL_573457_2020-09-26	England/NOTT-113AED/2020	ncov	EPI_ISL_573457	?	2020-09-26	Europe	United Kingdom	England		Europe	United Kingdom	England	genome	29782	Human	?	?	20E (EU1)	B.1.177	GV	Queens Medical Centre, Clinical Microbiology Department / DeepSeq Nottingham	COVID-19 Genomics UK (COG-UK) Consortium	Gemma Clark et al	https://www.gisaid.org	?	?	2020-10-05	?
hCoV-19_England_QEUH-9B3BC6_2020_EPI_ISL_573538_2020-09-07	England/QEUH-9B3BC6/2020	ncov	EPI_ISL_573538	?	2020-09-07	Europe	United Kingdom	England		Europe	United Kingdom	England	genome	29782	Human	?	?	20E (EU1)	B.1.177	GV	Virology Department, Sheffield Teaching Hospitals NHS Foundation Trust/Department of Infection, Immunity and Cardiovascular Disease, The Medical School, University of Sheffield	COVID-19 Genomics UK (COG-UK) Consortium	Thushan de Silva et al	https://www.gisaid.org	?	?	2020-10-05	?
hCoV-19_England_QEUH-9B3CF0_2020_EPI_ISL_573545_2020-09-07	England/QEUH-9B3CF0/2020	ncov	EPI_ISL_573545	?	2020-09-07	Europe	United Kingdom	England		Europe	United Kingdom	England	genome	29782	Human	?	?	20E (EU1)	B.1.177	GV	Virology Department, Sheffield Teaching Hospitals NHS Foundation Trust/Department of Infection, Immunity and Cardiovascular Disease, The Medical School, University of Sheffield	COVID-19 Genomics UK (COG-UK) Consortium	Thushan de Silva et al	https://www.gisaid.org	?	?	2020-10-05	?
hCoV-19_England_QEUH-9B3E18_2020_EPI_ISL_573551_2020-09-04	England/QEUH-9B3E18/2020	ncov	EPI_ISL_573551	?	2020-09-04	Europe	United Kingdom	England		Europe	United Kingdom	England	genome	29782	Human	?	?	20E (EU1)	B.1.177	GV	Virology Department, Sheffield Teaching Hospitals NHS Foundation Trust/Department of Infection, Immunity and Cardiovascular Disease, The Medical School, University of Sheffield	COVID-19 Genomics UK (COG-UK) Consortium	Thushan de Silva et al	https://www.gisaid.org	?	?	2020-10-05	?
hCoV-19_England_QEUH-9BA01B_2020_EPI_ISL_573570_2020-09-07	England/QEUH-9BA01B/2020	ncov	EPI_ISL_573570	?	2020-09-07	Europe	United Kingdom	England		Europe	United Kingdom	England	genome	29898	Human	?	?	20E (EU1)	B.1.177	GV	Oxford Viromics, NDM, University of Oxford; Oxford University Hospitals; Basingstoke and North Hampshire Hospital	COVID-19 Genomics UK (COG-UK) Consortium	Tanya Golubchik et al	https://www.gisaid.org	?	?	2020-10-05	?
hCoV-19_England_QEUH-9BA02A_2020_EPI_ISL_573571_2020-09-07	England/QEUH-9BA02A/2020	ncov	EPI_ISL_573571	?	2020-09-07	Europe	United Kingdom	England		Europe	United Kingdom	England	genome	29903	Human	?	?	20E (EU1)	B.1.177	GV	Oxford Viromics, NDM, University of Oxford; Oxford University Hospitals; Basingstoke and North Hampshire Hospital	COVID-19 Genomics UK (COG-UK) Consortium	Tanya Golubchik et al	https://www.gisaid.org	?	?	2020-10-05	?
hCoV-19_England_QEUH-9D1A3E_2020_EPI_ISL_573679_2020-09-14	England/QEUH-9D1A3E/2020	ncov	EPI_ISL_573679	?	2020-09-14	Europe	United Kingdom	England		Europe	United Kingdom	England	genome	29714	Human	?	?	20E (EU1)	B.1.177	GV	University College London, Great Ormond Street Hospital for Children NHS Foundation Trust, Imperial College Healthcare NHS Trust	COVID-19 Genomics UK (COG-UK) Consortium	Sergi Castellano et al	https://www.gisaid.org	?	?	2020-10-05	?
hCoV-19_Scotland_CVR4314_2020_EPI_ISL_573771_2020-09-15	Scotland/CVR4314/2020	ncov	EPI_ISL_573771	?	2020-09-15	Europe	United Kingdom	Scotland		Europe	United Kingdom	Scotland	genome	29782	Human	?	?	20E (EU1)	B.1.177	GV	West of Scotland Specialist Virology Centre, NHSGGC / MRC-University of Glasgow Centre for Virus Research	COVID-19 Genomics UK (COG-UK) Consortium	Ana da Silva Filipe et al	https://www.gisaid.org	?	?	2020-10-05	?
hCoV-19_Scotland_QEUH-9BAE8A_2020_EPI_ISL_573847_2020-09-09	Scotland/QEUH-9BAE8A/2020	ncov	EPI_ISL_573847	?	2020-09-09	Europe	United Kingdom	Scotland		Europe	United Kingdom	Scotland	genome	29903	Human	?	?	20E (EU1)	B.1.177	GV	Oxford Viromics, NDM, University of Oxford; Oxford University Hospitals; Basingstoke and North Hampshire Hospital	COVID-19 Genomics UK (COG-UK) Consortium	Tanya Golubchik et al	https://www.gisaid.org	?	?	2020-10-05	?
hCoV-19_Wales_PHWC-16B961_2020_EPI_ISL_573922_2020-09-18	Wales/PHWC-16B961/2020	ncov	EPI_ISL_573922	?	2020-09-18	Europe	United Kingdom	Wales		Europe	United Kingdom	Wales	genome	29865	Human	?	?	20E (EU1)	B.1.177	GV	Wales Specialist Virology Centre Sequencing lab: Pathogen Genomics Unit	COVID-19 Genomics UK (COG-UK) Consortium	Catherine Moore et al	https://www.gisaid.org	?	?	2020-10-05	?
hCoV-19_Wales_PHWC-16BA31_2020_EPI_ISL_573931_2020-09-16	Wales/PHWC-16BA31/2020	ncov	EPI_ISL_573931	?	2020-09-16	Europe	United Kingdom	Wales		Europe	United Kingdom	Wales	genome	29900	Human	?	?	20E (EU1)	B.1.177	GV	Wales Specialist Virology Centre Sequencing lab: Pathogen Genomics Unit	COVID-19 Genomics UK (COG-UK) Consortium	Catherine Moore et al	https://www.gisaid.org	?	?	2020-10-05	?
hCoV-19_Wales_PHWC-16BD38_2020_EPI_ISL_573967_2020-09-14	Wales/PHWC-16BD38/2020	ncov	EPI_ISL_573967	?	2020-09-14	Europe	United Kingdom	Wales		Europe	United Kingdom	Wales	genome	29864	Human	?	?	20E (EU1)	B.1.177	GV	Wales Specialist Virology Centre Sequencing lab: Pathogen Genomics Unit	COVID-19 Genomics UK (COG-UK) Consortium	Catherine Moore et al	https://www.gisaid.org	?	?	2020-10-05	?
hCoV-19_Wales_PHWC-16BDFC_2020_EPI_ISL_573976_2020-09-15	Wales/PHWC-16BDFC/2020	ncov	EPI_ISL_573976	?	2020-09-15	Europe	United Kingdom	Wales		Europe	United Kingdom	Wales	genome	29867	Human	?	?	20E (EU1)	B.1.177	GV	Wales Specialist Virology Centre Sequencing lab: Pathogen Genomics Unit	COVID-19 Genomics UK (COG-UK) Consortium	Catherine Moore et al	https://www.gisaid.org	?	?	2020-10-05	?
hCoV-19_Wales_PHWC-16BFAB_2020_EPI_ISL_573997_2020-09-18	Wales/PHWC-16BFAB/2020	ncov	EPI_ISL_573997	?	2020-09-18	Europe	United Kingdom	Wales		Europe	United Kingdom	Wales	genome	29892	Human	?	?	20E (EU1)	B.1.177	GV	Wales Specialist Virology Centre Sequencing lab: Pathogen Genomics Unit	COVID-19 Genomics UK (COG-UK) Consortium	Catherine Moore et al	https://www.gisaid.org	?	?	2020-10-05	?
hCoV-19_Wales_PHWC-16C414_2020_EPI_ISL_574054_2020-09-25	Wales/PHWC-16C414/2020	ncov	EPI_ISL_574054	?	2020-09-25	Europe	United Kingdom	Wales		Europe	United Kingdom	Wales	genome	29864	Human	?	?	20E (EU1)	B.1.177	GV	Wales Specialist Virology Centre Sequencing lab: Pathogen Genomics Unit	COVID-19 Genomics UK (COG-UK) Consortium	Catherine Moore et al	https://www.gisaid.org	?	?	2020-10-05	?
hCoV-19_Wales_PHWC-16CE07_2020_EPI_ISL_574172_2020-09-18	Wales/PHWC-16CE07/2020	ncov	EPI_ISL_574172	?	2020-09-18	Europe	United Kingdom	Wales		Europe	United Kingdom	Wales	genome	29865	Human	?	?	20E (EU1)	B.1.177	GV	Wales Specialist Virology Centre Sequencing lab: Pathogen Genomics Unit	COVID-19 Genomics UK (COG-UK) Consortium	Catherine Moore et al	https://www.gisaid.org	?	?	2020-10-05	?
hCoV-19_Wales_PHWC-16D1C1_2020_EPI_ISL_574209_2020-09-24	Wales/PHWC-16D1C1/2020	ncov	EPI_ISL_574209	?	2020-09-24	Europe	United Kingdom	Wales		Europe	United Kingdom	Wales	genome	29865	Human	?	?	20E (EU1)	B.1.177	GV	Wales Specialist Virology Centre Sequencing lab: Pathogen Genomics Unit	COVID-19 Genomics UK (COG-UK) Consortium	Catherine Moore et al	https://www.gisaid.org	?	?	2020-10-05	?
hCoV-19_Scotland_QEUH-9DC1E3_2020_EPI_ISL_575376_2020-09-22	Scotland/QEUH-9DC1E3/2020	ncov	EPI_ISL_575376	?	2020-09-22	Europe	United Kingdom	Scotland		Europe	United Kingdom	Scotland	genome	29782	Human	?	?	20E (EU1)	B.1.177	GV	Lighthouse Lab in Glasgow	Wellcome Sanger Institute for the COVID-19 Genomics UK (COG-UK) consortium	Harper VanSteenhouse et al	https://www.gisaid.org	?	?	2020-10-08	?
hCoV-19_Scotland_QEUH-9DBF80_2020_EPI_ISL_575383_2020-09-22	Scotland/QEUH-9DBF80/2020	ncov	EPI_ISL_575383	?	2020-09-22	Europe	United Kingdom	Scotland		Europe	United Kingdom	Scotland	genome	29782	Human	?	?	20E (EU1)	B.1.177	GV	Lighthouse Lab in Glasgow	Wellcome Sanger Institute for the COVID-19 Genomics UK (COG-UK) consortium	Harper VanSteenhouse et al	https://www.gisaid.org	?	?	2020-10-08	?
hCoV-19_England_ALDP-9CBC8C_2020_EPI_ISL_575404_2020-09-16	England/ALDP-9CBC8C/2020	ncov	EPI_ISL_575404	?	2020-09-16	Europe	United Kingdom	England		Europe	United Kingdom	England	genome	29782	Human	?	?	20E (EU1)	B.1.177	GV	Lighthouse Lab in Alderley Park	Wellcome Sanger Institute for the COVID-19 Genomics UK (COG-UK) consortium	Jacquelyn Wynn et al	https://www.gisaid.org	?	?	2020-10-08	?
hCoV-19_England_ALDP-9CB949_2020_EPI_ISL_575422_2020-09-16	England/ALDP-9CB949/2020	ncov	EPI_ISL_575422	?	2020-09-16	Europe	United Kingdom	England		Europe	United Kingdom	England	genome	29782	Human	?	?	20E (EU1)	B.1.177	GV	Lighthouse Lab in Alderley Park	Wellcome Sanger Institute for the COVID-19 Genomics UK (COG-UK) consortium	Jacquelyn Wynn et al	https://www.gisaid.org	?	?	2020-10-08	?
hCoV-19_England_ALDP-9CB976_2020_EPI_ISL_575454_2020-09-16	England/ALDP-9CB976/2020	ncov	EPI_ISL_575454	?	2020-09-16	Europe	United Kingdom	England		Europe	United Kingdom	England	genome	29782	Human	?	?	20E (EU1)	B.1.177	GV	Lighthouse Lab in Alderley Park	Wellcome Sanger Institute for the COVID-19 Genomics UK (COG-UK) consortium	Jacquelyn Wynn et al	https://www.gisaid.org	?	?	2020-10-08	?
hCoV-19_England_ALDP-9CB4EE_2020_EPI_ISL_575476_2020-09-16	England/ALDP-9CB4EE/2020	ncov	EPI_ISL_575476	?	2020-09-16	Europe	United Kingdom	England		Europe	United Kingdom	England	genome	29782	Human	?	?	20E (EU1)	B.1.177	GV	Lighthouse Lab in Alderley Park	Wellcome Sanger Institute for the COVID-19 Genomics UK (COG-UK) consortium	Jacquelyn Wynn et al	https://www.gisaid.org	?	?	2020-10-08	?
hCoV-19_England_ALDP-9CB9C1_2020_EPI_ISL_575490_2020-09-16	England/ALDP-9CB9C1/2020	ncov	EPI_ISL_575490	?	2020-09-16	Europe	United Kingdom	England		Europe	United Kingdom	England	genome	29782	Human	?	?	20E (EU1)	B.1.177	GV	Lighthouse Lab in Alderley Park	Wellcome Sanger Institute for the COVID-19 Genomics UK (COG-UK) consortium	Jacquelyn Wynn et al	https://www.gisaid.org	?	?	2020-10-08	?
hCoV-19_England_ALDP-9CAD4E_2020_EPI_ISL_575506_2020-09-16	England/ALDP-9CAD4E/2020	ncov	EPI_ISL_575506	?	2020-09-16	Europe	United Kingdom	England		Europe	United Kingdom	England	genome	29782	Human	?	?	20E (EU1)	B.1.177	GV	Lighthouse Lab in Alderley Park	Wellcome Sanger Institute for the COVID-19 Genomics UK (COG-UK) consortium	Jacquelyn Wynn et al	https://www.gisaid.org	?	?	2020-10-08	?
hCoV-19_England_ALDP-9CBEE0_2020_EPI_ISL_575508_2020-09-16	England/ALDP-9CBEE0/2020	ncov	EPI_ISL_575508	?	2020-09-16	Europe	United Kingdom	England		Europe	United Kingdom	England	genome	29782	Human	?	?	20E (EU1)	B.1.177	GV	Lighthouse Lab in Alderley Park	Wellcome Sanger Institute for the COVID-19 Genomics UK (COG-UK) consortium	Jacquelyn Wynn et al	https://www.gisaid.org	?	?	2020-10-08	?
hCoV-19_England_ALDP-9CB475_2020_EPI_ISL_575530_2020-09-16	England/ALDP-9CB475/2020	ncov	EPI_ISL_575530	?	2020-09-16	Europe	United Kingdom	England		Europe	United Kingdom	England	genome	29782	Human	?	?	20E (EU1)	B.1.177	GV	Lighthouse Lab in Alderley Park	Wellcome Sanger Institute for the COVID-19 Genomics UK (COG-UK) consortium	Jacquelyn Wynn et al	https://www.gisaid.org	?	?	2020-10-08	?
hCoV-19_England_ALDP-9CBF38_2020_EPI_ISL_575532_2020-09-16	England/ALDP-9CBF38/2020	ncov	EPI_ISL_575532	?	2020-09-16	Europe	United Kingdom	England		Europe	United Kingdom	England	genome	29782	Human	?	?	20E (EU1)	B.1.177	GV	Lighthouse Lab in Alderley Park	Wellcome Sanger Institute for the COVID-19 Genomics UK (COG-UK) consortium	Jacquelyn Wynn et al	https://www.gisaid.org	?	?	2020-10-08	?
hCoV-19_England_ALDP-9CB132_2020_EPI_ISL_575586_2020-09-16	England/ALDP-9CB132/2020	ncov	EPI_ISL_575586	?	2020-09-16	Europe	United Kingdom	England		Europe	United Kingdom	England	genome	29782	Human	?	?	20E (EU1)	B.1.177	GV	Lighthouse Lab in Alderley Park	Wellcome Sanger Institute for the COVID-19 Genomics UK (COG-UK) consortium	Jacquelyn Wynn et al	https://www.gisaid.org	?	?	2020-10-08	?
hCoV-19_England_ALDP-9CB9B2_2020_EPI_ISL_575592_2020-09-16	England/ALDP-9CB9B2/2020	ncov	EPI_ISL_575592	?	2020-09-16	Europe	United Kingdom	England		Europe	United Kingdom	England	genome	29782	Human	?	?	20E (EU1)	B.1.177	GV	Lighthouse Lab in Alderley Park	Wellcome Sanger Institute for the COVID-19 Genomics UK (COG-UK) consortium	Jacquelyn Wynn et al	https://www.gisaid.org	?	?	2020-10-08	?
hCoV-19_England_ALDP-9CB5BE_2020_EPI_ISL_575624_2020-09-16	England/ALDP-9CB5BE/2020	ncov	EPI_ISL_575624	?	2020-09-16	Europe	United Kingdom	England		Europe	United Kingdom	England	genome	29782	Human	?	?	20E (EU1)	B.1.177	GV	Lighthouse Lab in Alderley Park	Wellcome Sanger Institute for the COVID-19 Genomics UK (COG-UK) consortium	Jacquelyn Wynn et al	https://www.gisaid.org	?	?	2020-10-08	?
hCoV-19_England_ALDP-9CB4A2_2020_EPI_ISL_575626_2020-09-16	England/ALDP-9CB4A2/2020	ncov	EPI_ISL_575626	?	2020-09-16	Europe	United Kingdom	England		Europe	United Kingdom	England	genome	29782	Human	?	?	20E (EU1)	B.1.177	GV	Lighthouse Lab in Alderley Park	Wellcome Sanger Institute for the COVID-19 Genomics UK (COG-UK) consortium	Jacquelyn Wynn et al	https://www.gisaid.org	?	?	2020-10-08	?
hCoV-19_England_ALDP-9CBC5F_2020_EPI_ISL_575640_2020-09-16	England/ALDP-9CBC5F/2020	ncov	EPI_ISL_575640	?	2020-09-16	Europe	United Kingdom	England		Europe	United Kingdom	England	genome	29782	Human	?	?	20E (EU1)	B.1.177	GV	Lighthouse Lab in Alderley Park	Wellcome Sanger Institute for the COVID-19 Genomics UK (COG-UK) consortium	Jacquelyn Wynn et al	https://www.gisaid.org	?	?	2020-10-08	?
hCoV-19_England_ALDP-9CC0CB_2020_EPI_ISL_575655_2020-09-17	England/ALDP-9CC0CB/2020	ncov	EPI_ISL_575655	?	2020-09-17	Europe	United Kingdom	England		Europe	United Kingdom	England	genome	29782	Human	?	?	20E (EU1)	B.1.177	GV	Lighthouse Lab in Alderley Park	Wellcome Sanger Institute for the COVID-19 Genomics UK (COG-UK) consortium	Jacquelyn Wynn et al	https://www.gisaid.org	?	?	2020-10-08	?
hCoV-19_England_ALDP-9CBFCF_2020_EPI_ISL_575673_2020-09-16	England/ALDP-9CBFCF/2020	ncov	EPI_ISL_575673	?	2020-09-16	Europe	United Kingdom	England		Europe	United Kingdom	England	genome	29782	Human	?	?	20E (EU1)	B.1.177	GV	Lighthouse Lab in Alderley Park	Wellcome Sanger Institute for the COVID-19 Genomics UK (COG-UK) consortium	Jacquelyn Wynn et al	https://www.gisaid.org	?	?	2020-10-08	?
hCoV-19_England_ALDP-9CAF39_2020_EPI_ISL_575674_2020-09-16	England/ALDP-9CAF39/2020	ncov	EPI_ISL_575674	?	2020-09-16	Europe	United Kingdom	England		Europe	United Kingdom	England	genome	29782	Human	?	?	20E (EU1)	B.1.177	GV	Lighthouse Lab in Alderley Park	Wellcome Sanger Institute for the COVID-19 Genomics UK (COG-UK) consortium	Jacquelyn Wynn et al	https://www.gisaid.org	?	?	2020-10-08	?
hCoV-19_England_ALDP-9CBADD_2020_EPI_ISL_575681_2020-09-16	England/ALDP-9CBADD/2020	ncov	EPI_ISL_575681	?	2020-09-16	Europe	United Kingdom	England		Europe	United Kingdom	England	genome	29782	Human	?	?	20E (EU1)	B.1.177	GV	Lighthouse Lab in Alderley Park	Wellcome Sanger Institute for the COVID-19 Genomics UK (COG-UK) consortium	Jacquelyn Wynn et al	https://www.gisaid.org	?	?	2020-10-08	?
hCoV-19_England_ALDP-9CB466_2020_EPI_ISL_575699_2020-09-16	England/ALDP-9CB466/2020	ncov	EPI_ISL_575699	?	2020-09-16	Europe	United Kingdom	England		Europe	United Kingdom	England	genome	29782	Human	?	?	20E (EU1)	B.1.177	GV	Lighthouse Lab in Alderley Park	Wellcome Sanger Institute for the COVID-19 Genomics UK (COG-UK) consortium	Jacquelyn Wynn et al	https://www.gisaid.org	?	?	2020-10-08	?
hCoV-19_England_ALDP-9CA9C2_2020_EPI_ISL_575703_2020-09-17	England/ALDP-9CA9C2/2020	ncov	EPI_ISL_575703	?	2020-09-17	Europe	United Kingdom	England		Europe	United Kingdom	England	genome	29782	Human	?	?	20E (EU1)	B.1.177	GV	Lighthouse Lab in Alderley Park	Wellcome Sanger Institute for the COVID-19 Genomics UK (COG-UK) consortium	Jacquelyn Wynn et al	https://www.gisaid.org	?	?	2020-10-08	?
hCoV-19_England_ALDP-9CBB9E_2020_EPI_ISL_575708_2020-09-16	England/ALDP-9CBB9E/2020	ncov	EPI_ISL_575708	?	2020-09-16	Europe	United Kingdom	England		Europe	United Kingdom	England	genome	29782	Human	?	?	20E (EU1)	B.1.177	GV	Lighthouse Lab in Alderley Park	Wellcome Sanger Institute for the COVID-19 Genomics UK (COG-UK) consortium	Jacquelyn Wynn et al	https://www.gisaid.org	?	?	2020-10-08	?
hCoV-19_England_ALDP-9CACF6_2020_EPI_ISL_575715_2020-09-16	England/ALDP-9CACF6/2020	ncov	EPI_ISL_575715	?	2020-09-16	Europe	United Kingdom	England		Europe	United Kingdom	England	genome	29779	Human	?	?	20E (EU1)	B.1.177	GV	Lighthouse Lab in Alderley Park	Wellcome Sanger Institute for the COVID-19 Genomics UK (COG-UK) consortium	Jacquelyn Wynn et al	https://www.gisaid.org	?	?	2020-10-08	?
hCoV-19_England_ALDP-9CB5AF_2020_EPI_ISL_575716_2020-09-16	England/ALDP-9CB5AF/2020	ncov	EPI_ISL_575716	?	2020-09-16	Europe	United Kingdom	England		Europe	United Kingdom	England	genome	29782	Human	?	?	20E (EU1)	B.1.177	GV	Lighthouse Lab in Alderley Park	Wellcome Sanger Institute for the COVID-19 Genomics UK (COG-UK) consortium	Jacquelyn Wynn et al	https://www.gisaid.org	?	?	2020-10-08	?
hCoV-19_England_ALDP-9CAF1B_2020_EPI_ISL_575719_2020-09-16	England/ALDP-9CAF1B/2020	ncov	EPI_ISL_575719	?	2020-09-16	Europe	United Kingdom	England		Europe	United Kingdom	England	genome	29782	Human	?	?	20E (EU1)	B.1.177	GV	Lighthouse Lab in Alderley Park	Wellcome Sanger Institute for the COVID-19 Genomics UK (COG-UK) consortium	Jacquelyn Wynn et al	https://www.gisaid.org	?	?	2020-10-08	?
hCoV-19_England_ALDP-9CB8B5_2020_EPI_ISL_575732_2020-09-16	England/ALDP-9CB8B5/2020	ncov	EPI_ISL_575732	?	2020-09-16	Europe	United Kingdom	England		Europe	United Kingdom	England	genome	29782	Human	?	?	20E (EU1)	B.1.177	GV	Lighthouse Lab in Alderley Park	Wellcome Sanger Institute for the COVID-19 Genomics UK (COG-UK) consortium	Jacquelyn Wynn et al	https://www.gisaid.org	?	?	2020-10-08	?
hCoV-19_England_MILK-974745_2020_EPI_ISL_575967_2020-08-17	England/MILK-974745/2020	ncov	EPI_ISL_575967	?	2020-08-17	Europe	United Kingdom	England		Europe	United Kingdom	England	genome	29782	Human	?	?	20E (EU1)	B.1.177	GV	Lighthouse Lab in Milton Keynes	Wellcome Sanger Institute for the COVID-19 Genomics UK (COG-UK) consortium	The Lighthouse Lab in Milton Keynes et al	https://www.gisaid.org	?	?	2020-10-08	?
hCoV-19_Scotland_ALDP-9CD25B_2020_EPI_ISL_575982_2020-09-16	Scotland/ALDP-9CD25B/2020	ncov	EPI_ISL_575982	?	2020-09-16	Europe	United Kingdom	Scotland		Europe	United Kingdom	Scotland	genome	29782	Human	?	?	20E (EU1)	B.1.177	GV	Lighthouse Lab in Alderley Park	Wellcome Sanger Institute for the COVID-19 Genomics UK (COG-UK) consortium	Jacquelyn Wynn et al	https://www.gisaid.org	?	?	2020-10-08	?
hCoV-19_Scotland_QEUH-9C8733_2020_EPI_ISL_576009_2020-09-15	Scotland/QEUH-9C8733/2020	ncov	EPI_ISL_576009	?	2020-09-15	Europe	United Kingdom	Scotland		Europe	United Kingdom	Scotland	genome	29782	Human	?	?	20E (EU1)	B.1.177	GV	Lighthouse Lab in Glasgow	Wellcome Sanger Institute for the COVID-19 Genomics UK (COG-UK) consortium	Harper VanSteenhouse et al	https://www.gisaid.org	?	?	2020-10-08	?
hCoV-19_Scotland_QEUH-9C8E6B_2020_EPI_ISL_576023_2020-09-14	Scotland/QEUH-9C8E6B/2020	ncov	EPI_ISL_576023	?	2020-09-14	Europe	United Kingdom	Scotland		Europe	United Kingdom	Scotland	genome	29782	Human	?	?	20E (EU1)	B.1.177	GV	Lighthouse Lab in Glasgow	Wellcome Sanger Institute for the COVID-19 Genomics UK (COG-UK) consortium	Harper VanSteenhouse et al	https://www.gisaid.org	?	?	2020-10-08	?
hCoV-19_England_ALDP-9D7713_2020_EPI_ISL_576582_2020-09-18	England/ALDP-9D7713/2020	ncov	EPI_ISL_576582	?	2020-09-18	Europe	United Kingdom	England		Europe	United Kingdom	England	genome	29903	Human	?	?	20E (EU1)	B.1.177	GV	Oxford Viromics, NDM, University of Oxford; Oxford University Hospitals; Basingstoke and North Hampshire Hospital	COVID-19 Genomics UK (COG-UK) Consortium	Tanya Golubchik et al	https://www.gisaid.org	?	?	2020-10-12	?
hCoV-19_England_ALDP-9D7E2D_2020_EPI_ISL_576634_2020-09-17	England/ALDP-9D7E2D/2020	ncov	EPI_ISL_576634	?	2020-09-17	Europe	United Kingdom	England		Europe	United Kingdom	England	genome	29903	Human	?	?	20E (EU1)	B.1.177	GV	Oxford Viromics, NDM, University of Oxford; Oxford University Hospitals; Basingstoke and North Hampshire Hospital	COVID-19 Genomics UK (COG-UK) Consortium	Tanya Golubchik et al	https://www.gisaid.org	?	?	2020-10-12	?
hCoV-19_England_ALDP-9D8C40_2020_EPI_ISL_576658_2020-09-18	England/ALDP-9D8C40/2020	ncov	EPI_ISL_576658	?	2020-09-18	Europe	United Kingdom	England		Europe	United Kingdom	England	genome	29901	Human	?	?	20E (EU1)	B.1.177	GV	Oxford Viromics, NDM, University of Oxford; Oxford University Hospitals; Basingstoke and North Hampshire Hospital	COVID-19 Genomics UK (COG-UK) Consortium	Tanya Golubchik et al	https://www.gisaid.org	?	?	2020-10-12	?
hCoV-19_England_ALDP-9D8CD7_2020_EPI_ISL_576662_2020-09-18	England/ALDP-9D8CD7/2020	ncov	EPI_ISL_576662	?	2020-09-18	Europe	United Kingdom	England		Europe	United Kingdom	England	genome	29903	Human	?	?	20E (EU1)	B.1.177	GV	Oxford Viromics, NDM, University of Oxford; Oxford University Hospitals; Basingstoke and North Hampshire Hospital	COVID-19 Genomics UK (COG-UK) Consortium	Tanya Golubchik et al	https://www.gisaid.org	?	?	2020-10-12	?
hCoV-19_England_ALDP-9D8D7A_2020_EPI_ISL_576669_2020-09-18	England/ALDP-9D8D7A/2020	ncov	EPI_ISL_576669	?	2020-09-18	Europe	United Kingdom	England		Europe	United Kingdom	England	genome	29903	Human	?	?	20E (EU1)	B.1.177	GV	Oxford Viromics, NDM, University of Oxford; Oxford University Hospitals; Basingstoke and North Hampshire Hospital	COVID-19 Genomics UK (COG-UK) Consortium	Tanya Golubchik et al	https://www.gisaid.org	?	?	2020-10-12	?
hCoV-19_England_ALDP-9D94DE_2020_EPI_ISL_576733_2020-09-18	England/ALDP-9D94DE/2020	ncov	EPI_ISL_576733	?	2020-09-18	Europe	United Kingdom	England		Europe	United Kingdom	England	genome	29888	Human	?	?	20E (EU1)	B.1.177	GV	Oxford Viromics, NDM, University of Oxford; Oxford University Hospitals; Basingstoke and North Hampshire Hospital	COVID-19 Genomics UK (COG-UK) Consortium	Tanya Golubchik et al	https://www.gisaid.org	?	?	2020-10-12	?
hCoV-19_England_ALDP-9D99EE_2020_EPI_ISL_576783_2020-09-18	England/ALDP-9D99EE/2020	ncov	EPI_ISL_576783	?	2020-09-18	Europe	United Kingdom	England		Europe	United Kingdom	England	genome	29903	Human	?	?	20E (EU1)	B.1.177	GV	Oxford Viromics, NDM, University of Oxford; Oxford University Hospitals; Basingstoke and North Hampshire Hospital	COVID-19 Genomics UK (COG-UK) Consortium	Tanya Golubchik et al	https://www.gisaid.org	?	?	2020-10-12	?
hCoV-19_England_ALDP-9D9C7C_2020_EPI_ISL_576808_2020-09-18	England/ALDP-9D9C7C/2020	ncov	EPI_ISL_576808	?	2020-09-18	Europe	United Kingdom	England		Europe	United Kingdom	England	genome	29888	Human	?	?	20E (EU1)	B.1.177	GV	Oxford Viromics, NDM, University of Oxford; Oxford University Hospitals; Basingstoke and North Hampshire Hospital	COVID-19 Genomics UK (COG-UK) Consortium	Tanya Golubchik et al	https://www.gisaid.org	?	?	2020-10-12	?
hCoV-19_England_ALDP-9D9D2E_2020_EPI_ISL_576813_2020-09-18	England/ALDP-9D9D2E/2020	ncov	EPI_ISL_576813	?	2020-09-18	Europe	United Kingdom	England		Europe	United Kingdom	England	genome	29860	Human	?	?	20E (EU1)	B.1.177	GV	Oxford Viromics, NDM, University of Oxford; Oxford University Hospitals; Basingstoke and North Hampshire Hospital	COVID-19 Genomics UK (COG-UK) Consortium	Tanya Golubchik et al	https://www.gisaid.org	?	?	2020-10-12	?
hCoV-19_England_ALDP-9D9EEF_2020_EPI_ISL_576824_2020-09-18	England/ALDP-9D9EEF/2020	ncov	EPI_ISL_576824	?	2020-09-18	Europe	United Kingdom	England		Europe	United Kingdom	England	genome	29903	Human	?	?	20E (EU1)	B.1.177	GV	Oxford Viromics, NDM, University of Oxford; Oxford University Hospitals; Basingstoke and North Hampshire Hospital	COVID-19 Genomics UK (COG-UK) Consortium	Tanya Golubchik et al	https://www.gisaid.org	?	?	2020-10-12	?
hCoV-19_England_ALDP-9D9EFE_2020_EPI_ISL_576825_2020-09-18	England/ALDP-9D9EFE/2020	ncov	EPI_ISL_576825	?	2020-09-18	Europe	United Kingdom	England		Europe	United Kingdom	England	genome	29903	Human	?	?	20E (EU1)	B.1.177	GV	Oxford Viromics, NDM, University of Oxford; Oxford University Hospitals; Basingstoke and North Hampshire Hospital	COVID-19 Genomics UK (COG-UK) Consortium	Tanya Golubchik et al	https://www.gisaid.org	?	?	2020-10-12	?
hCoV-19_England_ALDP-9D9F0A_2020_EPI_ISL_576826_2020-09-18	England/ALDP-9D9F0A/2020	ncov	EPI_ISL_576826	?	2020-09-18	Europe	United Kingdom	England		Europe	United Kingdom	England	genome	29895	Human	?	?	20E (EU1)	B.1.177	GV	Oxford Viromics, NDM, University of Oxford; Oxford University Hospitals; Basingstoke and North Hampshire Hospital	COVID-19 Genomics UK (COG-UK) Consortium	Tanya Golubchik et al	https://www.gisaid.org	?	?	2020-10-12	?
hCoV-19_England_ALDP-9D9FFB_2020_EPI_ISL_576835_2020-09-18	England/ALDP-9D9FFB/2020	ncov	EPI_ISL_576835	?	2020-09-18	Europe	United Kingdom	England		Europe	United Kingdom	England	genome	29903	Human	?	?	20E (EU1)	B.1.177	GV	Oxford Viromics, NDM, University of Oxford; Oxford University Hospitals; Basingstoke and North Hampshire Hospital	COVID-19 Genomics UK (COG-UK) Consortium	Tanya Golubchik et al	https://www.gisaid.org	?	?	2020-10-12	?
hCoV-19_England_ALDP-9DA08E_2020_EPI_ISL_576842_2020-09-18	England/ALDP-9DA08E/2020	ncov	EPI_ISL_576842	?	2020-09-18	Europe	United Kingdom	England		Europe	United Kingdom	England	genome	29903	Human	?	?	20E (EU1)	B.1.177	GV	Oxford Viromics, NDM, University of Oxford; Oxford University Hospitals; Basingstoke and North Hampshire Hospital	COVID-19 Genomics UK (COG-UK) Consortium	Tanya Golubchik et al	https://www.gisaid.org	?	?	2020-10-12	?
hCoV-19_England_ALDP-9DA112_2020_EPI_ISL_576848_2020-09-18	England/ALDP-9DA112/2020	ncov	EPI_ISL_576848	?	2020-09-18	Europe	United Kingdom	England		Europe	United Kingdom	England	genome	29869	Human	?	?	20E (EU1)	B.1.177	GV	Oxford Viromics, NDM, University of Oxford; Oxford University Hospitals; Basingstoke and North Hampshire Hospital	COVID-19 Genomics UK (COG-UK) Consortium	Tanya Golubchik et al	https://www.gisaid.org	?	?	2020-10-12	?
hCoV-19_England_CAMC-9DFBB5_2020_EPI_ISL_576924_2020-09-21	England/CAMC-9DFBB5/2020	ncov	EPI_ISL_576924	?	2020-09-21	Europe	United Kingdom	England		Europe	United Kingdom	England	genome	29896	Human	?	?	20E (EU1)	B.1.177	GV	Oxford Viromics, NDM, University of Oxford; Oxford University Hospitals; Basingstoke and North Hampshire Hospital	COVID-19 Genomics UK (COG-UK) Consortium	Tanya Golubchik et al	https://www.gisaid.org	?	?	2020-10-12	?
hCoV-19_England_CAMC-9DFE9E_2020_EPI_ISL_576941_2020-09-21	England/CAMC-9DFE9E/2020	ncov	EPI_ISL_576941	?	2020-09-21	Europe	United Kingdom	England		Europe	United Kingdom	England	genome	29903	Human	?	?	20E (EU1)	B.1.177	GV	Oxford Viromics, NDM, University of Oxford; Oxford University Hospitals; Basingstoke and North Hampshire Hospital	COVID-19 Genomics UK (COG-UK) Consortium	Tanya Golubchik et al	https://www.gisaid.org	?	?	2020-10-12	?
hCoV-19_England_CAMC-9E0085_2020_EPI_ISL_576956_2020-09-21	England/CAMC-9E0085/2020	ncov	EPI_ISL_576956	?	2020-09-21	Europe	United Kingdom	England		Europe	United Kingdom	England	genome	29861	Human	?	?	20E (EU1)	B.1.177	GV	Oxford Viromics, NDM, University of Oxford; Oxford University Hospitals; Basingstoke and North Hampshire Hospital	COVID-19 Genomics UK (COG-UK) Consortium	Tanya Golubchik et al	https://www.gisaid.org	?	?	2020-10-12	?
hCoV-19_England_MILK-99187C_2020_EPI_ISL_576997_2020-08-26	England/MILK-99187C/2020	ncov	EPI_ISL_576997	?	2020-08-26	Europe	United Kingdom	England		Europe	United Kingdom	England	genome	29782	Human	?	?	20E (EU1)	B.1.177	GV	Northumbria University / South Tees Hospitals NHS Foundation Trust / North Cumbria Integrated Care NHS Foundation Trust / North Tees and Hartlepool NHS Foundation Trust / Newcastle Hospitals NHS Foundation Trust	COVID-19 Genomics UK (COG-UK) Consortium	Darren L Smith et al	https://www.gisaid.org	?	?	2020-10-12	?
hCoV-19_England_NOTT-1140F9_2020_EPI_ISL_577140_2020-10-03	England/NOTT-1140F9/2020	ncov	EPI_ISL_577140	?	2020-10-03	Europe	United Kingdom	England		Europe	United Kingdom	England	genome	29782	Human	?	?	20E (EU1)	B.1.177	GV	Queens Medical Centre, Clinical Microbiology Department / DeepSeq Nottingham	COVID-19 Genomics UK (COG-UK) Consortium	Gemma Clark et al	https://www.gisaid.org	?	?	2020-10-12	?
hCoV-19_England_QEUH-9AE78E_2020_EPI_ISL_577237_2020-09-02	England/QEUH-9AE78E/2020	ncov	EPI_ISL_577237	?	2020-09-02	Europe	United Kingdom	England		Europe	United Kingdom	England	genome	29782	Human	?	?	20E (EU1)	B.1.177	GV	University of Exeter	COVID-19 Genomics UK (COG-UK) Consortium	Ben Temperton et al	https://www.gisaid.org	?	?	2020-10-12	?
hCoV-19_England_QEUH-9AE8B8_2020_EPI_ISL_577251_2020-09-02	England/QEUH-9AE8B8/2020	ncov	EPI_ISL_577251	?	2020-09-02	Europe	United Kingdom	England		Europe	United Kingdom	England	genome	29782	Human	?	?	20E (EU1)	B.1.177	GV	University of Exeter	COVID-19 Genomics UK (COG-UK) Consortium	Ben Temperton et al	https://www.gisaid.org	?	?	2020-10-12	?
hCoV-19_England_QEUH-9D2CDD_2020_EPI_ISL_577300_2020-09-18	England/QEUH-9D2CDD/2020	ncov	EPI_ISL_577300	?	2020-09-18	Europe	United Kingdom	England		Europe	United Kingdom	England	genome	29782	Human	?	?	20E (EU1)	B.1.177	GV	Centre for Enzyme Innovation, University of Portsmouth / Translational Research Laboratory, Portsmouth Hospitals NHS Trust	COVID-19 Genomics UK (COG-UK) Consortium	Angela Beckett et al	https://www.gisaid.org	?	?	2020-10-12	?
hCoV-19_England_QEUH-9D3164_2020_EPI_ISL_577311_2020-09-18	England/QEUH-9D3164/2020	ncov	EPI_ISL_577311	?	2020-09-18	Europe	United Kingdom	England		Europe	United Kingdom	England	genome	29782	Human	?	?	20E (EU1)	B.1.177	GV	Centre for Enzyme Innovation, University of Portsmouth / Translational Research Laboratory, Portsmouth Hospitals NHS Trust	COVID-19 Genomics UK (COG-UK) Consortium	Angela Beckett et al	https://www.gisaid.org	?	?	2020-10-12	?
hCoV-19_England_QEUH-9D31DD_2020_EPI_ISL_577316_2020-09-18	England/QEUH-9D31DD/2020	ncov	EPI_ISL_577316	?	2020-09-18	Europe	United Kingdom	England		Europe	United Kingdom	England	genome	29782	Human	?	?	20E (EU1)	B.1.177	GV	Centre for Enzyme Innovation, University of Portsmouth / Translational Research Laboratory, Portsmouth Hospitals NHS Trust	COVID-19 Genomics UK (COG-UK) Consortium	Angela Beckett et al	https://www.gisaid.org	?	?	2020-10-12	?
hCoV-19_England_QEUH-9D3313_2020_EPI_ISL_577325_2020-09-18	England/QEUH-9D3313/2020	ncov	EPI_ISL_577325	?	2020-09-18	Europe	United Kingdom	England		Europe	United Kingdom	England	genome	29782	Human	?	?	20E (EU1)	B.1.177	GV	Centre for Enzyme Innovation, University of Portsmouth / Translational Research Laboratory, Portsmouth Hospitals NHS Trust	COVID-19 Genomics UK (COG-UK) Consortium	Angela Beckett et al	https://www.gisaid.org	?	?	2020-10-12	?
hCoV-19_Scotland_QEUH-9AE706_2020_EPI_ISL_577367_2020-09-05	Scotland/QEUH-9AE706/2020	ncov	EPI_ISL_577367	?	2020-09-05	Europe	United Kingdom	Scotland		Europe	United Kingdom	Scotland	genome	29782	Human	?	?	20E (EU1)	B.1.177	GV	University of Exeter	COVID-19 Genomics UK (COG-UK) Consortium	Ben Temperton et al	https://www.gisaid.org	?	?	2020-10-12	?
hCoV-19_Wales_PHWC-16D70B_2020_EPI_ISL_577436_2020-09-26	Wales/PHWC-16D70B/2020	ncov	EPI_ISL_577436	?	2020-09-26	Europe	United Kingdom	Wales		Europe	United Kingdom	Wales	genome	29812	Human	?	?	20E (EU1)	B.1.177	GV	Wales Specialist Virology Centre Sequencing lab: Pathogen Genomics Unit	COVID-19 Genomics UK (COG-UK) Consortium	Catherine Moore et al	https://www.gisaid.org	?	?	2020-10-12	?
hCoV-19_Wales_PHWC-16D774_2020_EPI_ISL_577443_2020-09-26	Wales/PHWC-16D774/2020	ncov	EPI_ISL_577443	?	2020-09-26	Europe	United Kingdom	Wales		Europe	United Kingdom	Wales	genome	29815	Human	?	?	20E (EU1)	B.1.177	GV	Wales Specialist Virology Centre Sequencing lab: Pathogen Genomics Unit	COVID-19 Genomics UK (COG-UK) Consortium	Catherine Moore et al	https://www.gisaid.org	?	?	2020-10-12	?
hCoV-19_Wales_PHWC-16DA3F_2020_EPI_ISL_577481_2020-09-26	Wales/PHWC-16DA3F/2020	ncov	EPI_ISL_577481	?	2020-09-26	Europe	United Kingdom	Wales		Europe	United Kingdom	Wales	genome	29821	Human	?	?	20E (EU1)	B.1.177	GV	Wales Specialist Virology Centre Sequencing lab: Pathogen Genomics Unit	COVID-19 Genomics UK (COG-UK) Consortium	Catherine Moore et al	https://www.gisaid.org	?	?	2020-10-12	?
hCoV-19_Wales_PHWC-16DCFD_2020_EPI_ISL_577522_2020-09-26	Wales/PHWC-16DCFD/2020	ncov	EPI_ISL_577522	?	2020-09-26	Europe	United Kingdom	Wales		Europe	United Kingdom	Wales	genome	29814	Human	?	?	20E (EU1)	B.1.177	GV	Wales Specialist Virology Centre Sequencing lab: Pathogen Genomics Unit	COVID-19 Genomics UK (COG-UK) Consortium	Catherine Moore et al	https://www.gisaid.org	?	?	2020-10-12	?
hCoV-19_Netherlands_GE-EMC-304_2020_EPI_ISL_577831_2020-09-19	Netherlands/GE-EMC-304/2020	ncov	EPI_ISL_577831	?	2020-09-19	Europe	Netherlands	Gelderland		Europe	Netherlands	Gelderland	genome	29775	Human	?	?	20E (EU1)	B.1.177	GV	Dutch COVID-19 response team	Erasmus Medical Center	Bas Oude Munnink et al	https://www.gisaid.org	?	?	2020-10-13	?
hCoV-19_Netherlands_LI-EMC-90_2020_EPI_ISL_577836_2020-09-27	Netherlands/LI-EMC-90/2020	ncov	EPI_ISL_577836	?	2020-09-27	Europe	Netherlands	Limburg		Europe	Netherlands	Limburg	genome	29472	Human	?	?	20E (EU1)	B.1.177	G	Dutch COVID-19 response team	Erasmus Medical Center	Bas Oude Munnink et al	https://www.gisaid.org	?	?	2020-10-13	?
hCoV-19_Netherlands_ZH-EMC-497_2020_EPI_ISL_577926_2020-08-24	Netherlands/ZH-EMC-497/2020	ncov	EPI_ISL_577926	?	2020-08-24	Europe	Netherlands	South Holland		Europe	Netherlands	South Holland	genome	29775	Human	?	?	20E (EU1)	B.1.177	GV	Dutch COVID-19 response team	Erasmus Medical Center	Bas Oude Munnink et al	https://www.gisaid.org	?	?	2020-10-13	?
hCoV-19_Ireland_MH-NVRL-73IRL26415_2020_EPI_ISL_578212_2020-09-06	Ireland/MH-NVRL-73IRL26415/2020	ncov	EPI_ISL_578212	?	2020-09-06	Europe	Ireland	Meath		Europe	Ireland	Meath	genome	29494	Human	?	Male	20E (EU1)	B.1.177	GV	National Virus Reference Laboratory	National Virus Reference Laboratory	Michael Carr et al	https://www.gisaid.org	?	?	2020-10-13	?
hCoV-19_Ireland_KE-NVRL-73IRL40359_2020_EPI_ISL_578301_2020-09-16	Ireland/KE-NVRL-73IRL40359/2020	ncov	EPI_ISL_578301	?	2020-09-16	Europe	Ireland	Kildare		Europe	Ireland	Kildare	genome	29782	Human	?	Male	20E (EU1)	B.1.177	GV	National Virus Reference Laboratory	National Virus Reference Laboratory	Michael Carr et al	https://www.gisaid.org	?	?	2020-10-13	?
hCoV-19_New_Zealand_20CV0366_2020_EPI_ISL_579109_2020-09-22	NewZealand/20CV0366/2020	ncov	EPI_ISL_579109	?	2020-09-22	Oceania	New Zealand	Auckland		Oceania	New Zealand	Auckland	genome	29611	Human	?	Female	20E (EU1)	B.1.177	GV	LabPLUS	Institute of Environmental Science and Research (ESR)	Xiaoyun Ren et al	https://www.gisaid.org	?	?	2020-10-14	?
hCoV-19_England_QEUH-9E43A6_2020_EPI_ISL_579813_2020-09-21	England/QEUH-9E43A6/2020	ncov	EPI_ISL_579813	?	2020-09-21	Europe	United Kingdom	England		Europe	United Kingdom	England	genome	29782	Human	?	?	20E (EU1)	B.1.177	GV	Lighthouse Lab in Glasgow	Wellcome Sanger Institute for the COVID-19 Genomics UK (COG-UK) consortium	Harper VanSteenhouse et al	https://www.gisaid.org	?	?	2020-10-14	?
hCoV-19_England_QEUH-9E5642_2020_EPI_ISL_579821_2020-09-22	England/QEUH-9E5642/2020	ncov	EPI_ISL_579821	?	2020-09-22	Europe	United Kingdom	England		Europe	United Kingdom	England	genome	29782	Human	?	?	20E (EU1)	B.1.177	GV	Lighthouse Lab in Glasgow	Wellcome Sanger Institute for the COVID-19 Genomics UK (COG-UK) consortium	Harper VanSteenhouse et al	https://www.gisaid.org	?	?	2020-10-14	?
hCoV-19_England_QEUH-9E4C50_2020_EPI_ISL_579836_2020-09-22	England/QEUH-9E4C50/2020	ncov	EPI_ISL_579836	?	2020-09-22	Europe	United Kingdom	England		Europe	United Kingdom	England	genome	29782	Human	?	?	20E (EU1)	B.1.177	GV	Lighthouse Lab in Glasgow	Wellcome Sanger Institute for the COVID-19 Genomics UK (COG-UK) consortium	Harper VanSteenhouse et al	https://www.gisaid.org	?	?	2020-10-14	?
hCoV-19_England_QEUH-9E4C41_2020_EPI_ISL_579862_2020-09-22	England/QEUH-9E4C41/2020	ncov	EPI_ISL_579862	?	2020-09-22	Europe	United Kingdom	England		Europe	United Kingdom	England	genome	29782	Human	?	?	20E (EU1)	B.1.177	GV	Lighthouse Lab in Glasgow	Wellcome Sanger Institute for the COVID-19 Genomics UK (COG-UK) consortium	Harper VanSteenhouse et al	https://www.gisaid.org	?	?	2020-10-14	?
hCoV-19_England_QEUH-9E5071_2020_EPI_ISL_579878_2020-09-23	England/QEUH-9E5071/2020	ncov	EPI_ISL_579878	?	2020-09-23	Europe	United Kingdom	England		Europe	United Kingdom	England	genome	29782	Human	?	?	20E (EU1)	B.1.177	GV	Lighthouse Lab in Glasgow	Wellcome Sanger Institute for the COVID-19 Genomics UK (COG-UK) consortium	Harper VanSteenhouse et al	https://www.gisaid.org	?	?	2020-10-14	?
hCoV-19_England_QEUH-9E5035_2020_EPI_ISL_579888_2020-09-23	England/QEUH-9E5035/2020	ncov	EPI_ISL_579888	?	2020-09-23	Europe	United Kingdom	England		Europe	United Kingdom	England	genome	29782	Human	?	?	20E (EU1)	B.1.177	GV	Lighthouse Lab in Glasgow	Wellcome Sanger Institute for the COVID-19 Genomics UK (COG-UK) consortium	Harper VanSteenhouse et al	https://www.gisaid.org	?	?	2020-10-14	?
hCoV-19_England_QEUH-9E4995_2020_EPI_ISL_579908_2020-09-23	England/QEUH-9E4995/2020	ncov	EPI_ISL_579908	?	2020-09-23	Europe	United Kingdom	England		Europe	United Kingdom	England	genome	29782	Human	?	?	20E (EU1)	B.1.177	GV	Lighthouse Lab in Glasgow	Wellcome Sanger Institute for the COVID-19 Genomics UK (COG-UK) consortium	Harper VanSteenhouse et al	https://www.gisaid.org	?	?	2020-10-14	?
hCoV-19_England_ALDP-9EA689_2020_EPI_ISL_579952_2020-09-24	England/ALDP-9EA689/2020	ncov	EPI_ISL_579952	?	2020-09-24	Europe	United Kingdom	England		Europe	United Kingdom	England	genome	29782	Human	?	?	20E (EU1)	B.1.177	GV	Lighthouse Lab in Alderley Park	Wellcome Sanger Institute for the COVID-19 Genomics UK (COG-UK) consortium	Jacquelyn Wynn et al	https://www.gisaid.org	?	?	2020-10-14	?
hCoV-19_England_ALDP-9EA346_2020_EPI_ISL_579956_2020-09-24	England/ALDP-9EA346/2020	ncov	EPI_ISL_579956	?	2020-09-24	Europe	United Kingdom	England		Europe	United Kingdom	England	genome	29782	Human	?	?	20E (EU1)	B.1.177	GV	Lighthouse Lab in Alderley Park	Wellcome Sanger Institute for the COVID-19 Genomics UK (COG-UK) consortium	Jacquelyn Wynn et al	https://www.gisaid.org	?	?	2020-10-14	?
hCoV-19_England_ALDP-9EA443_2020_EPI_ISL_579966_2020-09-24	England/ALDP-9EA443/2020	ncov	EPI_ISL_579966	?	2020-09-24	Europe	United Kingdom	England		Europe	United Kingdom	England	genome	29782	Human	?	?	20E (EU1)	B.1.177	GV	Lighthouse Lab in Alderley Park	Wellcome Sanger Institute for the COVID-19 Genomics UK (COG-UK) consortium	Jacquelyn Wynn et al	https://www.gisaid.org	?	?	2020-10-14	?
hCoV-19_England_ALDP-9EAD57_2020_EPI_ISL_579982_2020-09-24	England/ALDP-9EAD57/2020	ncov	EPI_ISL_579982	?	2020-09-24	Europe	United Kingdom	England		Europe	United Kingdom	England	genome	29782	Human	?	?	20E (EU1)	B.1.177	GV	Lighthouse Lab in Alderley Park	Wellcome Sanger Institute for the COVID-19 Genomics UK (COG-UK) consortium	Jacquelyn Wynn et al	https://www.gisaid.org	?	?	2020-10-14	?
hCoV-19_England_ALDP-9EAAE7_2020_EPI_ISL_580015_2020-09-24	England/ALDP-9EAAE7/2020	ncov	EPI_ISL_580015	?	2020-09-24	Europe	United Kingdom	England		Europe	United Kingdom	England	genome	29782	Human	?	?	20E (EU1)	B.1.177	GV	Lighthouse Lab in Alderley Park	Wellcome Sanger Institute for the COVID-19 Genomics UK (COG-UK) consortium	Jacquelyn Wynn et al	https://www.gisaid.org	?	?	2020-10-14	?
hCoV-19_England_ALDP-9E7640_2020_EPI_ISL_580047_2020-09-24	England/ALDP-9E7640/2020	ncov	EPI_ISL_580047	?	2020-09-24	Europe	United Kingdom	England		Europe	United Kingdom	England	genome	29782	Human	?	?	20E (EU1)	B.1.177	GV	Lighthouse Lab in Alderley Park	Wellcome Sanger Institute for the COVID-19 Genomics UK (COG-UK) consortium	Jacquelyn Wynn et al	https://www.gisaid.org	?	?	2020-10-14	?
hCoV-19_England_ALDP-9EA5D7_2020_EPI_ISL_580059_2020-09-24	England/ALDP-9EA5D7/2020	ncov	EPI_ISL_580059	?	2020-09-24	Europe	United Kingdom	England		Europe	United Kingdom	England	genome	29782	Human	?	?	20E (EU1)	B.1.177	GV	Lighthouse Lab in Alderley Park	Wellcome Sanger Institute for the COVID-19 Genomics UK (COG-UK) consortium	Jacquelyn Wynn et al	https://www.gisaid.org	?	?	2020-10-14	?
hCoV-19_England_ALDP-9EAF06_2020_EPI_ISL_580080_2020-09-24	England/ALDP-9EAF06/2020	ncov	EPI_ISL_580080	?	2020-09-24	Europe	United Kingdom	England		Europe	United Kingdom	England	genome	29782	Human	?	?	20E (EU1)	B.1.177	GV	Lighthouse Lab in Alderley Park	Wellcome Sanger Institute for the COVID-19 Genomics UK (COG-UK) consortium	Jacquelyn Wynn et al	https://www.gisaid.org	?	?	2020-10-14	?
hCoV-19_England_ALDP-9EA865_2020_EPI_ISL_580086_2020-09-24	England/ALDP-9EA865/2020	ncov	EPI_ISL_580086	?	2020-09-24	Europe	United Kingdom	England		Europe	United Kingdom	England	genome	29782	Human	?	?	20E (EU1)	B.1.177	GV	Lighthouse Lab in Alderley Park	Wellcome Sanger Institute for the COVID-19 Genomics UK (COG-UK) consortium	Jacquelyn Wynn et al	https://www.gisaid.org	?	?	2020-10-14	?
hCoV-19_England_ALDP-9EAB02_2020_EPI_ISL_580103_2020-09-24	England/ALDP-9EAB02/2020	ncov	EPI_ISL_580103	?	2020-09-24	Europe	United Kingdom	England		Europe	United Kingdom	England	genome	29782	Human	?	?	20E (EU1)	B.1.177	GV	Lighthouse Lab in Alderley Park	Wellcome Sanger Institute for the COVID-19 Genomics UK (COG-UK) consortium	Jacquelyn Wynn et al	https://www.gisaid.org	?	?	2020-10-14	?
hCoV-19_England_ALDP-9EA2A3_2020_EPI_ISL_580129_2020-09-24	England/ALDP-9EA2A3/2020	ncov	EPI_ISL_580129	?	2020-09-24	Europe	United Kingdom	England		Europe	United Kingdom	England	genome	29782	Human	?	?	20E (EU1)	B.1.177	GV	Lighthouse Lab in Alderley Park	Wellcome Sanger Institute for the COVID-19 Genomics UK (COG-UK) consortium	Jacquelyn Wynn et al	https://www.gisaid.org	?	?	2020-10-14	?
hCoV-19_England_ALDP-9E9CC4_2020_EPI_ISL_580133_2020-09-24	England/ALDP-9E9CC4/2020	ncov	EPI_ISL_580133	?	2020-09-24	Europe	United Kingdom	England		Europe	United Kingdom	England	genome	29782	Human	?	?	20E (EU1)	B.1.177	GV	Lighthouse Lab in Alderley Park	Wellcome Sanger Institute for the COVID-19 Genomics UK (COG-UK) consortium	Jacquelyn Wynn et al	https://www.gisaid.org	?	?	2020-10-14	?
hCoV-19_England_ALDP-9EA513_2020_EPI_ISL_580173_2020-09-24	England/ALDP-9EA513/2020	ncov	EPI_ISL_580173	?	2020-09-24	Europe	United Kingdom	England		Europe	United Kingdom	England	genome	29782	Human	?	?	20E (EU1)	B.1.177	GV	Lighthouse Lab in Alderley Park	Wellcome Sanger Institute for the COVID-19 Genomics UK (COG-UK) consortium	Jacquelyn Wynn et al	https://www.gisaid.org	?	?	2020-10-14	?
hCoV-19_England_ALDP-9EA337_2020_EPI_ISL_580176_2020-09-24	England/ALDP-9EA337/2020	ncov	EPI_ISL_580176	?	2020-09-24	Europe	United Kingdom	England		Europe	United Kingdom	England	genome	29782	Human	?	?	20E (EU1)	B.1.177	GV	Lighthouse Lab in Alderley Park	Wellcome Sanger Institute for the COVID-19 Genomics UK (COG-UK) consortium	Jacquelyn Wynn et al	https://www.gisaid.org	?	?	2020-10-14	?
hCoV-19_England_ALDP-9EAB11_2020_EPI_ISL_580232_2020-09-24	England/ALDP-9EAB11/2020	ncov	EPI_ISL_580232	?	2020-09-24	Europe	United Kingdom	England		Europe	United Kingdom	England	genome	29782	Human	?	?	20E (EU1)	B.1.177	GV	Lighthouse Lab in Alderley Park	Wellcome Sanger Institute for the COVID-19 Genomics UK (COG-UK) consortium	Jacquelyn Wynn et al	https://www.gisaid.org	?	?	2020-10-14	?
hCoV-19_England_ALDP-9EA8A1_2020_EPI_ISL_580245_2020-09-24	England/ALDP-9EA8A1/2020	ncov	EPI_ISL_580245	?	2020-09-24	Europe	United Kingdom	England		Europe	United Kingdom	England	genome	29782	Human	?	?	20E (EU1)	B.1.177	GV	Lighthouse Lab in Alderley Park	Wellcome Sanger Institute for the COVID-19 Genomics UK (COG-UK) consortium	Jacquelyn Wynn et al	https://www.gisaid.org	?	?	2020-10-14	?
hCoV-19_England_CAMC-9EC1C2_2020_EPI_ISL_580322_2020-09-24	England/CAMC-9EC1C2/2020	ncov	EPI_ISL_580322	?	2020-09-24	Europe	United Kingdom	England		Europe	United Kingdom	England	genome	29782	Human	?	?	20E (EU1)	B.1.177	GV	Lighthouse Lab in Cambridge	Wellcome Sanger Institute for the COVID-19 Genomics UK (COG-UK) consortium	Rob Howes et al	https://www.gisaid.org	?	?	2020-10-14	?
hCoV-19_England_ALDP-9E6A27_2020_EPI_ISL_580361_2020-09-24	England/ALDP-9E6A27/2020	ncov	EPI_ISL_580361	?	2020-09-24	Europe	United Kingdom	England		Europe	United Kingdom	England	genome	29782	Human	?	?	20E (EU1)	B.1.177	GV	Lighthouse Lab in Alderley Park	Wellcome Sanger Institute for the COVID-19 Genomics UK (COG-UK) consortium	Jacquelyn Wynn et al	https://www.gisaid.org	?	?	2020-10-14	?
hCoV-19_England_ALDP-9E6B60_2020_EPI_ISL_580404_2020-09-24	England/ALDP-9E6B60/2020	ncov	EPI_ISL_580404	?	2020-09-24	Europe	United Kingdom	England		Europe	United Kingdom	England	genome	29782	Human	?	?	20E (EU1)	B.1.177	GV	Lighthouse Lab in Alderley Park	Wellcome Sanger Institute for the COVID-19 Genomics UK (COG-UK) consortium	Jacquelyn Wynn et al	https://www.gisaid.org	?	?	2020-10-14	?
hCoV-19_England_ALDP-9E66F6_2020_EPI_ISL_580411_2020-09-25	England/ALDP-9E66F6/2020	ncov	EPI_ISL_580411	?	2020-09-25	Europe	United Kingdom	England		Europe	United Kingdom	England	genome	29782	Human	?	?	20E (EU1)	B.1.177	GV	Lighthouse Lab in Alderley Park	Wellcome Sanger Institute for the COVID-19 Genomics UK (COG-UK) consortium	Jacquelyn Wynn et al	https://www.gisaid.org	?	?	2020-10-14	?
hCoV-19_England_ALDP-9E61D7_2020_EPI_ISL_580415_2020-09-24	England/ALDP-9E61D7/2020	ncov	EPI_ISL_580415	?	2020-09-24	Europe	United Kingdom	England		Europe	United Kingdom	England	genome	29782	Human	?	?	20E (EU1)	B.1.177	GV	Lighthouse Lab in Alderley Park	Wellcome Sanger Institute for the COVID-19 Genomics UK (COG-UK) consortium	Jacquelyn Wynn et al	https://www.gisaid.org	?	?	2020-10-14	?
hCoV-19_England_ALDP-9E69A2_2020_EPI_ISL_580419_2020-09-24	England/ALDP-9E69A2/2020	ncov	EPI_ISL_580419	?	2020-09-24	Europe	United Kingdom	England		Europe	United Kingdom	England	genome	29782	Human	?	?	20E (EU1)	B.1.177	GV	Lighthouse Lab in Alderley Park	Wellcome Sanger Institute for the COVID-19 Genomics UK (COG-UK) consortium	Jacquelyn Wynn et al	https://www.gisaid.org	?	?	2020-10-14	?
hCoV-19_England_ALDP-9E72C4_2020_EPI_ISL_580463_2020-09-24	England/ALDP-9E72C4/2020	ncov	EPI_ISL_580463	?	2020-09-24	Europe	United Kingdom	England		Europe	United Kingdom	England	genome	29782	Human	?	?	20E (EU1)	B.1.177	GV	Lighthouse Lab in Alderley Park	Wellcome Sanger Institute for the COVID-19 Genomics UK (COG-UK) consortium	Jacquelyn Wynn et al	https://www.gisaid.org	?	?	2020-10-14	?
hCoV-19_England_CAMC-9EC274_2020_EPI_ISL_580508_2020-09-24	England/CAMC-9EC274/2020	ncov	EPI_ISL_580508	?	2020-09-24	Europe	United Kingdom	England		Europe	United Kingdom	England	genome	29782	Human	?	?	20E (EU1)	B.1.177	GV	Lighthouse Lab in Cambridge	Wellcome Sanger Institute for the COVID-19 Genomics UK (COG-UK) consortium	Rob Howes et al	https://www.gisaid.org	?	?	2020-10-14	?
hCoV-19_England_MILK-9F02B9_2020_EPI_ISL_580831_2020-09-25	England/MILK-9F02B9/2020	ncov	EPI_ISL_580831	?	2020-09-25	Europe	United Kingdom	England		Europe	United Kingdom	England	genome	29782	Human	?	?	20E (EU1)	B.1.177	GV	Lighthouse Lab in Milton Keynes	Wellcome Sanger Institute for the COVID-19 Genomics UK (COG-UK) consortium	The Lighthouse Lab in Milton Keynes et al	https://www.gisaid.org	?	?	2020-10-14	?
hCoV-19_England_QEUH-9DADF0_2020_EPI_ISL_580944_2020-09-21	England/QEUH-9DADF0/2020	ncov	EPI_ISL_580944	?	2020-09-21	Europe	United Kingdom	England		Europe	United Kingdom	England	genome	29782	Human	?	?	20E (EU1)	B.1.177	GV	Lighthouse Lab in Glasgow	Wellcome Sanger Institute for the COVID-19 Genomics UK (COG-UK) consortium	Harper VanSteenhouse et al	https://www.gisaid.org	?	?	2020-10-14	?
hCoV-19_England_QEUH-9DC7B4_2020_EPI_ISL_580999_2020-09-21	England/QEUH-9DC7B4/2020	ncov	EPI_ISL_580999	?	2020-09-21	Europe	United Kingdom	England		Europe	United Kingdom	England	genome	29782	Human	?	?	20E (EU1)	B.1.177	GV	Lighthouse Lab in Glasgow	Wellcome Sanger Institute for the COVID-19 Genomics UK (COG-UK) consortium	Harper VanSteenhouse et al	https://www.gisaid.org	?	?	2020-10-14	?
hCoV-19_Wales_MILK-9E0F2E_2020_EPI_ISL_581046_2020-09-20	Wales/MILK-9E0F2E/2020	ncov	EPI_ISL_581046	?	2020-09-20	Europe	United Kingdom	Wales		Europe	United Kingdom	Wales	genome	29782	Human	?	?	20E (EU1)	B.1.177	GV	Lighthouse Lab in Milton Keynes	Wellcome Sanger Institute for the COVID-19 Genomics UK (COG-UK) consortium	The Lighthouse Lab in Milton Keynes et al	https://www.gisaid.org	?	?	2020-10-14	?
hCoV-19_England_MILK-9E2EC5_2020_EPI_ISL_581116_2020-09-21	England/MILK-9E2EC5/2020	ncov	EPI_ISL_581116	?	2020-09-21	Europe	United Kingdom	England		Europe	United Kingdom	England	genome	29782	Human	?	?	20E (EU1)	B.1.177	GV	Lighthouse Lab in Milton Keynes	Wellcome Sanger Institute for the COVID-19 Genomics UK (COG-UK) consortium	The Lighthouse Lab in Milton Keynes et al	https://www.gisaid.org	?	?	2020-10-14	?
hCoV-19_England_QEUH-9DEEAE_2020_EPI_ISL_581194_2020-09-21	England/QEUH-9DEEAE/2020	ncov	EPI_ISL_581194	?	2020-09-21	Europe	United Kingdom	England		Europe	United Kingdom	England	genome	29782	Human	?	?	20E (EU1)	B.1.177	GV	Lighthouse Lab in Glasgow	Wellcome Sanger Institute for the COVID-19 Genomics UK (COG-UK) consortium	Harper VanSteenhouse et al	https://www.gisaid.org	?	?	2020-10-14	?
hCoV-19_England_MILK-9E2D7D_2020_EPI_ISL_581268_2020-09-21	England/MILK-9E2D7D/2020	ncov	EPI_ISL_581268	?	2020-09-21	Europe	United Kingdom	England		Europe	United Kingdom	England	genome	29782	Human	?	?	20E (EU1)	B.1.177	GV	Lighthouse Lab in Milton Keynes	Wellcome Sanger Institute for the COVID-19 Genomics UK (COG-UK) consortium	The Lighthouse Lab in Milton Keynes et al	https://www.gisaid.org	?	?	2020-10-14	?
hCoV-19_England_MILK-9E3301_2020_EPI_ISL_581299_2020-09-21	England/MILK-9E3301/2020	ncov	EPI_ISL_581299	?	2020-09-21	Europe	United Kingdom	England		Europe	United Kingdom	England	genome	29782	Human	?	?	20E (EU1)	B.1.177	GV	Lighthouse Lab in Milton Keynes	Wellcome Sanger Institute for the COVID-19 Genomics UK (COG-UK) consortium	The Lighthouse Lab in Milton Keynes et al	https://www.gisaid.org	?	?	2020-10-14	?
hCoV-19_England_MILK-9E33D4_2020_EPI_ISL_581332_2020-09-21	England/MILK-9E33D4/2020	ncov	EPI_ISL_581332	?	2020-09-21	Europe	United Kingdom	England		Europe	United Kingdom	England	genome	29782	Human	?	?	20E (EU1)	B.1.177	GV	Lighthouse Lab in Milton Keynes	Wellcome Sanger Institute for the COVID-19 Genomics UK (COG-UK) consortium	The Lighthouse Lab in Milton Keynes et al	https://www.gisaid.org	?	?	2020-10-14	?
hCoV-19_Spain_PV-IBV-98007672_2020_EPI_ISL_582034_2020-09-12	Spain/PV-IBV-98007672/2020	ncov	EPI_ISL_582034	?	2020-09-12	Europe	Spain	Basque Country	San Sebastian	Europe	Spain	Basque Country	genome	29798	Human	24	Male	20E (EU1)	B.1.177	GV	Servicio de Microbiología. Hospital Universitario Donostia. OSI Donostialdea. Área de Enfermedades Infecciosas, Grupo de Infección Respiratoria y Resistencia Antimicrobiana. Instituto de Investigación Sanitaria Biodonostia	SeqCOVID-SPAIN consortium/IBV(CSIC)	Gustavo Cilla et al	https://www.gisaid.org	?	?	2020-10-15	?
hCoV-19_Spain_PV-IBV-98007613_2020_EPI_ISL_582037_2020-09-04	Spain/PV-IBV-98007613/2020	ncov	EPI_ISL_582037	?	2020-09-04	Europe	Spain	Basque Country	San Sebastian	Europe	Spain	Basque Country	genome	29726	Human	51	Male	20E (EU1)	B.1.177	GV	Servicio de Microbiología. Hospital Universitario Donostia. OSI Donostialdea. Área de Enfermedades Infecciosas, Grupo de Infección Respiratoria y Resistencia Antimicrobiana. Instituto de Investigación Sanitaria Biodonostia	SeqCOVID-SPAIN consortium/IBV(CSIC)	Gustavo Cilla et al	https://www.gisaid.org	?	?	2020-10-15	?
hCoV-19_Spain_PV-IBV-98007711_2020_EPI_ISL_582038_2020-09-17	Spain/PV-IBV-98007711/2020	ncov	EPI_ISL_582038	?	2020-09-17	Europe	Spain	Basque Country	San Sebastian	Europe	Spain	Basque Country	genome	29798	Human	37	Male	20E (EU1)	B.1.177	GV	Servicio de Microbiología. Hospital Universitario Donostia. OSI Donostialdea. Área de Enfermedades Infecciosas, Grupo de Infección Respiratoria y Resistencia Antimicrobiana. Instituto de Investigación Sanitaria Biodonostia	SeqCOVID-SPAIN consortium/IBV(CSIC)	Gustavo Cilla et al	https://www.gisaid.org	?	?	2020-10-15	?
hCoV-19_Spain_PV-IBV-98007631_2020_EPI_ISL_582039_2020-09-07	Spain/PV-IBV-98007631/2020	ncov	EPI_ISL_582039	?	2020-09-07	Europe	Spain	Basque Country	San Sebastian	Europe	Spain	Basque Country	genome	29818	Human	11	Male	20E (EU1)	B.1.177	GV	Servicio de Microbiología. Hospital Universitario Donostia. OSI Donostialdea. Área de Enfermedades Infecciosas, Grupo de Infección Respiratoria y Resistencia Antimicrobiana. Instituto de Investigación Sanitaria Biodonostia	SeqCOVID-SPAIN consortium/IBV(CSIC)	Gustavo Cilla et al	https://www.gisaid.org	?	?	2020-10-15	?
hCoV-19_Spain_PV-IBV-98007718_2020_EPI_ISL_582040_2020-09-18	Spain/PV-IBV-98007718/2020	ncov	EPI_ISL_582040	?	2020-09-18	Europe	Spain	Basque Country	San Sebastian	Europe	Spain	Basque Country	genome	29744	Human	30	Female	20E (EU1)	B.1.177	GV	Servicio de Microbiología. Hospital Universitario Donostia. OSI Donostialdea. Área de Enfermedades Infecciosas, Grupo de Infección Respiratoria y Resistencia Antimicrobiana. Instituto de Investigación Sanitaria Biodonostia	SeqCOVID-SPAIN consortium/IBV(CSIC)	Gustavo Cilla et al	https://www.gisaid.org	?	?	2020-10-15	?
hCoV-19_Spain_PV-IBV-98007594_2020_EPI_ISL_582043_2020-09-02	Spain/PV-IBV-98007594/2020	ncov	EPI_ISL_582043	?	2020-09-02	Europe	Spain	Basque Country	San Sebastian	Europe	Spain	Basque Country	genome	29791	Human	51	Female	20E (EU1)	B.1.177	GV	Servicio de Microbiología. Hospital Universitario Donostia. OSI Donostialdea. Área de Enfermedades Infecciosas, Grupo de Infección Respiratoria y Resistencia Antimicrobiana. Instituto de Investigación Sanitaria Biodonostia	SeqCOVID-SPAIN consortium/IBV(CSIC)	Gustavo Cilla et al	https://www.gisaid.org	?	?	2020-10-15	?
hCoV-19_Spain_PV-IBV-98007653_2020_EPI_ISL_582044_2020-09-10	Spain/PV-IBV-98007653/2020	ncov	EPI_ISL_582044	?	2020-09-10	Europe	Spain	Basque Country	San Sebastian	Europe	Spain	Basque Country	genome	29800	Human	48	Male	20E (EU1)	B.1.177	GV	Servicio de Microbiología. Hospital Universitario Donostia. OSI Donostialdea. Área de Enfermedades Infecciosas, Grupo de Infección Respiratoria y Resistencia Antimicrobiana. Instituto de Investigación Sanitaria Biodonostia	SeqCOVID-SPAIN consortium/IBV(CSIC)	Gustavo Cilla et al	https://www.gisaid.org	?	?	2020-10-15	?
hCoV-19_Spain_PV-IBV-98007626_2020_EPI_ISL_582046_2020-09-06	Spain/PV-IBV-98007626/2020	ncov	EPI_ISL_582046	?	2020-09-06	Europe	Spain	Basque Country	San Sebastian	Europe	Spain	Basque Country	genome	29798	Human	78	Female	20E (EU1)	B.1.177	GV	Servicio de Microbiología. Hospital Universitario Donostia. OSI Donostialdea. Área de Enfermedades Infecciosas, Grupo de Infección Respiratoria y Resistencia Antimicrobiana. Instituto de Investigación Sanitaria Biodonostia	SeqCOVID-SPAIN consortium/IBV(CSIC)	Gustavo Cilla et al	https://www.gisaid.org	?	?	2020-10-15	?
hCoV-19_Spain_PV-IBV-98007639_2020_EPI_ISL_582047_2020-09-08	Spain/PV-IBV-98007639/2020	ncov	EPI_ISL_582047	?	2020-09-08	Europe	Spain	Basque Country	San Sebastian	Europe	Spain	Basque Country	genome	29798	Human	55	Female	20E (EU1)	B.1.177	GV	Servicio de Microbiología. Hospital Universitario Donostia. OSI Donostialdea. Área de Enfermedades Infecciosas, Grupo de Infección Respiratoria y Resistencia Antimicrobiana. Instituto de Investigación Sanitaria Biodonostia	SeqCOVID-SPAIN consortium/IBV(CSIC)	Gustavo Cilla et al	https://www.gisaid.org	?	?	2020-10-15	?
hCoV-19_Spain_PV-IBV-98007584_2020_EPI_ISL_582054_2020-09-01	Spain/PV-IBV-98007584/2020	ncov	EPI_ISL_582054	?	2020-09-01	Europe	Spain	Basque Country	San Sebastian	Europe	Spain	Basque Country	genome	29794	Human	20	Male	20E (EU1)	B.1.177	GV	Servicio de Microbiología. Hospital Universitario Donostia. OSI Donostialdea. Área de Enfermedades Infecciosas, Grupo de Infección Respiratoria y Resistencia Antimicrobiana. Instituto de Investigación Sanitaria Biodonostia	SeqCOVID-SPAIN consortium/IBV(CSIC)	Gustavo Cilla et al	https://www.gisaid.org	?	?	2020-10-15	?
hCoV-19_Spain_PV-IBV-98007593_2020_EPI_ISL_582056_2020-09-02	Spain/PV-IBV-98007593/2020	ncov	EPI_ISL_582056	?	2020-09-02	Europe	Spain	Basque Country	San Sebastian	Europe	Spain	Basque Country	genome	29798	Human	45	Male	20E (EU1)	B.1.177	GV	Servicio de Microbiología. Hospital Universitario Donostia. OSI Donostialdea. Área de Enfermedades Infecciosas, Grupo de Infección Respiratoria y Resistencia Antimicrobiana. Instituto de Investigación Sanitaria Biodonostia	SeqCOVID-SPAIN consortium/IBV(CSIC)	Gustavo Cilla et al	https://www.gisaid.org	?	?	2020-10-15	?
hCoV-19_Spain_PV-IBV-98007603_2020_EPI_ISL_582058_2020-09-03	Spain/PV-IBV-98007603/2020	ncov	EPI_ISL_582058	?	2020-09-03	Europe	Spain	Basque Country	San Sebastian	Europe	Spain	Basque Country	genome	29803	Human	1	Female	20E (EU1)	B.1.177	GV	Servicio de Microbiología. Hospital Universitario Donostia. OSI Donostialdea. Área de Enfermedades Infecciosas, Grupo de Infección Respiratoria y Resistencia Antimicrobiana. Instituto de Investigación Sanitaria Biodonostia	SeqCOVID-SPAIN consortium/IBV(CSIC)	Gustavo Cilla et al	https://www.gisaid.org	?	?	2020-10-15	?
hCoV-19_Spain_PV-IBV-98007609_2020_EPI_ISL_582059_2020-09-04	Spain/PV-IBV-98007609/2020	ncov	EPI_ISL_582059	?	2020-09-04	Europe	Spain	Basque Country	San Sebastian	Europe	Spain	Basque Country	genome	29798	Human	35	Male	20E (EU1)	B.1.177	GV	Servicio de Microbiología. Hospital Universitario Donostia. OSI Donostialdea. Área de Enfermedades Infecciosas, Grupo de Infección Respiratoria y Resistencia Antimicrobiana. Instituto de Investigación Sanitaria Biodonostia	SeqCOVID-SPAIN consortium/IBV(CSIC)	Gustavo Cilla et al	https://www.gisaid.org	?	?	2020-10-15	?
hCoV-19_Spain_PV-IBV-98007612_2020_EPI_ISL_582061_2020-09-07	Spain/PV-IBV-98007612/2020	ncov	EPI_ISL_582061	?	2020-09-07	Europe	Spain	Basque Country	San Sebastian	Europe	Spain	Basque Country	genome	29806	Human	52	Male	20E (EU1)	B.1.177	GV	Servicio de Microbiología. Hospital Universitario Donostia. OSI Donostialdea. Área de Enfermedades Infecciosas, Grupo de Infección Respiratoria y Resistencia Antimicrobiana. Instituto de Investigación Sanitaria Biodonostia	SeqCOVID-SPAIN consortium/IBV(CSIC)	Gustavo Cilla et al	https://www.gisaid.org	?	?	2020-10-15	?
hCoV-19_Spain_PV-IBV-98007622_2020_EPI_ISL_582063_2020-09-05	Spain/PV-IBV-98007622/2020	ncov	EPI_ISL_582063	?	2020-09-05	Europe	Spain	Basque Country	San Sebastian	Europe	Spain	Basque Country	genome	29805	Human	81	Male	20E (EU1)	B.1.177	GV	Servicio de Microbiología. Hospital Universitario Donostia. OSI Donostialdea. Área de Enfermedades Infecciosas, Grupo de Infección Respiratoria y Resistencia Antimicrobiana. Instituto de Investigación Sanitaria Biodonostia	SeqCOVID-SPAIN consortium/IBV(CSIC)	Gustavo Cilla et al	https://www.gisaid.org	?	?	2020-10-15	?
hCoV-19_Spain_PV-IBV-98007627_2020_EPI_ISL_582065_2020-09-06	Spain/PV-IBV-98007627/2020	ncov	EPI_ISL_582065	?	2020-09-06	Europe	Spain	Basque Country	San Sebastian	Europe	Spain	Basque Country	genome	29804	Human	103	Female	20E (EU1)	B.1.177	GV	Servicio de Microbiología. Hospital Universitario Donostia. OSI Donostialdea. Área de Enfermedades Infecciosas, Grupo de Infección Respiratoria y Resistencia Antimicrobiana. Instituto de Investigación Sanitaria Biodonostia	SeqCOVID-SPAIN consortium/IBV(CSIC)	Gustavo Cilla et al	https://www.gisaid.org	?	?	2020-10-15	?
hCoV-19_Spain_PV-IBV-98007632_2020_EPI_ISL_582067_2020-09-07	Spain/PV-IBV-98007632/2020	ncov	EPI_ISL_582067	?	2020-09-07	Europe	Spain	Basque Country	San Sebastian	Europe	Spain	Basque Country	genome	29798	Human	27	Female	20E (EU1)	B.1.177	GV	Servicio de Microbiología. Hospital Universitario Donostia. OSI Donostialdea. Área de Enfermedades Infecciosas, Grupo de Infección Respiratoria y Resistencia Antimicrobiana. Instituto de Investigación Sanitaria Biodonostia	SeqCOVID-SPAIN consortium/IBV(CSIC)	Gustavo Cilla et al	https://www.gisaid.org	?	?	2020-10-15	?
hCoV-19_Spain_PV-IBV-98007636_2020_EPI_ISL_582068_2020-09-07	Spain/PV-IBV-98007636/2020	ncov	EPI_ISL_582068	?	2020-09-07	Europe	Spain	Basque Country	San Sebastian	Europe	Spain	Basque Country	genome	29794	Human	45	Female	20E (EU1)	B.1.177	GV	Servicio de Microbiología. Hospital Universitario Donostia. OSI Donostialdea. Área de Enfermedades Infecciosas, Grupo de Infección Respiratoria y Resistencia Antimicrobiana. Instituto de Investigación Sanitaria Biodonostia	SeqCOVID-SPAIN consortium/IBV(CSIC)	Gustavo Cilla et al	https://www.gisaid.org	?	?	2020-10-15	?
hCoV-19_Spain_PV-IBV-98007644_2020_EPI_ISL_582069_2020-09-09	Spain/PV-IBV-98007644/2020	ncov	EPI_ISL_582069	?	2020-09-09	Europe	Spain	Basque Country	San Sebastian	Europe	Spain	Basque Country	genome	29660	Human	85	Male	20E (EU1)	B.1.177	GV	Servicio de Microbiología. Hospital Universitario Donostia. OSI Donostialdea. Área de Enfermedades Infecciosas, Grupo de Infección Respiratoria y Resistencia Antimicrobiana. Instituto de Investigación Sanitaria Biodonostia	SeqCOVID-SPAIN consortium/IBV(CSIC)	Gustavo Cilla et al	https://www.gisaid.org	?	?	2020-10-15	?
hCoV-19_Spain_PV-IBV-98007645_2020_EPI_ISL_582070_2020-09-09	Spain/PV-IBV-98007645/2020	ncov	EPI_ISL_582070	?	2020-09-09	Europe	Spain	Basque Country	San Sebastian	Europe	Spain	Basque Country	genome	29792	Human	32	Male	20E (EU1)	B.1.177	GV	Servicio de Microbiología. Hospital Universitario Donostia. OSI Donostialdea. Área de Enfermedades Infecciosas, Grupo de Infección Respiratoria y Resistencia Antimicrobiana. Instituto de Investigación Sanitaria Biodonostia	SeqCOVID-SPAIN consortium/IBV(CSIC)	Gustavo Cilla et al	https://www.gisaid.org	?	?	2020-10-15	?
hCoV-19_Spain_PV-IBV-98007646_2020_EPI_ISL_582071_2020-09-09	Spain/PV-IBV-98007646/2020	ncov	EPI_ISL_582071	?	2020-09-09	Europe	Spain	Basque Country	San Sebastian	Europe	Spain	Basque Country	genome	29794	Human	77	Male	20E (EU1)	B.1.177	GV	Servicio de Microbiología. Hospital Universitario Donostia. OSI Donostialdea. Área de Enfermedades Infecciosas, Grupo de Infección Respiratoria y Resistencia Antimicrobiana. Instituto de Investigación Sanitaria Biodonostia	SeqCOVID-SPAIN consortium/IBV(CSIC)	Gustavo Cilla et al	https://www.gisaid.org	?	?	2020-10-15	?
hCoV-19_Spain_PV-IBV-98007669_2020_EPI_ISL_582075_2020-09-12	Spain/PV-IBV-98007669/2020	ncov	EPI_ISL_582075	?	2020-09-12	Europe	Spain	Basque Country	San Sebastian	Europe	Spain	Basque Country	genome	29798	Human	22	Male	20E (EU1)	B.1.177	GV	Servicio de Microbiología. Hospital Universitario Donostia. OSI Donostialdea. Área de Enfermedades Infecciosas, Grupo de Infección Respiratoria y Resistencia Antimicrobiana. Instituto de Investigación Sanitaria Biodonostia	SeqCOVID-SPAIN consortium/IBV(CSIC)	Gustavo Cilla et al	https://www.gisaid.org	?	?	2020-10-15	?
hCoV-19_Spain_PV-IBV-98007709_2020_EPI_ISL_582086_2020-09-17	Spain/PV-IBV-98007709/2020	ncov	EPI_ISL_582086	?	2020-09-17	Europe	Spain	Basque Country	San Sebastian	Europe	Spain	Basque Country	genome	29798	Human	18	Female	20E (EU1)	B.1.177	GV	Servicio de Microbiología. Hospital Universitario Donostia. OSI Donostialdea. Área de Enfermedades Infecciosas, Grupo de Infección Respiratoria y Resistencia Antimicrobiana. Instituto de Investigación Sanitaria Biodonostia	SeqCOVID-SPAIN consortium/IBV(CSIC)	Gustavo Cilla et al	https://www.gisaid.org	?	?	2020-10-15	?
hCoV-19_Spain_PV-IBV-98007710_2020_EPI_ISL_582087_2020-09-17	Spain/PV-IBV-98007710/2020	ncov	EPI_ISL_582087	?	2020-09-17	Europe	Spain	Basque Country	San Sebastian	Europe	Spain	Basque Country	genome	29797	Human	81	Male	20E (EU1)	B.1.177	GV	Servicio de Microbiología. Hospital Universitario Donostia. OSI Donostialdea. Área de Enfermedades Infecciosas, Grupo de Infección Respiratoria y Resistencia Antimicrobiana. Instituto de Investigación Sanitaria Biodonostia	SeqCOVID-SPAIN consortium/IBV(CSIC)	Gustavo Cilla et al	https://www.gisaid.org	?	?	2020-10-15	?
hCoV-19_Spain_PV-IBV-98007717_2020_EPI_ISL_582089_2020-09-18	Spain/PV-IBV-98007717/2020	ncov	EPI_ISL_582089	?	2020-09-18	Europe	Spain	Basque Country	San Sebastian	Europe	Spain	Basque Country	genome	29804	Human	42	Male	20E (EU1)	B.1.177	GV	Servicio de Microbiología. Hospital Universitario Donostia. OSI Donostialdea. Área de Enfermedades Infecciosas, Grupo de Infección Respiratoria y Resistencia Antimicrobiana. Instituto de Investigación Sanitaria Biodonostia	SeqCOVID-SPAIN consortium/IBV(CSIC)	Gustavo Cilla et al	https://www.gisaid.org	?	?	2020-10-15	?
hCoV-19_Spain_CB-IBV-98007067_2020_EPI_ISL_582092_2020-09-03	Spain/CB-IBV-98007067/2020	ncov	EPI_ISL_582092	?	2020-09-03	Europe	Spain	Andalusia	Sevilla	Europe	Spain	Andalusia	genome	29656	Human	59	Female	20E (EU1)	B.1.177	GV	Hospital Universitario Marqués de Valdecilla - IDIVAL (Santander, Cantabria)	SeqCOVID-SPAIN consortium/IBV(CSIC)	María Eliecer Cano García et al	https://www.gisaid.org	?	?	2020-10-15	?
hCoV-19_Spain_CB-IBV-98007066_2020_EPI_ISL_582095_2020-09-03	Spain/CB-IBV-98007066/2020	ncov	EPI_ISL_582095	?	2020-09-03	Europe	Spain	Andalusia	Sevilla	Europe	Spain	Andalusia	genome	29639	Human	62	Male	20E (EU1)	B.1.177	GV	Hospital Universitario Marqués de Valdecilla - IDIVAL (Santander, Cantabria)	SeqCOVID-SPAIN consortium/IBV(CSIC)	María Eliecer Cano García et al	https://www.gisaid.org	?	?	2020-10-15	?
hCoV-19_Spain_CB-IBV-98007076_2020_EPI_ISL_582106_2020-09-03	Spain/CB-IBV-98007076/2020	ncov	EPI_ISL_582106	?	2020-09-03	Europe	Spain	Cantabria	Castro Urdiales	Europe	Spain	Cantabria	genome	29815	Human	9	Female	20E (EU1)	B.1.177	GV	Hospital Universitario Marqués de Valdecilla - IDIVAL (Santander, Cantabria)	SeqCOVID-SPAIN consortium/IBV(CSIC)	María Eliecer Cano García et al	https://www.gisaid.org	?	?	2020-10-15	?
hCoV-19_Spain_CB-IBV-98007079_2020_EPI_ISL_582107_2020-09-03	Spain/CB-IBV-98007079/2020	ncov	EPI_ISL_582107	?	2020-09-03	Europe	Spain	Cantabria	Santander	Europe	Spain	Cantabria	genome	29807	Human	65	Female	20E (EU1)	B.1.177	GV	Hospital Universitario Marqués de Valdecilla - IDIVAL (Santander, Cantabria)	SeqCOVID-SPAIN consortium/IBV(CSIC)	María Eliecer Cano García et al	https://www.gisaid.org	?	?	2020-10-15	?
hCoV-19_Spain_MD-IBV-99007324_2020_EPI_ISL_582812_2020-08-12	Spain/MD-IBV-99007324/2020	ncov	EPI_ISL_582812	?	2020-08-12	Europe	Spain	Madrid	Madrid	Europe	Spain	Madrid	genome	29757	Human	56	Female	20E (EU1)	B.1.177	GV	Hospital General Universitario Gregorio Marañón	SeqCOVID-SPAIN consortium/IBV(CSIC)	Darío García de Viedma et al	https://www.gisaid.org	?	?	2020-10-16	?
hCoV-19_England_ALDP-9E9602_2020_EPI_ISL_584226_2020-09-22	England/ALDP-9E9602/2020	ncov	EPI_ISL_584226	?	2020-09-22	Europe	United Kingdom	England		Europe	United Kingdom	England	genome	29782	Human	?	?	20E (EU1)	B.1.177	GV	Virology Department, Sheffield Teaching Hospitals NHS Foundation Trust/Department of Infection, Immunity and Cardiovascular Disease, The Medical School, University of Sheffield	COVID-19 Genomics UK (COG-UK) Consortium	Thushan de Silva et al	https://www.gisaid.org	?	?	2020-10-19	?
hCoV-19_England_ALDP-9E9611_2020_EPI_ISL_584227_2020-09-22	England/ALDP-9E9611/2020	ncov	EPI_ISL_584227	?	2020-09-22	Europe	United Kingdom	England		Europe	United Kingdom	England	genome	29782	Human	?	?	20E (EU1)	B.1.177	GV	Virology Department, Sheffield Teaching Hospitals NHS Foundation Trust/Department of Infection, Immunity and Cardiovascular Disease, The Medical School, University of Sheffield	COVID-19 Genomics UK (COG-UK) Consortium	Thushan de Silva et al	https://www.gisaid.org	?	?	2020-10-19	?
hCoV-19_England_ALDP-9E98C0_2020_EPI_ISL_584261_2020-09-24	England/ALDP-9E98C0/2020	ncov	EPI_ISL_584261	?	2020-09-24	Europe	United Kingdom	England		Europe	United Kingdom	England	genome	29782	Human	?	?	20E (EU1)	B.1.177	GV	Virology Department, Sheffield Teaching Hospitals NHS Foundation Trust/Department of Infection, Immunity and Cardiovascular Disease, The Medical School, University of Sheffield	COVID-19 Genomics UK (COG-UK) Consortium	Thushan de Silva et al	https://www.gisaid.org	?	?	2020-10-19	?
hCoV-19_England_ALDP-9E9A06_2020_EPI_ISL_584278_2020-09-24	England/ALDP-9E9A06/2020	ncov	EPI_ISL_584278	?	2020-09-24	Europe	United Kingdom	England		Europe	United Kingdom	England	genome	29782	Human	?	?	20E (EU1)	B.1.177	GV	Virology Department, Sheffield Teaching Hospitals NHS Foundation Trust/Department of Infection, Immunity and Cardiovascular Disease, The Medical School, University of Sheffield	COVID-19 Genomics UK (COG-UK) Consortium	Thushan de Silva et al	https://www.gisaid.org	?	?	2020-10-19	?
hCoV-19_England_CAMC-9D74A3_2020_EPI_ISL_584374_2020-09-20	England/CAMC-9D74A3/2020	ncov	EPI_ISL_584374	?	2020-09-20	Europe	United Kingdom	England		Europe	United Kingdom	England	genome	29611	Human	?	?	20E (EU1)	B.1.177	GV	Virology Department, Sheffield Teaching Hospitals NHS Foundation Trust/Department of Infection, Immunity and Cardiovascular Disease, The Medical School, University of Sheffield	COVID-19 Genomics UK (COG-UK) Consortium	Thushan de Silva et al	https://www.gisaid.org	?	?	2020-10-19	?
hCoV-19_England_CAMC-9EBBD4_2020_EPI_ISL_584404_2020-09-23	England/CAMC-9EBBD4/2020	ncov	EPI_ISL_584404	?	2020-09-23	Europe	United Kingdom	England		Europe	United Kingdom	England	genome	29782	Human	?	?	20E (EU1)	B.1.177	GV	Queens Medical Centre, Clinical Microbiology Department / DeepSeq Nottingham	COVID-19 Genomics UK (COG-UK) Consortium	Gemma Clark et al	https://www.gisaid.org	?	?	2020-10-19	?
hCoV-19_England_CAMC-9EBE08_2020_EPI_ISL_584424_2020-09-24	England/CAMC-9EBE08/2020	ncov	EPI_ISL_584424	?	2020-09-24	Europe	United Kingdom	England		Europe	United Kingdom	England	genome	29782	Human	?	?	20E (EU1)	B.1.177	GV	Queens Medical Centre, Clinical Microbiology Department / DeepSeq Nottingham	COVID-19 Genomics UK (COG-UK) Consortium	Gemma Clark et al	https://www.gisaid.org	?	?	2020-10-19	?
hCoV-19_England_LIVE-1D756C_2020_EPI_ISL_584604_2020-09-26	England/LIVE-1D756C/2020	ncov	EPI_ISL_584604	?	2020-09-26	Europe	United Kingdom	England		Europe	United Kingdom	England	genome	29782	Human	?	?	20E (EU1)	B.1.177	GV	Liverpool Clinical Laboratories	COVID-19 Genomics UK (COG-UK) Consortium	Sam Haldenby et al	https://www.gisaid.org	?	?	2020-10-19	?
hCoV-19_England_NOTT-114976_2020_EPI_ISL_584757_2020-10-09	England/NOTT-114976/2020	ncov	EPI_ISL_584757	?	2020-10-09	Europe	United Kingdom	England		Europe	United Kingdom	England	genome	29782	Human	?	?	20E (EU1)	B.1.177	GV	Queens Medical Centre, Clinical Microbiology Department / DeepSeq Nottingham	COVID-19 Genomics UK (COG-UK) Consortium	Gemma Clark et al	https://www.gisaid.org	?	?	2020-10-19	?
hCoV-19_England_QEUH-9D2D9E_2020_EPI_ISL_584810_2020-09-19	England/QEUH-9D2D9E/2020	ncov	EPI_ISL_584810	?	2020-09-19	Europe	United Kingdom	England		Europe	United Kingdom	England	genome	29782	Human	?	?	20E (EU1)	B.1.177	GV	Centre for Enzyme Innovation, University of Portsmouth / Translational Research Laboratory, Portsmouth Hospitals NHS Trust	COVID-19 Genomics UK (COG-UK) Consortium	Angela Beckett et al	https://www.gisaid.org	?	?	2020-10-19	?
hCoV-19_England_QEUH-9DEB2F_2020_EPI_ISL_584818_2020-09-21	England/QEUH-9DEB2F/2020	ncov	EPI_ISL_584818	?	2020-09-21	Europe	United Kingdom	England		Europe	United Kingdom	England	genome	29714	Human	?	?	20E (EU1)	B.1.177	GV	University College London, Great Ormond Street Hospital for Children NHS Foundation Trust, Imperial College Healthcare NHS Trust	COVID-19 Genomics UK (COG-UK) Consortium	Sergi Castellano et al	https://www.gisaid.org	?	?	2020-10-19	?
hCoV-19_England_QEUH-A0C0CE_2020_EPI_ISL_584950_2020-10-01	England/QEUH-A0C0CE/2020	ncov	EPI_ISL_584950	?	2020-10-01	Europe	United Kingdom	England		Europe	United Kingdom	England	genome	29864	Human	?	?	20E (EU1)	B.1.177	GV	Quadram Institute Bioscience	COVID-19 Genomics UK (COG-UK) Consortium	Dave J. Baker et al	https://www.gisaid.org	?	?	2020-10-19	?
hCoV-19_England_QEUH-A0C1E9_2020_EPI_ISL_584961_2020-10-01	England/QEUH-A0C1E9/2020	ncov	EPI_ISL_584961	?	2020-10-01	Europe	United Kingdom	England		Europe	United Kingdom	England	genome	29864	Human	?	?	20E (EU1)	B.1.177	GV	Quadram Institute Bioscience	COVID-19 Genomics UK (COG-UK) Consortium	Dave J. Baker et al	https://www.gisaid.org	?	?	2020-10-19	?
hCoV-19_England_SHEF-C2723_2020_EPI_ISL_585013_2020-09-27	England/SHEF-C2723/2020	ncov	EPI_ISL_585013	?	2020-09-27	Europe	United Kingdom	England		Europe	United Kingdom	England	genome	29782	Human	?	?	20E (EU1)	B.1.177	GV	Virology Department, Sheffield Teaching Hospitals NHS Foundation Trust/Department of Infection, Immunity and Cardiovascular Disease, The Medical School, University of Sheffield	COVID-19 Genomics UK (COG-UK) Consortium	Thushan de Silva et al	https://www.gisaid.org	?	?	2020-10-19	?
hCoV-19_England_SHEF-C3CD8_2020_EPI_ISL_585019_2020-09-29	England/SHEF-C3CD8/2020	ncov	EPI_ISL_585019	?	2020-09-29	Europe	United Kingdom	England		Europe	United Kingdom	England	genome	29782	Human	?	?	20E (EU1)	B.1.177	GV	Virology Department, Sheffield Teaching Hospitals NHS Foundation Trust/Department of Infection, Immunity and Cardiovascular Disease, The Medical School, University of Sheffield	COVID-19 Genomics UK (COG-UK) Consortium	Thushan de Silva et al	https://www.gisaid.org	?	?	2020-10-19	?
hCoV-19_England_SHEF-C55F9_2020_EPI_ISL_585022_2020-09-27	England/SHEF-C55F9/2020	ncov	EPI_ISL_585022	?	2020-09-27	Europe	United Kingdom	England		Europe	United Kingdom	England	genome	29782	Human	?	?	20E (EU1)	B.1.177	GV	Virology Department, Sheffield Teaching Hospitals NHS Foundation Trust/Department of Infection, Immunity and Cardiovascular Disease, The Medical School, University of Sheffield	COVID-19 Genomics UK (COG-UK) Consortium	Thushan de Silva et al	https://www.gisaid.org	?	?	2020-10-19	?
hCoV-19_England_SHEF-C79DD_2020_EPI_ISL_585032_2020-09-27	England/SHEF-C79DD/2020	ncov	EPI_ISL_585032	?	2020-09-27	Europe	United Kingdom	England		Europe	United Kingdom	England	genome	29782	Human	?	?	20E (EU1)	B.1.177	GV	Virology Department, Sheffield Teaching Hospitals NHS Foundation Trust/Department of Infection, Immunity and Cardiovascular Disease, The Medical School, University of Sheffield	COVID-19 Genomics UK (COG-UK) Consortium	Thushan de Silva et al	https://www.gisaid.org	?	?	2020-10-19	?
hCoV-19_England_SHEF-CCF12_2020_EPI_ISL_585055_2020-09-28	England/SHEF-CCF12/2020	ncov	EPI_ISL_585055	?	2020-09-28	Europe	United Kingdom	England		Europe	United Kingdom	England	genome	29782	Human	?	?	20E (EU1)	B.1.177	GV	Virology Department, Sheffield Teaching Hospitals NHS Foundation Trust/Department of Infection, Immunity and Cardiovascular Disease, The Medical School, University of Sheffield	COVID-19 Genomics UK (COG-UK) Consortium	Thushan de Silva et al	https://www.gisaid.org	?	?	2020-10-19	?
hCoV-19_England_SHEF-CE2EA_2020_EPI_ISL_585066_2020-10-01	England/SHEF-CE2EA/2020	ncov	EPI_ISL_585066	?	2020-10-01	Europe	United Kingdom	England		Europe	United Kingdom	England	genome	29782	Human	?	?	20E (EU1)	B.1.177	GV	Virology Department, Sheffield Teaching Hospitals NHS Foundation Trust/Department of Infection, Immunity and Cardiovascular Disease, The Medical School, University of Sheffield	COVID-19 Genomics UK (COG-UK) Consortium	Thushan de Silva et al	https://www.gisaid.org	?	?	2020-10-19	?
hCoV-19_Northern_Ireland_NIRE-1086BA_2020_EPI_ISL_585194_2020-09-10	NorthernIreland/NIRE-1086BA/2020	ncov	EPI_ISL_585194	?	2020-09-10	Europe	United Kingdom	Northern Ireland		Europe	United Kingdom	Northern Ireland	genome	29865	Human	?	?	20E (EU1)	B.1.177	GV	Regional Virus Laboratory, Belfast Health and Social Care Trust	COVID-19 Genomics UK (COG-UK) Consortium	Conall McCaughey et al	https://www.gisaid.org	?	?	2020-10-19	?
hCoV-19_Scotland_EDB7892_2020_EPI_ISL_585442_2020-09-23	Scotland/EDB7892/2020	ncov	EPI_ISL_585442	?	2020-09-23	Europe	United Kingdom	Scotland		Europe	United Kingdom	Scotland	genome	29782	Human	?	?	20E (EU1)	B.1.177	GV	Virology Department, Royal Infirmary of Edinburgh, NHS Lothian / School of Biological Sciences, University of Edinburgh / Institute of Genetics and Molecular Medicine, University of Edinburgh	COVID-19 Genomics UK (COG-UK) Consortium	McHugh M et al	https://www.gisaid.org	?	?	2020-10-19	?
hCoV-19_Scotland_EDB7984_2020_EPI_ISL_585464_2020-09-28	Scotland/EDB7984/2020	ncov	EPI_ISL_585464	?	2020-09-28	Europe	United Kingdom	Scotland		Europe	United Kingdom	Scotland	genome	29782	Human	?	?	20E (EU1)	B.1.177	GV	Virology Department, Royal Infirmary of Edinburgh, NHS Lothian / School of Biological Sciences, University of Edinburgh / Institute of Genetics and Molecular Medicine, University of Edinburgh	COVID-19 Genomics UK (COG-UK) Consortium	McHugh M et al	https://www.gisaid.org	?	?	2020-10-19	?
hCoV-19_Scotland_EDB7985_2020_EPI_ISL_585465_2020-09-28	Scotland/EDB7985/2020	ncov	EPI_ISL_585465	?	2020-09-28	Europe	United Kingdom	Scotland		Europe	United Kingdom	Scotland	genome	29782	Human	?	?	20E (EU1)	B.1.177	GV	Virology Department, Royal Infirmary of Edinburgh, NHS Lothian / School of Biological Sciences, University of Edinburgh / Institute of Genetics and Molecular Medicine, University of Edinburgh	COVID-19 Genomics UK (COG-UK) Consortium	McHugh M et al	https://www.gisaid.org	?	?	2020-10-19	?
hCoV-19_Scotland_EDB8236_2020_EPI_ISL_585488_2020-09-28	Scotland/EDB8236/2020	ncov	EPI_ISL_585488	?	2020-09-28	Europe	United Kingdom	Scotland		Europe	United Kingdom	Scotland	genome	29782	Human	?	?	20E (EU1)	B.1.177	GV	Virology Department, Royal Infirmary of Edinburgh, NHS Lothian / School of Biological Sciences, University of Edinburgh / Institute of Genetics and Molecular Medicine, University of Edinburgh	COVID-19 Genomics UK (COG-UK) Consortium	McHugh M et al	https://www.gisaid.org	?	?	2020-10-19	?
hCoV-19_Scotland_EDB8241_2020_EPI_ISL_585492_2020-10-01	Scotland/EDB8241/2020	ncov	EPI_ISL_585492	?	2020-10-01	Europe	United Kingdom	Scotland		Europe	United Kingdom	Scotland	genome	29782	Human	?	?	20E (EU1)	B.1.177	GV	Virology Department, Royal Infirmary of Edinburgh, NHS Lothian / School of Biological Sciences, University of Edinburgh / Institute of Genetics and Molecular Medicine, University of Edinburgh	COVID-19 Genomics UK (COG-UK) Consortium	McHugh M et al	https://www.gisaid.org	?	?	2020-10-19	?
hCoV-19_Scotland_QEUH-9E3802_2020_EPI_ISL_585513_2020-09-24	Scotland/QEUH-9E3802/2020	ncov	EPI_ISL_585513	?	2020-09-24	Europe	United Kingdom	Scotland		Europe	United Kingdom	Scotland	genome	29782	Human	?	?	20E (EU1)	B.1.177	GV	Northumbria University / South Tees Hospitals NHS Foundation Trust / North Cumbria Integrated Care NHS Foundation Trust / North Tees and Hartlepool NHS Foundation Trust / Newcastle Hospitals NHS Foundation Trust	COVID-19 Genomics UK (COG-UK) Consortium	Darren L Smith et al	https://www.gisaid.org	?	?	2020-10-19	?
hCoV-19_Scotland_QEUH-A009CF_2020_EPI_ISL_585536_2020-10-02	Scotland/QEUH-A009CF/2020	ncov	EPI_ISL_585536	?	2020-10-02	Europe	United Kingdom	Scotland		Europe	United Kingdom	Scotland	genome	29782	Human	?	?	20E (EU1)	B.1.177	GV	University of Exeter	COVID-19 Genomics UK (COG-UK) Consortium	Ben Temperton et al	https://www.gisaid.org	?	?	2020-10-19	?
hCoV-19_Wales_PHWC-16E05A_2020_EPI_ISL_585659_2020-10-03	Wales/PHWC-16E05A/2020	ncov	EPI_ISL_585659	?	2020-10-03	Europe	United Kingdom	Wales		Europe	United Kingdom	Wales	genome	29865	Human	?	?	20E (EU1)	B.1.177	G	Wales Specialist Virology Centre Sequencing lab: Pathogen Genomics Unit	COVID-19 Genomics UK (COG-UK) Consortium	Catherine Moore et al	https://www.gisaid.org	?	?	2020-10-19	?
hCoV-19_Wales_PHWC-16E10C_2020_EPI_ISL_585670_2020-10-02	Wales/PHWC-16E10C/2020	ncov	EPI_ISL_585670	?	2020-10-02	Europe	United Kingdom	Wales		Europe	United Kingdom	Wales	genome	29865	Human	?	?	20E (EU1)	B.1.177	G	Wales Specialist Virology Centre Sequencing lab: Pathogen Genomics Unit	COVID-19 Genomics UK (COG-UK) Consortium	Catherine Moore et al	https://www.gisaid.org	?	?	2020-10-19	?
hCoV-19_Wales_PHWC-16E3F7_2020_EPI_ISL_585713_2020-09-29	Wales/PHWC-16E3F7/2020	ncov	EPI_ISL_585713	?	2020-09-29	Europe	United Kingdom	Wales		Europe	United Kingdom	Wales	genome	29830	Human	?	?	20E (EU1)	B.1.177	GV	Wales Specialist Virology Centre Sequencing lab: Pathogen Genomics Unit	COVID-19 Genomics UK (COG-UK) Consortium	Catherine Moore et al	https://www.gisaid.org	?	?	2020-10-19	?
hCoV-19_Wales_PHWC-16E7DD_2020_EPI_ISL_585770_2020-10-06	Wales/PHWC-16E7DD/2020	ncov	EPI_ISL_585770	?	2020-10-06	Europe	United Kingdom	Wales		Europe	United Kingdom	Wales	genome	29864	Human	?	?	20E (EU1)	B.1.177	GV	Wales Specialist Virology Centre Sequencing lab: Pathogen Genomics Unit	COVID-19 Genomics UK (COG-UK) Consortium	Catherine Moore et al	https://www.gisaid.org	?	?	2020-10-19	?
hCoV-19_Wales_PHWC-16ED35_2020_EPI_ISL_585856_2020-10-06	Wales/PHWC-16ED35/2020	ncov	EPI_ISL_585856	?	2020-10-06	Europe	United Kingdom	Wales		Europe	United Kingdom	Wales	genome	29864	Human	?	?	20E (EU1)	B.1.177	GV	Wales Specialist Virology Centre Sequencing lab: Pathogen Genomics Unit	COVID-19 Genomics UK (COG-UK) Consortium	Catherine Moore et al	https://www.gisaid.org	?	?	2020-10-19	?
hCoV-19_Wales_PHWC-16F38D_2020_EPI_ISL_585954_2020-10-06	Wales/PHWC-16F38D/2020	ncov	EPI_ISL_585954	?	2020-10-06	Europe	United Kingdom	Wales		Europe	United Kingdom	Wales	genome	29891	Human	?	?	20E (EU1)	B.1.177	GV	Wales Specialist Virology Centre Sequencing lab: Pathogen Genomics Unit	COVID-19 Genomics UK (COG-UK) Consortium	Catherine Moore et al	https://www.gisaid.org	?	?	2020-10-19	?
hCoV-19_Wales_PHWC-16F772_2020_EPI_ISL_586016_2020-10-04	Wales/PHWC-16F772/2020	ncov	EPI_ISL_586016	?	2020-10-04	Europe	United Kingdom	Wales		Europe	United Kingdom	Wales	genome	29815	Human	?	?	20E (EU1)	B.1.177	GV	Wales Specialist Virology Centre Sequencing lab: Pathogen Genomics Unit	COVID-19 Genomics UK (COG-UK) Consortium	Catherine Moore et al	https://www.gisaid.org	?	?	2020-10-19	?
hCoV-19_Wales_PHWC-16F833_2020_EPI_ISL_586026_2020-10-07	Wales/PHWC-16F833/2020	ncov	EPI_ISL_586026	?	2020-10-07	Europe	United Kingdom	Wales		Europe	United Kingdom	Wales	genome	29813	Human	?	?	20E (EU1)	B.1.177	GV	Wales Specialist Virology Centre Sequencing lab: Pathogen Genomics Unit	COVID-19 Genomics UK (COG-UK) Consortium	Catherine Moore et al	https://www.gisaid.org	?	?	2020-10-19	?
hCoV-19_Wales_PHWC-47CD22_2020_EPI_ISL_586040_2020-10-10	Wales/PHWC-47CD22/2020	ncov	EPI_ISL_586040	?	2020-10-10	Europe	United Kingdom	Wales		Europe	United Kingdom	Wales	genome	29815	Human	?	?	20E (EU1)	B.1.177	GV	Wales Specialist Virology Centre Sequencing lab: Pathogen Genomics Unit	COVID-19 Genomics UK (COG-UK) Consortium	Catherine Moore et al	https://www.gisaid.org	?	?	2020-10-19	?
hCoV-19_Wales_PHWC-47D222_2020_EPI_ISL_586114_2020-10-06	Wales/PHWC-47D222/2020	ncov	EPI_ISL_586114	?	2020-10-06	Europe	United Kingdom	Wales		Europe	United Kingdom	Wales	genome	29864	Human	?	?	20E (EU1)	B.1.177	GV	Wales Specialist Virology Centre Sequencing lab: Pathogen Genomics Unit	COVID-19 Genomics UK (COG-UK) Consortium	Catherine Moore et al	https://www.gisaid.org	?	?	2020-10-19	?
hCoV-19_Wales_PHWC-47D741_2020_EPI_ISL_586186_2020-10-07	Wales/PHWC-47D741/2020	ncov	EPI_ISL_586186	?	2020-10-07	Europe	United Kingdom	Wales		Europe	United Kingdom	Wales	genome	29816	Human	?	?	20E (EU1)	B.1.177	GV	Wales Specialist Virology Centre Sequencing lab: Pathogen Genomics Unit	COVID-19 Genomics UK (COG-UK) Consortium	Catherine Moore et al	https://www.gisaid.org	?	?	2020-10-19	?
hCoV-19_Wales_PHWC-47D9E1_2020_EPI_ISL_586222_2020-10-08	Wales/PHWC-47D9E1/2020	ncov	EPI_ISL_586222	?	2020-10-08	Europe	United Kingdom	Wales		Europe	United Kingdom	Wales	genome	29887	Human	?	?	20E (EU1)	B.1.177	GV	Wales Specialist Virology Centre Sequencing lab: Pathogen Genomics Unit	COVID-19 Genomics UK (COG-UK) Consortium	Catherine Moore et al	https://www.gisaid.org	?	?	2020-10-19	?
hCoV-19_Wales_PHWC-47DA0C_2020_EPI_ISL_586224_2020-10-07	Wales/PHWC-47DA0C/2020	ncov	EPI_ISL_586224	?	2020-10-07	Europe	United Kingdom	Wales		Europe	United Kingdom	Wales	genome	29814	Human	?	?	20E (EU1)	B.1.177	GV	Wales Specialist Virology Centre Sequencing lab: Pathogen Genomics Unit	COVID-19 Genomics UK (COG-UK) Consortium	Catherine Moore et al	https://www.gisaid.org	?	?	2020-10-19	?
hCoV-19_England_ALDP-A2DA50_2020_EPI_ISL_586583_2020-10-06	England/ALDP-A2DA50/2020	ncov	EPI_ISL_586583	?	2020-10-06	Europe	United Kingdom	England		Europe	United Kingdom	England	genome	29782	Human	?	?	20E (EU1)	B.1.177	GV	Lighthouse Lab in Alderley Park	Wellcome Sanger Institute for the COVID-19 Genomics UK (COG-UK) consortium	Jacquelyn Wynn et al	https://www.gisaid.org	?	?	2020-10-20	?
hCoV-19_England_ALDP-A2E011_2020_EPI_ISL_586602_2020-10-06	England/ALDP-A2E011/2020	ncov	EPI_ISL_586602	?	2020-10-06	Europe	United Kingdom	England		Europe	United Kingdom	England	genome	29782	Human	?	?	20E (EU1)	B.1.177	GV	Lighthouse Lab in Alderley Park	Wellcome Sanger Institute for the COVID-19 Genomics UK (COG-UK) consortium	Jacquelyn Wynn et al	https://www.gisaid.org	?	?	2020-10-20	?
hCoV-19_England_ALDP-A2DAAB_2020_EPI_ISL_586643_2020-10-06	England/ALDP-A2DAAB/2020	ncov	EPI_ISL_586643	?	2020-10-06	Europe	United Kingdom	England		Europe	United Kingdom	England	genome	29782	Human	?	?	20E (EU1)	B.1.177	GV	Lighthouse Lab in Alderley Park	Wellcome Sanger Institute for the COVID-19 Genomics UK (COG-UK) consortium	Jacquelyn Wynn et al	https://www.gisaid.org	?	?	2020-10-20	?
hCoV-19_England_ALDP-A2D5B9_2020_EPI_ISL_586678_2020-10-05	England/ALDP-A2D5B9/2020	ncov	EPI_ISL_586678	?	2020-10-05	Europe	United Kingdom	England		Europe	United Kingdom	England	genome	29782	Human	?	?	20E (EU1)	B.1.177	GV	Lighthouse Lab in Alderley Park	Wellcome Sanger Institute for the COVID-19 Genomics UK (COG-UK) consortium	Jacquelyn Wynn et al	https://www.gisaid.org	?	?	2020-10-20	?
hCoV-19_England_ALDP-A2D962_2020_EPI_ISL_586736_2020-10-06	England/ALDP-A2D962/2020	ncov	EPI_ISL_586736	?	2020-10-06	Europe	United Kingdom	England		Europe	United Kingdom	England	genome	29782	Human	?	?	20E (EU1)	B.1.177	GV	Lighthouse Lab in Alderley Park	Wellcome Sanger Institute for the COVID-19 Genomics UK (COG-UK) consortium	Jacquelyn Wynn et al	https://www.gisaid.org	?	?	2020-10-20	?
hCoV-19_England_ALDP-A2DF8E_2020_EPI_ISL_586739_2020-10-06	England/ALDP-A2DF8E/2020	ncov	EPI_ISL_586739	?	2020-10-06	Europe	United Kingdom	England		Europe	United Kingdom	England	genome	29782	Human	?	?	20E (EU1)	B.1.177	GV	Lighthouse Lab in Alderley Park	Wellcome Sanger Institute for the COVID-19 Genomics UK (COG-UK) consortium	Jacquelyn Wynn et al	https://www.gisaid.org	?	?	2020-10-20	?
hCoV-19_England_ALDP-A2DBE4_2020_EPI_ISL_586799_2020-10-05	England/ALDP-A2DBE4/2020	ncov	EPI_ISL_586799	?	2020-10-05	Europe	United Kingdom	England		Europe	United Kingdom	England	genome	29782	Human	?	?	20E (EU1)	B.1.177	GV	Lighthouse Lab in Alderley Park	Wellcome Sanger Institute for the COVID-19 Genomics UK (COG-UK) consortium	Jacquelyn Wynn et al	https://www.gisaid.org	?	?	2020-10-20	?
hCoV-19_England_ALDP-A2D883_2020_EPI_ISL_586831_2020-10-05	England/ALDP-A2D883/2020	ncov	EPI_ISL_586831	?	2020-10-05	Europe	United Kingdom	England		Europe	United Kingdom	England	genome	29782	Human	?	?	20E (EU1)	B.1.177	GV	Lighthouse Lab in Alderley Park	Wellcome Sanger Institute for the COVID-19 Genomics UK (COG-UK) consortium	Jacquelyn Wynn et al	https://www.gisaid.org	?	?	2020-10-20	?
hCoV-19_England_ALDP-A2E0D5_2020_EPI_ISL_586849_2020-10-06	England/ALDP-A2E0D5/2020	ncov	EPI_ISL_586849	?	2020-10-06	Europe	United Kingdom	England		Europe	United Kingdom	England	genome	29782	Human	?	?	20E (EU1)	B.1.177	GV	Lighthouse Lab in Alderley Park	Wellcome Sanger Institute for the COVID-19 Genomics UK (COG-UK) consortium	Jacquelyn Wynn et al	https://www.gisaid.org	?	?	2020-10-20	?
hCoV-19_England_ALDP-A2E785_2020_EPI_ISL_586902_2020-10-05	England/ALDP-A2E785/2020	ncov	EPI_ISL_586902	?	2020-10-05	Europe	United Kingdom	England		Europe	United Kingdom	England	genome	29494	Human	?	?	20E (EU1)	B.1.177	GV	Lighthouse Lab in Alderley Park	Wellcome Sanger Institute for the COVID-19 Genomics UK (COG-UK) consortium	Jacquelyn Wynn et al	https://www.gisaid.org	?	?	2020-10-20	?
hCoV-19_England_ALDP-A2F8FA_2020_EPI_ISL_587020_2020-10-06	England/ALDP-A2F8FA/2020	ncov	EPI_ISL_587020	?	2020-10-06	Europe	United Kingdom	England		Europe	United Kingdom	England	genome	29782	Human	?	?	20E (EU1)	B.1.177	GV	Lighthouse Lab in Alderley Park	Wellcome Sanger Institute for the COVID-19 Genomics UK (COG-UK) consortium	Jacquelyn Wynn et al	https://www.gisaid.org	?	?	2020-10-20	?
hCoV-19_England_ALDP-A2EE08_2020_EPI_ISL_587148_2020-10-05	England/ALDP-A2EE08/2020	ncov	EPI_ISL_587148	?	2020-10-05	Europe	United Kingdom	England		Europe	United Kingdom	England	genome	29782	Human	?	?	20E (EU1)	B.1.177	GV	Lighthouse Lab in Alderley Park	Wellcome Sanger Institute for the COVID-19 Genomics UK (COG-UK) consortium	Jacquelyn Wynn et al	https://www.gisaid.org	?	?	2020-10-20	?
hCoV-19_England_ALDP-A2F159_2020_EPI_ISL_587159_2020-10-05	England/ALDP-A2F159/2020	ncov	EPI_ISL_587159	?	2020-10-05	Europe	United Kingdom	England		Europe	United Kingdom	England	genome	29782	Human	?	?	20E (EU1)	B.1.177	GV	Lighthouse Lab in Alderley Park	Wellcome Sanger Institute for the COVID-19 Genomics UK (COG-UK) consortium	Jacquelyn Wynn et al	https://www.gisaid.org	?	?	2020-10-20	?
hCoV-19_England_ALDP-A2F64B_2020_EPI_ISL_587196_2020-10-05	England/ALDP-A2F64B/2020	ncov	EPI_ISL_587196	?	2020-10-05	Europe	United Kingdom	England		Europe	United Kingdom	England	genome	29782	Human	?	?	20E (EU1)	B.1.177	GV	Lighthouse Lab in Alderley Park	Wellcome Sanger Institute for the COVID-19 Genomics UK (COG-UK) consortium	Jacquelyn Wynn et al	https://www.gisaid.org	?	?	2020-10-20	?
hCoV-19_England_ALDP-A2EF6F_2020_EPI_ISL_587201_2020-10-05	England/ALDP-A2EF6F/2020	ncov	EPI_ISL_587201	?	2020-10-05	Europe	United Kingdom	England		Europe	United Kingdom	England	genome	29782	Human	?	?	20E (EU1)	B.1.177	GV	Lighthouse Lab in Alderley Park	Wellcome Sanger Institute for the COVID-19 Genomics UK (COG-UK) consortium	Jacquelyn Wynn et al	https://www.gisaid.org	?	?	2020-10-20	?
hCoV-19_England_ALDP-A2EA04_2020_EPI_ISL_587209_2020-10-05	England/ALDP-A2EA04/2020	ncov	EPI_ISL_587209	?	2020-10-05	Europe	United Kingdom	England		Europe	United Kingdom	England	genome	29782	Human	?	?	20E (EU1)	B.1.177	GV	Lighthouse Lab in Alderley Park	Wellcome Sanger Institute for the COVID-19 Genomics UK (COG-UK) consortium	Jacquelyn Wynn et al	https://www.gisaid.org	?	?	2020-10-20	?
hCoV-19_England_ALDP-A2E8DD_2020_EPI_ISL_587246_2020-10-05	England/ALDP-A2E8DD/2020	ncov	EPI_ISL_587246	?	2020-10-05	Europe	United Kingdom	England		Europe	United Kingdom	England	genome	29782	Human	?	?	20E (EU1)	B.1.177	GV	Lighthouse Lab in Alderley Park	Wellcome Sanger Institute for the COVID-19 Genomics UK (COG-UK) consortium	Jacquelyn Wynn et al	https://www.gisaid.org	?	?	2020-10-20	?
hCoV-19_England_ALDP-A2EBD4_2020_EPI_ISL_587249_2020-10-05	England/ALDP-A2EBD4/2020	ncov	EPI_ISL_587249	?	2020-10-05	Europe	United Kingdom	England		Europe	United Kingdom	England	genome	29782	Human	?	?	20E (EU1)	B.1.177	GV	Lighthouse Lab in Alderley Park	Wellcome Sanger Institute for the COVID-19 Genomics UK (COG-UK) consortium	Jacquelyn Wynn et al	https://www.gisaid.org	?	?	2020-10-20	?
hCoV-19_England_ALDP-A2F07A_2020_EPI_ISL_587256_2020-10-05	England/ALDP-A2F07A/2020	ncov	EPI_ISL_587256	?	2020-10-05	Europe	United Kingdom	England		Europe	United Kingdom	England	genome	29782	Human	?	?	20E (EU1)	B.1.177	GV	Lighthouse Lab in Alderley Park	Wellcome Sanger Institute for the COVID-19 Genomics UK (COG-UK) consortium	Jacquelyn Wynn et al	https://www.gisaid.org	?	?	2020-10-20	?
hCoV-19_England_ALDP-A2F827_2020_EPI_ISL_587288_2020-10-06	England/ALDP-A2F827/2020	ncov	EPI_ISL_587288	?	2020-10-06	Europe	United Kingdom	England		Europe	United Kingdom	England	genome	29782	Human	?	?	20E (EU1)	B.1.177	GV	Lighthouse Lab in Alderley Park	Wellcome Sanger Institute for the COVID-19 Genomics UK (COG-UK) consortium	Jacquelyn Wynn et al	https://www.gisaid.org	?	?	2020-10-20	?
hCoV-19_England_ALDP-A2E873_2020_EPI_ISL_587298_2020-10-05	England/ALDP-A2E873/2020	ncov	EPI_ISL_587298	?	2020-10-05	Europe	United Kingdom	England		Europe	United Kingdom	England	genome	29782	Human	?	?	20E (EU1)	B.1.177	GV	Lighthouse Lab in Alderley Park	Wellcome Sanger Institute for the COVID-19 Genomics UK (COG-UK) consortium	Jacquelyn Wynn et al	https://www.gisaid.org	?	?	2020-10-20	?
hCoV-19_England_ALDP-A2F845_2020_EPI_ISL_587300_2020-10-06	England/ALDP-A2F845/2020	ncov	EPI_ISL_587300	?	2020-10-06	Europe	United Kingdom	England		Europe	United Kingdom	England	genome	29782	Human	?	?	20E (EU1)	B.1.177	GV	Lighthouse Lab in Alderley Park	Wellcome Sanger Institute for the COVID-19 Genomics UK (COG-UK) consortium	Jacquelyn Wynn et al	https://www.gisaid.org	?	?	2020-10-20	?
hCoV-19_England_QEUH-A1DBE7_2020_EPI_ISL_587309_2020-09-29	England/QEUH-A1DBE7/2020	ncov	EPI_ISL_587309	?	2020-09-29	Europe	United Kingdom	England		Europe	United Kingdom	England	genome	29782	Human	?	?	20E (EU1)	B.1.177	GV	Lighthouse Lab in Glasgow	Wellcome Sanger Institute for the COVID-19 Genomics UK (COG-UK) consortium	Harper VanSteenhouse et al	https://www.gisaid.org	?	?	2020-10-20	?
hCoV-19_England_QEUH-A1DC4E_2020_EPI_ISL_587353_2020-09-29	England/QEUH-A1DC4E/2020	ncov	EPI_ISL_587353	?	2020-09-29	Europe	United Kingdom	England		Europe	United Kingdom	England	genome	29782	Human	?	?	20E (EU1)	B.1.177	GV	Lighthouse Lab in Glasgow	Wellcome Sanger Institute for the COVID-19 Genomics UK (COG-UK) consortium	Harper VanSteenhouse et al	https://www.gisaid.org	?	?	2020-10-20	?
hCoV-19_England_QEUH-A1EB9B_2020_EPI_ISL_587369_2020-09-29	England/QEUH-A1EB9B/2020	ncov	EPI_ISL_587369	?	2020-09-29	Europe	United Kingdom	England		Europe	United Kingdom	England	genome	29782	Human	?	?	20E (EU1)	B.1.177	GV	Lighthouse Lab in Glasgow	Wellcome Sanger Institute for the COVID-19 Genomics UK (COG-UK) consortium	Harper VanSteenhouse et al	https://www.gisaid.org	?	?	2020-10-20	?
hCoV-19_England_QEUH-A1DB41_2020_EPI_ISL_587374_2020-09-29	England/QEUH-A1DB41/2020	ncov	EPI_ISL_587374	?	2020-09-29	Europe	United Kingdom	England		Europe	United Kingdom	England	genome	29782	Human	?	?	20E (EU1)	B.1.177	GV	Lighthouse Lab in Glasgow	Wellcome Sanger Institute for the COVID-19 Genomics UK (COG-UK) consortium	Harper VanSteenhouse et al	https://www.gisaid.org	?	?	2020-10-20	?
hCoV-19_England_QEUH-A1EB7D_2020_EPI_ISL_587378_2020-09-29	England/QEUH-A1EB7D/2020	ncov	EPI_ISL_587378	?	2020-09-29	Europe	United Kingdom	England		Europe	United Kingdom	England	genome	29782	Human	?	?	20E (EU1)	B.1.177	GV	Lighthouse Lab in Glasgow	Wellcome Sanger Institute for the COVID-19 Genomics UK (COG-UK) consortium	Harper VanSteenhouse et al	https://www.gisaid.org	?	?	2020-10-20	?
hCoV-19_England_QEUH-A1DC02_2020_EPI_ISL_587387_2020-09-29	England/QEUH-A1DC02/2020	ncov	EPI_ISL_587387	?	2020-09-29	Europe	United Kingdom	England		Europe	United Kingdom	England	genome	29782	Human	?	?	20E (EU1)	B.1.177	GV	Lighthouse Lab in Glasgow	Wellcome Sanger Institute for the COVID-19 Genomics UK (COG-UK) consortium	Harper VanSteenhouse et al	https://www.gisaid.org	?	?	2020-10-20	?
hCoV-19_England_QEUH-A1E375_2020_EPI_ISL_587449_2020-09-29	England/QEUH-A1E375/2020	ncov	EPI_ISL_587449	?	2020-09-29	Europe	United Kingdom	England		Europe	United Kingdom	England	genome	29782	Human	?	?	20E (EU1)	B.1.177	GV	Lighthouse Lab in Glasgow	Wellcome Sanger Institute for the COVID-19 Genomics UK (COG-UK) consortium	Harper VanSteenhouse et al	https://www.gisaid.org	?	?	2020-10-20	?
hCoV-19_England_QEUH-A1EDA4_2020_EPI_ISL_587485_2020-09-29	England/QEUH-A1EDA4/2020	ncov	EPI_ISL_587485	?	2020-09-29	Europe	United Kingdom	England		Europe	United Kingdom	England	genome	29782	Human	?	?	20E (EU1)	B.1.177	GV	Lighthouse Lab in Glasgow	Wellcome Sanger Institute for the COVID-19 Genomics UK (COG-UK) consortium	Harper VanSteenhouse et al	https://www.gisaid.org	?	?	2020-10-20	?
hCoV-19_England_QEUH-A1EBD7_2020_EPI_ISL_587490_2020-09-29	England/QEUH-A1EBD7/2020	ncov	EPI_ISL_587490	?	2020-09-29	Europe	United Kingdom	England		Europe	United Kingdom	England	genome	29782	Human	?	?	20E (EU1)	B.1.177	GV	Lighthouse Lab in Glasgow	Wellcome Sanger Institute for the COVID-19 Genomics UK (COG-UK) consortium	Harper VanSteenhouse et al	https://www.gisaid.org	?	?	2020-10-20	?
hCoV-19_England_QEUH-A1DA35_2020_EPI_ISL_587502_2020-09-29	England/QEUH-A1DA35/2020	ncov	EPI_ISL_587502	?	2020-09-29	Europe	United Kingdom	England		Europe	United Kingdom	England	genome	29782	Human	?	?	20E (EU1)	B.1.177	GV	Lighthouse Lab in Glasgow	Wellcome Sanger Institute for the COVID-19 Genomics UK (COG-UK) consortium	Harper VanSteenhouse et al	https://www.gisaid.org	?	?	2020-10-20	?
hCoV-19_England_QEUH-A1EB6E_2020_EPI_ISL_587506_2020-09-29	England/QEUH-A1EB6E/2020	ncov	EPI_ISL_587506	?	2020-09-29	Europe	United Kingdom	England		Europe	United Kingdom	England	genome	29782	Human	?	?	20E (EU1)	B.1.177	GV	Lighthouse Lab in Glasgow	Wellcome Sanger Institute for the COVID-19 Genomics UK (COG-UK) consortium	Harper VanSteenhouse et al	https://www.gisaid.org	?	?	2020-10-20	?
hCoV-19_England_QEUH-A1DC20_2020_EPI_ISL_587513_2020-09-29	England/QEUH-A1DC20/2020	ncov	EPI_ISL_587513	?	2020-09-29	Europe	United Kingdom	England		Europe	United Kingdom	England	genome	29782	Human	?	?	20E (EU1)	B.1.177	GV	Lighthouse Lab in Glasgow	Wellcome Sanger Institute for the COVID-19 Genomics UK (COG-UK) consortium	Harper VanSteenhouse et al	https://www.gisaid.org	?	?	2020-10-20	?
hCoV-19_England_QEUH-A1E15D_2020_EPI_ISL_587554_2020-10-01	England/QEUH-A1E15D/2020	ncov	EPI_ISL_587554	?	2020-10-01	Europe	United Kingdom	England		Europe	United Kingdom	England	genome	29782	Human	?	?	20E (EU1)	B.1.177	GV	Lighthouse Lab in Glasgow	Wellcome Sanger Institute for the COVID-19 Genomics UK (COG-UK) consortium	Harper VanSteenhouse et al	https://www.gisaid.org	?	?	2020-10-20	?
hCoV-19_England_QEUH-A1DBD8_2020_EPI_ISL_587559_2020-09-29	England/QEUH-A1DBD8/2020	ncov	EPI_ISL_587559	?	2020-09-29	Europe	United Kingdom	England		Europe	United Kingdom	England	genome	29782	Human	?	?	20E (EU1)	B.1.177	GV	Lighthouse Lab in Glasgow	Wellcome Sanger Institute for the COVID-19 Genomics UK (COG-UK) consortium	Harper VanSteenhouse et al	https://www.gisaid.org	?	?	2020-10-20	?
hCoV-19_England_QEUH-A212BE_2020_EPI_ISL_587667_2020-10-01	England/QEUH-A212BE/2020	ncov	EPI_ISL_587667	?	2020-10-01	Europe	United Kingdom	England		Europe	United Kingdom	England	genome	29782	Human	?	?	20E (EU1)	B.1.177	GV	Lighthouse Lab in Glasgow	Wellcome Sanger Institute for the COVID-19 Genomics UK (COG-UK) consortium	Harper VanSteenhouse et al	https://www.gisaid.org	?	?	2020-10-20	?
hCoV-19_England_ALDP-9FDC54_2020_EPI_ISL_587743_2020-10-02	England/ALDP-9FDC54/2020	ncov	EPI_ISL_587743	?	2020-10-02	Europe	United Kingdom	England		Europe	United Kingdom	England	genome	29782	Human	?	?	20E (EU1)	B.1.177	GV	Lighthouse Lab in Alderley Park	Wellcome Sanger Institute for the COVID-19 Genomics UK (COG-UK) consortium	Jacquelyn Wynn et al	https://www.gisaid.org	?	?	2020-10-20	?
hCoV-19_England_ALDP-9FC930_2020_EPI_ISL_587775_2020-10-01	England/ALDP-9FC930/2020	ncov	EPI_ISL_587775	?	2020-10-01	Europe	United Kingdom	England		Europe	United Kingdom	England	genome	29782	Human	?	?	20E (EU1)	B.1.177	GV	Lighthouse Lab in Alderley Park	Wellcome Sanger Institute for the COVID-19 Genomics UK (COG-UK) consortium	Jacquelyn Wynn et al	https://www.gisaid.org	?	?	2020-10-20	?
hCoV-19_England_ALDP-9FDAA5_2020_EPI_ISL_587778_2020-10-01	England/ALDP-9FDAA5/2020	ncov	EPI_ISL_587778	?	2020-10-01	Europe	United Kingdom	England		Europe	United Kingdom	England	genome	29782	Human	?	?	20E (EU1)	B.1.177	GV	Lighthouse Lab in Alderley Park	Wellcome Sanger Institute for the COVID-19 Genomics UK (COG-UK) consortium	Jacquelyn Wynn et al	https://www.gisaid.org	?	?	2020-10-20	?
hCoV-19_England_ALDP-9FD067_2020_EPI_ISL_587795_2020-10-02	England/ALDP-9FD067/2020	ncov	EPI_ISL_587795	?	2020-10-02	Europe	United Kingdom	England		Europe	United Kingdom	England	genome	29782	Human	?	?	20E (EU1)	B.1.177	GV	Lighthouse Lab in Alderley Park	Wellcome Sanger Institute for the COVID-19 Genomics UK (COG-UK) consortium	Jacquelyn Wynn et al	https://www.gisaid.org	?	?	2020-10-20	?
hCoV-19_England_ALDP-9FDB57_2020_EPI_ISL_587800_2020-10-01	England/ALDP-9FDB57/2020	ncov	EPI_ISL_587800	?	2020-10-01	Europe	United Kingdom	England		Europe	United Kingdom	England	genome	29782	Human	?	?	20E (EU1)	B.1.177	GV	Lighthouse Lab in Alderley Park	Wellcome Sanger Institute for the COVID-19 Genomics UK (COG-UK) consortium	Jacquelyn Wynn et al	https://www.gisaid.org	?	?	2020-10-20	?
hCoV-19_England_ALDP-9FCFF2_2020_EPI_ISL_587836_2020-10-02	England/ALDP-9FCFF2/2020	ncov	EPI_ISL_587836	?	2020-10-02	Europe	United Kingdom	England		Europe	United Kingdom	England	genome	29782	Human	?	?	20E (EU1)	B.1.177	GV	Lighthouse Lab in Alderley Park	Wellcome Sanger Institute for the COVID-19 Genomics UK (COG-UK) consortium	Jacquelyn Wynn et al	https://www.gisaid.org	?	?	2020-10-20	?
hCoV-19_England_ALDP-9FCDDA_2020_EPI_ISL_587852_2020-10-01	England/ALDP-9FCDDA/2020	ncov	EPI_ISL_587852	?	2020-10-01	Europe	United Kingdom	England		Europe	United Kingdom	England	genome	29782	Human	?	?	20E (EU1)	B.1.177	GV	Lighthouse Lab in Alderley Park	Wellcome Sanger Institute for the COVID-19 Genomics UK (COG-UK) consortium	Jacquelyn Wynn et al	https://www.gisaid.org	?	?	2020-10-20	?
hCoV-19_England_ALDP-9FD841_2020_EPI_ISL_587877_2020-10-02	England/ALDP-9FD841/2020	ncov	EPI_ISL_587877	?	2020-10-02	Europe	United Kingdom	England		Europe	United Kingdom	England	genome	29773	Human	?	?	20E (EU1)	B.1.177	GV	Lighthouse Lab in Alderley Park	Wellcome Sanger Institute for the COVID-19 Genomics UK (COG-UK) consortium	Jacquelyn Wynn et al	https://www.gisaid.org	?	?	2020-10-20	?
hCoV-19_England_ALDP-9FD2DA_2020_EPI_ISL_587881_2020-10-02	England/ALDP-9FD2DA/2020	ncov	EPI_ISL_587881	?	2020-10-02	Europe	United Kingdom	England		Europe	United Kingdom	England	genome	29632	Human	?	?	20E (EU1)	B.1.177	GV	Lighthouse Lab in Alderley Park	Wellcome Sanger Institute for the COVID-19 Genomics UK (COG-UK) consortium	Jacquelyn Wynn et al	https://www.gisaid.org	?	?	2020-10-20	?
hCoV-19_England_ALDP-9FD4E3_2020_EPI_ISL_587951_2020-10-01	England/ALDP-9FD4E3/2020	ncov	EPI_ISL_587951	?	2020-10-01	Europe	United Kingdom	England		Europe	United Kingdom	England	genome	29782	Human	?	?	20E (EU1)	B.1.177	GV	Lighthouse Lab in Alderley Park	Wellcome Sanger Institute for the COVID-19 Genomics UK (COG-UK) consortium	Jacquelyn Wynn et al	https://www.gisaid.org	?	?	2020-10-20	?
hCoV-19_England_ALDP-9FDBB1_2020_EPI_ISL_587961_2020-10-01	England/ALDP-9FDBB1/2020	ncov	EPI_ISL_587961	?	2020-10-01	Europe	United Kingdom	England		Europe	United Kingdom	England	genome	29782	Human	?	?	20E (EU1)	B.1.177	GV	Lighthouse Lab in Alderley Park	Wellcome Sanger Institute for the COVID-19 Genomics UK (COG-UK) consortium	Jacquelyn Wynn et al	https://www.gisaid.org	?	?	2020-10-20	?
hCoV-19_England_ALDP-9FD4C5_2020_EPI_ISL_587972_2020-10-01	England/ALDP-9FD4C5/2020	ncov	EPI_ISL_587972	?	2020-10-01	Europe	United Kingdom	England		Europe	United Kingdom	England	genome	29652	Human	?	?	20E (EU1)	B.1.177	GV	Lighthouse Lab in Alderley Park	Wellcome Sanger Institute for the COVID-19 Genomics UK (COG-UK) consortium	Jacquelyn Wynn et al	https://www.gisaid.org	?	?	2020-10-20	?
hCoV-19_England_ALDP-9FD95D_2020_EPI_ISL_587979_2020-10-02	England/ALDP-9FD95D/2020	ncov	EPI_ISL_587979	?	2020-10-02	Europe	United Kingdom	England		Europe	United Kingdom	England	genome	29782	Human	?	?	20E (EU1)	B.1.177	GV	Lighthouse Lab in Alderley Park	Wellcome Sanger Institute for the COVID-19 Genomics UK (COG-UK) consortium	Jacquelyn Wynn et al	https://www.gisaid.org	?	?	2020-10-20	?
hCoV-19_England_ALDP-9FC824_2020_EPI_ISL_587987_2020-10-01	England/ALDP-9FC824/2020	ncov	EPI_ISL_587987	?	2020-10-01	Europe	United Kingdom	England		Europe	United Kingdom	England	genome	29782	Human	?	?	20E (EU1)	B.1.177	GV	Lighthouse Lab in Alderley Park	Wellcome Sanger Institute for the COVID-19 Genomics UK (COG-UK) consortium	Jacquelyn Wynn et al	https://www.gisaid.org	?	?	2020-10-20	?
hCoV-19_England_ALDP-9FCC37_2020_EPI_ISL_588021_2020-10-01	England/ALDP-9FCC37/2020	ncov	EPI_ISL_588021	?	2020-10-01	Europe	United Kingdom	England		Europe	United Kingdom	England	genome	29782	Human	?	?	20E (EU1)	B.1.177	GV	Lighthouse Lab in Alderley Park	Wellcome Sanger Institute for the COVID-19 Genomics UK (COG-UK) consortium	Jacquelyn Wynn et al	https://www.gisaid.org	?	?	2020-10-20	?
hCoV-19_England_ALDP-9FD5A4_2020_EPI_ISL_588028_2020-10-01	England/ALDP-9FD5A4/2020	ncov	EPI_ISL_588028	?	2020-10-01	Europe	United Kingdom	England		Europe	United Kingdom	England	genome	29782	Human	?	?	20E (EU1)	B.1.177	GV	Lighthouse Lab in Alderley Park	Wellcome Sanger Institute for the COVID-19 Genomics UK (COG-UK) consortium	Jacquelyn Wynn et al	https://www.gisaid.org	?	?	2020-10-20	?
hCoV-19_England_ALDP-9FD00D_2020_EPI_ISL_588039_2020-10-02	England/ALDP-9FD00D/2020	ncov	EPI_ISL_588039	?	2020-10-02	Europe	United Kingdom	England		Europe	United Kingdom	England	genome	29782	Human	?	?	20E (EU1)	B.1.177	GV	Lighthouse Lab in Alderley Park	Wellcome Sanger Institute for the COVID-19 Genomics UK (COG-UK) consortium	Jacquelyn Wynn et al	https://www.gisaid.org	?	?	2020-10-20	?
hCoV-19_England_QEUH-9FA5F2_2020_EPI_ISL_588079_2020-09-28	England/QEUH-9FA5F2/2020	ncov	EPI_ISL_588079	?	2020-09-28	Europe	United Kingdom	England		Europe	United Kingdom	England	genome	29782	Human	?	?	20E (EU1)	B.1.177	GV	Lighthouse Lab in Glasgow	Wellcome Sanger Institute for the COVID-19 Genomics UK (COG-UK) consortium	Harper VanSteenhouse et al	https://www.gisaid.org	?	?	2020-10-20	?
hCoV-19_England_QEUH-9FA677_2020_EPI_ISL_588114_2020-09-29	England/QEUH-9FA677/2020	ncov	EPI_ISL_588114	?	2020-09-29	Europe	United Kingdom	England		Europe	United Kingdom	England	genome	29782	Human	?	?	20E (EU1)	B.1.177	GV	Lighthouse Lab in Glasgow	Wellcome Sanger Institute for the COVID-19 Genomics UK (COG-UK) consortium	Harper VanSteenhouse et al	https://www.gisaid.org	?	?	2020-10-20	?
hCoV-19_England_QEUH-9FAE15_2020_EPI_ISL_588152_2020-09-28	England/QEUH-9FAE15/2020	ncov	EPI_ISL_588152	?	2020-09-28	Europe	United Kingdom	England		Europe	United Kingdom	England	genome	29782	Human	?	?	20E (EU1)	B.1.177	GV	Lighthouse Lab in Glasgow	Wellcome Sanger Institute for the COVID-19 Genomics UK (COG-UK) consortium	Harper VanSteenhouse et al	https://www.gisaid.org	?	?	2020-10-20	?
hCoV-19_England_QEUH-9FA6FF_2020_EPI_ISL_588174_2020-09-29	England/QEUH-9FA6FF/2020	ncov	EPI_ISL_588174	?	2020-09-29	Europe	United Kingdom	England		Europe	United Kingdom	England	genome	29782	Human	?	?	20E (EU1)	B.1.177	GV	Lighthouse Lab in Glasgow	Wellcome Sanger Institute for the COVID-19 Genomics UK (COG-UK) consortium	Harper VanSteenhouse et al	https://www.gisaid.org	?	?	2020-10-20	?
hCoV-19_England_QEUH-9FA334_2020_EPI_ISL_588241_2020-09-28	England/QEUH-9FA334/2020	ncov	EPI_ISL_588241	?	2020-09-28	Europe	United Kingdom	England		Europe	United Kingdom	England	genome	29782	Human	?	?	20E (EU1)	B.1.177	GV	Lighthouse Lab in Glasgow	Wellcome Sanger Institute for the COVID-19 Genomics UK (COG-UK) consortium	Harper VanSteenhouse et al	https://www.gisaid.org	?	?	2020-10-20	?
hCoV-19_England_QEUH-9F4C4E_2020_EPI_ISL_588317_2020-09-25	England/QEUH-9F4C4E/2020	ncov	EPI_ISL_588317	?	2020-09-25	Europe	United Kingdom	England		Europe	United Kingdom	England	genome	29782	Human	?	?	20E (EU1)	B.1.177	GV	Lighthouse Lab in Glasgow	Wellcome Sanger Institute for the COVID-19 Genomics UK (COG-UK) consortium	Harper VanSteenhouse et al	https://www.gisaid.org	?	?	2020-10-20	?
hCoV-19_England_QEUH-9F48C2_2020_EPI_ISL_588337_2020-09-25	England/QEUH-9F48C2/2020	ncov	EPI_ISL_588337	?	2020-09-25	Europe	United Kingdom	England		Europe	United Kingdom	England	genome	29782	Human	?	?	20E (EU1)	B.1.177	GV	Lighthouse Lab in Glasgow	Wellcome Sanger Institute for the COVID-19 Genomics UK (COG-UK) consortium	Harper VanSteenhouse et al	https://www.gisaid.org	?	?	2020-10-20	?
hCoV-19_England_QEUH-9F4482_2020_EPI_ISL_588374_2020-09-25	England/QEUH-9F4482/2020	ncov	EPI_ISL_588374	?	2020-09-25	Europe	United Kingdom	England		Europe	United Kingdom	England	genome	29782	Human	?	?	20E (EU1)	B.1.177	GV	Lighthouse Lab in Glasgow	Wellcome Sanger Institute for the COVID-19 Genomics UK (COG-UK) consortium	Harper VanSteenhouse et al	https://www.gisaid.org	?	?	2020-10-20	?
hCoV-19_England_QEUH-9F4EC0_2020_EPI_ISL_588441_2020-09-25	England/QEUH-9F4EC0/2020	ncov	EPI_ISL_588441	?	2020-09-25	Europe	United Kingdom	England		Europe	United Kingdom	England	genome	29782	Human	?	?	20E (EU1)	B.1.177	GV	Lighthouse Lab in Glasgow	Wellcome Sanger Institute for the COVID-19 Genomics UK (COG-UK) consortium	Harper VanSteenhouse et al	https://www.gisaid.org	?	?	2020-10-20	?
hCoV-19_England_QEUH-9F3508_2020_EPI_ISL_588520_2020-09-24	England/QEUH-9F3508/2020	ncov	EPI_ISL_588520	?	2020-09-24	Europe	United Kingdom	England		Europe	United Kingdom	England	genome	29782	Human	?	?	20E (EU1)	B.1.177	GV	Lighthouse Lab in Glasgow	Wellcome Sanger Institute for the COVID-19 Genomics UK (COG-UK) consortium	Harper VanSteenhouse et al	https://www.gisaid.org	?	?	2020-10-20	?
hCoV-19_England_QEUH-9F35F9_2020_EPI_ISL_588536_2020-09-24	England/QEUH-9F35F9/2020	ncov	EPI_ISL_588536	?	2020-09-24	Europe	United Kingdom	England		Europe	United Kingdom	England	genome	29782	Human	?	?	20E (EU1)	B.1.177	GV	Lighthouse Lab in Glasgow	Wellcome Sanger Institute for the COVID-19 Genomics UK (COG-UK) consortium	Harper VanSteenhouse et al	https://www.gisaid.org	?	?	2020-10-20	?
hCoV-19_England_QEUH-9F41A9_2020_EPI_ISL_588548_2020-09-25	England/QEUH-9F41A9/2020	ncov	EPI_ISL_588548	?	2020-09-25	Europe	United Kingdom	England		Europe	United Kingdom	England	genome	29782	Human	?	?	20E (EU1)	B.1.177	GV	Lighthouse Lab in Glasgow	Wellcome Sanger Institute for the COVID-19 Genomics UK (COG-UK) consortium	Harper VanSteenhouse et al	https://www.gisaid.org	?	?	2020-10-20	?
hCoV-19_England_QEUH-9F34CF_2020_EPI_ISL_588574_2020-09-24	England/QEUH-9F34CF/2020	ncov	EPI_ISL_588574	?	2020-09-24	Europe	United Kingdom	England		Europe	United Kingdom	England	genome	29782	Human	?	?	20E (EU1)	B.1.177	GV	Lighthouse Lab in Glasgow	Wellcome Sanger Institute for the COVID-19 Genomics UK (COG-UK) consortium	Harper VanSteenhouse et al	https://www.gisaid.org	?	?	2020-10-20	?
hCoV-19_England_QEUH-9F2E59_2020_EPI_ISL_588587_2020-09-23	England/QEUH-9F2E59/2020	ncov	EPI_ISL_588587	?	2020-09-23	Europe	United Kingdom	England		Europe	United Kingdom	England	genome	29782	Human	?	?	20E (EU1)	B.1.177	GV	Lighthouse Lab in Glasgow	Wellcome Sanger Institute for the COVID-19 Genomics UK (COG-UK) consortium	Harper VanSteenhouse et al	https://www.gisaid.org	?	?	2020-10-20	?
hCoV-19_England_QEUH-9F34FC_2020_EPI_ISL_588606_2020-09-24	England/QEUH-9F34FC/2020	ncov	EPI_ISL_588606	?	2020-09-24	Europe	United Kingdom	England		Europe	United Kingdom	England	genome	29782	Human	?	?	20E (EU1)	B.1.177	GV	Lighthouse Lab in Glasgow	Wellcome Sanger Institute for the COVID-19 Genomics UK (COG-UK) consortium	Harper VanSteenhouse et al	https://www.gisaid.org	?	?	2020-10-20	?
hCoV-19_England_QEUH-9F33A4_2020_EPI_ISL_588637_2020-09-23	England/QEUH-9F33A4/2020	ncov	EPI_ISL_588637	?	2020-09-23	Europe	United Kingdom	England		Europe	United Kingdom	England	genome	29782	Human	?	?	20E (EU1)	B.1.177	GV	Lighthouse Lab in Glasgow	Wellcome Sanger Institute for the COVID-19 Genomics UK (COG-UK) consortium	Harper VanSteenhouse et al	https://www.gisaid.org	?	?	2020-10-20	?
hCoV-19_England_QEUH-9F377B_2020_EPI_ISL_588654_2020-09-24	England/QEUH-9F377B/2020	ncov	EPI_ISL_588654	?	2020-09-24	Europe	United Kingdom	England		Europe	United Kingdom	England	genome	29782	Human	?	?	20E (EU1)	B.1.177	GV	Lighthouse Lab in Glasgow	Wellcome Sanger Institute for the COVID-19 Genomics UK (COG-UK) consortium	Harper VanSteenhouse et al	https://www.gisaid.org	?	?	2020-10-20	?
hCoV-19_England_QEUH-9F3E85_2020_EPI_ISL_588685_2020-09-24	England/QEUH-9F3E85/2020	ncov	EPI_ISL_588685	?	2020-09-24	Europe	United Kingdom	England		Europe	United Kingdom	England	genome	29782	Human	?	?	20E (EU1)	B.1.177	GV	Lighthouse Lab in Glasgow	Wellcome Sanger Institute for the COVID-19 Genomics UK (COG-UK) consortium	Harper VanSteenhouse et al	https://www.gisaid.org	?	?	2020-10-20	?
hCoV-19_England_QEUH-9F2E4A_2020_EPI_ISL_588705_2020-09-23	England/QEUH-9F2E4A/2020	ncov	EPI_ISL_588705	?	2020-09-23	Europe	United Kingdom	England		Europe	United Kingdom	England	genome	29782	Human	?	?	20E (EU1)	B.1.177	GV	Lighthouse Lab in Glasgow	Wellcome Sanger Institute for the COVID-19 Genomics UK (COG-UK) consortium	Harper VanSteenhouse et al	https://www.gisaid.org	?	?	2020-10-20	?
hCoV-19_England_QEUH-9F7FBB_2020_EPI_ISL_588754_2020-09-27	England/QEUH-9F7FBB/2020	ncov	EPI_ISL_588754	?	2020-09-27	Europe	United Kingdom	England		Europe	United Kingdom	England	genome	29782	Human	?	?	20E (EU1)	B.1.177	GV	Lighthouse Lab in Glasgow	Wellcome Sanger Institute for the COVID-19 Genomics UK (COG-UK) consortium	Harper VanSteenhouse et al	https://www.gisaid.org	?	?	2020-10-20	?
hCoV-19_England_QEUH-9F93CC_2020_EPI_ISL_588779_2020-09-25	England/QEUH-9F93CC/2020	ncov	EPI_ISL_588779	?	2020-09-25	Europe	United Kingdom	England		Europe	United Kingdom	England	genome	29782	Human	?	?	20E (EU1)	B.1.177	GV	Lighthouse Lab in Glasgow	Wellcome Sanger Institute for the COVID-19 Genomics UK (COG-UK) consortium	Harper VanSteenhouse et al	https://www.gisaid.org	?	?	2020-10-20	?
hCoV-19_England_QEUH-9F83AF_2020_EPI_ISL_588983_2020-09-27	England/QEUH-9F83AF/2020	ncov	EPI_ISL_588983	?	2020-09-27	Europe	United Kingdom	England		Europe	United Kingdom	England	genome	29782	Human	?	?	20E (EU1)	B.1.177	GV	Lighthouse Lab in Glasgow	Wellcome Sanger Institute for the COVID-19 Genomics UK (COG-UK) consortium	Harper VanSteenhouse et al	https://www.gisaid.org	?	?	2020-10-20	?
hCoV-19_England_QEUH-9F9CA3_2020_EPI_ISL_589036_2020-09-27	England/QEUH-9F9CA3/2020	ncov	EPI_ISL_589036	?	2020-09-27	Europe	United Kingdom	England		Europe	United Kingdom	England	genome	29782	Human	?	?	20E (EU1)	B.1.177	GV	Lighthouse Lab in Glasgow	Wellcome Sanger Institute for the COVID-19 Genomics UK (COG-UK) consortium	Harper VanSteenhouse et al	https://www.gisaid.org	?	?	2020-10-20	?
hCoV-19_England_QEUH-9F9881_2020_EPI_ISL_589232_2020-09-26	England/QEUH-9F9881/2020	ncov	EPI_ISL_589232	?	2020-09-26	Europe	United Kingdom	England		Europe	United Kingdom	England	genome	29782	Human	?	?	20E (EU1)	B.1.177	GV	Lighthouse Lab in Glasgow	Wellcome Sanger Institute for the COVID-19 Genomics UK (COG-UK) consortium	Harper VanSteenhouse et al	https://www.gisaid.org	?	?	2020-10-20	?
hCoV-19_England_QEUH-9F997F_2020_EPI_ISL_589240_2020-09-26	England/QEUH-9F997F/2020	ncov	EPI_ISL_589240	?	2020-09-26	Europe	United Kingdom	England		Europe	United Kingdom	England	genome	29782	Human	?	?	20E (EU1)	B.1.177	GV	Lighthouse Lab in Glasgow	Wellcome Sanger Institute for the COVID-19 Genomics UK (COG-UK) consortium	Harper VanSteenhouse et al	https://www.gisaid.org	?	?	2020-10-20	?
hCoV-19_England_ALDP-9E5ABF_2020_EPI_ISL_589542_2020-09-24	England/ALDP-9E5ABF/2020	ncov	EPI_ISL_589542	?	2020-09-24	Europe	United Kingdom	England		Europe	United Kingdom	England	genome	29773	Human	?	?	20E (EU1)	B.1.177	GV	Lighthouse Lab in Alderley Park	Wellcome Sanger Institute for the COVID-19 Genomics UK (COG-UK) consortium	Jacquelyn Wynn et al	https://www.gisaid.org	?	?	2020-10-20	?
hCoV-19_England_MILK-9F1072_2020_EPI_ISL_589626_2020-09-25	England/MILK-9F1072/2020	ncov	EPI_ISL_589626	?	2020-09-25	Europe	United Kingdom	England		Europe	United Kingdom	England	genome	29782	Human	?	?	20E (EU1)	B.1.177	GV	Lighthouse Lab in Milton Keynes	Wellcome Sanger Institute for the COVID-19 Genomics UK (COG-UK) consortium	The Lighthouse Lab in Milton Keynes et al	https://www.gisaid.org	?	?	2020-10-20	?
hCoV-19_England_QEUH-9CFA60_2020_EPI_ISL_589803_2020-09-16	England/QEUH-9CFA60/2020	ncov	EPI_ISL_589803	?	2020-09-16	Europe	United Kingdom	England		Europe	United Kingdom	England	genome	29633	Human	?	?	20E (EU1)	B.1.177	GV	Lighthouse Lab in Glasgow	Wellcome Sanger Institute for the COVID-19 Genomics UK (COG-UK) consortium	Harper VanSteenhouse et al	https://www.gisaid.org	?	?	2020-10-20	?
hCoV-19_England_QEUH-9D005B_2020_EPI_ISL_589830_2020-09-15	England/QEUH-9D005B/2020	ncov	EPI_ISL_589830	?	2020-09-15	Europe	United Kingdom	England		Europe	United Kingdom	England	genome	29782	Human	?	?	20E (EU1)	B.1.177	GV	Lighthouse Lab in Glasgow	Wellcome Sanger Institute for the COVID-19 Genomics UK (COG-UK) consortium	Harper VanSteenhouse et al	https://www.gisaid.org	?	?	2020-10-20	?
hCoV-19_England_QEUH-9CFC00_2020_EPI_ISL_589847_2020-09-15	England/QEUH-9CFC00/2020	ncov	EPI_ISL_589847	?	2020-09-15	Europe	United Kingdom	England		Europe	United Kingdom	England	genome	29782	Human	?	?	20E (EU1)	B.1.177	GV	Lighthouse Lab in Glasgow	Wellcome Sanger Institute for the COVID-19 Genomics UK (COG-UK) consortium	Harper VanSteenhouse et al	https://www.gisaid.org	?	?	2020-10-20	?
hCoV-19_England_QEUH-9D0D90_2020_EPI_ISL_589931_2020-09-14	England/QEUH-9D0D90/2020	ncov	EPI_ISL_589931	?	2020-09-14	Europe	United Kingdom	England		Europe	United Kingdom	England	genome	29782	Human	?	?	20E (EU1)	B.1.177	GV	Lighthouse Lab in Glasgow	Wellcome Sanger Institute for the COVID-19 Genomics UK (COG-UK) consortium	Harper VanSteenhouse et al	https://www.gisaid.org	?	?	2020-10-20	?
hCoV-19_England_QEUH-9D0D72_2020_EPI_ISL_589947_2020-09-15	England/QEUH-9D0D72/2020	ncov	EPI_ISL_589947	?	2020-09-15	Europe	United Kingdom	England		Europe	United Kingdom	England	genome	29782	Human	?	?	20E (EU1)	B.1.177	GV	Lighthouse Lab in Glasgow	Wellcome Sanger Institute for the COVID-19 Genomics UK (COG-UK) consortium	Harper VanSteenhouse et al	https://www.gisaid.org	?	?	2020-10-20	?
hCoV-19_England_QEUH-9D00D3_2020_EPI_ISL_589967_2020-09-15	England/QEUH-9D00D3/2020	ncov	EPI_ISL_589967	?	2020-09-15	Europe	United Kingdom	England		Europe	United Kingdom	England	genome	29782	Human	?	?	20E (EU1)	B.1.177	GV	Lighthouse Lab in Glasgow	Wellcome Sanger Institute for the COVID-19 Genomics UK (COG-UK) consortium	Harper VanSteenhouse et al	https://www.gisaid.org	?	?	2020-10-20	?
hCoV-19_England_QEUH-9D0FA9_2020_EPI_ISL_589975_2020-09-15	England/QEUH-9D0FA9/2020	ncov	EPI_ISL_589975	?	2020-09-15	Europe	United Kingdom	England		Europe	United Kingdom	England	genome	29782	Human	?	?	20E (EU1)	B.1.177	GV	Lighthouse Lab in Glasgow	Wellcome Sanger Institute for the COVID-19 Genomics UK (COG-UK) consortium	Harper VanSteenhouse et al	https://www.gisaid.org	?	?	2020-10-20	?
hCoV-19_England_QEUH-9D03AD_2020_EPI_ISL_589986_2020-09-15	England/QEUH-9D03AD/2020	ncov	EPI_ISL_589986	?	2020-09-15	Europe	United Kingdom	England		Europe	United Kingdom	England	genome	29782	Human	?	?	20E (EU1)	B.1.177	GV	Lighthouse Lab in Glasgow	Wellcome Sanger Institute for the COVID-19 Genomics UK (COG-UK) consortium	Harper VanSteenhouse et al	https://www.gisaid.org	?	?	2020-10-20	?
hCoV-19_England_QEUH-9D0914_2020_EPI_ISL_589998_2020-09-14	England/QEUH-9D0914/2020	ncov	EPI_ISL_589998	?	2020-09-14	Europe	United Kingdom	England		Europe	United Kingdom	England	genome	29782	Human	?	?	20E (EU1)	B.1.177	GV	Lighthouse Lab in Glasgow	Wellcome Sanger Institute for the COVID-19 Genomics UK (COG-UK) consortium	Harper VanSteenhouse et al	https://www.gisaid.org	?	?	2020-10-20	?
hCoV-19_England_QEUH-9D0079_2020_EPI_ISL_590009_2020-09-15	England/QEUH-9D0079/2020	ncov	EPI_ISL_590009	?	2020-09-15	Europe	United Kingdom	England		Europe	United Kingdom	England	genome	29782	Human	?	?	20E (EU1)	B.1.177	GV	Lighthouse Lab in Glasgow	Wellcome Sanger Institute for the COVID-19 Genomics UK (COG-UK) consortium	Harper VanSteenhouse et al	https://www.gisaid.org	?	?	2020-10-20	?
hCoV-19_England_QEUH-9CE858_2020_EPI_ISL_590104_2020-09-17	England/QEUH-9CE858/2020	ncov	EPI_ISL_590104	?	2020-09-17	Europe	United Kingdom	England		Europe	United Kingdom	England	genome	29782	Human	?	?	20E (EU1)	B.1.177	GV	Lighthouse Lab in Glasgow	Wellcome Sanger Institute for the COVID-19 Genomics UK (COG-UK) consortium	Harper VanSteenhouse et al	https://www.gisaid.org	?	?	2020-10-20	?
hCoV-19_England_QEUH-9CE560_2020_EPI_ISL_590108_2020-09-14	England/QEUH-9CE560/2020	ncov	EPI_ISL_590108	?	2020-09-14	Europe	United Kingdom	England		Europe	United Kingdom	England	genome	29782	Human	?	?	20E (EU1)	B.1.177	GV	Lighthouse Lab in Glasgow	Wellcome Sanger Institute for the COVID-19 Genomics UK (COG-UK) consortium	Harper VanSteenhouse et al	https://www.gisaid.org	?	?	2020-10-20	?
hCoV-19_England_QEUH-9B48DD_2020_EPI_ISL_590205_2020-09-03	England/QEUH-9B48DD/2020	ncov	EPI_ISL_590205	?	2020-09-03	Europe	United Kingdom	England		Europe	United Kingdom	England	genome	29782	Human	?	?	20E (EU1)	B.1.177	GV	Lighthouse Lab in Glasgow	Wellcome Sanger Institute for the COVID-19 Genomics UK (COG-UK) consortium	Harper VanSteenhouse et al	https://www.gisaid.org	?	?	2020-10-20	?
hCoV-19_England_QEUH-9B4776_2020_EPI_ISL_590223_2020-09-03	England/QEUH-9B4776/2020	ncov	EPI_ISL_590223	?	2020-09-03	Europe	United Kingdom	England		Europe	United Kingdom	England	genome	29782	Human	?	?	20E (EU1)	B.1.177	GV	Lighthouse Lab in Glasgow	Wellcome Sanger Institute for the COVID-19 Genomics UK (COG-UK) consortium	Harper VanSteenhouse et al	https://www.gisaid.org	?	?	2020-10-20	?
hCoV-19_England_QEUH-9B48EC_2020_EPI_ISL_590258_2020-09-03	England/QEUH-9B48EC/2020	ncov	EPI_ISL_590258	?	2020-09-03	Europe	United Kingdom	England		Europe	United Kingdom	England	genome	29782	Human	?	?	20E (EU1)	B.1.177	GV	Lighthouse Lab in Glasgow	Wellcome Sanger Institute for the COVID-19 Genomics UK (COG-UK) consortium	Harper VanSteenhouse et al	https://www.gisaid.org	?	?	2020-10-20	?
hCoV-19_England_QEUH-9B50B6_2020_EPI_ISL_590264_2020-09-04	England/QEUH-9B50B6/2020	ncov	EPI_ISL_590264	?	2020-09-04	Europe	United Kingdom	England		Europe	United Kingdom	England	genome	29782	Human	?	?	20E (EU1)	B.1.177	GV	Lighthouse Lab in Glasgow	Wellcome Sanger Institute for the COVID-19 Genomics UK (COG-UK) consortium	Harper VanSteenhouse et al	https://www.gisaid.org	?	?	2020-10-20	?
hCoV-19_England_QEUH-9B74F4_2020_EPI_ISL_590516_2020-09-07	England/QEUH-9B74F4/2020	ncov	EPI_ISL_590516	?	2020-09-07	Europe	United Kingdom	England		Europe	United Kingdom	England	genome	29782	Human	?	?	20E (EU1)	B.1.177	GV	Lighthouse Lab in Glasgow	Wellcome Sanger Institute for the COVID-19 Genomics UK (COG-UK) consortium	Harper VanSteenhouse et al	https://www.gisaid.org	?	?	2020-10-20	?
hCoV-19_England_QEUH-9B700F_2020_EPI_ISL_590537_2020-09-04	England/QEUH-9B700F/2020	ncov	EPI_ISL_590537	?	2020-09-04	Europe	United Kingdom	England		Europe	United Kingdom	England	genome	29782	Human	?	?	20E (EU1)	B.1.177	GV	Lighthouse Lab in Glasgow	Wellcome Sanger Institute for the COVID-19 Genomics UK (COG-UK) consortium	Harper VanSteenhouse et al	https://www.gisaid.org	?	?	2020-10-20	?
hCoV-19_England_QEUH-9B7BB3_2020_EPI_ISL_590590_2020-09-04	England/QEUH-9B7BB3/2020	ncov	EPI_ISL_590590	?	2020-09-04	Europe	United Kingdom	England		Europe	United Kingdom	England	genome	29782	Human	?	?	20E (EU1)	B.1.177	GV	Lighthouse Lab in Glasgow	Wellcome Sanger Institute for the COVID-19 Genomics UK (COG-UK) consortium	Harper VanSteenhouse et al	https://www.gisaid.org	?	?	2020-10-20	?
hCoV-19_England_QEUH-9B811A_2020_EPI_ISL_590592_2020-09-04	England/QEUH-9B811A/2020	ncov	EPI_ISL_590592	?	2020-09-04	Europe	United Kingdom	England		Europe	United Kingdom	England	genome	29782	Human	?	?	20E (EU1)	B.1.177	GV	Lighthouse Lab in Glasgow	Wellcome Sanger Institute for the COVID-19 Genomics UK (COG-UK) consortium	Harper VanSteenhouse et al	https://www.gisaid.org	?	?	2020-10-20	?
hCoV-19_England_QEUH-9B7904_2020_EPI_ISL_590680_2020-09-08	England/QEUH-9B7904/2020	ncov	EPI_ISL_590680	?	2020-09-08	Europe	United Kingdom	England		Europe	United Kingdom	England	genome	29495	Human	?	?	20E (EU1)	B.1.177	GV	Lighthouse Lab in Glasgow	Wellcome Sanger Institute for the COVID-19 Genomics UK (COG-UK) consortium	Harper VanSteenhouse et al	https://www.gisaid.org	?	?	2020-10-20	?
hCoV-19_France_IDF-9199_2020_EPI_ISL_593932_2020-08-31	France/IDF-9199/2020	ncov	EPI_ISL_593932	?	2020-08-31	Europe	France	Ile de France	Puteaux	Europe	France	Ile de France	genome	29782	Human	24	Male	20E (EU1)	B.1.177	GV	Labo Analyses Med, Puteaux	National Reference Center for Viruses of Respiratory Infections, Institut Pasteur, Paris	Sylvie Behillil et al	https://www.gisaid.org	?	?	2020-10-23	?
hCoV-19_England_ALDP-9E7464_2020_EPI_ISL_594470_2020-09-24	England/ALDP-9E7464/2020	ncov	EPI_ISL_594470	?	2020-09-24	Europe	United Kingdom	England		Europe	United Kingdom	England	genome	29896	Human	?	?	20E (EU1)	B.1.177	GV	Oxford Viromics, NDM, University of Oxford; Oxford University Hospitals; Basingstoke and North Hampshire Hospital	COVID-19 Genomics UK (COG-UK) Consortium	Tanya Golubchik et al	https://www.gisaid.org	?	?	2020-10-26	?
hCoV-19_England_BIRM-642C8_2020_EPI_ISL_594487_2020-09-18	England/BIRM-642C8/2020	ncov	EPI_ISL_594487	?	2020-09-18	Europe	United Kingdom	England		Europe	United Kingdom	England	genome	29782	Human	?	?	20E (EU1)	B.1.177	GV	University of Birmingham	COVID-19 Genomics UK (COG-UK) Consortium	Institute of Microbiology et al	https://www.gisaid.org	?	?	2020-10-26	?
hCoV-19_England_BIRM-64EC4_2020_EPI_ISL_594528_2020-09-24	England/BIRM-64EC4/2020	ncov	EPI_ISL_594528	?	2020-09-24	Europe	United Kingdom	England		Europe	United Kingdom	England	genome	29782	Human	?	?	20E (EU1)	B.1.177	GV	University of Birmingham	COVID-19 Genomics UK (COG-UK) Consortium	Institute of Microbiology et al	https://www.gisaid.org	?	?	2020-10-26	?
hCoV-19_England_BIRM-653F1_2020_EPI_ISL_594557_2020-09-30	England/BIRM-653F1/2020	ncov	EPI_ISL_594557	?	2020-09-30	Europe	United Kingdom	England		Europe	United Kingdom	England	genome	29782	Human	?	?	20E (EU1)	B.1.177	GV	University of Birmingham	COVID-19 Genomics UK (COG-UK) Consortium	Institute of Microbiology et al	https://www.gisaid.org	?	?	2020-10-26	?
hCoV-19_England_BIRM-65740_2020_EPI_ISL_594579_2020-10-02	England/BIRM-65740/2020	ncov	EPI_ISL_594579	?	2020-10-02	Europe	United Kingdom	England		Europe	United Kingdom	England	genome	29782	Human	?	?	20E (EU1)	B.1.177	GV	University of Birmingham	COVID-19 Genomics UK (COG-UK) Consortium	Institute of Microbiology et al	https://www.gisaid.org	?	?	2020-10-26	?
hCoV-19_England_CAMC-9EC872_2020_EPI_ISL_594624_2020-09-23	England/CAMC-9EC872/2020	ncov	EPI_ISL_594624	?	2020-09-23	Europe	United Kingdom	England		Europe	United Kingdom	England	genome	29876	Human	?	?	20E (EU1)	B.1.177	GV	Oxford Viromics, NDM, University of Oxford; Oxford University Hospitals; Basingstoke and North Hampshire Hospital	COVID-19 Genomics UK (COG-UK) Consortium	Tanya Golubchik et al	https://www.gisaid.org	?	?	2020-10-26	?
hCoV-19_England_CAMC-9EC915_2020_EPI_ISL_594629_2020-09-23	England/CAMC-9EC915/2020	ncov	EPI_ISL_594629	?	2020-09-23	Europe	United Kingdom	England		Europe	United Kingdom	England	genome	29903	Human	?	?	20E (EU1)	B.1.177	GV	Oxford Viromics, NDM, University of Oxford; Oxford University Hospitals; Basingstoke and North Hampshire Hospital	COVID-19 Genomics UK (COG-UK) Consortium	Tanya Golubchik et al	https://www.gisaid.org	?	?	2020-10-26	?
hCoV-19_Scotland_CVR4918_2020_EPI_ISL_594684_2020-10-04	Scotland/CVR4918/2020	ncov	EPI_ISL_594684	?	2020-10-04	Europe	United Kingdom	Scotland		Europe	United Kingdom	Scotland	genome	29782	Human	?	?	20E (EU1)	B.1.177	GV	West of Scotland Specialist Virology Centre, NHSGGC / MRC-University of Glasgow Centre for Virus Research	COVID-19 Genomics UK (COG-UK) Consortium	Ana da Silva Filipe et al	https://www.gisaid.org	?	?	2020-10-26	?
hCoV-19_Scotland_CVR4930_2020_EPI_ISL_594696_2020-10-05	Scotland/CVR4930/2020	ncov	EPI_ISL_594696	?	2020-10-05	Europe	United Kingdom	Scotland		Europe	United Kingdom	Scotland	genome	29782	Human	?	?	20E (EU1)	B.1.177	GV	West of Scotland Specialist Virology Centre, NHSGGC / MRC-University of Glasgow Centre for Virus Research	COVID-19 Genomics UK (COG-UK) Consortium	Ana da Silva Filipe et al	https://www.gisaid.org	?	?	2020-10-26	?
hCoV-19_Scotland_CVR4931_2020_EPI_ISL_594697_2020-10-05	Scotland/CVR4931/2020	ncov	EPI_ISL_594697	?	2020-10-05	Europe	United Kingdom	Scotland		Europe	United Kingdom	Scotland	genome	29782	Human	?	?	20E (EU1)	B.1.177	GV	West of Scotland Specialist Virology Centre, NHSGGC / MRC-University of Glasgow Centre for Virus Research	COVID-19 Genomics UK (COG-UK) Consortium	Ana da Silva Filipe et al	https://www.gisaid.org	?	?	2020-10-26	?
hCoV-19_England_LOND-1262878_2020_EPI_ISL_594877_2020-10-09	England/LOND-1262878/2020	ncov	EPI_ISL_594877	?	2020-10-09	Europe	United Kingdom	England		Europe	United Kingdom	England	genome	29714	Human	?	?	20E (EU1)	B.1.177	GV	University College London, Great Ormond Street Hospital for Children NHS Foundation Trust, Imperial College Healthcare NHS Trust	COVID-19 Genomics UK (COG-UK) Consortium	Sergi Castellano et al	https://www.gisaid.org	?	?	2020-10-26	?
hCoV-19_England_LOND-126292A_2020_EPI_ISL_594882_2020-10-10	England/LOND-126292A/2020	ncov	EPI_ISL_594882	?	2020-10-10	Europe	United Kingdom	England		Europe	United Kingdom	England	genome	29714	Human	?	?	20E (EU1)	B.1.177	GV	University College London, Great Ormond Street Hospital for Children NHS Foundation Trust, Imperial College Healthcare NHS Trust	COVID-19 Genomics UK (COG-UK) Consortium	Sergi Castellano et al	https://www.gisaid.org	?	?	2020-10-26	?
hCoV-19_England_LOND-1262966_2020_EPI_ISL_594883_2020-10-08	England/LOND-1262966/2020	ncov	EPI_ISL_594883	?	2020-10-08	Europe	United Kingdom	England		Europe	United Kingdom	England	genome	29714	Human	?	?	20E (EU1)	B.1.177	GV	University College London, Great Ormond Street Hospital for Children NHS Foundation Trust, Imperial College Healthcare NHS Trust	COVID-19 Genomics UK (COG-UK) Consortium	Sergi Castellano et al	https://www.gisaid.org	?	?	2020-10-26	?
hCoV-19_England_MILK-9EF639_2020_EPI_ISL_594926_2020-09-23	England/MILK-9EF639/2020	ncov	EPI_ISL_594926	?	2020-09-23	Europe	United Kingdom	England		Europe	United Kingdom	England	genome	29782	Human	?	?	20E (EU1)	B.1.177	GV	Queens Medical Centre, Clinical Microbiology Department / DeepSeq Nottingham	COVID-19 Genomics UK (COG-UK) Consortium	Gemma Clark et al	https://www.gisaid.org	?	?	2020-10-26	?
hCoV-19_England_MILK-A184C3_2020_EPI_ISL_595040_2020-10-01	England/MILK-A184C3/2020	ncov	EPI_ISL_595040	?	2020-10-01	Europe	United Kingdom	England		Europe	United Kingdom	England	genome	29611	Human	?	?	20E (EU1)	B.1.177	GV	Northumbria University / South Tees Hospitals NHS Foundation Trust / North Cumbria Integrated Care NHS Foundation Trust / North Tees and Hartlepool NHS Foundation Trust / Newcastle Hospitals NHS Foundation Trust	COVID-19 Genomics UK (COG-UK) Consortium	Darren L Smith et al	https://www.gisaid.org	?	?	2020-10-26	?
hCoV-19_England_MILK-A23BFD_2020_EPI_ISL_595106_2020-10-03	England/MILK-A23BFD/2020	ncov	EPI_ISL_595106	?	2020-10-03	Europe	United Kingdom	England		Europe	United Kingdom	England	genome	29782	Human	?	?	20E (EU1)	B.1.177	GV	Centre for Enzyme Innovation, University of Portsmouth / Translational Research Laboratory, Portsmouth Hospitals NHS Trust	COVID-19 Genomics UK (COG-UK) Consortium	Angela Beckett et al	https://www.gisaid.org	?	?	2020-10-26	?
hCoV-19_England_MILK-A55F41_2020_EPI_ISL_595122_2020-10-08	England/MILK-A55F41/2020	ncov	EPI_ISL_595122	?	2020-10-08	Europe	United Kingdom	England		Europe	United Kingdom	England	genome	29861	Human	?	?	20E (EU1)	B.1.177	GV	Quadram Institute Bioscience	COVID-19 Genomics UK (COG-UK) Consortium	Dave J. Baker et al	https://www.gisaid.org	?	?	2020-10-26	?
hCoV-19_England_NORW-F05AA_2020_EPI_ISL_595184_2020-10-17	England/NORW-F05AA/2020	ncov	EPI_ISL_595184	?	2020-10-17	Europe	United Kingdom	England		Europe	United Kingdom	England	genome	29851	Human	?	?	20E (EU1)	B.1.177	GV	Quadram Institute Bioscience	COVID-19 Genomics UK (COG-UK) Consortium	Dave J. Baker et al	https://www.gisaid.org	?	?	2020-10-26	?
hCoV-19_Wales_PHWC-47E115_2020_EPI_ISL_595409_2020-10-15	Wales/PHWC-47E115/2020	ncov	EPI_ISL_595409	?	2020-10-15	Europe	United Kingdom	Wales		Europe	United Kingdom	Wales	genome	29850	Human	?	?	20E (EU1)	B.1.177	GV	Wales Specialist Virology Centre Sequencing lab: Pathogen Genomics Unit	COVID-19 Genomics UK (COG-UK) Consortium	Catherine Moore et al	https://www.gisaid.org	?	?	2020-10-26	?
hCoV-19_Wales_PHWC-47E43A_2020_EPI_ISL_595455_2020-09-30	Wales/PHWC-47E43A/2020	ncov	EPI_ISL_595455	?	2020-09-30	Europe	United Kingdom	Wales		Europe	United Kingdom	Wales	genome	29839	Human	?	?	20E (EU1)	B.1.177	GV	Wales Specialist Virology Centre Sequencing lab: Pathogen Genomics Unit	COVID-19 Genomics UK (COG-UK) Consortium	Catherine Moore et al	https://www.gisaid.org	?	?	2020-10-26	?
hCoV-19_Wales_PHWC-47E86B_2020_EPI_ISL_595512_2020-10-06	Wales/PHWC-47E86B/2020	ncov	EPI_ISL_595512	?	2020-10-06	Europe	United Kingdom	Wales		Europe	United Kingdom	Wales	genome	29845	Human	?	?	20E (EU1)	B.1.177	GV	Wales Specialist Virology Centre Sequencing lab: Pathogen Genomics Unit	COVID-19 Genomics UK (COG-UK) Consortium	Catherine Moore et al	https://www.gisaid.org	?	?	2020-10-26	?
hCoV-19_Wales_PHWC-47EB62_2020_EPI_ISL_595559_2020-09-26	Wales/PHWC-47EB62/2020	ncov	EPI_ISL_595559	?	2020-09-26	Europe	United Kingdom	Wales		Europe	United Kingdom	Wales	genome	29865	Human	?	?	20E (EU1)	B.1.177	GV	Wales Specialist Virology Centre Sequencing lab: Pathogen Genomics Unit	COVID-19 Genomics UK (COG-UK) Consortium	Catherine Moore et al	https://www.gisaid.org	?	?	2020-10-26	?
hCoV-19_Wales_PHWC-47EE5A_2020_EPI_ISL_595600_2020-10-10	Wales/PHWC-47EE5A/2020	ncov	EPI_ISL_595600	?	2020-10-10	Europe	United Kingdom	Wales		Europe	United Kingdom	Wales	genome	29813	Human	?	?	20E (EU1)	B.1.177	GV	Wales Specialist Virology Centre Sequencing lab: Pathogen Genomics Unit	COVID-19 Genomics UK (COG-UK) Consortium	Catherine Moore et al	https://www.gisaid.org	?	?	2020-10-26	?
hCoV-19_England_QEUH-9F712E_2020_EPI_ISL_595664_2020-09-27	England/QEUH-9F712E/2020	ncov	EPI_ISL_595664	?	2020-09-27	Europe	United Kingdom	England		Europe	United Kingdom	England	genome	29903	Human	?	?	20E (EU1)	B.1.177	GV	Oxford Viromics, NDM, University of Oxford; Oxford University Hospitals; Basingstoke and North Hampshire Hospital	COVID-19 Genomics UK (COG-UK) Consortium	Tanya Golubchik et al	https://www.gisaid.org	?	?	2020-10-26	?
hCoV-19_England_QEUH-9F713D_2020_EPI_ISL_595665_2020-09-27	England/QEUH-9F713D/2020	ncov	EPI_ISL_595665	?	2020-09-27	Europe	United Kingdom	England		Europe	United Kingdom	England	genome	29902	Human	?	?	20E (EU1)	B.1.177	GV	Oxford Viromics, NDM, University of Oxford; Oxford University Hospitals; Basingstoke and North Hampshire Hospital	COVID-19 Genomics UK (COG-UK) Consortium	Tanya Golubchik et al	https://www.gisaid.org	?	?	2020-10-26	?
hCoV-19_Scotland_QEUH-A01339_2020_EPI_ISL_595801_2020-10-02	Scotland/QEUH-A01339/2020	ncov	EPI_ISL_595801	?	2020-10-02	Europe	United Kingdom	Scotland		Europe	United Kingdom	Scotland	genome	29611	Human	?	?	20E (EU1)	B.1.177	GV	Liverpool Clinical Laboratories	COVID-19 Genomics UK (COG-UK) Consortium	Sam Haldenby et al	https://www.gisaid.org	?	?	2020-10-26	?
hCoV-19_Scotland_QEUH-A01375_2020_EPI_ISL_595804_2020-10-02	Scotland/QEUH-A01375/2020	ncov	EPI_ISL_595804	?	2020-10-02	Europe	United Kingdom	Scotland		Europe	United Kingdom	Scotland	genome	29782	Human	?	?	20E (EU1)	B.1.177	GV	Virology Department, Sheffield Teaching Hospitals NHS Foundation Trust/Department of Infection, Immunity and Cardiovascular Disease, The Medical School, University of Sheffield	COVID-19 Genomics UK (COG-UK) Consortium	Thushan de Silva et al	https://www.gisaid.org	?	?	2020-10-26	?
hCoV-19_Scotland_QEUH-A013EE_2020_EPI_ISL_595810_2020-10-02	Scotland/QEUH-A013EE/2020	ncov	EPI_ISL_595810	?	2020-10-02	Europe	United Kingdom	Scotland		Europe	United Kingdom	Scotland	genome	29782	Human	?	?	20E (EU1)	B.1.177	GV	Virology Department, Sheffield Teaching Hospitals NHS Foundation Trust/Department of Infection, Immunity and Cardiovascular Disease, The Medical School, University of Sheffield	COVID-19 Genomics UK (COG-UK) Consortium	Thushan de Silva et al	https://www.gisaid.org	?	?	2020-10-26	?
hCoV-19_England_QEUH-A01ACB_2020_EPI_ISL_595824_2020-10-01	England/QEUH-A01ACB/2020	ncov	EPI_ISL_595824	?	2020-10-01	Europe	United Kingdom	England		Europe	United Kingdom	England	genome	29782	Human	?	?	20E (EU1)	B.1.177	GV	Virology Department, Sheffield Teaching Hospitals NHS Foundation Trust/Department of Infection, Immunity and Cardiovascular Disease, The Medical School, University of Sheffield	COVID-19 Genomics UK (COG-UK) Consortium	Thushan de Silva et al	https://www.gisaid.org	?	?	2020-10-26	?
hCoV-19_England_QEUH-A027E1_2020_EPI_ISL_595842_2020-09-29	England/QEUH-A027E1/2020	ncov	EPI_ISL_595842	?	2020-09-29	Europe	United Kingdom	England		Europe	United Kingdom	England	genome	29782	Human	?	?	20E (EU1)	B.1.177	G	Quadram Institute Bioscience	COVID-19 Genomics UK (COG-UK) Consortium	Dave J. Baker et al	https://www.gisaid.org	?	?	2020-10-26	?
hCoV-19_England_QEUH-A310FD_2020_EPI_ISL_595865_2020-10-05	England/QEUH-A310FD/2020	ncov	EPI_ISL_595865	?	2020-10-05	Europe	United Kingdom	England		Europe	United Kingdom	England	genome	29864	Human	?	?	20E (EU1)	B.1.177	GV	Quadram Institute Bioscience	COVID-19 Genomics UK (COG-UK) Consortium	Dave J. Baker et al	https://www.gisaid.org	?	?	2020-10-26	?
hCoV-19_Scotland_QEUH-A4C7FA_2020_EPI_ISL_596002_2020-10-08	Scotland/QEUH-A4C7FA/2020	ncov	EPI_ISL_596002	?	2020-10-08	Europe	United Kingdom	Scotland		Europe	United Kingdom	Scotland	genome	29792	Human	?	?	20E (EU1)	B.1.177	GV	Quadram Institute Bioscience	COVID-19 Genomics UK (COG-UK) Consortium	Dave J. Baker et al	https://www.gisaid.org	?	?	2020-10-26	?
hCoV-19_England_QEUH-A4D191_2020_EPI_ISL_596098_2020-10-05	England/QEUH-A4D191/2020	ncov	EPI_ISL_596098	?	2020-10-05	Europe	United Kingdom	England		Europe	United Kingdom	England	genome	29862	Human	?	?	20E (EU1)	B.1.177	GV	Quadram Institute Bioscience	COVID-19 Genomics UK (COG-UK) Consortium	Dave J. Baker et al	https://www.gisaid.org	?	?	2020-10-26	?
hCoV-19_England_QEUH-A633EA_2020_EPI_ISL_596119_2020-10-12	England/QEUH-A633EA/2020	ncov	EPI_ISL_596119	?	2020-10-12	Europe	United Kingdom	England		Europe	United Kingdom	England	genome	29861	Human	?	?	20E (EU1)	B.1.177	GV	Quadram Institute Bioscience	COVID-19 Genomics UK (COG-UK) Consortium	Dave J. Baker et al	https://www.gisaid.org	?	?	2020-10-26	?
hCoV-19_Scotland_QEUH-A639AC_2020_EPI_ISL_596173_2020-10-09	Scotland/QEUH-A639AC/2020	ncov	EPI_ISL_596173	?	2020-10-09	Europe	United Kingdom	Scotland		Europe	United Kingdom	Scotland	genome	29860	Human	?	?	20E (EU1)	B.1.177	GV	Quadram Institute Bioscience	COVID-19 Genomics UK (COG-UK) Consortium	Dave J. Baker et al	https://www.gisaid.org	?	?	2020-10-26	?
hCoV-19_Scotland_QEUH-A639E8_2020_EPI_ISL_596177_2020-10-09	Scotland/QEUH-A639E8/2020	ncov	EPI_ISL_596177	?	2020-10-09	Europe	United Kingdom	Scotland		Europe	United Kingdom	Scotland	genome	29804	Human	?	?	20E (EU1)	B.1.177	GV	Quadram Institute Bioscience	COVID-19 Genomics UK (COG-UK) Consortium	Dave J. Baker et al	https://www.gisaid.org	?	?	2020-10-26	?
hCoV-19_England_SHEF-C42D5_2020_EPI_ISL_596195_2020-10-06	England/SHEF-C42D5/2020	ncov	EPI_ISL_596195	?	2020-10-06	Europe	United Kingdom	England		Europe	United Kingdom	England	genome	29782	Human	?	?	20E (EU1)	B.1.177	GV	Virology Department, Sheffield Teaching Hospitals NHS Foundation Trust/Department of Infection, Immunity and Cardiovascular Disease, The Medical School, University of Sheffield	COVID-19 Genomics UK (COG-UK) Consortium	Thushan de Silva et al	https://www.gisaid.org	?	?	2020-10-26	?
hCoV-19_England_SHEF-C9443_2020_EPI_ISL_596206_2020-10-06	England/SHEF-C9443/2020	ncov	EPI_ISL_596206	?	2020-10-06	Europe	United Kingdom	England		Europe	United Kingdom	England	genome	29782	Human	?	?	20E (EU1)	B.1.177	GV	Virology Department, Sheffield Teaching Hospitals NHS Foundation Trust/Department of Infection, Immunity and Cardiovascular Disease, The Medical School, University of Sheffield	COVID-19 Genomics UK (COG-UK) Consortium	Thushan de Silva et al	https://www.gisaid.org	?	?	2020-10-26	?
hCoV-19_England_SHEF-C971D_2020_EPI_ISL_596207_2020-10-08	England/SHEF-C971D/2020	ncov	EPI_ISL_596207	?	2020-10-08	Europe	United Kingdom	England		Europe	United Kingdom	England	genome	29782	Human	?	?	20E (EU1)	B.1.177	GV	Virology Department, Sheffield Teaching Hospitals NHS Foundation Trust/Department of Infection, Immunity and Cardiovascular Disease, The Medical School, University of Sheffield	COVID-19 Genomics UK (COG-UK) Consortium	Thushan de Silva et al	https://www.gisaid.org	?	?	2020-10-26	?
hCoV-19_Ireland_KY-NVRL-73IRL83928_2020_EPI_ISL_596910_2020-09-15	Ireland/KY-NVRL-73IRL83928/2020	ncov	EPI_ISL_596910	?	2020-09-15	Europe	Ireland	Kerry		Europe	Ireland	Kerry	genome	29782	Human	?	Male	20E (EU1)	B.1.177	GV	National Virus Reference Laboratory	National Virus Reference Laboratory	Michael Carr et al	https://www.gisaid.org	?	?	2020-10-27	?
hCoV-19_England_CAMC-A58DF9_2020_EPI_ISL_596929_2020-10-09	England/CAMC-A58DF9/2020	ncov	EPI_ISL_596929	?	2020-10-09	Europe	United Kingdom	England		Europe	United Kingdom	England	genome	29782	Human	?	?	20E (EU1)	B.1.177	GV	Lighthouse Lab in Cambridge	Wellcome Sanger Institute for the COVID-19 Genomics UK (COG-UK) consortium	Rob Howes et al	https://www.gisaid.org	?	?	2020-10-27	?
hCoV-19_England_CAMC-A58245_2020_EPI_ISL_596935_2020-10-08	England/CAMC-A58245/2020	ncov	EPI_ISL_596935	?	2020-10-08	Europe	United Kingdom	England		Europe	United Kingdom	England	genome	29782	Human	?	?	20E (EU1)	B.1.177	GV	Lighthouse Lab in Cambridge	Wellcome Sanger Institute for the COVID-19 Genomics UK (COG-UK) consortium	Rob Howes et al	https://www.gisaid.org	?	?	2020-10-27	?
hCoV-19_England_CAMC-A5870A_2020_EPI_ISL_596953_2020-10-08	England/CAMC-A5870A/2020	ncov	EPI_ISL_596953	?	2020-10-08	Europe	United Kingdom	England		Europe	United Kingdom	England	genome	29782	Human	?	?	20E (EU1)	B.1.177	GV	Lighthouse Lab in Cambridge	Wellcome Sanger Institute for the COVID-19 Genomics UK (COG-UK) consortium	Rob Howes et al	https://www.gisaid.org	?	?	2020-10-27	?
hCoV-19_England_CAMC-A593AB_2020_EPI_ISL_596976_2020-10-07	England/CAMC-A593AB/2020	ncov	EPI_ISL_596976	?	2020-10-07	Europe	United Kingdom	England		Europe	United Kingdom	England	genome	29494	Human	?	?	20E (EU1)	B.1.177	GV	Lighthouse Lab in Cambridge	Wellcome Sanger Institute for the COVID-19 Genomics UK (COG-UK) consortium	Rob Howes et al	https://www.gisaid.org	?	?	2020-10-27	?
hCoV-19_England_CAMC-A583AC_2020_EPI_ISL_597000_2020-10-08	England/CAMC-A583AC/2020	ncov	EPI_ISL_597000	?	2020-10-08	Europe	United Kingdom	England		Europe	United Kingdom	England	genome	29782	Human	?	?	20E (EU1)	B.1.177	GV	Lighthouse Lab in Cambridge	Wellcome Sanger Institute for the COVID-19 Genomics UK (COG-UK) consortium	Rob Howes et al	https://www.gisaid.org	?	?	2020-10-27	?
hCoV-19_England_CAMC-A59314_2020_EPI_ISL_597009_2020-10-08	England/CAMC-A59314/2020	ncov	EPI_ISL_597009	?	2020-10-08	Europe	United Kingdom	England		Europe	United Kingdom	England	genome	29782	Human	?	?	20E (EU1)	B.1.177	GV	Lighthouse Lab in Cambridge	Wellcome Sanger Institute for the COVID-19 Genomics UK (COG-UK) consortium	Rob Howes et al	https://www.gisaid.org	?	?	2020-10-27	?
hCoV-19_England_CAMC-A57DAF_2020_EPI_ISL_597043_2020-10-09	England/CAMC-A57DAF/2020	ncov	EPI_ISL_597043	?	2020-10-09	Europe	United Kingdom	England		Europe	United Kingdom	England	genome	29782	Human	?	?	20E (EU1)	B.1.177	GV	Lighthouse Lab in Cambridge	Wellcome Sanger Institute for the COVID-19 Genomics UK (COG-UK) consortium	Rob Howes et al	https://www.gisaid.org	?	?	2020-10-27	?
hCoV-19_England_CAMC-A58139_2020_EPI_ISL_597080_2020-10-09	England/CAMC-A58139/2020	ncov	EPI_ISL_597080	?	2020-10-09	Europe	United Kingdom	England		Europe	United Kingdom	England	genome	29782	Human	?	?	20E (EU1)	B.1.177	GV	Lighthouse Lab in Cambridge	Wellcome Sanger Institute for the COVID-19 Genomics UK (COG-UK) consortium	Rob Howes et al	https://www.gisaid.org	?	?	2020-10-27	?
hCoV-19_England_CAMC-A59059_2020_EPI_ISL_597138_2020-10-09	England/CAMC-A59059/2020	ncov	EPI_ISL_597138	?	2020-10-09	Europe	United Kingdom	England		Europe	United Kingdom	England	genome	29782	Human	?	?	20E (EU1)	B.1.177	GV	Lighthouse Lab in Cambridge	Wellcome Sanger Institute for the COVID-19 Genomics UK (COG-UK) consortium	Rob Howes et al	https://www.gisaid.org	?	?	2020-10-27	?
hCoV-19_England_CAMC-A57D09_2020_EPI_ISL_597200_2020-10-08	England/CAMC-A57D09/2020	ncov	EPI_ISL_597200	?	2020-10-08	Europe	United Kingdom	England		Europe	United Kingdom	England	genome	29782	Human	?	?	20E (EU1)	B.1.177	GV	Lighthouse Lab in Cambridge	Wellcome Sanger Institute for the COVID-19 Genomics UK (COG-UK) consortium	Rob Howes et al	https://www.gisaid.org	?	?	2020-10-27	?
hCoV-19_England_CAMC-A57A02_2020_EPI_ISL_597259_2020-10-09	England/CAMC-A57A02/2020	ncov	EPI_ISL_597259	?	2020-10-09	Europe	United Kingdom	England		Europe	United Kingdom	England	genome	29782	Human	?	?	20E (EU1)	B.1.177	GV	Lighthouse Lab in Cambridge	Wellcome Sanger Institute for the COVID-19 Genomics UK (COG-UK) consortium	Rob Howes et al	https://www.gisaid.org	?	?	2020-10-27	?
hCoV-19_England_CAMC-A56FB9_2020_EPI_ISL_597270_2020-10-09	England/CAMC-A56FB9/2020	ncov	EPI_ISL_597270	?	2020-10-09	Europe	United Kingdom	England		Europe	United Kingdom	England	genome	29782	Human	?	?	20E (EU1)	B.1.177	GV	Lighthouse Lab in Cambridge	Wellcome Sanger Institute for the COVID-19 Genomics UK (COG-UK) consortium	Rob Howes et al	https://www.gisaid.org	?	?	2020-10-27	?
hCoV-19_England_QEUH-A5E652_2020_EPI_ISL_597272_2020-10-12	England/QEUH-A5E652/2020	ncov	EPI_ISL_597272	?	2020-10-12	Europe	United Kingdom	England		Europe	United Kingdom	England	genome	29627	Human	?	?	20E (EU1)	B.1.177	GV	Lighthouse Lab in Glasgow	Wellcome Sanger Institute for the COVID-19 Genomics UK (COG-UK) consortium	Harper VanSteenhouse et al	https://www.gisaid.org	?	?	2020-10-27	?
hCoV-19_England_QEUH-A5E607_2020_EPI_ISL_597314_2020-10-12	England/QEUH-A5E607/2020	ncov	EPI_ISL_597314	?	2020-10-12	Europe	United Kingdom	England		Europe	United Kingdom	England	genome	29782	Human	?	?	20E (EU1)	B.1.177	GV	Lighthouse Lab in Glasgow	Wellcome Sanger Institute for the COVID-19 Genomics UK (COG-UK) consortium	Harper VanSteenhouse et al	https://www.gisaid.org	?	?	2020-10-27	?
hCoV-19_England_QEUH-A5E3E2_2020_EPI_ISL_597322_2020-10-12	England/QEUH-A5E3E2/2020	ncov	EPI_ISL_597322	?	2020-10-12	Europe	United Kingdom	England		Europe	United Kingdom	England	genome	29782	Human	?	?	20E (EU1)	B.1.177	GV	Lighthouse Lab in Glasgow	Wellcome Sanger Institute for the COVID-19 Genomics UK (COG-UK) consortium	Harper VanSteenhouse et al	https://www.gisaid.org	?	?	2020-10-27	?
hCoV-19_England_QEUH-A5DEA6_2020_EPI_ISL_597330_2020-10-12	England/QEUH-A5DEA6/2020	ncov	EPI_ISL_597330	?	2020-10-12	Europe	United Kingdom	England		Europe	United Kingdom	England	genome	29782	Human	?	?	20E (EU1)	B.1.177	GV	Lighthouse Lab in Glasgow	Wellcome Sanger Institute for the COVID-19 Genomics UK (COG-UK) consortium	Harper VanSteenhouse et al	https://www.gisaid.org	?	?	2020-10-27	?
hCoV-19_England_QEUH-A5DDF4_2020_EPI_ISL_597389_2020-10-12	England/QEUH-A5DDF4/2020	ncov	EPI_ISL_597389	?	2020-10-12	Europe	United Kingdom	England		Europe	United Kingdom	England	genome	29782	Human	?	?	20E (EU1)	B.1.177	GV	Lighthouse Lab in Glasgow	Wellcome Sanger Institute for the COVID-19 Genomics UK (COG-UK) consortium	Harper VanSteenhouse et al	https://www.gisaid.org	?	?	2020-10-27	?
hCoV-19_England_CAMC-A577A1_2020_EPI_ISL_597401_2020-10-08	England/CAMC-A577A1/2020	ncov	EPI_ISL_597401	?	2020-10-08	Europe	United Kingdom	England		Europe	United Kingdom	England	genome	29782	Human	?	?	20E (EU1)	B.1.177	GV	Lighthouse Lab in Cambridge	Wellcome Sanger Institute for the COVID-19 Genomics UK (COG-UK) consortium	Rob Howes et al	https://www.gisaid.org	?	?	2020-10-27	?
hCoV-19_England_QEUH-A5E063_2020_EPI_ISL_597431_2020-10-12	England/QEUH-A5E063/2020	ncov	EPI_ISL_597431	?	2020-10-12	Europe	United Kingdom	England		Europe	United Kingdom	England	genome	29782	Human	?	?	20E (EU1)	B.1.177	GV	Lighthouse Lab in Glasgow	Wellcome Sanger Institute for the COVID-19 Genomics UK (COG-UK) consortium	Harper VanSteenhouse et al	https://www.gisaid.org	?	?	2020-10-27	?
hCoV-19_England_QEUH-A5E79B_2020_EPI_ISL_597442_2020-10-12	England/QEUH-A5E79B/2020	ncov	EPI_ISL_597442	?	2020-10-12	Europe	United Kingdom	England		Europe	United Kingdom	England	genome	29782	Human	?	?	20E (EU1)	B.1.177	GV	Lighthouse Lab in Glasgow	Wellcome Sanger Institute for the COVID-19 Genomics UK (COG-UK) consortium	Harper VanSteenhouse et al	https://www.gisaid.org	?	?	2020-10-27	?
hCoV-19_England_QEUH-A5E6CB_2020_EPI_ISL_597484_2020-10-12	England/QEUH-A5E6CB/2020	ncov	EPI_ISL_597484	?	2020-10-12	Europe	United Kingdom	England		Europe	United Kingdom	England	genome	29782	Human	?	?	20E (EU1)	B.1.177	GV	Lighthouse Lab in Glasgow	Wellcome Sanger Institute for the COVID-19 Genomics UK (COG-UK) consortium	Harper VanSteenhouse et al	https://www.gisaid.org	?	?	2020-10-27	?
hCoV-19_England_ALDP-A505F9_2020_EPI_ISL_597567_2020-10-07	England/ALDP-A505F9/2020	ncov	EPI_ISL_597567	?	2020-10-07	Europe	United Kingdom	England		Europe	United Kingdom	England	genome	29782	Human	?	?	20E (EU1)	B.1.177	GV	Lighthouse Lab in Alderley Park	Wellcome Sanger Institute for the COVID-19 Genomics UK (COG-UK) consortium	Jacquelyn Wynn et al	https://www.gisaid.org	?	?	2020-10-27	?
hCoV-19_England_ALDP-A501B9_2020_EPI_ISL_597604_2020-10-07	England/ALDP-A501B9/2020	ncov	EPI_ISL_597604	?	2020-10-07	Europe	United Kingdom	England		Europe	United Kingdom	England	genome	29782	Human	?	?	20E (EU1)	B.1.177	GV	Lighthouse Lab in Alderley Park	Wellcome Sanger Institute for the COVID-19 Genomics UK (COG-UK) consortium	Jacquelyn Wynn et al	https://www.gisaid.org	?	?	2020-10-27	?
hCoV-19_England_ALDP-A50DC4_2020_EPI_ISL_597623_2020-10-07	England/ALDP-A50DC4/2020	ncov	EPI_ISL_597623	?	2020-10-07	Europe	United Kingdom	England		Europe	United Kingdom	England	genome	29782	Human	?	?	20E (EU1)	B.1.177	GV	Lighthouse Lab in Alderley Park	Wellcome Sanger Institute for the COVID-19 Genomics UK (COG-UK) consortium	Jacquelyn Wynn et al	https://www.gisaid.org	?	?	2020-10-27	?
hCoV-19_England_ALDP-A50A45_2020_EPI_ISL_597676_2020-10-07	England/ALDP-A50A45/2020	ncov	EPI_ISL_597676	?	2020-10-07	Europe	United Kingdom	England		Europe	United Kingdom	England	genome	29782	Human	?	?	20E (EU1)	B.1.177	GV	Lighthouse Lab in Alderley Park	Wellcome Sanger Institute for the COVID-19 Genomics UK (COG-UK) consortium	Jacquelyn Wynn et al	https://www.gisaid.org	?	?	2020-10-27	?
hCoV-19_England_ALDP-A50517_2020_EPI_ISL_597722_2020-10-07	England/ALDP-A50517/2020	ncov	EPI_ISL_597722	?	2020-10-07	Europe	United Kingdom	England		Europe	United Kingdom	England	genome	29782	Human	?	?	20E (EU1)	B.1.177	GV	Lighthouse Lab in Alderley Park	Wellcome Sanger Institute for the COVID-19 Genomics UK (COG-UK) consortium	Jacquelyn Wynn et al	https://www.gisaid.org	?	?	2020-10-27	?
hCoV-19_England_ALDP-A5078A_2020_EPI_ISL_597727_2020-10-07	England/ALDP-A5078A/2020	ncov	EPI_ISL_597727	?	2020-10-07	Europe	United Kingdom	England		Europe	United Kingdom	England	genome	29782	Human	?	?	20E (EU1)	B.1.177	GV	Lighthouse Lab in Alderley Park	Wellcome Sanger Institute for the COVID-19 Genomics UK (COG-UK) consortium	Jacquelyn Wynn et al	https://www.gisaid.org	?	?	2020-10-27	?
hCoV-19_England_ALDP-A50CF4_2020_EPI_ISL_597735_2020-10-07	England/ALDP-A50CF4/2020	ncov	EPI_ISL_597735	?	2020-10-07	Europe	United Kingdom	England		Europe	United Kingdom	England	genome	29782	Human	?	?	20E (EU1)	B.1.177	GV	Lighthouse Lab in Alderley Park	Wellcome Sanger Institute for the COVID-19 Genomics UK (COG-UK) consortium	Jacquelyn Wynn et al	https://www.gisaid.org	?	?	2020-10-27	?
hCoV-19_England_ALDP-A50D2E_2020_EPI_ISL_597782_2020-10-07	England/ALDP-A50D2E/2020	ncov	EPI_ISL_597782	?	2020-10-07	Europe	United Kingdom	England		Europe	United Kingdom	England	genome	29782	Human	?	?	20E (EU1)	B.1.177	GV	Lighthouse Lab in Alderley Park	Wellcome Sanger Institute for the COVID-19 Genomics UK (COG-UK) consortium	Jacquelyn Wynn et al	https://www.gisaid.org	?	?	2020-10-27	?
hCoV-19_England_ALDP-A50A90_2020_EPI_ISL_597795_2020-10-07	England/ALDP-A50A90/2020	ncov	EPI_ISL_597795	?	2020-10-07	Europe	United Kingdom	England		Europe	United Kingdom	England	genome	29782	Human	?	?	20E (EU1)	B.1.177	GV	Lighthouse Lab in Alderley Park	Wellcome Sanger Institute for the COVID-19 Genomics UK (COG-UK) consortium	Jacquelyn Wynn et al	https://www.gisaid.org	?	?	2020-10-27	?
hCoV-19_England_ALDP-A50B8E_2020_EPI_ISL_597804_2020-10-07	England/ALDP-A50B8E/2020	ncov	EPI_ISL_597804	?	2020-10-07	Europe	United Kingdom	England		Europe	United Kingdom	England	genome	29782	Human	?	?	20E (EU1)	B.1.177	GV	Lighthouse Lab in Alderley Park	Wellcome Sanger Institute for the COVID-19 Genomics UK (COG-UK) consortium	Jacquelyn Wynn et al	https://www.gisaid.org	?	?	2020-10-27	?
hCoV-19_England_ALDP-A5019B_2020_EPI_ISL_597858_2020-10-07	England/ALDP-A5019B/2020	ncov	EPI_ISL_597858	?	2020-10-07	Europe	United Kingdom	England		Europe	United Kingdom	England	genome	29782	Human	?	?	20E (EU1)	B.1.177	GV	Lighthouse Lab in Alderley Park	Wellcome Sanger Institute for the COVID-19 Genomics UK (COG-UK) consortium	Jacquelyn Wynn et al	https://www.gisaid.org	?	?	2020-10-27	?
hCoV-19_England_ALDP-A4FFE0_2020_EPI_ISL_597881_2020-10-07	England/ALDP-A4FFE0/2020	ncov	EPI_ISL_597881	?	2020-10-07	Europe	United Kingdom	England		Europe	United Kingdom	England	genome	29782	Human	?	?	20E (EU1)	B.1.177	GV	Lighthouse Lab in Alderley Park	Wellcome Sanger Institute for the COVID-19 Genomics UK (COG-UK) consortium	Jacquelyn Wynn et al	https://www.gisaid.org	?	?	2020-10-27	?
hCoV-19_England_ALDP-A51E84_2020_EPI_ISL_597983_2020-10-07	England/ALDP-A51E84/2020	ncov	EPI_ISL_597983	?	2020-10-07	Europe	United Kingdom	England		Europe	United Kingdom	England	genome	29782	Human	?	?	20E (EU1)	B.1.177	GV	Lighthouse Lab in Alderley Park	Wellcome Sanger Institute for the COVID-19 Genomics UK (COG-UK) consortium	Jacquelyn Wynn et al	https://www.gisaid.org	?	?	2020-10-27	?
hCoV-19_England_ALDP-A51B8D_2020_EPI_ISL_598136_2020-10-07	England/ALDP-A51B8D/2020	ncov	EPI_ISL_598136	?	2020-10-07	Europe	United Kingdom	England		Europe	United Kingdom	England	genome	29782	Human	?	?	20E (EU1)	B.1.177	GV	Lighthouse Lab in Alderley Park	Wellcome Sanger Institute for the COVID-19 Genomics UK (COG-UK) consortium	Jacquelyn Wynn et al	https://www.gisaid.org	?	?	2020-10-27	?
hCoV-19_England_ALDP-A51C4E_2020_EPI_ISL_598202_2020-10-07	England/ALDP-A51C4E/2020	ncov	EPI_ISL_598202	?	2020-10-07	Europe	United Kingdom	England		Europe	United Kingdom	England	genome	29782	Human	?	?	20E (EU1)	B.1.177	GV	Lighthouse Lab in Alderley Park	Wellcome Sanger Institute for the COVID-19 Genomics UK (COG-UK) consortium	Jacquelyn Wynn et al	https://www.gisaid.org	?	?	2020-10-27	?
hCoV-19_England_ALDP-A51E48_2020_EPI_ISL_598229_2020-10-07	England/ALDP-A51E48/2020	ncov	EPI_ISL_598229	?	2020-10-07	Europe	United Kingdom	England		Europe	United Kingdom	England	genome	29782	Human	?	?	20E (EU1)	B.1.177	GV	Lighthouse Lab in Alderley Park	Wellcome Sanger Institute for the COVID-19 Genomics UK (COG-UK) consortium	Jacquelyn Wynn et al	https://www.gisaid.org	?	?	2020-10-27	?
hCoV-19_England_ALDP-A5182C_2020_EPI_ISL_598239_2020-10-07	England/ALDP-A5182C/2020	ncov	EPI_ISL_598239	?	2020-10-07	Europe	United Kingdom	England		Europe	United Kingdom	England	genome	29782	Human	?	?	20E (EU1)	B.1.177	GV	Lighthouse Lab in Alderley Park	Wellcome Sanger Institute for the COVID-19 Genomics UK (COG-UK) consortium	Jacquelyn Wynn et al	https://www.gisaid.org	?	?	2020-10-27	?
hCoV-19_England_MILK-A46F70_2020_EPI_ISL_598250_2020-10-06	England/MILK-A46F70/2020	ncov	EPI_ISL_598250	?	2020-10-06	Europe	United Kingdom	England		Europe	United Kingdom	England	genome	29491	Human	?	?	20E (EU1)	B.1.177	GV	Lighthouse Lab in Milton Keynes	Wellcome Sanger Institute for the COVID-19 Genomics UK (COG-UK) consortium	The Lighthouse Lab in Milton Keynes et al	https://www.gisaid.org	?	?	2020-10-27	?
hCoV-19_England_MILK-A47D0C_2020_EPI_ISL_598260_2020-10-05	England/MILK-A47D0C/2020	ncov	EPI_ISL_598260	?	2020-10-05	Europe	United Kingdom	England		Europe	United Kingdom	England	genome	29782	Human	?	?	20E (EU1)	B.1.177	GV	Lighthouse Lab in Milton Keynes	Wellcome Sanger Institute for the COVID-19 Genomics UK (COG-UK) consortium	The Lighthouse Lab in Milton Keynes et al	https://www.gisaid.org	?	?	2020-10-27	?
hCoV-19_England_MILK-A46FDA_2020_EPI_ISL_598313_2020-10-06	England/MILK-A46FDA/2020	ncov	EPI_ISL_598313	?	2020-10-06	Europe	United Kingdom	England		Europe	United Kingdom	England	genome	29782	Human	?	?	20E (EU1)	B.1.177	GV	Lighthouse Lab in Milton Keynes	Wellcome Sanger Institute for the COVID-19 Genomics UK (COG-UK) consortium	The Lighthouse Lab in Milton Keynes et al	https://www.gisaid.org	?	?	2020-10-27	?
hCoV-19_England_MILK-A48099_2020_EPI_ISL_598350_2020-10-06	England/MILK-A48099/2020	ncov	EPI_ISL_598350	?	2020-10-06	Europe	United Kingdom	England		Europe	United Kingdom	England	genome	29782	Human	?	?	20E (EU1)	B.1.177	GV	Lighthouse Lab in Milton Keynes	Wellcome Sanger Institute for the COVID-19 Genomics UK (COG-UK) consortium	The Lighthouse Lab in Milton Keynes et al	https://www.gisaid.org	?	?	2020-10-27	?
hCoV-19_England_MILK-A4757D_2020_EPI_ISL_598384_2020-10-06	England/MILK-A4757D/2020	ncov	EPI_ISL_598384	?	2020-10-06	Europe	United Kingdom	England		Europe	United Kingdom	England	genome	29304	Human	?	?	20E (EU1)	B.1.177	GV	Lighthouse Lab in Milton Keynes	Wellcome Sanger Institute for the COVID-19 Genomics UK (COG-UK) consortium	The Lighthouse Lab in Milton Keynes et al	https://www.gisaid.org	?	?	2020-10-27	?
hCoV-19_England_MILK-A47FF7_2020_EPI_ISL_598389_2020-10-06	England/MILK-A47FF7/2020	ncov	EPI_ISL_598389	?	2020-10-06	Europe	United Kingdom	England		Europe	United Kingdom	England	genome	29494	Human	?	?	20E (EU1)	B.1.177	GV	Lighthouse Lab in Milton Keynes	Wellcome Sanger Institute for the COVID-19 Genomics UK (COG-UK) consortium	The Lighthouse Lab in Milton Keynes et al	https://www.gisaid.org	?	?	2020-10-27	?
hCoV-19_England_MILK-A46D3A_2020_EPI_ISL_598457_2020-10-06	England/MILK-A46D3A/2020	ncov	EPI_ISL_598457	?	2020-10-06	Europe	United Kingdom	England		Europe	United Kingdom	England	genome	29782	Human	?	?	20E (EU1)	B.1.177	GV	Lighthouse Lab in Milton Keynes	Wellcome Sanger Institute for the COVID-19 Genomics UK (COG-UK) consortium	The Lighthouse Lab in Milton Keynes et al	https://www.gisaid.org	?	?	2020-10-27	?
hCoV-19_England_MILK-A47CE1_2020_EPI_ISL_598518_2020-10-05	England/MILK-A47CE1/2020	ncov	EPI_ISL_598518	?	2020-10-05	Europe	United Kingdom	England		Europe	United Kingdom	England	genome	29782	Human	?	?	20E (EU1)	B.1.177	GV	Lighthouse Lab in Milton Keynes	Wellcome Sanger Institute for the COVID-19 Genomics UK (COG-UK) consortium	The Lighthouse Lab in Milton Keynes et al	https://www.gisaid.org	?	?	2020-10-27	?
hCoV-19_England_MILK-A45AAD_2020_EPI_ISL_598555_2020-10-06	England/MILK-A45AAD/2020	ncov	EPI_ISL_598555	?	2020-10-06	Europe	United Kingdom	England		Europe	United Kingdom	England	genome	29782	Human	?	?	20E (EU1)	B.1.177	GV	Lighthouse Lab in Milton Keynes	Wellcome Sanger Institute for the COVID-19 Genomics UK (COG-UK) consortium	The Lighthouse Lab in Milton Keynes et al	https://www.gisaid.org	?	?	2020-10-27	?
hCoV-19_England_MILK-A4583A_2020_EPI_ISL_598677_2020-10-06	England/MILK-A4583A/2020	ncov	EPI_ISL_598677	?	2020-10-06	Europe	United Kingdom	England		Europe	United Kingdom	England	genome	29782	Human	?	?	20E (EU1)	B.1.177	GV	Lighthouse Lab in Milton Keynes	Wellcome Sanger Institute for the COVID-19 Genomics UK (COG-UK) consortium	The Lighthouse Lab in Milton Keynes et al	https://www.gisaid.org	?	?	2020-10-27	?
hCoV-19_England_MILK-A44FCD_2020_EPI_ISL_598747_2020-10-06	England/MILK-A44FCD/2020	ncov	EPI_ISL_598747	?	2020-10-06	Europe	United Kingdom	England		Europe	United Kingdom	England	genome	29782	Human	?	?	20E (EU1)	B.1.177	GV	Lighthouse Lab in Milton Keynes	Wellcome Sanger Institute for the COVID-19 Genomics UK (COG-UK) consortium	The Lighthouse Lab in Milton Keynes et al	https://www.gisaid.org	?	?	2020-10-27	?
hCoV-19_England_MILK-A4617A_2020_EPI_ISL_598773_2020-10-06	England/MILK-A4617A/2020	ncov	EPI_ISL_598773	?	2020-10-06	Europe	United Kingdom	England		Europe	United Kingdom	England	genome	29782	Human	?	?	20E (EU1)	B.1.177	GV	Lighthouse Lab in Milton Keynes	Wellcome Sanger Institute for the COVID-19 Genomics UK (COG-UK) consortium	The Lighthouse Lab in Milton Keynes et al	https://www.gisaid.org	?	?	2020-10-27	?
hCoV-19_Scotland_QEUH-A1FEA0_2020_EPI_ISL_599135_2020-10-01	Scotland/QEUH-A1FEA0/2020	ncov	EPI_ISL_599135	?	2020-10-01	Europe	United Kingdom	Scotland		Europe	United Kingdom	Scotland	genome	29782	Human	?	?	20E (EU1)	B.1.177	GV	Lighthouse Lab in Glasgow	Wellcome Sanger Institute for the COVID-19 Genomics UK (COG-UK) consortium	Harper VanSteenhouse et al	https://www.gisaid.org	?	?	2020-10-27	?
hCoV-19_Scotland_QEUH-A0B7CA_2020_EPI_ISL_599171_2020-10-03	Scotland/QEUH-A0B7CA/2020	ncov	EPI_ISL_599171	?	2020-10-03	Europe	United Kingdom	Scotland		Europe	United Kingdom	Scotland	genome	29782	Human	?	?	20E (EU1)	B.1.177	GV	Lighthouse Lab in Glasgow	Wellcome Sanger Institute for the COVID-19 Genomics UK (COG-UK) consortium	Harper VanSteenhouse et al	https://www.gisaid.org	?	?	2020-10-27	?
hCoV-19_England_QEUH-A0B311_2020_EPI_ISL_599230_2020-09-30	England/QEUH-A0B311/2020	ncov	EPI_ISL_599230	?	2020-09-30	Europe	United Kingdom	England		Europe	United Kingdom	England	genome	29782	Human	?	?	20E (EU1)	B.1.177	GV	Lighthouse Lab in Glasgow	Wellcome Sanger Institute for the COVID-19 Genomics UK (COG-UK) consortium	Harper VanSteenhouse et al	https://www.gisaid.org	?	?	2020-10-27	?
hCoV-19_England_QEUH-A0BA76_2020_EPI_ISL_599264_2020-10-01	England/QEUH-A0BA76/2020	ncov	EPI_ISL_599264	?	2020-10-01	Europe	United Kingdom	England		Europe	United Kingdom	England	genome	29782	Human	?	?	20E (EU1)	B.1.177	GV	Lighthouse Lab in Glasgow	Wellcome Sanger Institute for the COVID-19 Genomics UK (COG-UK) consortium	Harper VanSteenhouse et al	https://www.gisaid.org	?	?	2020-10-27	?
hCoV-19_England_QEUH-A0AA95_2020_EPI_ISL_599292_2020-10-01	England/QEUH-A0AA95/2020	ncov	EPI_ISL_599292	?	2020-10-01	Europe	United Kingdom	England		Europe	United Kingdom	England	genome	29782	Human	?	?	20E (EU1)	B.1.177	GV	Lighthouse Lab in Glasgow	Wellcome Sanger Institute for the COVID-19 Genomics UK (COG-UK) consortium	Harper VanSteenhouse et al	https://www.gisaid.org	?	?	2020-10-27	?
hCoV-19_England_QEUH-A0B065_2020_EPI_ISL_599313_2020-10-01	England/QEUH-A0B065/2020	ncov	EPI_ISL_599313	?	2020-10-01	Europe	United Kingdom	England		Europe	United Kingdom	England	genome	29782	Human	?	?	20E (EU1)	B.1.177	GV	Lighthouse Lab in Glasgow	Wellcome Sanger Institute for the COVID-19 Genomics UK (COG-UK) consortium	Harper VanSteenhouse et al	https://www.gisaid.org	?	?	2020-10-27	?
hCoV-19_England_QEUH-A0B715_2020_EPI_ISL_599358_2020-10-01	England/QEUH-A0B715/2020	ncov	EPI_ISL_599358	?	2020-10-01	Europe	United Kingdom	England		Europe	United Kingdom	England	genome	29782	Human	?	?	20E (EU1)	B.1.177	GV	Lighthouse Lab in Glasgow	Wellcome Sanger Institute for the COVID-19 Genomics UK (COG-UK) consortium	Harper VanSteenhouse et al	https://www.gisaid.org	?	?	2020-10-27	?
hCoV-19_Wales_QEUH-A0B26F_2020_EPI_ISL_599365_2020-10-01	Wales/QEUH-A0B26F/2020	ncov	EPI_ISL_599365	?	2020-10-01	Europe	United Kingdom	Wales		Europe	United Kingdom	Wales	genome	29782	Human	?	?	20E (EU1)	B.1.177	GV	Lighthouse Lab in Glasgow	Wellcome Sanger Institute for the COVID-19 Genomics UK (COG-UK) consortium	Harper VanSteenhouse et al	https://www.gisaid.org	?	?	2020-10-27	?
hCoV-19_Scotland_QEUH-A0C29B_2020_EPI_ISL_599431_2020-10-03	Scotland/QEUH-A0C29B/2020	ncov	EPI_ISL_599431	?	2020-10-03	Europe	United Kingdom	Scotland		Europe	United Kingdom	Scotland	genome	29782	Human	?	?	20E (EU1)	B.1.177	GV	Lighthouse Lab in Glasgow	Wellcome Sanger Institute for the COVID-19 Genomics UK (COG-UK) consortium	Harper VanSteenhouse et al	https://www.gisaid.org	?	?	2020-10-27	?
hCoV-19_England_QEUH-A0BC25_2020_EPI_ISL_599461_2020-09-30	England/QEUH-A0BC25/2020	ncov	EPI_ISL_599461	?	2020-09-30	Europe	United Kingdom	England		Europe	United Kingdom	England	genome	29782	Human	?	?	20E (EU1)	B.1.177	GV	Lighthouse Lab in Glasgow	Wellcome Sanger Institute for the COVID-19 Genomics UK (COG-UK) consortium	Harper VanSteenhouse et al	https://www.gisaid.org	?	?	2020-10-27	?
hCoV-19_England_QEUH-A0B478_2020_EPI_ISL_599465_2020-10-02	England/QEUH-A0B478/2020	ncov	EPI_ISL_599465	?	2020-10-02	Europe	United Kingdom	England		Europe	United Kingdom	England	genome	29782	Human	?	?	20E (EU1)	B.1.177	GV	Lighthouse Lab in Glasgow	Wellcome Sanger Institute for the COVID-19 Genomics UK (COG-UK) consortium	Harper VanSteenhouse et al	https://www.gisaid.org	?	?	2020-10-27	?
hCoV-19_England_QEUH-9DD443_2020_EPI_ISL_599503_2020-09-21	England/QEUH-9DD443/2020	ncov	EPI_ISL_599503	?	2020-09-21	Europe	United Kingdom	England		Europe	United Kingdom	England	genome	29782	Human	?	?	20E (EU1)	B.1.177	GV	Lighthouse Lab in Glasgow	Wellcome Sanger Institute for the COVID-19 Genomics UK (COG-UK) consortium	Harper VanSteenhouse et al	https://www.gisaid.org	?	?	2020-10-27	?
hCoV-19_England_QEUH-9DD23A_2020_EPI_ISL_599564_2020-09-21	England/QEUH-9DD23A/2020	ncov	EPI_ISL_599564	?	2020-09-21	Europe	United Kingdom	England		Europe	United Kingdom	England	genome	29782	Human	?	?	20E (EU1)	B.1.177	GV	Lighthouse Lab in Glasgow	Wellcome Sanger Institute for the COVID-19 Genomics UK (COG-UK) consortium	Harper VanSteenhouse et al	https://www.gisaid.org	?	?	2020-10-27	?
hCoV-19_England_QEUH-9DE2DF_2020_EPI_ISL_599567_2020-09-21	England/QEUH-9DE2DF/2020	ncov	EPI_ISL_599567	?	2020-09-21	Europe	United Kingdom	England		Europe	United Kingdom	England	genome	29782	Human	?	?	20E (EU1)	B.1.177	GV	Lighthouse Lab in Glasgow	Wellcome Sanger Institute for the COVID-19 Genomics UK (COG-UK) consortium	Harper VanSteenhouse et al	https://www.gisaid.org	?	?	2020-10-27	?
hCoV-19_England_QEUH-9DCF25_2020_EPI_ISL_599707_2020-09-21	England/QEUH-9DCF25/2020	ncov	EPI_ISL_599707	?	2020-09-21	Europe	United Kingdom	England		Europe	United Kingdom	England	genome	29782	Human	?	?	20E (EU1)	B.1.177	GV	Lighthouse Lab in Glasgow	Wellcome Sanger Institute for the COVID-19 Genomics UK (COG-UK) consortium	Harper VanSteenhouse et al	https://www.gisaid.org	?	?	2020-10-27	?
hCoV-19_England_QEUH-9DD197_2020_EPI_ISL_599781_2020-09-21	England/QEUH-9DD197/2020	ncov	EPI_ISL_599781	?	2020-09-21	Europe	United Kingdom	England		Europe	United Kingdom	England	genome	29782	Human	?	?	20E (EU1)	B.1.177	GV	Lighthouse Lab in Glasgow	Wellcome Sanger Institute for the COVID-19 Genomics UK (COG-UK) consortium	Harper VanSteenhouse et al	https://www.gisaid.org	?	?	2020-10-27	?
hCoV-19_Wales_MILK-A06440_2020_EPI_ISL_599882_2020-10-01	Wales/MILK-A06440/2020	ncov	EPI_ISL_599882	?	2020-10-01	Europe	United Kingdom	Wales		Europe	United Kingdom	Wales	genome	29782	Human	?	?	20E (EU1)	B.1.177	GV	Lighthouse Lab in Milton Keynes	Wellcome Sanger Institute for the COVID-19 Genomics UK (COG-UK) consortium	The Lighthouse Lab in Milton Keynes et al	https://www.gisaid.org	?	?	2020-10-27	?
hCoV-19_England_MILK-A05A7C_2020_EPI_ISL_599990_2020-09-29	England/MILK-A05A7C/2020	ncov	EPI_ISL_599990	?	2020-09-29	Europe	United Kingdom	England		Europe	United Kingdom	England	genome	29782	Human	?	?	20E (EU1)	B.1.177	GV	Lighthouse Lab in Milton Keynes	Wellcome Sanger Institute for the COVID-19 Genomics UK (COG-UK) consortium	The Lighthouse Lab in Milton Keynes et al	https://www.gisaid.org	?	?	2020-10-27	?
hCoV-19_England_MILK-A05696_2020_EPI_ISL_600005_2020-09-30	England/MILK-A05696/2020	ncov	EPI_ISL_600005	?	2020-09-30	Europe	United Kingdom	England		Europe	United Kingdom	England	genome	29782	Human	?	?	20E (EU1)	B.1.177	GV	Lighthouse Lab in Milton Keynes	Wellcome Sanger Institute for the COVID-19 Genomics UK (COG-UK) consortium	The Lighthouse Lab in Milton Keynes et al	https://www.gisaid.org	?	?	2020-10-27	?
hCoV-19_Wales_MILK-A063CB_2020_EPI_ISL_600019_2020-10-01	Wales/MILK-A063CB/2020	ncov	EPI_ISL_600019	?	2020-10-01	Europe	United Kingdom	Wales		Europe	United Kingdom	Wales	genome	29782	Human	?	?	20E (EU1)	B.1.177	GV	Lighthouse Lab in Milton Keynes	Wellcome Sanger Institute for the COVID-19 Genomics UK (COG-UK) consortium	The Lighthouse Lab in Milton Keynes et al	https://www.gisaid.org	?	?	2020-10-27	?
hCoV-19_Wales_MILK-A05B4C_2020_EPI_ISL_600050_2020-09-30	Wales/MILK-A05B4C/2020	ncov	EPI_ISL_600050	?	2020-09-30	Europe	United Kingdom	Wales		Europe	United Kingdom	Wales	genome	29782	Human	?	?	20E (EU1)	B.1.177	GV	Lighthouse Lab in Milton Keynes	Wellcome Sanger Institute for the COVID-19 Genomics UK (COG-UK) consortium	The Lighthouse Lab in Milton Keynes et al	https://www.gisaid.org	?	?	2020-10-27	?
hCoV-19_England_MILK-A05E8F_2020_EPI_ISL_600063_2020-09-30	England/MILK-A05E8F/2020	ncov	EPI_ISL_600063	?	2020-09-30	Europe	United Kingdom	England		Europe	United Kingdom	England	genome	29782	Human	?	?	20E (EU1)	B.1.177	GV	Lighthouse Lab in Milton Keynes	Wellcome Sanger Institute for the COVID-19 Genomics UK (COG-UK) consortium	The Lighthouse Lab in Milton Keynes et al	https://www.gisaid.org	?	?	2020-10-27	?
hCoV-19_England_QEUH-A00886_2020_EPI_ISL_600131_2020-10-02	England/QEUH-A00886/2020	ncov	EPI_ISL_600131	?	2020-10-02	Europe	United Kingdom	England		Europe	United Kingdom	England	genome	29782	Human	?	?	20E (EU1)	B.1.177	GV	Lighthouse Lab in Glasgow	Wellcome Sanger Institute for the COVID-19 Genomics UK (COG-UK) consortium	Harper VanSteenhouse et al	https://www.gisaid.org	?	?	2020-10-27	?
hCoV-19_Scotland_QEUH-A0069B_2020_EPI_ISL_600239_2020-09-29	Scotland/QEUH-A0069B/2020	ncov	EPI_ISL_600239	?	2020-09-29	Europe	United Kingdom	Scotland		Europe	United Kingdom	Scotland	genome	29782	Human	?	?	20E (EU1)	B.1.177	GV	Lighthouse Lab in Glasgow	Wellcome Sanger Institute for the COVID-19 Genomics UK (COG-UK) consortium	Harper VanSteenhouse et al	https://www.gisaid.org	?	?	2020-10-27	?
hCoV-19_England_QEUH-9FF26F_2020_EPI_ISL_600404_2020-09-30	England/QEUH-9FF26F/2020	ncov	EPI_ISL_600404	?	2020-09-30	Europe	United Kingdom	England		Europe	United Kingdom	England	genome	29782	Human	?	?	20E (EU1)	B.1.177	GV	Lighthouse Lab in Glasgow	Wellcome Sanger Institute for the COVID-19 Genomics UK (COG-UK) consortium	Harper VanSteenhouse et al	https://www.gisaid.org	?	?	2020-10-27	?
hCoV-19_Scotland_QEUH-9FB236_2020_EPI_ISL_600569_2020-09-29	Scotland/QEUH-9FB236/2020	ncov	EPI_ISL_600569	?	2020-09-29	Europe	United Kingdom	Scotland		Europe	United Kingdom	Scotland	genome	29782	Human	?	?	20E (EU1)	B.1.177	GV	Lighthouse Lab in Glasgow	Wellcome Sanger Institute for the COVID-19 Genomics UK (COG-UK) consortium	Harper VanSteenhouse et al	https://www.gisaid.org	?	?	2020-10-27	?
hCoV-19_Scotland_QEUH-9F674B_2020_EPI_ISL_600671_2020-09-27	Scotland/QEUH-9F674B/2020	ncov	EPI_ISL_600671	?	2020-09-27	Europe	United Kingdom	Scotland		Europe	United Kingdom	Scotland	genome	29782	Human	?	?	20E (EU1)	B.1.177	GV	Lighthouse Lab in Glasgow	Wellcome Sanger Institute for the COVID-19 Genomics UK (COG-UK) consortium	Harper VanSteenhouse et al	https://www.gisaid.org	?	?	2020-10-27	?
hCoV-19_Scotland_QEUH-9F3F0A_2020_EPI_ISL_600784_2020-09-25	Scotland/QEUH-9F3F0A/2020	ncov	EPI_ISL_600784	?	2020-09-25	Europe	United Kingdom	Scotland		Europe	United Kingdom	Scotland	genome	29782	Human	?	?	20E (EU1)	B.1.177	GV	Lighthouse Lab in Glasgow	Wellcome Sanger Institute for the COVID-19 Genomics UK (COG-UK) consortium	Harper VanSteenhouse et al	https://www.gisaid.org	?	?	2020-10-27	?
hCoV-19_Scotland_QEUH-9F59FB_2020_EPI_ISL_600861_2020-09-27	Scotland/QEUH-9F59FB/2020	ncov	EPI_ISL_600861	?	2020-09-27	Europe	United Kingdom	Scotland		Europe	United Kingdom	Scotland	genome	29782	Human	?	?	20E (EU1)	B.1.177	GV	Lighthouse Lab in Glasgow	Wellcome Sanger Institute for the COVID-19 Genomics UK (COG-UK) consortium	Harper VanSteenhouse et al	https://www.gisaid.org	?	?	2020-10-27	?
hCoV-19_Scotland_QEUH-9E5572_2020_EPI_ISL_600951_2020-09-24	Scotland/QEUH-9E5572/2020	ncov	EPI_ISL_600951	?	2020-09-24	Europe	United Kingdom	Scotland		Europe	United Kingdom	Scotland	genome	29782	Human	?	?	20E (EU1)	B.1.177	GV	Lighthouse Lab in Glasgow	Wellcome Sanger Institute for the COVID-19 Genomics UK (COG-UK) consortium	Harper VanSteenhouse et al	https://www.gisaid.org	?	?	2020-10-27	?
hCoV-19_England_QEUH-9DC30B_2020_EPI_ISL_601279_2020-09-21	England/QEUH-9DC30B/2020	ncov	EPI_ISL_601279	?	2020-09-21	Europe	United Kingdom	England		Europe	United Kingdom	England	genome	29782	Human	?	?	20E (EU1)	B.1.177	GV	Lighthouse Lab in Glasgow	Wellcome Sanger Institute for the COVID-19 Genomics UK (COG-UK) consortium	Harper VanSteenhouse et al	https://www.gisaid.org	?	?	2020-10-27	?
hCoV-19_England_QEUH-9DA895_2020_EPI_ISL_601374_2020-09-21	England/QEUH-9DA895/2020	ncov	EPI_ISL_601374	?	2020-09-21	Europe	United Kingdom	England		Europe	United Kingdom	England	genome	29782	Human	?	?	20E (EU1)	B.1.177	GV	Lighthouse Lab in Glasgow	Wellcome Sanger Institute for the COVID-19 Genomics UK (COG-UK) consortium	Harper VanSteenhouse et al	https://www.gisaid.org	?	?	2020-10-27	?
hCoV-19_England_MILK-9D47DA_2020_EPI_ISL_601520_2020-09-17	England/MILK-9D47DA/2020	ncov	EPI_ISL_601520	?	2020-09-17	Europe	United Kingdom	England		Europe	United Kingdom	England	genome	29782	Human	?	?	20E (EU1)	B.1.177	GV	Lighthouse Lab in Milton Keynes	Wellcome Sanger Institute for the COVID-19 Genomics UK (COG-UK) consortium	The Lighthouse Lab in Milton Keynes et al	https://www.gisaid.org	?	?	2020-10-27	?
hCoV-19_England_MILK-9D485F_2020_EPI_ISL_601583_2020-09-18	England/MILK-9D485F/2020	ncov	EPI_ISL_601583	?	2020-09-18	Europe	United Kingdom	England		Europe	United Kingdom	England	genome	29782	Human	?	?	20E (EU1)	B.1.177	GV	Lighthouse Lab in Milton Keynes	Wellcome Sanger Institute for the COVID-19 Genomics UK (COG-UK) consortium	The Lighthouse Lab in Milton Keynes et al	https://www.gisaid.org	?	?	2020-10-27	?
hCoV-19_England_MILK-9D3C72_2020_EPI_ISL_601649_2020-09-17	England/MILK-9D3C72/2020	ncov	EPI_ISL_601649	?	2020-09-17	Europe	United Kingdom	England		Europe	United Kingdom	England	genome	29782	Human	?	?	20E (EU1)	B.1.177	GV	Lighthouse Lab in Milton Keynes	Wellcome Sanger Institute for the COVID-19 Genomics UK (COG-UK) consortium	The Lighthouse Lab in Milton Keynes et al	https://www.gisaid.org	?	?	2020-10-27	?
hCoV-19_England_CAMC-9D22BD_2020_EPI_ISL_601783_2020-09-19	England/CAMC-9D22BD/2020	ncov	EPI_ISL_601783	?	2020-09-19	Europe	United Kingdom	England		Europe	United Kingdom	England	genome	29782	Human	?	?	20E (EU1)	B.1.177	GV	Lighthouse Lab in Cambridge	Wellcome Sanger Institute for the COVID-19 Genomics UK (COG-UK) consortium	Rob Howes et al	https://www.gisaid.org	?	?	2020-10-27	?
hCoV-19_Scotland_QEUH-9CE69A_2020_EPI_ISL_602010_2020-09-17	Scotland/QEUH-9CE69A/2020	ncov	EPI_ISL_602010	?	2020-09-17	Europe	United Kingdom	Scotland		Europe	United Kingdom	Scotland	genome	29782	Human	?	?	20E (EU1)	B.1.177	GV	Lighthouse Lab in Glasgow	Wellcome Sanger Institute for the COVID-19 Genomics UK (COG-UK) consortium	Harper VanSteenhouse et al	https://www.gisaid.org	?	?	2020-10-27	?
hCoV-19_Scotland_QEUH-9CE418_2020_EPI_ISL_602025_2020-09-16	Scotland/QEUH-9CE418/2020	ncov	EPI_ISL_602025	?	2020-09-16	Europe	United Kingdom	Scotland		Europe	United Kingdom	Scotland	genome	29782	Human	?	?	20E (EU1)	B.1.177	GV	Lighthouse Lab in Glasgow	Wellcome Sanger Institute for the COVID-19 Genomics UK (COG-UK) consortium	Harper VanSteenhouse et al	https://www.gisaid.org	?	?	2020-10-27	?
hCoV-19_Switzerland_VS-ETHZ-310371_2020_EPI_ISL_603445_2020-10-08	Switzerland/VS-ETHZ-310371/2020	ncov	EPI_ISL_603445	?	2020-10-08	Europe	Switzerland	Valais		Europe	Switzerland	Valais	genome	29837	Human	?	?	20E (EU1)	B.1.177	GV	Viollier AG	Department of Biosystems Science and Engineering, ETH Zürich	Christian Beisel et al	https://www.gisaid.org	?	?	2020-10-30	?
hCoV-19_Switzerland_VS-ETHZ-310374_2020_EPI_ISL_603448_2020-10-08	Switzerland/VS-ETHZ-310374/2020	ncov	EPI_ISL_603448	?	2020-10-08	Europe	Switzerland	Valais		Europe	Switzerland	Valais	genome	29837	Human	?	?	20E (EU1)	B.1.177	GV	Viollier AG	Department of Biosystems Science and Engineering, ETH Zürich	Christian Beisel et al	https://www.gisaid.org	?	?	2020-10-30	?
hCoV-19_Switzerland_VS-ETHZ-310376_2020_EPI_ISL_603450_2020-10-08	Switzerland/VS-ETHZ-310376/2020	ncov	EPI_ISL_603450	?	2020-10-08	Europe	Switzerland	Valais		Europe	Switzerland	Valais	genome	29837	Human	?	?	20E (EU1)	B.1.177	GV	Viollier AG	Department of Biosystems Science and Engineering, ETH Zürich	Christian Beisel et al	https://www.gisaid.org	?	?	2020-10-30	?
hCoV-19_Switzerland_VD-ETHZ-310377_2020_EPI_ISL_603451_2020-10-08	Switzerland/VD-ETHZ-310377/2020	ncov	EPI_ISL_603451	?	2020-10-08	Europe	Switzerland	Vaud		Europe	Switzerland	Vaud	genome	29838	Human	?	?	20E (EU1)	B.1.177	GV	Viollier AG	Department of Biosystems Science and Engineering, ETH Zürich	Christian Beisel et al	https://www.gisaid.org	?	?	2020-10-30	?
hCoV-19_Switzerland_VS-ETHZ-310380_2020_EPI_ISL_603454_2020-10-08	Switzerland/VS-ETHZ-310380/2020	ncov	EPI_ISL_603454	?	2020-10-08	Europe	Switzerland	Valais		Europe	Switzerland	Valais	genome	29837	Human	?	?	20E (EU1)	B.1.177	GV	Viollier AG	Department of Biosystems Science and Engineering, ETH Zürich	Christian Beisel et al	https://www.gisaid.org	?	?	2020-10-30	?
hCoV-19_Switzerland_BE-ETHZ-310504_2020_EPI_ISL_603572_2020-10-08	Switzerland/BE-ETHZ-310504/2020	ncov	EPI_ISL_603572	?	2020-10-08	Europe	Switzerland	Bern		Europe	Switzerland	Bern	genome	29846	Human	?	?	20E (EU1)	B.1.177	GV	Viollier AG	Department of Biosystems Science and Engineering, ETH Zürich	Christian Beisel et al	https://www.gisaid.org	?	?	2020-10-30	?
hCoV-19_Switzerland_VD-ETHZ-321499_2020_EPI_ISL_603710_2020-10-15	Switzerland/VD-ETHZ-321499/2020	ncov	EPI_ISL_603710	?	2020-10-15	Europe	Switzerland	Vaud		Europe	Switzerland	Vaud	genome	29837	Human	?	?	20E (EU1)	B.1.177	GV	Viollier AG	Department of Biosystems Science and Engineering, ETH Zürich	Christian Beisel et al	https://www.gisaid.org	?	?	2020-10-30	?
hCoV-19_Australia_WA348_2020_EPI_ISL_605825_2020-10-21	Australia/WA348/2020	ncov	EPI_ISL_605825	?	2020-10-21	Oceania	Australia	Western Australia		Oceania	Australia	Western Australia	genome	29409	Human	?	?	20E (EU1)	B.1.177	GV	PathWest Laboratory Medicine WA	PathWest Laboratory Medicine WA Microbial Surveillance Unit	PathWest Laboratory Medicine WA Microbial Surveillance Unit et al	https://www.gisaid.org	?	?	2020-11-02	?
hCoV-19_England_ALDP-A87C4F_2020_EPI_ISL_605942_2020-10-17	England/ALDP-A87C4F/2020	ncov	EPI_ISL_605942	?	2020-10-17	Europe	United Kingdom	England		Europe	United Kingdom	England	genome	29782	Human	?	?	20E (EU1)	B.1.177	GV	Lighthouse Lab in Alderley Park	Wellcome Sanger Institute for the COVID-19 Genomics UK (COG-UK) consortium	Jacquelyn Wynn et al	https://www.gisaid.org	?	?	2020-11-02	?
hCoV-19_England_ALDP-A8641B_2020_EPI_ISL_605945_2020-10-17	England/ALDP-A8641B/2020	ncov	EPI_ISL_605945	?	2020-10-17	Europe	United Kingdom	England		Europe	United Kingdom	England	genome	29782	Human	?	?	20E (EU1)	B.1.177	GV	Lighthouse Lab in Alderley Park	Wellcome Sanger Institute for the COVID-19 Genomics UK (COG-UK) consortium	Jacquelyn Wynn et al	https://www.gisaid.org	?	?	2020-11-02	?
hCoV-19_England_ALDP-A864B1_2020_EPI_ISL_605962_2020-10-17	England/ALDP-A864B1/2020	ncov	EPI_ISL_605962	?	2020-10-17	Europe	United Kingdom	England		Europe	United Kingdom	England	genome	29782	Human	?	?	20E (EU1)	B.1.177	GV	Lighthouse Lab in Alderley Park	Wellcome Sanger Institute for the COVID-19 Genomics UK (COG-UK) consortium	Jacquelyn Wynn et al	https://www.gisaid.org	?	?	2020-11-02	?
hCoV-19_England_ALDP-A87377_2020_EPI_ISL_605981_2020-10-17	England/ALDP-A87377/2020	ncov	EPI_ISL_605981	?	2020-10-17	Europe	United Kingdom	England		Europe	United Kingdom	England	genome	29782	Human	?	?	20E (EU1)	B.1.177	GV	Lighthouse Lab in Alderley Park	Wellcome Sanger Institute for the COVID-19 Genomics UK (COG-UK) consortium	Jacquelyn Wynn et al	https://www.gisaid.org	?	?	2020-11-02	?
hCoV-19_England_ALDP-A86572_2020_EPI_ISL_606002_2020-10-17	England/ALDP-A86572/2020	ncov	EPI_ISL_606002	?	2020-10-17	Europe	United Kingdom	England		Europe	United Kingdom	England	genome	29782	Human	?	?	20E (EU1)	B.1.177	GV	Lighthouse Lab in Alderley Park	Wellcome Sanger Institute for the COVID-19 Genomics UK (COG-UK) consortium	Jacquelyn Wynn et al	https://www.gisaid.org	?	?	2020-11-02	?
hCoV-19_England_ALDP-A861C9_2020_EPI_ISL_606025_2020-10-17	England/ALDP-A861C9/2020	ncov	EPI_ISL_606025	?	2020-10-17	Europe	United Kingdom	England		Europe	United Kingdom	England	genome	29782	Human	?	?	20E (EU1)	B.1.177	GV	Lighthouse Lab in Alderley Park	Wellcome Sanger Institute for the COVID-19 Genomics UK (COG-UK) consortium	Jacquelyn Wynn et al	https://www.gisaid.org	?	?	2020-11-02	?
hCoV-19_England_ALDP-A87104_2020_EPI_ISL_606036_2020-10-17	England/ALDP-A87104/2020	ncov	EPI_ISL_606036	?	2020-10-17	Europe	United Kingdom	England		Europe	United Kingdom	England	genome	29782	Human	?	?	20E (EU1)	B.1.177	GV	Lighthouse Lab in Alderley Park	Wellcome Sanger Institute for the COVID-19 Genomics UK (COG-UK) consortium	Jacquelyn Wynn et al	https://www.gisaid.org	?	?	2020-11-02	?
hCoV-19_England_ALDP-A86448_2020_EPI_ISL_606069_2020-10-17	England/ALDP-A86448/2020	ncov	EPI_ISL_606069	?	2020-10-17	Europe	United Kingdom	England		Europe	United Kingdom	England	genome	29782	Human	?	?	20E (EU1)	B.1.177	GV	Lighthouse Lab in Alderley Park	Wellcome Sanger Institute for the COVID-19 Genomics UK (COG-UK) consortium	Jacquelyn Wynn et al	https://www.gisaid.org	?	?	2020-11-02	?
hCoV-19_England_ALDP-A861D8_2020_EPI_ISL_606076_2020-10-17	England/ALDP-A861D8/2020	ncov	EPI_ISL_606076	?	2020-10-17	Europe	United Kingdom	England		Europe	United Kingdom	England	genome	29782	Human	?	?	20E (EU1)	B.1.177	GV	Lighthouse Lab in Alderley Park	Wellcome Sanger Institute for the COVID-19 Genomics UK (COG-UK) consortium	Jacquelyn Wynn et al	https://www.gisaid.org	?	?	2020-11-02	?
hCoV-19_England_ALDP-A87BAC_2020_EPI_ISL_606088_2020-10-17	England/ALDP-A87BAC/2020	ncov	EPI_ISL_606088	?	2020-10-17	Europe	United Kingdom	England		Europe	United Kingdom	England	genome	29782	Human	?	?	20E (EU1)	B.1.177	GV	Lighthouse Lab in Alderley Park	Wellcome Sanger Institute for the COVID-19 Genomics UK (COG-UK) consortium	Jacquelyn Wynn et al	https://www.gisaid.org	?	?	2020-11-02	?
hCoV-19_England_ALDP-A86D4D_2020_EPI_ISL_606121_2020-10-16	England/ALDP-A86D4D/2020	ncov	EPI_ISL_606121	?	2020-10-16	Europe	United Kingdom	England		Europe	United Kingdom	England	genome	29782	Human	?	?	20E (EU1)	B.1.177	GV	Lighthouse Lab in Alderley Park	Wellcome Sanger Institute for the COVID-19 Genomics UK (COG-UK) consortium	Jacquelyn Wynn et al	https://www.gisaid.org	?	?	2020-11-02	?
hCoV-19_England_ALDP-A86220_2020_EPI_ISL_606123_2020-10-17	England/ALDP-A86220/2020	ncov	EPI_ISL_606123	?	2020-10-17	Europe	United Kingdom	England		Europe	United Kingdom	England	genome	29782	Human	?	?	20E (EU1)	B.1.177	GV	Lighthouse Lab in Alderley Park	Wellcome Sanger Institute for the COVID-19 Genomics UK (COG-UK) consortium	Jacquelyn Wynn et al	https://www.gisaid.org	?	?	2020-11-02	?
hCoV-19_England_ALDP-A86D2F_2020_EPI_ISL_606131_2020-10-17	England/ALDP-A86D2F/2020	ncov	EPI_ISL_606131	?	2020-10-17	Europe	United Kingdom	England		Europe	United Kingdom	England	genome	29782	Human	?	?	20E (EU1)	B.1.177	GV	Lighthouse Lab in Alderley Park	Wellcome Sanger Institute for the COVID-19 Genomics UK (COG-UK) consortium	Jacquelyn Wynn et al	https://www.gisaid.org	?	?	2020-11-02	?
hCoV-19_England_ALDP-A8715F_2020_EPI_ISL_606150_2020-10-17	England/ALDP-A8715F/2020	ncov	EPI_ISL_606150	?	2020-10-17	Europe	United Kingdom	England		Europe	United Kingdom	England	genome	29782	Human	?	?	20E (EU1)	B.1.177	GV	Lighthouse Lab in Alderley Park	Wellcome Sanger Institute for the COVID-19 Genomics UK (COG-UK) consortium	Jacquelyn Wynn et al	https://www.gisaid.org	?	?	2020-11-02	?
hCoV-19_England_ALDP-A86EE0_2020_EPI_ISL_606160_2020-10-16	England/ALDP-A86EE0/2020	ncov	EPI_ISL_606160	?	2020-10-16	Europe	United Kingdom	England		Europe	United Kingdom	England	genome	29782	Human	?	?	20E (EU1)	B.1.177	GV	Lighthouse Lab in Alderley Park	Wellcome Sanger Institute for the COVID-19 Genomics UK (COG-UK) consortium	Jacquelyn Wynn et al	https://www.gisaid.org	?	?	2020-11-02	?
hCoV-19_England_ALDP-A862A8_2020_EPI_ISL_606170_2020-10-17	England/ALDP-A862A8/2020	ncov	EPI_ISL_606170	?	2020-10-17	Europe	United Kingdom	England		Europe	United Kingdom	England	genome	29782	Human	?	?	20E (EU1)	B.1.177	GV	Lighthouse Lab in Alderley Park	Wellcome Sanger Institute for the COVID-19 Genomics UK (COG-UK) consortium	Jacquelyn Wynn et al	https://www.gisaid.org	?	?	2020-11-02	?
hCoV-19_England_ALDP-A8790C_2020_EPI_ISL_606228_2020-10-17	England/ALDP-A8790C/2020	ncov	EPI_ISL_606228	?	2020-10-17	Europe	United Kingdom	England		Europe	United Kingdom	England	genome	29782	Human	?	?	20E (EU1)	B.1.177	GV	Lighthouse Lab in Alderley Park	Wellcome Sanger Institute for the COVID-19 Genomics UK (COG-UK) consortium	Jacquelyn Wynn et al	https://www.gisaid.org	?	?	2020-11-02	?
hCoV-19_England_ALDP-A872A7_2020_EPI_ISL_606255_2020-10-17	England/ALDP-A872A7/2020	ncov	EPI_ISL_606255	?	2020-10-17	Europe	United Kingdom	England		Europe	United Kingdom	England	genome	29782	Human	?	?	20E (EU1)	B.1.177	GV	Lighthouse Lab in Alderley Park	Wellcome Sanger Institute for the COVID-19 Genomics UK (COG-UK) consortium	Jacquelyn Wynn et al	https://www.gisaid.org	?	?	2020-11-02	?
hCoV-19_England_MILK-A7C041_2020_EPI_ISL_606395_2020-10-15	England/MILK-A7C041/2020	ncov	EPI_ISL_606395	?	2020-10-15	Europe	United Kingdom	England		Europe	United Kingdom	England	genome	29782	Human	?	?	20E (EU1)	B.1.177	GV	Lighthouse Lab in Milton Keynes	Wellcome Sanger Institute for the COVID-19 Genomics UK (COG-UK) consortium	The Lighthouse Lab in Milton Keynes et al	https://www.gisaid.org	?	?	2020-11-02	?
hCoV-19_England_MILK-A7A90C_2020_EPI_ISL_606434_2020-10-15	England/MILK-A7A90C/2020	ncov	EPI_ISL_606434	?	2020-10-15	Europe	United Kingdom	England		Europe	United Kingdom	England	genome	29782	Human	?	?	20E (EU1)	B.1.177	GV	Lighthouse Lab in Milton Keynes	Wellcome Sanger Institute for the COVID-19 Genomics UK (COG-UK) consortium	The Lighthouse Lab in Milton Keynes et al	https://www.gisaid.org	?	?	2020-11-02	?
hCoV-19_England_MILK-A7D338_2020_EPI_ISL_606452_2020-10-13	England/MILK-A7D338/2020	ncov	EPI_ISL_606452	?	2020-10-13	Europe	United Kingdom	England		Europe	United Kingdom	England	genome	29749	Human	?	?	20E (EU1)	B.1.177	GV	Lighthouse Lab in Milton Keynes	Wellcome Sanger Institute for the COVID-19 Genomics UK (COG-UK) consortium	The Lighthouse Lab in Milton Keynes et al	https://www.gisaid.org	?	?	2020-11-02	?
hCoV-19_England_MILK-A7DEA0_2020_EPI_ISL_606482_2020-10-13	England/MILK-A7DEA0/2020	ncov	EPI_ISL_606482	?	2020-10-13	Europe	United Kingdom	England		Europe	United Kingdom	England	genome	29782	Human	?	?	20E (EU1)	B.1.177	GV	Lighthouse Lab in Milton Keynes	Wellcome Sanger Institute for the COVID-19 Genomics UK (COG-UK) consortium	The Lighthouse Lab in Milton Keynes et al	https://www.gisaid.org	?	?	2020-11-02	?
hCoV-19_England_MILK-A7D3CF_2020_EPI_ISL_606513_2020-10-13	England/MILK-A7D3CF/2020	ncov	EPI_ISL_606513	?	2020-10-13	Europe	United Kingdom	England		Europe	United Kingdom	England	genome	29782	Human	?	?	20E (EU1)	B.1.177	GV	Lighthouse Lab in Milton Keynes	Wellcome Sanger Institute for the COVID-19 Genomics UK (COG-UK) consortium	The Lighthouse Lab in Milton Keynes et al	https://www.gisaid.org	?	?	2020-11-02	?
hCoV-19_England_MILK-A7A41A_2020_EPI_ISL_606609_2020-10-15	England/MILK-A7A41A/2020	ncov	EPI_ISL_606609	?	2020-10-15	Europe	United Kingdom	England		Europe	United Kingdom	England	genome	29782	Human	?	?	20E (EU1)	B.1.177	GV	Lighthouse Lab in Milton Keynes	Wellcome Sanger Institute for the COVID-19 Genomics UK (COG-UK) consortium	The Lighthouse Lab in Milton Keynes et al	https://www.gisaid.org	?	?	2020-11-02	?
hCoV-19_England_MILK-A7A3FF_2020_EPI_ISL_606666_2020-10-15	England/MILK-A7A3FF/2020	ncov	EPI_ISL_606666	?	2020-10-15	Europe	United Kingdom	England		Europe	United Kingdom	England	genome	29782	Human	?	?	20E (EU1)	B.1.177	GV	Lighthouse Lab in Milton Keynes	Wellcome Sanger Institute for the COVID-19 Genomics UK (COG-UK) consortium	The Lighthouse Lab in Milton Keynes et al	https://www.gisaid.org	?	?	2020-11-02	?
hCoV-19_England_MILK-A7CE29_2020_EPI_ISL_606679_2020-10-13	England/MILK-A7CE29/2020	ncov	EPI_ISL_606679	?	2020-10-13	Europe	United Kingdom	England		Europe	United Kingdom	England	genome	29782	Human	?	?	20E (EU1)	B.1.177	GV	Lighthouse Lab in Milton Keynes	Wellcome Sanger Institute for the COVID-19 Genomics UK (COG-UK) consortium	The Lighthouse Lab in Milton Keynes et al	https://www.gisaid.org	?	?	2020-11-02	?
hCoV-19_England_MILK-A79ABF_2020_EPI_ISL_606688_2020-10-15	England/MILK-A79ABF/2020	ncov	EPI_ISL_606688	?	2020-10-15	Europe	United Kingdom	England		Europe	United Kingdom	England	genome	29782	Human	?	?	20E (EU1)	B.1.177	GV	Lighthouse Lab in Milton Keynes	Wellcome Sanger Institute for the COVID-19 Genomics UK (COG-UK) consortium	The Lighthouse Lab in Milton Keynes et al	https://www.gisaid.org	?	?	2020-11-02	?
hCoV-19_England_MILK-A7A59F_2020_EPI_ISL_606694_2020-10-15	England/MILK-A7A59F/2020	ncov	EPI_ISL_606694	?	2020-10-15	Europe	United Kingdom	England		Europe	United Kingdom	England	genome	29749	Human	?	?	20E (EU1)	B.1.177	GV	Lighthouse Lab in Milton Keynes	Wellcome Sanger Institute for the COVID-19 Genomics UK (COG-UK) consortium	The Lighthouse Lab in Milton Keynes et al	https://www.gisaid.org	?	?	2020-11-02	?
hCoV-19_England_MILK-A79879_2020_EPI_ISL_606715_2020-10-13	England/MILK-A79879/2020	ncov	EPI_ISL_606715	?	2020-10-13	Europe	United Kingdom	England		Europe	United Kingdom	England	genome	29782	Human	?	?	20E (EU1)	B.1.177	GV	Lighthouse Lab in Milton Keynes	Wellcome Sanger Institute for the COVID-19 Genomics UK (COG-UK) consortium	The Lighthouse Lab in Milton Keynes et al	https://www.gisaid.org	?	?	2020-11-02	?
hCoV-19_England_MILK-A7CE47_2020_EPI_ISL_606723_2020-10-13	England/MILK-A7CE47/2020	ncov	EPI_ISL_606723	?	2020-10-13	Europe	United Kingdom	England		Europe	United Kingdom	England	genome	29782	Human	?	?	20E (EU1)	B.1.177	GV	Lighthouse Lab in Milton Keynes	Wellcome Sanger Institute for the COVID-19 Genomics UK (COG-UK) consortium	The Lighthouse Lab in Milton Keynes et al	https://www.gisaid.org	?	?	2020-11-02	?
hCoV-19_England_MILK-A7992B_2020_EPI_ISL_606783_2020-10-14	England/MILK-A7992B/2020	ncov	EPI_ISL_606783	?	2020-10-14	Europe	United Kingdom	England		Europe	United Kingdom	England	genome	29782	Human	?	?	20E (EU1)	B.1.177	GV	Lighthouse Lab in Milton Keynes	Wellcome Sanger Institute for the COVID-19 Genomics UK (COG-UK) consortium	The Lighthouse Lab in Milton Keynes et al	https://www.gisaid.org	?	?	2020-11-02	?
hCoV-19_England_MILK-A79A91_2020_EPI_ISL_606882_2020-10-15	England/MILK-A79A91/2020	ncov	EPI_ISL_606882	?	2020-10-15	Europe	United Kingdom	England		Europe	United Kingdom	England	genome	29782	Human	?	?	20E (EU1)	B.1.177	GV	Lighthouse Lab in Milton Keynes	Wellcome Sanger Institute for the COVID-19 Genomics UK (COG-UK) consortium	The Lighthouse Lab in Milton Keynes et al	https://www.gisaid.org	?	?	2020-11-02	?
hCoV-19_England_MILK-A7A19B_2020_EPI_ISL_606884_2020-10-15	England/MILK-A7A19B/2020	ncov	EPI_ISL_606884	?	2020-10-15	Europe	United Kingdom	England		Europe	United Kingdom	England	genome	29782	Human	?	?	20E (EU1)	B.1.177	GV	Lighthouse Lab in Milton Keynes	Wellcome Sanger Institute for the COVID-19 Genomics UK (COG-UK) consortium	The Lighthouse Lab in Milton Keynes et al	https://www.gisaid.org	?	?	2020-11-02	?
hCoV-19_England_ALDP-A6FBB9_2020_EPI_ISL_606947_2020-10-15	England/ALDP-A6FBB9/2020	ncov	EPI_ISL_606947	?	2020-10-15	Europe	United Kingdom	England		Europe	United Kingdom	England	genome	29782	Human	?	?	20E (EU1)	B.1.177	GV	Lighthouse Lab in Alderley Park	Wellcome Sanger Institute for the COVID-19 Genomics UK (COG-UK) consortium	Jacquelyn Wynn et al	https://www.gisaid.org	?	?	2020-11-02	?
hCoV-19_England_ALDP-A6FB9B_2020_EPI_ISL_606973_2020-10-15	England/ALDP-A6FB9B/2020	ncov	EPI_ISL_606973	?	2020-10-15	Europe	United Kingdom	England		Europe	United Kingdom	England	genome	29782	Human	?	?	20E (EU1)	B.1.177	GV	Lighthouse Lab in Alderley Park	Wellcome Sanger Institute for the COVID-19 Genomics UK (COG-UK) consortium	Jacquelyn Wynn et al	https://www.gisaid.org	?	?	2020-11-02	?
hCoV-19_England_ALDP-A6F7F1_2020_EPI_ISL_606994_2020-10-15	England/ALDP-A6F7F1/2020	ncov	EPI_ISL_606994	?	2020-10-15	Europe	United Kingdom	England		Europe	United Kingdom	England	genome	29782	Human	?	?	20E (EU1)	B.1.177	GV	Lighthouse Lab in Alderley Park	Wellcome Sanger Institute for the COVID-19 Genomics UK (COG-UK) consortium	Jacquelyn Wynn et al	https://www.gisaid.org	?	?	2020-11-02	?
hCoV-19_England_ALDP-A6EB8D_2020_EPI_ISL_607089_2020-10-15	England/ALDP-A6EB8D/2020	ncov	EPI_ISL_607089	?	2020-10-15	Europe	United Kingdom	England		Europe	United Kingdom	England	genome	29782	Human	?	?	20E (EU1)	B.1.177	GV	Lighthouse Lab in Alderley Park	Wellcome Sanger Institute for the COVID-19 Genomics UK (COG-UK) consortium	Jacquelyn Wynn et al	https://www.gisaid.org	?	?	2020-11-02	?
hCoV-19_England_ALDP-A6F30C_2020_EPI_ISL_607102_2020-10-15	England/ALDP-A6F30C/2020	ncov	EPI_ISL_607102	?	2020-10-15	Europe	United Kingdom	England		Europe	United Kingdom	England	genome	29782	Human	?	?	20E (EU1)	B.1.177	GV	Lighthouse Lab in Alderley Park	Wellcome Sanger Institute for the COVID-19 Genomics UK (COG-UK) consortium	Jacquelyn Wynn et al	https://www.gisaid.org	?	?	2020-11-02	?
hCoV-19_England_ALDP-A6CAFB_2020_EPI_ISL_607128_2020-10-14	England/ALDP-A6CAFB/2020	ncov	EPI_ISL_607128	?	2020-10-14	Europe	United Kingdom	England		Europe	United Kingdom	England	genome	29782	Human	?	?	20E (EU1)	B.1.177	GV	Lighthouse Lab in Alderley Park	Wellcome Sanger Institute for the COVID-19 Genomics UK (COG-UK) consortium	Jacquelyn Wynn et al	https://www.gisaid.org	?	?	2020-11-02	?
hCoV-19_England_ALDP-A6DD00_2020_EPI_ISL_607138_2020-10-14	England/ALDP-A6DD00/2020	ncov	EPI_ISL_607138	?	2020-10-14	Europe	United Kingdom	England		Europe	United Kingdom	England	genome	29782	Human	?	?	20E (EU1)	B.1.177	GV	Lighthouse Lab in Alderley Park	Wellcome Sanger Institute for the COVID-19 Genomics UK (COG-UK) consortium	Jacquelyn Wynn et al	https://www.gisaid.org	?	?	2020-11-02	?
hCoV-19_England_ALDP-A6F2C3_2020_EPI_ISL_607155_2020-10-15	England/ALDP-A6F2C3/2020	ncov	EPI_ISL_607155	?	2020-10-15	Europe	United Kingdom	England		Europe	United Kingdom	England	genome	29785	Human	?	?	20E (EU1)	B.1.177	GV	Lighthouse Lab in Alderley Park	Wellcome Sanger Institute for the COVID-19 Genomics UK (COG-UK) consortium	Jacquelyn Wynn et al	https://www.gisaid.org	?	?	2020-11-02	?
hCoV-19_England_ALDP-A6CC6E_2020_EPI_ISL_607235_2020-10-14	England/ALDP-A6CC6E/2020	ncov	EPI_ISL_607235	?	2020-10-14	Europe	United Kingdom	England		Europe	United Kingdom	England	genome	29627	Human	?	?	20E (EU1)	B.1.177	GV	Lighthouse Lab in Alderley Park	Wellcome Sanger Institute for the COVID-19 Genomics UK (COG-UK) consortium	Jacquelyn Wynn et al	https://www.gisaid.org	?	?	2020-11-02	?
hCoV-19_England_MILK-A7B18B_2020_EPI_ISL_607363_2020-10-15	England/MILK-A7B18B/2020	ncov	EPI_ISL_607363	?	2020-10-15	Europe	United Kingdom	England		Europe	United Kingdom	England	genome	29782	Human	?	?	20E (EU1)	B.1.177	GV	Lighthouse Lab in Milton Keynes	Wellcome Sanger Institute for the COVID-19 Genomics UK (COG-UK) consortium	The Lighthouse Lab in Milton Keynes et al	https://www.gisaid.org	?	?	2020-11-02	?
hCoV-19_England_MILK-A7B6E6_2020_EPI_ISL_607509_2020-10-15	England/MILK-A7B6E6/2020	ncov	EPI_ISL_607509	?	2020-10-15	Europe	United Kingdom	England		Europe	United Kingdom	England	genome	29782	Human	?	?	20E (EU1)	B.1.177	GV	Lighthouse Lab in Milton Keynes	Wellcome Sanger Institute for the COVID-19 Genomics UK (COG-UK) consortium	The Lighthouse Lab in Milton Keynes et al	https://www.gisaid.org	?	?	2020-11-02	?
hCoV-19_England_ALDP-A6DBAC_2020_EPI_ISL_607635_2020-10-14	England/ALDP-A6DBAC/2020	ncov	EPI_ISL_607635	?	2020-10-14	Europe	United Kingdom	England		Europe	United Kingdom	England	genome	29494	Human	?	?	20E (EU1)	B.1.177	GV	Lighthouse Lab in Alderley Park	Wellcome Sanger Institute for the COVID-19 Genomics UK (COG-UK) consortium	Jacquelyn Wynn et al	https://www.gisaid.org	?	?	2020-11-02	?
hCoV-19_England_ALDP-A6E8A4_2020_EPI_ISL_607639_2020-10-15	England/ALDP-A6E8A4/2020	ncov	EPI_ISL_607639	?	2020-10-15	Europe	United Kingdom	England		Europe	United Kingdom	England	genome	29494	Human	?	?	20E (EU1)	B.1.177	GV	Lighthouse Lab in Alderley Park	Wellcome Sanger Institute for the COVID-19 Genomics UK (COG-UK) consortium	Jacquelyn Wynn et al	https://www.gisaid.org	?	?	2020-11-02	?
hCoV-19_England_ALDP-A6E72F_2020_EPI_ISL_607714_2020-10-15	England/ALDP-A6E72F/2020	ncov	EPI_ISL_607714	?	2020-10-15	Europe	United Kingdom	England		Europe	United Kingdom	England	genome	29782	Human	?	?	20E (EU1)	B.1.177	GV	Lighthouse Lab in Alderley Park	Wellcome Sanger Institute for the COVID-19 Genomics UK (COG-UK) consortium	Jacquelyn Wynn et al	https://www.gisaid.org	?	?	2020-11-02	?
hCoV-19_England_ALDP-A70678_2020_EPI_ISL_607716_2020-10-15	England/ALDP-A70678/2020	ncov	EPI_ISL_607716	?	2020-10-15	Europe	United Kingdom	England		Europe	United Kingdom	England	genome	29763	Human	?	?	20E (EU1)	B.1.177	GV	Lighthouse Lab in Alderley Park	Wellcome Sanger Institute for the COVID-19 Genomics UK (COG-UK) consortium	Jacquelyn Wynn et al	https://www.gisaid.org	?	?	2020-11-02	?
hCoV-19_England_ALDP-A702ED_2020_EPI_ISL_607792_2020-10-15	England/ALDP-A702ED/2020	ncov	EPI_ISL_607792	?	2020-10-15	Europe	United Kingdom	England		Europe	United Kingdom	England	genome	29782	Human	?	?	20E (EU1)	B.1.177	GV	Lighthouse Lab in Alderley Park	Wellcome Sanger Institute for the COVID-19 Genomics UK (COG-UK) consortium	Jacquelyn Wynn et al	https://www.gisaid.org	?	?	2020-11-02	?
hCoV-19_England_ALDP-A6E8D1_2020_EPI_ISL_607840_2020-10-15	England/ALDP-A6E8D1/2020	ncov	EPI_ISL_607840	?	2020-10-15	Europe	United Kingdom	England		Europe	United Kingdom	England	genome	29782	Human	?	?	20E (EU1)	B.1.177	GV	Lighthouse Lab in Alderley Park	Wellcome Sanger Institute for the COVID-19 Genomics UK (COG-UK) consortium	Jacquelyn Wynn et al	https://www.gisaid.org	?	?	2020-11-02	?
hCoV-19_England_ALDP-A6DE85_2020_EPI_ISL_607842_2020-10-14	England/ALDP-A6DE85/2020	ncov	EPI_ISL_607842	?	2020-10-14	Europe	United Kingdom	England		Europe	United Kingdom	England	genome	29627	Human	?	?	20E (EU1)	B.1.177	GV	Lighthouse Lab in Alderley Park	Wellcome Sanger Institute for the COVID-19 Genomics UK (COG-UK) consortium	Jacquelyn Wynn et al	https://www.gisaid.org	?	?	2020-11-02	?
hCoV-19_England_ALDP-A6E947_2020_EPI_ISL_607854_2020-10-15	England/ALDP-A6E947/2020	ncov	EPI_ISL_607854	?	2020-10-15	Europe	United Kingdom	England		Europe	United Kingdom	England	genome	29782	Human	?	?	20E (EU1)	B.1.177	GV	Lighthouse Lab in Alderley Park	Wellcome Sanger Institute for the COVID-19 Genomics UK (COG-UK) consortium	Jacquelyn Wynn et al	https://www.gisaid.org	?	?	2020-11-02	?
hCoV-19_England_ALDP-A6E024_2020_EPI_ISL_607903_2020-10-14	England/ALDP-A6E024/2020	ncov	EPI_ISL_607903	?	2020-10-14	Europe	United Kingdom	England		Europe	United Kingdom	England	genome	29782	Human	?	?	20E (EU1)	B.1.177	GV	Lighthouse Lab in Alderley Park	Wellcome Sanger Institute for the COVID-19 Genomics UK (COG-UK) consortium	Jacquelyn Wynn et al	https://www.gisaid.org	?	?	2020-11-02	?
hCoV-19_England_ALDP-A705E4_2020_EPI_ISL_607979_2020-10-15	England/ALDP-A705E4/2020	ncov	EPI_ISL_607979	?	2020-10-15	Europe	United Kingdom	England		Europe	United Kingdom	England	genome	29763	Human	?	?	20E (EU1)	B.1.177	GV	Lighthouse Lab in Alderley Park	Wellcome Sanger Institute for the COVID-19 Genomics UK (COG-UK) consortium	Jacquelyn Wynn et al	https://www.gisaid.org	?	?	2020-11-02	?
hCoV-19_England_ALDP-A705D5_2020_EPI_ISL_607982_2020-10-15	England/ALDP-A705D5/2020	ncov	EPI_ISL_607982	?	2020-10-15	Europe	United Kingdom	England		Europe	United Kingdom	England	genome	29782	Human	?	?	20E (EU1)	B.1.177	GV	Lighthouse Lab in Alderley Park	Wellcome Sanger Institute for the COVID-19 Genomics UK (COG-UK) consortium	Jacquelyn Wynn et al	https://www.gisaid.org	?	?	2020-11-02	?
hCoV-19_England_ALDP-A70942_2020_EPI_ISL_608019_2020-10-13	England/ALDP-A70942/2020	ncov	EPI_ISL_608019	?	2020-10-13	Europe	United Kingdom	England		Europe	United Kingdom	England	genome	29782	Human	?	?	20E (EU1)	B.1.177	GV	Lighthouse Lab in Alderley Park	Wellcome Sanger Institute for the COVID-19 Genomics UK (COG-UK) consortium	Jacquelyn Wynn et al	https://www.gisaid.org	?	?	2020-11-02	?
hCoV-19_England_ALDP-A6CD4D_2020_EPI_ISL_608030_2020-10-14	England/ALDP-A6CD4D/2020	ncov	EPI_ISL_608030	?	2020-10-14	Europe	United Kingdom	England		Europe	United Kingdom	England	genome	29782	Human	?	?	20E (EU1)	B.1.177	GV	Lighthouse Lab in Alderley Park	Wellcome Sanger Institute for the COVID-19 Genomics UK (COG-UK) consortium	Jacquelyn Wynn et al	https://www.gisaid.org	?	?	2020-11-02	?
hCoV-19_England_ALDP-A700F2_2020_EPI_ISL_608064_2020-10-15	England/ALDP-A700F2/2020	ncov	EPI_ISL_608064	?	2020-10-15	Europe	United Kingdom	England		Europe	United Kingdom	England	genome	29782	Human	?	?	20E (EU1)	B.1.177	GV	Lighthouse Lab in Alderley Park	Wellcome Sanger Institute for the COVID-19 Genomics UK (COG-UK) consortium	Jacquelyn Wynn et al	https://www.gisaid.org	?	?	2020-11-02	?
hCoV-19_England_ALDP-A70098_2020_EPI_ISL_608068_2020-10-15	England/ALDP-A70098/2020	ncov	EPI_ISL_608068	?	2020-10-15	Europe	United Kingdom	England		Europe	United Kingdom	England	genome	29782	Human	?	?	20E (EU1)	B.1.177	GV	Lighthouse Lab in Alderley Park	Wellcome Sanger Institute for the COVID-19 Genomics UK (COG-UK) consortium	Jacquelyn Wynn et al	https://www.gisaid.org	?	?	2020-11-02	?
hCoV-19_England_ALDP-A6D4CF_2020_EPI_ISL_608168_2020-10-15	England/ALDP-A6D4CF/2020	ncov	EPI_ISL_608168	?	2020-10-15	Europe	United Kingdom	England		Europe	United Kingdom	England	genome	29782	Human	?	?	20E (EU1)	B.1.177	GV	Lighthouse Lab in Alderley Park	Wellcome Sanger Institute for the COVID-19 Genomics UK (COG-UK) consortium	Jacquelyn Wynn et al	https://www.gisaid.org	?	?	2020-11-02	?
hCoV-19_England_ALDP-A6D720_2020_EPI_ISL_608176_2020-10-15	England/ALDP-A6D720/2020	ncov	EPI_ISL_608176	?	2020-10-15	Europe	United Kingdom	England		Europe	United Kingdom	England	genome	29782	Human	?	?	20E (EU1)	B.1.177	GV	Lighthouse Lab in Alderley Park	Wellcome Sanger Institute for the COVID-19 Genomics UK (COG-UK) consortium	Jacquelyn Wynn et al	https://www.gisaid.org	?	?	2020-11-02	?
hCoV-19_England_ALDP-A6C75E_2020_EPI_ISL_608211_2020-10-15	England/ALDP-A6C75E/2020	ncov	EPI_ISL_608211	?	2020-10-15	Europe	United Kingdom	England		Europe	United Kingdom	England	genome	29485	Human	?	?	20E (EU1)	B.1.177	GV	Lighthouse Lab in Alderley Park	Wellcome Sanger Institute for the COVID-19 Genomics UK (COG-UK) consortium	Jacquelyn Wynn et al	https://www.gisaid.org	?	?	2020-11-02	?
hCoV-19_England_ALDP-A6CBBC_2020_EPI_ISL_608245_2020-10-15	England/ALDP-A6CBBC/2020	ncov	EPI_ISL_608245	?	2020-10-15	Europe	United Kingdom	England		Europe	United Kingdom	England	genome	29782	Human	?	?	20E (EU1)	B.1.177	GV	Lighthouse Lab in Alderley Park	Wellcome Sanger Institute for the COVID-19 Genomics UK (COG-UK) consortium	Jacquelyn Wynn et al	https://www.gisaid.org	?	?	2020-11-02	?
hCoV-19_England_ALDP-A6D0F8_2020_EPI_ISL_608298_2020-10-14	England/ALDP-A6D0F8/2020	ncov	EPI_ISL_608298	?	2020-10-14	Europe	United Kingdom	England		Europe	United Kingdom	England	genome	29782	Human	?	?	20E (EU1)	B.1.177	GV	Lighthouse Lab in Alderley Park	Wellcome Sanger Institute for the COVID-19 Genomics UK (COG-UK) consortium	Jacquelyn Wynn et al	https://www.gisaid.org	?	?	2020-11-02	?
hCoV-19_England_ALDP-A6D544_2020_EPI_ISL_608300_2020-10-15	England/ALDP-A6D544/2020	ncov	EPI_ISL_608300	?	2020-10-15	Europe	United Kingdom	England		Europe	United Kingdom	England	genome	29782	Human	?	?	20E (EU1)	B.1.177	GV	Lighthouse Lab in Alderley Park	Wellcome Sanger Institute for the COVID-19 Genomics UK (COG-UK) consortium	Jacquelyn Wynn et al	https://www.gisaid.org	?	?	2020-11-02	?
hCoV-19_England_ALDP-A6FFEA_2020_EPI_ISL_608341_2020-10-15	England/ALDP-A6FFEA/2020	ncov	EPI_ISL_608341	?	2020-10-15	Europe	United Kingdom	England		Europe	United Kingdom	England	genome	29782	Human	?	?	20E (EU1)	B.1.177	GV	Lighthouse Lab in Alderley Park	Wellcome Sanger Institute for the COVID-19 Genomics UK (COG-UK) consortium	Jacquelyn Wynn et al	https://www.gisaid.org	?	?	2020-11-02	?
hCoV-19_England_CAMC-A658CB_2020_EPI_ISL_608524_2020-10-11	England/CAMC-A658CB/2020	ncov	EPI_ISL_608524	?	2020-10-11	Europe	United Kingdom	England		Europe	United Kingdom	England	genome	29782	Human	?	?	20E (EU1)	B.1.177	GV	Lighthouse Lab in Cambridge	Wellcome Sanger Institute for the COVID-19 Genomics UK (COG-UK) consortium	Rob Howes et al	https://www.gisaid.org	?	?	2020-11-02	?
hCoV-19_England_CAMC-A64D72_2020_EPI_ISL_608552_2020-10-09	England/CAMC-A64D72/2020	ncov	EPI_ISL_608552	?	2020-10-09	Europe	United Kingdom	England		Europe	United Kingdom	England	genome	29782	Human	?	?	20E (EU1)	B.1.177	GV	Lighthouse Lab in Cambridge	Wellcome Sanger Institute for the COVID-19 Genomics UK (COG-UK) consortium	Rob Howes et al	https://www.gisaid.org	?	?	2020-11-02	?
hCoV-19_England_ALDP-A6846A_2020_EPI_ISL_608623_2020-10-12	England/ALDP-A6846A/2020	ncov	EPI_ISL_608623	?	2020-10-12	Europe	United Kingdom	England		Europe	United Kingdom	England	genome	29782	Human	?	?	20E (EU1)	B.1.177	GV	Lighthouse Lab in Alderley Park	Wellcome Sanger Institute for the COVID-19 Genomics UK (COG-UK) consortium	Jacquelyn Wynn et al	https://www.gisaid.org	?	?	2020-11-02	?
hCoV-19_England_CAMC-A65597_2020_EPI_ISL_608654_2020-10-11	England/CAMC-A65597/2020	ncov	EPI_ISL_608654	?	2020-10-11	Europe	United Kingdom	England		Europe	United Kingdom	England	genome	29782	Human	?	?	20E (EU1)	B.1.177	GV	Lighthouse Lab in Cambridge	Wellcome Sanger Institute for the COVID-19 Genomics UK (COG-UK) consortium	Rob Howes et al	https://www.gisaid.org	?	?	2020-11-02	?
hCoV-19_England_ALDP-A67B84_2020_EPI_ISL_608687_2020-10-10	England/ALDP-A67B84/2020	ncov	EPI_ISL_608687	?	2020-10-10	Europe	United Kingdom	England		Europe	United Kingdom	England	genome	29782	Human	?	?	20E (EU1)	B.1.177	GV	Lighthouse Lab in Alderley Park	Wellcome Sanger Institute for the COVID-19 Genomics UK (COG-UK) consortium	Jacquelyn Wynn et al	https://www.gisaid.org	?	?	2020-11-02	?
hCoV-19_England_MILK-A6B34C_2020_EPI_ISL_608752_2020-10-09	England/MILK-A6B34C/2020	ncov	EPI_ISL_608752	?	2020-10-09	Europe	United Kingdom	England		Europe	United Kingdom	England	genome	29611	Human	?	?	20E (EU1)	B.1.177	GV	Lighthouse Lab in Milton Keynes	Wellcome Sanger Institute for the COVID-19 Genomics UK (COG-UK) consortium	The Lighthouse Lab in Milton Keynes et al	https://www.gisaid.org	?	?	2020-11-02	?
hCoV-19_England_MILK-A6BBF9_2020_EPI_ISL_608770_2020-10-09	England/MILK-A6BBF9/2020	ncov	EPI_ISL_608770	?	2020-10-09	Europe	United Kingdom	England		Europe	United Kingdom	England	genome	29611	Human	?	?	20E (EU1)	B.1.177	GV	Lighthouse Lab in Milton Keynes	Wellcome Sanger Institute for the COVID-19 Genomics UK (COG-UK) consortium	The Lighthouse Lab in Milton Keynes et al	https://www.gisaid.org	?	?	2020-11-02	?
hCoV-19_England_MILK-A6A161_2020_EPI_ISL_608797_2020-10-08	England/MILK-A6A161/2020	ncov	EPI_ISL_608797	?	2020-10-08	Europe	United Kingdom	England		Europe	United Kingdom	England	genome	29782	Human	?	?	20E (EU1)	B.1.177	GV	Lighthouse Lab in Milton Keynes	Wellcome Sanger Institute for the COVID-19 Genomics UK (COG-UK) consortium	The Lighthouse Lab in Milton Keynes et al	https://www.gisaid.org	?	?	2020-11-02	?
hCoV-19_England_MILK-A69BEC_2020_EPI_ISL_608801_2020-10-09	England/MILK-A69BEC/2020	ncov	EPI_ISL_608801	?	2020-10-09	Europe	United Kingdom	England		Europe	United Kingdom	England	genome	29782	Human	?	?	20E (EU1)	B.1.177	GV	Lighthouse Lab in Milton Keynes	Wellcome Sanger Institute for the COVID-19 Genomics UK (COG-UK) consortium	The Lighthouse Lab in Milton Keynes et al	https://www.gisaid.org	?	?	2020-11-02	?
hCoV-19_England_MILK-A6BA47_2020_EPI_ISL_608810_2020-10-09	England/MILK-A6BA47/2020	ncov	EPI_ISL_608810	?	2020-10-09	Europe	United Kingdom	England		Europe	United Kingdom	England	genome	29782	Human	?	?	20E (EU1)	B.1.177	GV	Lighthouse Lab in Milton Keynes	Wellcome Sanger Institute for the COVID-19 Genomics UK (COG-UK) consortium	The Lighthouse Lab in Milton Keynes et al	https://www.gisaid.org	?	?	2020-11-02	?
hCoV-19_Scotland_MILK-A6C132_2020_EPI_ISL_608854_2020-10-09	Scotland/MILK-A6C132/2020	ncov	EPI_ISL_608854	?	2020-10-09	Europe	United Kingdom	Scotland		Europe	United Kingdom	Scotland	genome	29782	Human	?	?	20E (EU1)	B.1.177	GV	Lighthouse Lab in Milton Keynes	Wellcome Sanger Institute for the COVID-19 Genomics UK (COG-UK) consortium	The Lighthouse Lab in Milton Keynes et al	https://www.gisaid.org	?	?	2020-11-02	?
hCoV-19_England_ALDP-A6926F_2020_EPI_ISL_608886_2020-10-12	England/ALDP-A6926F/2020	ncov	EPI_ISL_608886	?	2020-10-12	Europe	United Kingdom	England		Europe	United Kingdom	England	genome	29627	Human	?	?	20E (EU1)	B.1.177	GV	Lighthouse Lab in Alderley Park	Wellcome Sanger Institute for the COVID-19 Genomics UK (COG-UK) consortium	Jacquelyn Wynn et al	https://www.gisaid.org	?	?	2020-11-02	?
hCoV-19_England_CAMC-A64686_2020_EPI_ISL_608892_2020-10-11	England/CAMC-A64686/2020	ncov	EPI_ISL_608892	?	2020-10-11	Europe	United Kingdom	England		Europe	United Kingdom	England	genome	29782	Human	?	?	20E (EU1)	B.1.177	GV	Lighthouse Lab in Cambridge	Wellcome Sanger Institute for the COVID-19 Genomics UK (COG-UK) consortium	Rob Howes et al	https://www.gisaid.org	?	?	2020-11-02	?
hCoV-19_Wales_ALDP-A68A0E_2020_EPI_ISL_608930_2020-10-12	Wales/ALDP-A68A0E/2020	ncov	EPI_ISL_608930	?	2020-10-12	Europe	United Kingdom	Wales		Europe	United Kingdom	Wales	genome	29782	Human	?	?	20E (EU1)	B.1.177	GV	Lighthouse Lab in Alderley Park	Wellcome Sanger Institute for the COVID-19 Genomics UK (COG-UK) consortium	Jacquelyn Wynn et al	https://www.gisaid.org	?	?	2020-11-02	?
hCoV-19_England_MILK-A6C28A_2020_EPI_ISL_609006_2020-10-07	England/MILK-A6C28A/2020	ncov	EPI_ISL_609006	?	2020-10-07	Europe	United Kingdom	England		Europe	United Kingdom	England	genome	29782	Human	?	?	20E (EU1)	B.1.177	GV	Lighthouse Lab in Milton Keynes	Wellcome Sanger Institute for the COVID-19 Genomics UK (COG-UK) consortium	The Lighthouse Lab in Milton Keynes et al	https://www.gisaid.org	?	?	2020-11-02	?
hCoV-19_England_MILK-A6BF66_2020_EPI_ISL_609021_2020-10-09	England/MILK-A6BF66/2020	ncov	EPI_ISL_609021	?	2020-10-09	Europe	United Kingdom	England		Europe	United Kingdom	England	genome	29494	Human	?	?	20E (EU1)	B.1.177	GV	Lighthouse Lab in Milton Keynes	Wellcome Sanger Institute for the COVID-19 Genomics UK (COG-UK) consortium	The Lighthouse Lab in Milton Keynes et al	https://www.gisaid.org	?	?	2020-11-02	?
hCoV-19_England_ALDP-A695EE_2020_EPI_ISL_609064_2020-10-12	England/ALDP-A695EE/2020	ncov	EPI_ISL_609064	?	2020-10-12	Europe	United Kingdom	England		Europe	United Kingdom	England	genome	29782	Human	?	?	20E (EU1)	B.1.177	GV	Lighthouse Lab in Alderley Park	Wellcome Sanger Institute for the COVID-19 Genomics UK (COG-UK) consortium	Jacquelyn Wynn et al	https://www.gisaid.org	?	?	2020-11-02	?
hCoV-19_England_CAMC-A64808_2020_EPI_ISL_609072_2020-10-11	England/CAMC-A64808/2020	ncov	EPI_ISL_609072	?	2020-10-11	Europe	United Kingdom	England		Europe	United Kingdom	England	genome	29782	Human	?	?	20E (EU1)	B.1.177	GV	Lighthouse Lab in Cambridge	Wellcome Sanger Institute for the COVID-19 Genomics UK (COG-UK) consortium	Rob Howes et al	https://www.gisaid.org	?	?	2020-11-02	?
hCoV-19_England_ALDP-A6934E_2020_EPI_ISL_609092_2020-10-09	England/ALDP-A6934E/2020	ncov	EPI_ISL_609092	?	2020-10-09	Europe	United Kingdom	England		Europe	United Kingdom	England	genome	29172	Human	?	?	20E (EU1)	B.1.177	GV	Lighthouse Lab in Alderley Park	Wellcome Sanger Institute for the COVID-19 Genomics UK (COG-UK) consortium	Jacquelyn Wynn et al	https://www.gisaid.org	?	?	2020-11-02	?
hCoV-19_England_ALDP-A68127_2020_EPI_ISL_609103_2020-10-10	England/ALDP-A68127/2020	ncov	EPI_ISL_609103	?	2020-10-10	Europe	United Kingdom	England		Europe	United Kingdom	England	genome	29782	Human	?	?	20E (EU1)	B.1.177	GV	Lighthouse Lab in Alderley Park	Wellcome Sanger Institute for the COVID-19 Genomics UK (COG-UK) consortium	Jacquelyn Wynn et al	https://www.gisaid.org	?	?	2020-11-02	?
hCoV-19_England_MILK-A6BE87_2020_EPI_ISL_609108_2020-10-09	England/MILK-A6BE87/2020	ncov	EPI_ISL_609108	?	2020-10-09	Europe	United Kingdom	England		Europe	United Kingdom	England	genome	29782	Human	?	?	20E (EU1)	B.1.177	GV	Lighthouse Lab in Milton Keynes	Wellcome Sanger Institute for the COVID-19 Genomics UK (COG-UK) consortium	The Lighthouse Lab in Milton Keynes et al	https://www.gisaid.org	?	?	2020-11-02	?
hCoV-19_England_ALDP-A69065_2020_EPI_ISL_609144_2020-10-12	England/ALDP-A69065/2020	ncov	EPI_ISL_609144	?	2020-10-12	Europe	United Kingdom	England		Europe	United Kingdom	England	genome	29782	Human	?	?	20E (EU1)	B.1.177	GV	Lighthouse Lab in Alderley Park	Wellcome Sanger Institute for the COVID-19 Genomics UK (COG-UK) consortium	Jacquelyn Wynn et al	https://www.gisaid.org	?	?	2020-11-02	?
hCoV-19_England_CAMC-A415EC_2020_EPI_ISL_609366_2020-10-03	England/CAMC-A415EC/2020	ncov	EPI_ISL_609366	?	2020-10-03	Europe	United Kingdom	England		Europe	United Kingdom	England	genome	29782	Human	?	?	20E (EU1)	B.1.177	GV	Lighthouse Lab in Cambridge	Wellcome Sanger Institute for the COVID-19 Genomics UK (COG-UK) consortium	Rob Howes et al	https://www.gisaid.org	?	?	2020-11-02	?
hCoV-19_England_CAMC-A41B71_2020_EPI_ISL_609491_2020-10-07	England/CAMC-A41B71/2020	ncov	EPI_ISL_609491	?	2020-10-07	Europe	United Kingdom	England		Europe	United Kingdom	England	genome	29782	Human	?	?	20E (EU1)	B.1.177	GV	Lighthouse Lab in Cambridge	Wellcome Sanger Institute for the COVID-19 Genomics UK (COG-UK) consortium	Rob Howes et al	https://www.gisaid.org	?	?	2020-11-02	?
hCoV-19_England_CAMC-A3F5B4_2020_EPI_ISL_609570_2020-10-06	England/CAMC-A3F5B4/2020	ncov	EPI_ISL_609570	?	2020-10-06	Europe	United Kingdom	England		Europe	United Kingdom	England	genome	29782	Human	?	?	20E (EU1)	B.1.177	GV	Lighthouse Lab in Cambridge	Wellcome Sanger Institute for the COVID-19 Genomics UK (COG-UK) consortium	Rob Howes et al	https://www.gisaid.org	?	?	2020-11-02	?
hCoV-19_England_CAMC-A3F2BD_2020_EPI_ISL_609641_2020-10-02	England/CAMC-A3F2BD/2020	ncov	EPI_ISL_609641	?	2020-10-02	Europe	United Kingdom	England		Europe	United Kingdom	England	genome	29782	Human	?	?	20E (EU1)	B.1.177	GV	Lighthouse Lab in Cambridge	Wellcome Sanger Institute for the COVID-19 Genomics UK (COG-UK) consortium	Rob Howes et al	https://www.gisaid.org	?	?	2020-11-02	?
hCoV-19_England_CAMC-A3F6C0_2020_EPI_ISL_609642_2020-10-03	England/CAMC-A3F6C0/2020	ncov	EPI_ISL_609642	?	2020-10-03	Europe	United Kingdom	England		Europe	United Kingdom	England	genome	29782	Human	?	?	20E (EU1)	B.1.177	GV	Lighthouse Lab in Cambridge	Wellcome Sanger Institute for the COVID-19 Genomics UK (COG-UK) consortium	Rob Howes et al	https://www.gisaid.org	?	?	2020-11-02	?
hCoV-19_England_CAMC-A3EF6C_2020_EPI_ISL_609664_2020-10-06	England/CAMC-A3EF6C/2020	ncov	EPI_ISL_609664	?	2020-10-06	Europe	United Kingdom	England		Europe	United Kingdom	England	genome	29494	Human	?	?	20B	B.1.177	GR	Lighthouse Lab in Cambridge	Wellcome Sanger Institute for the COVID-19 Genomics UK (COG-UK) consortium	Rob Howes et al	https://www.gisaid.org	?	?	2020-11-02	?
hCoV-19_England_CAMC-A3F5E1_2020_EPI_ISL_609683_2020-10-06	England/CAMC-A3F5E1/2020	ncov	EPI_ISL_609683	?	2020-10-06	Europe	United Kingdom	England		Europe	United Kingdom	England	genome	29782	Human	?	?	20E (EU1)	B.1.177	GV	Lighthouse Lab in Cambridge	Wellcome Sanger Institute for the COVID-19 Genomics UK (COG-UK) consortium	Rob Howes et al	https://www.gisaid.org	?	?	2020-11-02	?
hCoV-19_England_CAMC-A3F5A5_2020_EPI_ISL_609697_2020-10-06	England/CAMC-A3F5A5/2020	ncov	EPI_ISL_609697	?	2020-10-06	Europe	United Kingdom	England		Europe	United Kingdom	England	genome	29782	Human	?	?	20E (EU1)	B.1.177	GV	Lighthouse Lab in Cambridge	Wellcome Sanger Institute for the COVID-19 Genomics UK (COG-UK) consortium	Rob Howes et al	https://www.gisaid.org	?	?	2020-11-02	?
hCoV-19_England_CAMC-A3F666_2020_EPI_ISL_609729_2020-10-05	England/CAMC-A3F666/2020	ncov	EPI_ISL_609729	?	2020-10-05	Europe	United Kingdom	England		Europe	United Kingdom	England	genome	29782	Human	?	?	20E (EU1)	B.1.177	GV	Lighthouse Lab in Cambridge	Wellcome Sanger Institute for the COVID-19 Genomics UK (COG-UK) consortium	Rob Howes et al	https://www.gisaid.org	?	?	2020-11-02	?
hCoV-19_England_CAMC-A3E791_2020_EPI_ISL_609751_2020-10-05	England/CAMC-A3E791/2020	ncov	EPI_ISL_609751	?	2020-10-05	Europe	United Kingdom	England		Europe	United Kingdom	England	genome	29494	Human	?	?	20E (EU1)	B.1.177	GV	Lighthouse Lab in Cambridge	Wellcome Sanger Institute for the COVID-19 Genomics UK (COG-UK) consortium	Rob Howes et al	https://www.gisaid.org	?	?	2020-11-02	?
hCoV-19_England_CAMC-A3F2CC_2020_EPI_ISL_609756_2020-10-05	England/CAMC-A3F2CC/2020	ncov	EPI_ISL_609756	?	2020-10-05	Europe	United Kingdom	England		Europe	United Kingdom	England	genome	29782	Human	?	?	20E (EU1)	B.1.177	GV	Lighthouse Lab in Cambridge	Wellcome Sanger Institute for the COVID-19 Genomics UK (COG-UK) consortium	Rob Howes et al	https://www.gisaid.org	?	?	2020-11-02	?
hCoV-19_England_CAMC-A3E55B_2020_EPI_ISL_609759_2020-10-06	England/CAMC-A3E55B/2020	ncov	EPI_ISL_609759	?	2020-10-06	Europe	United Kingdom	England		Europe	United Kingdom	England	genome	29782	Human	?	?	20E (EU1)	B.1.177	GV	Lighthouse Lab in Cambridge	Wellcome Sanger Institute for the COVID-19 Genomics UK (COG-UK) consortium	Rob Howes et al	https://www.gisaid.org	?	?	2020-11-02	?
hCoV-19_England_204260374_2020_EPI_ISL_609900_2020-10-15	England/204260374/2020	ncov	EPI_ISL_609900	?	2020-10-15	Europe	United Kingdom	England		Europe	United Kingdom	England	genome	29861	Human	42	?	20E (EU1)	B.1.177	GV	Respiratory Virus Unit, Microbiology Services Colindale, Public Health England	Respiratory Virus Unit, Microbiology Services Colindale, Public Health England	PHE Covid Sequencing Team et al	https://www.gisaid.org	?	?	2020-11-02	?
hCoV-19_Italy_LAZ-INMI-82_2020_EPI_ISL_609990_2020-08-18	Italy/LAZ-INMI-82/2020	ncov	EPI_ISL_609990	?	2020-08-18	Europe	Italy	Lazio		Europe	Italy	Lazio	genome	29856	Human	28	Male	20E (EU1)	B.1.177	GV	INMI Lazzaro Spallanzani IRCCS	INMI Lazzaro Spallanzani IRCCS	B Bartolini et al	https://www.gisaid.org	?	?	2020-11-02	?
hCoV-19_England_ALDP-A854FE_2020_EPI_ISL_610356_2020-10-18	England/ALDP-A854FE/2020	ncov	EPI_ISL_610356	?	2020-10-18	Europe	United Kingdom	England		Europe	United Kingdom	England	genome	29782	Human	?	?	20E (EU1)	B.1.177	GV	Lighthouse Lab in Alderley Park	Wellcome Sanger Institute for the COVID-19 Genomics UK (COG-UK) consortium	Jacquelyn Wynn et al	https://www.gisaid.org	?	?	2020-11-03	?
hCoV-19_England_ALDP-A85AFC_2020_EPI_ISL_610403_2020-10-17	England/ALDP-A85AFC/2020	ncov	EPI_ISL_610403	?	2020-10-17	Europe	United Kingdom	England		Europe	United Kingdom	England	genome	29782	Human	?	?	20E (EU1)	B.1.177	GV	Lighthouse Lab in Alderley Park	Wellcome Sanger Institute for the COVID-19 Genomics UK (COG-UK) consortium	Jacquelyn Wynn et al	https://www.gisaid.org	?	?	2020-11-03	?
hCoV-19_England_ALDP-A84DE5_2020_EPI_ISL_610442_2020-10-17	England/ALDP-A84DE5/2020	ncov	EPI_ISL_610442	?	2020-10-17	Europe	United Kingdom	England		Europe	United Kingdom	England	genome	29782	Human	?	?	20E (EU1)	B.1.177	GV	Lighthouse Lab in Alderley Park	Wellcome Sanger Institute for the COVID-19 Genomics UK (COG-UK) consortium	Jacquelyn Wynn et al	https://www.gisaid.org	?	?	2020-11-03	?
hCoV-19_England_ALDP-A85FC0_2020_EPI_ISL_610456_2020-10-17	England/ALDP-A85FC0/2020	ncov	EPI_ISL_610456	?	2020-10-17	Europe	United Kingdom	England		Europe	United Kingdom	England	genome	29494	Human	?	?	20E (EU1)	B.1.177	GV	Lighthouse Lab in Alderley Park	Wellcome Sanger Institute for the COVID-19 Genomics UK (COG-UK) consortium	Jacquelyn Wynn et al	https://www.gisaid.org	?	?	2020-11-03	?
hCoV-19_England_ALDP-A84FB2_2020_EPI_ISL_610514_2020-10-18	England/ALDP-A84FB2/2020	ncov	EPI_ISL_610514	?	2020-10-18	Europe	United Kingdom	England		Europe	United Kingdom	England	genome	29782	Human	?	?	20E (EU1)	B.1.177	GV	Lighthouse Lab in Alderley Park	Wellcome Sanger Institute for the COVID-19 Genomics UK (COG-UK) consortium	Jacquelyn Wynn et al	https://www.gisaid.org	?	?	2020-11-03	?
hCoV-19_England_ALDP-A85DC6_2020_EPI_ISL_610566_2020-10-17	England/ALDP-A85DC6/2020	ncov	EPI_ISL_610566	?	2020-10-17	Europe	United Kingdom	England		Europe	United Kingdom	England	genome	29782	Human	?	?	20E (EU1)	B.1.177	GV	Lighthouse Lab in Alderley Park	Wellcome Sanger Institute for the COVID-19 Genomics UK (COG-UK) consortium	Jacquelyn Wynn et al	https://www.gisaid.org	?	?	2020-11-03	?
hCoV-19_England_ALDP-A84F94_2020_EPI_ISL_610575_2020-10-18	England/ALDP-A84F94/2020	ncov	EPI_ISL_610575	?	2020-10-18	Europe	United Kingdom	England		Europe	United Kingdom	England	genome	29782	Human	?	?	20E (EU1)	B.1.177	GV	Lighthouse Lab in Alderley Park	Wellcome Sanger Institute for the COVID-19 Genomics UK (COG-UK) consortium	Jacquelyn Wynn et al	https://www.gisaid.org	?	?	2020-11-03	?
hCoV-19_England_ALDP-A85EA5_2020_EPI_ISL_610585_2020-10-17	England/ALDP-A85EA5/2020	ncov	EPI_ISL_610585	?	2020-10-17	Europe	United Kingdom	England		Europe	United Kingdom	England	genome	29782	Human	?	?	20E (EU1)	B.1.177	GV	Lighthouse Lab in Alderley Park	Wellcome Sanger Institute for the COVID-19 Genomics UK (COG-UK) consortium	Jacquelyn Wynn et al	https://www.gisaid.org	?	?	2020-11-03	?
hCoV-19_England_ALDP-A85D6C_2020_EPI_ISL_610612_2020-10-17	England/ALDP-A85D6C/2020	ncov	EPI_ISL_610612	?	2020-10-17	Europe	United Kingdom	England		Europe	United Kingdom	England	genome	29773	Human	?	?	20E (EU1)	B.1.177	GV	Lighthouse Lab in Alderley Park	Wellcome Sanger Institute for the COVID-19 Genomics UK (COG-UK) consortium	Jacquelyn Wynn et al	https://www.gisaid.org	?	?	2020-11-03	?
hCoV-19_England_ALDP-A85661_2020_EPI_ISL_610616_2020-10-17	England/ALDP-A85661/2020	ncov	EPI_ISL_610616	?	2020-10-17	Europe	United Kingdom	England		Europe	United Kingdom	England	genome	29782	Human	?	?	20E (EU1)	B.1.177	GV	Lighthouse Lab in Alderley Park	Wellcome Sanger Institute for the COVID-19 Genomics UK (COG-UK) consortium	Jacquelyn Wynn et al	https://www.gisaid.org	?	?	2020-11-03	?
hCoV-19_England_ALDP-A84C9D_2020_EPI_ISL_610618_2020-10-16	England/ALDP-A84C9D/2020	ncov	EPI_ISL_610618	?	2020-10-16	Europe	United Kingdom	England		Europe	United Kingdom	England	genome	29782	Human	?	?	20E (EU1)	B.1.177	GV	Lighthouse Lab in Alderley Park	Wellcome Sanger Institute for the COVID-19 Genomics UK (COG-UK) consortium	Jacquelyn Wynn et al	https://www.gisaid.org	?	?	2020-11-03	?
hCoV-19_England_CAMC-A82D8D_2020_EPI_ISL_610763_2020-10-14	England/CAMC-A82D8D/2020	ncov	EPI_ISL_610763	?	2020-10-14	Europe	United Kingdom	England		Europe	United Kingdom	England	genome	29782	Human	?	?	20E (EU1)	B.1.177	GV	Lighthouse Lab in Cambridge	Wellcome Sanger Institute for the COVID-19 Genomics UK (COG-UK) consortium	Rob Howes et al	https://www.gisaid.org	?	?	2020-11-03	?
hCoV-19_England_CAMC-A81E12_2020_EPI_ISL_610801_2020-10-12	England/CAMC-A81E12/2020	ncov	EPI_ISL_610801	?	2020-10-12	Europe	United Kingdom	England		Europe	United Kingdom	England	genome	29782	Human	?	?	20E (EU1)	B.1.177	GV	Lighthouse Lab in Cambridge	Wellcome Sanger Institute for the COVID-19 Genomics UK (COG-UK) consortium	Rob Howes et al	https://www.gisaid.org	?	?	2020-11-03	?
hCoV-19_England_CAMC-A820DF_2020_EPI_ISL_610809_2020-10-14	England/CAMC-A820DF/2020	ncov	EPI_ISL_610809	?	2020-10-14	Europe	United Kingdom	England		Europe	United Kingdom	England	genome	29494	Human	?	?	20E (EU1)	B.1.177	GV	Lighthouse Lab in Cambridge	Wellcome Sanger Institute for the COVID-19 Genomics UK (COG-UK) consortium	Rob Howes et al	https://www.gisaid.org	?	?	2020-11-03	?
hCoV-19_England_CAMC-A82C80_2020_EPI_ISL_610819_2020-10-12	England/CAMC-A82C80/2020	ncov	EPI_ISL_610819	?	2020-10-12	Europe	United Kingdom	England		Europe	United Kingdom	England	genome	29494	Human	?	?	20E (EU1)	B.1.177	GV	Lighthouse Lab in Cambridge	Wellcome Sanger Institute for the COVID-19 Genomics UK (COG-UK) consortium	Rob Howes et al	https://www.gisaid.org	?	?	2020-11-03	?
hCoV-19_England_CAMC-A81EB8_2020_EPI_ISL_610827_2020-10-12	England/CAMC-A81EB8/2020	ncov	EPI_ISL_610827	?	2020-10-12	Europe	United Kingdom	England		Europe	United Kingdom	England	genome	29782	Human	?	?	20E (EU1)	B.1.177	GV	Lighthouse Lab in Cambridge	Wellcome Sanger Institute for the COVID-19 Genomics UK (COG-UK) consortium	Rob Howes et al	https://www.gisaid.org	?	?	2020-11-03	?
hCoV-19_England_CAMC-A82A0E_2020_EPI_ISL_610836_2020-10-11	England/CAMC-A82A0E/2020	ncov	EPI_ISL_610836	?	2020-10-11	Europe	United Kingdom	England		Europe	United Kingdom	England	genome	29782	Human	?	?	20E (EU1)	B.1.177	GV	Lighthouse Lab in Cambridge	Wellcome Sanger Institute for the COVID-19 Genomics UK (COG-UK) consortium	Rob Howes et al	https://www.gisaid.org	?	?	2020-11-03	?
hCoV-19_England_CAMC-A81A96_2020_EPI_ISL_610897_2020-10-14	England/CAMC-A81A96/2020	ncov	EPI_ISL_610897	?	2020-10-14	Europe	United Kingdom	England		Europe	United Kingdom	England	genome	29782	Human	?	?	20E (EU1)	B.1.177	GV	Lighthouse Lab in Cambridge	Wellcome Sanger Institute for the COVID-19 Genomics UK (COG-UK) consortium	Rob Howes et al	https://www.gisaid.org	?	?	2020-11-03	?
hCoV-19_England_ALDP-A927E6_2020_EPI_ISL_610924_2020-10-19	England/ALDP-A927E6/2020	ncov	EPI_ISL_610924	?	2020-10-19	Europe	United Kingdom	England		Europe	United Kingdom	England	genome	29782	Human	?	?	20E (EU1)	B.1.177	GV	Lighthouse Lab in Alderley Park	Wellcome Sanger Institute for the COVID-19 Genomics UK (COG-UK) consortium	Jacquelyn Wynn et al	https://www.gisaid.org	?	?	2020-11-03	?
hCoV-19_England_ALDP-A93F83_2020_EPI_ISL_610975_2020-10-19	England/ALDP-A93F83/2020	ncov	EPI_ISL_610975	?	2020-10-19	Europe	United Kingdom	England		Europe	United Kingdom	England	genome	29782	Human	?	?	20E (EU1)	B.1.177	GV	Lighthouse Lab in Alderley Park	Wellcome Sanger Institute for the COVID-19 Genomics UK (COG-UK) consortium	Jacquelyn Wynn et al	https://www.gisaid.org	?	?	2020-11-03	?
hCoV-19_England_ALDP-A9278C_2020_EPI_ISL_610983_2020-10-19	England/ALDP-A9278C/2020	ncov	EPI_ISL_610983	?	2020-10-19	Europe	United Kingdom	England		Europe	United Kingdom	England	genome	29782	Human	?	?	20E (EU1)	B.1.177	GV	Lighthouse Lab in Alderley Park	Wellcome Sanger Institute for the COVID-19 Genomics UK (COG-UK) consortium	Jacquelyn Wynn et al	https://www.gisaid.org	?	?	2020-11-03	?
hCoV-19_England_ALDP-A9482D_2020_EPI_ISL_611024_2020-10-19	England/ALDP-A9482D/2020	ncov	EPI_ISL_611024	?	2020-10-19	Europe	United Kingdom	England		Europe	United Kingdom	England	genome	29782	Human	?	?	20E (EU1)	B.1.177	GV	Lighthouse Lab in Alderley Park	Wellcome Sanger Institute for the COVID-19 Genomics UK (COG-UK) consortium	Jacquelyn Wynn et al	https://www.gisaid.org	?	?	2020-11-03	?
hCoV-19_England_ALDP-A92E87_2020_EPI_ISL_611034_2020-10-20	England/ALDP-A92E87/2020	ncov	EPI_ISL_611034	?	2020-10-20	Europe	United Kingdom	England		Europe	United Kingdom	England	genome	29782	Human	?	?	20E (EU1)	B.1.177	GV	Lighthouse Lab in Alderley Park	Wellcome Sanger Institute for the COVID-19 Genomics UK (COG-UK) consortium	Jacquelyn Wynn et al	https://www.gisaid.org	?	?	2020-11-03	?
hCoV-19_England_ALDP-A943E0_2020_EPI_ISL_611040_2020-10-19	England/ALDP-A943E0/2020	ncov	EPI_ISL_611040	?	2020-10-19	Europe	United Kingdom	England		Europe	United Kingdom	England	genome	29627	Human	?	?	20E (EU1)	B.1.177	GV	Lighthouse Lab in Alderley Park	Wellcome Sanger Institute for the COVID-19 Genomics UK (COG-UK) consortium	Jacquelyn Wynn et al	https://www.gisaid.org	?	?	2020-11-03	?
hCoV-19_England_ALDP-A93E77_2020_EPI_ISL_611081_2020-10-19	England/ALDP-A93E77/2020	ncov	EPI_ISL_611081	?	2020-10-19	Europe	United Kingdom	England		Europe	United Kingdom	England	genome	29782	Human	?	?	20E (EU1)	B.1.177	GV	Lighthouse Lab in Alderley Park	Wellcome Sanger Institute for the COVID-19 Genomics UK (COG-UK) consortium	Jacquelyn Wynn et al	https://www.gisaid.org	?	?	2020-11-03	?
hCoV-19_England_ALDP-A929C2_2020_EPI_ISL_611088_2020-10-19	England/ALDP-A929C2/2020	ncov	EPI_ISL_611088	?	2020-10-19	Europe	United Kingdom	England		Europe	United Kingdom	England	genome	29494	Human	?	?	20E (EU1)	B.1.177	GV	Lighthouse Lab in Alderley Park	Wellcome Sanger Institute for the COVID-19 Genomics UK (COG-UK) consortium	Jacquelyn Wynn et al	https://www.gisaid.org	?	?	2020-11-03	?
hCoV-19_England_ALDP-A93624_2020_EPI_ISL_611090_2020-10-20	England/ALDP-A93624/2020	ncov	EPI_ISL_611090	?	2020-10-20	Europe	United Kingdom	England		Europe	United Kingdom	England	genome	29782	Human	?	?	20E (EU1)	B.1.177	GV	Lighthouse Lab in Alderley Park	Wellcome Sanger Institute for the COVID-19 Genomics UK (COG-UK) consortium	Jacquelyn Wynn et al	https://www.gisaid.org	?	?	2020-11-03	?
hCoV-19_England_ALDP-A927AA_2020_EPI_ISL_611108_2020-10-19	England/ALDP-A927AA/2020	ncov	EPI_ISL_611108	?	2020-10-19	Europe	United Kingdom	England		Europe	United Kingdom	England	genome	29782	Human	?	?	20E (EU1)	B.1.177	GV	Lighthouse Lab in Alderley Park	Wellcome Sanger Institute for the COVID-19 Genomics UK (COG-UK) consortium	Jacquelyn Wynn et al	https://www.gisaid.org	?	?	2020-11-03	?
hCoV-19_England_ALDP-A928B6_2020_EPI_ISL_611112_2020-10-20	England/ALDP-A928B6/2020	ncov	EPI_ISL_611112	?	2020-10-20	Europe	United Kingdom	England		Europe	United Kingdom	England	genome	29782	Human	?	?	20E (EU1)	B.1.177	GV	Lighthouse Lab in Alderley Park	Wellcome Sanger Institute for the COVID-19 Genomics UK (COG-UK) consortium	Jacquelyn Wynn et al	https://www.gisaid.org	?	?	2020-11-03	?
hCoV-19_England_ALDP-A93C8C_2020_EPI_ISL_611133_2020-10-19	England/ALDP-A93C8C/2020	ncov	EPI_ISL_611133	?	2020-10-19	Europe	United Kingdom	England		Europe	United Kingdom	England	genome	29782	Human	?	?	20E (EU1)	B.1.177	GV	Lighthouse Lab in Alderley Park	Wellcome Sanger Institute for the COVID-19 Genomics UK (COG-UK) consortium	Jacquelyn Wynn et al	https://www.gisaid.org	?	?	2020-11-03	?
hCoV-19_England_ALDP-A92A74_2020_EPI_ISL_611138_2020-10-19	England/ALDP-A92A74/2020	ncov	EPI_ISL_611138	?	2020-10-19	Europe	United Kingdom	England		Europe	United Kingdom	England	genome	29782	Human	?	?	20E (EU1)	B.1.177	GV	Lighthouse Lab in Alderley Park	Wellcome Sanger Institute for the COVID-19 Genomics UK (COG-UK) consortium	Jacquelyn Wynn et al	https://www.gisaid.org	?	?	2020-11-03	?
hCoV-19_England_ALDP-A92A65_2020_EPI_ISL_611185_2020-10-19	England/ALDP-A92A65/2020	ncov	EPI_ISL_611185	?	2020-10-19	Europe	United Kingdom	England		Europe	United Kingdom	England	genome	29494	Human	?	?	20E (EU1)	B.1.177	GV	Lighthouse Lab in Alderley Park	Wellcome Sanger Institute for the COVID-19 Genomics UK (COG-UK) consortium	Jacquelyn Wynn et al	https://www.gisaid.org	?	?	2020-11-03	?
hCoV-19_England_ALDP-A9293B_2020_EPI_ISL_611229_2020-10-19	England/ALDP-A9293B/2020	ncov	EPI_ISL_611229	?	2020-10-19	Europe	United Kingdom	England		Europe	United Kingdom	England	genome	29782	Human	?	?	20E (EU1)	B.1.177	GV	Lighthouse Lab in Alderley Park	Wellcome Sanger Institute for the COVID-19 Genomics UK (COG-UK) consortium	Jacquelyn Wynn et al	https://www.gisaid.org	?	?	2020-11-03	?
hCoV-19_England_ALDP-A93A28_2020_EPI_ISL_611240_2020-10-19	England/ALDP-A93A28/2020	ncov	EPI_ISL_611240	?	2020-10-19	Europe	United Kingdom	England		Europe	United Kingdom	England	genome	29782	Human	?	?	20E (EU1)	B.1.177	GV	Lighthouse Lab in Alderley Park	Wellcome Sanger Institute for the COVID-19 Genomics UK (COG-UK) consortium	Jacquelyn Wynn et al	https://www.gisaid.org	?	?	2020-11-03	?
hCoV-19_England_ALDP-A92DB7_2020_EPI_ISL_611264_2020-10-19	England/ALDP-A92DB7/2020	ncov	EPI_ISL_611264	?	2020-10-19	Europe	United Kingdom	England		Europe	United Kingdom	England	genome	29782	Human	?	?	20E (EU1)	B.1.177	GV	Lighthouse Lab in Alderley Park	Wellcome Sanger Institute for the COVID-19 Genomics UK (COG-UK) consortium	Jacquelyn Wynn et al	https://www.gisaid.org	?	?	2020-11-03	?
hCoV-19_England_QEUH-AA0378_2020_EPI_ISL_611347_2020-10-20	England/QEUH-AA0378/2020	ncov	EPI_ISL_611347	?	2020-10-20	Europe	United Kingdom	England		Europe	United Kingdom	England	genome	29494	Human	?	?	20E (EU1)	B.1.177	GV	Lighthouse Lab in Glasgow	Wellcome Sanger Institute for the COVID-19 Genomics UK (COG-UK) consortium	Harper VanSteenhouse et al	https://www.gisaid.org	?	?	2020-11-03	?
hCoV-19_England_QEUH-AA01D8_2020_EPI_ISL_611457_2020-10-20	England/QEUH-AA01D8/2020	ncov	EPI_ISL_611457	?	2020-10-20	Europe	United Kingdom	England		Europe	United Kingdom	England	genome	29782	Human	?	?	20E (EU1)	B.1.177	GV	Lighthouse Lab in Glasgow	Wellcome Sanger Institute for the COVID-19 Genomics UK (COG-UK) consortium	Harper VanSteenhouse et al	https://www.gisaid.org	?	?	2020-11-03	?
hCoV-19_England_LIVE-1DDA58_2020_EPI_ISL_611517_2020-09-28	England/LIVE-1DDA58/2020	ncov	EPI_ISL_611517	?	2020-09-28	Europe	United Kingdom	England		Europe	United Kingdom	England	genome	29806	Human	?	?	20E (EU1)	B.1.177	GV	Liverpool Clinical Laboratories	COVID-19 Genomics UK (COG-UK) Consortium	Sam Haldenby et al	https://www.gisaid.org	?	?	2020-11-03	?
hCoV-19_England_LIVE-1DD78E_2020_EPI_ISL_611522_2020-10-02	England/LIVE-1DD78E/2020	ncov	EPI_ISL_611522	?	2020-10-02	Europe	United Kingdom	England		Europe	United Kingdom	England	genome	29806	Human	?	?	20E (EU1)	B.1.177	GV	Liverpool Clinical Laboratories	COVID-19 Genomics UK (COG-UK) Consortium	Sam Haldenby et al	https://www.gisaid.org	?	?	2020-11-03	?
hCoV-19_England_LIVE-1DD618_2020_EPI_ISL_611580_2020-10-02	England/LIVE-1DD618/2020	ncov	EPI_ISL_611580	?	2020-10-02	Europe	United Kingdom	England		Europe	United Kingdom	England	genome	29806	Human	?	?	20E (EU1)	B.1.177	GV	Liverpool Clinical Laboratories	COVID-19 Genomics UK (COG-UK) Consortium	Sam Haldenby et al	https://www.gisaid.org	?	?	2020-11-03	?
hCoV-19_England_PORT-2D4883_2020_EPI_ISL_611592_2020-10-13	England/PORT-2D4883/2020	ncov	EPI_ISL_611592	?	2020-10-13	Europe	United Kingdom	England		Europe	United Kingdom	England	genome	29782	Human	?	?	20E (EU1)	B.1.177	GV	Centre for Enzyme Innovation, University of Portsmouth / Translational Research Laboratory, Portsmouth Hospitals NHS Trust	COVID-19 Genomics UK (COG-UK) Consortium	Angela Beckett et al	https://www.gisaid.org	?	?	2020-11-03	?
hCoV-19_England_LIVE-1DDA85_2020_EPI_ISL_611632_2020-09-27	England/LIVE-1DDA85/2020	ncov	EPI_ISL_611632	?	2020-09-27	Europe	United Kingdom	England		Europe	United Kingdom	England	genome	29806	Human	?	?	20E (EU1)	B.1.177	GV	Liverpool Clinical Laboratories	COVID-19 Genomics UK (COG-UK) Consortium	Sam Haldenby et al	https://www.gisaid.org	?	?	2020-11-03	?
hCoV-19_England_LIVE-1DD742_2020_EPI_ISL_611667_2020-10-02	England/LIVE-1DD742/2020	ncov	EPI_ISL_611667	?	2020-10-02	Europe	United Kingdom	England		Europe	United Kingdom	England	genome	29806	Human	?	?	20E (EU1)	B.1.177	GV	Liverpool Clinical Laboratories	COVID-19 Genomics UK (COG-UK) Consortium	Sam Haldenby et al	https://www.gisaid.org	?	?	2020-11-03	?
hCoV-19_England_MILK-A22CEC_2020_EPI_ISL_611758_2020-10-03	England/MILK-A22CEC/2020	ncov	EPI_ISL_611758	?	2020-10-03	Europe	United Kingdom	England		Europe	United Kingdom	England	genome	29782	Human	?	?	20E (EU1)	B.1.177	GV	Northumbria University / South Tees Hospitals NHS Foundation Trust / North Cumbria Integrated Care NHS Foundation Trust / North Tees and Hartlepool NHS Foundation Trust / Newcastle Hospitals NHS Foundation Trust	COVID-19 Genomics UK (COG-UK) Consortium	Darren L Smith et al	https://www.gisaid.org	?	?	2020-11-03	?
hCoV-19_England_LIVE-1DD5A2_2020_EPI_ISL_611857_2020-10-01	England/LIVE-1DD5A2/2020	ncov	EPI_ISL_611857	?	2020-10-01	Europe	United Kingdom	England		Europe	United Kingdom	England	genome	29815	Human	?	?	20E (EU1)	B.1.177	GV	Liverpool Clinical Laboratories	COVID-19 Genomics UK (COG-UK) Consortium	Sam Haldenby et al	https://www.gisaid.org	?	?	2020-11-03	?
hCoV-19_Scotland_CVR4631_2020_EPI_ISL_611866_2020-09-22	Scotland/CVR4631/2020	ncov	EPI_ISL_611866	?	2020-09-22	Europe	United Kingdom	Scotland		Europe	United Kingdom	Scotland	genome	29782	Human	?	?	20E (EU1)	B.1.177	GV	West of Scotland Specialist Virology Centre, NHSGGC / MRC-University of Glasgow Centre for Virus Research	COVID-19 Genomics UK (COG-UK) Consortium	Ana da Silva Filipe et al	https://www.gisaid.org	?	?	2020-11-03	?
hCoV-19_England_LIVE-1DD6BE_2020_EPI_ISL_611908_2020-10-02	England/LIVE-1DD6BE/2020	ncov	EPI_ISL_611908	?	2020-10-02	Europe	United Kingdom	England		Europe	United Kingdom	England	genome	29806	Human	?	?	20E (EU1)	B.1.177	GV	Liverpool Clinical Laboratories	COVID-19 Genomics UK (COG-UK) Consortium	Sam Haldenby et al	https://www.gisaid.org	?	?	2020-11-03	?
hCoV-19_England_LIVE-1DD85E_2020_EPI_ISL_611978_2020-09-28	England/LIVE-1DD85E/2020	ncov	EPI_ISL_611978	?	2020-09-28	Europe	United Kingdom	England		Europe	United Kingdom	England	genome	29806	Human	?	?	20E (EU1)	B.1.177	G	Liverpool Clinical Laboratories	COVID-19 Genomics UK (COG-UK) Consortium	Sam Haldenby et al	https://www.gisaid.org	?	?	2020-11-03	?
hCoV-19_England_MILK-A22BFE_2020_EPI_ISL_611980_2020-10-03	England/MILK-A22BFE/2020	ncov	EPI_ISL_611980	?	2020-10-03	Europe	United Kingdom	England		Europe	United Kingdom	England	genome	29611	Human	?	?	20E (EU1)	B.1.177	GV	Northumbria University / South Tees Hospitals NHS Foundation Trust / North Cumbria Integrated Care NHS Foundation Trust / North Tees and Hartlepool NHS Foundation Trust / Newcastle Hospitals NHS Foundation Trust	COVID-19 Genomics UK (COG-UK) Consortium	Darren L Smith et al	https://www.gisaid.org	?	?	2020-11-03	?
hCoV-19_England_LIVE-1DDA0D_2020_EPI_ISL_611984_2020-09-25	England/LIVE-1DDA0D/2020	ncov	EPI_ISL_611984	?	2020-09-25	Europe	United Kingdom	England		Europe	United Kingdom	England	genome	29806	Human	?	?	20E (EU1)	B.1.177	GV	Liverpool Clinical Laboratories	COVID-19 Genomics UK (COG-UK) Consortium	Sam Haldenby et al	https://www.gisaid.org	?	?	2020-11-03	?
hCoV-19_Scotland_EDB8354_2020_EPI_ISL_611989_2020-10-08	Scotland/EDB8354/2020	ncov	EPI_ISL_611989	?	2020-10-08	Europe	United Kingdom	Scotland		Europe	United Kingdom	Scotland	genome	29782	Human	?	?	20E (EU1)	B.1.177	GV	Virology Department, Royal Infirmary of Edinburgh, NHS Lothian / School of Biological Sciences, University of Edinburgh / Institute of Genetics and Molecular Medicine, University of Edinburgh	COVID-19 Genomics UK (COG-UK) Consortium	McHugh M et al	https://www.gisaid.org	?	?	2020-11-03	?
hCoV-19_England_LIVE-1DD9C4_2020_EPI_ISL_612001_2020-09-29	England/LIVE-1DD9C4/2020	ncov	EPI_ISL_612001	?	2020-09-29	Europe	United Kingdom	England		Europe	United Kingdom	England	genome	29806	Human	?	?	20E (EU1)	B.1.177	GV	Liverpool Clinical Laboratories	COVID-19 Genomics UK (COG-UK) Consortium	Sam Haldenby et al	https://www.gisaid.org	?	?	2020-11-03	?
hCoV-19_Wales_PHWC-481FCA_2020_EPI_ISL_612002_2020-10-14	Wales/PHWC-481FCA/2020	ncov	EPI_ISL_612002	?	2020-10-14	Europe	United Kingdom	Wales		Europe	United Kingdom	Wales	genome	29865	Human	?	?	20E (EU1)	B.1.177	GV	Wales Specialist Virology Centre Sequencing lab: Pathogen Genomics Unit	COVID-19 Genomics UK (COG-UK) Consortium	Catherine Moore et al	https://www.gisaid.org	?	?	2020-11-03	?
hCoV-19_England_MILK-A22D8F_2020_EPI_ISL_612008_2020-10-03	England/MILK-A22D8F/2020	ncov	EPI_ISL_612008	?	2020-10-03	Europe	United Kingdom	England		Europe	United Kingdom	England	genome	29782	Human	?	?	20E (EU1)	B.1.177	GV	Northumbria University / South Tees Hospitals NHS Foundation Trust / North Cumbria Integrated Care NHS Foundation Trust / North Tees and Hartlepool NHS Foundation Trust / Newcastle Hospitals NHS Foundation Trust	COVID-19 Genomics UK (COG-UK) Consortium	Darren L Smith et al	https://www.gisaid.org	?	?	2020-11-03	?
hCoV-19_England_LIVE-1DD5B1_2020_EPI_ISL_612009_2020-10-01	England/LIVE-1DD5B1/2020	ncov	EPI_ISL_612009	?	2020-10-01	Europe	United Kingdom	England		Europe	United Kingdom	England	genome	29806	Human	?	?	20E (EU1)	B.1.177	GV	Liverpool Clinical Laboratories	COVID-19 Genomics UK (COG-UK) Consortium	Sam Haldenby et al	https://www.gisaid.org	?	?	2020-11-03	?
hCoV-19_England_SHEF-C790A_2020_EPI_ISL_612020_2020-10-09	England/SHEF-C790A/2020	ncov	EPI_ISL_612020	?	2020-10-09	Europe	United Kingdom	England		Europe	United Kingdom	England	genome	29782	Human	?	?	20E (EU1)	B.1.177	GV	Virology Department, Sheffield Teaching Hospitals NHS Foundation Trust/Department of Infection, Immunity and Cardiovascular Disease, The Medical School, University of Sheffield	COVID-19 Genomics UK (COG-UK) Consortium	Thushan de Silva et al	https://www.gisaid.org	?	?	2020-11-03	?
hCoV-19_England_LIVE-1DD584_2020_EPI_ISL_612039_2020-10-01	England/LIVE-1DD584/2020	ncov	EPI_ISL_612039	?	2020-10-01	Europe	United Kingdom	England		Europe	United Kingdom	England	genome	29806	Human	?	?	20E (EU1)	B.1.177	GV	Liverpool Clinical Laboratories	COVID-19 Genomics UK (COG-UK) Consortium	Sam Haldenby et al	https://www.gisaid.org	?	?	2020-11-03	?
hCoV-19_Scotland_CVR4714_2020_EPI_ISL_612063_2020-09-21	Scotland/CVR4714/2020	ncov	EPI_ISL_612063	?	2020-09-21	Europe	United Kingdom	Scotland		Europe	United Kingdom	Scotland	genome	29782	Human	?	?	20E (EU1)	B.1.177	GV	West of Scotland Specialist Virology Centre, NHSGGC / MRC-University of Glasgow Centre for Virus Research	COVID-19 Genomics UK (COG-UK) Consortium	Ana da Silva Filipe et al	https://www.gisaid.org	?	?	2020-11-03	?
hCoV-19_England_LIVE-1DD830_2020_EPI_ISL_612071_2020-09-29	England/LIVE-1DD830/2020	ncov	EPI_ISL_612071	?	2020-09-29	Europe	United Kingdom	England		Europe	United Kingdom	England	genome	29807	Human	?	?	20E (EU1)	B.1.177	GV	Liverpool Clinical Laboratories	COVID-19 Genomics UK (COG-UK) Consortium	Sam Haldenby et al	https://www.gisaid.org	?	?	2020-11-03	?
hCoV-19_England_QEUH-A76821_2020_EPI_ISL_612077_2020-10-13	England/QEUH-A76821/2020	ncov	EPI_ISL_612077	?	2020-10-13	Europe	United Kingdom	England		Europe	United Kingdom	England	genome	29782	Human	?	?	20E (EU1)	B.1.177	GV	Queens Medical Centre, Clinical Microbiology Department / DeepSeq Nottingham	COVID-19 Genomics UK (COG-UK) Consortium	Gemma Clark et al	https://www.gisaid.org	?	?	2020-11-03	?
hCoV-19_Wales_PHWC-482767_2020_EPI_ISL_612087_2020-10-16	Wales/PHWC-482767/2020	ncov	EPI_ISL_612087	?	2020-10-16	Europe	United Kingdom	Wales		Europe	United Kingdom	Wales	genome	29865	Human	?	?	20E (EU1)	B.1.177	GV	Wales Specialist Virology Centre Sequencing lab: Pathogen Genomics Unit	COVID-19 Genomics UK (COG-UK) Consortium	Catherine Moore et al	https://www.gisaid.org	?	?	2020-11-03	?
hCoV-19_England_LIVE-1DD6DC_2020_EPI_ISL_612088_2020-10-02	England/LIVE-1DD6DC/2020	ncov	EPI_ISL_612088	?	2020-10-02	Europe	United Kingdom	England		Europe	United Kingdom	England	genome	29806	Human	?	?	20E (EU1)	B.1.177	GV	Liverpool Clinical Laboratories	COVID-19 Genomics UK (COG-UK) Consortium	Sam Haldenby et al	https://www.gisaid.org	?	?	2020-11-03	?
hCoV-19_England_LIVE-1DD724_2020_EPI_ISL_612101_2020-09-30	England/LIVE-1DD724/2020	ncov	EPI_ISL_612101	?	2020-09-30	Europe	United Kingdom	England		Europe	United Kingdom	England	genome	29806	Human	?	?	20E (EU1)	B.1.177	GV	Liverpool Clinical Laboratories	COVID-19 Genomics UK (COG-UK) Consortium	Sam Haldenby et al	https://www.gisaid.org	?	?	2020-11-03	?
hCoV-19_England_LIVE-1DD803_2020_EPI_ISL_612112_2020-10-02	England/LIVE-1DD803/2020	ncov	EPI_ISL_612112	?	2020-10-02	Europe	United Kingdom	England		Europe	United Kingdom	England	genome	29806	Human	?	?	20E (EU1)	B.1.177	GV	Liverpool Clinical Laboratories	COVID-19 Genomics UK (COG-UK) Consortium	Sam Haldenby et al	https://www.gisaid.org	?	?	2020-11-03	?
hCoV-19_England_LIVE-1DD627_2020_EPI_ISL_612433_2020-10-01	England/LIVE-1DD627/2020	ncov	EPI_ISL_612433	?	2020-10-01	Europe	United Kingdom	England		Europe	United Kingdom	England	genome	29807	Human	?	?	20E (EU1)	B.1.177	GV	Liverpool Clinical Laboratories	COVID-19 Genomics UK (COG-UK) Consortium	Sam Haldenby et al	https://www.gisaid.org	?	?	2020-11-03	?
hCoV-19_England_LIVE-1DD7AC_2020_EPI_ISL_612434_2020-10-03	England/LIVE-1DD7AC/2020	ncov	EPI_ISL_612434	?	2020-10-03	Europe	United Kingdom	England		Europe	United Kingdom	England	genome	29806	Human	?	?	20E (EU1)	B.1.177	GV	Liverpool Clinical Laboratories	COVID-19 Genomics UK (COG-UK) Consortium	Sam Haldenby et al	https://www.gisaid.org	?	?	2020-11-03	?
hCoV-19_England_MILK-A19152_2020_EPI_ISL_612486_2020-09-30	England/MILK-A19152/2020	ncov	EPI_ISL_612486	?	2020-09-30	Europe	United Kingdom	England		Europe	United Kingdom	England	genome	29827	Human	?	?	20E (EU1)	B.1.177	GV	Wales Specialist Virology Centre Sequencing lab: Pathogen Genomics Unit	COVID-19 Genomics UK (COG-UK) Consortium	Catherine Moore et al	https://www.gisaid.org	?	?	2020-11-03	?
hCoV-19_England_MILK-A191F8_2020_EPI_ISL_612491_2020-10-03	England/MILK-A191F8/2020	ncov	EPI_ISL_612491	?	2020-10-03	Europe	United Kingdom	England		Europe	United Kingdom	England	genome	29812	Human	?	?	20E (EU1)	B.1.177	GV	Wales Specialist Virology Centre Sequencing lab: Pathogen Genomics Unit	COVID-19 Genomics UK (COG-UK) Consortium	Catherine Moore et al	https://www.gisaid.org	?	?	2020-11-03	?
hCoV-19_Wales_PHWC-47F81F_2020_EPI_ISL_612730_2020-10-15	Wales/PHWC-47F81F/2020	ncov	EPI_ISL_612730	?	2020-10-15	Europe	United Kingdom	Wales		Europe	United Kingdom	Wales	genome	29815	Human	?	?	20E (EU1)	B.1.177	GV	Wales Specialist Virology Centre Sequencing lab: Pathogen Genomics Unit	COVID-19 Genomics UK (COG-UK) Consortium	Catherine Moore et al	https://www.gisaid.org	?	?	2020-11-03	?
hCoV-19_Wales_PHWC-47F958_2020_EPI_ISL_612747_2020-10-07	Wales/PHWC-47F958/2020	ncov	EPI_ISL_612747	?	2020-10-07	Europe	United Kingdom	Wales		Europe	United Kingdom	Wales	genome	29842	Human	?	?	20E (EU1)	B.1.177	GV	Wales Specialist Virology Centre Sequencing lab: Pathogen Genomics Unit	COVID-19 Genomics UK (COG-UK) Consortium	Catherine Moore et al	https://www.gisaid.org	?	?	2020-11-03	?
hCoV-19_Wales_PHWC-47FE59_2020_EPI_ISL_612819_2020-10-07	Wales/PHWC-47FE59/2020	ncov	EPI_ISL_612819	?	2020-10-07	Europe	United Kingdom	Wales		Europe	United Kingdom	Wales	genome	29817	Human	?	?	20E (EU1)	B.1.177	GV	Wales Specialist Virology Centre Sequencing lab: Pathogen Genomics Unit	COVID-19 Genomics UK (COG-UK) Consortium	Catherine Moore et al	https://www.gisaid.org	?	?	2020-11-03	?
hCoV-19_Wales_PHWC-480550_2020_EPI_ISL_612901_2020-10-08	Wales/PHWC-480550/2020	ncov	EPI_ISL_612901	?	2020-10-08	Europe	United Kingdom	Wales		Europe	United Kingdom	Wales	genome	29865	Human	?	?	20E (EU1)	B.1.177	GV	Wales Specialist Virology Centre Sequencing lab: Pathogen Genomics Unit	COVID-19 Genomics UK (COG-UK) Consortium	Catherine Moore et al	https://www.gisaid.org	?	?	2020-11-03	?
hCoV-19_Wales_PHWC-480E0A_2020_EPI_ISL_613006_2020-10-17	Wales/PHWC-480E0A/2020	ncov	EPI_ISL_613006	?	2020-10-17	Europe	United Kingdom	Wales		Europe	United Kingdom	Wales	genome	29819	Human	?	?	20E (EU1)	B.1.177	GV	Wales Specialist Virology Centre Sequencing lab: Pathogen Genomics Unit	COVID-19 Genomics UK (COG-UK) Consortium	Catherine Moore et al	https://www.gisaid.org	?	?	2020-11-03	?
hCoV-19_Wales_PHWC-480FE9_2020_EPI_ISL_613025_2020-10-20	Wales/PHWC-480FE9/2020	ncov	EPI_ISL_613025	?	2020-10-20	Europe	United Kingdom	Wales		Europe	United Kingdom	Wales	genome	29865	Human	?	?	20E (EU1)	B.1.177	GV	Wales Specialist Virology Centre Sequencing lab: Pathogen Genomics Unit	COVID-19 Genomics UK (COG-UK) Consortium	Catherine Moore et al	https://www.gisaid.org	?	?	2020-11-03	?
hCoV-19_Wales_PHWC-481768_2020_EPI_ISL_613105_2020-10-01	Wales/PHWC-481768/2020	ncov	EPI_ISL_613105	?	2020-10-01	Europe	United Kingdom	Wales		Europe	United Kingdom	Wales	genome	29818	Human	?	?	20E (EU1)	B.1.177	GV	Wales Specialist Virology Centre Sequencing lab: Pathogen Genomics Unit	COVID-19 Genomics UK (COG-UK) Consortium	Catherine Moore et al	https://www.gisaid.org	?	?	2020-11-03	?
hCoV-19_Wales_PHWC-4817B3_2020_EPI_ISL_613109_2020-10-16	Wales/PHWC-4817B3/2020	ncov	EPI_ISL_613109	?	2020-10-16	Europe	United Kingdom	Wales		Europe	United Kingdom	Wales	genome	29817	Human	?	?	20E (EU1)	B.1.177	GV	Wales Specialist Virology Centre Sequencing lab: Pathogen Genomics Unit	COVID-19 Genomics UK (COG-UK) Consortium	Catherine Moore et al	https://www.gisaid.org	?	?	2020-11-03	?
hCoV-19_Wales_PHWC-4818ED_2020_EPI_ISL_613122_2020-10-16	Wales/PHWC-4818ED/2020	ncov	EPI_ISL_613122	?	2020-10-16	Europe	United Kingdom	Wales		Europe	United Kingdom	Wales	genome	29818	Human	?	?	20E (EU1)	B.1.177	GV	Wales Specialist Virology Centre Sequencing lab: Pathogen Genomics Unit	COVID-19 Genomics UK (COG-UK) Consortium	Catherine Moore et al	https://www.gisaid.org	?	?	2020-11-03	?
hCoV-19_Wales_PHWC-481E09_2020_EPI_ISL_613174_2020-10-16	Wales/PHWC-481E09/2020	ncov	EPI_ISL_613174	?	2020-10-16	Europe	United Kingdom	Wales		Europe	United Kingdom	Wales	genome	29816	Human	?	?	20E (EU1)	B.1.177	GV	Wales Specialist Virology Centre Sequencing lab: Pathogen Genomics Unit	COVID-19 Genomics UK (COG-UK) Consortium	Catherine Moore et al	https://www.gisaid.org	?	?	2020-11-03	?
hCoV-19_Wales_PHWC-481E63_2020_EPI_ISL_613180_2020-10-12	Wales/PHWC-481E63/2020	ncov	EPI_ISL_613180	?	2020-10-12	Europe	United Kingdom	Wales		Europe	United Kingdom	Wales	genome	29817	Human	?	?	20E (EU1)	B.1.177	GV	Wales Specialist Virology Centre Sequencing lab: Pathogen Genomics Unit	COVID-19 Genomics UK (COG-UK) Consortium	Catherine Moore et al	https://www.gisaid.org	?	?	2020-11-03	?
hCoV-19_Wales_PHWC-481F9D_2020_EPI_ISL_613190_2020-10-19	Wales/PHWC-481F9D/2020	ncov	EPI_ISL_613190	?	2020-10-19	Europe	United Kingdom	Wales		Europe	United Kingdom	Wales	genome	29864	Human	?	?	20E (EU1)	B.1.177	GV	Wales Specialist Virology Centre Sequencing lab: Pathogen Genomics Unit	COVID-19 Genomics UK (COG-UK) Consortium	Catherine Moore et al	https://www.gisaid.org	?	?	2020-11-03	?
hCoV-19_England_PORT-2D49EA_2020_EPI_ISL_613298_2020-10-15	England/PORT-2D49EA/2020	ncov	EPI_ISL_613298	?	2020-10-15	Europe	United Kingdom	England		Europe	United Kingdom	England	genome	29782	Human	?	?	20E (EU1)	B.1.177	GV	Centre for Enzyme Innovation, University of Portsmouth / Translational Research Laboratory, Portsmouth Hospitals NHS Trust	COVID-19 Genomics UK (COG-UK) Consortium	Angela Beckett et al	https://www.gisaid.org	?	?	2020-11-03	?
hCoV-19_England_QEUH-A763C6_2020_EPI_ISL_613322_2020-10-13	England/QEUH-A763C6/2020	ncov	EPI_ISL_613322	?	2020-10-13	Europe	United Kingdom	England		Europe	United Kingdom	England	genome	29782	Human	?	?	20E (EU1)	B.1.177	GV	Queens Medical Centre, Clinical Microbiology Department / DeepSeq Nottingham	COVID-19 Genomics UK (COG-UK) Consortium	Gemma Clark et al	https://www.gisaid.org	?	?	2020-11-03	?
hCoV-19_England_QEUH-A763F3_2020_EPI_ISL_613324_2020-10-13	England/QEUH-A763F3/2020	ncov	EPI_ISL_613324	?	2020-10-13	Europe	United Kingdom	England		Europe	United Kingdom	England	genome	29782	Human	?	?	20E (EU1)	B.1.177	GV	Queens Medical Centre, Clinical Microbiology Department / DeepSeq Nottingham	COVID-19 Genomics UK (COG-UK) Consortium	Gemma Clark et al	https://www.gisaid.org	?	?	2020-11-03	?
hCoV-19_England_SHEF-C5113_2020_EPI_ISL_613365_2020-10-18	England/SHEF-C5113/2020	ncov	EPI_ISL_613365	?	2020-10-18	Europe	United Kingdom	England		Europe	United Kingdom	England	genome	29782	Human	?	?	20E (EU1)	B.1.177	GV	Virology Department, Sheffield Teaching Hospitals NHS Foundation Trust/Department of Infection, Immunity and Cardiovascular Disease, The Medical School, University of Sheffield	COVID-19 Genomics UK (COG-UK) Consortium	Thushan de Silva et al	https://www.gisaid.org	?	?	2020-11-03	?
hCoV-19_England_SHEF-C8990_2020_EPI_ISL_613375_2020-10-12	England/SHEF-C8990/2020	ncov	EPI_ISL_613375	?	2020-10-12	Europe	United Kingdom	England		Europe	United Kingdom	England	genome	29782	Human	?	?	20E (EU1)	B.1.177	GV	Virology Department, Sheffield Teaching Hospitals NHS Foundation Trust/Department of Infection, Immunity and Cardiovascular Disease, The Medical School, University of Sheffield	COVID-19 Genomics UK (COG-UK) Consortium	Thushan de Silva et al	https://www.gisaid.org	?	?	2020-11-03	?
hCoV-19_England_SHEF-CAB3E_2020_EPI_ISL_613383_2020-10-19	England/SHEF-CAB3E/2020	ncov	EPI_ISL_613383	?	2020-10-19	Europe	United Kingdom	England		Europe	United Kingdom	England	genome	29782	Human	?	?	20E (EU1)	B.1.177	GV	Virology Department, Sheffield Teaching Hospitals NHS Foundation Trust/Department of Infection, Immunity and Cardiovascular Disease, The Medical School, University of Sheffield	COVID-19 Genomics UK (COG-UK) Consortium	Thushan de Silva et al	https://www.gisaid.org	?	?	2020-11-03	?
hCoV-19_England_SHEF-CE1CF_2020_EPI_ISL_613392_2020-10-08	England/SHEF-CE1CF/2020	ncov	EPI_ISL_613392	?	2020-10-08	Europe	United Kingdom	England		Europe	United Kingdom	England	genome	29782	Human	?	?	20E (EU1)	B.1.177	GV	Virology Department, Sheffield Teaching Hospitals NHS Foundation Trust/Department of Infection, Immunity and Cardiovascular Disease, The Medical School, University of Sheffield	COVID-19 Genomics UK (COG-UK) Consortium	Thushan de Silva et al	https://www.gisaid.org	?	?	2020-11-03	?
hCoV-19_England_SHEF-D0485_2020_EPI_ISL_613396_2020-10-10	England/SHEF-D0485/2020	ncov	EPI_ISL_613396	?	2020-10-10	Europe	United Kingdom	England		Europe	United Kingdom	England	genome	29782	Human	?	?	20E (EU1)	B.1.177	GV	Virology Department, Sheffield Teaching Hospitals NHS Foundation Trust/Department of Infection, Immunity and Cardiovascular Disease, The Medical School, University of Sheffield	COVID-19 Genomics UK (COG-UK) Consortium	Thushan de Silva et al	https://www.gisaid.org	?	?	2020-11-03	?
hCoV-19_England_SHEF-D226B_2020_EPI_ISL_613404_2020-10-15	England/SHEF-D226B/2020	ncov	EPI_ISL_613404	?	2020-10-15	Europe	United Kingdom	England		Europe	United Kingdom	England	genome	29782	Human	?	?	20E (EU1)	B.1.177	GV	Virology Department, Sheffield Teaching Hospitals NHS Foundation Trust/Department of Infection, Immunity and Cardiovascular Disease, The Medical School, University of Sheffield	COVID-19 Genomics UK (COG-UK) Consortium	Thushan de Silva et al	https://www.gisaid.org	?	?	2020-11-03	?
hCoV-19_England_204281817_2020_EPI_ISL_613600_2020-10-16	England/204281817/2020	ncov	EPI_ISL_613600	?	2020-10-16	Europe	United Kingdom	England		Europe	United Kingdom	England	genome	29823	Human	59	Male	20E (EU1)	B.1.177	GV	Respiratory Virus Unit, Microbiology Services Colindale, Public Health England	Respiratory Virus Unit, Microbiology Services Colindale, Public Health England	PHE Covid Sequencing Team et al	https://www.gisaid.org	?	?	2020-11-04	?
hCoV-19_Gibraltar_204421203_2020_EPI_ISL_613664_2020-10-27	Gibraltar/204421203/2020	ncov	EPI_ISL_613664	?	2020-10-27	Europe	United Kingdom	Gibraltar	Gibraltar	Europe	United Kingdom	Gibraltar	genome	29825	Human	?	Male	20E (EU1)	B.1.177	GV	Microbiology, Department of Pathology, St. Bernard's Hospital, Gibraltar Health Authority	Respiratory Virus Unit, Microbiology Services Colindale, Public Health England	PHE Covid Sequencing Team et al	https://www.gisaid.org	?	?	2020-11-04	?
hCoV-19_Gibraltar_204421221_2020_EPI_ISL_613682_2020-10-27	Gibraltar/204421221/2020	ncov	EPI_ISL_613682	?	2020-10-27	Europe	United Kingdom	Gibraltar	Gibraltar	Europe	United Kingdom	Gibraltar	genome	29822	Human	?	Female	20E (EU1)	B.1.177	GV	Microbiology, Department of Pathology, St. Bernard's Hospital, Gibraltar Health Authority	Respiratory Virus Unit, Microbiology Services Colindale, Public Health England	PHE Covid Sequencing Team et al	https://www.gisaid.org	?	?	2020-11-04	?
hCoV-19_Gibraltar_204421240_2020_EPI_ISL_613699_2020-10-27	Gibraltar/204421240/2020	ncov	EPI_ISL_613699	?	2020-10-27	Europe	United Kingdom	Gibraltar	Gibraltar	Europe	United Kingdom	Gibraltar	genome	29866	Human	?	Female	20E (EU1)	B.1.177	GV	Microbiology, Department of Pathology, St. Bernard's Hospital, Gibraltar Health Authority	Respiratory Virus Unit, Microbiology Services Colindale, Public Health England	PHE Covid Sequencing Team et al	https://www.gisaid.org	?	?	2020-11-04	?
hCoV-19_Gibraltar_204421242_2020_EPI_ISL_613701_2020-10-27	Gibraltar/204421242/2020	ncov	EPI_ISL_613701	?	2020-10-27	Europe	United Kingdom	Gibraltar	Gibraltar	Europe	United Kingdom	Gibraltar	genome	29857	Human	?	Female	20E (EU1)	B.1.177	GV	Microbiology, Department of Pathology, St. Bernard's Hospital, Gibraltar Health Authority	Respiratory Virus Unit, Microbiology Services Colindale, Public Health England	PHE Covid Sequencing Team et al	https://www.gisaid.org	?	?	2020-11-04	?
hCoV-19_Switzerland_SG-ETHZ-330512_2020_EPI_ISL_614944_2020-10-19	Switzerland/SG-ETHZ-330512/2020	ncov	EPI_ISL_614944	?	2020-10-19	Europe	Switzerland	Sankt Gallen		Europe	Switzerland	Sankt Gallen	genome	29836	Human	?	?	20E (EU1)	B.1.177	GV	Viollier AG	Department of Biosystems Science and Engineering, ETH Zürich	Christian Beisel et al	https://www.gisaid.org	?	?	2020-11-05	?
hCoV-19_Gibraltar_204462807_2020_EPI_ISL_614982_2020-10-29	Gibraltar/204462807/2020	ncov	EPI_ISL_614982	?	2020-10-29	Europe	United Kingdom	Gibraltar	Gibraltar	Europe	United Kingdom	Gibraltar	genome	29859	Human	?	Male	20E (EU1)	B.1.177	GV	Microbiology, Department of Pathology, St. Bernard's Hospital, Gibraltar Health Authority	Respiratory Virus Unit, Microbiology Services Colindale, Public Health England	PHE Covid Sequencing Team et al	https://www.gisaid.org	?	?	2020-11-05	?
hCoV-19_Gibraltar_204462821_2020_EPI_ISL_614996_2020-10-29	Gibraltar/204462821/2020	ncov	EPI_ISL_614996	?	2020-10-29	Europe	United Kingdom	Gibraltar	Gibraltar	Europe	United Kingdom	Gibraltar	genome	29599	Human	?	Female	20E (EU1)	B.1.177	G	Microbiology, Department of Pathology, St. Bernard's Hospital, Gibraltar Health Authority	Respiratory Virus Unit, Microbiology Services Colindale, Public Health England	PHE Covid Sequencing Team et al	https://www.gisaid.org	?	?	2020-11-05	?
hCoV-19_Gibraltar_204462826_2020_EPI_ISL_615001_2020-10-29	Gibraltar/204462826/2020	ncov	EPI_ISL_615001	?	2020-10-29	Europe	United Kingdom	Gibraltar	Gibraltar	Europe	United Kingdom	Gibraltar	genome	29858	Human	?	Male	20E (EU1)	B.1.177	GV	Microbiology, Department of Pathology, St. Bernard's Hospital, Gibraltar Health Authority	Respiratory Virus Unit, Microbiology Services Colindale, Public Health England	PHE Covid Sequencing Team et al	https://www.gisaid.org	?	?	2020-11-05	?
hCoV-19_Gibraltar_204462830_2020_EPI_ISL_615005_2020-10-29	Gibraltar/204462830/2020	ncov	EPI_ISL_615005	?	2020-10-29	Europe	United Kingdom	Gibraltar	Gibraltar	Europe	United Kingdom	Gibraltar	genome	29859	Human	?	Female	20E (EU1)	B.1.177	GV	Microbiology, Department of Pathology, St. Bernard's Hospital, Gibraltar Health Authority	Respiratory Virus Unit, Microbiology Services Colindale, Public Health England	PHE Covid Sequencing Team et al	https://www.gisaid.org	?	?	2020-11-05	?
hCoV-19_Gibraltar_204462831_2020_EPI_ISL_615006_2020-10-29	Gibraltar/204462831/2020	ncov	EPI_ISL_615006	?	2020-10-29	Europe	United Kingdom	Gibraltar	Gibraltar	Europe	United Kingdom	Gibraltar	genome	29824	Human	?	?	20E (EU1)	B.1.177	GV	Microbiology, Department of Pathology, St. Bernard's Hospital, Gibraltar Health Authority	Respiratory Virus Unit, Microbiology Services Colindale, Public Health England	PHE Covid Sequencing Team et al	https://www.gisaid.org	?	?	2020-11-05	?
hCoV-19_Gibraltar_204462833_2020_EPI_ISL_615007_2020-10-29	Gibraltar/204462833/2020	ncov	EPI_ISL_615007	?	2020-10-29	Europe	United Kingdom	Gibraltar	Gibraltar	Europe	United Kingdom	Gibraltar	genome	29861	Human	?	Male	20E (EU1)	B.1.177	GV	Microbiology, Department of Pathology, St. Bernard's Hospital, Gibraltar Health Authority	Respiratory Virus Unit, Microbiology Services Colindale, Public Health England	PHE Covid Sequencing Team et al	https://www.gisaid.org	?	?	2020-11-05	?
hCoV-19_Gibraltar_204462834_2020_EPI_ISL_615008_2020-10-29	Gibraltar/204462834/2020	ncov	EPI_ISL_615008	?	2020-10-29	Europe	United Kingdom	Gibraltar	Gibraltar	Europe	United Kingdom	Gibraltar	genome	29813	Human	?	Female	20E (EU1)	B.1.177	GV	Microbiology, Department of Pathology, St. Bernard's Hospital, Gibraltar Health Authority	Respiratory Virus Unit, Microbiology Services Colindale, Public Health England	PHE Covid Sequencing Team et al	https://www.gisaid.org	?	?	2020-11-05	?
hCoV-19_Gibraltar_204462848_2020_EPI_ISL_615018_2020-10-29	Gibraltar/204462848/2020	ncov	EPI_ISL_615018	?	2020-10-29	Europe	United Kingdom	Gibraltar	Gibraltar	Europe	United Kingdom	Gibraltar	genome	29856	Human	?	?	20E (EU1)	B.1.177	GV	Microbiology, Department of Pathology, St. Bernard's Hospital, Gibraltar Health Authority	Respiratory Virus Unit, Microbiology Services Colindale, Public Health England	PHE Covid Sequencing Team et al	https://www.gisaid.org	?	?	2020-11-05	?
hCoV-19_Gibraltar_204462858_2020_EPI_ISL_615026_2020-10-29	Gibraltar/204462858/2020	ncov	EPI_ISL_615026	?	2020-10-29	Europe	United Kingdom	Gibraltar	Gibraltar	Europe	United Kingdom	Gibraltar	genome	29877	Human	?	Male	20E (EU1)	B.1.177	GV	Microbiology, Department of Pathology, St. Bernard's Hospital, Gibraltar Health Authority	Respiratory Virus Unit, Microbiology Services Colindale, Public Health England	PHE Covid Sequencing Team et al	https://www.gisaid.org	?	?	2020-11-05	?
hCoV-19_Gibraltar_204462867_2020_EPI_ISL_615034_2020-10-29	Gibraltar/204462867/2020	ncov	EPI_ISL_615034	?	2020-10-29	Europe	United Kingdom	Gibraltar	Gibraltar	Europe	United Kingdom	Gibraltar	genome	29851	Human	?	Male	20E (EU1)	B.1.177	GV	Microbiology, Department of Pathology, St. Bernard's Hospital, Gibraltar Health Authority	Respiratory Virus Unit, Microbiology Services Colindale, Public Health England	PHE Covid Sequencing Team et al	https://www.gisaid.org	?	?	2020-11-05	?
hCoV-19_Gibraltar_204462871_2020_EPI_ISL_615038_2020-10-29	Gibraltar/204462871/2020	ncov	EPI_ISL_615038	?	2020-10-29	Europe	United Kingdom	Gibraltar	Gibraltar	Europe	United Kingdom	Gibraltar	genome	29847	Human	?	Female	20E (EU1)	B.1.177	GV	Microbiology, Department of Pathology, St. Bernard's Hospital, Gibraltar Health Authority	Respiratory Virus Unit, Microbiology Services Colindale, Public Health England	PHE Covid Sequencing Team et al	https://www.gisaid.org	?	?	2020-11-05	?
hCoV-19_Gibraltar_204462872_2020_EPI_ISL_615039_2020-10-29	Gibraltar/204462872/2020	ncov	EPI_ISL_615039	?	2020-10-29	Europe	United Kingdom	Gibraltar	Gibraltar	Europe	United Kingdom	Gibraltar	genome	29878	Human	?	Male	20E (EU1)	B.1.177	GV	Microbiology, Department of Pathology, St. Bernard's Hospital, Gibraltar Health Authority	Respiratory Virus Unit, Microbiology Services Colindale, Public Health England	PHE Covid Sequencing Team et al	https://www.gisaid.org	?	?	2020-11-05	?
hCoV-19_Gibraltar_204462878_2020_EPI_ISL_615045_2020-10-29	Gibraltar/204462878/2020	ncov	EPI_ISL_615045	?	2020-10-29	Europe	United Kingdom	Gibraltar	Gibraltar	Europe	United Kingdom	Gibraltar	genome	29851	Human	?	Male	20E (EU1)	B.1.177	GV	Microbiology, Department of Pathology, St. Bernard's Hospital, Gibraltar Health Authority	Respiratory Virus Unit, Microbiology Services Colindale, Public Health England	PHE Covid Sequencing Team et al	https://www.gisaid.org	?	?	2020-11-05	?
hCoV-19_Gibraltar_204462888_2020_EPI_ISL_615053_2020-10-29	Gibraltar/204462888/2020	ncov	EPI_ISL_615053	?	2020-10-29	Europe	United Kingdom	Gibraltar	Gibraltar	Europe	United Kingdom	Gibraltar	genome	29850	Human	?	Male	20E (EU1)	B.1.177	GV	Microbiology, Department of Pathology, St. Bernard's Hospital, Gibraltar Health Authority	Respiratory Virus Unit, Microbiology Services Colindale, Public Health England	PHE Covid Sequencing Team et al	https://www.gisaid.org	?	?	2020-11-05	?
hCoV-19_Gibraltar_204462892_2020_EPI_ISL_615057_2020-10-29	Gibraltar/204462892/2020	ncov	EPI_ISL_615057	?	2020-10-29	Europe	United Kingdom	Gibraltar	Gibraltar	Europe	United Kingdom	Gibraltar	genome	29825	Human	?	Female	20E (EU1)	B.1.177	GV	Microbiology, Department of Pathology, St. Bernard's Hospital, Gibraltar Health Authority	Respiratory Virus Unit, Microbiology Services Colindale, Public Health England	PHE Covid Sequencing Team et al	https://www.gisaid.org	?	?	2020-11-05	?
hCoV-19_Gibraltar_204462898_2020_EPI_ISL_615062_2020-10-29	Gibraltar/204462898/2020	ncov	EPI_ISL_615062	?	2020-10-29	Europe	United Kingdom	Gibraltar	Gibraltar	Europe	United Kingdom	Gibraltar	genome	29822	Human	?	Male	20E (EU1)	B.1.177	GV	Microbiology, Department of Pathology, St. Bernard's Hospital, Gibraltar Health Authority	Respiratory Virus Unit, Microbiology Services Colindale, Public Health England	PHE Covid Sequencing Team et al	https://www.gisaid.org	?	?	2020-11-05	?
hCoV-19_Denmark_DCGC-3642_2020_EPI_ISL_615413_2020-08-31	Denmark/DCGC-3642/2020	ncov	EPI_ISL_615413	?	2020-08-31	Europe	Denmark	Hovedstaden		Europe	Denmark	Hovedstaden	genome	29782	Human	?	?	20E (EU1)	B.1.177	GV	Department of Virus and Microbiological Special Diagnostics, Statens Serum Institut, Denmark	Albertsen lab, Department of Chemistry and Bioscience, Aalborg University, Denmark	Danish Covid-19 Genome Consortia et al	https://www.gisaid.org	?	?	2020-11-05	?
hCoV-19_Denmark_DCGC-3645_2020_EPI_ISL_615417_2020-08-31	Denmark/DCGC-3645/2020	ncov	EPI_ISL_615417	?	2020-08-31	Europe	Denmark	Hovedstaden		Europe	Denmark	Hovedstaden	genome	29782	Human	?	?	20E (EU1)	B.1.177	GV	Department of Virus and Microbiological Special Diagnostics, Statens Serum Institut, Denmark	Albertsen lab, Department of Chemistry and Bioscience, Aalborg University, Denmark	Danish Covid-19 Genome Consortia et al	https://www.gisaid.org	?	?	2020-11-05	?
hCoV-19_Denmark_DCGC-3113_2020_EPI_ISL_615930_2020-08-31	Denmark/DCGC-3113/2020	ncov	EPI_ISL_615930	?	2020-08-31	Europe	Denmark	Hovedstaden		Europe	Denmark	Hovedstaden	genome	29782	Human	?	?	20E (EU1)	B.1.177	GV	Department of Virus and Microbiological Special Diagnostics, Statens Serum Institut, Denmark	Albertsen lab, Department of Chemistry and Bioscience, Aalborg University, Denmark	Danish Covid-19 Genome Consortia et al	https://www.gisaid.org	?	?	2020-11-05	?
hCoV-19_Denmark_DCGC-3258_2020_EPI_ISL_616058_2020-08-31	Denmark/DCGC-3258/2020	ncov	EPI_ISL_616058	?	2020-08-31	Europe	Denmark	Hovedstaden		Europe	Denmark	Hovedstaden	genome	29782	Human	?	?	20E (EU1)	B.1.177	GV	Department of Virus and Microbiological Special Diagnostics, Statens Serum Institut, Denmark	Albertsen lab, Department of Chemistry and Bioscience, Aalborg University, Denmark	Danish Covid-19 Genome Consortia et al	https://www.gisaid.org	?	?	2020-11-05	?
hCoV-19_Denmark_DCGC-3387_2020_EPI_ISL_616146_2020-08-31	Denmark/DCGC-3387/2020	ncov	EPI_ISL_616146	?	2020-08-31	Europe	Denmark	Hovedstaden		Europe	Denmark	Hovedstaden	genome	29782	Human	?	?	20E (EU1)	B.1.177	GV	Department of Virus and Microbiological Special Diagnostics, Statens Serum Institut, Denmark	Albertsen lab, Department of Chemistry and Bioscience, Aalborg University, Denmark	Danish Covid-19 Genome Consortia et al	https://www.gisaid.org	?	?	2020-11-05	?
hCoV-19_Denmark_DCGC-2825_2020_EPI_ISL_616461_2020-08-17	Denmark/DCGC-2825/2020	ncov	EPI_ISL_616461	?	2020-08-17	Europe	Denmark	Hovedstaden		Europe	Denmark	Hovedstaden	genome	29782	Human	?	?	20E (EU1)	B.1.177	GV	Department of Virus and Microbiological Special Diagnostics, Statens Serum Institut, Denmark	Albertsen lab, Department of Chemistry and Bioscience, Aalborg University, Denmark	Danish Covid-19 Genome Consortia et al	https://www.gisaid.org	?	?	2020-11-05	?
hCoV-19_Denmark_DCGC-3022_2020_EPI_ISL_616800_2020-08-24	Denmark/DCGC-3022/2020	ncov	EPI_ISL_616800	?	2020-08-24	Europe	Denmark	Hovedstaden		Europe	Denmark	Hovedstaden	genome	29782	Human	?	?	20E (EU1)	B.1.177	GV	Department of Virus and Microbiological Special Diagnostics, Statens Serum Institut, Denmark	Albertsen lab, Department of Chemistry and Bioscience, Aalborg University, Denmark	Danish Covid-19 Genome Consortia et al	https://www.gisaid.org	?	?	2020-11-05	?
hCoV-19_Denmark_DCGC-7562_2020_EPI_ISL_618476_2020-10-12	Denmark/DCGC-7562/2020	ncov	EPI_ISL_618476	?	2020-10-12	Europe	Denmark	Hovedstaden		Europe	Denmark	Hovedstaden	genome	29782	Human	?	?	20E (EU1)	B.1.177	GV	Department of Virus and Microbiological Special Diagnostics, Statens Serum Institut, Denmark	Albertsen lab, Department of Chemistry and Bioscience, Aalborg University, Denmark	Danish Covid-19 Genome Consortia et al	https://www.gisaid.org	?	?	2020-11-05	?
hCoV-19_Denmark_DCGC-7773_2020_EPI_ISL_618705_2020-10-19	Denmark/DCGC-7773/2020	ncov	EPI_ISL_618705	?	2020-10-19	Europe	Denmark	Sjaelland		Europe	Denmark	Sjaelland	genome	29782	Human	?	?	20E (EU1)	B.1.177	GV	Department of Virus and Microbiological Special Diagnostics, Statens Serum Institut, Denmark	Albertsen lab, Department of Chemistry and Bioscience, Aalborg University, Denmark	Danish Covid-19 Genome Consortia et al	https://www.gisaid.org	?	?	2020-11-05	?
hCoV-19_Denmark_DCGC-7938_2020_EPI_ISL_618899_2020-10-26	Denmark/DCGC-7938/2020	ncov	EPI_ISL_618899	?	2020-10-26	Europe	Denmark	Syddanmark		Europe	Denmark	Syddanmark	genome	29782	Human	?	?	20E (EU1)	B.1.177	GV	Department of Virus and Microbiological Special Diagnostics, Statens Serum Institut, Denmark	Albertsen lab, Department of Chemistry and Bioscience, Aalborg University, Denmark	Danish Covid-19 Genome Consortia et al	https://www.gisaid.org	?	?	2020-11-05	?
hCoV-19_Denmark_DCGC-7156_2020_EPI_ISL_619173_2020-10-12	Denmark/DCGC-7156/2020	ncov	EPI_ISL_619173	?	2020-10-12	Europe	Denmark	Hovedstaden		Europe	Denmark	Hovedstaden	genome	29782	Human	?	?	20E (EU1)	B.1.177	GV	Department of Virus and Microbiological Special Diagnostics, Statens Serum Institut, Denmark	Albertsen lab, Department of Chemistry and Bioscience, Aalborg University, Denmark	Danish Covid-19 Genome Consortia et al	https://www.gisaid.org	?	?	2020-11-05	?
hCoV-19_Denmark_DCGC-7171_2020_EPI_ISL_619182_2020-10-12	Denmark/DCGC-7171/2020	ncov	EPI_ISL_619182	?	2020-10-12	Europe	Denmark	Hovedstaden		Europe	Denmark	Hovedstaden	genome	29782	Human	?	?	20E (EU1)	B.1.177	GV	Department of Virus and Microbiological Special Diagnostics, Statens Serum Institut, Denmark	Albertsen lab, Department of Chemistry and Bioscience, Aalborg University, Denmark	Danish Covid-19 Genome Consortia et al	https://www.gisaid.org	?	?	2020-11-05	?
hCoV-19_Denmark_DCGC-6602_2020_EPI_ISL_619650_2020-10-12	Denmark/DCGC-6602/2020	ncov	EPI_ISL_619650	?	2020-10-12	Europe	Denmark	Midtjylland		Europe	Denmark	Midtjylland	genome	29782	Human	?	?	20E (EU1)	B.1.177	GV	Department of Virus and Microbiological Special Diagnostics, Statens Serum Institut, Denmark	Albertsen lab, Department of Chemistry and Bioscience, Aalborg University, Denmark	Danish Covid-19 Genome Consortia et al	https://www.gisaid.org	?	?	2020-11-05	?
hCoV-19_Denmark_DCGC-5683_2020_EPI_ISL_619970_2020-09-28	Denmark/DCGC-5683/2020	ncov	EPI_ISL_619970	?	2020-09-28	Europe	Denmark	Hovedstaden		Europe	Denmark	Hovedstaden	genome	29782	Human	?	?	20E (EU1)	B.1.177	GV	Department of Virus and Microbiological Special Diagnostics, Statens Serum Institut, Denmark	Albertsen lab, Department of Chemistry and Bioscience, Aalborg University, Denmark	Danish Covid-19 Genome Consortia et al	https://www.gisaid.org	?	?	2020-11-05	?
hCoV-19_Denmark_DCGC-5473_2020_EPI_ISL_620798_2020-09-21	Denmark/DCGC-5473/2020	ncov	EPI_ISL_620798	?	2020-09-21	Europe	Denmark	Syddanmark		Europe	Denmark	Syddanmark	genome	29782	Human	?	?	20E (EU1)	B.1.177	GV	Department of Virus and Microbiological Special Diagnostics, Statens Serum Institut, Denmark	Albertsen lab, Department of Chemistry and Bioscience, Aalborg University, Denmark	Danish Covid-19 Genome Consortia et al	https://www.gisaid.org	?	?	2020-11-06	?
hCoV-19_Denmark_DCGC-4551_2020_EPI_ISL_621348_2020-09-21	Denmark/DCGC-4551/2020	ncov	EPI_ISL_621348	?	2020-09-21	Europe	Denmark	Hovedstaden		Europe	Denmark	Hovedstaden	genome	29782	Human	?	?	20E (EU1)	B.1.177	GV	Department of Virus and Microbiological Special Diagnostics, Statens Serum Institut, Denmark	Albertsen lab, Department of Chemistry and Bioscience, Aalborg University, Denmark	Danish Covid-19 Genome Consortia et al	https://www.gisaid.org	?	?	2020-11-06	?
hCoV-19_Denmark_DCGC-4666_2020_EPI_ISL_621898_2020-09-14	Denmark/DCGC-4666/2020	ncov	EPI_ISL_621898	?	2020-09-14	Europe	Denmark	Hovedstaden		Europe	Denmark	Hovedstaden	genome	29782	Human	?	?	20E (EU1)	B.1.177	G	Department of Virus and Microbiological Special Diagnostics, Statens Serum Institut, Denmark	Albertsen lab, Department of Chemistry and Bioscience, Aalborg University, Denmark	Danish Covid-19 Genome Consortia et al	https://www.gisaid.org	?	?	2020-11-06	?
hCoV-19_Denmark_DCGC-4127_2020_EPI_ISL_621947_2020-09-21	Denmark/DCGC-4127/2020	ncov	EPI_ISL_621947	?	2020-09-21	Europe	Denmark	Hovedstaden		Europe	Denmark	Hovedstaden	genome	29782	Human	?	?	20E (EU1)	B.1.177	GV	Department of Virus and Microbiological Special Diagnostics, Statens Serum Institut, Denmark	Albertsen lab, Department of Chemistry and Bioscience, Aalborg University, Denmark	Danish Covid-19 Genome Consortia et al	https://www.gisaid.org	?	?	2020-11-06	?
hCoV-19_Denmark_DCGC-4138_2020_EPI_ISL_621958_2020-09-21	Denmark/DCGC-4138/2020	ncov	EPI_ISL_621958	?	2020-09-21	Europe	Denmark	Hovedstaden		Europe	Denmark	Hovedstaden	genome	29782	Human	?	?	20E (EU1)	B.1.177	GV	Department of Virus and Microbiological Special Diagnostics, Statens Serum Institut, Denmark	Albertsen lab, Department of Chemistry and Bioscience, Aalborg University, Denmark	Danish Covid-19 Genome Consortia et al	https://www.gisaid.org	?	?	2020-11-06	?
hCoV-19_Denmark_DCGC-4153_2020_EPI_ISL_621973_2020-09-21	Denmark/DCGC-4153/2020	ncov	EPI_ISL_621973	?	2020-09-21	Europe	Denmark	Midtjylland		Europe	Denmark	Midtjylland	genome	29782	Human	?	?	20E (EU1)	B.1.177	GV	Department of Virus and Microbiological Special Diagnostics, Statens Serum Institut, Denmark	Albertsen lab, Department of Chemistry and Bioscience, Aalborg University, Denmark	Danish Covid-19 Genome Consortia et al	https://www.gisaid.org	?	?	2020-11-06	?
hCoV-19_Denmark_DCGC-4208_2020_EPI_ISL_622101_2020-09-14	Denmark/DCGC-4208/2020	ncov	EPI_ISL_622101	?	2020-09-14	Europe	Denmark	Hovedstaden		Europe	Denmark	Hovedstaden	genome	29782	Human	?	?	20E (EU1)	B.1.177	GV	Department of Virus and Microbiological Special Diagnostics, Statens Serum Institut, Denmark	Albertsen lab, Department of Chemistry and Bioscience, Aalborg University, Denmark	Danish Covid-19 Genome Consortia et al	https://www.gisaid.org	?	?	2020-11-06	?
hCoV-19_Denmark_DCGC-4231_2020_EPI_ISL_622124_2020-09-14	Denmark/DCGC-4231/2020	ncov	EPI_ISL_622124	?	2020-09-14	Europe	Denmark	Hovedstaden		Europe	Denmark	Hovedstaden	genome	29782	Human	?	?	20E (EU1)	B.1.177	GV	Department of Virus and Microbiological Special Diagnostics, Statens Serum Institut, Denmark	Albertsen lab, Department of Chemistry and Bioscience, Aalborg University, Denmark	Danish Covid-19 Genome Consortia et al	https://www.gisaid.org	?	?	2020-11-06	?
hCoV-19_England_MILK-ABB95A_2020_EPI_ISL_623241_2020-10-21	England/MILK-ABB95A/2020	ncov	EPI_ISL_623241	?	2020-10-21	Europe	United Kingdom	England		Europe	United Kingdom	England	genome	29782	Human	?	?	20E (EU1)	B.1.177	GV	Lighthouse Lab in Milton Keynes	Wellcome Sanger Institute for the COVID-19 Genomics UK (COG-UK) consortium	The Lighthouse Lab in Milton Keynes et al	https://www.gisaid.org	?	?	2020-11-06	?
hCoV-19_England_CAMC-AB032A_2020_EPI_ISL_623247_2020-10-21	England/CAMC-AB032A/2020	ncov	EPI_ISL_623247	?	2020-10-21	Europe	United Kingdom	England		Europe	United Kingdom	England	genome	29782	Human	?	?	20E (EU1)	B.1.177	GV	Lighthouse Lab in Cambridge	Wellcome Sanger Institute for the COVID-19 Genomics UK (COG-UK) consortium	Rob Howes et al	https://www.gisaid.org	?	?	2020-11-06	?
hCoV-19_England_MILK-ABB41D_2020_EPI_ISL_623289_2020-10-21	England/MILK-ABB41D/2020	ncov	EPI_ISL_623289	?	2020-10-21	Europe	United Kingdom	England		Europe	United Kingdom	England	genome	29782	Human	?	?	20E (EU1)	B.1.177	GV	Lighthouse Lab in Milton Keynes	Wellcome Sanger Institute for the COVID-19 Genomics UK (COG-UK) consortium	The Lighthouse Lab in Milton Keynes et al	https://www.gisaid.org	?	?	2020-11-06	?
hCoV-19_England_MILK-AB7763_2020_EPI_ISL_623293_2020-10-19	England/MILK-AB7763/2020	ncov	EPI_ISL_623293	?	2020-10-19	Europe	United Kingdom	England		Europe	United Kingdom	England	genome	29782	Human	?	?	20E (EU1)	B.1.177	GV	Lighthouse Lab in Milton Keynes	Wellcome Sanger Institute for the COVID-19 Genomics UK (COG-UK) consortium	The Lighthouse Lab in Milton Keynes et al	https://www.gisaid.org	?	?	2020-11-06	?
hCoV-19_England_MILK-AB8085_2020_EPI_ISL_623300_2020-10-22	England/MILK-AB8085/2020	ncov	EPI_ISL_623300	?	2020-10-22	Europe	United Kingdom	England		Europe	United Kingdom	England	genome	29782	Human	?	?	20E (EU1)	B.1.177	GV	Lighthouse Lab in Milton Keynes	Wellcome Sanger Institute for the COVID-19 Genomics UK (COG-UK) consortium	The Lighthouse Lab in Milton Keynes et al	https://www.gisaid.org	?	?	2020-11-06	?
hCoV-19_England_MILK-ABB42C_2020_EPI_ISL_623302_2020-10-21	England/MILK-ABB42C/2020	ncov	EPI_ISL_623302	?	2020-10-21	Europe	United Kingdom	England		Europe	United Kingdom	England	genome	29782	Human	?	?	20E (EU1)	B.1.177	GV	Lighthouse Lab in Milton Keynes	Wellcome Sanger Institute for the COVID-19 Genomics UK (COG-UK) consortium	The Lighthouse Lab in Milton Keynes et al	https://www.gisaid.org	?	?	2020-11-06	?
hCoV-19_England_MILK-AB7666_2020_EPI_ISL_623309_2020-10-20	England/MILK-AB7666/2020	ncov	EPI_ISL_623309	?	2020-10-20	Europe	United Kingdom	England		Europe	United Kingdom	England	genome	29782	Human	?	?	20E (EU1)	B.1.177	GV	Lighthouse Lab in Milton Keynes	Wellcome Sanger Institute for the COVID-19 Genomics UK (COG-UK) consortium	The Lighthouse Lab in Milton Keynes et al	https://www.gisaid.org	?	?	2020-11-06	?
hCoV-19_England_MILK-ABB93C_2020_EPI_ISL_623374_2020-10-21	England/MILK-ABB93C/2020	ncov	EPI_ISL_623374	?	2020-10-21	Europe	United Kingdom	England		Europe	United Kingdom	England	genome	29494	Human	?	?	20E (EU1)	B.1.177	GV	Lighthouse Lab in Milton Keynes	Wellcome Sanger Institute for the COVID-19 Genomics UK (COG-UK) consortium	The Lighthouse Lab in Milton Keynes et al	https://www.gisaid.org	?	?	2020-11-06	?
hCoV-19_England_MILK-AB7E40_2020_EPI_ISL_623389_2020-10-21	England/MILK-AB7E40/2020	ncov	EPI_ISL_623389	?	2020-10-21	Europe	United Kingdom	England		Europe	United Kingdom	England	genome	29785	Human	?	?	20E (EU1)	B.1.177	GV	Lighthouse Lab in Milton Keynes	Wellcome Sanger Institute for the COVID-19 Genomics UK (COG-UK) consortium	The Lighthouse Lab in Milton Keynes et al	https://www.gisaid.org	?	?	2020-11-06	?
hCoV-19_England_MILK-AB7411_2020_EPI_ISL_623399_2020-10-20	England/MILK-AB7411/2020	ncov	EPI_ISL_623399	?	2020-10-20	Europe	United Kingdom	England		Europe	United Kingdom	England	genome	29494	Human	?	?	20E (EU1)	B.1.177	GV	Lighthouse Lab in Milton Keynes	Wellcome Sanger Institute for the COVID-19 Genomics UK (COG-UK) consortium	The Lighthouse Lab in Milton Keynes et al	https://www.gisaid.org	?	?	2020-11-06	?
hCoV-19_England_MILK-ABB7F6_2020_EPI_ISL_623497_2020-10-21	England/MILK-ABB7F6/2020	ncov	EPI_ISL_623497	?	2020-10-21	Europe	United Kingdom	England		Europe	United Kingdom	England	genome	29494	Human	?	?	20E (EU1)	B.1.177	GV	Lighthouse Lab in Milton Keynes	Wellcome Sanger Institute for the COVID-19 Genomics UK (COG-UK) consortium	The Lighthouse Lab in Milton Keynes et al	https://www.gisaid.org	?	?	2020-11-06	?
hCoV-19_England_CAMC-AB1927_2020_EPI_ISL_623587_2020-10-23	England/CAMC-AB1927/2020	ncov	EPI_ISL_623587	?	2020-10-23	Europe	United Kingdom	England		Europe	United Kingdom	England	genome	29782	Human	?	?	20E (EU1)	B.1.177	GV	Lighthouse Lab in Cambridge	Wellcome Sanger Institute for the COVID-19 Genomics UK (COG-UK) consortium	Rob Howes et al	https://www.gisaid.org	?	?	2020-11-06	?
hCoV-19_England_CAMC-AB18DF_2020_EPI_ISL_623658_2020-10-23	England/CAMC-AB18DF/2020	ncov	EPI_ISL_623658	?	2020-10-23	Europe	United Kingdom	England		Europe	United Kingdom	England	genome	29782	Human	?	?	20E (EU1)	B.1.177	GV	Lighthouse Lab in Cambridge	Wellcome Sanger Institute for the COVID-19 Genomics UK (COG-UK) consortium	Rob Howes et al	https://www.gisaid.org	?	?	2020-11-06	?
hCoV-19_England_CAMC-AB11B6_2020_EPI_ISL_623666_2020-10-23	England/CAMC-AB11B6/2020	ncov	EPI_ISL_623666	?	2020-10-23	Europe	United Kingdom	England		Europe	United Kingdom	England	genome	29782	Human	?	?	20E (EU1)	B.1.177	GV	Lighthouse Lab in Cambridge	Wellcome Sanger Institute for the COVID-19 Genomics UK (COG-UK) consortium	Rob Howes et al	https://www.gisaid.org	?	?	2020-11-06	?
hCoV-19_England_CAMC-AB13ED_2020_EPI_ISL_623717_2020-10-23	England/CAMC-AB13ED/2020	ncov	EPI_ISL_623717	?	2020-10-23	Europe	United Kingdom	England		Europe	United Kingdom	England	genome	29782	Human	?	?	20E (EU1)	B.1.177	GV	Lighthouse Lab in Cambridge	Wellcome Sanger Institute for the COVID-19 Genomics UK (COG-UK) consortium	Rob Howes et al	https://www.gisaid.org	?	?	2020-11-06	?
hCoV-19_England_MILK-AB9BA1_2020_EPI_ISL_623743_2020-10-22	England/MILK-AB9BA1/2020	ncov	EPI_ISL_623743	?	2020-10-22	Europe	United Kingdom	England		Europe	United Kingdom	England	genome	29749	Human	?	?	20E (EU1)	B.1.177	GV	Lighthouse Lab in Milton Keynes	Wellcome Sanger Institute for the COVID-19 Genomics UK (COG-UK) consortium	The Lighthouse Lab in Milton Keynes et al	https://www.gisaid.org	?	?	2020-11-06	?
hCoV-19_England_MILK-AB9BCF_2020_EPI_ISL_623747_2020-10-22	England/MILK-AB9BCF/2020	ncov	EPI_ISL_623747	?	2020-10-22	Europe	United Kingdom	England		Europe	United Kingdom	England	genome	29749	Human	?	?	20E (EU1)	B.1.177	GV	Lighthouse Lab in Milton Keynes	Wellcome Sanger Institute for the COVID-19 Genomics UK (COG-UK) consortium	The Lighthouse Lab in Milton Keynes et al	https://www.gisaid.org	?	?	2020-11-06	?
hCoV-19_England_CAMC-AB11A7_2020_EPI_ISL_623762_2020-10-23	England/CAMC-AB11A7/2020	ncov	EPI_ISL_623762	?	2020-10-23	Europe	United Kingdom	England		Europe	United Kingdom	England	genome	29782	Human	?	?	20E (EU1)	B.1.177	GV	Lighthouse Lab in Cambridge	Wellcome Sanger Institute for the COVID-19 Genomics UK (COG-UK) consortium	Rob Howes et al	https://www.gisaid.org	?	?	2020-11-06	?
hCoV-19_England_MILK-AB7D25_2020_EPI_ISL_623784_2020-10-21	England/MILK-AB7D25/2020	ncov	EPI_ISL_623784	?	2020-10-21	Europe	United Kingdom	England		Europe	United Kingdom	England	genome	29782	Human	?	?	20E (EU1)	B.1.177	GV	Lighthouse Lab in Milton Keynes	Wellcome Sanger Institute for the COVID-19 Genomics UK (COG-UK) consortium	The Lighthouse Lab in Milton Keynes et al	https://www.gisaid.org	?	?	2020-11-06	?
hCoV-19_England_CAMC-AB1AF7_2020_EPI_ISL_623834_2020-10-23	England/CAMC-AB1AF7/2020	ncov	EPI_ISL_623834	?	2020-10-23	Europe	United Kingdom	England		Europe	United Kingdom	England	genome	29782	Human	?	?	20E (EU1)	B.1.177	GV	Lighthouse Lab in Cambridge	Wellcome Sanger Institute for the COVID-19 Genomics UK (COG-UK) consortium	Rob Howes et al	https://www.gisaid.org	?	?	2020-11-06	?
hCoV-19_England_MILK-AB9BDE_2020_EPI_ISL_623839_2020-10-22	England/MILK-AB9BDE/2020	ncov	EPI_ISL_623839	?	2020-10-22	Europe	United Kingdom	England		Europe	United Kingdom	England	genome	29749	Human	?	?	20E (EU1)	B.1.177	GV	Lighthouse Lab in Milton Keynes	Wellcome Sanger Institute for the COVID-19 Genomics UK (COG-UK) consortium	The Lighthouse Lab in Milton Keynes et al	https://www.gisaid.org	?	?	2020-11-06	?
hCoV-19_England_MILK-AB88D8_2020_EPI_ISL_623845_2020-10-22	England/MILK-AB88D8/2020	ncov	EPI_ISL_623845	?	2020-10-22	Europe	United Kingdom	England		Europe	United Kingdom	England	genome	29782	Human	?	?	20E (EU1)	B.1.177	GV	Lighthouse Lab in Milton Keynes	Wellcome Sanger Institute for the COVID-19 Genomics UK (COG-UK) consortium	The Lighthouse Lab in Milton Keynes et al	https://www.gisaid.org	?	?	2020-11-06	?
hCoV-19_England_ALDP-AA2BBA_2020_EPI_ISL_623882_2020-10-22	England/ALDP-AA2BBA/2020	ncov	EPI_ISL_623882	?	2020-10-22	Europe	United Kingdom	England		Europe	United Kingdom	England	genome	29782	Human	?	?	20E (EU1)	B.1.177	GV	Lighthouse Lab in Alderley Park	Wellcome Sanger Institute for the COVID-19 Genomics UK (COG-UK) consortium	Jacquelyn Wynn et al	https://www.gisaid.org	?	?	2020-11-06	?
hCoV-19_England_ALDP-AA32E1_2020_EPI_ISL_623913_2020-10-22	England/ALDP-AA32E1/2020	ncov	EPI_ISL_623913	?	2020-10-22	Europe	United Kingdom	England		Europe	United Kingdom	England	genome	29782	Human	?	?	20E (EU1)	B.1.177	GV	Lighthouse Lab in Alderley Park	Wellcome Sanger Institute for the COVID-19 Genomics UK (COG-UK) consortium	Jacquelyn Wynn et al	https://www.gisaid.org	?	?	2020-11-06	?
hCoV-19_England_ALDP-AA122F_2020_EPI_ISL_623926_2020-10-22	England/ALDP-AA122F/2020	ncov	EPI_ISL_623926	?	2020-10-22	Europe	United Kingdom	England		Europe	United Kingdom	England	genome	29494	Human	?	?	20E (EU1)	B.1.177	GV	Lighthouse Lab in Alderley Park	Wellcome Sanger Institute for the COVID-19 Genomics UK (COG-UK) consortium	Jacquelyn Wynn et al	https://www.gisaid.org	?	?	2020-11-06	?
hCoV-19_England_ALDP-AA374C_2020_EPI_ISL_623938_2020-10-22	England/ALDP-AA374C/2020	ncov	EPI_ISL_623938	?	2020-10-22	Europe	United Kingdom	England		Europe	United Kingdom	England	genome	29782	Human	?	?	20E (EU1)	B.1.177	GV	Lighthouse Lab in Alderley Park	Wellcome Sanger Institute for the COVID-19 Genomics UK (COG-UK) consortium	Jacquelyn Wynn et al	https://www.gisaid.org	?	?	2020-11-06	?
hCoV-19_England_ALDP-AA36E5_2020_EPI_ISL_624074_2020-10-21	England/ALDP-AA36E5/2020	ncov	EPI_ISL_624074	?	2020-10-21	Europe	United Kingdom	England		Europe	United Kingdom	England	genome	29782	Human	?	?	20E (EU1)	B.1.177	GV	Lighthouse Lab in Alderley Park	Wellcome Sanger Institute for the COVID-19 Genomics UK (COG-UK) consortium	Jacquelyn Wynn et al	https://www.gisaid.org	?	?	2020-11-06	?
hCoV-19_England_ALDP-AA3533_2020_EPI_ISL_624113_2020-10-22	England/ALDP-AA3533/2020	ncov	EPI_ISL_624113	?	2020-10-22	Europe	United Kingdom	England		Europe	United Kingdom	England	genome	29782	Human	?	?	20E (EU1)	B.1.177	GV	Lighthouse Lab in Alderley Park	Wellcome Sanger Institute for the COVID-19 Genomics UK (COG-UK) consortium	Jacquelyn Wynn et al	https://www.gisaid.org	?	?	2020-11-06	?
hCoV-19_England_ALDP-AA358E_2020_EPI_ISL_624118_2020-10-22	England/ALDP-AA358E/2020	ncov	EPI_ISL_624118	?	2020-10-22	Europe	United Kingdom	England		Europe	United Kingdom	England	genome	29782	Human	?	?	20E (EU1)	B.1.177	GV	Lighthouse Lab in Alderley Park	Wellcome Sanger Institute for the COVID-19 Genomics UK (COG-UK) consortium	Jacquelyn Wynn et al	https://www.gisaid.org	?	?	2020-11-06	?
hCoV-19_England_ALDP-AA130E_2020_EPI_ISL_624167_2020-10-22	England/ALDP-AA130E/2020	ncov	EPI_ISL_624167	?	2020-10-22	Europe	United Kingdom	England		Europe	United Kingdom	England	genome	29782	Human	?	?	20E (EU1)	B.1.177	GV	Lighthouse Lab in Alderley Park	Wellcome Sanger Institute for the COVID-19 Genomics UK (COG-UK) consortium	Jacquelyn Wynn et al	https://www.gisaid.org	?	?	2020-11-06	?
hCoV-19_England_ALDP-AA51F1_2020_EPI_ISL_624199_2020-10-22	England/ALDP-AA51F1/2020	ncov	EPI_ISL_624199	?	2020-10-22	Europe	United Kingdom	England		Europe	United Kingdom	England	genome	29494	Human	?	?	20E (EU1)	B.1.177	GV	Lighthouse Lab in Alderley Park	Wellcome Sanger Institute for the COVID-19 Genomics UK (COG-UK) consortium	Jacquelyn Wynn et al	https://www.gisaid.org	?	?	2020-11-06	?
hCoV-19_England_ALDP-AA12E3_2020_EPI_ISL_624201_2020-10-22	England/ALDP-AA12E3/2020	ncov	EPI_ISL_624201	?	2020-10-22	Europe	United Kingdom	England		Europe	United Kingdom	England	genome	29782	Human	?	?	20E (EU1)	B.1.177	GV	Lighthouse Lab in Alderley Park	Wellcome Sanger Institute for the COVID-19 Genomics UK (COG-UK) consortium	Jacquelyn Wynn et al	https://www.gisaid.org	?	?	2020-11-06	?
hCoV-19_England_ALDP-AA283B_2020_EPI_ISL_624207_2020-10-22	England/ALDP-AA283B/2020	ncov	EPI_ISL_624207	?	2020-10-22	Europe	United Kingdom	England		Europe	United Kingdom	England	genome	29782	Human	?	?	20E (EU1)	B.1.177	GV	Lighthouse Lab in Alderley Park	Wellcome Sanger Institute for the COVID-19 Genomics UK (COG-UK) consortium	Jacquelyn Wynn et al	https://www.gisaid.org	?	?	2020-11-06	?
hCoV-19_England_ALDP-AA46C6_2020_EPI_ISL_624208_2020-10-21	England/ALDP-AA46C6/2020	ncov	EPI_ISL_624208	?	2020-10-21	Europe	United Kingdom	England		Europe	United Kingdom	England	genome	29782	Human	?	?	20E (EU1)	B.1.177	GV	Lighthouse Lab in Alderley Park	Wellcome Sanger Institute for the COVID-19 Genomics UK (COG-UK) consortium	Jacquelyn Wynn et al	https://www.gisaid.org	?	?	2020-11-06	?
hCoV-19_England_ALDP-AA1FA0_2020_EPI_ISL_624250_2020-10-22	England/ALDP-AA1FA0/2020	ncov	EPI_ISL_624250	?	2020-10-22	Europe	United Kingdom	England		Europe	United Kingdom	England	genome	29782	Human	?	?	20E (EU1)	B.1.177	GV	Lighthouse Lab in Alderley Park	Wellcome Sanger Institute for the COVID-19 Genomics UK (COG-UK) consortium	Jacquelyn Wynn et al	https://www.gisaid.org	?	?	2020-11-06	?
hCoV-19_England_ALDP-AA10AD_2020_EPI_ISL_624306_2020-10-22	England/ALDP-AA10AD/2020	ncov	EPI_ISL_624306	?	2020-10-22	Europe	United Kingdom	England		Europe	United Kingdom	England	genome	29782	Human	?	?	20E (EU1)	B.1.177	GV	Lighthouse Lab in Alderley Park	Wellcome Sanger Institute for the COVID-19 Genomics UK (COG-UK) consortium	Jacquelyn Wynn et al	https://www.gisaid.org	?	?	2020-11-06	?
hCoV-19_England_ALDP-AA0F65_2020_EPI_ISL_624322_2020-10-22	England/ALDP-AA0F65/2020	ncov	EPI_ISL_624322	?	2020-10-22	Europe	United Kingdom	England		Europe	United Kingdom	England	genome	29782	Human	?	?	20E (EU1)	B.1.177	GV	Lighthouse Lab in Alderley Park	Wellcome Sanger Institute for the COVID-19 Genomics UK (COG-UK) consortium	Jacquelyn Wynn et al	https://www.gisaid.org	?	?	2020-11-06	?
hCoV-19_England_ALDP-AA1ADC_2020_EPI_ISL_624351_2020-10-22	England/ALDP-AA1ADC/2020	ncov	EPI_ISL_624351	?	2020-10-22	Europe	United Kingdom	England		Europe	United Kingdom	England	genome	29782	Human	?	?	20E (EU1)	B.1.177	GV	Lighthouse Lab in Alderley Park	Wellcome Sanger Institute for the COVID-19 Genomics UK (COG-UK) consortium	Jacquelyn Wynn et al	https://www.gisaid.org	?	?	2020-11-06	?
hCoV-19_England_ALDP-AA1A27_2020_EPI_ISL_624368_2020-10-22	England/ALDP-AA1A27/2020	ncov	EPI_ISL_624368	?	2020-10-22	Europe	United Kingdom	England		Europe	United Kingdom	England	genome	29782	Human	?	?	20E (EU1)	B.1.177	GV	Lighthouse Lab in Alderley Park	Wellcome Sanger Institute for the COVID-19 Genomics UK (COG-UK) consortium	Jacquelyn Wynn et al	https://www.gisaid.org	?	?	2020-11-06	?
hCoV-19_England_ALDP-AA0FFC_2020_EPI_ISL_624376_2020-10-22	England/ALDP-AA0FFC/2020	ncov	EPI_ISL_624376	?	2020-10-22	Europe	United Kingdom	England		Europe	United Kingdom	England	genome	29782	Human	?	?	20E (EU1)	B.1.177	GV	Lighthouse Lab in Alderley Park	Wellcome Sanger Institute for the COVID-19 Genomics UK (COG-UK) consortium	Jacquelyn Wynn et al	https://www.gisaid.org	?	?	2020-11-06	?
hCoV-19_England_ALDP-AA1F64_2020_EPI_ISL_624494_2020-10-22	England/ALDP-AA1F64/2020	ncov	EPI_ISL_624494	?	2020-10-22	Europe	United Kingdom	England		Europe	United Kingdom	England	genome	29782	Human	?	?	20E (EU1)	B.1.177	GV	Lighthouse Lab in Alderley Park	Wellcome Sanger Institute for the COVID-19 Genomics UK (COG-UK) consortium	Jacquelyn Wynn et al	https://www.gisaid.org	?	?	2020-11-06	?
hCoV-19_England_ALDP-AA1A54_2020_EPI_ISL_624503_2020-10-22	England/ALDP-AA1A54/2020	ncov	EPI_ISL_624503	?	2020-10-22	Europe	United Kingdom	England		Europe	United Kingdom	England	genome	29494	Human	?	?	20E (EU1)	B.1.177	GV	Lighthouse Lab in Alderley Park	Wellcome Sanger Institute for the COVID-19 Genomics UK (COG-UK) consortium	Jacquelyn Wynn et al	https://www.gisaid.org	?	?	2020-11-06	?
hCoV-19_England_ALDP-A96041_2020_EPI_ISL_624585_2020-10-20	England/ALDP-A96041/2020	ncov	EPI_ISL_624585	?	2020-10-20	Europe	United Kingdom	England		Europe	United Kingdom	England	genome	29782	Human	?	?	20E (EU1)	B.1.177	GV	Lighthouse Lab in Alderley Park	Wellcome Sanger Institute for the COVID-19 Genomics UK (COG-UK) consortium	Jacquelyn Wynn et al	https://www.gisaid.org	?	?	2020-11-06	?
hCoV-19_England_ALDP-A944ED_2020_EPI_ISL_624620_2020-10-20	England/ALDP-A944ED/2020	ncov	EPI_ISL_624620	?	2020-10-20	Europe	United Kingdom	England		Europe	United Kingdom	England	genome	29782	Human	?	?	20E (EU1)	B.1.177	GV	Lighthouse Lab in Alderley Park	Wellcome Sanger Institute for the COVID-19 Genomics UK (COG-UK) consortium	Jacquelyn Wynn et al	https://www.gisaid.org	?	?	2020-11-06	?
hCoV-19_England_ALDP-A96199_2020_EPI_ISL_624628_2020-10-20	England/ALDP-A96199/2020	ncov	EPI_ISL_624628	?	2020-10-20	Europe	United Kingdom	England		Europe	United Kingdom	England	genome	29782	Human	?	?	20E (EU1)	B.1.177	GV	Lighthouse Lab in Alderley Park	Wellcome Sanger Institute for the COVID-19 Genomics UK (COG-UK) consortium	Jacquelyn Wynn et al	https://www.gisaid.org	?	?	2020-11-06	?
hCoV-19_England_ALDP-A95F36_2020_EPI_ISL_624654_2020-10-19	England/ALDP-A95F36/2020	ncov	EPI_ISL_624654	?	2020-10-19	Europe	United Kingdom	England		Europe	United Kingdom	England	genome	29782	Human	?	?	20E (EU1)	B.1.177	GV	Lighthouse Lab in Alderley Park	Wellcome Sanger Institute for the COVID-19 Genomics UK (COG-UK) consortium	Jacquelyn Wynn et al	https://www.gisaid.org	?	?	2020-11-06	?
hCoV-19_England_ALDP-A96120_2020_EPI_ISL_624688_2020-10-20	England/ALDP-A96120/2020	ncov	EPI_ISL_624688	?	2020-10-20	Europe	United Kingdom	England		Europe	United Kingdom	England	genome	29782	Human	?	?	20E (EU1)	B.1.177	GV	Lighthouse Lab in Alderley Park	Wellcome Sanger Institute for the COVID-19 Genomics UK (COG-UK) consortium	Jacquelyn Wynn et al	https://www.gisaid.org	?	?	2020-11-06	?
hCoV-19_England_ALDP-A94720_2020_EPI_ISL_624697_2020-10-19	England/ALDP-A94720/2020	ncov	EPI_ISL_624697	?	2020-10-19	Europe	United Kingdom	England		Europe	United Kingdom	England	genome	29782	Human	?	?	20E (EU1)	B.1.177	GV	Lighthouse Lab in Alderley Park	Wellcome Sanger Institute for the COVID-19 Genomics UK (COG-UK) consortium	Jacquelyn Wynn et al	https://www.gisaid.org	?	?	2020-11-06	?
hCoV-19_England_ALDP-A95D3C_2020_EPI_ISL_624743_2020-10-20	England/ALDP-A95D3C/2020	ncov	EPI_ISL_624743	?	2020-10-20	Europe	United Kingdom	England		Europe	United Kingdom	England	genome	29782	Human	?	?	20E (EU1)	B.1.177	GV	Lighthouse Lab in Alderley Park	Wellcome Sanger Institute for the COVID-19 Genomics UK (COG-UK) consortium	Jacquelyn Wynn et al	https://www.gisaid.org	?	?	2020-11-06	?
hCoV-19_England_ALDP-A960C9_2020_EPI_ISL_624756_2020-10-19	England/ALDP-A960C9/2020	ncov	EPI_ISL_624756	?	2020-10-19	Europe	United Kingdom	England		Europe	United Kingdom	England	genome	29782	Human	?	?	20E (EU1)	B.1.177	GV	Lighthouse Lab in Alderley Park	Wellcome Sanger Institute for the COVID-19 Genomics UK (COG-UK) consortium	Jacquelyn Wynn et al	https://www.gisaid.org	?	?	2020-11-06	?
hCoV-19_England_ALDP-A944DE_2020_EPI_ISL_624763_2020-10-20	England/ALDP-A944DE/2020	ncov	EPI_ISL_624763	?	2020-10-20	Europe	United Kingdom	England		Europe	United Kingdom	England	genome	29782	Human	?	?	20E (EU1)	B.1.177	GV	Lighthouse Lab in Alderley Park	Wellcome Sanger Institute for the COVID-19 Genomics UK (COG-UK) consortium	Jacquelyn Wynn et al	https://www.gisaid.org	?	?	2020-11-06	?
hCoV-19_England_ALDP-A960AB_2020_EPI_ISL_624789_2020-10-19	England/ALDP-A960AB/2020	ncov	EPI_ISL_624789	?	2020-10-19	Europe	United Kingdom	England		Europe	United Kingdom	England	genome	29782	Human	?	?	20E (EU1)	B.1.177	GV	Lighthouse Lab in Alderley Park	Wellcome Sanger Institute for the COVID-19 Genomics UK (COG-UK) consortium	Jacquelyn Wynn et al	https://www.gisaid.org	?	?	2020-11-06	?
hCoV-19_England_ALDP-A95859_2020_EPI_ISL_624802_2020-10-20	England/ALDP-A95859/2020	ncov	EPI_ISL_624802	?	2020-10-20	Europe	United Kingdom	England		Europe	United Kingdom	England	genome	29782	Human	?	?	20E (EU1)	B.1.177	GV	Lighthouse Lab in Alderley Park	Wellcome Sanger Institute for the COVID-19 Genomics UK (COG-UK) consortium	Jacquelyn Wynn et al	https://www.gisaid.org	?	?	2020-11-06	?
hCoV-19_England_ALDP-A94553_2020_EPI_ISL_624818_2020-10-20	England/ALDP-A94553/2020	ncov	EPI_ISL_624818	?	2020-10-20	Europe	United Kingdom	England		Europe	United Kingdom	England	genome	29627	Human	?	?	20E (EU1)	B.1.177	GV	Lighthouse Lab in Alderley Park	Wellcome Sanger Institute for the COVID-19 Genomics UK (COG-UK) consortium	Jacquelyn Wynn et al	https://www.gisaid.org	?	?	2020-11-06	?
hCoV-19_England_ALDP-A957E3_2020_EPI_ISL_624866_2020-10-20	England/ALDP-A957E3/2020	ncov	EPI_ISL_624866	?	2020-10-20	Europe	United Kingdom	England		Europe	United Kingdom	England	genome	29782	Human	?	?	20E (EU1)	B.1.177	GV	Lighthouse Lab in Alderley Park	Wellcome Sanger Institute for the COVID-19 Genomics UK (COG-UK) consortium	Jacquelyn Wynn et al	https://www.gisaid.org	?	?	2020-11-06	?
hCoV-19_England_ALDP-A94CD6_2020_EPI_ISL_624899_2020-10-19	England/ALDP-A94CD6/2020	ncov	EPI_ISL_624899	?	2020-10-19	Europe	United Kingdom	England		Europe	United Kingdom	England	genome	29782	Human	?	?	20E (EU1)	B.1.177	GV	Lighthouse Lab in Alderley Park	Wellcome Sanger Institute for the COVID-19 Genomics UK (COG-UK) consortium	Jacquelyn Wynn et al	https://www.gisaid.org	?	?	2020-11-06	?
hCoV-19_England_ALDP-AA37B5_2020_EPI_ISL_624958_2020-10-22	England/ALDP-AA37B5/2020	ncov	EPI_ISL_624958	?	2020-10-22	Europe	United Kingdom	England		Europe	United Kingdom	England	genome	29782	Human	?	?	20E (EU1)	B.1.177	GV	Lighthouse Lab in Alderley Park	Wellcome Sanger Institute for the COVID-19 Genomics UK (COG-UK) consortium	Jacquelyn Wynn et al	https://www.gisaid.org	?	?	2020-11-06	?
hCoV-19_England_ALDP-AA17C6_2020_EPI_ISL_625004_2020-10-22	England/ALDP-AA17C6/2020	ncov	EPI_ISL_625004	?	2020-10-22	Europe	United Kingdom	England		Europe	United Kingdom	England	genome	29782	Human	?	?	20E (EU1)	B.1.177	GV	Lighthouse Lab in Alderley Park	Wellcome Sanger Institute for the COVID-19 Genomics UK (COG-UK) consortium	Jacquelyn Wynn et al	https://www.gisaid.org	?	?	2020-11-06	?
hCoV-19_England_ALDP-AA325A_2020_EPI_ISL_625039_2020-10-22	England/ALDP-AA325A/2020	ncov	EPI_ISL_625039	?	2020-10-22	Europe	United Kingdom	England		Europe	United Kingdom	England	genome	29782	Human	?	?	20E (EU1)	B.1.177	GV	Lighthouse Lab in Alderley Park	Wellcome Sanger Institute for the COVID-19 Genomics UK (COG-UK) consortium	Jacquelyn Wynn et al	https://www.gisaid.org	?	?	2020-11-06	?
hCoV-19_England_ALDP-AA556E_2020_EPI_ISL_625040_2020-10-22	England/ALDP-AA556E/2020	ncov	EPI_ISL_625040	?	2020-10-22	Europe	United Kingdom	England		Europe	United Kingdom	England	genome	29782	Human	?	?	20E (EU1)	B.1.177	GV	Lighthouse Lab in Alderley Park	Wellcome Sanger Institute for the COVID-19 Genomics UK (COG-UK) consortium	Jacquelyn Wynn et al	https://www.gisaid.org	?	?	2020-11-06	?
hCoV-19_England_ALDP-AA2D1E_2020_EPI_ISL_625045_2020-10-22	England/ALDP-AA2D1E/2020	ncov	EPI_ISL_625045	?	2020-10-22	Europe	United Kingdom	England		Europe	United Kingdom	England	genome	29782	Human	?	?	20E (EU1)	B.1.177	GV	Lighthouse Lab in Alderley Park	Wellcome Sanger Institute for the COVID-19 Genomics UK (COG-UK) consortium	Jacquelyn Wynn et al	https://www.gisaid.org	?	?	2020-11-06	?
hCoV-19_England_ALDP-AA2C4E_2020_EPI_ISL_625051_2020-10-22	England/ALDP-AA2C4E/2020	ncov	EPI_ISL_625051	?	2020-10-22	Europe	United Kingdom	England		Europe	United Kingdom	England	genome	29782	Human	?	?	20E (EU1)	B.1.177	GV	Lighthouse Lab in Alderley Park	Wellcome Sanger Institute for the COVID-19 Genomics UK (COG-UK) consortium	Jacquelyn Wynn et al	https://www.gisaid.org	?	?	2020-11-06	?
hCoV-19_England_ALDP-AA35D9_2020_EPI_ISL_625056_2020-10-22	England/ALDP-AA35D9/2020	ncov	EPI_ISL_625056	?	2020-10-22	Europe	United Kingdom	England		Europe	United Kingdom	England	genome	29782	Human	?	?	20E (EU1)	B.1.177	GV	Lighthouse Lab in Alderley Park	Wellcome Sanger Institute for the COVID-19 Genomics UK (COG-UK) consortium	Jacquelyn Wynn et al	https://www.gisaid.org	?	?	2020-11-06	?
hCoV-19_England_ALDP-AA5337_2020_EPI_ISL_625133_2020-10-21	England/ALDP-AA5337/2020	ncov	EPI_ISL_625133	?	2020-10-21	Europe	United Kingdom	England		Europe	United Kingdom	England	genome	29755	Human	?	?	20E (EU1)	B.1.177	GV	Lighthouse Lab in Alderley Park	Wellcome Sanger Institute for the COVID-19 Genomics UK (COG-UK) consortium	Jacquelyn Wynn et al	https://www.gisaid.org	?	?	2020-11-06	?
hCoV-19_England_ALDP-AA4A42_2020_EPI_ISL_625150_2020-10-22	England/ALDP-AA4A42/2020	ncov	EPI_ISL_625150	?	2020-10-22	Europe	United Kingdom	England		Europe	United Kingdom	England	genome	29782	Human	?	?	20E (EU1)	B.1.177	GV	Lighthouse Lab in Alderley Park	Wellcome Sanger Institute for the COVID-19 Genomics UK (COG-UK) consortium	Jacquelyn Wynn et al	https://www.gisaid.org	?	?	2020-11-06	?
hCoV-19_England_ALDP-AA225B_2020_EPI_ISL_625170_2020-10-22	England/ALDP-AA225B/2020	ncov	EPI_ISL_625170	?	2020-10-22	Europe	United Kingdom	England		Europe	United Kingdom	England	genome	29782	Human	?	?	20E (EU1)	B.1.177	GV	Lighthouse Lab in Alderley Park	Wellcome Sanger Institute for the COVID-19 Genomics UK (COG-UK) consortium	Jacquelyn Wynn et al	https://www.gisaid.org	?	?	2020-11-06	?
hCoV-19_England_ALDP-AA2C6C_2020_EPI_ISL_625218_2020-10-22	England/ALDP-AA2C6C/2020	ncov	EPI_ISL_625218	?	2020-10-22	Europe	United Kingdom	England		Europe	United Kingdom	England	genome	29782	Human	?	?	20E (EU1)	B.1.177	GV	Lighthouse Lab in Alderley Park	Wellcome Sanger Institute for the COVID-19 Genomics UK (COG-UK) consortium	Jacquelyn Wynn et al	https://www.gisaid.org	?	?	2020-11-06	?
hCoV-19_Wales_ALDP-A851F7_2020_EPI_ISL_625275_2020-10-16	Wales/ALDP-A851F7/2020	ncov	EPI_ISL_625275	?	2020-10-16	Europe	United Kingdom	Wales		Europe	United Kingdom	Wales	genome	29782	Human	?	?	20E (EU1)	B.1.177	GV	Lighthouse Lab in Alderley Park	Wellcome Sanger Institute for the COVID-19 Genomics UK (COG-UK) consortium	Jacquelyn Wynn et al	https://www.gisaid.org	?	?	2020-11-06	?
hCoV-19_Scotland_QEUH-A9E94E_2020_EPI_ISL_625351_2020-10-20	Scotland/QEUH-A9E94E/2020	ncov	EPI_ISL_625351	?	2020-10-20	Europe	United Kingdom	Scotland		Europe	United Kingdom	Scotland	genome	29782	Human	?	?	20E (EU1)	B.1.177	GV	Lighthouse Lab in Glasgow	Wellcome Sanger Institute for the COVID-19 Genomics UK (COG-UK) consortium	Harper VanSteenhouse et al	https://www.gisaid.org	?	?	2020-11-06	?
hCoV-19_Scotland_QEUH-A9F057_2020_EPI_ISL_625375_2020-10-20	Scotland/QEUH-A9F057/2020	ncov	EPI_ISL_625375	?	2020-10-20	Europe	United Kingdom	Scotland		Europe	United Kingdom	Scotland	genome	29782	Human	?	?	20E (EU1)	B.1.177	GV	Lighthouse Lab in Glasgow	Wellcome Sanger Institute for the COVID-19 Genomics UK (COG-UK) consortium	Harper VanSteenhouse et al	https://www.gisaid.org	?	?	2020-11-06	?
hCoV-19_Wales_MILK-A6ABDC_2020_EPI_ISL_625408_2020-10-09	Wales/MILK-A6ABDC/2020	ncov	EPI_ISL_625408	?	2020-10-09	Europe	United Kingdom	Wales		Europe	United Kingdom	Wales	genome	29772	Human	?	?	20E (EU1)	B.1.177	GV	Lighthouse Lab in Milton Keynes	Wellcome Sanger Institute for the COVID-19 Genomics UK (COG-UK) consortium	The Lighthouse Lab in Milton Keynes et al	https://www.gisaid.org	?	?	2020-11-06	?
hCoV-19_Scotland_MILK-A6B7C8_2020_EPI_ISL_625421_2020-10-08	Scotland/MILK-A6B7C8/2020	ncov	EPI_ISL_625421	?	2020-10-08	Europe	United Kingdom	Scotland		Europe	United Kingdom	Scotland	genome	29782	Human	?	?	20E (EU1)	B.1.177	GV	Lighthouse Lab in Milton Keynes	Wellcome Sanger Institute for the COVID-19 Genomics UK (COG-UK) consortium	The Lighthouse Lab in Milton Keynes et al	https://www.gisaid.org	?	?	2020-11-06	?
hCoV-19_Wales_ALDP-A67BC0_2020_EPI_ISL_625436_2020-10-09	Wales/ALDP-A67BC0/2020	ncov	EPI_ISL_625436	?	2020-10-09	Europe	United Kingdom	Wales		Europe	United Kingdom	Wales	genome	29782	Human	?	?	20E (EU1)	B.1.177	GV	Lighthouse Lab in Alderley Park	Wellcome Sanger Institute for the COVID-19 Genomics UK (COG-UK) consortium	Jacquelyn Wynn et al	https://www.gisaid.org	?	?	2020-11-06	?
hCoV-19_Denmark_DCGC-8966_2020_EPI_ISL_625741_2020-10-26	Denmark/DCGC-8966/2020	ncov	EPI_ISL_625741	?	2020-10-26	Europe	Denmark	Hovedstaden		Europe	Denmark	Hovedstaden	genome	29782	Human	?	?	20E (EU1)	B.1.177	GV	Department of Virus and Microbiological Special Diagnostics, Statens Serum Institut, Denmark	Albertsen lab, Department of Chemistry and Bioscience, Aalborg University, Denmark	Danish Covid-19 Genome Consortia et al	https://www.gisaid.org	?	?	2020-11-08	?
hCoV-19_Denmark_DCGC-8822_2020_EPI_ISL_626096_2020-10-26	Denmark/DCGC-8822/2020	ncov	EPI_ISL_626096	?	2020-10-26	Europe	Denmark	Syddanmark		Europe	Denmark	Syddanmark	genome	29782	Human	?	?	20E (EU1)	B.1.177	GV	Department of Virus and Microbiological Special Diagnostics, Statens Serum Institut, Denmark	Albertsen lab, Department of Chemistry and Bioscience, Aalborg University, Denmark	Danish Covid-19 Genome Consortia et al	https://www.gisaid.org	?	?	2020-11-08	?
hCoV-19_England_EXET-138AB5_2020_EPI_ISL_626683_2020-10-18	England/EXET-138AB5/2020	ncov	EPI_ISL_626683	?	2020-10-18	Europe	United Kingdom	England		Europe	United Kingdom	England	genome	29782	Human	?	?	20E (EU1)	B.1.177	GV	University of Exeter	COVID-19 Genomics UK (COG-UK) Consortium	Ben Temperton et al	https://www.gisaid.org	?	?	2020-11-09	?
hCoV-19_England_LIVE-1E439F_2020_EPI_ISL_626760_2020-10-14	England/LIVE-1E439F/2020	ncov	EPI_ISL_626760	?	2020-10-14	Europe	United Kingdom	England		Europe	United Kingdom	England	genome	29782	Human	?	?	20E (EU1)	B.1.177	G	Liverpool Clinical Laboratories	COVID-19 Genomics UK (COG-UK) Consortium	Sam Haldenby et al	https://www.gisaid.org	?	?	2020-11-09	?
hCoV-19_England_EXET-1389E5_2020_EPI_ISL_626804_2020-10-09	England/EXET-1389E5/2020	ncov	EPI_ISL_626804	?	2020-10-09	Europe	United Kingdom	England		Europe	United Kingdom	England	genome	29782	Human	?	?	20E (EU1)	B.1.177	GV	University of Exeter	COVID-19 Genomics UK (COG-UK) Consortium	Ben Temperton et al	https://www.gisaid.org	?	?	2020-11-09	?
hCoV-19_England_LIVE-1E4B00_2020_EPI_ISL_626807_2020-10-16	England/LIVE-1E4B00/2020	ncov	EPI_ISL_626807	?	2020-10-16	Europe	United Kingdom	England		Europe	United Kingdom	England	genome	29611	Human	?	?	20E (EU1)	B.1.177	GV	Liverpool Clinical Laboratories	COVID-19 Genomics UK (COG-UK) Consortium	Sam Haldenby et al	https://www.gisaid.org	?	?	2020-11-09	?
hCoV-19_Northern_Ireland_NIRE-108B7F_2020_EPI_ISL_626828_2020-10-07	NorthernIreland/NIRE-108B7F/2020	ncov	EPI_ISL_626828	?	2020-10-07	Europe	United Kingdom	Northern Ireland		Europe	United Kingdom	Northern Ireland	genome	29865	Human	?	?	20E (EU1)	B.1.177	GV	Regional Virus Laboratory, Belfast Health and Social Care Trust	COVID-19 Genomics UK (COG-UK) Consortium	Conall McCaughey et al	https://www.gisaid.org	?	?	2020-11-09	?
hCoV-19_England_CAMC-A6660C_2020_EPI_ISL_626886_2020-10-11	England/CAMC-A6660C/2020	ncov	EPI_ISL_626886	?	2020-10-11	Europe	United Kingdom	England		Europe	United Kingdom	England	genome	29782	Human	?	?	20E (EU1)	B.1.177	GV	University of Exeter	COVID-19 Genomics UK (COG-UK) Consortium	Ben Temperton et al	https://www.gisaid.org	?	?	2020-11-09	?
hCoV-19_Scotland_CVR4781_2020_EPI_ISL_626952_2020-09-20	Scotland/CVR4781/2020	ncov	EPI_ISL_626952	?	2020-09-20	Europe	United Kingdom	Scotland		Europe	United Kingdom	Scotland	genome	29782	Human	?	?	20E (EU1)	B.1.177	GV	West of Scotland Specialist Virology Centre, NHSGGC / MRC-University of Glasgow Centre for Virus Research	COVID-19 Genomics UK (COG-UK) Consortium	Ana da Silva Filipe et al	https://www.gisaid.org	?	?	2020-11-09	?
hCoV-19_Scotland_CVR5131_2020_EPI_ISL_626957_2020-10-20	Scotland/CVR5131/2020	ncov	EPI_ISL_626957	?	2020-10-20	Europe	United Kingdom	Scotland		Europe	United Kingdom	Scotland	genome	29782	Human	?	?	20E (EU1)	B.1.177	GV	West of Scotland Specialist Virology Centre, NHSGGC / MRC-University of Glasgow Centre for Virus Research	COVID-19 Genomics UK (COG-UK) Consortium	Ana da Silva Filipe et al	https://www.gisaid.org	?	?	2020-11-09	?
hCoV-19_England_CAMC-A66648_2020_EPI_ISL_627118_2020-10-11	England/CAMC-A66648/2020	ncov	EPI_ISL_627118	?	2020-10-11	Europe	United Kingdom	England		Europe	United Kingdom	England	genome	29782	Human	?	?	20E (EU1)	B.1.177	GV	University of Exeter	COVID-19 Genomics UK (COG-UK) Consortium	Ben Temperton et al	https://www.gisaid.org	?	?	2020-11-09	?
hCoV-19_Scotland_MILK-A6A9A5_2020_EPI_ISL_627127_2020-10-09	Scotland/MILK-A6A9A5/2020	ncov	EPI_ISL_627127	?	2020-10-09	Europe	United Kingdom	Scotland		Europe	United Kingdom	Scotland	genome	29611	Human	?	?	20E (EU1)	B.1.177	GV	Liverpool Clinical Laboratories	COVID-19 Genomics UK (COG-UK) Consortium	Sam Haldenby et al	https://www.gisaid.org	?	?	2020-11-09	?
hCoV-19_England_CAMC-A663BA_2020_EPI_ISL_627149_2020-10-11	England/CAMC-A663BA/2020	ncov	EPI_ISL_627149	?	2020-10-11	Europe	United Kingdom	England		Europe	United Kingdom	England	genome	29782	Human	?	?	20E (EU1)	B.1.177	GV	University of Exeter	COVID-19 Genomics UK (COG-UK) Consortium	Ben Temperton et al	https://www.gisaid.org	?	?	2020-11-09	?
hCoV-19_Scotland_CVR5128_2020_EPI_ISL_627195_2020-10-16	Scotland/CVR5128/2020	ncov	EPI_ISL_627195	?	2020-10-16	Europe	United Kingdom	Scotland		Europe	United Kingdom	Scotland	genome	29782	Human	?	?	20E (EU1)	B.1.177	GV	West of Scotland Specialist Virology Centre, NHSGGC / MRC-University of Glasgow Centre for Virus Research	COVID-19 Genomics UK (COG-UK) Consortium	Ana da Silva Filipe et al	https://www.gisaid.org	?	?	2020-11-09	?
hCoV-19_Wales_PHWC-483010_2020_EPI_ISL_627293_2020-10-13	Wales/PHWC-483010/2020	ncov	EPI_ISL_627293	?	2020-10-13	Europe	United Kingdom	Wales		Europe	United Kingdom	Wales	genome	29830	Human	?	?	20E (EU1)	B.1.177	GV	Wales Specialist Virology Centre Sequencing lab: Pathogen Genomics Unit	COVID-19 Genomics UK (COG-UK) Consortium	Catherine Moore et al	https://www.gisaid.org	?	?	2020-11-09	?
hCoV-19_Wales_CVR4772_2020_EPI_ISL_627345_2020-09-21	Wales/CVR4772/2020	ncov	EPI_ISL_627345	?	2020-09-21	Europe	United Kingdom	Wales		Europe	United Kingdom	Wales	genome	29782	Human	?	?	20E (EU1)	B.1.177	GV	West of Scotland Specialist Virology Centre, NHSGGC / MRC-University of Glasgow Centre for Virus Research	COVID-19 Genomics UK (COG-UK) Consortium	Ana da Silva Filipe et al	https://www.gisaid.org	?	?	2020-11-09	?
hCoV-19_Scotland_CVR5234_2020_EPI_ISL_627403_2020-10-14	Scotland/CVR5234/2020	ncov	EPI_ISL_627403	?	2020-10-14	Europe	United Kingdom	Scotland		Europe	United Kingdom	Scotland	genome	29782	Human	?	?	20E (EU1)	B.1.177	GV	West of Scotland Specialist Virology Centre, NHSGGC / MRC-University of Glasgow Centre for Virus Research	COVID-19 Genomics UK (COG-UK) Consortium	Ana da Silva Filipe et al	https://www.gisaid.org	?	?	2020-11-09	?
hCoV-19_England_EXET-1386EE_2020_EPI_ISL_627425_2020-10-15	England/EXET-1386EE/2020	ncov	EPI_ISL_627425	?	2020-10-15	Europe	United Kingdom	England		Europe	United Kingdom	England	genome	29782	Human	?	?	20E (EU1)	B.1.177	GV	University of Exeter	COVID-19 Genomics UK (COG-UK) Consortium	Ben Temperton et al	https://www.gisaid.org	?	?	2020-11-09	?
hCoV-19_Northern_Ireland_NIRE-108BD9_2020_EPI_ISL_627543_2020-10-05	NorthernIreland/NIRE-108BD9/2020	ncov	EPI_ISL_627543	?	2020-10-05	Europe	United Kingdom	Northern Ireland		Europe	United Kingdom	Northern Ireland	genome	29824	Human	?	?	20E (EU1)	B.1.177	GV	Regional Virus Laboratory, Belfast Health and Social Care Trust	COVID-19 Genomics UK (COG-UK) Consortium	Conall McCaughey et al	https://www.gisaid.org	?	?	2020-11-09	?
hCoV-19_England_NOTT-1184DB_2020_EPI_ISL_627675_2020-10-27	England/NOTT-1184DB/2020	ncov	EPI_ISL_627675	?	2020-10-27	Europe	United Kingdom	England		Europe	United Kingdom	England	genome	29782	Human	?	?	20E (EU1)	B.1.177	GV	Queens Medical Centre, Clinical Microbiology Department / DeepSeq Nottingham	COVID-19 Genomics UK (COG-UK) Consortium	Gemma Clark et al	https://www.gisaid.org	?	?	2020-11-09	?
hCoV-19_England_NOTT-118D3A_2020_EPI_ISL_627693_2020-10-29	England/NOTT-118D3A/2020	ncov	EPI_ISL_627693	?	2020-10-29	Europe	United Kingdom	England		Europe	United Kingdom	England	genome	29782	Human	?	?	20E (EU1)	B.1.177	GV	Queens Medical Centre, Clinical Microbiology Department / DeepSeq Nottingham	COVID-19 Genomics UK (COG-UK) Consortium	Gemma Clark et al	https://www.gisaid.org	?	?	2020-11-09	?
hCoV-19_England_NOTT-118E55_2020_EPI_ISL_627697_2020-10-29	England/NOTT-118E55/2020	ncov	EPI_ISL_627697	?	2020-10-29	Europe	United Kingdom	England		Europe	United Kingdom	England	genome	29782	Human	?	?	20E (EU1)	B.1.177	GV	Queens Medical Centre, Clinical Microbiology Department / DeepSeq Nottingham	COVID-19 Genomics UK (COG-UK) Consortium	Gemma Clark et al	https://www.gisaid.org	?	?	2020-11-09	?
hCoV-19_England_NOTT-11949E_2020_EPI_ISL_627708_2020-11-01	England/NOTT-11949E/2020	ncov	EPI_ISL_627708	?	2020-11-01	Europe	United Kingdom	England		Europe	United Kingdom	England	genome	29782	Human	?	?	20E (EU1)	B.1.177	GV	Queens Medical Centre, Clinical Microbiology Department / DeepSeq Nottingham	COVID-19 Genomics UK (COG-UK) Consortium	Gemma Clark et al	https://www.gisaid.org	?	?	2020-11-09	?
hCoV-19_England_NOTT-119A8D_2020_EPI_ISL_627721_2020-11-03	England/NOTT-119A8D/2020	ncov	EPI_ISL_627721	?	2020-11-03	Europe	United Kingdom	England		Europe	United Kingdom	England	genome	29782	Human	?	?	20E (EU1)	B.1.177	GV	Queens Medical Centre, Clinical Microbiology Department / DeepSeq Nottingham	COVID-19 Genomics UK (COG-UK) Consortium	Gemma Clark et al	https://www.gisaid.org	?	?	2020-11-09	?
hCoV-19_Wales_PHWC-48303E_2020_EPI_ISL_627770_2020-10-11	Wales/PHWC-48303E/2020	ncov	EPI_ISL_627770	?	2020-10-11	Europe	United Kingdom	Wales		Europe	United Kingdom	Wales	genome	29862	Human	?	?	20E (EU1)	B.1.177	GV	Wales Specialist Virology Centre Sequencing lab: Pathogen Genomics Unit	COVID-19 Genomics UK (COG-UK) Consortium	Catherine Moore et al	https://www.gisaid.org	?	?	2020-11-09	?
hCoV-19_Wales_PHWC-483344_2020_EPI_ISL_627805_2020-09-22	Wales/PHWC-483344/2020	ncov	EPI_ISL_627805	?	2020-09-22	Europe	United Kingdom	Wales		Europe	United Kingdom	Wales	genome	29885	Human	?	?	20E (EU1)	B.1.177	GV	Wales Specialist Virology Centre Sequencing lab: Pathogen Genomics Unit	COVID-19 Genomics UK (COG-UK) Consortium	Catherine Moore et al	https://www.gisaid.org	?	?	2020-11-09	?
hCoV-19_Wales_PHWC-483BD3_2020_EPI_ISL_627906_2020-10-11	Wales/PHWC-483BD3/2020	ncov	EPI_ISL_627906	?	2020-10-11	Europe	United Kingdom	Wales		Europe	United Kingdom	Wales	genome	29889	Human	?	?	20E (EU1)	B.1.177	GV	Wales Specialist Virology Centre Sequencing lab: Pathogen Genomics Unit	COVID-19 Genomics UK (COG-UK) Consortium	Catherine Moore et al	https://www.gisaid.org	?	?	2020-11-09	?
hCoV-19_Wales_PHWC-483D46_2020_EPI_ISL_627925_2020-10-23	Wales/PHWC-483D46/2020	ncov	EPI_ISL_627925	?	2020-10-23	Europe	United Kingdom	Wales		Europe	United Kingdom	Wales	genome	29818	Human	?	?	20E (EU1)	B.1.177	GV	Wales Specialist Virology Centre Sequencing lab: Pathogen Genomics Unit	COVID-19 Genomics UK (COG-UK) Consortium	Catherine Moore et al	https://www.gisaid.org	?	?	2020-11-09	?
hCoV-19_Wales_PHWC-483D91_2020_EPI_ISL_627928_2020-10-23	Wales/PHWC-483D91/2020	ncov	EPI_ISL_627928	?	2020-10-23	Europe	United Kingdom	Wales		Europe	United Kingdom	Wales	genome	29865	Human	?	?	20E (EU1)	B.1.177	GV	Wales Specialist Virology Centre Sequencing lab: Pathogen Genomics Unit	COVID-19 Genomics UK (COG-UK) Consortium	Catherine Moore et al	https://www.gisaid.org	?	?	2020-11-09	?
hCoV-19_Wales_PHWC-4840B5_2020_EPI_ISL_627963_2020-10-25	Wales/PHWC-4840B5/2020	ncov	EPI_ISL_627963	?	2020-10-25	Europe	United Kingdom	Wales		Europe	United Kingdom	Wales	genome	29865	Human	?	?	20E (EU1)	B.1.177	GV	Wales Specialist Virology Centre Sequencing lab: Pathogen Genomics Unit	COVID-19 Genomics UK (COG-UK) Consortium	Catherine Moore et al	https://www.gisaid.org	?	?	2020-11-09	?
hCoV-19_Wales_PHWC-4845D4_2020_EPI_ISL_628021_2020-10-23	Wales/PHWC-4845D4/2020	ncov	EPI_ISL_628021	?	2020-10-23	Europe	United Kingdom	Wales		Europe	United Kingdom	Wales	genome	29815	Human	?	?	20E (EU1)	B.1.177	GV	Wales Specialist Virology Centre Sequencing lab: Pathogen Genomics Unit	COVID-19 Genomics UK (COG-UK) Consortium	Catherine Moore et al	https://www.gisaid.org	?	?	2020-11-09	?
hCoV-19_Wales_PHWC-484923_2020_EPI_ISL_628059_2020-10-16	Wales/PHWC-484923/2020	ncov	EPI_ISL_628059	?	2020-10-16	Europe	United Kingdom	Wales		Europe	United Kingdom	Wales	genome	29863	Human	?	?	20E (EU1)	B.1.177	GV	Wales Specialist Virology Centre Sequencing lab: Pathogen Genomics Unit	COVID-19 Genomics UK (COG-UK) Consortium	Catherine Moore et al	https://www.gisaid.org	?	?	2020-11-09	?
hCoV-19_Wales_PHWC-484C84_2020_EPI_ISL_628094_2020-10-20	Wales/PHWC-484C84/2020	ncov	EPI_ISL_628094	?	2020-10-20	Europe	United Kingdom	Wales		Europe	United Kingdom	Wales	genome	29838	Human	?	?	20E (EU1)	B.1.177	GV	Wales Specialist Virology Centre Sequencing lab: Pathogen Genomics Unit	COVID-19 Genomics UK (COG-UK) Consortium	Catherine Moore et al	https://www.gisaid.org	?	?	2020-11-09	?
hCoV-19_Wales_PHWC-484F6D_2020_EPI_ISL_628128_2020-10-16	Wales/PHWC-484F6D/2020	ncov	EPI_ISL_628128	?	2020-10-16	Europe	United Kingdom	Wales		Europe	United Kingdom	Wales	genome	29816	Human	?	?	20E (EU1)	B.1.177	GV	Wales Specialist Virology Centre Sequencing lab: Pathogen Genomics Unit	COVID-19 Genomics UK (COG-UK) Consortium	Catherine Moore et al	https://www.gisaid.org	?	?	2020-11-09	?
hCoV-19_Wales_PHWC-485597_2020_EPI_ISL_628194_2020-10-25	Wales/PHWC-485597/2020	ncov	EPI_ISL_628194	?	2020-10-25	Europe	United Kingdom	Wales		Europe	United Kingdom	Wales	genome	29865	Human	?	?	20E (EU1)	B.1.177	GV	Wales Specialist Virology Centre Sequencing lab: Pathogen Genomics Unit	COVID-19 Genomics UK (COG-UK) Consortium	Catherine Moore et al	https://www.gisaid.org	?	?	2020-11-09	?
hCoV-19_Wales_PHWC-485A7A_2020_EPI_ISL_628244_2020-10-23	Wales/PHWC-485A7A/2020	ncov	EPI_ISL_628244	?	2020-10-23	Europe	United Kingdom	Wales		Europe	United Kingdom	Wales	genome	29824	Human	?	?	20E (EU1)	B.1.177	GV	Wales Specialist Virology Centre Sequencing lab: Pathogen Genomics Unit	COVID-19 Genomics UK (COG-UK) Consortium	Catherine Moore et al	https://www.gisaid.org	?	?	2020-11-09	?
hCoV-19_England_QEUH-A34EE1_2020_EPI_ISL_628424_2020-10-05	England/QEUH-A34EE1/2020	ncov	EPI_ISL_628424	?	2020-10-05	Europe	United Kingdom	England		Europe	United Kingdom	England	genome	29903	Human	?	?	20E (EU1)	B.1.177	GV	Oxford Viromics, NDM, University of Oxford; Oxford University Hospitals; Basingstoke and North Hampshire Hospital	COVID-19 Genomics UK (COG-UK) Consortium	Tanya Golubchik et al	https://www.gisaid.org	?	?	2020-11-09	?
hCoV-19_England_QEUH-A49836_2020_EPI_ISL_628434_2020-10-06	England/QEUH-A49836/2020	ncov	EPI_ISL_628434	?	2020-10-06	Europe	United Kingdom	England		Europe	United Kingdom	England	genome	29903	Human	?	?	20E (EU1)	B.1.177	GV	Oxford Viromics, NDM, University of Oxford; Oxford University Hospitals; Basingstoke and North Hampshire Hospital	COVID-19 Genomics UK (COG-UK) Consortium	Tanya Golubchik et al	https://www.gisaid.org	?	?	2020-11-09	?
hCoV-19_Scotland_QEUH-A4BA01_2020_EPI_ISL_628502_2020-10-08	Scotland/QEUH-A4BA01/2020	ncov	EPI_ISL_628502	?	2020-10-08	Europe	United Kingdom	Scotland		Europe	United Kingdom	Scotland	genome	29898	Human	?	?	20E (EU1)	B.1.177	GV	Oxford Viromics, NDM, University of Oxford; Oxford University Hospitals; Basingstoke and North Hampshire Hospital	COVID-19 Genomics UK (COG-UK) Consortium	Tanya Golubchik et al	https://www.gisaid.org	?	?	2020-11-09	?
hCoV-19_England_QEUH-A4C921_2020_EPI_ISL_628578_2020-10-05	England/QEUH-A4C921/2020	ncov	EPI_ISL_628578	?	2020-10-05	Europe	United Kingdom	England		Europe	United Kingdom	England	genome	29903	Human	?	?	20E (EU1)	B.1.177	GV	Oxford Viromics, NDM, University of Oxford; Oxford University Hospitals; Basingstoke and North Hampshire Hospital	COVID-19 Genomics UK (COG-UK) Consortium	Tanya Golubchik et al	https://www.gisaid.org	?	?	2020-11-09	?
hCoV-19_England_QEUH-A63A4F_2020_EPI_ISL_628659_2020-10-12	England/QEUH-A63A4F/2020	ncov	EPI_ISL_628659	?	2020-10-12	Europe	United Kingdom	England		Europe	United Kingdom	England	genome	29903	Human	?	?	20E (EU1)	B.1.177	GV	Oxford Viromics, NDM, University of Oxford; Oxford University Hospitals; Basingstoke and North Hampshire Hospital	COVID-19 Genomics UK (COG-UK) Consortium	Tanya Golubchik et al	https://www.gisaid.org	?	?	2020-11-09	?
hCoV-19_Wales_QEUH-A63AA9_2020_EPI_ISL_628662_2020-10-12	Wales/QEUH-A63AA9/2020	ncov	EPI_ISL_628662	?	2020-10-12	Europe	United Kingdom	Wales		Europe	United Kingdom	Wales	genome	29902	Human	?	?	20E (EU1)	B.1.177	GV	Oxford Viromics, NDM, University of Oxford; Oxford University Hospitals; Basingstoke and North Hampshire Hospital	COVID-19 Genomics UK (COG-UK) Consortium	Tanya Golubchik et al	https://www.gisaid.org	?	?	2020-11-09	?
hCoV-19_England_MILK-AC82E6_2020_EPI_ISL_629134_2020-10-21	England/MILK-AC82E6/2020	ncov	EPI_ISL_629134	?	2020-10-21	Europe	United Kingdom	England		Europe	United Kingdom	England	genome	29782	Human	?	?	20E (EU1)	B.1.177	GV	Lighthouse Lab in Milton Keynes	Wellcome Sanger Institute for the COVID-19 Genomics UK (COG-UK) consortium	The Lighthouse Lab in Milton Keynes et al	https://www.gisaid.org	?	?	2020-11-10	?
hCoV-19_England_MILK-ACE884_2020_EPI_ISL_629168_2020-10-22	England/MILK-ACE884/2020	ncov	EPI_ISL_629168	?	2020-10-22	Europe	United Kingdom	England		Europe	United Kingdom	England	genome	29782	Human	?	?	20E (EU1)	B.1.177	GV	Lighthouse Lab in Milton Keynes	Wellcome Sanger Institute for the COVID-19 Genomics UK (COG-UK) consortium	The Lighthouse Lab in Milton Keynes et al	https://www.gisaid.org	?	?	2020-11-10	?
hCoV-19_England_MILK-ACBF91_2020_EPI_ISL_629200_2020-10-20	England/MILK-ACBF91/2020	ncov	EPI_ISL_629200	?	2020-10-20	Europe	United Kingdom	England		Europe	United Kingdom	England	genome	29782	Human	?	?	20E (EU1)	B.1.177	GV	Lighthouse Lab in Milton Keynes	Wellcome Sanger Institute for the COVID-19 Genomics UK (COG-UK) consortium	The Lighthouse Lab in Milton Keynes et al	https://www.gisaid.org	?	?	2020-11-10	?
hCoV-19_England_MILK-ACEC4C_2020_EPI_ISL_629330_2020-10-21	England/MILK-ACEC4C/2020	ncov	EPI_ISL_629330	?	2020-10-21	Europe	United Kingdom	England		Europe	United Kingdom	England	genome	29782	Human	?	?	20E (EU1)	B.1.177	GV	Lighthouse Lab in Milton Keynes	Wellcome Sanger Institute for the COVID-19 Genomics UK (COG-UK) consortium	The Lighthouse Lab in Milton Keynes et al	https://www.gisaid.org	?	?	2020-11-10	?
hCoV-19_England_MILK-AC8969_2020_EPI_ISL_629462_2020-10-21	England/MILK-AC8969/2020	ncov	EPI_ISL_629462	?	2020-10-21	Europe	United Kingdom	England		Europe	United Kingdom	England	genome	29749	Human	?	?	20E (EU1)	B.1.177	GV	Lighthouse Lab in Milton Keynes	Wellcome Sanger Institute for the COVID-19 Genomics UK (COG-UK) consortium	The Lighthouse Lab in Milton Keynes et al	https://www.gisaid.org	?	?	2020-11-10	?
hCoV-19_England_MILK-ACE7A5_2020_EPI_ISL_629501_2020-10-21	England/MILK-ACE7A5/2020	ncov	EPI_ISL_629501	?	2020-10-21	Europe	United Kingdom	England		Europe	United Kingdom	England	genome	29782	Human	?	?	20E (EU1)	B.1.177	GV	Lighthouse Lab in Milton Keynes	Wellcome Sanger Institute for the COVID-19 Genomics UK (COG-UK) consortium	The Lighthouse Lab in Milton Keynes et al	https://www.gisaid.org	?	?	2020-11-10	?
hCoV-19_England_MILK-ACE9DC_2020_EPI_ISL_629527_2020-10-22	England/MILK-ACE9DC/2020	ncov	EPI_ISL_629527	?	2020-10-22	Europe	United Kingdom	England		Europe	United Kingdom	England	genome	29782	Human	?	?	20E (EU1)	B.1.177	GV	Lighthouse Lab in Milton Keynes	Wellcome Sanger Institute for the COVID-19 Genomics UK (COG-UK) consortium	The Lighthouse Lab in Milton Keynes et al	https://www.gisaid.org	?	?	2020-11-10	?
hCoV-19_England_MILK-AC894B_2020_EPI_ISL_629598_2020-10-21	England/MILK-AC894B/2020	ncov	EPI_ISL_629598	?	2020-10-21	Europe	United Kingdom	England		Europe	United Kingdom	England	genome	29782	Human	?	?	20E (EU1)	B.1.177	GV	Lighthouse Lab in Milton Keynes	Wellcome Sanger Institute for the COVID-19 Genomics UK (COG-UK) consortium	The Lighthouse Lab in Milton Keynes et al	https://www.gisaid.org	?	?	2020-11-10	?
hCoV-19_England_MILK-ACE6E4_2020_EPI_ISL_629683_2020-10-21	England/MILK-ACE6E4/2020	ncov	EPI_ISL_629683	?	2020-10-21	Europe	United Kingdom	England		Europe	United Kingdom	England	genome	29461	Human	?	?	20E (EU1)	B.1.177	GV	Lighthouse Lab in Milton Keynes	Wellcome Sanger Institute for the COVID-19 Genomics UK (COG-UK) consortium	The Lighthouse Lab in Milton Keynes et al	https://www.gisaid.org	?	?	2020-11-10	?
hCoV-19_England_MILK-ACF11F_2020_EPI_ISL_629685_2020-10-21	England/MILK-ACF11F/2020	ncov	EPI_ISL_629685	?	2020-10-21	Europe	United Kingdom	England		Europe	United Kingdom	England	genome	29782	Human	?	?	20E (EU1)	B.1.177	GV	Lighthouse Lab in Milton Keynes	Wellcome Sanger Institute for the COVID-19 Genomics UK (COG-UK) consortium	The Lighthouse Lab in Milton Keynes et al	https://www.gisaid.org	?	?	2020-11-10	?
hCoV-19_England_MILK-ACE9AF_2020_EPI_ISL_629731_2020-10-22	England/MILK-ACE9AF/2020	ncov	EPI_ISL_629731	?	2020-10-22	Europe	United Kingdom	England		Europe	United Kingdom	England	genome	29782	Human	?	?	20E (EU1)	B.1.177	GV	Lighthouse Lab in Milton Keynes	Wellcome Sanger Institute for the COVID-19 Genomics UK (COG-UK) consortium	The Lighthouse Lab in Milton Keynes et al	https://www.gisaid.org	?	?	2020-11-10	?
hCoV-19_England_MILK-ACEDEF_2020_EPI_ISL_629750_2020-10-21	England/MILK-ACEDEF/2020	ncov	EPI_ISL_629750	?	2020-10-21	Europe	United Kingdom	England		Europe	United Kingdom	England	genome	29782	Human	?	?	20E (EU1)	B.1.177	GV	Lighthouse Lab in Milton Keynes	Wellcome Sanger Institute for the COVID-19 Genomics UK (COG-UK) consortium	The Lighthouse Lab in Milton Keynes et al	https://www.gisaid.org	?	?	2020-11-10	?
hCoV-19_England_QEUH-AD25FF_2020_EPI_ISL_629784_2020-10-25	England/QEUH-AD25FF/2020	ncov	EPI_ISL_629784	?	2020-10-25	Europe	United Kingdom	England		Europe	United Kingdom	England	genome	29782	Human	?	?	20E (EU1)	B.1.177	GV	Lighthouse Lab in Glasgow	Wellcome Sanger Institute for the COVID-19 Genomics UK (COG-UK) consortium	Harper VanSteenhouse et al	https://www.gisaid.org	?	?	2020-11-10	?
hCoV-19_England_QEUH-AD2F88_2020_EPI_ISL_629786_2020-10-26	England/QEUH-AD2F88/2020	ncov	EPI_ISL_629786	?	2020-10-26	Europe	United Kingdom	England		Europe	United Kingdom	England	genome	29782	Human	?	?	20E (EU1)	B.1.177	GV	Lighthouse Lab in Glasgow	Wellcome Sanger Institute for the COVID-19 Genomics UK (COG-UK) consortium	Harper VanSteenhouse et al	https://www.gisaid.org	?	?	2020-11-10	?
hCoV-19_England_QEUH-AD0922_2020_EPI_ISL_629792_2020-10-26	England/QEUH-AD0922/2020	ncov	EPI_ISL_629792	?	2020-10-26	Europe	United Kingdom	England		Europe	United Kingdom	England	genome	29782	Human	?	?	20E (EU1)	B.1.177	GV	Lighthouse Lab in Glasgow	Wellcome Sanger Institute for the COVID-19 Genomics UK (COG-UK) consortium	Harper VanSteenhouse et al	https://www.gisaid.org	?	?	2020-11-10	?
hCoV-19_England_QEUH-AD2F6A_2020_EPI_ISL_629825_2020-10-26	England/QEUH-AD2F6A/2020	ncov	EPI_ISL_629825	?	2020-10-26	Europe	United Kingdom	England		Europe	United Kingdom	England	genome	29782	Human	?	?	20E (EU1)	B.1.177	GV	Lighthouse Lab in Glasgow	Wellcome Sanger Institute for the COVID-19 Genomics UK (COG-UK) consortium	Harper VanSteenhouse et al	https://www.gisaid.org	?	?	2020-11-10	?
hCoV-19_England_QEUH-AD2A4B_2020_EPI_ISL_629841_2020-10-26	England/QEUH-AD2A4B/2020	ncov	EPI_ISL_629841	?	2020-10-26	Europe	United Kingdom	England		Europe	United Kingdom	England	genome	29782	Human	?	?	20E (EU1)	B.1.177	GV	Lighthouse Lab in Glasgow	Wellcome Sanger Institute for the COVID-19 Genomics UK (COG-UK) consortium	Harper VanSteenhouse et al	https://www.gisaid.org	?	?	2020-11-10	?
hCoV-19_England_QEUH-AD3A68_2020_EPI_ISL_629871_2020-10-26	England/QEUH-AD3A68/2020	ncov	EPI_ISL_629871	?	2020-10-26	Europe	United Kingdom	England		Europe	United Kingdom	England	genome	29782	Human	?	?	20E (EU1)	B.1.177	GV	Lighthouse Lab in Glasgow	Wellcome Sanger Institute for the COVID-19 Genomics UK (COG-UK) consortium	Harper VanSteenhouse et al	https://www.gisaid.org	?	?	2020-11-10	?
hCoV-19_England_QEUH-AD0658_2020_EPI_ISL_629873_2020-10-24	England/QEUH-AD0658/2020	ncov	EPI_ISL_629873	?	2020-10-24	Europe	United Kingdom	England		Europe	United Kingdom	England	genome	29782	Human	?	?	20E (EU1)	B.1.177	GV	Lighthouse Lab in Glasgow	Wellcome Sanger Institute for the COVID-19 Genomics UK (COG-UK) consortium	Harper VanSteenhouse et al	https://www.gisaid.org	?	?	2020-11-10	?
hCoV-19_England_QEUH-AD1E22_2020_EPI_ISL_629942_2020-10-26	England/QEUH-AD1E22/2020	ncov	EPI_ISL_629942	?	2020-10-26	Europe	United Kingdom	England		Europe	United Kingdom	England	genome	29627	Human	?	?	20E (EU1)	B.1.177	GV	Lighthouse Lab in Glasgow	Wellcome Sanger Institute for the COVID-19 Genomics UK (COG-UK) consortium	Harper VanSteenhouse et al	https://www.gisaid.org	?	?	2020-11-10	?
hCoV-19_England_QEUH-AD3A4A_2020_EPI_ISL_629955_2020-10-26	England/QEUH-AD3A4A/2020	ncov	EPI_ISL_629955	?	2020-10-26	Europe	United Kingdom	England		Europe	United Kingdom	England	genome	29782	Human	?	?	20E (EU1)	B.1.177	GV	Lighthouse Lab in Glasgow	Wellcome Sanger Institute for the COVID-19 Genomics UK (COG-UK) consortium	Harper VanSteenhouse et al	https://www.gisaid.org	?	?	2020-11-10	?
hCoV-19_England_QEUH-AD346A_2020_EPI_ISL_629991_2020-10-26	England/QEUH-AD346A/2020	ncov	EPI_ISL_629991	?	2020-10-26	Europe	United Kingdom	England		Europe	United Kingdom	England	genome	29782	Human	?	?	20E (EU1)	B.1.177	GV	Lighthouse Lab in Glasgow	Wellcome Sanger Institute for the COVID-19 Genomics UK (COG-UK) consortium	Harper VanSteenhouse et al	https://www.gisaid.org	?	?	2020-11-10	?
hCoV-19_England_MILK-ACCCA8_2020_EPI_ISL_630053_2020-10-21	England/MILK-ACCCA8/2020	ncov	EPI_ISL_630053	?	2020-10-21	Europe	United Kingdom	England		Europe	United Kingdom	England	genome	29773	Human	?	?	20E (EU1)	B.1.177	GV	Lighthouse Lab in Milton Keynes	Wellcome Sanger Institute for the COVID-19 Genomics UK (COG-UK) consortium	The Lighthouse Lab in Milton Keynes et al	https://www.gisaid.org	?	?	2020-11-10	?
hCoV-19_England_MILK-ACDEFC_2020_EPI_ISL_630142_2020-10-20	England/MILK-ACDEFC/2020	ncov	EPI_ISL_630142	?	2020-10-20	Europe	United Kingdom	England		Europe	United Kingdom	England	genome	29782	Human	?	?	20E (EU1)	B.1.177	GV	Lighthouse Lab in Milton Keynes	Wellcome Sanger Institute for the COVID-19 Genomics UK (COG-UK) consortium	The Lighthouse Lab in Milton Keynes et al	https://www.gisaid.org	?	?	2020-11-10	?
hCoV-19_England_MILK-ACDDD1_2020_EPI_ISL_630151_2020-10-21	England/MILK-ACDDD1/2020	ncov	EPI_ISL_630151	?	2020-10-21	Europe	United Kingdom	England		Europe	United Kingdom	England	genome	29494	Human	?	?	20E (EU1)	B.1.177	GV	Lighthouse Lab in Milton Keynes	Wellcome Sanger Institute for the COVID-19 Genomics UK (COG-UK) consortium	The Lighthouse Lab in Milton Keynes et al	https://www.gisaid.org	?	?	2020-11-10	?
hCoV-19_England_MILK-ACDE38_2020_EPI_ISL_630170_2020-10-21	England/MILK-ACDE38/2020	ncov	EPI_ISL_630170	?	2020-10-21	Europe	United Kingdom	England		Europe	United Kingdom	England	genome	29494	Human	?	?	20E (EU1)	B.1.177	GV	Lighthouse Lab in Milton Keynes	Wellcome Sanger Institute for the COVID-19 Genomics UK (COG-UK) consortium	The Lighthouse Lab in Milton Keynes et al	https://www.gisaid.org	?	?	2020-11-10	?
hCoV-19_England_MILK-ACDF62_2020_EPI_ISL_630266_2020-10-21	England/MILK-ACDF62/2020	ncov	EPI_ISL_630266	?	2020-10-21	Europe	United Kingdom	England		Europe	United Kingdom	England	genome	29749	Human	?	?	20E (EU1)	B.1.177	GV	Lighthouse Lab in Milton Keynes	Wellcome Sanger Institute for the COVID-19 Genomics UK (COG-UK) consortium	The Lighthouse Lab in Milton Keynes et al	https://www.gisaid.org	?	?	2020-11-10	?
hCoV-19_England_ALDP-A66ED7_2020_EPI_ISL_630362_2020-10-12	England/ALDP-A66ED7/2020	ncov	EPI_ISL_630362	?	2020-10-12	Europe	United Kingdom	England		Europe	United Kingdom	England	genome	29782	Human	?	?	20E (EU1)	B.1.177	GV	Lighthouse Lab in Alderley Park	Wellcome Sanger Institute for the COVID-19 Genomics UK (COG-UK) consortium	Jacquelyn Wynn et al	https://www.gisaid.org	?	?	2020-11-10	?
hCoV-19_England_ALDP-A67C36_2020_EPI_ISL_630421_2020-10-12	England/ALDP-A67C36/2020	ncov	EPI_ISL_630421	?	2020-10-12	Europe	United Kingdom	England		Europe	United Kingdom	England	genome	29782	Human	?	?	20E (EU1)	B.1.177	GV	Lighthouse Lab in Alderley Park	Wellcome Sanger Institute for the COVID-19 Genomics UK (COG-UK) consortium	Jacquelyn Wynn et al	https://www.gisaid.org	?	?	2020-11-10	?
hCoV-19_England_ALDP-A66B0D_2020_EPI_ISL_630448_2020-10-12	England/ALDP-A66B0D/2020	ncov	EPI_ISL_630448	?	2020-10-12	Europe	United Kingdom	England		Europe	United Kingdom	England	genome	29782	Human	?	?	20E (EU1)	B.1.177	GV	Lighthouse Lab in Alderley Park	Wellcome Sanger Institute for the COVID-19 Genomics UK (COG-UK) consortium	Jacquelyn Wynn et al	https://www.gisaid.org	?	?	2020-11-10	?
hCoV-19_England_ALDP-A68752_2020_EPI_ISL_630476_2020-10-12	England/ALDP-A68752/2020	ncov	EPI_ISL_630476	?	2020-10-12	Europe	United Kingdom	England		Europe	United Kingdom	England	genome	29494	Human	?	?	20E (EU1)	B.1.177	GV	Lighthouse Lab in Alderley Park	Wellcome Sanger Institute for the COVID-19 Genomics UK (COG-UK) consortium	Jacquelyn Wynn et al	https://www.gisaid.org	?	?	2020-11-10	?
hCoV-19_England_ALDP-A67CBE_2020_EPI_ISL_630511_2020-10-12	England/ALDP-A67CBE/2020	ncov	EPI_ISL_630511	?	2020-10-12	Europe	United Kingdom	England		Europe	United Kingdom	England	genome	29782	Human	?	?	20E (EU1)	B.1.177	GV	Lighthouse Lab in Alderley Park	Wellcome Sanger Institute for the COVID-19 Genomics UK (COG-UK) consortium	Jacquelyn Wynn et al	https://www.gisaid.org	?	?	2020-11-10	?
hCoV-19_England_ALDP-A67A96_2020_EPI_ISL_630557_2020-10-12	England/ALDP-A67A96/2020	ncov	EPI_ISL_630557	?	2020-10-12	Europe	United Kingdom	England		Europe	United Kingdom	England	genome	29782	Human	?	?	20E (EU1)	B.1.177	GV	Lighthouse Lab in Alderley Park	Wellcome Sanger Institute for the COVID-19 Genomics UK (COG-UK) consortium	Jacquelyn Wynn et al	https://www.gisaid.org	?	?	2020-11-10	?
hCoV-19_England_ALDP-A67243_2020_EPI_ISL_630569_2020-10-10	England/ALDP-A67243/2020	ncov	EPI_ISL_630569	?	2020-10-10	Europe	United Kingdom	England		Europe	United Kingdom	England	genome	29782	Human	?	?	20E (EU1)	B.1.177	GV	Lighthouse Lab in Alderley Park	Wellcome Sanger Institute for the COVID-19 Genomics UK (COG-UK) consortium	Jacquelyn Wynn et al	https://www.gisaid.org	?	?	2020-11-10	?
hCoV-19_England_ALDP-A66921_2020_EPI_ISL_630611_2020-10-12	England/ALDP-A66921/2020	ncov	EPI_ISL_630611	?	2020-10-12	Europe	United Kingdom	England		Europe	United Kingdom	England	genome	29782	Human	?	?	20E (EU1)	B.1.177	GV	Lighthouse Lab in Alderley Park	Wellcome Sanger Institute for the COVID-19 Genomics UK (COG-UK) consortium	Jacquelyn Wynn et al	https://www.gisaid.org	?	?	2020-11-10	?
hCoV-19_England_ALDP-A67B0C_2020_EPI_ISL_630627_2020-10-12	England/ALDP-A67B0C/2020	ncov	EPI_ISL_630627	?	2020-10-12	Europe	United Kingdom	England		Europe	United Kingdom	England	genome	29782	Human	?	?	20E (EU1)	B.1.177	GV	Lighthouse Lab in Alderley Park	Wellcome Sanger Institute for the COVID-19 Genomics UK (COG-UK) consortium	Jacquelyn Wynn et al	https://www.gisaid.org	?	?	2020-11-10	?
hCoV-19_England_ALDP-A66903_2020_EPI_ISL_630629_2020-10-12	England/ALDP-A66903/2020	ncov	EPI_ISL_630629	?	2020-10-12	Europe	United Kingdom	England		Europe	United Kingdom	England	genome	29782	Human	?	?	20E (EU1)	B.1.177	GV	Lighthouse Lab in Alderley Park	Wellcome Sanger Institute for the COVID-19 Genomics UK (COG-UK) consortium	Jacquelyn Wynn et al	https://www.gisaid.org	?	?	2020-11-10	?
hCoV-19_England_ALDP-AA4EFB_2020_EPI_ISL_630709_2020-10-22	England/ALDP-AA4EFB/2020	ncov	EPI_ISL_630709	?	2020-10-22	Europe	United Kingdom	England		Europe	United Kingdom	England	genome	29782	Human	?	?	20E (EU1)	B.1.177	GV	Lighthouse Lab in Alderley Park	Wellcome Sanger Institute for the COVID-19 Genomics UK (COG-UK) consortium	Jacquelyn Wynn et al	https://www.gisaid.org	?	?	2020-11-10	?
hCoV-19_England_ALDP-AA2895_2020_EPI_ISL_630732_2020-10-21	England/ALDP-AA2895/2020	ncov	EPI_ISL_630732	?	2020-10-21	Europe	United Kingdom	England		Europe	United Kingdom	England	genome	29782	Human	?	?	20E (EU1)	B.1.177	GV	Lighthouse Lab in Alderley Park	Wellcome Sanger Institute for the COVID-19 Genomics UK (COG-UK) consortium	Jacquelyn Wynn et al	https://www.gisaid.org	?	?	2020-11-10	?
hCoV-19_England_QEUH-AAE0FB_2020_EPI_ISL_630745_2020-10-22	England/QEUH-AAE0FB/2020	ncov	EPI_ISL_630745	?	2020-10-22	Europe	United Kingdom	England		Europe	United Kingdom	England	genome	29494	Human	?	?	20E (EU1)	B.1.177	GV	Lighthouse Lab in Glasgow	Wellcome Sanger Institute for the COVID-19 Genomics UK (COG-UK) consortium	Harper VanSteenhouse et al	https://www.gisaid.org	?	?	2020-11-10	?
hCoV-19_England_ALDP-AA4CF1_2020_EPI_ISL_630747_2020-10-21	England/ALDP-AA4CF1/2020	ncov	EPI_ISL_630747	?	2020-10-21	Europe	United Kingdom	England		Europe	United Kingdom	England	genome	29782	Human	?	?	20E (EU1)	B.1.177	GV	Lighthouse Lab in Alderley Park	Wellcome Sanger Institute for the COVID-19 Genomics UK (COG-UK) consortium	Jacquelyn Wynn et al	https://www.gisaid.org	?	?	2020-11-10	?
hCoV-19_England_ALDP-AA291A_2020_EPI_ISL_630756_2020-10-21	England/ALDP-AA291A/2020	ncov	EPI_ISL_630756	?	2020-10-21	Europe	United Kingdom	England		Europe	United Kingdom	England	genome	29781	Human	?	?	20E (EU1)	B.1.177	GV	Lighthouse Lab in Alderley Park	Wellcome Sanger Institute for the COVID-19 Genomics UK (COG-UK) consortium	Jacquelyn Wynn et al	https://www.gisaid.org	?	?	2020-11-10	?
hCoV-19_England_ALDP-AA4ACA_2020_EPI_ISL_630766_2020-10-21	England/ALDP-AA4ACA/2020	ncov	EPI_ISL_630766	?	2020-10-21	Europe	United Kingdom	England		Europe	United Kingdom	England	genome	29782	Human	?	?	20E (EU1)	B.1.177	GV	Lighthouse Lab in Alderley Park	Wellcome Sanger Institute for the COVID-19 Genomics UK (COG-UK) consortium	Jacquelyn Wynn et al	https://www.gisaid.org	?	?	2020-11-10	?
hCoV-19_England_ALDP-AA268C_2020_EPI_ISL_630841_2020-10-22	England/ALDP-AA268C/2020	ncov	EPI_ISL_630841	?	2020-10-22	Europe	United Kingdom	England		Europe	United Kingdom	England	genome	29782	Human	?	?	20E (EU1)	B.1.177	GV	Lighthouse Lab in Alderley Park	Wellcome Sanger Institute for the COVID-19 Genomics UK (COG-UK) consortium	Jacquelyn Wynn et al	https://www.gisaid.org	?	?	2020-11-10	?
hCoV-19_England_ALDP-AA4CB5_2020_EPI_ISL_630858_2020-10-21	England/ALDP-AA4CB5/2020	ncov	EPI_ISL_630858	?	2020-10-21	Europe	United Kingdom	England		Europe	United Kingdom	England	genome	29782	Human	?	?	20E (EU1)	B.1.177	GV	Lighthouse Lab in Alderley Park	Wellcome Sanger Institute for the COVID-19 Genomics UK (COG-UK) consortium	Jacquelyn Wynn et al	https://www.gisaid.org	?	?	2020-11-10	?
hCoV-19_England_ALDP-AA4AD9_2020_EPI_ISL_630867_2020-10-21	England/ALDP-AA4AD9/2020	ncov	EPI_ISL_630867	?	2020-10-21	Europe	United Kingdom	England		Europe	United Kingdom	England	genome	29782	Human	?	?	20E (EU1)	B.1.177	GV	Lighthouse Lab in Alderley Park	Wellcome Sanger Institute for the COVID-19 Genomics UK (COG-UK) consortium	Jacquelyn Wynn et al	https://www.gisaid.org	?	?	2020-11-10	?
hCoV-19_England_ALDP-AA4F8F_2020_EPI_ISL_630902_2020-10-21	England/ALDP-AA4F8F/2020	ncov	EPI_ISL_630902	?	2020-10-21	Europe	United Kingdom	England		Europe	United Kingdom	England	genome	29782	Human	?	?	20E (EU1)	B.1.177	GV	Lighthouse Lab in Alderley Park	Wellcome Sanger Institute for the COVID-19 Genomics UK (COG-UK) consortium	Jacquelyn Wynn et al	https://www.gisaid.org	?	?	2020-11-10	?
hCoV-19_England_ALDP-AA4C88_2020_EPI_ISL_630958_2020-10-21	England/ALDP-AA4C88/2020	ncov	EPI_ISL_630958	?	2020-10-21	Europe	United Kingdom	England		Europe	United Kingdom	England	genome	29494	Human	?	?	20E (EU1)	B.1.177	GV	Lighthouse Lab in Alderley Park	Wellcome Sanger Institute for the COVID-19 Genomics UK (COG-UK) consortium	Jacquelyn Wynn et al	https://www.gisaid.org	?	?	2020-11-10	?
hCoV-19_England_CAMC-AAF93B_2020_EPI_ISL_630996_2020-10-23	England/CAMC-AAF93B/2020	ncov	EPI_ISL_630996	?	2020-10-23	Europe	United Kingdom	England		Europe	United Kingdom	England	genome	29782	Human	?	?	20E (EU1)	B.1.177	GV	Lighthouse Lab in Cambridge	Wellcome Sanger Institute for the COVID-19 Genomics UK (COG-UK) consortium	Rob Howes et al	https://www.gisaid.org	?	?	2020-11-10	?
hCoV-19_England_CAMC-AAF90E_2020_EPI_ISL_631053_2020-10-23	England/CAMC-AAF90E/2020	ncov	EPI_ISL_631053	?	2020-10-23	Europe	United Kingdom	England		Europe	United Kingdom	England	genome	29782	Human	?	?	20E (EU1)	B.1.177	GV	Lighthouse Lab in Cambridge	Wellcome Sanger Institute for the COVID-19 Genomics UK (COG-UK) consortium	Rob Howes et al	https://www.gisaid.org	?	?	2020-11-10	?
hCoV-19_England_MILK-ABC564_2020_EPI_ISL_631054_2020-10-21	England/MILK-ABC564/2020	ncov	EPI_ISL_631054	?	2020-10-21	Europe	United Kingdom	England		Europe	United Kingdom	England	genome	29494	Human	?	?	20E (EU1)	B.1.177	GV	Lighthouse Lab in Milton Keynes	Wellcome Sanger Institute for the COVID-19 Genomics UK (COG-UK) consortium	The Lighthouse Lab in Milton Keynes et al	https://www.gisaid.org	?	?	2020-11-10	?
hCoV-19_England_MILK-ABBC15_2020_EPI_ISL_631087_2020-10-21	England/MILK-ABBC15/2020	ncov	EPI_ISL_631087	?	2020-10-21	Europe	United Kingdom	England		Europe	United Kingdom	England	genome	29782	Human	?	?	20E (EU1)	B.1.177	GV	Lighthouse Lab in Milton Keynes	Wellcome Sanger Institute for the COVID-19 Genomics UK (COG-UK) consortium	The Lighthouse Lab in Milton Keynes et al	https://www.gisaid.org	?	?	2020-11-10	?
hCoV-19_England_MILK-ABBBCD_2020_EPI_ISL_631138_2020-10-21	England/MILK-ABBBCD/2020	ncov	EPI_ISL_631138	?	2020-10-21	Europe	United Kingdom	England		Europe	United Kingdom	England	genome	29494	Human	?	?	20E (EU1)	B.1.177	GV	Lighthouse Lab in Milton Keynes	Wellcome Sanger Institute for the COVID-19 Genomics UK (COG-UK) consortium	The Lighthouse Lab in Milton Keynes et al	https://www.gisaid.org	?	?	2020-11-10	?
hCoV-19_England_MILK-ABC3E2_2020_EPI_ISL_631157_2020-10-21	England/MILK-ABC3E2/2020	ncov	EPI_ISL_631157	?	2020-10-21	Europe	United Kingdom	England		Europe	United Kingdom	England	genome	29749	Human	?	?	20E (EU1)	B.1.177	GV	Lighthouse Lab in Milton Keynes	Wellcome Sanger Institute for the COVID-19 Genomics UK (COG-UK) consortium	The Lighthouse Lab in Milton Keynes et al	https://www.gisaid.org	?	?	2020-11-10	?
hCoV-19_England_MILK-ABBE4C_2020_EPI_ISL_631195_2020-10-22	England/MILK-ABBE4C/2020	ncov	EPI_ISL_631195	?	2020-10-22	Europe	United Kingdom	England		Europe	United Kingdom	England	genome	29763	Human	?	?	20E (EU1)	B.1.177	GV	Lighthouse Lab in Milton Keynes	Wellcome Sanger Institute for the COVID-19 Genomics UK (COG-UK) consortium	The Lighthouse Lab in Milton Keynes et al	https://www.gisaid.org	?	?	2020-11-10	?
hCoV-19_England_MILK-ABC0AF_2020_EPI_ISL_631236_2020-10-20	England/MILK-ABC0AF/2020	ncov	EPI_ISL_631236	?	2020-10-20	Europe	United Kingdom	England		Europe	United Kingdom	England	genome	29782	Human	?	?	20E (EU1)	B.1.177	GV	Lighthouse Lab in Milton Keynes	Wellcome Sanger Institute for the COVID-19 Genomics UK (COG-UK) consortium	The Lighthouse Lab in Milton Keynes et al	https://www.gisaid.org	?	?	2020-11-10	?
hCoV-19_England_CAMC-AAF9A4_2020_EPI_ISL_631237_2020-10-23	England/CAMC-AAF9A4/2020	ncov	EPI_ISL_631237	?	2020-10-23	Europe	United Kingdom	England		Europe	United Kingdom	England	genome	29782	Human	?	?	20E (EU1)	B.1.177	GV	Lighthouse Lab in Cambridge	Wellcome Sanger Institute for the COVID-19 Genomics UK (COG-UK) consortium	Rob Howes et al	https://www.gisaid.org	?	?	2020-11-10	?
hCoV-19_England_CAMC-AAF7C8_2020_EPI_ISL_631254_2020-10-23	England/CAMC-AAF7C8/2020	ncov	EPI_ISL_631254	?	2020-10-23	Europe	United Kingdom	England		Europe	United Kingdom	England	genome	29782	Human	?	?	20E (EU1)	B.1.177	GV	Lighthouse Lab in Cambridge	Wellcome Sanger Institute for the COVID-19 Genomics UK (COG-UK) consortium	Rob Howes et al	https://www.gisaid.org	?	?	2020-11-10	?
hCoV-19_Netherlands_ZH-EMC-709_2020_EPI_ISL_632389_2020-09-29	Netherlands/ZH-EMC-709/2020	ncov	EPI_ISL_632389	?	2020-09-29	Europe	Netherlands	South Holland		Europe	Netherlands	South Holland	genome	29774	Human	?	?	20E (EU1)	B.1.177	GV	Dutch COVID-19 response team	Erasmus Medical Center	Bas Oude Munnink et al	https://www.gisaid.org	?	?	2020-11-11	?
hCoV-19_Netherlands_ZH-EMC-866_2020_EPI_ISL_632448_2020-10-14	Netherlands/ZH-EMC-866/2020	ncov	EPI_ISL_632448	?	2020-10-14	Europe	Netherlands	South Holland		Europe	Netherlands	South Holland	genome	29770	Human	?	?	20E (EU1)	B.1.177	GV	Dutch COVID-19 response team	Erasmus Medical Center	Bas Oude Munnink et al	https://www.gisaid.org	?	?	2020-11-11	?
hCoV-19_Netherlands_ZH-EMC-662_2020_EPI_ISL_632503_2020-09-14	Netherlands/ZH-EMC-662/2020	ncov	EPI_ISL_632503	?	2020-09-14	Europe	Netherlands	South Holland		Europe	Netherlands	South Holland	genome	29773	Human	?	?	20E (EU1)	B.1.177	GV	Dutch COVID-19 response team	Erasmus Medical Center	Bas Oude Munnink et al	https://www.gisaid.org	?	?	2020-11-11	?
hCoV-19_Netherlands_ZH-EMC-886_2020_EPI_ISL_632766_2020-10-30	Netherlands/ZH-EMC-886/2020	ncov	EPI_ISL_632766	?	2020-10-30	Europe	Netherlands	South Holland		Europe	Netherlands	South Holland	genome	29774	Human	?	?	20E (EU1)	B.1.177	GV	Dutch COVID-19 response team	Erasmus Medical Center	Bas Oude Munnink et al	https://www.gisaid.org	?	?	2020-11-11	?
hCoV-19_Gibraltar_204462905_2020_EPI_ISL_632803_2020-10-29	Gibraltar/204462905/2020	ncov	EPI_ISL_632803	?	2020-10-29	Europe	United Kingdom	Gibraltar	Gibraltar	Europe	United Kingdom	Gibraltar	genome	29844	Human	?	Female	20E (EU1)	B.1.177	GV	Microbiology, Department of Pathology, St. Bernard's Hospital, Gibraltar Health Authority	Respiratory Virus Unit, Microbiology Services Colindale, Public Health England	PHE Covid Sequencing Team et al	https://www.gisaid.org	?	?	2020-11-11	?
hCoV-19_Gibraltar_204462922_2020_EPI_ISL_632819_2020-10-29	Gibraltar/204462922/2020	ncov	EPI_ISL_632819	?	2020-10-29	Europe	United Kingdom	Gibraltar	Gibraltar	Europe	United Kingdom	Gibraltar	genome	29820	Human	?	Female	20E (EU1)	B.1.177	GV	Microbiology, Department of Pathology, St. Bernard's Hospital, Gibraltar Health Authority	Respiratory Virus Unit, Microbiology Services Colindale, Public Health England	PHE Covid Sequencing Team et al	https://www.gisaid.org	?	?	2020-11-11	?
hCoV-19_Gibraltar_204462923_2020_EPI_ISL_632820_2020-10-29	Gibraltar/204462923/2020	ncov	EPI_ISL_632820	?	2020-10-29	Europe	United Kingdom	Gibraltar	Gibraltar	Europe	United Kingdom	Gibraltar	genome	29821	Human	?	Male	20E (EU1)	B.1.177	GV	Microbiology, Department of Pathology, St. Bernard's Hospital, Gibraltar Health Authority	Respiratory Virus Unit, Microbiology Services Colindale, Public Health England	PHE Covid Sequencing Team et al	https://www.gisaid.org	?	?	2020-11-11	?
hCoV-19_Gibraltar_204462925_2020_EPI_ISL_632822_2020-10-29	Gibraltar/204462925/2020	ncov	EPI_ISL_632822	?	2020-10-29	Europe	United Kingdom	Gibraltar	Gibraltar	Europe	United Kingdom	Gibraltar	genome	29822	Human	?	Male	20E (EU1)	B.1.177	GV	Microbiology, Department of Pathology, St. Bernard's Hospital, Gibraltar Health Authority	Respiratory Virus Unit, Microbiology Services Colindale, Public Health England	PHE Covid Sequencing Team et al	https://www.gisaid.org	?	?	2020-11-11	?
hCoV-19_Gibraltar_204462919_2020_EPI_ISL_632846_2020-10-29	Gibraltar/204462919/2020	ncov	EPI_ISL_632846	?	2020-10-29	Europe	United Kingdom	Gibraltar	Gibraltar	Europe	United Kingdom	Gibraltar	genome	29865	Human	?	Female	20E (EU1)	B.1.177	GV	Microbiology, Department of Pathology, St. Bernard's Hospital, Gibraltar Health Authority	Respiratory Virus Unit, Microbiology Services Colindale, Public Health England	PHE Covid Sequencing Team et al	https://www.gisaid.org	?	?	2020-11-11	?
hCoV-19_England_QEUH-AE4B16_2020_EPI_ISL_633158_2020-10-27	England/QEUH-AE4B16/2020	ncov	EPI_ISL_633158	?	2020-10-27	Europe	United Kingdom	England		Europe	United Kingdom	England	genome	29782	Human	?	?	20E (EU1)	B.1.177	GV	Lighthouse Lab in Glasgow	Wellcome Sanger Institute for the COVID-19 Genomics UK (COG-UK) consortium	Harper VanSteenhouse et al	https://www.gisaid.org	?	?	2020-11-12	?
hCoV-19_England_CAMC-AEAB6B_2020_EPI_ISL_633208_2020-10-26	England/CAMC-AEAB6B/2020	ncov	EPI_ISL_633208	?	2020-10-26	Europe	United Kingdom	England		Europe	United Kingdom	England	genome	29782	Human	?	?	20E (EU1)	B.1.177	GV	Lighthouse Lab in Cambridge	Wellcome Sanger Institute for the COVID-19 Genomics UK (COG-UK) consortium	Rob Howes et al	https://www.gisaid.org	?	?	2020-11-12	?
hCoV-19_England_CAMC-AEA6B5_2020_EPI_ISL_633278_2020-10-26	England/CAMC-AEA6B5/2020	ncov	EPI_ISL_633278	?	2020-10-26	Europe	United Kingdom	England		Europe	United Kingdom	England	genome	29782	Human	?	?	20E (EU1)	B.1.177	GV	Lighthouse Lab in Cambridge	Wellcome Sanger Institute for the COVID-19 Genomics UK (COG-UK) consortium	Rob Howes et al	https://www.gisaid.org	?	?	2020-11-12	?
hCoV-19_England_CAMC-AEAD29_2020_EPI_ISL_633308_2020-10-26	England/CAMC-AEAD29/2020	ncov	EPI_ISL_633308	?	2020-10-26	Europe	United Kingdom	England		Europe	United Kingdom	England	genome	29782	Human	?	?	20E (EU1)	B.1.177	GV	Lighthouse Lab in Cambridge	Wellcome Sanger Institute for the COVID-19 Genomics UK (COG-UK) consortium	Rob Howes et al	https://www.gisaid.org	?	?	2020-11-12	?
hCoV-19_England_QEUH-AE4D5C_2020_EPI_ISL_633331_2020-10-27	England/QEUH-AE4D5C/2020	ncov	EPI_ISL_633331	?	2020-10-27	Europe	United Kingdom	England		Europe	United Kingdom	England	genome	29764	Human	?	?	20E (EU1)	B.1.177	GV	Lighthouse Lab in Glasgow	Wellcome Sanger Institute for the COVID-19 Genomics UK (COG-UK) consortium	Harper VanSteenhouse et al	https://www.gisaid.org	?	?	2020-11-12	?
hCoV-19_England_QEUH-AE5429_2020_EPI_ISL_633348_2020-10-27	England/QEUH-AE5429/2020	ncov	EPI_ISL_633348	?	2020-10-27	Europe	United Kingdom	England		Europe	United Kingdom	England	genome	29782	Human	?	?	20E (EU1)	B.1.177	GV	Lighthouse Lab in Glasgow	Wellcome Sanger Institute for the COVID-19 Genomics UK (COG-UK) consortium	Harper VanSteenhouse et al	https://www.gisaid.org	?	?	2020-11-12	?
hCoV-19_England_QEUH-AE4C22_2020_EPI_ISL_633376_2020-10-27	England/QEUH-AE4C22/2020	ncov	EPI_ISL_633376	?	2020-10-27	Europe	United Kingdom	England		Europe	United Kingdom	England	genome	29782	Human	?	?	20E (EU1)	B.1.177	GV	Lighthouse Lab in Glasgow	Wellcome Sanger Institute for the COVID-19 Genomics UK (COG-UK) consortium	Harper VanSteenhouse et al	https://www.gisaid.org	?	?	2020-11-12	?
hCoV-19_England_QEUH-AE2680_2020_EPI_ISL_633429_2020-10-27	England/QEUH-AE2680/2020	ncov	EPI_ISL_633429	?	2020-10-27	Europe	United Kingdom	England		Europe	United Kingdom	England	genome	29782	Human	?	?	20E (EU1)	B.1.177	GV	Lighthouse Lab in Glasgow	Wellcome Sanger Institute for the COVID-19 Genomics UK (COG-UK) consortium	Harper VanSteenhouse et al	https://www.gisaid.org	?	?	2020-11-12	?
hCoV-19_England_QEUH-AE2DD6_2020_EPI_ISL_633462_2020-10-27	England/QEUH-AE2DD6/2020	ncov	EPI_ISL_633462	?	2020-10-27	Europe	United Kingdom	England		Europe	United Kingdom	England	genome	29782	Human	?	?	20E (EU1)	B.1.177	GV	Lighthouse Lab in Glasgow	Wellcome Sanger Institute for the COVID-19 Genomics UK (COG-UK) consortium	Harper VanSteenhouse et al	https://www.gisaid.org	?	?	2020-11-12	?
hCoV-19_England_QEUH-AE26CC_2020_EPI_ISL_633475_2020-10-27	England/QEUH-AE26CC/2020	ncov	EPI_ISL_633475	?	2020-10-27	Europe	United Kingdom	England		Europe	United Kingdom	England	genome	29782	Human	?	?	20E (EU1)	B.1.177	GV	Lighthouse Lab in Glasgow	Wellcome Sanger Institute for the COVID-19 Genomics UK (COG-UK) consortium	Harper VanSteenhouse et al	https://www.gisaid.org	?	?	2020-11-12	?
hCoV-19_England_QEUH-AE2170_2020_EPI_ISL_633565_2020-10-26	England/QEUH-AE2170/2020	ncov	EPI_ISL_633565	?	2020-10-26	Europe	United Kingdom	England		Europe	United Kingdom	England	genome	29782	Human	?	?	20E (EU1)	B.1.177	GV	Lighthouse Lab in Glasgow	Wellcome Sanger Institute for the COVID-19 Genomics UK (COG-UK) consortium	Harper VanSteenhouse et al	https://www.gisaid.org	?	?	2020-11-12	?
hCoV-19_England_QEUH-AE1CBC_2020_EPI_ISL_633586_2020-10-26	England/QEUH-AE1CBC/2020	ncov	EPI_ISL_633586	?	2020-10-26	Europe	United Kingdom	England		Europe	United Kingdom	England	genome	29782	Human	?	?	20E (EU1)	B.1.177	GV	Lighthouse Lab in Glasgow	Wellcome Sanger Institute for the COVID-19 Genomics UK (COG-UK) consortium	Harper VanSteenhouse et al	https://www.gisaid.org	?	?	2020-11-12	?
hCoV-19_England_QEUH-AE1BBF_2020_EPI_ISL_633599_2020-10-26	England/QEUH-AE1BBF/2020	ncov	EPI_ISL_633599	?	2020-10-26	Europe	United Kingdom	England		Europe	United Kingdom	England	genome	29782	Human	?	?	20E (EU1)	B.1.177	GV	Lighthouse Lab in Glasgow	Wellcome Sanger Institute for the COVID-19 Genomics UK (COG-UK) consortium	Harper VanSteenhouse et al	https://www.gisaid.org	?	?	2020-11-12	?
hCoV-19_England_QEUH-AE2A0C_2020_EPI_ISL_633640_2020-10-27	England/QEUH-AE2A0C/2020	ncov	EPI_ISL_633640	?	2020-10-27	Europe	United Kingdom	England		Europe	United Kingdom	England	genome	29782	Human	?	?	20E (EU1)	B.1.177	GV	Lighthouse Lab in Glasgow	Wellcome Sanger Institute for the COVID-19 Genomics UK (COG-UK) consortium	Harper VanSteenhouse et al	https://www.gisaid.org	?	?	2020-11-12	?
hCoV-19_England_QEUH-AE30BE_2020_EPI_ISL_633652_2020-10-27	England/QEUH-AE30BE/2020	ncov	EPI_ISL_633652	?	2020-10-27	Europe	United Kingdom	England		Europe	United Kingdom	England	genome	29782	Human	?	?	20E (EU1)	B.1.177	GV	Lighthouse Lab in Glasgow	Wellcome Sanger Institute for the COVID-19 Genomics UK (COG-UK) consortium	Harper VanSteenhouse et al	https://www.gisaid.org	?	?	2020-11-12	?
hCoV-19_England_QEUH-AE1DE6_2020_EPI_ISL_633689_2020-10-27	England/QEUH-AE1DE6/2020	ncov	EPI_ISL_633689	?	2020-10-27	Europe	United Kingdom	England		Europe	United Kingdom	England	genome	29782	Human	?	?	20E (EU1)	B.1.177	GV	Lighthouse Lab in Glasgow	Wellcome Sanger Institute for the COVID-19 Genomics UK (COG-UK) consortium	Harper VanSteenhouse et al	https://www.gisaid.org	?	?	2020-11-12	?
hCoV-19_England_QEUH-AD1235_2020_EPI_ISL_633730_2020-10-26	England/QEUH-AD1235/2020	ncov	EPI_ISL_633730	?	2020-10-26	Europe	United Kingdom	England		Europe	United Kingdom	England	genome	29494	Human	?	?	20E (EU1)	B.1.177	GV	Lighthouse Lab in Glasgow	Wellcome Sanger Institute for the COVID-19 Genomics UK (COG-UK) consortium	Harper VanSteenhouse et al	https://www.gisaid.org	?	?	2020-11-12	?
hCoV-19_England_QEUH-AD55ED_2020_EPI_ISL_633740_2020-10-26	England/QEUH-AD55ED/2020	ncov	EPI_ISL_633740	?	2020-10-26	Europe	United Kingdom	England		Europe	United Kingdom	England	genome	29782	Human	?	?	20E (EU1)	B.1.177	GV	Lighthouse Lab in Glasgow	Wellcome Sanger Institute for the COVID-19 Genomics UK (COG-UK) consortium	Harper VanSteenhouse et al	https://www.gisaid.org	?	?	2020-11-12	?
hCoV-19_England_QEUH-AD3260_2020_EPI_ISL_633743_2020-10-26	England/QEUH-AD3260/2020	ncov	EPI_ISL_633743	?	2020-10-26	Europe	United Kingdom	England		Europe	United Kingdom	England	genome	29782	Human	?	?	20E (EU1)	B.1.177	GV	Lighthouse Lab in Glasgow	Wellcome Sanger Institute for the COVID-19 Genomics UK (COG-UK) consortium	Harper VanSteenhouse et al	https://www.gisaid.org	?	?	2020-11-12	?
hCoV-19_England_QEUH-AD1B1C_2020_EPI_ISL_633744_2020-10-23	England/QEUH-AD1B1C/2020	ncov	EPI_ISL_633744	?	2020-10-23	Europe	United Kingdom	England		Europe	United Kingdom	England	genome	29782	Human	?	?	20E (EU1)	B.1.177	GV	Lighthouse Lab in Glasgow	Wellcome Sanger Institute for the COVID-19 Genomics UK (COG-UK) consortium	Harper VanSteenhouse et al	https://www.gisaid.org	?	?	2020-11-12	?
hCoV-19_England_QEUH-AD10D1_2020_EPI_ISL_633790_2020-10-26	England/QEUH-AD10D1/2020	ncov	EPI_ISL_633790	?	2020-10-26	Europe	United Kingdom	England		Europe	United Kingdom	England	genome	29494	Human	?	?	20E (EU1)	B.1.177	GV	Lighthouse Lab in Glasgow	Wellcome Sanger Institute for the COVID-19 Genomics UK (COG-UK) consortium	Harper VanSteenhouse et al	https://www.gisaid.org	?	?	2020-11-12	?
hCoV-19_England_QEUH-AD386E_2020_EPI_ISL_633795_2020-10-26	England/QEUH-AD386E/2020	ncov	EPI_ISL_633795	?	2020-10-26	Europe	United Kingdom	England		Europe	United Kingdom	England	genome	29782	Human	?	?	20E (EU1)	B.1.177	GV	Lighthouse Lab in Glasgow	Wellcome Sanger Institute for the COVID-19 Genomics UK (COG-UK) consortium	Harper VanSteenhouse et al	https://www.gisaid.org	?	?	2020-11-12	?
hCoV-19_England_QEUH-AD0BFF_2020_EPI_ISL_633910_2020-10-25	England/QEUH-AD0BFF/2020	ncov	EPI_ISL_633910	?	2020-10-25	Europe	United Kingdom	England		Europe	United Kingdom	England	genome	29494	Human	?	?	20E (EU1)	B.1.177	GV	Lighthouse Lab in Glasgow	Wellcome Sanger Institute for the COVID-19 Genomics UK (COG-UK) consortium	Harper VanSteenhouse et al	https://www.gisaid.org	?	?	2020-11-12	?
hCoV-19_England_QEUH-AD5DE5_2020_EPI_ISL_633920_2020-10-26	England/QEUH-AD5DE5/2020	ncov	EPI_ISL_633920	?	2020-10-26	Europe	United Kingdom	England		Europe	United Kingdom	England	genome	29782	Human	?	?	20E (EU1)	B.1.177	GV	Lighthouse Lab in Glasgow	Wellcome Sanger Institute for the COVID-19 Genomics UK (COG-UK) consortium	Harper VanSteenhouse et al	https://www.gisaid.org	?	?	2020-11-12	?
hCoV-19_England_QEUH-AD3118_2020_EPI_ISL_633958_2020-10-24	England/QEUH-AD3118/2020	ncov	EPI_ISL_633958	?	2020-10-24	Europe	United Kingdom	England		Europe	United Kingdom	England	genome	29782	Human	?	?	20E (EU1)	B.1.177	GV	Lighthouse Lab in Glasgow	Wellcome Sanger Institute for the COVID-19 Genomics UK (COG-UK) consortium	Harper VanSteenhouse et al	https://www.gisaid.org	?	?	2020-11-12	?
hCoV-19_England_QEUH-AD526E_2020_EPI_ISL_634001_2020-10-26	England/QEUH-AD526E/2020	ncov	EPI_ISL_634001	?	2020-10-26	Europe	United Kingdom	England		Europe	United Kingdom	England	genome	29782	Human	?	?	20E (EU1)	B.1.177	GV	Lighthouse Lab in Glasgow	Wellcome Sanger Institute for the COVID-19 Genomics UK (COG-UK) consortium	Harper VanSteenhouse et al	https://www.gisaid.org	?	?	2020-11-12	?
hCoV-19_England_QEUH-AD486D_2020_EPI_ISL_634020_2020-10-26	England/QEUH-AD486D/2020	ncov	EPI_ISL_634020	?	2020-10-26	Europe	United Kingdom	England		Europe	United Kingdom	England	genome	29782	Human	?	?	20E (EU1)	B.1.177	GV	Lighthouse Lab in Glasgow	Wellcome Sanger Institute for the COVID-19 Genomics UK (COG-UK) consortium	Harper VanSteenhouse et al	https://www.gisaid.org	?	?	2020-11-12	?
hCoV-19_England_QEUH-AD66BC_2020_EPI_ISL_634040_2020-10-26	England/QEUH-AD66BC/2020	ncov	EPI_ISL_634040	?	2020-10-26	Europe	United Kingdom	England		Europe	United Kingdom	England	genome	29782	Human	?	?	20E (EU1)	B.1.177	GV	Lighthouse Lab in Glasgow	Wellcome Sanger Institute for the COVID-19 Genomics UK (COG-UK) consortium	Harper VanSteenhouse et al	https://www.gisaid.org	?	?	2020-11-12	?
hCoV-19_England_QEUH-AD2BA2_2020_EPI_ISL_634060_2020-10-26	England/QEUH-AD2BA2/2020	ncov	EPI_ISL_634060	?	2020-10-26	Europe	United Kingdom	England		Europe	United Kingdom	England	genome	29782	Human	?	?	20E (EU1)	B.1.177	GV	Lighthouse Lab in Glasgow	Wellcome Sanger Institute for the COVID-19 Genomics UK (COG-UK) consortium	Harper VanSteenhouse et al	https://www.gisaid.org	?	?	2020-11-12	?
hCoV-19_England_QEUH-AD5222_2020_EPI_ISL_634073_2020-10-24	England/QEUH-AD5222/2020	ncov	EPI_ISL_634073	?	2020-10-24	Europe	United Kingdom	England		Europe	United Kingdom	England	genome	29782	Human	?	?	20E (EU1)	B.1.177	GV	Lighthouse Lab in Glasgow	Wellcome Sanger Institute for the COVID-19 Genomics UK (COG-UK) consortium	Harper VanSteenhouse et al	https://www.gisaid.org	?	?	2020-11-12	?
hCoV-19_England_QEUH-AD40DE_2020_EPI_ISL_634082_2020-10-26	England/QEUH-AD40DE/2020	ncov	EPI_ISL_634082	?	2020-10-26	Europe	United Kingdom	England		Europe	United Kingdom	England	genome	29782	Human	?	?	20E (EU1)	B.1.177	GV	Lighthouse Lab in Glasgow	Wellcome Sanger Institute for the COVID-19 Genomics UK (COG-UK) consortium	Harper VanSteenhouse et al	https://www.gisaid.org	?	?	2020-11-12	?
hCoV-19_England_QEUH-AD201C_2020_EPI_ISL_634092_2020-10-26	England/QEUH-AD201C/2020	ncov	EPI_ISL_634092	?	2020-10-26	Europe	United Kingdom	England		Europe	United Kingdom	England	genome	29494	Human	?	?	20E (EU1)	B.1.177	GV	Lighthouse Lab in Glasgow	Wellcome Sanger Institute for the COVID-19 Genomics UK (COG-UK) consortium	Harper VanSteenhouse et al	https://www.gisaid.org	?	?	2020-11-12	?
hCoV-19_England_QEUH-AD519E_2020_EPI_ISL_634095_2020-10-25	England/QEUH-AD519E/2020	ncov	EPI_ISL_634095	?	2020-10-25	Europe	United Kingdom	England		Europe	United Kingdom	England	genome	29782	Human	?	?	20E (EU1)	B.1.177	GV	Lighthouse Lab in Glasgow	Wellcome Sanger Institute for the COVID-19 Genomics UK (COG-UK) consortium	Harper VanSteenhouse et al	https://www.gisaid.org	?	?	2020-11-12	?
hCoV-19_England_QEUH-AD5240_2020_EPI_ISL_634158_2020-10-26	England/QEUH-AD5240/2020	ncov	EPI_ISL_634158	?	2020-10-26	Europe	United Kingdom	England		Europe	United Kingdom	England	genome	29782	Human	?	?	20E (EU1)	B.1.177	GV	Lighthouse Lab in Glasgow	Wellcome Sanger Institute for the COVID-19 Genomics UK (COG-UK) consortium	Harper VanSteenhouse et al	https://www.gisaid.org	?	?	2020-11-12	?
hCoV-19_England_QEUH-AD484F_2020_EPI_ISL_634190_2020-10-26	England/QEUH-AD484F/2020	ncov	EPI_ISL_634190	?	2020-10-26	Europe	United Kingdom	England		Europe	United Kingdom	England	genome	29782	Human	?	?	20E (EU1)	B.1.177	GV	Lighthouse Lab in Glasgow	Wellcome Sanger Institute for the COVID-19 Genomics UK (COG-UK) consortium	Harper VanSteenhouse et al	https://www.gisaid.org	?	?	2020-11-12	?
hCoV-19_England_QEUH-AD2489_2020_EPI_ISL_634197_2020-10-25	England/QEUH-AD2489/2020	ncov	EPI_ISL_634197	?	2020-10-25	Europe	United Kingdom	England		Europe	United Kingdom	England	genome	29782	Human	?	?	20E (EU1)	B.1.177	GV	Lighthouse Lab in Glasgow	Wellcome Sanger Institute for the COVID-19 Genomics UK (COG-UK) consortium	Harper VanSteenhouse et al	https://www.gisaid.org	?	?	2020-11-12	?
hCoV-19_England_QEUH-AD3BDE_2020_EPI_ISL_634203_2020-10-23	England/QEUH-AD3BDE/2020	ncov	EPI_ISL_634203	?	2020-10-23	Europe	United Kingdom	England		Europe	United Kingdom	England	genome	29782	Human	?	?	20E (EU1)	B.1.177	GV	Lighthouse Lab in Glasgow	Wellcome Sanger Institute for the COVID-19 Genomics UK (COG-UK) consortium	Harper VanSteenhouse et al	https://www.gisaid.org	?	?	2020-11-12	?
hCoV-19_England_QEUH-AD29C6_2020_EPI_ISL_634254_2020-10-26	England/QEUH-AD29C6/2020	ncov	EPI_ISL_634254	?	2020-10-26	Europe	United Kingdom	England		Europe	United Kingdom	England	genome	29494	Human	?	?	20E (EU1)	B.1.177	GV	Lighthouse Lab in Glasgow	Wellcome Sanger Institute for the COVID-19 Genomics UK (COG-UK) consortium	Harper VanSteenhouse et al	https://www.gisaid.org	?	?	2020-11-12	?
hCoV-19_England_MILK-ACCB8D_2020_EPI_ISL_634344_2020-10-20	England/MILK-ACCB8D/2020	ncov	EPI_ISL_634344	?	2020-10-20	Europe	United Kingdom	England		Europe	United Kingdom	England	genome	29782	Human	?	?	20E (EU1)	B.1.177	GV	Lighthouse Lab in Milton Keynes	Wellcome Sanger Institute for the COVID-19 Genomics UK (COG-UK) consortium	The Lighthouse Lab in Milton Keynes et al	https://www.gisaid.org	?	?	2020-11-12	?
hCoV-19_England_MILK-AC7C70_2020_EPI_ISL_634409_2020-10-22	England/MILK-AC7C70/2020	ncov	EPI_ISL_634409	?	2020-10-22	Europe	United Kingdom	England		Europe	United Kingdom	England	genome	29782	Human	?	?	20E (EU1)	B.1.177	GV	Lighthouse Lab in Milton Keynes	Wellcome Sanger Institute for the COVID-19 Genomics UK (COG-UK) consortium	The Lighthouse Lab in Milton Keynes et al	https://www.gisaid.org	?	?	2020-11-12	?
hCoV-19_England_MILK-ACC525_2020_EPI_ISL_634507_2020-10-20	England/MILK-ACC525/2020	ncov	EPI_ISL_634507	?	2020-10-20	Europe	United Kingdom	England		Europe	United Kingdom	England	genome	29782	Human	?	?	20E (EU1)	B.1.177	GV	Lighthouse Lab in Milton Keynes	Wellcome Sanger Institute for the COVID-19 Genomics UK (COG-UK) consortium	The Lighthouse Lab in Milton Keynes et al	https://www.gisaid.org	?	?	2020-11-12	?
hCoV-19_England_QEUH-AD198B_2020_EPI_ISL_634547_2020-10-25	England/QEUH-AD198B/2020	ncov	EPI_ISL_634547	?	2020-10-25	Europe	United Kingdom	England		Europe	United Kingdom	England	genome	29782	Human	?	?	20E (EU1)	B.1.177	GV	Lighthouse Lab in Glasgow	Wellcome Sanger Institute for the COVID-19 Genomics UK (COG-UK) consortium	Harper VanSteenhouse et al	https://www.gisaid.org	?	?	2020-11-12	?
hCoV-19_England_QEUH-AD576F_2020_EPI_ISL_634609_2020-10-26	England/QEUH-AD576F/2020	ncov	EPI_ISL_634609	?	2020-10-26	Europe	United Kingdom	England		Europe	United Kingdom	England	genome	29782	Human	?	?	20E (EU1)	B.1.177	GV	Lighthouse Lab in Glasgow	Wellcome Sanger Institute for the COVID-19 Genomics UK (COG-UK) consortium	Harper VanSteenhouse et al	https://www.gisaid.org	?	?	2020-11-12	?
hCoV-19_Norway_4627_2020_EPI_ISL_635167_2020-10-12	Norway/4627/2020	ncov	EPI_ISL_635167	?	2020-10-12	Europe	Norway	Vestland		Europe	Norway	Vestland	genome	29782	Human	?	?	20E (EU1)	B.1.177	GV	Foerde Hospital, Department of Microbiology	Norwegian Institute of Public Health, Department of Virology	Kathrine Stene-Johansen et al	https://www.gisaid.org	?	?	2020-11-13	?
hCoV-19_Lithuania_MR-LUHS-Eilnr479_2020_EPI_ISL_636906_2020-09-12	Lithuania/MR-LUHS-Eilnr479/2020	ncov	EPI_ISL_636906	?	2020-09-12	Europe	Lithuania	Kauno Apskritis		Europe	Lithuania	Kauno Apskritis	genome	29875	Human	51	Female	20E (EU1)	B.1.177	GV	Lithuanian University of Health Sciences Hospital, Department of Laboratory Medicine	Lithuanian University of Health Sciences, Molecular cardiology lab.	Lukas Zemaitis et al	https://www.gisaid.org	?	?	2020-11-13	?
hCoV-19_England_ALDP-9E8357_2020_EPI_ISL_637413_2020-09-24	England/ALDP-9E8357/2020	ncov	EPI_ISL_637413	?	2020-09-24	Europe	United Kingdom	England		Europe	United Kingdom	England	genome	29782	Human	?	?	20E (EU1)	B.1.177	GV	Department of Pathology, University of Cambridge	COVID-19 Genomics UK (COG-UK) Consortium	Aminu S. Jahun et al	https://www.gisaid.org	?	?	2020-11-16	?
hCoV-19_England_QEUH-9ADF78_2020_EPI_ISL_637431_2020-09-02	England/QEUH-9ADF78/2020	ncov	EPI_ISL_637431	?	2020-09-02	Europe	United Kingdom	England		Europe	United Kingdom	England	genome	29782	Human	?	?	20E (EU1)	B.1.177	GV	Department of Pathology, University of Cambridge	COVID-19 Genomics UK (COG-UK) Consortium	Aminu S. Jahun et al	https://www.gisaid.org	?	?	2020-11-16	?
hCoV-19_England_MILK-A23AE1_2020_EPI_ISL_637453_2020-10-03	England/MILK-A23AE1/2020	ncov	EPI_ISL_637453	?	2020-10-03	Europe	United Kingdom	England		Europe	United Kingdom	England	genome	29782	Human	?	?	20E (EU1)	B.1.177	GV	Centre for Enzyme Innovation, University of Portsmouth / Translational Research Laboratory, Portsmouth Hospitals NHS Trust	COVID-19 Genomics UK (COG-UK) Consortium	Angela Beckett et al	https://www.gisaid.org	?	?	2020-11-16	?
hCoV-19_England_QEUH-9D32F8_2020_EPI_ISL_637498_2020-09-18	England/QEUH-9D32F8/2020	ncov	EPI_ISL_637498	?	2020-09-18	Europe	United Kingdom	England		Europe	United Kingdom	England	genome	29782	Human	?	?	20E (EU1)	B.1.177	GV	Centre for Enzyme Innovation, University of Portsmouth / Translational Research Laboratory, Portsmouth Hospitals NHS Trust	COVID-19 Genomics UK (COG-UK) Consortium	Angela Beckett et al	https://www.gisaid.org	?	?	2020-11-16	?
hCoV-19_England_NORW-F3677_2020_EPI_ISL_637550_2020-10-29	England/NORW-F3677/2020	ncov	EPI_ISL_637550	?	2020-10-29	Europe	United Kingdom	England		Europe	United Kingdom	England	genome	29864	Human	?	?	20E (EU1)	B.1.177	GV	Quadram Institute Bioscience	COVID-19 Genomics UK (COG-UK) Consortium	Dave J. Baker et al	https://www.gisaid.org	?	?	2020-11-16	?
hCoV-19_England_CAMC-A65843_2020_EPI_ISL_637651_2020-10-11	England/CAMC-A65843/2020	ncov	EPI_ISL_637651	?	2020-10-11	Europe	United Kingdom	England		Europe	United Kingdom	England	genome	29782	Human	?	?	20E (EU1)	B.1.177	GV	Department of Pathology, University of Cambridge	COVID-19 Genomics UK (COG-UK) Consortium	Aminu S. Jahun et al	https://www.gisaid.org	?	?	2020-11-16	?
hCoV-19_Scotland_QEUH-9AE083_2020_EPI_ISL_637669_2020-09-02	Scotland/QEUH-9AE083/2020	ncov	EPI_ISL_637669	?	2020-09-02	Europe	United Kingdom	Scotland		Europe	United Kingdom	Scotland	genome	29782	Human	?	?	20E (EU1)	B.1.177	GV	Department of Pathology, University of Cambridge	COVID-19 Genomics UK (COG-UK) Consortium	Aminu S. Jahun et al	https://www.gisaid.org	?	?	2020-11-16	?
hCoV-19_England_ALDP-9E782C_2020_EPI_ISL_637708_2020-09-24	England/ALDP-9E782C/2020	ncov	EPI_ISL_637708	?	2020-09-24	Europe	United Kingdom	England		Europe	United Kingdom	England	genome	29782	Human	?	?	20E (EU1)	B.1.177	GV	Department of Pathology, University of Cambridge	COVID-19 Genomics UK (COG-UK) Consortium	Aminu S. Jahun et al	https://www.gisaid.org	?	?	2020-11-16	?
hCoV-19_England_CAMC-A6610B_2020_EPI_ISL_637773_2020-10-11	England/CAMC-A6610B/2020	ncov	EPI_ISL_637773	?	2020-10-11	Europe	United Kingdom	England		Europe	United Kingdom	England	genome	29782	Human	?	?	20E (EU1)	B.1.177	GV	Department of Pathology, University of Cambridge	COVID-19 Genomics UK (COG-UK) Consortium	Aminu S. Jahun et al	https://www.gisaid.org	?	?	2020-11-16	?
hCoV-19_England_CAMC-A66411_2020_EPI_ISL_637873_2020-10-11	England/CAMC-A66411/2020	ncov	EPI_ISL_637873	?	2020-10-11	Europe	United Kingdom	England		Europe	United Kingdom	England	genome	29782	Human	?	?	20E (EU1)	B.1.177	GV	Department of Pathology, University of Cambridge	COVID-19 Genomics UK (COG-UK) Consortium	Aminu S. Jahun et al	https://www.gisaid.org	?	?	2020-11-16	?
hCoV-19_England_CAMC-A65B0E_2020_EPI_ISL_637877_2020-10-11	England/CAMC-A65B0E/2020	ncov	EPI_ISL_637877	?	2020-10-11	Europe	United Kingdom	England		Europe	United Kingdom	England	genome	29782	Human	?	?	20E (EU1)	B.1.177	GV	Department of Pathology, University of Cambridge	COVID-19 Genomics UK (COG-UK) Consortium	Aminu S. Jahun et al	https://www.gisaid.org	?	?	2020-11-16	?
hCoV-19_England_SHEF-C1AC1_2020_EPI_ISL_637881_2020-10-19	England/SHEF-C1AC1/2020	ncov	EPI_ISL_637881	?	2020-10-19	Europe	United Kingdom	England		Europe	United Kingdom	England	genome	29782	Human	?	?	20E (EU1)	B.1.177	GV	Virology Department, Sheffield Teaching Hospitals NHS Foundation Trust/Department of Infection, Immunity and Cardiovascular Disease, The Medical School, University of Sheffield	COVID-19 Genomics UK (COG-UK) Consortium	Thushan de Silva et al	https://www.gisaid.org	?	?	2020-11-16	?
hCoV-19_England_LIVE-DB12ED_2020_EPI_ISL_637926_2020-10-25	England/LIVE-DB12ED/2020	ncov	EPI_ISL_637926	?	2020-10-25	Europe	United Kingdom	England		Europe	United Kingdom	England	genome	29782	Human	?	?	20E (EU1)	B.1.177	G	Liverpool Clinical Laboratories	COVID-19 Genomics UK (COG-UK) Consortium	Sam Haldenby et al	https://www.gisaid.org	?	?	2020-11-16	?
hCoV-19_Scotland_QEUH-A9E4A7_2020_EPI_ISL_637989_2020-10-20	Scotland/QEUH-A9E4A7/2020	ncov	EPI_ISL_637989	?	2020-10-20	Europe	United Kingdom	Scotland		Europe	United Kingdom	Scotland	genome	29782	Human	?	?	20E (EU1)	B.1.177	GV	Liverpool Clinical Laboratories	COVID-19 Genomics UK (COG-UK) Consortium	Sam Haldenby et al	https://www.gisaid.org	?	?	2020-11-16	?
hCoV-19_England_ALDP-9E774D_2020_EPI_ISL_638029_2020-09-24	England/ALDP-9E774D/2020	ncov	EPI_ISL_638029	?	2020-09-24	Europe	United Kingdom	England		Europe	United Kingdom	England	genome	29782	Human	?	?	20E (EU1)	B.1.177	GV	Department of Pathology, University of Cambridge	COVID-19 Genomics UK (COG-UK) Consortium	Aminu S. Jahun et al	https://www.gisaid.org	?	?	2020-11-16	?
hCoV-19_Wales_PHWC-486A6A_2020_EPI_ISL_638042_2020-10-26	Wales/PHWC-486A6A/2020	ncov	EPI_ISL_638042	?	2020-10-26	Europe	United Kingdom	Wales		Europe	United Kingdom	Wales	genome	29881	Human	?	?	20E (EU1)	B.1.177	GV	Wales Specialist Virology Centre Sequencing lab: Pathogen Genomics Unit	COVID-19 Genomics UK (COG-UK) Consortium	Catherine Moore et al	https://www.gisaid.org	?	?	2020-11-16	?
hCoV-19_England_MILK-A91170_2020_EPI_ISL_638164_2020-10-16	England/MILK-A91170/2020	ncov	EPI_ISL_638164	?	2020-10-16	Europe	United Kingdom	England		Europe	United Kingdom	England	genome	29866	Human	?	?	20E (EU1)	B.1.177	GV	Oxford Viromics, NDM, University of Oxford; Oxford University Hospitals; Basingstoke and North Hampshire Hospital	COVID-19 Genomics UK (COG-UK) Consortium	Tanya Golubchik et al	https://www.gisaid.org	?	?	2020-11-16	?
hCoV-19_England_ALDP-9E77C5_2020_EPI_ISL_638220_2020-09-24	England/ALDP-9E77C5/2020	ncov	EPI_ISL_638220	?	2020-09-24	Europe	United Kingdom	England		Europe	United Kingdom	England	genome	29782	Human	?	?	20E (EU1)	B.1.177	GV	Department of Pathology, University of Cambridge	COVID-19 Genomics UK (COG-UK) Consortium	Aminu S. Jahun et al	https://www.gisaid.org	?	?	2020-11-16	?
hCoV-19_England_ALDP-9E8797_2020_EPI_ISL_638255_2020-09-24	England/ALDP-9E8797/2020	ncov	EPI_ISL_638255	?	2020-09-24	Europe	United Kingdom	England		Europe	United Kingdom	England	genome	29782	Human	?	?	20E (EU1)	B.1.177	GV	Centre for Enzyme Innovation, University of Portsmouth / Translational Research Laboratory, Portsmouth Hospitals NHS Trust	COVID-19 Genomics UK (COG-UK) Consortium	Angela Beckett et al	https://www.gisaid.org	?	?	2020-11-16	?
hCoV-19_England_CAMB-1B7984_2020_EPI_ISL_638345_2020-10-20	England/CAMB-1B7984/2020	ncov	EPI_ISL_638345	?	2020-10-20	Europe	United Kingdom	England		Europe	United Kingdom	England	genome	29782	Human	?	?	20E (EU1)	B.1.177	GV	Department of Pathology, University of Cambridge	COVID-19 Genomics UK (COG-UK) Consortium	Aminu S. Jahun et al	https://www.gisaid.org	?	?	2020-11-16	?
hCoV-19_England_QEUH-A36D97_2020_EPI_ISL_638714_2020-10-05	England/QEUH-A36D97/2020	ncov	EPI_ISL_638714	?	2020-10-05	Europe	United Kingdom	England		Europe	United Kingdom	England	genome	29887	Human	?	?	20E (EU1)	B.1.177	GV	Wales Specialist Virology Centre Sequencing lab: Pathogen Genomics Unit	COVID-19 Genomics UK (COG-UK) Consortium	Catherine Moore et al	https://www.gisaid.org	?	?	2020-11-16	?
hCoV-19_England_QEUH-A7926C_2020_EPI_ISL_638793_2020-10-12	England/QEUH-A7926C/2020	ncov	EPI_ISL_638793	?	2020-10-12	Europe	United Kingdom	England		Europe	United Kingdom	England	genome	29877	Human	?	?	20E (EU1)	B.1.177	GV	Oxford Viromics, NDM, University of Oxford; Oxford University Hospitals; Basingstoke and North Hampshire Hospital	COVID-19 Genomics UK (COG-UK) Consortium	Tanya Golubchik et al	https://www.gisaid.org	?	?	2020-11-16	?
hCoV-19_England_QEUH-A89C4D_2020_EPI_ISL_638818_2020-10-16	England/QEUH-A89C4D/2020	ncov	EPI_ISL_638818	?	2020-10-16	Europe	United Kingdom	England		Europe	United Kingdom	England	genome	29903	Human	?	?	20E (EU1)	B.1.177	GV	Oxford Viromics, NDM, University of Oxford; Oxford University Hospitals; Basingstoke and North Hampshire Hospital	COVID-19 Genomics UK (COG-UK) Consortium	Tanya Golubchik et al	https://www.gisaid.org	?	?	2020-11-16	?
hCoV-19_England_QEUH-A89EED_2020_EPI_ISL_638830_2020-10-16	England/QEUH-A89EED/2020	ncov	EPI_ISL_638830	?	2020-10-16	Europe	United Kingdom	England		Europe	United Kingdom	England	genome	29903	Human	?	?	20E (EU1)	B.1.177	GV	Oxford Viromics, NDM, University of Oxford; Oxford University Hospitals; Basingstoke and North Hampshire Hospital	COVID-19 Genomics UK (COG-UK) Consortium	Tanya Golubchik et al	https://www.gisaid.org	?	?	2020-11-16	?
hCoV-19_England_SHEF-CD193_2020_EPI_ISL_638889_2020-10-30	England/SHEF-CD193/2020	ncov	EPI_ISL_638889	?	2020-10-30	Europe	United Kingdom	England		Europe	United Kingdom	England	genome	29782	Human	?	?	20E (EU1)	B.1.177	GV	Virology Department, Sheffield Teaching Hospitals NHS Foundation Trust/Department of Infection, Immunity and Cardiovascular Disease, The Medical School, University of Sheffield	COVID-19 Genomics UK (COG-UK) Consortium	Thushan de Silva et al	https://www.gisaid.org	?	?	2020-11-16	?
hCoV-19_Scotland_QEUH-9D32BC_2020_EPI_ISL_638912_2020-09-20	Scotland/QEUH-9D32BC/2020	ncov	EPI_ISL_638912	?	2020-09-20	Europe	United Kingdom	Scotland		Europe	United Kingdom	Scotland	genome	29782	Human	?	?	20E (EU1)	B.1.177	GV	Centre for Enzyme Innovation, University of Portsmouth / Translational Research Laboratory, Portsmouth Hospitals NHS Trust	COVID-19 Genomics UK (COG-UK) Consortium	Angela Beckett et al	https://www.gisaid.org	?	?	2020-11-16	?
hCoV-19_Scotland_QEUH-A4B5D3_2020_EPI_ISL_638943_2020-10-08	Scotland/QEUH-A4B5D3/2020	ncov	EPI_ISL_638943	?	2020-10-08	Europe	United Kingdom	Scotland		Europe	United Kingdom	Scotland	genome	29782	Human	?	?	20E (EU1)	B.1.177	GV	Department of Pathology, University of Cambridge	COVID-19 Genomics UK (COG-UK) Consortium	Aminu S. Jahun et al	https://www.gisaid.org	?	?	2020-11-16	?
hCoV-19_Scotland_QEUH-A780AF_2020_EPI_ISL_638955_2020-10-14	Scotland/QEUH-A780AF/2020	ncov	EPI_ISL_638955	?	2020-10-14	Europe	United Kingdom	Scotland		Europe	United Kingdom	Scotland	genome	29873	Human	?	?	20E (EU1)	B.1.177	GV	Oxford Viromics, NDM, University of Oxford; Oxford University Hospitals; Basingstoke and North Hampshire Hospital	COVID-19 Genomics UK (COG-UK) Consortium	Tanya Golubchik et al	https://www.gisaid.org	?	?	2020-11-16	?
hCoV-19_Wales_PHWC-4866C0_2020_EPI_ISL_639069_2020-10-27	Wales/PHWC-4866C0/2020	ncov	EPI_ISL_639069	?	2020-10-27	Europe	United Kingdom	Wales		Europe	United Kingdom	Wales	genome	29865	Human	?	?	20E (EU1)	B.1.177	GV	Wales Specialist Virology Centre Sequencing lab: Pathogen Genomics Unit	COVID-19 Genomics UK (COG-UK) Consortium	Catherine Moore et al	https://www.gisaid.org	?	?	2020-11-16	?
hCoV-19_Wales_PHWC-487814_2020_EPI_ISL_639244_2020-10-31	Wales/PHWC-487814/2020	ncov	EPI_ISL_639244	?	2020-10-31	Europe	United Kingdom	Wales		Europe	United Kingdom	Wales	genome	29820	Human	?	?	20E (EU1)	B.1.177	GV	Wales Specialist Virology Centre Sequencing lab: Pathogen Genomics Unit	COVID-19 Genomics UK (COG-UK) Consortium	Catherine Moore et al	https://www.gisaid.org	?	?	2020-11-16	?
hCoV-19_Wales_PHWC-487EB8_2020_EPI_ISL_639319_2020-10-30	Wales/PHWC-487EB8/2020	ncov	EPI_ISL_639319	?	2020-10-30	Europe	United Kingdom	Wales		Europe	United Kingdom	Wales	genome	29890	Human	?	?	20E (EU1)	B.1.177	GV	Wales Specialist Virology Centre Sequencing lab: Pathogen Genomics Unit	COVID-19 Genomics UK (COG-UK) Consortium	Catherine Moore et al	https://www.gisaid.org	?	?	2020-11-16	?
hCoV-19_Wales_PHWC-488EE4_2020_EPI_ISL_639515_2020-10-31	Wales/PHWC-488EE4/2020	ncov	EPI_ISL_639515	?	2020-10-31	Europe	United Kingdom	Wales		Europe	United Kingdom	Wales	genome	29894	Human	?	?	20E (EU1)	B.1.177	GV	Wales Specialist Virology Centre Sequencing lab: Pathogen Genomics Unit	COVID-19 Genomics UK (COG-UK) Consortium	Catherine Moore et al	https://www.gisaid.org	?	?	2020-11-16	?
hCoV-19_Wales_PHWC-488FA5_2020_EPI_ISL_639523_2020-11-02	Wales/PHWC-488FA5/2020	ncov	EPI_ISL_639523	?	2020-11-02	Europe	United Kingdom	Wales		Europe	United Kingdom	Wales	genome	29865	Human	?	?	20E (EU1)	B.1.177	GV	Wales Specialist Virology Centre Sequencing lab: Pathogen Genomics Unit	COVID-19 Genomics UK (COG-UK) Consortium	Catherine Moore et al	https://www.gisaid.org	?	?	2020-11-16	?
hCoV-19_Wales_PHWC-4890A1_2020_EPI_ISL_639532_2020-11-01	Wales/PHWC-4890A1/2020	ncov	EPI_ISL_639532	?	2020-11-01	Europe	United Kingdom	Wales		Europe	United Kingdom	Wales	genome	29872	Human	?	?	20E (EU1)	B.1.177	GV	Wales Specialist Virology Centre Sequencing lab: Pathogen Genomics Unit	COVID-19 Genomics UK (COG-UK) Consortium	Catherine Moore et al	https://www.gisaid.org	?	?	2020-11-16	?
hCoV-19_Wales_PHWC-4895A2_2020_EPI_ISL_639590_2020-10-26	Wales/PHWC-4895A2/2020	ncov	EPI_ISL_639590	?	2020-10-26	Europe	United Kingdom	Wales		Europe	United Kingdom	Wales	genome	29821	Human	?	?	20E (EU1)	B.1.177	GV	Wales Specialist Virology Centre Sequencing lab: Pathogen Genomics Unit	COVID-19 Genomics UK (COG-UK) Consortium	Catherine Moore et al	https://www.gisaid.org	?	?	2020-11-16	?
hCoV-19_Ireland_LH-NVRL-20IRL82333_2020_EPI_ISL_639881_2020-10-05	Ireland/LH-NVRL-20IRL82333/2020	ncov	EPI_ISL_639881	?	2020-10-05	Europe	Ireland	Louth		Europe	Ireland	Louth	genome	29782	Human	?	Female	20E (EU1)	B.1.177	GV	National Virus Reference Laboratory	National Virus Reference Laboratory	Michael Carr et al	https://www.gisaid.org	?	?	2020-11-17	?
hCoV-19_England_QEUH-B13D71_2020_EPI_ISL_641644_2020-11-02	England/QEUH-B13D71/2020	ncov	EPI_ISL_641644	?	2020-11-02	Europe	United Kingdom	England		Europe	United Kingdom	England	genome	29782	Human	?	?	20E (EU1)	B.1.177	GV	Lighthouse Lab in Glasgow	Wellcome Sanger Institute for the COVID-19 Genomics UK (COG-UK) Consortium	Harper VanSteenhouse et al	https://www.gisaid.org	?	?	2020-11-18	?
hCoV-19_England_QEUH-B10855_2020_EPI_ISL_641653_2020-11-02	England/QEUH-B10855/2020	ncov	EPI_ISL_641653	?	2020-11-02	Europe	United Kingdom	England		Europe	United Kingdom	England	genome	29782	Human	?	?	20E (EU1)	B.1.177	GV	Lighthouse Lab in Glasgow	Wellcome Sanger Institute for the COVID-19 Genomics UK (COG-UK) Consortium	Harper VanSteenhouse et al	https://www.gisaid.org	?	?	2020-11-18	?
hCoV-19_England_QEUH-B134D6_2020_EPI_ISL_641699_2020-11-02	England/QEUH-B134D6/2020	ncov	EPI_ISL_641699	?	2020-11-02	Europe	United Kingdom	England		Europe	United Kingdom	England	genome	29782	Human	?	?	20E (EU1)	B.1.177	GV	Lighthouse Lab in Glasgow	Wellcome Sanger Institute for the COVID-19 Genomics UK (COG-UK) Consortium	Harper VanSteenhouse et al	https://www.gisaid.org	?	?	2020-11-18	?
hCoV-19_England_QEUH-B0F7A7_2020_EPI_ISL_641700_2020-11-02	England/QEUH-B0F7A7/2020	ncov	EPI_ISL_641700	?	2020-11-02	Europe	United Kingdom	England		Europe	United Kingdom	England	genome	29782	Human	?	?	20E (EU1)	B.1.177	GV	Lighthouse Lab in Glasgow	Wellcome Sanger Institute for the COVID-19 Genomics UK (COG-UK) Consortium	Harper VanSteenhouse et al	https://www.gisaid.org	?	?	2020-11-18	?
hCoV-19_England_QEUH-B13E50_2020_EPI_ISL_641709_2020-11-02	England/QEUH-B13E50/2020	ncov	EPI_ISL_641709	?	2020-11-02	Europe	United Kingdom	England		Europe	United Kingdom	England	genome	29782	Human	?	?	20E (EU1)	B.1.177	GV	Lighthouse Lab in Glasgow	Wellcome Sanger Institute for the COVID-19 Genomics UK (COG-UK) Consortium	Harper VanSteenhouse et al	https://www.gisaid.org	?	?	2020-11-18	?
hCoV-19_England_QEUH-B13E14_2020_EPI_ISL_641738_2020-11-02	England/QEUH-B13E14/2020	ncov	EPI_ISL_641738	?	2020-11-02	Europe	United Kingdom	England		Europe	United Kingdom	England	genome	29782	Human	?	?	20E (EU1)	B.1.177	GV	Lighthouse Lab in Glasgow	Wellcome Sanger Institute for the COVID-19 Genomics UK (COG-UK) Consortium	Harper VanSteenhouse et al	https://www.gisaid.org	?	?	2020-11-18	?
hCoV-19_England_QEUH-B13B0E_2020_EPI_ISL_641782_2020-11-01	England/QEUH-B13B0E/2020	ncov	EPI_ISL_641782	?	2020-11-01	Europe	United Kingdom	England		Europe	United Kingdom	England	genome	29782	Human	?	?	20E (EU1)	B.1.177	GV	Lighthouse Lab in Glasgow	Wellcome Sanger Institute for the COVID-19 Genomics UK (COG-UK) Consortium	Harper VanSteenhouse et al	https://www.gisaid.org	?	?	2020-11-18	?
hCoV-19_England_QEUH-B1346D_2020_EPI_ISL_641784_2020-11-02	England/QEUH-B1346D/2020	ncov	EPI_ISL_641784	?	2020-11-02	Europe	United Kingdom	England		Europe	United Kingdom	England	genome	29782	Human	?	?	20E (EU1)	B.1.177	GV	Lighthouse Lab in Glasgow	Wellcome Sanger Institute for the COVID-19 Genomics UK (COG-UK) Consortium	Harper VanSteenhouse et al	https://www.gisaid.org	?	?	2020-11-18	?
hCoV-19_England_QEUH-B12D36_2020_EPI_ISL_641807_2020-11-02	England/QEUH-B12D36/2020	ncov	EPI_ISL_641807	?	2020-11-02	Europe	United Kingdom	England		Europe	United Kingdom	England	genome	29782	Human	?	?	20E (EU1)	B.1.177	GV	Lighthouse Lab in Glasgow	Wellcome Sanger Institute for the COVID-19 Genomics UK (COG-UK) Consortium	Harper VanSteenhouse et al	https://www.gisaid.org	?	?	2020-11-18	?
hCoV-19_England_QEUH-B13C47_2020_EPI_ISL_641871_2020-11-02	England/QEUH-B13C47/2020	ncov	EPI_ISL_641871	?	2020-11-02	Europe	United Kingdom	England		Europe	United Kingdom	England	genome	29782	Human	?	?	20E (EU1)	B.1.177	GV	Lighthouse Lab in Glasgow	Wellcome Sanger Institute for the COVID-19 Genomics UK (COG-UK) Consortium	Harper VanSteenhouse et al	https://www.gisaid.org	?	?	2020-11-18	?
hCoV-19_England_QEUH-B136D0_2020_EPI_ISL_641894_2020-11-02	England/QEUH-B136D0/2020	ncov	EPI_ISL_641894	?	2020-11-02	Europe	United Kingdom	England		Europe	United Kingdom	England	genome	29782	Human	?	?	20E (EU1)	B.1.177	GV	Lighthouse Lab in Glasgow	Wellcome Sanger Institute for the COVID-19 Genomics UK (COG-UK) Consortium	Harper VanSteenhouse et al	https://www.gisaid.org	?	?	2020-11-18	?
hCoV-19_England_QEUH-B0DD6B_2020_EPI_ISL_642006_2020-11-02	England/QEUH-B0DD6B/2020	ncov	EPI_ISL_642006	?	2020-11-02	Europe	United Kingdom	England		Europe	United Kingdom	England	genome	29782	Human	?	?	20E (EU1)	B.1.177	GV	Lighthouse Lab in Glasgow	Wellcome Sanger Institute for the COVID-19 Genomics UK (COG-UK) Consortium	Harper VanSteenhouse et al	https://www.gisaid.org	?	?	2020-11-18	?
hCoV-19_England_QEUH-B0E544_2020_EPI_ISL_642018_2020-10-31	England/QEUH-B0E544/2020	ncov	EPI_ISL_642018	?	2020-10-31	Europe	United Kingdom	England		Europe	United Kingdom	England	genome	29782	Human	?	?	20E (EU1)	B.1.177	GV	Lighthouse Lab in Glasgow	Wellcome Sanger Institute for the COVID-19 Genomics UK (COG-UK) Consortium	Harper VanSteenhouse et al	https://www.gisaid.org	?	?	2020-11-18	?
hCoV-19_England_QEUH-B0DD2F_2020_EPI_ISL_642105_2020-11-02	England/QEUH-B0DD2F/2020	ncov	EPI_ISL_642105	?	2020-11-02	Europe	United Kingdom	England		Europe	United Kingdom	England	genome	29782	Human	?	?	20E (EU1)	B.1.177	GV	Lighthouse Lab in Glasgow	Wellcome Sanger Institute for the COVID-19 Genomics UK (COG-UK) Consortium	Harper VanSteenhouse et al	https://www.gisaid.org	?	?	2020-11-18	?
hCoV-19_England_QEUH-B0EC6D_2020_EPI_ISL_642134_2020-11-02	England/QEUH-B0EC6D/2020	ncov	EPI_ISL_642134	?	2020-11-02	Europe	United Kingdom	England		Europe	United Kingdom	England	genome	29782	Human	?	?	20E (EU1)	B.1.177	GV	Lighthouse Lab in Glasgow	Wellcome Sanger Institute for the COVID-19 Genomics UK (COG-UK) Consortium	Harper VanSteenhouse et al	https://www.gisaid.org	?	?	2020-11-18	?
hCoV-19_England_QEUH-B0DC5F_2020_EPI_ISL_642164_2020-11-02	England/QEUH-B0DC5F/2020	ncov	EPI_ISL_642164	?	2020-11-02	Europe	United Kingdom	England		Europe	United Kingdom	England	genome	29782	Human	?	?	20E (EU1)	B.1.177	GV	Lighthouse Lab in Glasgow	Wellcome Sanger Institute for the COVID-19 Genomics UK (COG-UK) Consortium	Harper VanSteenhouse et al	https://www.gisaid.org	?	?	2020-11-18	?
hCoV-19_England_QEUH-B12826_2020_EPI_ISL_642363_2020-11-02	England/QEUH-B12826/2020	ncov	EPI_ISL_642363	?	2020-11-02	Europe	United Kingdom	England		Europe	United Kingdom	England	genome	29782	Human	?	?	20E (EU1)	B.1.177	GV	Lighthouse Lab in Glasgow	Wellcome Sanger Institute for the COVID-19 Genomics UK (COG-UK) Consortium	Harper VanSteenhouse et al	https://www.gisaid.org	?	?	2020-11-18	?
hCoV-19_England_QEUH-B130F0_2020_EPI_ISL_642366_2020-10-31	England/QEUH-B130F0/2020	ncov	EPI_ISL_642366	?	2020-10-31	Europe	United Kingdom	England		Europe	United Kingdom	England	genome	29782	Human	?	?	20E (EU1)	B.1.177	GV	Lighthouse Lab in Glasgow	Wellcome Sanger Institute for the COVID-19 Genomics UK (COG-UK) Consortium	Harper VanSteenhouse et al	https://www.gisaid.org	?	?	2020-11-18	?
hCoV-19_England_QEUH-B104D9_2020_EPI_ISL_642374_2020-11-02	England/QEUH-B104D9/2020	ncov	EPI_ISL_642374	?	2020-11-02	Europe	United Kingdom	England		Europe	United Kingdom	England	genome	29782	Human	?	?	20E (EU1)	B.1.177	GV	Lighthouse Lab in Glasgow	Wellcome Sanger Institute for the COVID-19 Genomics UK (COG-UK) Consortium	Harper VanSteenhouse et al	https://www.gisaid.org	?	?	2020-11-18	?
hCoV-19_England_QEUH-B11B79_2020_EPI_ISL_642384_2020-11-02	England/QEUH-B11B79/2020	ncov	EPI_ISL_642384	?	2020-11-02	Europe	United Kingdom	England		Europe	United Kingdom	England	genome	29782	Human	?	?	20E (EU1)	B.1.177	GV	Lighthouse Lab in Glasgow	Wellcome Sanger Institute for the COVID-19 Genomics UK (COG-UK) Consortium	Harper VanSteenhouse et al	https://www.gisaid.org	?	?	2020-11-18	?
hCoV-19_England_QEUH-B130C3_2020_EPI_ISL_642401_2020-11-02	England/QEUH-B130C3/2020	ncov	EPI_ISL_642401	?	2020-11-02	Europe	United Kingdom	England		Europe	United Kingdom	England	genome	29782	Human	?	?	20E (EU1)	B.1.177	GV	Lighthouse Lab in Glasgow	Wellcome Sanger Institute for the COVID-19 Genomics UK (COG-UK) Consortium	Harper VanSteenhouse et al	https://www.gisaid.org	?	?	2020-11-18	?
hCoV-19_England_QEUH-B130B4_2020_EPI_ISL_642416_2020-11-02	England/QEUH-B130B4/2020	ncov	EPI_ISL_642416	?	2020-11-02	Europe	United Kingdom	England		Europe	United Kingdom	England	genome	29782	Human	?	?	20E (EU1)	B.1.177	GV	Lighthouse Lab in Glasgow	Wellcome Sanger Institute for the COVID-19 Genomics UK (COG-UK) Consortium	Harper VanSteenhouse et al	https://www.gisaid.org	?	?	2020-11-18	?
hCoV-19_England_QEUH-B121EF_2020_EPI_ISL_642420_2020-10-31	England/QEUH-B121EF/2020	ncov	EPI_ISL_642420	?	2020-10-31	Europe	United Kingdom	England		Europe	United Kingdom	England	genome	29782	Human	?	?	20E (EU1)	B.1.177	GV	Lighthouse Lab in Glasgow	Wellcome Sanger Institute for the COVID-19 Genomics UK (COG-UK) Consortium	Harper VanSteenhouse et al	https://www.gisaid.org	?	?	2020-11-18	?
hCoV-19_England_QEUH-B11915_2020_EPI_ISL_642451_2020-11-02	England/QEUH-B11915/2020	ncov	EPI_ISL_642451	?	2020-11-02	Europe	United Kingdom	England		Europe	United Kingdom	England	genome	29782	Human	?	?	20E (EU1)	B.1.177	GV	Lighthouse Lab in Glasgow	Wellcome Sanger Institute for the COVID-19 Genomics UK (COG-UK) Consortium	Harper VanSteenhouse et al	https://www.gisaid.org	?	?	2020-11-18	?
hCoV-19_England_QEUH-B1047F_2020_EPI_ISL_642467_2020-11-02	England/QEUH-B1047F/2020	ncov	EPI_ISL_642467	?	2020-11-02	Europe	United Kingdom	England		Europe	United Kingdom	England	genome	29782	Human	?	?	20E (EU1)	B.1.177	GV	Lighthouse Lab in Glasgow	Wellcome Sanger Institute for the COVID-19 Genomics UK (COG-UK) Consortium	Harper VanSteenhouse et al	https://www.gisaid.org	?	?	2020-11-18	?
hCoV-19_England_QEUH-B1170C_2020_EPI_ISL_642471_2020-11-02	England/QEUH-B1170C/2020	ncov	EPI_ISL_642471	?	2020-11-02	Europe	United Kingdom	England		Europe	United Kingdom	England	genome	29782	Human	?	?	20E (EU1)	B.1.177	GV	Lighthouse Lab in Glasgow	Wellcome Sanger Institute for the COVID-19 Genomics UK (COG-UK) Consortium	Harper VanSteenhouse et al	https://www.gisaid.org	?	?	2020-11-18	?
hCoV-19_England_QEUH-B12E51_2020_EPI_ISL_642582_2020-11-02	England/QEUH-B12E51/2020	ncov	EPI_ISL_642582	?	2020-11-02	Europe	United Kingdom	England		Europe	United Kingdom	England	genome	29782	Human	?	?	20E (EU1)	B.1.177	GV	Lighthouse Lab in Glasgow	Wellcome Sanger Institute for the COVID-19 Genomics UK (COG-UK) Consortium	Harper VanSteenhouse et al	https://www.gisaid.org	?	?	2020-11-18	?
hCoV-19_England_QEUH-B12C2A_2020_EPI_ISL_642591_2020-11-02	England/QEUH-B12C2A/2020	ncov	EPI_ISL_642591	?	2020-11-02	Europe	United Kingdom	England		Europe	United Kingdom	England	genome	29782	Human	?	?	20E (EU1)	B.1.177	GV	Lighthouse Lab in Glasgow	Wellcome Sanger Institute for the COVID-19 Genomics UK (COG-UK) Consortium	Harper VanSteenhouse et al	https://www.gisaid.org	?	?	2020-11-18	?
hCoV-19_England_QEUH-B10011_2020_EPI_ISL_642617_2020-11-02	England/QEUH-B10011/2020	ncov	EPI_ISL_642617	?	2020-11-02	Europe	United Kingdom	England		Europe	United Kingdom	England	genome	29782	Human	?	?	20E (EU1)	B.1.177	GV	Lighthouse Lab in Glasgow	Wellcome Sanger Institute for the COVID-19 Genomics UK (COG-UK) Consortium	Harper VanSteenhouse et al	https://www.gisaid.org	?	?	2020-11-18	?
hCoV-19_England_QEUH-B12325_2020_EPI_ISL_642625_2020-11-02	England/QEUH-B12325/2020	ncov	EPI_ISL_642625	?	2020-11-02	Europe	United Kingdom	England		Europe	United Kingdom	England	genome	29782	Human	?	?	20E (EU1)	B.1.177	GV	Lighthouse Lab in Glasgow	Wellcome Sanger Institute for the COVID-19 Genomics UK (COG-UK) Consortium	Harper VanSteenhouse et al	https://www.gisaid.org	?	?	2020-11-18	?
hCoV-19_England_QEUH-B12BD2_2020_EPI_ISL_642626_2020-11-02	England/QEUH-B12BD2/2020	ncov	EPI_ISL_642626	?	2020-11-02	Europe	United Kingdom	England		Europe	United Kingdom	England	genome	29782	Human	?	?	20E (EU1)	B.1.177	GV	Lighthouse Lab in Glasgow	Wellcome Sanger Institute for the COVID-19 Genomics UK (COG-UK) Consortium	Harper VanSteenhouse et al	https://www.gisaid.org	?	?	2020-11-18	?
hCoV-19_England_QEUH-B100A8_2020_EPI_ISL_642720_2020-11-02	England/QEUH-B100A8/2020	ncov	EPI_ISL_642720	?	2020-11-02	Europe	United Kingdom	England		Europe	United Kingdom	England	genome	29782	Human	?	?	20E (EU1)	B.1.177	GV	Lighthouse Lab in Glasgow	Wellcome Sanger Institute for the COVID-19 Genomics UK (COG-UK) Consortium	Harper VanSteenhouse et al	https://www.gisaid.org	?	?	2020-11-18	?
hCoV-19_England_QEUH-B0F23D_2020_EPI_ISL_642738_2020-11-02	England/QEUH-B0F23D/2020	ncov	EPI_ISL_642738	?	2020-11-02	Europe	United Kingdom	England		Europe	United Kingdom	England	genome	29782	Human	?	?	20E (EU1)	B.1.177	GV	Lighthouse Lab in Glasgow	Wellcome Sanger Institute for the COVID-19 Genomics UK (COG-UK) Consortium	Harper VanSteenhouse et al	https://www.gisaid.org	?	?	2020-11-18	?
hCoV-19_England_QEUH-B12A11_2020_EPI_ISL_642756_2020-11-02	England/QEUH-B12A11/2020	ncov	EPI_ISL_642756	?	2020-11-02	Europe	United Kingdom	England		Europe	United Kingdom	England	genome	29782	Human	?	?	20E (EU1)	B.1.177	GV	Lighthouse Lab in Glasgow	Wellcome Sanger Institute for the COVID-19 Genomics UK (COG-UK) Consortium	Harper VanSteenhouse et al	https://www.gisaid.org	?	?	2020-11-18	?
hCoV-19_England_MILK-B0220D_2020_EPI_ISL_642765_2020-10-24	England/MILK-B0220D/2020	ncov	EPI_ISL_642765	?	2020-10-24	Europe	United Kingdom	England		Europe	United Kingdom	England	genome	29782	Human	?	?	20E (EU1)	B.1.177	GV	Lighthouse Lab in Milton Keynes	Wellcome Sanger Institute for the COVID-19 Genomics UK (COG-UK) Consortium	The Lighthouse Lab in Milton Keynes et al	https://www.gisaid.org	?	?	2020-11-18	?
hCoV-19_England_MILK-B060D2_2020_EPI_ISL_642800_2020-10-24	England/MILK-B060D2/2020	ncov	EPI_ISL_642800	?	2020-10-24	Europe	United Kingdom	England		Europe	United Kingdom	England	genome	29782	Human	?	?	20E (EU1)	B.1.177	GV	Lighthouse Lab in Milton Keynes	Wellcome Sanger Institute for the COVID-19 Genomics UK (COG-UK) Consortium	The Lighthouse Lab in Milton Keynes et al	https://www.gisaid.org	?	?	2020-11-18	?
hCoV-19_England_MILK-B05EAC_2020_EPI_ISL_642889_2020-10-24	England/MILK-B05EAC/2020	ncov	EPI_ISL_642889	?	2020-10-24	Europe	United Kingdom	England		Europe	United Kingdom	England	genome	29782	Human	?	?	20E (EU1)	B.1.177	GV	Lighthouse Lab in Milton Keynes	Wellcome Sanger Institute for the COVID-19 Genomics UK (COG-UK) Consortium	The Lighthouse Lab in Milton Keynes et al	https://www.gisaid.org	?	?	2020-11-18	?
hCoV-19_England_MILK-B062AF_2020_EPI_ISL_642927_2020-10-24	England/MILK-B062AF/2020	ncov	EPI_ISL_642927	?	2020-10-24	Europe	United Kingdom	England		Europe	United Kingdom	England	genome	29782	Human	?	?	20E (EU1)	B.1.177	GV	Lighthouse Lab in Milton Keynes	Wellcome Sanger Institute for the COVID-19 Genomics UK (COG-UK) Consortium	The Lighthouse Lab in Milton Keynes et al	https://www.gisaid.org	?	?	2020-11-18	?
hCoV-19_England_MILK-B05E33_2020_EPI_ISL_642992_2020-10-23	England/MILK-B05E33/2020	ncov	EPI_ISL_642992	?	2020-10-23	Europe	United Kingdom	England		Europe	United Kingdom	England	genome	29782	Human	?	?	20E (EU1)	B.1.177	GV	Lighthouse Lab in Milton Keynes	Wellcome Sanger Institute for the COVID-19 Genomics UK (COG-UK) Consortium	The Lighthouse Lab in Milton Keynes et al	https://www.gisaid.org	?	?	2020-11-18	?
hCoV-19_England_MILK-B06281_2020_EPI_ISL_643019_2020-10-24	England/MILK-B06281/2020	ncov	EPI_ISL_643019	?	2020-10-24	Europe	United Kingdom	England		Europe	United Kingdom	England	genome	29782	Human	?	?	20E (EU1)	B.1.177	GV	Lighthouse Lab in Milton Keynes	Wellcome Sanger Institute for the COVID-19 Genomics UK (COG-UK) Consortium	The Lighthouse Lab in Milton Keynes et al	https://www.gisaid.org	?	?	2020-11-18	?
hCoV-19_England_QEUH-A8CA04_2020_EPI_ISL_643067_2020-10-16	England/QEUH-A8CA04/2020	ncov	EPI_ISL_643067	?	2020-10-16	Europe	United Kingdom	England		Europe	United Kingdom	England	genome	29782	Human	?	?	20E (EU1)	B.1.177	GV	Lighthouse Lab in Glasgow	Wellcome Sanger Institute for the COVID-19 Genomics UK (COG-UK) Consortium	Harper VanSteenhouse et al	https://www.gisaid.org	?	?	2020-11-18	?
hCoV-19_England_QEUH-A8B434_2020_EPI_ISL_643073_2020-10-16	England/QEUH-A8B434/2020	ncov	EPI_ISL_643073	?	2020-10-16	Europe	United Kingdom	England		Europe	United Kingdom	England	genome	29785	Human	?	?	20E (EU1)	B.1.177	GV	Lighthouse Lab in Glasgow	Wellcome Sanger Institute for the COVID-19 Genomics UK (COG-UK) Consortium	Harper VanSteenhouse et al	https://www.gisaid.org	?	?	2020-11-18	?
hCoV-19_England_QEUH-A8C9DA_2020_EPI_ISL_643077_2020-10-16	England/QEUH-A8C9DA/2020	ncov	EPI_ISL_643077	?	2020-10-16	Europe	United Kingdom	England		Europe	United Kingdom	England	genome	29782	Human	?	?	20E (EU1)	B.1.177	GV	Lighthouse Lab in Glasgow	Wellcome Sanger Institute for the COVID-19 Genomics UK (COG-UK) Consortium	Harper VanSteenhouse et al	https://www.gisaid.org	?	?	2020-11-18	?
hCoV-19_England_QEUH-A8BB5D_2020_EPI_ISL_643117_2020-10-19	England/QEUH-A8BB5D/2020	ncov	EPI_ISL_643117	?	2020-10-19	Europe	United Kingdom	England		Europe	United Kingdom	England	genome	29782	Human	?	?	20E (EU1)	B.1.177	GV	Lighthouse Lab in Glasgow	Wellcome Sanger Institute for the COVID-19 Genomics UK (COG-UK) Consortium	Harper VanSteenhouse et al	https://www.gisaid.org	?	?	2020-11-18	?
hCoV-19_England_QEUH-A8C916_2020_EPI_ISL_643157_2020-10-16	England/QEUH-A8C916/2020	ncov	EPI_ISL_643157	?	2020-10-16	Europe	United Kingdom	England		Europe	United Kingdom	England	genome	29782	Human	?	?	20E (EU1)	B.1.177	GV	Lighthouse Lab in Glasgow	Wellcome Sanger Institute for the COVID-19 Genomics UK (COG-UK) Consortium	Harper VanSteenhouse et al	https://www.gisaid.org	?	?	2020-11-18	?
hCoV-19_England_QEUH-A8C3EB_2020_EPI_ISL_643290_2020-10-18	England/QEUH-A8C3EB/2020	ncov	EPI_ISL_643290	?	2020-10-18	Europe	United Kingdom	England		Europe	United Kingdom	England	genome	29782	Human	?	?	20E (EU1)	B.1.177	GV	Lighthouse Lab in Glasgow	Wellcome Sanger Institute for the COVID-19 Genomics UK (COG-UK) Consortium	Harper VanSteenhouse et al	https://www.gisaid.org	?	?	2020-11-18	?
hCoV-19_England_QEUH-A8C943_2020_EPI_ISL_643298_2020-10-16	England/QEUH-A8C943/2020	ncov	EPI_ISL_643298	?	2020-10-16	Europe	United Kingdom	England		Europe	United Kingdom	England	genome	29782	Human	?	?	20E (EU1)	B.1.177	GV	Lighthouse Lab in Glasgow	Wellcome Sanger Institute for the COVID-19 Genomics UK (COG-UK) Consortium	Harper VanSteenhouse et al	https://www.gisaid.org	?	?	2020-11-18	?
hCoV-19_England_CAMC-B0AFD1_2020_EPI_ISL_643329_2020-10-29	England/CAMC-B0AFD1/2020	ncov	EPI_ISL_643329	?	2020-10-29	Europe	United Kingdom	England		Europe	United Kingdom	England	genome	29782	Human	?	?	20E (EU1)	B.1.177	GV	Lighthouse Lab in Cambridge	Wellcome Sanger Institute for the COVID-19 Genomics UK (COG-UK) Consortium	Rob Howes et al	https://www.gisaid.org	?	?	2020-11-18	?
hCoV-19_England_CAMC-B0843E_2020_EPI_ISL_643377_2020-10-30	England/CAMC-B0843E/2020	ncov	EPI_ISL_643377	?	2020-10-30	Europe	United Kingdom	England		Europe	United Kingdom	England	genome	29782	Human	?	?	20E (EU1)	B.1.177	GV	Lighthouse Lab in Cambridge	Wellcome Sanger Institute for the COVID-19 Genomics UK (COG-UK) Consortium	Rob Howes et al	https://www.gisaid.org	?	?	2020-11-18	?
hCoV-19_England_CAMC-B0CE0F_2020_EPI_ISL_643394_2020-10-30	England/CAMC-B0CE0F/2020	ncov	EPI_ISL_643394	?	2020-10-30	Europe	United Kingdom	England		Europe	United Kingdom	England	genome	29627	Human	?	?	20E (EU1)	B.1.177	GV	Lighthouse Lab in Cambridge	Wellcome Sanger Institute for the COVID-19 Genomics UK (COG-UK) Consortium	Rob Howes et al	https://www.gisaid.org	?	?	2020-11-18	?
hCoV-19_England_CAMC-B07D9E_2020_EPI_ISL_643396_2020-10-29	England/CAMC-B07D9E/2020	ncov	EPI_ISL_643396	?	2020-10-29	Europe	United Kingdom	England		Europe	United Kingdom	England	genome	29782	Human	?	?	20E (EU1)	B.1.177	GV	Lighthouse Lab in Cambridge	Wellcome Sanger Institute for the COVID-19 Genomics UK (COG-UK) Consortium	Rob Howes et al	https://www.gisaid.org	?	?	2020-11-18	?
hCoV-19_England_CAMC-B07B3A_2020_EPI_ISL_643481_2020-10-29	England/CAMC-B07B3A/2020	ncov	EPI_ISL_643481	?	2020-10-29	Europe	United Kingdom	England		Europe	United Kingdom	England	genome	29779	Human	?	?	20E (EU1)	B.1.177	GV	Lighthouse Lab in Cambridge	Wellcome Sanger Institute for the COVID-19 Genomics UK (COG-UK) Consortium	Rob Howes et al	https://www.gisaid.org	?	?	2020-11-18	?
hCoV-19_England_CAMC-B0896C_2020_EPI_ISL_643487_2020-10-30	England/CAMC-B0896C/2020	ncov	EPI_ISL_643487	?	2020-10-30	Europe	United Kingdom	England		Europe	United Kingdom	England	genome	29782	Human	?	?	20E (EU1)	B.1.177	GV	Lighthouse Lab in Cambridge	Wellcome Sanger Institute for the COVID-19 Genomics UK (COG-UK) Consortium	Rob Howes et al	https://www.gisaid.org	?	?	2020-11-18	?
hCoV-19_England_CAMC-B0C6AD_2020_EPI_ISL_643520_2020-10-29	England/CAMC-B0C6AD/2020	ncov	EPI_ISL_643520	?	2020-10-29	Europe	United Kingdom	England		Europe	United Kingdom	England	genome	29779	Human	?	?	20E (EU1)	B.1.177	GV	Lighthouse Lab in Cambridge	Wellcome Sanger Institute for the COVID-19 Genomics UK (COG-UK) Consortium	Rob Howes et al	https://www.gisaid.org	?	?	2020-11-18	?
hCoV-19_England_CAMC-B0B4A4_2020_EPI_ISL_643588_2020-10-29	England/CAMC-B0B4A4/2020	ncov	EPI_ISL_643588	?	2020-10-29	Europe	United Kingdom	England		Europe	United Kingdom	England	genome	29782	Human	?	?	20E (EU1)	B.1.177	GV	Lighthouse Lab in Cambridge	Wellcome Sanger Institute for the COVID-19 Genomics UK (COG-UK) Consortium	Rob Howes et al	https://www.gisaid.org	?	?	2020-11-18	?
hCoV-19_England_CAMC-B08A0F_2020_EPI_ISL_643771_2020-10-29	England/CAMC-B08A0F/2020	ncov	EPI_ISL_643771	?	2020-10-29	Europe	United Kingdom	England		Europe	United Kingdom	England	genome	29782	Human	?	?	20E (EU1)	B.1.177	GV	Lighthouse Lab in Cambridge	Wellcome Sanger Institute for the COVID-19 Genomics UK (COG-UK) Consortium	Rob Howes et al	https://www.gisaid.org	?	?	2020-11-18	?
hCoV-19_England_CAMC-B071FC_2020_EPI_ISL_643819_2020-10-30	England/CAMC-B071FC/2020	ncov	EPI_ISL_643819	?	2020-10-30	Europe	United Kingdom	England		Europe	United Kingdom	England	genome	29782	Human	?	?	20E (EU1)	B.1.177	GV	Lighthouse Lab in Cambridge	Wellcome Sanger Institute for the COVID-19 Genomics UK (COG-UK) Consortium	Rob Howes et al	https://www.gisaid.org	?	?	2020-11-18	?
hCoV-19_England_CAMC-B083C8_2020_EPI_ISL_643891_2020-10-30	England/CAMC-B083C8/2020	ncov	EPI_ISL_643891	?	2020-10-30	Europe	United Kingdom	England		Europe	United Kingdom	England	genome	29494	Human	?	?	20E (EU1)	B.1.177	GV	Lighthouse Lab in Cambridge	Wellcome Sanger Institute for the COVID-19 Genomics UK (COG-UK) Consortium	Rob Howes et al	https://www.gisaid.org	?	?	2020-11-18	?
hCoV-19_England_CAMC-B082CB_2020_EPI_ISL_643930_2020-10-29	England/CAMC-B082CB/2020	ncov	EPI_ISL_643930	?	2020-10-29	Europe	United Kingdom	England		Europe	United Kingdom	England	genome	29782	Human	?	?	20E (EU1)	B.1.177	GV	Lighthouse Lab in Cambridge	Wellcome Sanger Institute for the COVID-19 Genomics UK (COG-UK) Consortium	Rob Howes et al	https://www.gisaid.org	?	?	2020-11-18	?
hCoV-19_England_CAMC-B09233_2020_EPI_ISL_643973_2020-10-30	England/CAMC-B09233/2020	ncov	EPI_ISL_643973	?	2020-10-30	Europe	United Kingdom	England		Europe	United Kingdom	England	genome	29782	Human	?	?	20E (EU1)	B.1.177	GV	Lighthouse Lab in Cambridge	Wellcome Sanger Institute for the COVID-19 Genomics UK (COG-UK) Consortium	Rob Howes et al	https://www.gisaid.org	?	?	2020-11-18	?
hCoV-19_England_CAMC-B07ED7_2020_EPI_ISL_643977_2020-10-29	England/CAMC-B07ED7/2020	ncov	EPI_ISL_643977	?	2020-10-29	Europe	United Kingdom	England		Europe	United Kingdom	England	genome	29782	Human	?	?	20E (EU1)	B.1.177	GV	Lighthouse Lab in Cambridge	Wellcome Sanger Institute for the COVID-19 Genomics UK (COG-UK) Consortium	Rob Howes et al	https://www.gisaid.org	?	?	2020-11-18	?
hCoV-19_England_MILK-ABC142_2020_EPI_ISL_644120_2020-10-22	England/MILK-ABC142/2020	ncov	EPI_ISL_644120	?	2020-10-22	Europe	United Kingdom	England		Europe	United Kingdom	England	genome	29494	Human	?	?	20E (EU1)	B.1.177	GV	Lighthouse Lab in Milton Keynes	Wellcome Sanger Institute for the COVID-19 Genomics UK (COG-UK) Consortium	The Lighthouse Lab in Milton Keynes et al	https://www.gisaid.org	?	?	2020-11-18	?
hCoV-19_France_PAC-MEPHI-2071_2020_EPI_ISL_644490_2020-09-23	France/PAC-MEPHI-2071/2020	ncov	EPI_ISL_644490	?	2020-09-23	Europe	France	Provence-Alpes-Côte d'Azur	Marseille	Europe	France	Provence-Alpes-Côte d'Azur	genome	29703	Human	?	?	20E (EU1)	B.1.177	GV	MEPHI, Aix Marseille University	MEPHI, Aix Marseille University	Anthony LEVASSEUR et al	https://www.gisaid.org	?	?	2020-11-18	?
hCoV-19_England_CAMC-B369B0_2020_EPI_ISL_645284_2020-11-05	England/CAMC-B369B0/2020	ncov	EPI_ISL_645284	?	2020-11-05	Europe	United Kingdom	England		Europe	United Kingdom	England	genome	29782	Human	?	?	20E (EU1)	B.1.177	GV	Lighthouse Lab in Cambridge	Wellcome Sanger Institute for the COVID-19 Genomics UK (COG-UK) Consortium	Rob Howes et al	https://www.gisaid.org	?	?	2020-11-20	?
hCoV-19_England_CAMC-B3609D_2020_EPI_ISL_645301_2020-11-05	England/CAMC-B3609D/2020	ncov	EPI_ISL_645301	?	2020-11-05	Europe	United Kingdom	England		Europe	United Kingdom	England	genome	29782	Human	?	?	20E (EU1)	B.1.177	GV	Lighthouse Lab in Cambridge	Wellcome Sanger Institute for the COVID-19 Genomics UK (COG-UK) Consortium	Rob Howes et al	https://www.gisaid.org	?	?	2020-11-20	?
hCoV-19_England_CAMC-B369FC_2020_EPI_ISL_645307_2020-11-05	England/CAMC-B369FC/2020	ncov	EPI_ISL_645307	?	2020-11-05	Europe	United Kingdom	England		Europe	United Kingdom	England	genome	29782	Human	?	?	20E (EU1)	B.1.177	GV	Lighthouse Lab in Cambridge	Wellcome Sanger Institute for the COVID-19 Genomics UK (COG-UK) Consortium	Rob Howes et al	https://www.gisaid.org	?	?	2020-11-20	?
hCoV-19_England_CAMC-B36A53_2020_EPI_ISL_645386_2020-11-05	England/CAMC-B36A53/2020	ncov	EPI_ISL_645386	?	2020-11-05	Europe	United Kingdom	England		Europe	United Kingdom	England	genome	29782	Human	?	?	20E (EU1)	B.1.177	GV	Lighthouse Lab in Cambridge	Wellcome Sanger Institute for the COVID-19 Genomics UK (COG-UK) Consortium	Rob Howes et al	https://www.gisaid.org	?	?	2020-11-20	?
hCoV-19_England_MILK-B3D254_2020_EPI_ISL_645405_2020-11-01	England/MILK-B3D254/2020	ncov	EPI_ISL_645405	?	2020-11-01	Europe	United Kingdom	England		Europe	United Kingdom	England	genome	29782	Human	?	?	20E (EU1)	B.1.177	GV	Lighthouse Lab in Milton Keynes	Wellcome Sanger Institute for the COVID-19 Genomics UK (COG-UK) Consortium	The Lighthouse Lab in Milton Keynes et al	https://www.gisaid.org	?	?	2020-11-20	?
hCoV-19_England_CAMC-B36A35_2020_EPI_ISL_645444_2020-11-05	England/CAMC-B36A35/2020	ncov	EPI_ISL_645444	?	2020-11-05	Europe	United Kingdom	England		Europe	United Kingdom	England	genome	29782	Human	?	?	20E (EU1)	B.1.177	GV	Lighthouse Lab in Cambridge	Wellcome Sanger Institute for the COVID-19 Genomics UK (COG-UK) Consortium	Rob Howes et al	https://www.gisaid.org	?	?	2020-11-20	?
hCoV-19_England_CAMC-B360BB_2020_EPI_ISL_645458_2020-11-05	England/CAMC-B360BB/2020	ncov	EPI_ISL_645458	?	2020-11-05	Europe	United Kingdom	England		Europe	United Kingdom	England	genome	29782	Human	?	?	20E (EU1)	B.1.177	GV	Lighthouse Lab in Cambridge	Wellcome Sanger Institute for the COVID-19 Genomics UK (COG-UK) Consortium	Rob Howes et al	https://www.gisaid.org	?	?	2020-11-20	?
hCoV-19_England_ALDP-B1AF65_2020_EPI_ISL_645531_2020-11-01	England/ALDP-B1AF65/2020	ncov	EPI_ISL_645531	?	2020-11-01	Europe	United Kingdom	England		Europe	United Kingdom	England	genome	29782	Human	?	?	20E (EU1)	B.1.177	GV	Lighthouse Lab in Alderley Park	Wellcome Sanger Institute for the COVID-19 Genomics UK (COG-UK) Consortium	Jacquelyn Wynn et al	https://www.gisaid.org	?	?	2020-11-20	?
hCoV-19_England_ALDP-B1A633_2020_EPI_ISL_645550_2020-11-01	England/ALDP-B1A633/2020	ncov	EPI_ISL_645550	?	2020-11-01	Europe	United Kingdom	England		Europe	United Kingdom	England	genome	29782	Human	?	?	20E (EU1)	B.1.177	GV	Lighthouse Lab in Alderley Park	Wellcome Sanger Institute for the COVID-19 Genomics UK (COG-UK) Consortium	Jacquelyn Wynn et al	https://www.gisaid.org	?	?	2020-11-20	?
hCoV-19_England_ALDP-B1B016_2020_EPI_ISL_645552_2020-11-01	England/ALDP-B1B016/2020	ncov	EPI_ISL_645552	?	2020-11-01	Europe	United Kingdom	England		Europe	United Kingdom	England	genome	29782	Human	?	?	20E (EU1)	B.1.177	GV	Lighthouse Lab in Alderley Park	Wellcome Sanger Institute for the COVID-19 Genomics UK (COG-UK) Consortium	Jacquelyn Wynn et al	https://www.gisaid.org	?	?	2020-11-20	?
hCoV-19_England_ALDP-B1BA09_2020_EPI_ISL_645626_2020-11-01	England/ALDP-B1BA09/2020	ncov	EPI_ISL_645626	?	2020-11-01	Europe	United Kingdom	England		Europe	United Kingdom	England	genome	29782	Human	?	?	20E (EU1)	B.1.177	GV	Lighthouse Lab in Alderley Park	Wellcome Sanger Institute for the COVID-19 Genomics UK (COG-UK) Consortium	Jacquelyn Wynn et al	https://www.gisaid.org	?	?	2020-11-20	?
hCoV-19_England_ALDP-B1BF46_2020_EPI_ISL_645640_2020-11-01	England/ALDP-B1BF46/2020	ncov	EPI_ISL_645640	?	2020-11-01	Europe	United Kingdom	England		Europe	United Kingdom	England	genome	29782	Human	?	?	20E (EU1)	B.1.177	GV	Lighthouse Lab in Alderley Park	Wellcome Sanger Institute for the COVID-19 Genomics UK (COG-UK) Consortium	Jacquelyn Wynn et al	https://www.gisaid.org	?	?	2020-11-20	?
hCoV-19_England_ALDP-B1C437_2020_EPI_ISL_645643_2020-11-01	England/ALDP-B1C437/2020	ncov	EPI_ISL_645643	?	2020-11-01	Europe	United Kingdom	England		Europe	United Kingdom	England	genome	29782	Human	?	?	20E (EU1)	B.1.177	GV	Lighthouse Lab in Alderley Park	Wellcome Sanger Institute for the COVID-19 Genomics UK (COG-UK) Consortium	Jacquelyn Wynn et al	https://www.gisaid.org	?	?	2020-11-20	?
hCoV-19_England_ALDP-B1B526_2020_EPI_ISL_645649_2020-11-01	England/ALDP-B1B526/2020	ncov	EPI_ISL_645649	?	2020-11-01	Europe	United Kingdom	England		Europe	United Kingdom	England	genome	29782	Human	?	?	20E (EU1)	B.1.177	GV	Lighthouse Lab in Alderley Park	Wellcome Sanger Institute for the COVID-19 Genomics UK (COG-UK) Consortium	Jacquelyn Wynn et al	https://www.gisaid.org	?	?	2020-11-20	?
hCoV-19_England_ALDP-B1BB24_2020_EPI_ISL_645688_2020-11-01	England/ALDP-B1BB24/2020	ncov	EPI_ISL_645688	?	2020-11-01	Europe	United Kingdom	England		Europe	United Kingdom	England	genome	29782	Human	?	?	20E (EU1)	B.1.177	GV	Lighthouse Lab in Alderley Park	Wellcome Sanger Institute for the COVID-19 Genomics UK (COG-UK) Consortium	Jacquelyn Wynn et al	https://www.gisaid.org	?	?	2020-11-20	?
hCoV-19_England_ALDP-B1A0CC_2020_EPI_ISL_645692_2020-11-02	England/ALDP-B1A0CC/2020	ncov	EPI_ISL_645692	?	2020-11-02	Europe	United Kingdom	England		Europe	United Kingdom	England	genome	29782	Human	?	?	20E (EU1)	B.1.177	GV	Lighthouse Lab in Alderley Park	Wellcome Sanger Institute for the COVID-19 Genomics UK (COG-UK) Consortium	Jacquelyn Wynn et al	https://www.gisaid.org	?	?	2020-11-20	?
hCoV-19_England_ALDP-B1E277_2020_EPI_ISL_645748_2020-11-01	England/ALDP-B1E277/2020	ncov	EPI_ISL_645748	?	2020-11-01	Europe	United Kingdom	England		Europe	United Kingdom	England	genome	29782	Human	?	?	20E (EU1)	B.1.177	GV	Lighthouse Lab in Alderley Park	Wellcome Sanger Institute for the COVID-19 Genomics UK (COG-UK) Consortium	Jacquelyn Wynn et al	https://www.gisaid.org	?	?	2020-11-20	?
hCoV-19_England_ALDP-B1C006_2020_EPI_ISL_645782_2020-11-01	England/ALDP-B1C006/2020	ncov	EPI_ISL_645782	?	2020-11-01	Europe	United Kingdom	England		Europe	United Kingdom	England	genome	29782	Human	?	?	20E (EU1)	B.1.177	GV	Lighthouse Lab in Alderley Park	Wellcome Sanger Institute for the COVID-19 Genomics UK (COG-UK) Consortium	Jacquelyn Wynn et al	https://www.gisaid.org	?	?	2020-11-20	?
hCoV-19_England_ALDP-B1C58F_2020_EPI_ISL_645789_2020-11-01	England/ALDP-B1C58F/2020	ncov	EPI_ISL_645789	?	2020-11-01	Europe	United Kingdom	England		Europe	United Kingdom	England	genome	29782	Human	?	?	20E (EU1)	B.1.177	GV	Lighthouse Lab in Alderley Park	Wellcome Sanger Institute for the COVID-19 Genomics UK (COG-UK) Consortium	Jacquelyn Wynn et al	https://www.gisaid.org	?	?	2020-11-20	?
hCoV-19_England_ALDP-B1BA54_2020_EPI_ISL_645793_2020-11-01	England/ALDP-B1BA54/2020	ncov	EPI_ISL_645793	?	2020-11-01	Europe	United Kingdom	England		Europe	United Kingdom	England	genome	29782	Human	?	?	20E (EU1)	B.1.177	GV	Lighthouse Lab in Alderley Park	Wellcome Sanger Institute for the COVID-19 Genomics UK (COG-UK) Consortium	Jacquelyn Wynn et al	https://www.gisaid.org	?	?	2020-11-20	?
hCoV-19_England_ALDP-B1A484_2020_EPI_ISL_645794_2020-11-01	England/ALDP-B1A484/2020	ncov	EPI_ISL_645794	?	2020-11-01	Europe	United Kingdom	England		Europe	United Kingdom	England	genome	29782	Human	?	?	20E (EU1)	B.1.177	GV	Lighthouse Lab in Alderley Park	Wellcome Sanger Institute for the COVID-19 Genomics UK (COG-UK) Consortium	Jacquelyn Wynn et al	https://www.gisaid.org	?	?	2020-11-20	?
hCoV-19_England_ALDP-B1B438_2020_EPI_ISL_645806_2020-11-01	England/ALDP-B1B438/2020	ncov	EPI_ISL_645806	?	2020-11-01	Europe	United Kingdom	England		Europe	United Kingdom	England	genome	29782	Human	?	?	20E (EU1)	B.1.177	GV	Lighthouse Lab in Alderley Park	Wellcome Sanger Institute for the COVID-19 Genomics UK (COG-UK) Consortium	Jacquelyn Wynn et al	https://www.gisaid.org	?	?	2020-11-20	?
hCoV-19_England_ALDP-B1A2D5_2020_EPI_ISL_645871_2020-11-01	England/ALDP-B1A2D5/2020	ncov	EPI_ISL_645871	?	2020-11-01	Europe	United Kingdom	England		Europe	United Kingdom	England	genome	29782	Human	?	?	20E (EU1)	B.1.177	GV	Lighthouse Lab in Alderley Park	Wellcome Sanger Institute for the COVID-19 Genomics UK (COG-UK) Consortium	Jacquelyn Wynn et al	https://www.gisaid.org	?	?	2020-11-20	?
hCoV-19_England_ALDP-B1D551_2020_EPI_ISL_646042_2020-11-01	England/ALDP-B1D551/2020	ncov	EPI_ISL_646042	?	2020-11-01	Europe	United Kingdom	England		Europe	United Kingdom	England	genome	29782	Human	?	?	20E (EU1)	B.1.177	GV	Lighthouse Lab in Alderley Park	Wellcome Sanger Institute for the COVID-19 Genomics UK (COG-UK) Consortium	Jacquelyn Wynn et al	https://www.gisaid.org	?	?	2020-11-20	?
hCoV-19_England_ALDP-B1F8A1_2020_EPI_ISL_646049_2020-11-01	England/ALDP-B1F8A1/2020	ncov	EPI_ISL_646049	?	2020-11-01	Europe	United Kingdom	England		Europe	United Kingdom	England	genome	29782	Human	?	?	20E (EU1)	B.1.177	GV	Lighthouse Lab in Alderley Park	Wellcome Sanger Institute for the COVID-19 Genomics UK (COG-UK) Consortium	Jacquelyn Wynn et al	https://www.gisaid.org	?	?	2020-11-20	?
hCoV-19_England_ALDP-B1AD2F_2020_EPI_ISL_646080_2020-11-01	England/ALDP-B1AD2F/2020	ncov	EPI_ISL_646080	?	2020-11-01	Europe	United Kingdom	England		Europe	United Kingdom	England	genome	29773	Human	?	?	20E (EU1)	B.1.177	GV	Lighthouse Lab in Alderley Park	Wellcome Sanger Institute for the COVID-19 Genomics UK (COG-UK) Consortium	Jacquelyn Wynn et al	https://www.gisaid.org	?	?	2020-11-20	?
hCoV-19_England_ALDP-B1FA05_2020_EPI_ISL_646125_2020-11-02	England/ALDP-B1FA05/2020	ncov	EPI_ISL_646125	?	2020-11-02	Europe	United Kingdom	England		Europe	United Kingdom	England	genome	29782	Human	?	?	20E (EU1)	B.1.177	GV	Lighthouse Lab in Alderley Park	Wellcome Sanger Institute for the COVID-19 Genomics UK (COG-UK) Consortium	Jacquelyn Wynn et al	https://www.gisaid.org	?	?	2020-11-20	?
hCoV-19_England_ALDP-B1DB04_2020_EPI_ISL_646132_2020-11-01	England/ALDP-B1DB04/2020	ncov	EPI_ISL_646132	?	2020-11-01	Europe	United Kingdom	England		Europe	United Kingdom	England	genome	29782	Human	?	?	20E (EU1)	B.1.177	GV	Lighthouse Lab in Alderley Park	Wellcome Sanger Institute for the COVID-19 Genomics UK (COG-UK) Consortium	Jacquelyn Wynn et al	https://www.gisaid.org	?	?	2020-11-20	?
hCoV-19_England_QEUH-B2F756_2020_EPI_ISL_646145_2020-11-04	England/QEUH-B2F756/2020	ncov	EPI_ISL_646145	?	2020-11-04	Europe	United Kingdom	England		Europe	United Kingdom	England	genome	29782	Human	?	?	20E (EU1)	B.1.177	GV	Lighthouse Lab in Glasgow	Wellcome Sanger Institute for the COVID-19 Genomics UK (COG-UK) Consortium	Harper VanSteenhouse et al	https://www.gisaid.org	?	?	2020-11-20	?
hCoV-19_England_QEUH-B3196A_2020_EPI_ISL_646184_2020-11-04	England/QEUH-B3196A/2020	ncov	EPI_ISL_646184	?	2020-11-04	Europe	United Kingdom	England		Europe	United Kingdom	England	genome	29782	Human	?	?	20E (EU1)	B.1.177	GV	Lighthouse Lab in Glasgow	Wellcome Sanger Institute for the COVID-19 Genomics UK (COG-UK) Consortium	Harper VanSteenhouse et al	https://www.gisaid.org	?	?	2020-11-20	?
hCoV-19_England_QEUH-B31B28_2020_EPI_ISL_646273_2020-11-04	England/QEUH-B31B28/2020	ncov	EPI_ISL_646273	?	2020-11-04	Europe	United Kingdom	England		Europe	United Kingdom	England	genome	29782	Human	?	?	20E (EU1)	B.1.177	GV	Lighthouse Lab in Glasgow	Wellcome Sanger Institute for the COVID-19 Genomics UK (COG-UK) Consortium	Harper VanSteenhouse et al	https://www.gisaid.org	?	?	2020-11-20	?
hCoV-19_England_QEUH-B311AE_2020_EPI_ISL_646336_2020-11-04	England/QEUH-B311AE/2020	ncov	EPI_ISL_646336	?	2020-11-04	Europe	United Kingdom	England		Europe	United Kingdom	England	genome	29782	Human	?	?	20E (EU1)	B.1.177	GV	Lighthouse Lab in Glasgow	Wellcome Sanger Institute for the COVID-19 Genomics UK (COG-UK) Consortium	Harper VanSteenhouse et al	https://www.gisaid.org	?	?	2020-11-20	?
hCoV-19_England_QEUH-B2DE9F_2020_EPI_ISL_646365_2020-11-02	England/QEUH-B2DE9F/2020	ncov	EPI_ISL_646365	?	2020-11-02	Europe	United Kingdom	England		Europe	United Kingdom	England	genome	29782	Human	?	?	20E (EU1)	B.1.177	GV	Lighthouse Lab in Glasgow	Wellcome Sanger Institute for the COVID-19 Genomics UK (COG-UK) Consortium	Harper VanSteenhouse et al	https://www.gisaid.org	?	?	2020-11-20	?
hCoV-19_England_QEUH-B2DE44_2020_EPI_ISL_646391_2020-11-03	England/QEUH-B2DE44/2020	ncov	EPI_ISL_646391	?	2020-11-03	Europe	United Kingdom	England		Europe	United Kingdom	England	genome	29782	Human	?	?	20E (EU1)	B.1.177	GV	Lighthouse Lab in Glasgow	Wellcome Sanger Institute for the COVID-19 Genomics UK (COG-UK) Consortium	Harper VanSteenhouse et al	https://www.gisaid.org	?	?	2020-11-20	?
hCoV-19_England_QEUH-B2E05C_2020_EPI_ISL_646422_2020-11-03	England/QEUH-B2E05C/2020	ncov	EPI_ISL_646422	?	2020-11-03	Europe	United Kingdom	England		Europe	United Kingdom	England	genome	29782	Human	?	?	20E (EU1)	B.1.177	GV	Lighthouse Lab in Glasgow	Wellcome Sanger Institute for the COVID-19 Genomics UK (COG-UK) Consortium	Harper VanSteenhouse et al	https://www.gisaid.org	?	?	2020-11-20	?
hCoV-19_England_QEUH-B318A9_2020_EPI_ISL_646445_2020-11-04	England/QEUH-B318A9/2020	ncov	EPI_ISL_646445	?	2020-11-04	Europe	United Kingdom	England		Europe	United Kingdom	England	genome	29782	Human	?	?	20E (EU1)	B.1.177	GV	Lighthouse Lab in Glasgow	Wellcome Sanger Institute for the COVID-19 Genomics UK (COG-UK) Consortium	Harper VanSteenhouse et al	https://www.gisaid.org	?	?	2020-11-20	?
hCoV-19_England_ALDP-B26212_2020_EPI_ISL_646502_2020-11-04	England/ALDP-B26212/2020	ncov	EPI_ISL_646502	?	2020-11-04	Europe	United Kingdom	England		Europe	United Kingdom	England	genome	29782	Human	?	?	20E (EU1)	B.1.177	GV	Lighthouse Lab in Alderley Park	Wellcome Sanger Institute for the COVID-19 Genomics UK (COG-UK) Consortium	Jacquelyn Wynn et al	https://www.gisaid.org	?	?	2020-11-20	?
hCoV-19_England_ALDP-B25F67_2020_EPI_ISL_646521_2020-11-04	England/ALDP-B25F67/2020	ncov	EPI_ISL_646521	?	2020-11-04	Europe	United Kingdom	England		Europe	United Kingdom	England	genome	29782	Human	?	?	20E (EU1)	B.1.177	GV	Lighthouse Lab in Alderley Park	Wellcome Sanger Institute for the COVID-19 Genomics UK (COG-UK) Consortium	Jacquelyn Wynn et al	https://www.gisaid.org	?	?	2020-11-20	?
hCoV-19_England_QEUH-B2B866_2020_EPI_ISL_646584_2020-11-02	England/QEUH-B2B866/2020	ncov	EPI_ISL_646584	?	2020-11-02	Europe	United Kingdom	England		Europe	United Kingdom	England	genome	29782	Human	?	?	20E (EU1)	B.1.177	GV	Lighthouse Lab in Glasgow	Wellcome Sanger Institute for the COVID-19 Genomics UK (COG-UK) Consortium	Harper VanSteenhouse et al	https://www.gisaid.org	?	?	2020-11-20	?
hCoV-19_England_QEUH-B2B857_2020_EPI_ISL_646589_2020-11-02	England/QEUH-B2B857/2020	ncov	EPI_ISL_646589	?	2020-11-02	Europe	United Kingdom	England		Europe	United Kingdom	England	genome	29749	Human	?	?	20E (EU1)	B.1.177	GV	Lighthouse Lab in Glasgow	Wellcome Sanger Institute for the COVID-19 Genomics UK (COG-UK) Consortium	Harper VanSteenhouse et al	https://www.gisaid.org	?	?	2020-11-20	?
hCoV-19_England_ALDP-B26054_2020_EPI_ISL_646601_2020-11-04	England/ALDP-B26054/2020	ncov	EPI_ISL_646601	?	2020-11-04	Europe	United Kingdom	England		Europe	United Kingdom	England	genome	29782	Human	?	?	20E (EU1)	B.1.177	GV	Lighthouse Lab in Alderley Park	Wellcome Sanger Institute for the COVID-19 Genomics UK (COG-UK) Consortium	Jacquelyn Wynn et al	https://www.gisaid.org	?	?	2020-11-20	?
hCoV-19_England_QEUH-B2BB21_2020_EPI_ISL_646694_2020-11-02	England/QEUH-B2BB21/2020	ncov	EPI_ISL_646694	?	2020-11-02	Europe	United Kingdom	England		Europe	United Kingdom	England	genome	29782	Human	?	?	20E (EU1)	B.1.177	GV	Lighthouse Lab in Glasgow	Wellcome Sanger Institute for the COVID-19 Genomics UK (COG-UK) Consortium	Harper VanSteenhouse et al	https://www.gisaid.org	?	?	2020-11-20	?
hCoV-19_England_QEUH-B2C874_2020_EPI_ISL_646764_2020-10-31	England/QEUH-B2C874/2020	ncov	EPI_ISL_646764	?	2020-10-31	Europe	United Kingdom	England		Europe	United Kingdom	England	genome	29782	Human	?	?	20E (EU1)	B.1.177	GV	Lighthouse Lab in Glasgow	Wellcome Sanger Institute for the COVID-19 Genomics UK (COG-UK) Consortium	Harper VanSteenhouse et al	https://www.gisaid.org	?	?	2020-11-20	?
hCoV-19_England_QEUH-B2B31A_2020_EPI_ISL_646778_2020-11-03	England/QEUH-B2B31A/2020	ncov	EPI_ISL_646778	?	2020-11-03	Europe	United Kingdom	England		Europe	United Kingdom	England	genome	29782	Human	?	?	20E (EU1)	B.1.177	GV	Lighthouse Lab in Glasgow	Wellcome Sanger Institute for the COVID-19 Genomics UK (COG-UK) Consortium	Harper VanSteenhouse et al	https://www.gisaid.org	?	?	2020-11-20	?
hCoV-19_England_ALDP-B2618E_2020_EPI_ISL_646784_2020-11-04	England/ALDP-B2618E/2020	ncov	EPI_ISL_646784	?	2020-11-04	Europe	United Kingdom	England		Europe	United Kingdom	England	genome	29627	Human	?	?	20E (EU1)	B.1.177	GV	Lighthouse Lab in Alderley Park	Wellcome Sanger Institute for the COVID-19 Genomics UK (COG-UK) Consortium	Jacquelyn Wynn et al	https://www.gisaid.org	?	?	2020-11-20	?
hCoV-19_England_ALDP-B23A0E_2020_EPI_ISL_646888_2020-11-04	England/ALDP-B23A0E/2020	ncov	EPI_ISL_646888	?	2020-11-04	Europe	United Kingdom	England		Europe	United Kingdom	England	genome	29782	Human	?	?	20E (EU1)	B.1.177	GV	Lighthouse Lab in Alderley Park	Wellcome Sanger Institute for the COVID-19 Genomics UK (COG-UK) Consortium	Jacquelyn Wynn et al	https://www.gisaid.org	?	?	2020-11-20	?
hCoV-19_England_QEUH-B2DC77_2020_EPI_ISL_646977_2020-11-03	England/QEUH-B2DC77/2020	ncov	EPI_ISL_646977	?	2020-11-03	Europe	United Kingdom	England		Europe	United Kingdom	England	genome	29782	Human	?	?	20E (EU1)	B.1.177	GV	Lighthouse Lab in Glasgow	Wellcome Sanger Institute for the COVID-19 Genomics UK (COG-UK) Consortium	Harper VanSteenhouse et al	https://www.gisaid.org	?	?	2020-11-20	?
hCoV-19_England_ALDP-B237F8_2020_EPI_ISL_646995_2020-11-04	England/ALDP-B237F8/2020	ncov	EPI_ISL_646995	?	2020-11-04	Europe	United Kingdom	England		Europe	United Kingdom	England	genome	29782	Human	?	?	20E (EU1)	B.1.177	GV	Lighthouse Lab in Alderley Park	Wellcome Sanger Institute for the COVID-19 Genomics UK (COG-UK) Consortium	Jacquelyn Wynn et al	https://www.gisaid.org	?	?	2020-11-20	?
hCoV-19_England_ALDP-B24A0D_2020_EPI_ISL_647077_2020-11-04	England/ALDP-B24A0D/2020	ncov	EPI_ISL_647077	?	2020-11-04	Europe	United Kingdom	England		Europe	United Kingdom	England	genome	29782	Human	?	?	20E (EU1)	B.1.177	GV	Lighthouse Lab in Alderley Park	Wellcome Sanger Institute for the COVID-19 Genomics UK (COG-UK) Consortium	Jacquelyn Wynn et al	https://www.gisaid.org	?	?	2020-11-20	?
hCoV-19_England_ALDP-B24557_2020_EPI_ISL_647093_2020-11-04	England/ALDP-B24557/2020	ncov	EPI_ISL_647093	?	2020-11-04	Europe	United Kingdom	England		Europe	United Kingdom	England	genome	29782	Human	?	?	20E (EU1)	B.1.177	GV	Lighthouse Lab in Alderley Park	Wellcome Sanger Institute for the COVID-19 Genomics UK (COG-UK) Consortium	Jacquelyn Wynn et al	https://www.gisaid.org	?	?	2020-11-20	?
hCoV-19_England_ALDP-B23998_2020_EPI_ISL_647101_2020-11-04	England/ALDP-B23998/2020	ncov	EPI_ISL_647101	?	2020-11-04	Europe	United Kingdom	England		Europe	United Kingdom	England	genome	29782	Human	?	?	20E (EU1)	B.1.177	GV	Lighthouse Lab in Alderley Park	Wellcome Sanger Institute for the COVID-19 Genomics UK (COG-UK) Consortium	Jacquelyn Wynn et al	https://www.gisaid.org	?	?	2020-11-20	?
hCoV-19_England_ALDP-B23989_2020_EPI_ISL_647120_2020-11-04	England/ALDP-B23989/2020	ncov	EPI_ISL_647120	?	2020-11-04	Europe	United Kingdom	England		Europe	United Kingdom	England	genome	29782	Human	?	?	20E (EU1)	B.1.177	GV	Lighthouse Lab in Alderley Park	Wellcome Sanger Institute for the COVID-19 Genomics UK (COG-UK) Consortium	Jacquelyn Wynn et al	https://www.gisaid.org	?	?	2020-11-20	?
hCoV-19_England_CAMC-B226A1_2020_EPI_ISL_647202_2020-11-02	England/CAMC-B226A1/2020	ncov	EPI_ISL_647202	?	2020-11-02	Europe	United Kingdom	England		Europe	United Kingdom	England	genome	29782	Human	?	?	20E (EU1)	B.1.177	GV	Lighthouse Lab in Cambridge	Wellcome Sanger Institute for the COVID-19 Genomics UK (COG-UK) Consortium	Rob Howes et al	https://www.gisaid.org	?	?	2020-11-20	?
hCoV-19_England_CAMC-B221EC_2020_EPI_ISL_647235_2020-11-03	England/CAMC-B221EC/2020	ncov	EPI_ISL_647235	?	2020-11-03	Europe	United Kingdom	England		Europe	United Kingdom	England	genome	29782	Human	?	?	20E (EU1)	B.1.177	GV	Lighthouse Lab in Cambridge	Wellcome Sanger Institute for the COVID-19 Genomics UK (COG-UK) Consortium	Rob Howes et al	https://www.gisaid.org	?	?	2020-11-20	?
hCoV-19_England_CAMC-B21C28_2020_EPI_ISL_647243_2020-11-02	England/CAMC-B21C28/2020	ncov	EPI_ISL_647243	?	2020-11-02	Europe	United Kingdom	England		Europe	United Kingdom	England	genome	29782	Human	?	?	20E (EU1)	B.1.177	GV	Lighthouse Lab in Cambridge	Wellcome Sanger Institute for the COVID-19 Genomics UK (COG-UK) Consortium	Rob Howes et al	https://www.gisaid.org	?	?	2020-11-20	?
hCoV-19_England_CAMC-B22AB4_2020_EPI_ISL_647297_2020-11-02	England/CAMC-B22AB4/2020	ncov	EPI_ISL_647297	?	2020-11-02	Europe	United Kingdom	England		Europe	United Kingdom	England	genome	29782	Human	?	?	20E (EU1)	B.1.177	GV	Lighthouse Lab in Cambridge	Wellcome Sanger Institute for the COVID-19 Genomics UK (COG-UK) Consortium	Rob Howes et al	https://www.gisaid.org	?	?	2020-11-20	?
hCoV-19_England_CAMC-B21666_2020_EPI_ISL_647351_2020-11-03	England/CAMC-B21666/2020	ncov	EPI_ISL_647351	?	2020-11-03	Europe	United Kingdom	England		Europe	United Kingdom	England	genome	29782	Human	?	?	20E (EU1)	B.1.177	GV	Lighthouse Lab in Cambridge	Wellcome Sanger Institute for the COVID-19 Genomics UK (COG-UK) Consortium	Rob Howes et al	https://www.gisaid.org	?	?	2020-11-20	?
hCoV-19_England_CAMC-B22B57_2020_EPI_ISL_647378_2020-11-02	England/CAMC-B22B57/2020	ncov	EPI_ISL_647378	?	2020-11-02	Europe	United Kingdom	England		Europe	United Kingdom	England	genome	29749	Human	?	?	20E (EU1)	B.1.177	GV	Lighthouse Lab in Cambridge	Wellcome Sanger Institute for the COVID-19 Genomics UK (COG-UK) Consortium	Rob Howes et al	https://www.gisaid.org	?	?	2020-11-20	?
hCoV-19_England_CAMC-B22EE5_2020_EPI_ISL_647415_2020-11-03	England/CAMC-B22EE5/2020	ncov	EPI_ISL_647415	?	2020-11-03	Europe	United Kingdom	England		Europe	United Kingdom	England	genome	29782	Human	?	?	20E (EU1)	B.1.177	GV	Lighthouse Lab in Cambridge	Wellcome Sanger Institute for the COVID-19 Genomics UK (COG-UK) Consortium	Rob Howes et al	https://www.gisaid.org	?	?	2020-11-20	?
hCoV-19_Wales_QEUH-AE515F_2020_EPI_ISL_647920_2020-10-27	Wales/QEUH-AE515F/2020	ncov	EPI_ISL_647920	?	2020-10-27	Europe	United Kingdom	Wales		Europe	United Kingdom	Wales	genome	29782	Human	?	?	20E (EU1)	B.1.177	GV	Lighthouse Lab in Glasgow	Wellcome Sanger Institute for the COVID-19 Genomics UK (COG-UK) Consortium	Harper VanSteenhouse et al	https://www.gisaid.org	?	?	2020-11-20	?
hCoV-19_Wales_QEUH-AD5BEB_2020_EPI_ISL_647924_2020-10-26	Wales/QEUH-AD5BEB/2020	ncov	EPI_ISL_647924	?	2020-10-26	Europe	United Kingdom	Wales		Europe	United Kingdom	Wales	genome	29782	Human	?	?	20E (EU1)	B.1.177	GV	Lighthouse Lab in Glasgow	Wellcome Sanger Institute for the COVID-19 Genomics UK (COG-UK) Consortium	Harper VanSteenhouse et al	https://www.gisaid.org	?	?	2020-11-20	?
hCoV-19_England_ALDP-B48371_2020_EPI_ISL_649194_2020-11-07	England/ALDP-B48371/2020	ncov	EPI_ISL_649194	?	2020-11-07	Europe	United Kingdom	England		Europe	United Kingdom	England	genome	29782	Human	?	?	20E (EU1)	B.1.177	GV	Lighthouse Lab in Alderley Park	Wellcome Sanger Institute for the COVID-19 Genomics UK (COG-UK) Consortium	Jacquelyn Wynn et al	https://www.gisaid.org	?	?	2020-11-23	?
hCoV-19_England_ALDP-B4854E_2020_EPI_ISL_649355_2020-11-07	England/ALDP-B4854E/2020	ncov	EPI_ISL_649355	?	2020-11-07	Europe	United Kingdom	England		Europe	United Kingdom	England	genome	29782	Human	?	?	20E (EU1)	B.1.177	GV	Lighthouse Lab in Alderley Park	Wellcome Sanger Institute for the COVID-19 Genomics UK (COG-UK) Consortium	Jacquelyn Wynn et al	https://www.gisaid.org	?	?	2020-11-23	?
hCoV-19_England_ALDP-B49334_2020_EPI_ISL_649408_2020-11-07	England/ALDP-B49334/2020	ncov	EPI_ISL_649408	?	2020-11-07	Europe	United Kingdom	England		Europe	United Kingdom	England	genome	29782	Human	?	?	20E (EU1)	B.1.177	GV	Lighthouse Lab in Alderley Park	Wellcome Sanger Institute for the COVID-19 Genomics UK (COG-UK) Consortium	Jacquelyn Wynn et al	https://www.gisaid.org	?	?	2020-11-23	?
hCoV-19_England_ALDP-B4811D_2020_EPI_ISL_649461_2020-11-07	England/ALDP-B4811D/2020	ncov	EPI_ISL_649461	?	2020-11-07	Europe	United Kingdom	England		Europe	United Kingdom	England	genome	29782	Human	?	?	20E (EU1)	B.1.177	GV	Lighthouse Lab in Alderley Park	Wellcome Sanger Institute for the COVID-19 Genomics UK (COG-UK) Consortium	Jacquelyn Wynn et al	https://www.gisaid.org	?	?	2020-11-23	?
hCoV-19_Scotland_QEUH-B10F32_2020_EPI_ISL_649611_2020-11-02	Scotland/QEUH-B10F32/2020	ncov	EPI_ISL_649611	?	2020-11-02	Europe	United Kingdom	Scotland		Europe	United Kingdom	Scotland	genome	29782	Human	?	?	20E (EU1)	B.1.177	GV	Lighthouse Lab in Glasgow	Wellcome Sanger Institute for the COVID-19 Genomics UK (COG-UK) Consortium	Harper VanSteenhouse et al	https://www.gisaid.org	?	?	2020-11-23	?
hCoV-19_England_CAMC-B0829E_2020_EPI_ISL_649631_2020-10-29	England/CAMC-B0829E/2020	ncov	EPI_ISL_649631	?	2020-10-29	Europe	United Kingdom	England		Europe	United Kingdom	England	genome	29779	Human	?	?	20E (EU1)	B.1.177	GV	Lighthouse Lab in Cambridge	Wellcome Sanger Institute for the COVID-19 Genomics UK (COG-UK) Consortium	Rob Howes et al	https://www.gisaid.org	?	?	2020-11-23	?
hCoV-19_Scotland_QEUH-AD53F2_2020_EPI_ISL_649678_2020-10-26	Scotland/QEUH-AD53F2/2020	ncov	EPI_ISL_649678	?	2020-10-26	Europe	United Kingdom	Scotland		Europe	United Kingdom	Scotland	genome	29782	Human	?	?	20E (EU1)	B.1.177	GV	Lighthouse Lab in Glasgow	Wellcome Sanger Institute for the COVID-19 Genomics UK (COG-UK) Consortium	Harper VanSteenhouse et al	https://www.gisaid.org	?	?	2020-11-23	?
hCoV-19_Scotland_QEUH-AD6670_2020_EPI_ISL_649739_2020-10-26	Scotland/QEUH-AD6670/2020	ncov	EPI_ISL_649739	?	2020-10-26	Europe	United Kingdom	Scotland		Europe	United Kingdom	Scotland	genome	29782	Human	?	?	20E (EU1)	B.1.177	GV	Lighthouse Lab in Glasgow	Wellcome Sanger Institute for the COVID-19 Genomics UK (COG-UK) Consortium	Harper VanSteenhouse et al	https://www.gisaid.org	?	?	2020-11-23	?
hCoV-19_Scotland_QEUH-AD6704_2020_EPI_ISL_649780_2020-10-26	Scotland/QEUH-AD6704/2020	ncov	EPI_ISL_649780	?	2020-10-26	Europe	United Kingdom	Scotland		Europe	United Kingdom	Scotland	genome	29782	Human	?	?	20E (EU1)	B.1.177	GV	Lighthouse Lab in Glasgow	Wellcome Sanger Institute for the COVID-19 Genomics UK (COG-UK) Consortium	Harper VanSteenhouse et al	https://www.gisaid.org	?	?	2020-11-23	?
hCoV-19_England_204341615_2020_EPI_ISL_649835_2020-10-20	England/204341615/2020	ncov	EPI_ISL_649835	?	2020-10-20	Europe	United Kingdom	England		Europe	United Kingdom	England	genome	29801	Human	38	Male	20E (EU1)	B.1.177	GV	Respiratory Virus Unit, Microbiology Services Colindale, Public Health England	COVID-19 Genomics UK (COG-UK) Consortium	PHE Covid Sequencing Team et al	https://www.gisaid.org	?	?	2020-11-23	?
hCoV-19_England_204341616_2020_EPI_ISL_649836_2020-10-20	England/204341616/2020	ncov	EPI_ISL_649836	?	2020-10-20	Europe	United Kingdom	England		Europe	United Kingdom	England	genome	29815	Human	38	Male	20E (EU1)	B.1.177	GV	Respiratory Virus Unit, Microbiology Services Colindale, Public Health England	COVID-19 Genomics UK (COG-UK) Consortium	PHE Covid Sequencing Team et al	https://www.gisaid.org	?	?	2020-11-23	?
hCoV-19_England_204341621_2020_EPI_ISL_649837_2020-10-21	England/204341621/2020	ncov	EPI_ISL_649837	?	2020-10-21	Europe	United Kingdom	England		Europe	United Kingdom	England	genome	29821	Human	38	Male	20E (EU1)	B.1.177	GV	Respiratory Virus Unit, Microbiology Services Colindale, Public Health England	COVID-19 Genomics UK (COG-UK) Consortium	PHE Covid Sequencing Team et al	https://www.gisaid.org	?	?	2020-11-23	?
hCoV-19_England_204361148_2020_EPI_ISL_649843_2020-10-20	England/204361148/2020	ncov	EPI_ISL_649843	?	2020-10-20	Europe	United Kingdom	England		Europe	United Kingdom	England	genome	29824	Human	65	Male	20E (EU1)	B.1.177	GV	Respiratory Virus Unit, Microbiology Services Colindale, Public Health England	COVID-19 Genomics UK (COG-UK) Consortium	PHE Covid Sequencing Team et al	https://www.gisaid.org	?	?	2020-11-23	?
hCoV-19_England_204380402_2020_EPI_ISL_649845_2020-10-22	England/204380402/2020	ncov	EPI_ISL_649845	?	2020-10-22	Europe	United Kingdom	England		Europe	United Kingdom	England	genome	29803	Human	38	Male	20E (EU1)	B.1.177	GV	Respiratory Virus Unit, Microbiology Services Colindale, Public Health England	COVID-19 Genomics UK (COG-UK) Consortium	PHE Covid Sequencing Team et al	https://www.gisaid.org	?	?	2020-11-23	?
hCoV-19_England_204390700_2020_EPI_ISL_649870_2020-10-23	England/204390700/2020	ncov	EPI_ISL_649870	?	2020-10-23	Europe	United Kingdom	England		Europe	United Kingdom	England	genome	29811	Human	38	Male	20E (EU1)	B.1.177	GV	Respiratory Virus Unit, Microbiology Services Colindale, Public Health England	COVID-19 Genomics UK (COG-UK) Consortium	PHE Covid Sequencing Team et al	https://www.gisaid.org	?	?	2020-11-23	?
hCoV-19_England_MILK-B057FC_2020_EPI_ISL_650157_2020-10-24	England/MILK-B057FC/2020	ncov	EPI_ISL_650157	?	2020-10-24	Europe	United Kingdom	England		Europe	United Kingdom	England	genome	29782	Human	?	?	20E (EU1)	B.1.177	GV	Queens Medical Centre, Clinical Microbiology Department / DeepSeq Nottingham	COVID-19 Genomics UK (COG-UK) Consortium	Gemma Clark et al	https://www.gisaid.org	?	?	2020-11-23	?
hCoV-19_England_NORW-F8821_2020_EPI_ISL_650211_2020-11-10	England/NORW-F8821/2020	ncov	EPI_ISL_650211	?	2020-11-10	Europe	United Kingdom	England		Europe	United Kingdom	England	genome	29862	Human	?	?	20E (EU1)	B.1.177	GV	Quadram Institute Bioscience	COVID-19 Genomics UK (COG-UK) Consortium	Dave J. Baker et al	https://www.gisaid.org	?	?	2020-11-23	?
hCoV-19_England_MILK-B04836_2020_EPI_ISL_650239_2020-10-24	England/MILK-B04836/2020	ncov	EPI_ISL_650239	?	2020-10-24	Europe	United Kingdom	England		Europe	United Kingdom	England	genome	29782	Human	?	?	20E (EU1)	B.1.177	GV	Department of Pathology, University of Cambridge	COVID-19 Genomics UK (COG-UK) Consortium	Aminu S. Jahun et al	https://www.gisaid.org	?	?	2020-11-23	?
hCoV-19_England_LIVE-DB4E8C_2020_EPI_ISL_650315_2020-10-23	England/LIVE-DB4E8C/2020	ncov	EPI_ISL_650315	?	2020-10-23	Europe	United Kingdom	England		Europe	United Kingdom	England	genome	29807	Human	?	?	20E (EU1)	B.1.177	GV	Liverpool Clinical Laboratories	COVID-19 Genomics UK (COG-UK) Consortium	Sam Haldenby et al	https://www.gisaid.org	?	?	2020-11-23	?
hCoV-19_England_LIVE-DB3A98_2020_EPI_ISL_650366_2020-10-21	England/LIVE-DB3A98/2020	ncov	EPI_ISL_650366	?	2020-10-21	Europe	United Kingdom	England		Europe	United Kingdom	England	genome	29874	Human	?	?	20E (EU1)	B.1.177	GV	Liverpool Clinical Laboratories	COVID-19 Genomics UK (COG-UK) Consortium	Sam Haldenby et al	https://www.gisaid.org	?	?	2020-11-23	?
hCoV-19_England_MILK-B04B97_2020_EPI_ISL_650376_2020-10-24	England/MILK-B04B97/2020	ncov	EPI_ISL_650376	?	2020-10-24	Europe	United Kingdom	England		Europe	United Kingdom	England	genome	29687	Human	?	?	20E (EU1)	B.1.177	GV	Department of Pathology, University of Cambridge	COVID-19 Genomics UK (COG-UK) Consortium	Aminu S. Jahun et al	https://www.gisaid.org	?	?	2020-11-23	?
hCoV-19_England_MILK-B04BF1_2020_EPI_ISL_650392_2020-10-24	England/MILK-B04BF1/2020	ncov	EPI_ISL_650392	?	2020-10-24	Europe	United Kingdom	England		Europe	United Kingdom	England	genome	29494	Human	?	?	20E (EU1)	B.1.177	GV	Department of Pathology, University of Cambridge	COVID-19 Genomics UK (COG-UK) Consortium	Aminu S. Jahun et al	https://www.gisaid.org	?	?	2020-11-23	?
hCoV-19_England_MILK-B05835_2020_EPI_ISL_650449_2020-10-23	England/MILK-B05835/2020	ncov	EPI_ISL_650449	?	2020-10-23	Europe	United Kingdom	England		Europe	United Kingdom	England	genome	29782	Human	?	?	20E (EU1)	B.1.177	GV	Queens Medical Centre, Clinical Microbiology Department / DeepSeq Nottingham	COVID-19 Genomics UK (COG-UK) Consortium	Gemma Clark et al	https://www.gisaid.org	?	?	2020-11-23	?
hCoV-19_England_MILK-B02E54_2020_EPI_ISL_650480_2020-10-24	England/MILK-B02E54/2020	ncov	EPI_ISL_650480	?	2020-10-24	Europe	United Kingdom	England		Europe	United Kingdom	England	genome	29782	Human	?	?	20E (EU1)	B.1.177	GV	Quadram Institute Bioscience	COVID-19 Genomics UK (COG-UK) Consortium	Dave J. Baker et al	https://www.gisaid.org	?	?	2020-11-23	?
hCoV-19_England_MILK-B05B87_2020_EPI_ISL_650552_2020-10-23	England/MILK-B05B87/2020	ncov	EPI_ISL_650552	?	2020-10-23	Europe	United Kingdom	England		Europe	United Kingdom	England	genome	29782	Human	?	?	20E (EU1)	B.1.177	GV	Quadram Institute Bioscience	COVID-19 Genomics UK (COG-UK) Consortium	Dave J. Baker et al	https://www.gisaid.org	?	?	2020-11-23	?
hCoV-19_England_LIVE-DB6251_2020_EPI_ISL_650560_2020-11-06	England/LIVE-DB6251/2020	ncov	EPI_ISL_650560	?	2020-11-06	Europe	United Kingdom	England		Europe	United Kingdom	England	genome	29806	Human	?	?	20E (EU1)	B.1.177	GV	Liverpool Clinical Laboratories	COVID-19 Genomics UK (COG-UK) Consortium	Sam Haldenby et al	https://www.gisaid.org	?	?	2020-11-23	?
hCoV-19_England_BIRM-67DF1_2020_EPI_ISL_650665_2020-10-31	England/BIRM-67DF1/2020	ncov	EPI_ISL_650665	?	2020-10-31	Europe	United Kingdom	England		Europe	United Kingdom	England	genome	29782	Human	?	?	20E (EU1)	B.1.177	GV	University of Birmingham	COVID-19 Genomics UK (COG-UK) Consortium	Institute of Microbiology et al	https://www.gisaid.org	?	?	2020-11-23	?
hCoV-19_England_NORW-F2881_2020_EPI_ISL_650719_2020-11-10	England/NORW-F2881/2020	ncov	EPI_ISL_650719	?	2020-11-10	Europe	United Kingdom	England		Europe	United Kingdom	England	genome	29849	Human	?	?	20E (EU1)	B.1.177	GV	Quadram Institute Bioscience	COVID-19 Genomics UK (COG-UK) Consortium	Dave J. Baker et al	https://www.gisaid.org	?	?	2020-11-23	?
hCoV-19_Scotland_EDB8936_2020_EPI_ISL_650757_2020-10-29	Scotland/EDB8936/2020	ncov	EPI_ISL_650757	?	2020-10-29	Europe	United Kingdom	Scotland		Europe	United Kingdom	Scotland	genome	29782	Human	?	?	20E (EU1)	B.1.177	G	Virology Department, Royal Infirmary of Edinburgh, NHS Lothian / School of Biological Sciences, University of Edinburgh / Institute of Genetics and Molecular Medicine, University of Edinburgh	COVID-19 Genomics UK (COG-UK) Consortium	McHugh M et al	https://www.gisaid.org	?	?	2020-11-23	?
hCoV-19_England_BIRM-67D79_2020_EPI_ISL_650772_2020-11-04	England/BIRM-67D79/2020	ncov	EPI_ISL_650772	?	2020-11-04	Europe	United Kingdom	England		Europe	United Kingdom	England	genome	29782	Human	?	?	20E (EU1)	B.1.177	GV	University of Birmingham	COVID-19 Genomics UK (COG-UK) Consortium	Institute of Microbiology et al	https://www.gisaid.org	?	?	2020-11-23	?
hCoV-19_England_BIRM-677D5_2020_EPI_ISL_650792_2020-11-01	England/BIRM-677D5/2020	ncov	EPI_ISL_650792	?	2020-11-01	Europe	United Kingdom	England		Europe	United Kingdom	England	genome	29782	Human	?	?	20E (EU1)	B.1.177	GV	University of Birmingham	COVID-19 Genomics UK (COG-UK) Consortium	Institute of Microbiology et al	https://www.gisaid.org	?	?	2020-11-23	?
hCoV-19_England_LIVE-DB602A_2020_EPI_ISL_650831_2020-11-06	England/LIVE-DB602A/2020	ncov	EPI_ISL_650831	?	2020-11-06	Europe	United Kingdom	England		Europe	United Kingdom	England	genome	29800	Human	?	?	20E (EU1)	B.1.177	GV	Liverpool Clinical Laboratories	COVID-19 Genomics UK (COG-UK) Consortium	Sam Haldenby et al	https://www.gisaid.org	?	?	2020-11-23	?
hCoV-19_Scotland_CVR4863_2020_EPI_ISL_650852_2020-09-23	Scotland/CVR4863/2020	ncov	EPI_ISL_650852	?	2020-09-23	Europe	United Kingdom	Scotland		Europe	United Kingdom	Scotland	genome	29782	Human	?	?	20E (EU1)	B.1.177	GV	West of Scotland Specialist Virology Centre, NHSGGC / MRC-University of Glasgow Centre for Virus Research	COVID-19 Genomics UK (COG-UK) Consortium	Ana da Silva Filipe et al	https://www.gisaid.org	?	?	2020-11-23	?
hCoV-19_Scotland_CVR5543_2020_EPI_ISL_650872_2020-10-26	Scotland/CVR5543/2020	ncov	EPI_ISL_650872	?	2020-10-26	Europe	United Kingdom	Scotland		Europe	United Kingdom	Scotland	genome	29782	Human	?	?	20E (EU1)	B.1.177	GV	West of Scotland Specialist Virology Centre, NHSGGC / MRC-University of Glasgow Centre for Virus Research	COVID-19 Genomics UK (COG-UK) Consortium	Ana da Silva Filipe et al	https://www.gisaid.org	?	?	2020-11-23	?
hCoV-19_England_LIVE-DB3AA7_2020_EPI_ISL_650889_2020-10-21	England/LIVE-DB3AA7/2020	ncov	EPI_ISL_650889	?	2020-10-21	Europe	United Kingdom	England		Europe	United Kingdom	England	genome	29873	Human	?	?	20E (EU1)	B.1.177	GV	Liverpool Clinical Laboratories	COVID-19 Genomics UK (COG-UK) Consortium	Sam Haldenby et al	https://www.gisaid.org	?	?	2020-11-23	?
hCoV-19_England_MILK-B057ED_2020_EPI_ISL_650937_2020-10-24	England/MILK-B057ED/2020	ncov	EPI_ISL_650937	?	2020-10-24	Europe	United Kingdom	England		Europe	United Kingdom	England	genome	29782	Human	?	?	20E (EU1)	B.1.177	GV	Queens Medical Centre, Clinical Microbiology Department / DeepSeq Nottingham	COVID-19 Genomics UK (COG-UK) Consortium	Gemma Clark et al	https://www.gisaid.org	?	?	2020-11-23	?
hCoV-19_England_MILK-B06FB7_2020_EPI_ISL_650978_2020-10-29	England/MILK-B06FB7/2020	ncov	EPI_ISL_650978	?	2020-10-29	Europe	United Kingdom	England		Europe	United Kingdom	England	genome	29494	Human	?	?	20E (EU1)	B.1.177	GV	Department of Pathology, University of Cambridge	COVID-19 Genomics UK (COG-UK) Consortium	Aminu S. Jahun et al	https://www.gisaid.org	?	?	2020-11-23	?
hCoV-19_England_MILK-B04C85_2020_EPI_ISL_651036_2020-10-23	England/MILK-B04C85/2020	ncov	EPI_ISL_651036	?	2020-10-23	Europe	United Kingdom	England		Europe	United Kingdom	England	genome	29782	Human	?	?	20E (EU1)	B.1.177	GV	Department of Pathology, University of Cambridge	COVID-19 Genomics UK (COG-UK) Consortium	Aminu S. Jahun et al	https://www.gisaid.org	?	?	2020-11-23	?
hCoV-19_England_MILK-B06C1A_2020_EPI_ISL_651119_2020-10-29	England/MILK-B06C1A/2020	ncov	EPI_ISL_651119	?	2020-10-29	Europe	United Kingdom	England		Europe	United Kingdom	England	genome	29839	Human	?	?	20E (EU1)	B.1.177	GV	Quadram Institute Bioscience	COVID-19 Genomics UK (COG-UK) Consortium	Dave J. Baker et al	https://www.gisaid.org	?	?	2020-11-23	?
hCoV-19_England_LIVE-DB3C47_2020_EPI_ISL_651129_2020-10-21	England/LIVE-DB3C47/2020	ncov	EPI_ISL_651129	?	2020-10-21	Europe	United Kingdom	England		Europe	United Kingdom	England	genome	29873	Human	?	?	20E (EU1)	B.1.177	GV	Liverpool Clinical Laboratories	COVID-19 Genomics UK (COG-UK) Consortium	Sam Haldenby et al	https://www.gisaid.org	?	?	2020-11-23	?
hCoV-19_England_MILK-B04BE2_2020_EPI_ISL_651202_2020-10-24	England/MILK-B04BE2/2020	ncov	EPI_ISL_651202	?	2020-10-24	Europe	United Kingdom	England		Europe	United Kingdom	England	genome	29494	Human	?	?	20E (EU1)	B.1.177	GV	Department of Pathology, University of Cambridge	COVID-19 Genomics UK (COG-UK) Consortium	Aminu S. Jahun et al	https://www.gisaid.org	?	?	2020-11-23	?
hCoV-19_England_LIVE-DB7F68_2020_EPI_ISL_651234_2020-11-01	England/LIVE-DB7F68/2020	ncov	EPI_ISL_651234	?	2020-11-01	Europe	United Kingdom	England		Europe	United Kingdom	England	genome	29611	Human	?	?	20E (EU1)	B.1.177	GV	Liverpool Clinical Laboratories	COVID-19 Genomics UK (COG-UK) Consortium	Sam Haldenby et al	https://www.gisaid.org	?	?	2020-11-23	?
hCoV-19_England_MILK-B04B00_2020_EPI_ISL_651235_2020-10-24	England/MILK-B04B00/2020	ncov	EPI_ISL_651235	?	2020-10-24	Europe	United Kingdom	England		Europe	United Kingdom	England	genome	29494	Human	?	?	20E (EU1)	B.1.177	GV	Department of Pathology, University of Cambridge	COVID-19 Genomics UK (COG-UK) Consortium	Aminu S. Jahun et al	https://www.gisaid.org	?	?	2020-11-23	?
hCoV-19_England_LIVE-DB7FD1_2020_EPI_ISL_651248_2020-11-02	England/LIVE-DB7FD1/2020	ncov	EPI_ISL_651248	?	2020-11-02	Europe	United Kingdom	England		Europe	United Kingdom	England	genome	29611	Human	?	?	20E (EU1)	B.1.177	GV	Liverpool Clinical Laboratories	COVID-19 Genomics UK (COG-UK) Consortium	Sam Haldenby et al	https://www.gisaid.org	?	?	2020-11-23	?
hCoV-19_England_MILK-B04C49_2020_EPI_ISL_651280_2020-10-24	England/MILK-B04C49/2020	ncov	EPI_ISL_651280	?	2020-10-24	Europe	United Kingdom	England		Europe	United Kingdom	England	genome	29494	Human	?	?	20E (EU1)	B.1.177	GV	Department of Pathology, University of Cambridge	COVID-19 Genomics UK (COG-UK) Consortium	Aminu S. Jahun et al	https://www.gisaid.org	?	?	2020-11-23	?
hCoV-19_England_MILK-B049E8_2020_EPI_ISL_651281_2020-10-24	England/MILK-B049E8/2020	ncov	EPI_ISL_651281	?	2020-10-24	Europe	United Kingdom	England		Europe	United Kingdom	England	genome	29782	Human	?	?	20E (EU1)	B.1.177	GV	Department of Pathology, University of Cambridge	COVID-19 Genomics UK (COG-UK) Consortium	Aminu S. Jahun et al	https://www.gisaid.org	?	?	2020-11-23	?
hCoV-19_England_NOTT-11C862_2020_EPI_ISL_651286_2020-11-17	England/NOTT-11C862/2020	ncov	EPI_ISL_651286	?	2020-11-17	Europe	United Kingdom	England		Europe	United Kingdom	England	genome	29611	Human	?	?	20E (EU1)	B.1.177	GV	Queens Medical Centre, Clinical Microbiology Department / DeepSeq Nottingham	COVID-19 Genomics UK (COG-UK) Consortium	Gemma Clark et al	https://www.gisaid.org	?	?	2020-11-23	?
hCoV-19_England_LIVE-DB4DBC_2020_EPI_ISL_651296_2020-10-22	England/LIVE-DB4DBC/2020	ncov	EPI_ISL_651296	?	2020-10-22	Europe	United Kingdom	England		Europe	United Kingdom	England	genome	29807	Human	?	?	20E (EU1)	B.1.177	GV	Liverpool Clinical Laboratories	COVID-19 Genomics UK (COG-UK) Consortium	Sam Haldenby et al	https://www.gisaid.org	?	?	2020-11-23	?
hCoV-19_England_LIVE-DB8064_2020_EPI_ISL_651307_2020-10-30	England/LIVE-DB8064/2020	ncov	EPI_ISL_651307	?	2020-10-30	Europe	United Kingdom	England		Europe	United Kingdom	England	genome	29611	Human	?	?	20E (EU1)	B.1.177	GV	Liverpool Clinical Laboratories	COVID-19 Genomics UK (COG-UK) Consortium	Sam Haldenby et al	https://www.gisaid.org	?	?	2020-11-23	?
hCoV-19_England_MILK-B049D9_2020_EPI_ISL_651346_2020-10-24	England/MILK-B049D9/2020	ncov	EPI_ISL_651346	?	2020-10-24	Europe	United Kingdom	England		Europe	United Kingdom	England	genome	29782	Human	?	?	20E (EU1)	B.1.177	GV	Department of Pathology, University of Cambridge	COVID-19 Genomics UK (COG-UK) Consortium	Aminu S. Jahun et al	https://www.gisaid.org	?	?	2020-11-23	?
hCoV-19_England_LIVE-DB4208_2020_EPI_ISL_651358_2020-10-19	England/LIVE-DB4208/2020	ncov	EPI_ISL_651358	?	2020-10-19	Europe	United Kingdom	England		Europe	United Kingdom	England	genome	29807	Human	?	?	20E (EU1)	B.1.177	GV	Liverpool Clinical Laboratories	COVID-19 Genomics UK (COG-UK) Consortium	Sam Haldenby et al	https://www.gisaid.org	?	?	2020-11-23	?
hCoV-19_England_MILK-B04A03_2020_EPI_ISL_651365_2020-10-24	England/MILK-B04A03/2020	ncov	EPI_ISL_651365	?	2020-10-24	Europe	United Kingdom	England		Europe	United Kingdom	England	genome	29782	Human	?	?	20E (EU1)	B.1.177	GV	Department of Pathology, University of Cambridge	COVID-19 Genomics UK (COG-UK) Consortium	Aminu S. Jahun et al	https://www.gisaid.org	?	?	2020-11-23	?
hCoV-19_England_NOTT-11C7FC_2020_EPI_ISL_651408_2020-11-17	England/NOTT-11C7FC/2020	ncov	EPI_ISL_651408	?	2020-11-17	Europe	United Kingdom	England		Europe	United Kingdom	England	genome	29782	Human	?	?	20E (EU1)	B.1.177	GV	Queens Medical Centre, Clinical Microbiology Department / DeepSeq Nottingham	COVID-19 Genomics UK (COG-UK) Consortium	Gemma Clark et al	https://www.gisaid.org	?	?	2020-11-23	?
hCoV-19_England_CAMC-B230A2_2020_EPI_ISL_651514_2020-11-02	England/CAMC-B230A2/2020	ncov	EPI_ISL_651514	?	2020-11-02	Europe	United Kingdom	England		Europe	United Kingdom	England	genome	29749	Human	?	?	20E (EU1)	B.1.177	GV	Virology Department, Sheffield Teaching Hospitals NHS Foundation Trust/Department of Infection, Immunity and Cardiovascular Disease, The Medical School, University of Sheffield	COVID-19 Genomics UK (COG-UK) Consortium	Thushan de Silva et al	https://www.gisaid.org	?	?	2020-11-23	?
hCoV-19_England_MILK-B06500_2020_EPI_ISL_651515_2020-10-24	England/MILK-B06500/2020	ncov	EPI_ISL_651515	?	2020-10-24	Europe	United Kingdom	England		Europe	United Kingdom	England	genome	29749	Human	?	?	20E (EU1)	B.1.177	GV	Quadram Institute Bioscience	COVID-19 Genomics UK (COG-UK) Consortium	Dave J. Baker et al	https://www.gisaid.org	?	?	2020-11-23	?
hCoV-19_England_CAMB-1B8886_2020_EPI_ISL_651665_2020-10-29	England/CAMB-1B8886/2020	ncov	EPI_ISL_651665	?	2020-10-29	Europe	United Kingdom	England		Europe	United Kingdom	England	genome	29494	Human	?	?	20E (EU1)	B.1.177	GV	Department of Pathology, University of Cambridge	COVID-19 Genomics UK (COG-UK) Consortium	Aminu S. Jahun et al	https://www.gisaid.org	?	?	2020-11-23	?
hCoV-19_Scotland_CVR5291_2020_EPI_ISL_651741_2020-10-20	Scotland/CVR5291/2020	ncov	EPI_ISL_651741	?	2020-10-20	Europe	United Kingdom	Scotland		Europe	United Kingdom	Scotland	genome	29782	Human	?	?	20E (EU1)	B.1.177	GV	West of Scotland Specialist Virology Centre, NHSGGC / MRC-University of Glasgow Centre for Virus Research	COVID-19 Genomics UK (COG-UK) Consortium	Ana da Silva Filipe et al	https://www.gisaid.org	?	?	2020-11-23	?
hCoV-19_Scotland_CVR5314_2020_EPI_ISL_651751_2020-10-23	Scotland/CVR5314/2020	ncov	EPI_ISL_651751	?	2020-10-23	Europe	United Kingdom	Scotland		Europe	United Kingdom	Scotland	genome	29782	Human	?	?	20E (EU1)	B.1.177	GV	West of Scotland Specialist Virology Centre, NHSGGC / MRC-University of Glasgow Centre for Virus Research	COVID-19 Genomics UK (COG-UK) Consortium	Ana da Silva Filipe et al	https://www.gisaid.org	?	?	2020-11-23	?
hCoV-19_Scotland_CVR5355_2020_EPI_ISL_651775_2020-10-26	Scotland/CVR5355/2020	ncov	EPI_ISL_651775	?	2020-10-26	Europe	United Kingdom	Scotland		Europe	United Kingdom	Scotland	genome	29782	Human	?	?	20E (EU1)	B.1.177	GV	West of Scotland Specialist Virology Centre, NHSGGC / MRC-University of Glasgow Centre for Virus Research	COVID-19 Genomics UK (COG-UK) Consortium	Ana da Silva Filipe et al	https://www.gisaid.org	?	?	2020-11-23	?
hCoV-19_Scotland_CVR5409_2020_EPI_ISL_651805_2020-09-22	Scotland/CVR5409/2020	ncov	EPI_ISL_651805	?	2020-09-22	Europe	United Kingdom	Scotland		Europe	United Kingdom	Scotland	genome	29782	Human	?	?	20E (EU1)	B.1.177	GV	Lighthouse Lab in Glasgow / MRC-University of Glasgow Centre for Virus Research	COVID-19 Genomics UK (COG-UK) Consortium	Ana da Silva Filipe et al	https://www.gisaid.org	?	?	2020-11-23	?
hCoV-19_Scotland_CVR5489_2020_EPI_ISL_651814_2020-10-16	Scotland/CVR5489/2020	ncov	EPI_ISL_651814	?	2020-10-16	Europe	United Kingdom	Scotland		Europe	United Kingdom	Scotland	genome	29782	Human	?	?	20E (EU1)	B.1.177	GV	West of Scotland Specialist Virology Centre, NHSGGC / MRC-University of Glasgow Centre for Virus Research	COVID-19 Genomics UK (COG-UK) Consortium	Ana da Silva Filipe et al	https://www.gisaid.org	?	?	2020-11-23	?
hCoV-19_England_LIVE-DB41FC_2020_EPI_ISL_652084_2020-10-18	England/LIVE-DB41FC/2020	ncov	EPI_ISL_652084	?	2020-10-18	Europe	United Kingdom	England		Europe	United Kingdom	England	genome	29827	Human	?	?	20E (EU1)	B.1.177	GV	Liverpool Clinical Laboratories	COVID-19 Genomics UK (COG-UK) Consortium	Sam Haldenby et al	https://www.gisaid.org	?	?	2020-11-23	?
hCoV-19_England_MILK-A8EC84_2020_EPI_ISL_652113_2020-10-19	England/MILK-A8EC84/2020	ncov	EPI_ISL_652113	?	2020-10-19	Europe	United Kingdom	England		Europe	United Kingdom	England	genome	29782	Human	?	?	20E (EU1)	B.1.177	GV	Northumbria University / South Tees Hospitals NHS Foundation Trust / North Cumbria Integrated Care NHS Foundation Trust / North Tees and Hartlepool NHS Foundation Trust / Newcastle Hospitals NHS Foundation Trust	COVID-19 Genomics UK (COG-UK) Consortium	Darren L Smith et al	https://www.gisaid.org	?	?	2020-11-23	?
hCoV-19_England_MILK-ACFB7B_2020_EPI_ISL_652125_2020-10-22	England/MILK-ACFB7B/2020	ncov	EPI_ISL_652125	?	2020-10-22	Europe	United Kingdom	England		Europe	United Kingdom	England	genome	29902	Human	?	?	20E (EU1)	B.1.177	GV	Oxford Viromics, NDM, University of Oxford; Oxford University Hospitals; Basingstoke and North Hampshire Hospital	COVID-19 Genomics UK (COG-UK) Consortium	Tanya Golubchik et al	https://www.gisaid.org	?	?	2020-11-23	?
hCoV-19_England_MILK-B02E72_2020_EPI_ISL_652154_2020-10-24	England/MILK-B02E72/2020	ncov	EPI_ISL_652154	?	2020-10-24	Europe	United Kingdom	England		Europe	United Kingdom	England	genome	29782	Human	?	?	20E (EU1)	B.1.177	GV	Quadram Institute Bioscience	COVID-19 Genomics UK (COG-UK) Consortium	Dave J. Baker et al	https://www.gisaid.org	?	?	2020-11-23	?
hCoV-19_England_MILK-B04DFB_2020_EPI_ISL_652177_2020-10-23	England/MILK-B04DFB/2020	ncov	EPI_ISL_652177	?	2020-10-23	Europe	United Kingdom	England		Europe	United Kingdom	England	genome	29782	Human	?	?	20E (EU1)	B.1.177	GV	Department of Pathology, University of Cambridge	COVID-19 Genomics UK (COG-UK) Consortium	Aminu S. Jahun et al	https://www.gisaid.org	?	?	2020-11-23	?
hCoV-19_England_MILK-B05817_2020_EPI_ISL_652199_2020-10-23	England/MILK-B05817/2020	ncov	EPI_ISL_652199	?	2020-10-23	Europe	United Kingdom	England		Europe	United Kingdom	England	genome	29782	Human	?	?	20E (EU1)	B.1.177	GV	Queens Medical Centre, Clinical Microbiology Department / DeepSeq Nottingham	COVID-19 Genomics UK (COG-UK) Consortium	Gemma Clark et al	https://www.gisaid.org	?	?	2020-11-23	?
hCoV-19_Northern_Ireland_NIRE-10917C_2020_EPI_ISL_652318_2020-10-20	NorthernIreland/NIRE-10917C/2020	ncov	EPI_ISL_652318	?	2020-10-20	Europe	United Kingdom	Northern Ireland		Europe	United Kingdom	Northern Ireland	genome	29830	Human	?	?	20E (EU1)	B.1.177	GV	Regional Virus Laboratory, Belfast Health and Social Care Trust	COVID-19 Genomics UK (COG-UK) Consortium	Conall McCaughey et al	https://www.gisaid.org	?	?	2020-11-23	?
hCoV-19_England_NORW-F6DAC_2020_EPI_ISL_652359_2020-11-05	England/NORW-F6DAC/2020	ncov	EPI_ISL_652359	?	2020-11-05	Europe	United Kingdom	England		Europe	United Kingdom	England	genome	29782	Human	?	?	20E (EU1)	B.1.177	GV	Quadram Institute Bioscience	COVID-19 Genomics UK (COG-UK) Consortium	Dave J. Baker et al	https://www.gisaid.org	?	?	2020-11-23	?
hCoV-19_England_NORW-F79D4_2020_EPI_ISL_652360_2020-11-09	England/NORW-F79D4/2020	ncov	EPI_ISL_652360	?	2020-11-09	Europe	United Kingdom	England		Europe	United Kingdom	England	genome	29782	Human	?	?	20E (EU1)	B.1.177	GV	Quadram Institute Bioscience	COVID-19 Genomics UK (COG-UK) Consortium	Dave J. Baker et al	https://www.gisaid.org	?	?	2020-11-23	?
hCoV-19_England_NOTT-11C1B2_2020_EPI_ISL_652400_2020-11-15	England/NOTT-11C1B2/2020	ncov	EPI_ISL_652400	?	2020-11-15	Europe	United Kingdom	England		Europe	United Kingdom	England	genome	29782	Human	?	?	20E (EU1)	B.1.177	GV	Queens Medical Centre, Clinical Microbiology Department / DeepSeq Nottingham	COVID-19 Genomics UK (COG-UK) Consortium	Gemma Clark et al	https://www.gisaid.org	?	?	2020-11-23	?
hCoV-19_Wales_PHWC-48A25F_2020_EPI_ISL_652538_2020-11-03	Wales/PHWC-48A25F/2020	ncov	EPI_ISL_652538	?	2020-11-03	Europe	United Kingdom	Wales		Europe	United Kingdom	Wales	genome	29849	Human	?	?	20E (EU1)	B.1.177	GV	Wales Specialist Virology Centre Sequencing lab: Pathogen Genomics Unit	COVID-19 Genomics UK (COG-UK) Consortium	Catherine Moore et al	https://www.gisaid.org	?	?	2020-11-23	?
hCoV-19_Scotland_QEUH-A9C38E_2020_EPI_ISL_652634_2020-10-20	Scotland/QEUH-A9C38E/2020	ncov	EPI_ISL_652634	?	2020-10-20	Europe	United Kingdom	Scotland		Europe	United Kingdom	Scotland	genome	29782	Human	?	?	20E (EU1)	B.1.177	GV	Queens Medical Centre, Clinical Microbiology Department / DeepSeq Nottingham	COVID-19 Genomics UK (COG-UK) Consortium	Gemma Clark et al	https://www.gisaid.org	?	?	2020-11-23	?
hCoV-19_Scotland_QEUH-A9C3F7_2020_EPI_ISL_652639_2020-10-20	Scotland/QEUH-A9C3F7/2020	ncov	EPI_ISL_652639	?	2020-10-20	Europe	United Kingdom	Scotland		Europe	United Kingdom	Scotland	genome	29782	Human	?	?	20E (EU1)	B.1.177	GV	Queens Medical Centre, Clinical Microbiology Department / DeepSeq Nottingham	COVID-19 Genomics UK (COG-UK) Consortium	Gemma Clark et al	https://www.gisaid.org	?	?	2020-11-23	?
hCoV-19_England_QEUH-A9FD05_2020_EPI_ISL_652693_2020-10-20	England/QEUH-A9FD05/2020	ncov	EPI_ISL_652693	?	2020-10-20	Europe	United Kingdom	England		Europe	United Kingdom	England	genome	29782	Human	?	?	20E (EU1)	B.1.177	GV	University of Exeter	COVID-19 Genomics UK (COG-UK) Consortium	Ben Temperton et al	https://www.gisaid.org	?	?	2020-11-23	?
hCoV-19_England_QEUH-A9FFF0_2020_EPI_ISL_652699_2020-10-20	England/QEUH-A9FFF0/2020	ncov	EPI_ISL_652699	?	2020-10-20	Europe	United Kingdom	England		Europe	United Kingdom	England	genome	29782	Human	?	?	20E (EU1)	B.1.177	GV	University of Exeter	COVID-19 Genomics UK (COG-UK) Consortium	Ben Temperton et al	https://www.gisaid.org	?	?	2020-11-23	?
hCoV-19_England_QEUH-AAABEF_2020_EPI_ISL_652732_2020-10-21	England/QEUH-AAABEF/2020	ncov	EPI_ISL_652732	?	2020-10-21	Europe	United Kingdom	England		Europe	United Kingdom	England	genome	29903	Human	?	?	20E (EU1)	B.1.177	GV	Oxford Viromics, NDM, University of Oxford; Oxford University Hospitals; Basingstoke and North Hampshire Hospital	COVID-19 Genomics UK (COG-UK) Consortium	Tanya Golubchik et al	https://www.gisaid.org	?	?	2020-11-23	?
hCoV-19_England_QEUH-AAB0B2_2020_EPI_ISL_652769_2020-10-21	England/QEUH-AAB0B2/2020	ncov	EPI_ISL_652769	?	2020-10-21	Europe	United Kingdom	England		Europe	United Kingdom	England	genome	29859	Human	?	?	20E (EU1)	B.1.177	GV	Oxford Viromics, NDM, University of Oxford; Oxford University Hospitals; Basingstoke and North Hampshire Hospital	COVID-19 Genomics UK (COG-UK) Consortium	Tanya Golubchik et al	https://www.gisaid.org	?	?	2020-11-23	?
hCoV-19_England_QEUH-AAB340_2020_EPI_ISL_652786_2020-10-21	England/QEUH-AAB340/2020	ncov	EPI_ISL_652786	?	2020-10-21	Europe	United Kingdom	England		Europe	United Kingdom	England	genome	29903	Human	?	?	20E (EU1)	B.1.177	GV	Oxford Viromics, NDM, University of Oxford; Oxford University Hospitals; Basingstoke and North Hampshire Hospital	COVID-19 Genomics UK (COG-UK) Consortium	Tanya Golubchik et al	https://www.gisaid.org	?	?	2020-11-23	?
hCoV-19_England_QEUH-AAB3C8_2020_EPI_ISL_652788_2020-10-21	England/QEUH-AAB3C8/2020	ncov	EPI_ISL_652788	?	2020-10-21	Europe	United Kingdom	England		Europe	United Kingdom	England	genome	29903	Human	?	?	20E (EU1)	B.1.177	GV	Oxford Viromics, NDM, University of Oxford; Oxford University Hospitals; Basingstoke and North Hampshire Hospital	COVID-19 Genomics UK (COG-UK) Consortium	Tanya Golubchik et al	https://www.gisaid.org	?	?	2020-11-23	?
hCoV-19_England_QEUH-AABCFA_2020_EPI_ISL_652824_2020-10-21	England/QEUH-AABCFA/2020	ncov	EPI_ISL_652824	?	2020-10-21	Europe	United Kingdom	England		Europe	United Kingdom	England	genome	29901	Human	?	?	20E (EU1)	B.1.177	GV	Oxford Viromics, NDM, University of Oxford; Oxford University Hospitals; Basingstoke and North Hampshire Hospital	COVID-19 Genomics UK (COG-UK) Consortium	Tanya Golubchik et al	https://www.gisaid.org	?	?	2020-11-23	?
hCoV-19_England_QEUH-AAC488_2020_EPI_ISL_652856_2020-10-21	England/QEUH-AAC488/2020	ncov	EPI_ISL_652856	?	2020-10-21	Europe	United Kingdom	England		Europe	United Kingdom	England	genome	29903	Human	?	?	20E (EU1)	B.1.177	GV	Oxford Viromics, NDM, University of Oxford; Oxford University Hospitals; Basingstoke and North Hampshire Hospital	COVID-19 Genomics UK (COG-UK) Consortium	Tanya Golubchik et al	https://www.gisaid.org	?	?	2020-11-23	?
hCoV-19_Scotland_QEUH-AACBDE_2020_EPI_ISL_652905_2020-10-21	Scotland/QEUH-AACBDE/2020	ncov	EPI_ISL_652905	?	2020-10-21	Europe	United Kingdom	Scotland		Europe	United Kingdom	Scotland	genome	29903	Human	?	?	20E (EU1)	B.1.177	GV	Oxford Viromics, NDM, University of Oxford; Oxford University Hospitals; Basingstoke and North Hampshire Hospital	COVID-19 Genomics UK (COG-UK) Consortium	Tanya Golubchik et al	https://www.gisaid.org	?	?	2020-11-23	?
hCoV-19_England_QEUH-AAEB09_2020_EPI_ISL_652984_2020-10-20	England/QEUH-AAEB09/2020	ncov	EPI_ISL_652984	?	2020-10-20	Europe	United Kingdom	England		Europe	United Kingdom	England	genome	29875	Human	?	?	20E (EU1)	B.1.177	GV	Oxford Viromics, NDM, University of Oxford; Oxford University Hospitals; Basingstoke and North Hampshire Hospital	COVID-19 Genomics UK (COG-UK) Consortium	Tanya Golubchik et al	https://www.gisaid.org	?	?	2020-11-23	?
hCoV-19_England_QEUH-AAEC9D_2020_EPI_ISL_652996_2020-10-22	England/QEUH-AAEC9D/2020	ncov	EPI_ISL_652996	?	2020-10-22	Europe	United Kingdom	England		Europe	United Kingdom	England	genome	29903	Human	?	?	20E (EU1)	B.1.177	GV	Oxford Viromics, NDM, University of Oxford; Oxford University Hospitals; Basingstoke and North Hampshire Hospital	COVID-19 Genomics UK (COG-UK) Consortium	Tanya Golubchik et al	https://www.gisaid.org	?	?	2020-11-23	?
hCoV-19_England_QEUH-AF5F07_2020_EPI_ISL_653030_2020-10-30	England/QEUH-AF5F07/2020	ncov	EPI_ISL_653030	?	2020-10-30	Europe	United Kingdom	England		Europe	United Kingdom	England	genome	29782	Human	?	?	20E (EU1)	B.1.177	GV	Quadram Institute Bioscience	COVID-19 Genomics UK (COG-UK) Consortium	Dave J. Baker et al	https://www.gisaid.org	?	?	2020-11-23	?
hCoV-19_England_QEUH-AF5F9E_2020_EPI_ISL_653038_2020-10-30	England/QEUH-AF5F9E/2020	ncov	EPI_ISL_653038	?	2020-10-30	Europe	United Kingdom	England		Europe	United Kingdom	England	genome	29782	Human	?	?	20E (EU1)	B.1.177	GV	Quadram Institute Bioscience	COVID-19 Genomics UK (COG-UK) Consortium	Dave J. Baker et al	https://www.gisaid.org	?	?	2020-11-23	?
hCoV-19_England_QEUH-AF62D0_2020_EPI_ISL_653050_2020-10-29	England/QEUH-AF62D0/2020	ncov	EPI_ISL_653050	?	2020-10-29	Europe	United Kingdom	England		Europe	United Kingdom	England	genome	29782	Human	?	?	20E (EU1)	B.1.177	GV	Quadram Institute Bioscience	COVID-19 Genomics UK (COG-UK) Consortium	Dave J. Baker et al	https://www.gisaid.org	?	?	2020-11-23	?
hCoV-19_Scotland_QEUH-AF6346_2020_EPI_ISL_653054_2020-10-28	Scotland/QEUH-AF6346/2020	ncov	EPI_ISL_653054	?	2020-10-28	Europe	United Kingdom	Scotland		Europe	United Kingdom	Scotland	genome	29782	Human	?	?	20E (EU1)	B.1.177	GV	Quadram Institute Bioscience	COVID-19 Genomics UK (COG-UK) Consortium	Dave J. Baker et al	https://www.gisaid.org	?	?	2020-11-23	?
hCoV-19_England_SHEF-C4F38_2020_EPI_ISL_653067_2020-10-31	England/SHEF-C4F38/2020	ncov	EPI_ISL_653067	?	2020-10-31	Europe	United Kingdom	England		Europe	United Kingdom	England	genome	29782	Human	?	?	20E (EU1)	B.1.177	GV	Virology Department, Sheffield Teaching Hospitals NHS Foundation Trust/Department of Infection, Immunity and Cardiovascular Disease, The Medical School, University of Sheffield	COVID-19 Genomics UK (COG-UK) Consortium	Thushan de Silva et al	https://www.gisaid.org	?	?	2020-11-23	?
hCoV-19_England_SHEF-CBCB2_2020_EPI_ISL_653078_2020-11-10	England/SHEF-CBCB2/2020	ncov	EPI_ISL_653078	?	2020-11-10	Europe	United Kingdom	England		Europe	United Kingdom	England	genome	29782	Human	?	?	20E (EU1)	B.1.177	GV	Virology Department, Sheffield Teaching Hospitals NHS Foundation Trust/Department of Infection, Immunity and Cardiovascular Disease, The Medical School, University of Sheffield	COVID-19 Genomics UK (COG-UK) Consortium	Thushan de Silva et al	https://www.gisaid.org	?	?	2020-11-23	?
hCoV-19_England_204394055_2020_EPI_ISL_653957_2020-10-25	England/204394055/2020	ncov	EPI_ISL_653957	?	2020-10-25	Europe	United Kingdom	England		Europe	United Kingdom	England	genome	29820	Human	38	Male	20E (EU1)	B.1.177	GV	Respiratory Virus Unit, Microbiology Services Colindale, Public Health England	COVID-19 Genomics UK (COG-UK) Consortium	PHE Covid Sequencing Team et al	https://www.gisaid.org	?	?	2020-11-24	?
hCoV-19_England_204441477_2020_EPI_ISL_653972_2020-10-28	England/204441477/2020	ncov	EPI_ISL_653972	?	2020-10-28	Europe	United Kingdom	England		Europe	United Kingdom	England	genome	29856	Human	54	Female	20E (EU1)	B.1.177	GV	Respiratory Virus Unit, Microbiology Services Colindale, Public Health England	COVID-19 Genomics UK (COG-UK) Consortium	PHE Covid Sequencing Team et al	https://www.gisaid.org	?	?	2020-11-24	?
hCoV-19_England_204481947_2020_EPI_ISL_654004_2020-10-30	England/204481947/2020	ncov	EPI_ISL_654004	?	2020-10-30	Europe	United Kingdom	England		Europe	United Kingdom	England	genome	29820	Human	29	Male	20E (EU1)	B.1.177	GV	Respiratory Virus Unit, Microbiology Services Colindale, Public Health England	COVID-19 Genomics UK (COG-UK) Consortium	PHE Covid Sequencing Team et al	https://www.gisaid.org	?	?	2020-11-24	?
hCoV-19_England_204491014_2020_EPI_ISL_654015_2020-10-31	England/204491014/2020	ncov	EPI_ISL_654015	?	2020-10-31	Europe	United Kingdom	England		Europe	United Kingdom	England	genome	29819	Human	48	Female	20E (EU1)	B.1.177	GV	Respiratory Virus Unit, Microbiology Services Colindale, Public Health England	COVID-19 Genomics UK (COG-UK) Consortium	PHE Covid Sequencing Team et al	https://www.gisaid.org	?	?	2020-11-24	?
hCoV-19_Spain_MD-IBV-99008540_2020_EPI_ISL_654086_2020-09-05	Spain/MD-IBV-99008540/2020	ncov	EPI_ISL_654086	?	2020-09-05	Europe	Spain	Madrid	Madrid	Europe	Spain	Madrid	genome	29804	Human	73	Male	20E (EU1)	B.1.177	GV	Hospital General Universitario Gregorio Marañón	SeqCOVID-SPAIN consortium/IBV(CSIC)	Darío García de Viedma et al	https://www.gisaid.org	?	?	2020-11-24	?
hCoV-19_Spain_MD-IBV-99008800_2020_EPI_ISL_654151_2020-09-21	Spain/MD-IBV-99008800/2020	ncov	EPI_ISL_654151	?	2020-09-21	Europe	Spain	Madrid	Madrid	Europe	Spain	Madrid	genome	29816	Human	69	Male	20E (EU1)	B.1.177	GV	Hospital General Universitario Gregorio Marañón	SeqCOVID-SPAIN consortium/IBV(CSIC)	Darío García de Viedma et al	https://www.gisaid.org	?	?	2020-11-24	?
hCoV-19_Spain_MD-IBV-99008809_2020_EPI_ISL_654159_2020-09-21	Spain/MD-IBV-99008809/2020	ncov	EPI_ISL_654159	?	2020-09-21	Europe	Spain	Madrid	Madrid	Europe	Spain	Madrid	genome	29805	Human	38	Female	20E (EU1)	B.1.177	GV	Hospital General Universitario Gregorio Marañón	SeqCOVID-SPAIN consortium/IBV(CSIC)	Darío García de Viedma et al	https://www.gisaid.org	?	?	2020-11-24	?
hCoV-19_Spain_MD-IBV-99008640_2020_EPI_ISL_654165_2020-09-29	Spain/MD-IBV-99008640/2020	ncov	EPI_ISL_654165	?	2020-09-29	Europe	Spain	Madrid	Madrid	Europe	Spain	Madrid	genome	29770	Human	53	Male	20E (EU1)	B.1.177	GV	Hospital General Universitario Gregorio Marañón	SeqCOVID-SPAIN consortium/IBV(CSIC)	Darío García de Viedma et al	https://www.gisaid.org	?	?	2020-11-24	?
hCoV-19_Spain_MD-IBV-99008662_2020_EPI_ISL_654223_2020-09-29	Spain/MD-IBV-99008662/2020	ncov	EPI_ISL_654223	?	2020-09-29	Europe	Spain	Madrid	Madrid	Europe	Spain	Madrid	genome	29798	Human	38	Female	20E (EU1)	B.1.177	GV	Hospital General Universitario Gregorio Marañón	SeqCOVID-SPAIN consortium/IBV(CSIC)	Darío García de Viedma et al	https://www.gisaid.org	?	?	2020-11-24	?
hCoV-19_Spain_MD-IBV-99008690_2020_EPI_ISL_654244_2020-10-07	Spain/MD-IBV-99008690/2020	ncov	EPI_ISL_654244	?	2020-10-07	Europe	Spain	Madrid	Madrid	Europe	Spain	Madrid	genome	29805	Human	52	Female	20E (EU1)	B.1.177	GV	Hospital General Universitario Gregorio Marañón	SeqCOVID-SPAIN consortium/IBV(CSIC)	Darío García de Viedma et al	https://www.gisaid.org	?	?	2020-11-24	?
hCoV-19_Spain_MD-IBV-99008704_2020_EPI_ISL_654284_2020-10-04	Spain/MD-IBV-99008704/2020	ncov	EPI_ISL_654284	?	2020-10-04	Europe	Spain	Madrid	Madrid	Europe	Spain	Madrid	genome	29816	Human	79	Male	20E (EU1)	B.1.177	GV	Hospital General Universitario Gregorio Marañón	SeqCOVID-SPAIN consortium/IBV(CSIC)	Darío García de Viedma et al	https://www.gisaid.org	?	?	2020-11-24	?
hCoV-19_Spain_MD-IBV-99009605_2020_EPI_ISL_654354_2020-10-22	Spain/MD-IBV-99009605/2020	ncov	EPI_ISL_654354	?	2020-10-22	Europe	Spain	Madrid	Madrid	Europe	Spain	Madrid	genome	29816	Human	38	Male	20E (EU1)	B.1.177	GV	Hospital General Universitario Gregorio Marañón	SeqCOVID-SPAIN consortium/IBV(CSIC)	Darío García de Viedma et al	https://www.gisaid.org	?	?	2020-11-24	?
hCoV-19_Spain_MD-IBV-99009641_2020_EPI_ISL_654377_2020-10-27	Spain/MD-IBV-99009641/2020	ncov	EPI_ISL_654377	?	2020-10-27	Europe	Spain	Madrid	Madrid	Europe	Spain	Madrid	genome	29787	Human	80	Male	20E (EU1)	B.1.177	GV	Hospital General Universitario Gregorio Marañón	SeqCOVID-SPAIN consortium/IBV(CSIC)	Darío García de Viedma et al	https://www.gisaid.org	?	?	2020-11-24	?
hCoV-19_Spain_MD-IBV-99009655_2020_EPI_ISL_654385_2020-10-22	Spain/MD-IBV-99009655/2020	ncov	EPI_ISL_654385	?	2020-10-22	Europe	Spain	Madrid	Madrid	Europe	Spain	Madrid	genome	29806	Human	32	Female	20E (EU1)	B.1.177	GV	Hospital General Universitario Gregorio Marañón	SeqCOVID-SPAIN consortium/IBV(CSIC)	Darío García de Viedma et al	https://www.gisaid.org	?	?	2020-11-24	?
hCoV-19_Spain_MD-IBV-99009662_2020_EPI_ISL_654390_2020-10-23	Spain/MD-IBV-99009662/2020	ncov	EPI_ISL_654390	?	2020-10-23	Europe	Spain	Madrid	Madrid	Europe	Spain	Madrid	genome	29794	Human	65	Female	20E (EU1)	B.1.177	GV	Hospital General Universitario Gregorio Marañón	SeqCOVID-SPAIN consortium/IBV(CSIC)	Darío García de Viedma et al	https://www.gisaid.org	?	?	2020-11-24	?
hCoV-19_Spain_AR-IBV-98008159_2020_EPI_ISL_654405_2020-10-14	Spain/AR-IBV-98008159/2020	ncov	EPI_ISL_654405	?	2020-10-14	Europe	Spain	Aragon	Zaragoza	Europe	Spain	Aragon	genome	29799	Human	59	Female	20E (EU1)	B.1.177	G	Servicio de Microbiología, Hospital Miguel Servet, Zaragoza	SeqCOVID-SPAIN consortium/IBV(CSIC)	Antonio Rezusta López et al	https://www.gisaid.org	?	?	2020-11-24	?
hCoV-19_Spain_CT-IBV-97007952_2020_EPI_ISL_654509_2020-10-05	Spain/CT-IBV-97007952/2020	ncov	EPI_ISL_654509	?	2020-10-05	Europe	Spain	Catalunya	Santa Coloma de Gramenet	Europe	Spain	Catalunya	genome	29816	Human	45	Female	20E (EU1)	B.1.177	GV	Servicio de Microbiología, Laboratori Clínic Metropolitana Nord. Hospital Universitari Germans Trias i Pujol. Institut d’Investigació en Ciències de la Salut Germans Trias i Pujol (IGTP)	SeqCOVID-SPAIN consortium/IBV(CSIC)	Elisa Martró et al	https://www.gisaid.org	?	?	2020-11-24	?
hCoV-19_Spain_CT-IBV-97007946_2020_EPI_ISL_654511_2020-10-05	Spain/CT-IBV-97007946/2020	ncov	EPI_ISL_654511	?	2020-10-05	Europe	Spain	Catalunya	Navas	Europe	Spain	Catalunya	genome	29807	Human	22	Female	20E (EU1)	B.1.177	GV	Servicio de Microbiología, Laboratori Clínic Metropolitana Nord. Hospital Universitari Germans Trias i Pujol. Institut d’Investigació en Ciències de la Salut Germans Trias i Pujol (IGTP)	SeqCOVID-SPAIN consortium/IBV(CSIC)	Elisa Martró et al	https://www.gisaid.org	?	?	2020-11-24	?
hCoV-19_Spain_CT-IBV-97007949_2020_EPI_ISL_654516_2020-10-07	Spain/CT-IBV-97007949/2020	ncov	EPI_ISL_654516	?	2020-10-07	Europe	Spain	Catalunya	Badalona	Europe	Spain	Catalunya	genome	29806	Human	64	Female	20E (EU1)	B.1.177	GV	Servicio de Microbiología, Laboratori Clínic Metropolitana Nord. Hospital Universitari Germans Trias i Pujol. Institut d’Investigació en Ciències de la Salut Germans Trias i Pujol (IGTP)	SeqCOVID-SPAIN consortium/IBV(CSIC)	Elisa Martró et al	https://www.gisaid.org	?	?	2020-11-24	?
hCoV-19_Spain_CT-IBV-97007969_2020_EPI_ISL_654518_2020-10-02	Spain/CT-IBV-97007969/2020	ncov	EPI_ISL_654518	?	2020-10-02	Europe	Spain	Catalunya	Badalona	Europe	Spain	Catalunya	genome	29794	Human	63	Female	20E (EU1)	B.1.177	GV	Servicio de Microbiología, Laboratori Clínic Metropolitana Nord. Hospital Universitari Germans Trias i Pujol. Institut d’Investigació en Ciències de la Salut Germans Trias i Pujol (IGTP)	SeqCOVID-SPAIN consortium/IBV(CSIC)	Elisa Martró et al	https://www.gisaid.org	?	?	2020-11-24	?
hCoV-19_Spain_CT-IBV-97007987_2020_EPI_ISL_654522_2020-10-06	Spain/CT-IBV-97007987/2020	ncov	EPI_ISL_654522	?	2020-10-06	Europe	Spain	Catalunya	Badalona	Europe	Spain	Catalunya	genome	29815	Human	82	Female	20E (EU1)	B.1.177	GV	Servicio de Microbiología, Laboratori Clínic Metropolitana Nord. Hospital Universitari Germans Trias i Pujol. Institut d’Investigació en Ciències de la Salut Germans Trias i Pujol (IGTP)	SeqCOVID-SPAIN consortium/IBV(CSIC)	Elisa Martró et al	https://www.gisaid.org	?	?	2020-11-24	?
hCoV-19_Spain_CT-IBV-97007960_2020_EPI_ISL_654524_2020-09-14	Spain/CT-IBV-97007960/2020	ncov	EPI_ISL_654524	?	2020-09-14	Europe	Spain	Catalunya	Barcelona	Europe	Spain	Catalunya	genome	29813	Human	32	Female	20E (EU1)	B.1.177	GV	Servicio de Microbiología, Laboratori Clínic Metropolitana Nord. Hospital Universitari Germans Trias i Pujol. Institut d’Investigació en Ciències de la Salut Germans Trias i Pujol (IGTP)	SeqCOVID-SPAIN consortium/IBV(CSIC)	Elisa Martró et al	https://www.gisaid.org	?	?	2020-11-24	?
hCoV-19_Spain_CT-IBV-97007964_2020_EPI_ISL_654525_2020-10-07	Spain/CT-IBV-97007964/2020	ncov	EPI_ISL_654525	?	2020-10-07	Europe	Spain	Catalunya	Barcelona	Europe	Spain	Catalunya	genome	29807	Human	35	Male	20E (EU1)	B.1.177	GV	Servicio de Microbiología, Laboratori Clínic Metropolitana Nord. Hospital Universitari Germans Trias i Pujol. Institut d’Investigació en Ciències de la Salut Germans Trias i Pujol (IGTP)	SeqCOVID-SPAIN consortium/IBV(CSIC)	Elisa Martró et al	https://www.gisaid.org	?	?	2020-11-24	?
hCoV-19_Spain_CT-IBV-97007970_2020_EPI_ISL_654526_2020-10-02	Spain/CT-IBV-97007970/2020	ncov	EPI_ISL_654526	?	2020-10-02	Europe	Spain	Catalunya	El Masnou	Europe	Spain	Catalunya	genome	29806	Human	54	Female	20E (EU1)	B.1.177	GV	Servicio de Microbiología, Laboratori Clínic Metropolitana Nord. Hospital Universitari Germans Trias i Pujol. Institut d’Investigació en Ciències de la Salut Germans Trias i Pujol (IGTP)	SeqCOVID-SPAIN consortium/IBV(CSIC)	Elisa Martró et al	https://www.gisaid.org	?	?	2020-11-24	?
hCoV-19_Spain_CT-IBV-97007968_2020_EPI_ISL_654527_2020-10-06	Spain/CT-IBV-97007968/2020	ncov	EPI_ISL_654527	?	2020-10-06	Europe	Spain	Catalunya	Mataro	Europe	Spain	Catalunya	genome	29806	Human	63	Male	20E (EU1)	B.1.177	GV	Servicio de Microbiología, Laboratori Clínic Metropolitana Nord. Hospital Universitari Germans Trias i Pujol. Institut d’Investigació en Ciències de la Salut Germans Trias i Pujol (IGTP)	SeqCOVID-SPAIN consortium/IBV(CSIC)	Elisa Martró et al	https://www.gisaid.org	?	?	2020-11-24	?
hCoV-19_Spain_CT-IBV-97007981_2020_EPI_ISL_654528_2020-10-05	Spain/CT-IBV-97007981/2020	ncov	EPI_ISL_654528	?	2020-10-05	Europe	Spain	Catalunya	Mataro	Europe	Spain	Catalunya	genome	29813	Human	25	Female	20E (EU1)	B.1.177	GV	Servicio de Microbiología, Laboratori Clínic Metropolitana Nord. Hospital Universitari Germans Trias i Pujol. Institut d’Investigació en Ciències de la Salut Germans Trias i Pujol (IGTP)	SeqCOVID-SPAIN consortium/IBV(CSIC)	Elisa Martró et al	https://www.gisaid.org	?	?	2020-11-24	?
hCoV-19_Spain_CT-IBV-97007955_2020_EPI_ISL_654529_2020-10-07	Spain/CT-IBV-97007955/2020	ncov	EPI_ISL_654529	?	2020-10-07	Europe	Spain	Catalunya	Moncada y Reixach	Europe	Spain	Catalunya	genome	29822	Human	26	Female	20E (EU1)	B.1.177	GV	Servicio de Microbiología, Laboratori Clínic Metropolitana Nord. Hospital Universitari Germans Trias i Pujol. Institut d’Investigació en Ciències de la Salut Germans Trias i Pujol (IGTP)	SeqCOVID-SPAIN consortium/IBV(CSIC)	Elisa Martró et al	https://www.gisaid.org	?	?	2020-11-24	?
hCoV-19_Spain_CT-IBV-97007944_2020_EPI_ISL_654530_2020-10-07	Spain/CT-IBV-97007944/2020	ncov	EPI_ISL_654530	?	2020-10-07	Europe	Spain	Catalunya	Premia de Mar	Europe	Spain	Catalunya	genome	29815	Human	29	Female	20E (EU1)	B.1.177	GV	Servicio de Microbiología, Laboratori Clínic Metropolitana Nord. Hospital Universitari Germans Trias i Pujol. Institut d’Investigació en Ciències de la Salut Germans Trias i Pujol (IGTP)	SeqCOVID-SPAIN consortium/IBV(CSIC)	Elisa Martró et al	https://www.gisaid.org	?	?	2020-11-24	?
hCoV-19_Spain_CT-IBV-97007951_2020_EPI_ISL_654531_2020-10-07	Spain/CT-IBV-97007951/2020	ncov	EPI_ISL_654531	?	2020-10-07	Europe	Spain	Catalunya	Sant Adria del Besos	Europe	Spain	Catalunya	genome	29816	Human	27	Female	20E (EU1)	B.1.177	GV	Servicio de Microbiología, Laboratori Clínic Metropolitana Nord. Hospital Universitari Germans Trias i Pujol. Institut d’Investigació en Ciències de la Salut Germans Trias i Pujol (IGTP)	SeqCOVID-SPAIN consortium/IBV(CSIC)	Elisa Martró et al	https://www.gisaid.org	?	?	2020-11-24	?
hCoV-19_Spain_CT-IBV-97007950_2020_EPI_ISL_654532_2020-10-08	Spain/CT-IBV-97007950/2020	ncov	EPI_ISL_654532	?	2020-10-08	Europe	Spain	Catalunya	Santa Coloma de Gramenet	Europe	Spain	Catalunya	genome	29806	Human	37	Female	20E (EU1)	B.1.177	GV	Servicio de Microbiología, Laboratori Clínic Metropolitana Nord. Hospital Universitari Germans Trias i Pujol. Institut d’Investigació en Ciències de la Salut Germans Trias i Pujol (IGTP)	SeqCOVID-SPAIN consortium/IBV(CSIC)	Elisa Martró et al	https://www.gisaid.org	?	?	2020-11-24	?
hCoV-19_Spain_CT-IBV-97007961_2020_EPI_ISL_654533_2020-10-07	Spain/CT-IBV-97007961/2020	ncov	EPI_ISL_654533	?	2020-10-07	Europe	Spain	Catalunya	Santa Coloma de Gramenet	Europe	Spain	Catalunya	genome	29813	Human	31	Female	20E (EU1)	B.1.177	GV	Servicio de Microbiología, Laboratori Clínic Metropolitana Nord. Hospital Universitari Germans Trias i Pujol. Institut d’Investigació en Ciències de la Salut Germans Trias i Pujol (IGTP)	SeqCOVID-SPAIN consortium/IBV(CSIC)	Elisa Martró et al	https://www.gisaid.org	?	?	2020-11-24	?
hCoV-19_Spain_CT-IBV-97007971_2020_EPI_ISL_654534_2020-10-06	Spain/CT-IBV-97007971/2020	ncov	EPI_ISL_654534	?	2020-10-06	Europe	Spain	Catalunya	Santa Coloma de Gramenet	Europe	Spain	Catalunya	genome	29789	Human	78	Female	20E (EU1)	B.1.177	GV	Servicio de Microbiología, Laboratori Clínic Metropolitana Nord. Hospital Universitari Germans Trias i Pujol. Institut d’Investigació en Ciències de la Salut Germans Trias i Pujol (IGTP)	SeqCOVID-SPAIN consortium/IBV(CSIC)	Elisa Martró et al	https://www.gisaid.org	?	?	2020-11-24	?
hCoV-19_Spain_CT-IBV-97007989_2020_EPI_ISL_654536_2020-10-10	Spain/CT-IBV-97007989/2020	ncov	EPI_ISL_654536	?	2020-10-10	Europe	Spain	Catalunya	Santa Coloma de Gramenet	Europe	Spain	Catalunya	genome	29808	Human	75	Male	20E (EU1)	B.1.177	GV	Servicio de Microbiología, Laboratori Clínic Metropolitana Nord. Hospital Universitari Germans Trias i Pujol. Institut d’Investigació en Ciències de la Salut Germans Trias i Pujol (IGTP)	SeqCOVID-SPAIN consortium/IBV(CSIC)	Elisa Martró et al	https://www.gisaid.org	?	?	2020-11-24	?
hCoV-19_Spain_CT-IBV-97007973_2020_EPI_ISL_654537_2020-10-06	Spain/CT-IBV-97007973/2020	ncov	EPI_ISL_654537	?	2020-10-06	Europe	Spain	Catalunya	Tiana	Europe	Spain	Catalunya	genome	29806	Human	78	Female	20E (EU1)	B.1.177	GV	Servicio de Microbiología, Laboratori Clínic Metropolitana Nord. Hospital Universitari Germans Trias i Pujol. Institut d’Investigació en Ciències de la Salut Germans Trias i Pujol (IGTP)	SeqCOVID-SPAIN consortium/IBV(CSIC)	Elisa Martró et al	https://www.gisaid.org	?	?	2020-11-24	?
hCoV-19_Spain_PV-IBV-98008358_2020_EPI_ISL_654539_2020-10-12	Spain/PV-IBV-98008358/2020	ncov	EPI_ISL_654539	?	2020-10-12	Europe	Spain	Basque Country	San Sebastian	Europe	Spain	Basque Country	genome	29789	Human	22	Female	20E (EU1)	B.1.177	GV	Servicio de Microbiología. Hospital Universitario Donostia. OSI Donostialdea. Área de Enfermedades Infecciosas, Grupo de Infección Respiratoria y Resistencia Antimicrobiana. Instituto de Investigación Sanitaria Biodonostia	SeqCOVID-SPAIN consortium/IBV(CSIC)	Gustavo Cilla Eguiluz et al	https://www.gisaid.org	?	?	2020-11-24	?
hCoV-19_Spain_PV-IBV-98008291_2020_EPI_ISL_654543_2020-10-04	Spain/PV-IBV-98008291/2020	ncov	EPI_ISL_654543	?	2020-10-04	Europe	Spain	Basque Country	San Sebastian	Europe	Spain	Basque Country	genome	29789	Human	75	Male	20E (EU1)	B.1.177	GV	Servicio de Microbiología. Hospital Universitario Donostia. OSI Donostialdea. Área de Enfermedades Infecciosas, Grupo de Infección Respiratoria y Resistencia Antimicrobiana. Instituto de Investigación Sanitaria Biodonostia	SeqCOVID-SPAIN consortium/IBV(CSIC)	Gustavo Cilla Eguiluz et al	https://www.gisaid.org	?	?	2020-11-24	?
hCoV-19_Spain_PV-IBV-98008381_2020_EPI_ISL_654545_2020-10-15	Spain/PV-IBV-98008381/2020	ncov	EPI_ISL_654545	?	2020-10-15	Europe	Spain	Basque Country	San Sebastian	Europe	Spain	Basque Country	genome	29758	Human	23	Male	20E (EU1)	B.1.177	GV	Servicio de Microbiología. Hospital Universitario Donostia. OSI Donostialdea. Área de Enfermedades Infecciosas, Grupo de Infección Respiratoria y Resistencia Antimicrobiana. Instituto de Investigación Sanitaria Biodonostia	SeqCOVID-SPAIN consortium/IBV(CSIC)	Gustavo Cilla Eguiluz et al	https://www.gisaid.org	?	?	2020-11-24	?
hCoV-19_Spain_PV-IBV-98008329_2020_EPI_ISL_654546_2020-10-09	Spain/PV-IBV-98008329/2020	ncov	EPI_ISL_654546	?	2020-10-09	Europe	Spain	Basque Country	San Sebastian	Europe	Spain	Basque Country	genome	29789	Human	2	Male	20E (EU1)	B.1.177	GV	Servicio de Microbiología. Hospital Universitario Donostia. OSI Donostialdea. Área de Enfermedades Infecciosas, Grupo de Infección Respiratoria y Resistencia Antimicrobiana. Instituto de Investigación Sanitaria Biodonostia	SeqCOVID-SPAIN consortium/IBV(CSIC)	Gustavo Cilla Eguiluz et al	https://www.gisaid.org	?	?	2020-11-24	?
hCoV-19_Spain_PV-IBV-98008266_2020_EPI_ISL_654554_2020-10-01	Spain/PV-IBV-98008266/2020	ncov	EPI_ISL_654554	?	2020-10-01	Europe	Spain	Basque Country	San Sebastian	Europe	Spain	Basque Country	genome	29813	Human	26	Male	20E (EU1)	B.1.177	GV	Servicio de Microbiología. Hospital Universitario Donostia. OSI Donostialdea. Área de Enfermedades Infecciosas, Grupo de Infección Respiratoria y Resistencia Antimicrobiana. Instituto de Investigación Sanitaria Biodonostia	SeqCOVID-SPAIN consortium/IBV(CSIC)	Gustavo Cilla Eguiluz et al	https://www.gisaid.org	?	?	2020-11-24	?
hCoV-19_Spain_PV-IBV-98008276_2020_EPI_ISL_654557_2020-10-02	Spain/PV-IBV-98008276/2020	ncov	EPI_ISL_654557	?	2020-10-02	Europe	Spain	Basque Country	San Sebastian	Europe	Spain	Basque Country	genome	29812	Human	49	Female	20E (EU1)	B.1.177	GV	Servicio de Microbiología. Hospital Universitario Donostia. OSI Donostialdea. Área de Enfermedades Infecciosas, Grupo de Infección Respiratoria y Resistencia Antimicrobiana. Instituto de Investigación Sanitaria Biodonostia	SeqCOVID-SPAIN consortium/IBV(CSIC)	Gustavo Cilla Eguiluz et al	https://www.gisaid.org	?	?	2020-11-24	?
hCoV-19_Spain_PV-IBV-98008281_2020_EPI_ISL_654559_2020-10-03	Spain/PV-IBV-98008281/2020	ncov	EPI_ISL_654559	?	2020-10-03	Europe	Spain	Basque Country	San Sebastian	Europe	Spain	Basque Country	genome	29806	Human	40	Male	20E (EU1)	B.1.177	GV	Servicio de Microbiología. Hospital Universitario Donostia. OSI Donostialdea. Área de Enfermedades Infecciosas, Grupo de Infección Respiratoria y Resistencia Antimicrobiana. Instituto de Investigación Sanitaria Biodonostia	SeqCOVID-SPAIN consortium/IBV(CSIC)	Gustavo Cilla Eguiluz et al	https://www.gisaid.org	?	?	2020-11-24	?
hCoV-19_Spain_PV-IBV-98008284_2020_EPI_ISL_654561_2020-10-03	Spain/PV-IBV-98008284/2020	ncov	EPI_ISL_654561	?	2020-10-03	Europe	Spain	Basque Country	San Sebastian	Europe	Spain	Basque Country	genome	29816	Human	57	Female	20E (EU1)	B.1.177	GV	Servicio de Microbiología. Hospital Universitario Donostia. OSI Donostialdea. Área de Enfermedades Infecciosas, Grupo de Infección Respiratoria y Resistencia Antimicrobiana. Instituto de Investigación Sanitaria Biodonostia	SeqCOVID-SPAIN consortium/IBV(CSIC)	Gustavo Cilla Eguiluz et al	https://www.gisaid.org	?	?	2020-11-24	?
hCoV-19_Spain_PV-IBV-98008363_2020_EPI_ISL_654575_2020-10-13	Spain/PV-IBV-98008363/2020	ncov	EPI_ISL_654575	?	2020-10-13	Europe	Spain	Basque Country	San Sebastian	Europe	Spain	Basque Country	genome	29803	Human	21	Female	20E (EU1)	B.1.177	GV	Servicio de Microbiología. Hospital Universitario Donostia. OSI Donostialdea. Área de Enfermedades Infecciosas, Grupo de Infección Respiratoria y Resistencia Antimicrobiana. Instituto de Investigación Sanitaria Biodonostia	SeqCOVID-SPAIN consortium/IBV(CSIC)	Gustavo Cilla Eguiluz et al	https://www.gisaid.org	?	?	2020-11-24	?
hCoV-19_Spain_PV-IBV-98008364_2020_EPI_ISL_654576_2020-10-13	Spain/PV-IBV-98008364/2020	ncov	EPI_ISL_654576	?	2020-10-13	Europe	Spain	Basque Country	San Sebastian	Europe	Spain	Basque Country	genome	29800	Human	47	Male	20E (EU1)	B.1.177	GV	Servicio de Microbiología. Hospital Universitario Donostia. OSI Donostialdea. Área de Enfermedades Infecciosas, Grupo de Infección Respiratoria y Resistencia Antimicrobiana. Instituto de Investigación Sanitaria Biodonostia	SeqCOVID-SPAIN consortium/IBV(CSIC)	Gustavo Cilla Eguiluz et al	https://www.gisaid.org	?	?	2020-11-24	?
hCoV-19_Spain_PV-IBV-98008369_2020_EPI_ISL_654577_2020-10-14	Spain/PV-IBV-98008369/2020	ncov	EPI_ISL_654577	?	2020-10-14	Europe	Spain	Basque Country	San Sebastian	Europe	Spain	Basque Country	genome	29791	Human	93	Female	20E (EU1)	B.1.177	GV	Servicio de Microbiología. Hospital Universitario Donostia. OSI Donostialdea. Área de Enfermedades Infecciosas, Grupo de Infección Respiratoria y Resistencia Antimicrobiana. Instituto de Investigación Sanitaria Biodonostia	SeqCOVID-SPAIN consortium/IBV(CSIC)	Gustavo Cilla Eguiluz et al	https://www.gisaid.org	?	?	2020-11-24	?
hCoV-19_Spain_PV-IBV-98008371_2020_EPI_ISL_654578_2020-10-14	Spain/PV-IBV-98008371/2020	ncov	EPI_ISL_654578	?	2020-10-14	Europe	Spain	Basque Country	San Sebastian	Europe	Spain	Basque Country	genome	29803	Human	66	Male	20E (EU1)	B.1.177	GV	Servicio de Microbiología. Hospital Universitario Donostia. OSI Donostialdea. Área de Enfermedades Infecciosas, Grupo de Infección Respiratoria y Resistencia Antimicrobiana. Instituto de Investigación Sanitaria Biodonostia	SeqCOVID-SPAIN consortium/IBV(CSIC)	Gustavo Cilla Eguiluz et al	https://www.gisaid.org	?	?	2020-11-24	?
hCoV-19_Spain_PV-IBV-98008379_2020_EPI_ISL_654580_2020-10-15	Spain/PV-IBV-98008379/2020	ncov	EPI_ISL_654580	?	2020-10-15	Europe	Spain	Basque Country	San Sebastian	Europe	Spain	Basque Country	genome	29805	Human	61	Male	20E (EU1)	B.1.177	GV	Servicio de Microbiología. Hospital Universitario Donostia. OSI Donostialdea. Área de Enfermedades Infecciosas, Grupo de Infección Respiratoria y Resistencia Antimicrobiana. Instituto de Investigación Sanitaria Biodonostia	SeqCOVID-SPAIN consortium/IBV(CSIC)	Gustavo Cilla Eguiluz et al	https://www.gisaid.org	?	?	2020-11-24	?
hCoV-19_Spain_PV-IBV-98008389_2020_EPI_ISL_654584_2020-10-16	Spain/PV-IBV-98008389/2020	ncov	EPI_ISL_654584	?	2020-10-16	Europe	Spain	Basque Country	San Sebastian	Europe	Spain	Basque Country	genome	29806	Human	64	Female	20E (EU1)	B.1.177	GV	Servicio de Microbiología. Hospital Universitario Donostia. OSI Donostialdea. Área de Enfermedades Infecciosas, Grupo de Infección Respiratoria y Resistencia Antimicrobiana. Instituto de Investigación Sanitaria Biodonostia	SeqCOVID-SPAIN consortium/IBV(CSIC)	Gustavo Cilla Eguiluz et al	https://www.gisaid.org	?	?	2020-11-24	?
hCoV-19_Spain_PV-IBV-98008418_2020_EPI_ISL_654596_2020-10-27	Spain/PV-IBV-98008418/2020	ncov	EPI_ISL_654596	?	2020-10-27	Europe	Spain	Basque Country	San Sebastian	Europe	Spain	Basque Country	genome	29791	Human	69	Male	20E (EU1)	B.1.177	GV	Servicio de Microbiología. Hospital Universitario Donostia. OSI Donostialdea. Área de Enfermedades Infecciosas, Grupo de Infección Respiratoria y Resistencia Antimicrobiana. Instituto de Investigación Sanitaria Biodonostia	SeqCOVID-SPAIN consortium/IBV(CSIC)	Gustavo Cilla Eguiluz et al	https://www.gisaid.org	?	?	2020-11-24	?
hCoV-19_Spain_PV-IBV-98008423_2020_EPI_ISL_654599_2020-10-20	Spain/PV-IBV-98008423/2020	ncov	EPI_ISL_654599	?	2020-10-20	Europe	Spain	Basque Country	San Sebastian	Europe	Spain	Basque Country	genome	29793	Human	15	Male	20E (EU1)	B.1.177	GV	Servicio de Microbiología. Hospital Universitario Donostia. OSI Donostialdea. Área de Enfermedades Infecciosas, Grupo de Infección Respiratoria y Resistencia Antimicrobiana. Instituto de Investigación Sanitaria Biodonostia	SeqCOVID-SPAIN consortium/IBV(CSIC)	Gustavo Cilla Eguiluz et al	https://www.gisaid.org	?	?	2020-11-24	?
hCoV-19_Spain_PV-IBV-98008432_2020_EPI_ISL_654604_2020-10-21	Spain/PV-IBV-98008432/2020	ncov	EPI_ISL_654604	?	2020-10-21	Europe	Spain	Basque Country	San Sebastian	Europe	Spain	Basque Country	genome	29813	Human	39	Female	20E (EU1)	B.1.177	GV	Servicio de Microbiología. Hospital Universitario Donostia. OSI Donostialdea. Área de Enfermedades Infecciosas, Grupo de Infección Respiratoria y Resistencia Antimicrobiana. Instituto de Investigación Sanitaria Biodonostia	SeqCOVID-SPAIN consortium/IBV(CSIC)	Gustavo Cilla Eguiluz et al	https://www.gisaid.org	?	?	2020-11-24	?
hCoV-19_Spain_PV-IBV-98008461_2020_EPI_ISL_654615_2020-10-25	Spain/PV-IBV-98008461/2020	ncov	EPI_ISL_654615	?	2020-10-25	Europe	Spain	Basque Country	San Sebastian	Europe	Spain	Basque Country	genome	29766	Human	23	Female	20E (EU1)	B.1.177	GV	Servicio de Microbiología. Hospital Universitario Donostia. OSI Donostialdea. Área de Enfermedades Infecciosas, Grupo de Infección Respiratoria y Resistencia Antimicrobiana. Instituto de Investigación Sanitaria Biodonostia	SeqCOVID-SPAIN consortium/IBV(CSIC)	Gustavo Cilla Eguiluz et al	https://www.gisaid.org	?	?	2020-11-24	?
hCoV-19_England_QEUH-B66A87_2020_EPI_ISL_654991_2020-11-11	England/QEUH-B66A87/2020	ncov	EPI_ISL_654991	?	2020-11-11	Europe	United Kingdom	England		Europe	United Kingdom	England	genome	29782	Human	?	?	20E (EU1)	B.1.177	GV	Lighthouse Lab in Glasgow	Wellcome Sanger Institute for the COVID-19 Genomics UK (COG-UK) Consortium	Harper VanSteenhouse et al	https://www.gisaid.org	?	?	2020-11-25	?
hCoV-19_England_QEUH-B68760_2020_EPI_ISL_655021_2020-11-11	England/QEUH-B68760/2020	ncov	EPI_ISL_655021	?	2020-11-11	Europe	United Kingdom	England		Europe	United Kingdom	England	genome	29782	Human	?	?	20E (EU1)	B.1.177	GV	Lighthouse Lab in Glasgow	Wellcome Sanger Institute for the COVID-19 Genomics UK (COG-UK) Consortium	Harper VanSteenhouse et al	https://www.gisaid.org	?	?	2020-11-25	?
hCoV-19_England_QEUH-B68548_2020_EPI_ISL_655031_2020-11-11	England/QEUH-B68548/2020	ncov	EPI_ISL_655031	?	2020-11-11	Europe	United Kingdom	England		Europe	United Kingdom	England	genome	29782	Human	?	?	20E (EU1)	B.1.177	GV	Lighthouse Lab in Glasgow	Wellcome Sanger Institute for the COVID-19 Genomics UK (COG-UK) Consortium	Harper VanSteenhouse et al	https://www.gisaid.org	?	?	2020-11-25	?
hCoV-19_England_QEUH-B6C359_2020_EPI_ISL_655072_2020-11-11	England/QEUH-B6C359/2020	ncov	EPI_ISL_655072	?	2020-11-11	Europe	United Kingdom	England		Europe	United Kingdom	England	genome	29782	Human	?	?	20E (EU1)	B.1.177	GV	Lighthouse Lab in Glasgow	Wellcome Sanger Institute for the COVID-19 Genomics UK (COG-UK) Consortium	Harper VanSteenhouse et al	https://www.gisaid.org	?	?	2020-11-25	?
hCoV-19_England_QEUH-B69F67_2020_EPI_ISL_655089_2020-11-11	England/QEUH-B69F67/2020	ncov	EPI_ISL_655089	?	2020-11-11	Europe	United Kingdom	England		Europe	United Kingdom	England	genome	29621	Human	?	?	20E (EU1)	B.1.177	GV	Lighthouse Lab in Glasgow	Wellcome Sanger Institute for the COVID-19 Genomics UK (COG-UK) Consortium	Harper VanSteenhouse et al	https://www.gisaid.org	?	?	2020-11-25	?
hCoV-19_England_QEUH-B67DAB_2020_EPI_ISL_655133_2020-11-11	England/QEUH-B67DAB/2020	ncov	EPI_ISL_655133	?	2020-11-11	Europe	United Kingdom	England		Europe	United Kingdom	England	genome	29782	Human	?	?	20E (EU1)	B.1.177	GV	Lighthouse Lab in Glasgow	Wellcome Sanger Institute for the COVID-19 Genomics UK (COG-UK) Consortium	Harper VanSteenhouse et al	https://www.gisaid.org	?	?	2020-11-25	?
hCoV-19_England_QEUH-B69671_2020_EPI_ISL_655143_2020-11-11	England/QEUH-B69671/2020	ncov	EPI_ISL_655143	?	2020-11-11	Europe	United Kingdom	England		Europe	United Kingdom	England	genome	29782	Human	?	?	20E (EU1)	B.1.177	GV	Lighthouse Lab in Glasgow	Wellcome Sanger Institute for the COVID-19 Genomics UK (COG-UK) Consortium	Harper VanSteenhouse et al	https://www.gisaid.org	?	?	2020-11-25	?
hCoV-19_England_QEUH-B6C34A_2020_EPI_ISL_655191_2020-11-11	England/QEUH-B6C34A/2020	ncov	EPI_ISL_655191	?	2020-11-11	Europe	United Kingdom	England		Europe	United Kingdom	England	genome	29627	Human	?	?	20E (EU1)	B.1.177	GV	Lighthouse Lab in Glasgow	Wellcome Sanger Institute for the COVID-19 Genomics UK (COG-UK) Consortium	Harper VanSteenhouse et al	https://www.gisaid.org	?	?	2020-11-25	?
hCoV-19_England_QEUH-B6886D_2020_EPI_ISL_655225_2020-11-11	England/QEUH-B6886D/2020	ncov	EPI_ISL_655225	?	2020-11-11	Europe	United Kingdom	England		Europe	United Kingdom	England	genome	29782	Human	?	?	20E (EU1)	B.1.177	GV	Lighthouse Lab in Glasgow	Wellcome Sanger Institute for the COVID-19 Genomics UK (COG-UK) Consortium	Harper VanSteenhouse et al	https://www.gisaid.org	?	?	2020-11-25	?
hCoV-19_England_QEUH-B6888B_2020_EPI_ISL_655264_2020-11-11	England/QEUH-B6888B/2020	ncov	EPI_ISL_655264	?	2020-11-11	Europe	United Kingdom	England		Europe	United Kingdom	England	genome	29782	Human	?	?	20E (EU1)	B.1.177	GV	Lighthouse Lab in Glasgow	Wellcome Sanger Institute for the COVID-19 Genomics UK (COG-UK) Consortium	Harper VanSteenhouse et al	https://www.gisaid.org	?	?	2020-11-25	?
hCoV-19_England_ALDP-B5BBA0_2020_EPI_ISL_655337_2020-11-10	England/ALDP-B5BBA0/2020	ncov	EPI_ISL_655337	?	2020-11-10	Europe	United Kingdom	England		Europe	United Kingdom	England	genome	29782	Human	?	?	20E (EU1)	B.1.177	GV	Lighthouse Lab in Alderley Park	Wellcome Sanger Institute for the COVID-19 Genomics UK (COG-UK) Consortium	Jacquelyn Wynn et al	https://www.gisaid.org	?	?	2020-11-25	?
hCoV-19_England_ALDP-B5B821_2020_EPI_ISL_655372_2020-11-09	England/ALDP-B5B821/2020	ncov	EPI_ISL_655372	?	2020-11-09	Europe	United Kingdom	England		Europe	United Kingdom	England	genome	29782	Human	?	?	20E (EU1)	B.1.177	GV	Lighthouse Lab in Alderley Park	Wellcome Sanger Institute for the COVID-19 Genomics UK (COG-UK) Consortium	Jacquelyn Wynn et al	https://www.gisaid.org	?	?	2020-11-25	?
hCoV-19_England_ALDP-B5B8F4_2020_EPI_ISL_655375_2020-11-08	England/ALDP-B5B8F4/2020	ncov	EPI_ISL_655375	?	2020-11-08	Europe	United Kingdom	England		Europe	United Kingdom	England	genome	29782	Human	?	?	20E (EU1)	B.1.177	GV	Lighthouse Lab in Alderley Park	Wellcome Sanger Institute for the COVID-19 Genomics UK (COG-UK) Consortium	Jacquelyn Wynn et al	https://www.gisaid.org	?	?	2020-11-25	?
hCoV-19_England_ALDP-B62B79_2020_EPI_ISL_655419_2020-11-08	England/ALDP-B62B79/2020	ncov	EPI_ISL_655419	?	2020-11-08	Europe	United Kingdom	England		Europe	United Kingdom	England	genome	29782	Human	?	?	20E (EU1)	B.1.177	GV	Lighthouse Lab in Alderley Park	Wellcome Sanger Institute for the COVID-19 Genomics UK (COG-UK) Consortium	Jacquelyn Wynn et al	https://www.gisaid.org	?	?	2020-11-25	?
hCoV-19_England_ALDP-B62C2B_2020_EPI_ISL_655423_2020-11-08	England/ALDP-B62C2B/2020	ncov	EPI_ISL_655423	?	2020-11-08	Europe	United Kingdom	England		Europe	United Kingdom	England	genome	29782	Human	?	?	20E (EU1)	B.1.177	GV	Lighthouse Lab in Alderley Park	Wellcome Sanger Institute for the COVID-19 Genomics UK (COG-UK) Consortium	Jacquelyn Wynn et al	https://www.gisaid.org	?	?	2020-11-25	?
hCoV-19_England_ALDP-B62B3D_2020_EPI_ISL_655486_2020-11-08	England/ALDP-B62B3D/2020	ncov	EPI_ISL_655486	?	2020-11-08	Europe	United Kingdom	England		Europe	United Kingdom	England	genome	29782	Human	?	?	20E (EU1)	B.1.177	GV	Lighthouse Lab in Alderley Park	Wellcome Sanger Institute for the COVID-19 Genomics UK (COG-UK) Consortium	Jacquelyn Wynn et al	https://www.gisaid.org	?	?	2020-11-25	?
hCoV-19_England_ALDP-B5BC07_2020_EPI_ISL_655496_2020-11-09	England/ALDP-B5BC07/2020	ncov	EPI_ISL_655496	?	2020-11-09	Europe	United Kingdom	England		Europe	United Kingdom	England	genome	29782	Human	?	?	20E (EU1)	B.1.177	GV	Lighthouse Lab in Alderley Park	Wellcome Sanger Institute for the COVID-19 Genomics UK (COG-UK) Consortium	Jacquelyn Wynn et al	https://www.gisaid.org	?	?	2020-11-25	?
hCoV-19_England_ALDP-B62DEC_2020_EPI_ISL_655508_2020-11-08	England/ALDP-B62DEC/2020	ncov	EPI_ISL_655508	?	2020-11-08	Europe	United Kingdom	England		Europe	United Kingdom	England	genome	29782	Human	?	?	20E (EU1)	B.1.177	GV	Lighthouse Lab in Alderley Park	Wellcome Sanger Institute for the COVID-19 Genomics UK (COG-UK) Consortium	Jacquelyn Wynn et al	https://www.gisaid.org	?	?	2020-11-25	?
hCoV-19_England_ALDP-B5B645_2020_EPI_ISL_655519_2020-11-09	England/ALDP-B5B645/2020	ncov	EPI_ISL_655519	?	2020-11-09	Europe	United Kingdom	England		Europe	United Kingdom	England	genome	29782	Human	?	?	20E (EU1)	B.1.177	GV	Lighthouse Lab in Alderley Park	Wellcome Sanger Institute for the COVID-19 Genomics UK (COG-UK) Consortium	Jacquelyn Wynn et al	https://www.gisaid.org	?	?	2020-11-25	?
hCoV-19_England_ALDP-B5E712_2020_EPI_ISL_655520_2020-11-09	England/ALDP-B5E712/2020	ncov	EPI_ISL_655520	?	2020-11-09	Europe	United Kingdom	England		Europe	United Kingdom	England	genome	29782	Human	?	?	20E (EU1)	B.1.177	GV	Lighthouse Lab in Alderley Park	Wellcome Sanger Institute for the COVID-19 Genomics UK (COG-UK) Consortium	Jacquelyn Wynn et al	https://www.gisaid.org	?	?	2020-11-25	?
hCoV-19_England_ALDP-B6305B_2020_EPI_ISL_655572_2020-11-08	England/ALDP-B6305B/2020	ncov	EPI_ISL_655572	?	2020-11-08	Europe	United Kingdom	England		Europe	United Kingdom	England	genome	29776	Human	?	?	20E (EU1)	B.1.177	GV	Lighthouse Lab in Alderley Park	Wellcome Sanger Institute for the COVID-19 Genomics UK (COG-UK) Consortium	Jacquelyn Wynn et al	https://www.gisaid.org	?	?	2020-11-25	?
hCoV-19_England_ALDP-B5B153_2020_EPI_ISL_655589_2020-11-09	England/ALDP-B5B153/2020	ncov	EPI_ISL_655589	?	2020-11-09	Europe	United Kingdom	England		Europe	United Kingdom	England	genome	29782	Human	?	?	20E (EU1)	B.1.177	GV	Lighthouse Lab in Alderley Park	Wellcome Sanger Institute for the COVID-19 Genomics UK (COG-UK) Consortium	Jacquelyn Wynn et al	https://www.gisaid.org	?	?	2020-11-25	?
hCoV-19_England_ALDP-B62D19_2020_EPI_ISL_655634_2020-11-08	England/ALDP-B62D19/2020	ncov	EPI_ISL_655634	?	2020-11-08	Europe	United Kingdom	England		Europe	United Kingdom	England	genome	29782	Human	?	?	20E (EU1)	B.1.177	GV	Lighthouse Lab in Alderley Park	Wellcome Sanger Institute for the COVID-19 Genomics UK (COG-UK) Consortium	Jacquelyn Wynn et al	https://www.gisaid.org	?	?	2020-11-25	?
hCoV-19_England_ALDP-B5BFC2_2020_EPI_ISL_655706_2020-11-09	England/ALDP-B5BFC2/2020	ncov	EPI_ISL_655706	?	2020-11-09	Europe	United Kingdom	England		Europe	United Kingdom	England	genome	29782	Human	?	?	20E (EU1)	B.1.177	GV	Lighthouse Lab in Alderley Park	Wellcome Sanger Institute for the COVID-19 Genomics UK (COG-UK) Consortium	Jacquelyn Wynn et al	https://www.gisaid.org	?	?	2020-11-25	?
hCoV-19_England_ALDP-B5C2F5_2020_EPI_ISL_655713_2020-11-10	England/ALDP-B5C2F5/2020	ncov	EPI_ISL_655713	?	2020-11-10	Europe	United Kingdom	England		Europe	United Kingdom	England	genome	29773	Human	?	?	20E (EU1)	B.1.177	GV	Lighthouse Lab in Alderley Park	Wellcome Sanger Institute for the COVID-19 Genomics UK (COG-UK) Consortium	Jacquelyn Wynn et al	https://www.gisaid.org	?	?	2020-11-25	?
hCoV-19_England_ALDP-B5C7F6_2020_EPI_ISL_655733_2020-11-10	England/ALDP-B5C7F6/2020	ncov	EPI_ISL_655733	?	2020-11-10	Europe	United Kingdom	England		Europe	United Kingdom	England	genome	29782	Human	?	?	20E (EU1)	B.1.177	GV	Lighthouse Lab in Alderley Park	Wellcome Sanger Institute for the COVID-19 Genomics UK (COG-UK) Consortium	Jacquelyn Wynn et al	https://www.gisaid.org	?	?	2020-11-25	?
hCoV-19_England_QEUH-B6C77B_2020_EPI_ISL_655744_2020-11-10	England/QEUH-B6C77B/2020	ncov	EPI_ISL_655744	?	2020-11-10	Europe	United Kingdom	England		Europe	United Kingdom	England	genome	29782	Human	?	?	20E (EU1)	B.1.177	GV	Lighthouse Lab in Glasgow	Wellcome Sanger Institute for the COVID-19 Genomics UK (COG-UK) Consortium	Harper VanSteenhouse et al	https://www.gisaid.org	?	?	2020-11-25	?
hCoV-19_England_ALDP-B5BE4D_2020_EPI_ISL_655839_2020-11-09	England/ALDP-B5BE4D/2020	ncov	EPI_ISL_655839	?	2020-11-09	Europe	United Kingdom	England		Europe	United Kingdom	England	genome	29782	Human	?	?	20E (EU1)	B.1.177	GV	Lighthouse Lab in Alderley Park	Wellcome Sanger Institute for the COVID-19 Genomics UK (COG-UK) Consortium	Jacquelyn Wynn et al	https://www.gisaid.org	?	?	2020-11-25	?
hCoV-19_England_ALDP-B5C477_2020_EPI_ISL_655932_2020-11-10	England/ALDP-B5C477/2020	ncov	EPI_ISL_655932	?	2020-11-10	Europe	United Kingdom	England		Europe	United Kingdom	England	genome	29782	Human	?	?	20E (EU1)	B.1.177	GV	Lighthouse Lab in Alderley Park	Wellcome Sanger Institute for the COVID-19 Genomics UK (COG-UK) Consortium	Jacquelyn Wynn et al	https://www.gisaid.org	?	?	2020-11-25	?
hCoV-19_England_ALDP-B45FF8_2020_EPI_ISL_656015_2020-11-07	England/ALDP-B45FF8/2020	ncov	EPI_ISL_656015	?	2020-11-07	Europe	United Kingdom	England		Europe	United Kingdom	England	genome	29782	Human	?	?	20E (EU1)	B.1.177	GV	Lighthouse Lab in Alderley Park	Wellcome Sanger Institute for the COVID-19 Genomics UK (COG-UK) Consortium	Jacquelyn Wynn et al	https://www.gisaid.org	?	?	2020-11-25	?
hCoV-19_England_ALDP-B4680B_2020_EPI_ISL_656025_2020-11-07	England/ALDP-B4680B/2020	ncov	EPI_ISL_656025	?	2020-11-07	Europe	United Kingdom	England		Europe	United Kingdom	England	genome	29782	Human	?	?	20E (EU1)	B.1.177	GV	Lighthouse Lab in Alderley Park	Wellcome Sanger Institute for the COVID-19 Genomics UK (COG-UK) Consortium	Jacquelyn Wynn et al	https://www.gisaid.org	?	?	2020-11-25	?
hCoV-19_England_ALDP-B459DC_2020_EPI_ISL_656027_2020-11-07	England/ALDP-B459DC/2020	ncov	EPI_ISL_656027	?	2020-11-07	Europe	United Kingdom	England		Europe	United Kingdom	England	genome	29782	Human	?	?	20E (EU1)	B.1.177	GV	Lighthouse Lab in Alderley Park	Wellcome Sanger Institute for the COVID-19 Genomics UK (COG-UK) Consortium	Jacquelyn Wynn et al	https://www.gisaid.org	?	?	2020-11-25	?
hCoV-19_England_ALDP-B46E27_2020_EPI_ISL_656055_2020-11-07	England/ALDP-B46E27/2020	ncov	EPI_ISL_656055	?	2020-11-07	Europe	United Kingdom	England		Europe	United Kingdom	England	genome	29782	Human	?	?	20E (EU1)	B.1.177	GV	Lighthouse Lab in Alderley Park	Wellcome Sanger Institute for the COVID-19 Genomics UK (COG-UK) Consortium	Jacquelyn Wynn et al	https://www.gisaid.org	?	?	2020-11-25	?
hCoV-19_England_ALDP-B46777_2020_EPI_ISL_656128_2020-11-07	England/ALDP-B46777/2020	ncov	EPI_ISL_656128	?	2020-11-07	Europe	United Kingdom	England		Europe	United Kingdom	England	genome	29782	Human	?	?	20E (EU1)	B.1.177	GV	Lighthouse Lab in Alderley Park	Wellcome Sanger Institute for the COVID-19 Genomics UK (COG-UK) Consortium	Jacquelyn Wynn et al	https://www.gisaid.org	?	?	2020-11-25	?
hCoV-19_England_ALDP-B45A24_2020_EPI_ISL_656199_2020-11-07	England/ALDP-B45A24/2020	ncov	EPI_ISL_656199	?	2020-11-07	Europe	United Kingdom	England		Europe	United Kingdom	England	genome	29782	Human	?	?	20E (EU1)	B.1.177	GV	Lighthouse Lab in Alderley Park	Wellcome Sanger Institute for the COVID-19 Genomics UK (COG-UK) Consortium	Jacquelyn Wynn et al	https://www.gisaid.org	?	?	2020-11-25	?
hCoV-19_England_ALDP-B4672C_2020_EPI_ISL_656255_2020-11-07	England/ALDP-B4672C/2020	ncov	EPI_ISL_656255	?	2020-11-07	Europe	United Kingdom	England		Europe	United Kingdom	England	genome	29782	Human	?	?	20E (EU1)	B.1.177	GV	Lighthouse Lab in Alderley Park	Wellcome Sanger Institute for the COVID-19 Genomics UK (COG-UK) Consortium	Jacquelyn Wynn et al	https://www.gisaid.org	?	?	2020-11-25	?
hCoV-19_England_ALDP-B462EF_2020_EPI_ISL_656312_2020-11-07	England/ALDP-B462EF/2020	ncov	EPI_ISL_656312	?	2020-11-07	Europe	United Kingdom	England		Europe	United Kingdom	England	genome	29782	Human	?	?	20E (EU1)	B.1.177	GV	Lighthouse Lab in Alderley Park	Wellcome Sanger Institute for the COVID-19 Genomics UK (COG-UK) Consortium	Jacquelyn Wynn et al	https://www.gisaid.org	?	?	2020-11-25	?
hCoV-19_England_ALDP-B623DB_2020_EPI_ISL_656482_2020-11-09	England/ALDP-B623DB/2020	ncov	EPI_ISL_656482	?	2020-11-09	Europe	United Kingdom	England		Europe	United Kingdom	England	genome	29782	Human	?	?	20E (EU1)	B.1.177	GV	Lighthouse Lab in Alderley Park	Wellcome Sanger Institute for the COVID-19 Genomics UK (COG-UK) Consortium	Jacquelyn Wynn et al	https://www.gisaid.org	?	?	2020-11-25	?
hCoV-19_England_ALDP-B6389F_2020_EPI_ISL_656523_2020-11-09	England/ALDP-B6389F/2020	ncov	EPI_ISL_656523	?	2020-11-09	Europe	United Kingdom	England		Europe	United Kingdom	England	genome	29782	Human	?	?	20E (EU1)	B.1.177	GV	Lighthouse Lab in Alderley Park	Wellcome Sanger Institute for the COVID-19 Genomics UK (COG-UK) Consortium	Jacquelyn Wynn et al	https://www.gisaid.org	?	?	2020-11-25	?
hCoV-19_England_ALDP-B61FAB_2020_EPI_ISL_656535_2020-11-08	England/ALDP-B61FAB/2020	ncov	EPI_ISL_656535	?	2020-11-08	Europe	United Kingdom	England		Europe	United Kingdom	England	genome	29491	Human	?	?	20E (EU1)	B.1.177	GV	Lighthouse Lab in Alderley Park	Wellcome Sanger Institute for the COVID-19 Genomics UK (COG-UK) Consortium	Jacquelyn Wynn et al	https://www.gisaid.org	?	?	2020-11-25	?
hCoV-19_England_ALDP-B62405_2020_EPI_ISL_656538_2020-11-09	England/ALDP-B62405/2020	ncov	EPI_ISL_656538	?	2020-11-09	Europe	United Kingdom	England		Europe	United Kingdom	England	genome	29782	Human	?	?	20E (EU1)	B.1.177	GV	Lighthouse Lab in Alderley Park	Wellcome Sanger Institute for the COVID-19 Genomics UK (COG-UK) Consortium	Jacquelyn Wynn et al	https://www.gisaid.org	?	?	2020-11-25	?
hCoV-19_England_ALDP-B63677_2020_EPI_ISL_656553_2020-11-09	England/ALDP-B63677/2020	ncov	EPI_ISL_656553	?	2020-11-09	Europe	United Kingdom	England		Europe	United Kingdom	England	genome	29714	Human	?	?	20E (EU1)	B.1.177	GV	Lighthouse Lab in Alderley Park	Wellcome Sanger Institute for the COVID-19 Genomics UK (COG-UK) Consortium	Jacquelyn Wynn et al	https://www.gisaid.org	?	?	2020-11-25	?
hCoV-19_England_ALDP-B62177_2020_EPI_ISL_656567_2020-11-06	England/ALDP-B62177/2020	ncov	EPI_ISL_656567	?	2020-11-06	Europe	United Kingdom	England		Europe	United Kingdom	England	genome	29782	Human	?	?	20E (EU1)	B.1.177	GV	Lighthouse Lab in Alderley Park	Wellcome Sanger Institute for the COVID-19 Genomics UK (COG-UK) Consortium	Jacquelyn Wynn et al	https://www.gisaid.org	?	?	2020-11-25	?
hCoV-19_England_ALDP-B63738_2020_EPI_ISL_656646_2020-11-09	England/ALDP-B63738/2020	ncov	EPI_ISL_656646	?	2020-11-09	Europe	United Kingdom	England		Europe	United Kingdom	England	genome	29361	Human	?	?	20E (EU1)	B.1.177	GV	Lighthouse Lab in Alderley Park	Wellcome Sanger Institute for the COVID-19 Genomics UK (COG-UK) Consortium	Jacquelyn Wynn et al	https://www.gisaid.org	?	?	2020-11-25	?
hCoV-19_England_QEUH-B40151_2020_EPI_ISL_657051_2020-11-08	England/QEUH-B40151/2020	ncov	EPI_ISL_657051	?	2020-11-08	Europe	United Kingdom	England		Europe	United Kingdom	England	genome	29782	Human	?	?	20E (EU1)	B.1.177	GV	Lighthouse Lab in Glasgow	Wellcome Sanger Institute for the COVID-19 Genomics UK (COG-UK) Consortium	Harper VanSteenhouse et al	https://www.gisaid.org	?	?	2020-11-25	?
hCoV-19_England_QEUH-B3FDF7_2020_EPI_ISL_657059_2020-11-08	England/QEUH-B3FDF7/2020	ncov	EPI_ISL_657059	?	2020-11-08	Europe	United Kingdom	England		Europe	United Kingdom	England	genome	29782	Human	?	?	20E (EU1)	B.1.177	GV	Lighthouse Lab in Glasgow	Wellcome Sanger Institute for the COVID-19 Genomics UK (COG-UK) Consortium	Harper VanSteenhouse et al	https://www.gisaid.org	?	?	2020-11-25	?
hCoV-19_England_QEUH-B400AF_2020_EPI_ISL_657082_2020-11-08	England/QEUH-B400AF/2020	ncov	EPI_ISL_657082	?	2020-11-08	Europe	United Kingdom	England		Europe	United Kingdom	England	genome	29494	Human	?	?	20E (EU1)	B.1.177	GV	Lighthouse Lab in Glasgow	Wellcome Sanger Institute for the COVID-19 Genomics UK (COG-UK) Consortium	Harper VanSteenhouse et al	https://www.gisaid.org	?	?	2020-11-25	?
hCoV-19_England_QEUH-B424B0_2020_EPI_ISL_657092_2020-11-08	England/QEUH-B424B0/2020	ncov	EPI_ISL_657092	?	2020-11-08	Europe	United Kingdom	England		Europe	United Kingdom	England	genome	29782	Human	?	?	20E (EU1)	B.1.177	GV	Lighthouse Lab in Glasgow	Wellcome Sanger Institute for the COVID-19 Genomics UK (COG-UK) Consortium	Harper VanSteenhouse et al	https://www.gisaid.org	?	?	2020-11-25	?
hCoV-19_England_QEUH-B43798_2020_EPI_ISL_657116_2020-11-08	England/QEUH-B43798/2020	ncov	EPI_ISL_657116	?	2020-11-08	Europe	United Kingdom	England		Europe	United Kingdom	England	genome	29763	Human	?	?	20E (EU1)	B.1.177	GV	Lighthouse Lab in Glasgow	Wellcome Sanger Institute for the COVID-19 Genomics UK (COG-UK) Consortium	Harper VanSteenhouse et al	https://www.gisaid.org	?	?	2020-11-25	?
hCoV-19_England_QEUH-B43455_2020_EPI_ISL_657148_2020-11-08	England/QEUH-B43455/2020	ncov	EPI_ISL_657148	?	2020-11-08	Europe	United Kingdom	England		Europe	United Kingdom	England	genome	29782	Human	?	?	20E (EU1)	B.1.177	GV	Lighthouse Lab in Glasgow	Wellcome Sanger Institute for the COVID-19 Genomics UK (COG-UK) Consortium	Harper VanSteenhouse et al	https://www.gisaid.org	?	?	2020-11-25	?
hCoV-19_England_QEUH-B3FE9A_2020_EPI_ISL_657168_2020-11-08	England/QEUH-B3FE9A/2020	ncov	EPI_ISL_657168	?	2020-11-08	Europe	United Kingdom	England		Europe	United Kingdom	England	genome	29782	Human	?	?	20E (EU1)	B.1.177	GV	Lighthouse Lab in Glasgow	Wellcome Sanger Institute for the COVID-19 Genomics UK (COG-UK) Consortium	Harper VanSteenhouse et al	https://www.gisaid.org	?	?	2020-11-25	?
hCoV-19_England_QEUH-B3FF2E_2020_EPI_ISL_657188_2020-11-08	England/QEUH-B3FF2E/2020	ncov	EPI_ISL_657188	?	2020-11-08	Europe	United Kingdom	England		Europe	United Kingdom	England	genome	29782	Human	?	?	20E (EU1)	B.1.177	GV	Lighthouse Lab in Glasgow	Wellcome Sanger Institute for the COVID-19 Genomics UK (COG-UK) Consortium	Harper VanSteenhouse et al	https://www.gisaid.org	?	?	2020-11-25	?
hCoV-19_England_QEUH-B4232C_2020_EPI_ISL_657194_2020-11-08	England/QEUH-B4232C/2020	ncov	EPI_ISL_657194	?	2020-11-08	Europe	United Kingdom	England		Europe	United Kingdom	England	genome	29782	Human	?	?	20E (EU1)	B.1.177	GV	Lighthouse Lab in Glasgow	Wellcome Sanger Institute for the COVID-19 Genomics UK (COG-UK) Consortium	Harper VanSteenhouse et al	https://www.gisaid.org	?	?	2020-11-25	?
hCoV-19_England_QEUH-B3FF88_2020_EPI_ISL_657286_2020-11-08	England/QEUH-B3FF88/2020	ncov	EPI_ISL_657286	?	2020-11-08	Europe	United Kingdom	England		Europe	United Kingdom	England	genome	29782	Human	?	?	20E (EU1)	B.1.177	GV	Lighthouse Lab in Glasgow	Wellcome Sanger Institute for the COVID-19 Genomics UK (COG-UK) Consortium	Harper VanSteenhouse et al	https://www.gisaid.org	?	?	2020-11-25	?
hCoV-19_England_MILK-B56440_2020_EPI_ISL_657419_2020-11-05	England/MILK-B56440/2020	ncov	EPI_ISL_657419	?	2020-11-05	Europe	United Kingdom	England		Europe	United Kingdom	England	genome	29782	Human	?	?	20E (EU1)	B.1.177	GV	Lighthouse Lab in Milton Keynes	Wellcome Sanger Institute for the COVID-19 Genomics UK (COG-UK) Consortium	The Lighthouse Lab in Milton Keynes et al	https://www.gisaid.org	?	?	2020-11-25	?
hCoV-19_England_CAMC-B52DB2_2020_EPI_ISL_657431_2020-11-09	England/CAMC-B52DB2/2020	ncov	EPI_ISL_657431	?	2020-11-09	Europe	United Kingdom	England		Europe	United Kingdom	England	genome	29782	Human	?	?	20E (EU1)	B.1.177	GV	Lighthouse Lab in Cambridge	Wellcome Sanger Institute for the COVID-19 Genomics UK (COG-UK) Consortium	Rob Howes et al	https://www.gisaid.org	?	?	2020-11-25	?
hCoV-19_England_MILK-B566A4_2020_EPI_ISL_657484_2020-11-05	England/MILK-B566A4/2020	ncov	EPI_ISL_657484	?	2020-11-05	Europe	United Kingdom	England		Europe	United Kingdom	England	genome	29782	Human	?	?	20E (EU1)	B.1.177	GV	Lighthouse Lab in Milton Keynes	Wellcome Sanger Institute for the COVID-19 Genomics UK (COG-UK) Consortium	The Lighthouse Lab in Milton Keynes et al	https://www.gisaid.org	?	?	2020-11-25	?
hCoV-19_England_MILK-B556E1_2020_EPI_ISL_657509_2020-11-05	England/MILK-B556E1/2020	ncov	EPI_ISL_657509	?	2020-11-05	Europe	United Kingdom	England		Europe	United Kingdom	England	genome	29782	Human	?	?	20E (EU1)	B.1.177	GV	Lighthouse Lab in Milton Keynes	Wellcome Sanger Institute for the COVID-19 Genomics UK (COG-UK) Consortium	The Lighthouse Lab in Milton Keynes et al	https://www.gisaid.org	?	?	2020-11-25	?
hCoV-19_England_MILK-B562BF_2020_EPI_ISL_657553_2020-11-05	England/MILK-B562BF/2020	ncov	EPI_ISL_657553	?	2020-11-05	Europe	United Kingdom	England		Europe	United Kingdom	England	genome	29782	Human	?	?	20E (EU1)	B.1.177	GV	Lighthouse Lab in Milton Keynes	Wellcome Sanger Institute for the COVID-19 Genomics UK (COG-UK) Consortium	The Lighthouse Lab in Milton Keynes et al	https://www.gisaid.org	?	?	2020-11-25	?
hCoV-19_England_CAMC-B52DD0_2020_EPI_ISL_657562_2020-11-09	England/CAMC-B52DD0/2020	ncov	EPI_ISL_657562	?	2020-11-09	Europe	United Kingdom	England		Europe	United Kingdom	England	genome	29782	Human	?	?	20E (EU1)	B.1.177	GV	Lighthouse Lab in Cambridge	Wellcome Sanger Institute for the COVID-19 Genomics UK (COG-UK) Consortium	Rob Howes et al	https://www.gisaid.org	?	?	2020-11-25	?
hCoV-19_England_MILK-B55818_2020_EPI_ISL_657577_2020-11-06	England/MILK-B55818/2020	ncov	EPI_ISL_657577	?	2020-11-06	Europe	United Kingdom	England		Europe	United Kingdom	England	genome	29782	Human	?	?	20E (EU1)	B.1.177	GV	Lighthouse Lab in Milton Keynes	Wellcome Sanger Institute for the COVID-19 Genomics UK (COG-UK) Consortium	The Lighthouse Lab in Milton Keynes et al	https://www.gisaid.org	?	?	2020-11-25	?
hCoV-19_England_CAMC-B52DEF_2020_EPI_ISL_657598_2020-11-09	England/CAMC-B52DEF/2020	ncov	EPI_ISL_657598	?	2020-11-09	Europe	United Kingdom	England		Europe	United Kingdom	England	genome	29782	Human	?	?	20E (EU1)	B.1.177	GV	Lighthouse Lab in Cambridge	Wellcome Sanger Institute for the COVID-19 Genomics UK (COG-UK) Consortium	Rob Howes et al	https://www.gisaid.org	?	?	2020-11-25	?
hCoV-19_England_MILK-B54F6F_2020_EPI_ISL_657872_2020-11-06	England/MILK-B54F6F/2020	ncov	EPI_ISL_657872	?	2020-11-06	Europe	United Kingdom	England		Europe	United Kingdom	England	genome	29782	Human	?	?	20E (EU1)	B.1.177	GV	Lighthouse Lab in Milton Keynes	Wellcome Sanger Institute for the COVID-19 Genomics UK (COG-UK) Consortium	The Lighthouse Lab in Milton Keynes et al	https://www.gisaid.org	?	?	2020-11-25	?
hCoV-19_England_MILK-B54DCF_2020_EPI_ISL_657959_2020-11-05	England/MILK-B54DCF/2020	ncov	EPI_ISL_657959	?	2020-11-05	Europe	United Kingdom	England		Europe	United Kingdom	England	genome	29782	Human	?	?	20E (EU1)	B.1.177	GV	Lighthouse Lab in Milton Keynes	Wellcome Sanger Institute for the COVID-19 Genomics UK (COG-UK) Consortium	The Lighthouse Lab in Milton Keynes et al	https://www.gisaid.org	?	?	2020-11-25	?
hCoV-19_England_MILK-B55317_2020_EPI_ISL_658000_2020-11-04	England/MILK-B55317/2020	ncov	EPI_ISL_658000	?	2020-11-04	Europe	United Kingdom	England		Europe	United Kingdom	England	genome	29494	Human	?	?	20E (EU1)	B.1.177	GV	Lighthouse Lab in Milton Keynes	Wellcome Sanger Institute for the COVID-19 Genomics UK (COG-UK) Consortium	The Lighthouse Lab in Milton Keynes et al	https://www.gisaid.org	?	?	2020-11-25	?
hCoV-19_England_MILK-B56194_2020_EPI_ISL_658117_2020-11-06	England/MILK-B56194/2020	ncov	EPI_ISL_658117	?	2020-11-06	Europe	United Kingdom	England		Europe	United Kingdom	England	genome	29782	Human	?	?	20E (EU1)	B.1.177	GV	Lighthouse Lab in Milton Keynes	Wellcome Sanger Institute for the COVID-19 Genomics UK (COG-UK) Consortium	The Lighthouse Lab in Milton Keynes et al	https://www.gisaid.org	?	?	2020-11-25	?
hCoV-19_England_MILK-B5A664_2020_EPI_ISL_658205_2020-11-06	England/MILK-B5A664/2020	ncov	EPI_ISL_658205	?	2020-11-06	Europe	United Kingdom	England		Europe	United Kingdom	England	genome	29494	Human	?	?	20E (EU1)	B.1.177	GV	Lighthouse Lab in Milton Keynes	Wellcome Sanger Institute for the COVID-19 Genomics UK (COG-UK) Consortium	The Lighthouse Lab in Milton Keynes et al	https://www.gisaid.org	?	?	2020-11-25	?
hCoV-19_England_CAMC-B549CB_2020_EPI_ISL_658228_2020-11-09	England/CAMC-B549CB/2020	ncov	EPI_ISL_658228	?	2020-11-09	Europe	United Kingdom	England		Europe	United Kingdom	England	genome	29782	Human	?	?	20E (EU1)	B.1.177	GV	Lighthouse Lab in Cambridge	Wellcome Sanger Institute for the COVID-19 Genomics UK (COG-UK) Consortium	Rob Howes et al	https://www.gisaid.org	?	?	2020-11-25	?
hCoV-19_England_CAMC-B548BF_2020_EPI_ISL_658260_2020-11-08	England/CAMC-B548BF/2020	ncov	EPI_ISL_658260	?	2020-11-08	Europe	United Kingdom	England		Europe	United Kingdom	England	genome	29782	Human	?	?	20E (EU1)	B.1.177	GV	Lighthouse Lab in Cambridge	Wellcome Sanger Institute for the COVID-19 Genomics UK (COG-UK) Consortium	Rob Howes et al	https://www.gisaid.org	?	?	2020-11-25	?
hCoV-19_England_QEUH-B3FC09_2020_EPI_ISL_658451_2020-11-08	England/QEUH-B3FC09/2020	ncov	EPI_ISL_658451	?	2020-11-08	Europe	United Kingdom	England		Europe	United Kingdom	England	genome	29782	Human	?	?	20E (EU1)	B.1.177	GV	Lighthouse Lab in Glasgow	Wellcome Sanger Institute for the COVID-19 Genomics UK (COG-UK) Consortium	Harper VanSteenhouse et al	https://www.gisaid.org	?	?	2020-11-25	?
hCoV-19_England_QEUH-B3F832_2020_EPI_ISL_658458_2020-11-08	England/QEUH-B3F832/2020	ncov	EPI_ISL_658458	?	2020-11-08	Europe	United Kingdom	England		Europe	United Kingdom	England	genome	29782	Human	?	?	20E (EU1)	B.1.177	GV	Lighthouse Lab in Glasgow	Wellcome Sanger Institute for the COVID-19 Genomics UK (COG-UK) Consortium	Harper VanSteenhouse et al	https://www.gisaid.org	?	?	2020-11-25	?
hCoV-19_England_QEUH-B3F331_2020_EPI_ISL_658495_2020-11-08	England/QEUH-B3F331/2020	ncov	EPI_ISL_658495	?	2020-11-08	Europe	United Kingdom	England		Europe	United Kingdom	England	genome	29782	Human	?	?	20E (EU1)	B.1.177	GV	Lighthouse Lab in Glasgow	Wellcome Sanger Institute for the COVID-19 Genomics UK (COG-UK) Consortium	Harper VanSteenhouse et al	https://www.gisaid.org	?	?	2020-11-25	?
hCoV-19_England_QEUH-B3F2E9_2020_EPI_ISL_658505_2020-11-08	England/QEUH-B3F2E9/2020	ncov	EPI_ISL_658505	?	2020-11-08	Europe	United Kingdom	England		Europe	United Kingdom	England	genome	29749	Human	?	?	20E (EU1)	B.1.177	GV	Lighthouse Lab in Glasgow	Wellcome Sanger Institute for the COVID-19 Genomics UK (COG-UK) Consortium	Harper VanSteenhouse et al	https://www.gisaid.org	?	?	2020-11-25	?
hCoV-19_England_QEUH-B41299_2020_EPI_ISL_658545_2020-11-08	England/QEUH-B41299/2020	ncov	EPI_ISL_658545	?	2020-11-08	Europe	United Kingdom	England		Europe	United Kingdom	England	genome	29782	Human	?	?	20E (EU1)	B.1.177	GV	Lighthouse Lab in Glasgow	Wellcome Sanger Institute for the COVID-19 Genomics UK (COG-UK) Consortium	Harper VanSteenhouse et al	https://www.gisaid.org	?	?	2020-11-25	?
hCoV-19_England_QEUH-B3FC45_2020_EPI_ISL_658625_2020-11-08	England/QEUH-B3FC45/2020	ncov	EPI_ISL_658625	?	2020-11-08	Europe	United Kingdom	England		Europe	United Kingdom	England	genome	29782	Human	?	?	20E (EU1)	B.1.177	GV	Lighthouse Lab in Glasgow	Wellcome Sanger Institute for the COVID-19 Genomics UK (COG-UK) Consortium	Harper VanSteenhouse et al	https://www.gisaid.org	?	?	2020-11-25	?
hCoV-19_England_QEUH-B40F93_2020_EPI_ISL_658699_2020-11-08	England/QEUH-B40F93/2020	ncov	EPI_ISL_658699	?	2020-11-08	Europe	United Kingdom	England		Europe	United Kingdom	England	genome	29782	Human	?	?	20E (EU1)	B.1.177	GV	Lighthouse Lab in Glasgow	Wellcome Sanger Institute for the COVID-19 Genomics UK (COG-UK) Consortium	Harper VanSteenhouse et al	https://www.gisaid.org	?	?	2020-11-25	?
hCoV-19_England_MILK-B38893_2020_EPI_ISL_658792_2020-11-01	England/MILK-B38893/2020	ncov	EPI_ISL_658792	?	2020-11-01	Europe	United Kingdom	England		Europe	United Kingdom	England	genome	29782	Human	?	?	20E (EU1)	B.1.177	GV	Lighthouse Lab in Milton Keynes	Wellcome Sanger Institute for the COVID-19 Genomics UK (COG-UK) Consortium	The Lighthouse Lab in Milton Keynes et al	https://www.gisaid.org	?	?	2020-11-25	?
hCoV-19_England_CAMC-B3824A_2020_EPI_ISL_658954_2020-11-05	England/CAMC-B3824A/2020	ncov	EPI_ISL_658954	?	2020-11-05	Europe	United Kingdom	England		Europe	United Kingdom	England	genome	29782	Human	?	?	20E (EU1)	B.1.177	GV	Lighthouse Lab in Cambridge	Wellcome Sanger Institute for the COVID-19 Genomics UK (COG-UK) Consortium	Rob Howes et al	https://www.gisaid.org	?	?	2020-11-25	?
hCoV-19_England_CAMC-B37F71_2020_EPI_ISL_659091_2020-11-05	England/CAMC-B37F71/2020	ncov	EPI_ISL_659091	?	2020-11-05	Europe	United Kingdom	England		Europe	United Kingdom	England	genome	29782	Human	?	?	20E (EU1)	B.1.177	GV	Lighthouse Lab in Cambridge	Wellcome Sanger Institute for the COVID-19 Genomics UK (COG-UK) Consortium	Rob Howes et al	https://www.gisaid.org	?	?	2020-11-25	?
hCoV-19_England_CAMC-B33652_2020_EPI_ISL_659244_2020-11-05	England/CAMC-B33652/2020	ncov	EPI_ISL_659244	?	2020-11-05	Europe	United Kingdom	England		Europe	United Kingdom	England	genome	29782	Human	?	?	20E (EU1)	B.1.177	GV	Lighthouse Lab in Cambridge	Wellcome Sanger Institute for the COVID-19 Genomics UK (COG-UK) Consortium	Rob Howes et al	https://www.gisaid.org	?	?	2020-11-25	?
hCoV-19_England_CAMC-B33F2A_2020_EPI_ISL_659254_2020-11-05	England/CAMC-B33F2A/2020	ncov	EPI_ISL_659254	?	2020-11-05	Europe	United Kingdom	England		Europe	United Kingdom	England	genome	29782	Human	?	?	20E (EU1)	B.1.177	GV	Lighthouse Lab in Cambridge	Wellcome Sanger Institute for the COVID-19 Genomics UK (COG-UK) Consortium	Rob Howes et al	https://www.gisaid.org	?	?	2020-11-25	?
hCoV-19_England_CAMC-B32FD0_2020_EPI_ISL_659272_2020-11-05	England/CAMC-B32FD0/2020	ncov	EPI_ISL_659272	?	2020-11-05	Europe	United Kingdom	England		Europe	United Kingdom	England	genome	29782	Human	?	?	20E (EU1)	B.1.177	GV	Lighthouse Lab in Cambridge	Wellcome Sanger Institute for the COVID-19 Genomics UK (COG-UK) Consortium	Rob Howes et al	https://www.gisaid.org	?	?	2020-11-25	?
hCoV-19_England_CAMC-B32213_2020_EPI_ISL_659344_2020-11-05	England/CAMC-B32213/2020	ncov	EPI_ISL_659344	?	2020-11-05	Europe	United Kingdom	England		Europe	United Kingdom	England	genome	29782	Human	?	?	20E (EU1)	B.1.177	GV	Lighthouse Lab in Cambridge	Wellcome Sanger Institute for the COVID-19 Genomics UK (COG-UK) Consortium	Rob Howes et al	https://www.gisaid.org	?	?	2020-11-25	?
hCoV-19_England_CAMC-B34563_2020_EPI_ISL_659555_2020-11-05	England/CAMC-B34563/2020	ncov	EPI_ISL_659555	?	2020-11-05	Europe	United Kingdom	England		Europe	United Kingdom	England	genome	29782	Human	?	?	20E (EU1)	B.1.177	GV	Lighthouse Lab in Cambridge	Wellcome Sanger Institute for the COVID-19 Genomics UK (COG-UK) Consortium	Rob Howes et al	https://www.gisaid.org	?	?	2020-11-25	?
hCoV-19_England_CAMC-B343E1_2020_EPI_ISL_659626_2020-11-05	England/CAMC-B343E1/2020	ncov	EPI_ISL_659626	?	2020-11-05	Europe	United Kingdom	England		Europe	United Kingdom	England	genome	29782	Human	?	?	20E (EU1)	B.1.177	GV	Lighthouse Lab in Cambridge	Wellcome Sanger Institute for the COVID-19 Genomics UK (COG-UK) Consortium	Rob Howes et al	https://www.gisaid.org	?	?	2020-11-25	?
hCoV-19_England_QEUH-B2EC3A_2020_EPI_ISL_659770_2020-11-04	England/QEUH-B2EC3A/2020	ncov	EPI_ISL_659770	?	2020-11-04	Europe	United Kingdom	England		Europe	United Kingdom	England	genome	29782	Human	?	?	20E (EU1)	B.1.177	GV	Lighthouse Lab in Glasgow	Wellcome Sanger Institute for the COVID-19 Genomics UK (COG-UK) Consortium	Harper VanSteenhouse et al	https://www.gisaid.org	?	?	2020-11-25	?
hCoV-19_England_QEUH-B2F89F_2020_EPI_ISL_659838_2020-11-03	England/QEUH-B2F89F/2020	ncov	EPI_ISL_659838	?	2020-11-03	Europe	United Kingdom	England		Europe	United Kingdom	England	genome	29782	Human	?	?	20E (EU1)	B.1.177	GV	Lighthouse Lab in Glasgow	Wellcome Sanger Institute for the COVID-19 Genomics UK (COG-UK) Consortium	Harper VanSteenhouse et al	https://www.gisaid.org	?	?	2020-11-25	?
hCoV-19_England_QEUH-B2EE25_2020_EPI_ISL_659887_2020-11-03	England/QEUH-B2EE25/2020	ncov	EPI_ISL_659887	?	2020-11-03	Europe	United Kingdom	England		Europe	United Kingdom	England	genome	29782	Human	?	?	20E (EU1)	B.1.177	GV	Lighthouse Lab in Glasgow	Wellcome Sanger Institute for the COVID-19 Genomics UK (COG-UK) Consortium	Harper VanSteenhouse et al	https://www.gisaid.org	?	?	2020-11-25	?
hCoV-19_England_QEUH-B2EDCE_2020_EPI_ISL_659902_2020-11-03	England/QEUH-B2EDCE/2020	ncov	EPI_ISL_659902	?	2020-11-03	Europe	United Kingdom	England		Europe	United Kingdom	England	genome	29782	Human	?	?	20E (EU1)	B.1.177	GV	Lighthouse Lab in Glasgow	Wellcome Sanger Institute for the COVID-19 Genomics UK (COG-UK) Consortium	Harper VanSteenhouse et al	https://www.gisaid.org	?	?	2020-11-25	?
hCoV-19_England_QEUH-B2F6FF_2020_EPI_ISL_659903_2020-11-04	England/QEUH-B2F6FF/2020	ncov	EPI_ISL_659903	?	2020-11-04	Europe	United Kingdom	England		Europe	United Kingdom	England	genome	29782	Human	?	?	20E (EU1)	B.1.177	GV	Lighthouse Lab in Glasgow	Wellcome Sanger Institute for the COVID-19 Genomics UK (COG-UK) Consortium	Harper VanSteenhouse et al	https://www.gisaid.org	?	?	2020-11-25	?
hCoV-19_England_QEUH-B2EE8F_2020_EPI_ISL_659950_2020-11-03	England/QEUH-B2EE8F/2020	ncov	EPI_ISL_659950	?	2020-11-03	Europe	United Kingdom	England		Europe	United Kingdom	England	genome	29782	Human	?	?	20E (EU1)	B.1.177	GV	Lighthouse Lab in Glasgow	Wellcome Sanger Institute for the COVID-19 Genomics UK (COG-UK) Consortium	Harper VanSteenhouse et al	https://www.gisaid.org	?	?	2020-11-25	?
hCoV-19_England_QEUH-B2EE16_2020_EPI_ISL_659972_2020-11-03	England/QEUH-B2EE16/2020	ncov	EPI_ISL_659972	?	2020-11-03	Europe	United Kingdom	England		Europe	United Kingdom	England	genome	29782	Human	?	?	20E (EU1)	B.1.177	GV	Lighthouse Lab in Glasgow	Wellcome Sanger Institute for the COVID-19 Genomics UK (COG-UK) Consortium	Harper VanSteenhouse et al	https://www.gisaid.org	?	?	2020-11-25	?
hCoV-19_England_QEUH-B2EB4C_2020_EPI_ISL_659974_2020-11-04	England/QEUH-B2EB4C/2020	ncov	EPI_ISL_659974	?	2020-11-04	Europe	United Kingdom	England		Europe	United Kingdom	England	genome	29749	Human	?	?	20E (EU1)	B.1.177	GV	Lighthouse Lab in Glasgow	Wellcome Sanger Institute for the COVID-19 Genomics UK (COG-UK) Consortium	Harper VanSteenhouse et al	https://www.gisaid.org	?	?	2020-11-25	?
hCoV-19_England_QEUH-B2D363_2020_EPI_ISL_660012_2020-11-04	England/QEUH-B2D363/2020	ncov	EPI_ISL_660012	?	2020-11-04	Europe	United Kingdom	England		Europe	United Kingdom	England	genome	29494	Human	?	?	20E (EU1)	B.1.177	GV	Lighthouse Lab in Glasgow	Wellcome Sanger Institute for the COVID-19 Genomics UK (COG-UK) Consortium	Harper VanSteenhouse et al	https://www.gisaid.org	?	?	2020-11-25	?
hCoV-19_England_QEUH-B2CDDF_2020_EPI_ISL_660038_2020-11-04	England/QEUH-B2CDDF/2020	ncov	EPI_ISL_660038	?	2020-11-04	Europe	United Kingdom	England		Europe	United Kingdom	England	genome	29782	Human	?	?	20E (EU1)	B.1.177	GV	Lighthouse Lab in Glasgow	Wellcome Sanger Institute for the COVID-19 Genomics UK (COG-UK) Consortium	Harper VanSteenhouse et al	https://www.gisaid.org	?	?	2020-11-25	?
hCoV-19_England_QEUH-B2E924_2020_EPI_ISL_660063_2020-11-03	England/QEUH-B2E924/2020	ncov	EPI_ISL_660063	?	2020-11-03	Europe	United Kingdom	England		Europe	United Kingdom	England	genome	29494	Human	?	?	20E (EU1)	B.1.177	GV	Lighthouse Lab in Glasgow	Wellcome Sanger Institute for the COVID-19 Genomics UK (COG-UK) Consortium	Harper VanSteenhouse et al	https://www.gisaid.org	?	?	2020-11-25	?
hCoV-19_Spain_CT-IBV-99009889_2020_EPI_ISL_660286_2020-08-06	Spain/CT-IBV-99009889/2020	ncov	EPI_ISL_660286	?	2020-08-06	Europe	Spain	Catalunya	Mollet del Valles	Europe	Spain	Catalunya	genome	29816	Human	62	Male	20E (EU1)	B.1.177	GV	Servicio de Microbiología, Laboratori Clínic Metropolitana Nord. Hospital Universitari Germans Trias i Pujol. Institut d’Investigació en Ciències de la Salut Germans Trias i Pujol (IGTP)	SeqCOVID-SPAIN consortium/IBV(CSIC)	Elisa Martró et al	https://www.gisaid.org	?	?	2020-11-26	?
hCoV-19_Spain_CT-IBV-99009903_2020_EPI_ISL_660300_2020-08-08	Spain/CT-IBV-99009903/2020	ncov	EPI_ISL_660300	?	2020-08-08	Europe	Spain	Catalunya	Cardedeu	Europe	Spain	Catalunya	genome	29813	Human	19	Female	20E (EU1)	B.1.177	GV	Servicio de Microbiología, Laboratori Clínic Metropolitana Nord. Hospital Universitari Germans Trias i Pujol. Institut d’Investigació en Ciències de la Salut Germans Trias i Pujol (IGTP)	SeqCOVID-SPAIN consortium/IBV(CSIC)	Elisa Martró et al	https://www.gisaid.org	?	?	2020-11-26	?
hCoV-19_Spain_CT-IBV-99009906_2020_EPI_ISL_660303_2020-08-08	Spain/CT-IBV-99009906/2020	ncov	EPI_ISL_660303	?	2020-08-08	Europe	Spain	Catalunya	Cardedeu	Europe	Spain	Catalunya	genome	29815	Human	62	Male	20E (EU1)	B.1.177	GV	Servicio de Microbiología, Laboratori Clínic Metropolitana Nord. Hospital Universitari Germans Trias i Pujol. Institut d’Investigació en Ciències de la Salut Germans Trias i Pujol (IGTP)	SeqCOVID-SPAIN consortium/IBV(CSIC)	Elisa Martró et al	https://www.gisaid.org	?	?	2020-11-26	?
hCoV-19_Spain_CT-IBV-99009912_2020_EPI_ISL_660309_2020-08-10	Spain/CT-IBV-99009912/2020	ncov	EPI_ISL_660309	?	2020-08-10	Europe	Spain	Catalunya	Granollers	Europe	Spain	Catalunya	genome	29815	Human	15	Female	20E (EU1)	B.1.177	GV	Servicio de Microbiología, Laboratori Clínic Metropolitana Nord. Hospital Universitari Germans Trias i Pujol. Institut d’Investigació en Ciències de la Salut Germans Trias i Pujol (IGTP)	SeqCOVID-SPAIN consortium/IBV(CSIC)	Elisa Martró et al	https://www.gisaid.org	?	?	2020-11-26	?
hCoV-19_Spain_CT-IBV-99009915_2020_EPI_ISL_660312_2020-08-10	Spain/CT-IBV-99009915/2020	ncov	EPI_ISL_660312	?	2020-08-10	Europe	Spain	Catalunya	Barcelona	Europe	Spain	Catalunya	genome	29815	Human	65	Male	20E (EU1)	B.1.177	GV	Servicio de Microbiología, Laboratori Clínic Metropolitana Nord. Hospital Universitari Germans Trias i Pujol. Institut d’Investigació en Ciències de la Salut Germans Trias i Pujol (IGTP)	SeqCOVID-SPAIN consortium/IBV(CSIC)	Elisa Martró et al	https://www.gisaid.org	?	?	2020-11-26	?
hCoV-19_Spain_CT-IBV-99009917_2020_EPI_ISL_660314_2020-09-15	Spain/CT-IBV-99009917/2020	ncov	EPI_ISL_660314	?	2020-09-15	Europe	Spain	Catalunya	Badalona	Europe	Spain	Catalunya	genome	29813	Human	70	Female	20E (EU1)	B.1.177	GV	Servicio de Microbiología, Laboratori Clínic Metropolitana Nord. Hospital Universitari Germans Trias i Pujol. Institut d’Investigació en Ciències de la Salut Germans Trias i Pujol (IGTP)	SeqCOVID-SPAIN consortium/IBV(CSIC)	Elisa Martró et al	https://www.gisaid.org	?	?	2020-11-26	?
hCoV-19_Spain_CT-IBV-99009923_2020_EPI_ISL_660319_2020-08-12	Spain/CT-IBV-99009923/2020	ncov	EPI_ISL_660319	?	2020-08-12	Europe	Spain	Catalunya	Sabadell	Europe	Spain	Catalunya	genome	29813	Human	69	Female	20E (EU1)	B.1.177	GV	Servicio de Microbiología, Laboratori Clínic Metropolitana Nord. Hospital Universitari Germans Trias i Pujol. Institut d’Investigació en Ciències de la Salut Germans Trias i Pujol (IGTP)	SeqCOVID-SPAIN consortium/IBV(CSIC)	Elisa Martró et al	https://www.gisaid.org	?	?	2020-11-26	?
hCoV-19_England_QEUH-B693E3_2020_EPI_ISL_661456_2020-11-11	England/QEUH-B693E3/2020	ncov	EPI_ISL_661456	?	2020-11-11	Europe	United Kingdom	England		Europe	United Kingdom	England	genome	29782	Human	?	?	20E (EU1)	B.1.177	GV	Lighthouse Lab in Glasgow	Wellcome Sanger Institute for the COVID-19 Genomics UK (COG-UK) Consortium	Harper VanSteenhouse et al	https://www.gisaid.org	?	?	2020-11-30	?
hCoV-19_England_QEUH-B67AB3_2020_EPI_ISL_661461_2020-11-11	England/QEUH-B67AB3/2020	ncov	EPI_ISL_661461	?	2020-11-11	Europe	United Kingdom	England		Europe	United Kingdom	England	genome	29782	Human	?	?	20E (EU1)	B.1.177	GV	Lighthouse Lab in Glasgow	Wellcome Sanger Institute for the COVID-19 Genomics UK (COG-UK) Consortium	Harper VanSteenhouse et al	https://www.gisaid.org	?	?	2020-11-30	?
hCoV-19_England_QEUH-B6C632_2020_EPI_ISL_661504_2020-11-11	England/QEUH-B6C632/2020	ncov	EPI_ISL_661504	?	2020-11-11	Europe	United Kingdom	England		Europe	United Kingdom	England	genome	29782	Human	?	?	20E (EU1)	B.1.177	GV	Lighthouse Lab in Glasgow	Wellcome Sanger Institute for the COVID-19 Genomics UK (COG-UK) Consortium	Harper VanSteenhouse et al	https://www.gisaid.org	?	?	2020-11-30	?
hCoV-19_England_QEUH-B82575_2020_EPI_ISL_661694_2020-11-14	England/QEUH-B82575/2020	ncov	EPI_ISL_661694	?	2020-11-14	Europe	United Kingdom	England		Europe	United Kingdom	England	genome	29782	Human	?	?	20E (EU1)	B.1.177	GV	Lighthouse Lab in Glasgow	Wellcome Sanger Institute for the COVID-19 Genomics UK (COG-UK) Consortium	Harper VanSteenhouse et al	https://www.gisaid.org	?	?	2020-11-30	?
hCoV-19_England_CAMC-B7832D_2020_EPI_ISL_661726_2020-11-12	England/CAMC-B7832D/2020	ncov	EPI_ISL_661726	?	2020-11-12	Europe	United Kingdom	England		Europe	United Kingdom	England	genome	29779	Human	?	?	20E (EU1)	B.1.177	GV	Lighthouse Lab in Cambridge	Wellcome Sanger Institute for the COVID-19 Genomics UK (COG-UK) Consortium	Rob Howes et al	https://www.gisaid.org	?	?	2020-11-30	?
hCoV-19_England_QEUH-B7FF13_2020_EPI_ISL_661740_2020-11-14	England/QEUH-B7FF13/2020	ncov	EPI_ISL_661740	?	2020-11-14	Europe	United Kingdom	England		Europe	United Kingdom	England	genome	29782	Human	?	?	20E (EU1)	B.1.177	GV	Lighthouse Lab in Glasgow	Wellcome Sanger Institute for the COVID-19 Genomics UK (COG-UK) Consortium	Harper VanSteenhouse et al	https://www.gisaid.org	?	?	2020-11-30	?
hCoV-19_England_QEUH-B825B1_2020_EPI_ISL_661872_2020-11-14	England/QEUH-B825B1/2020	ncov	EPI_ISL_661872	?	2020-11-14	Europe	United Kingdom	England		Europe	United Kingdom	England	genome	29782	Human	?	?	20E (EU1)	B.1.177	GV	Lighthouse Lab in Glasgow	Wellcome Sanger Institute for the COVID-19 Genomics UK (COG-UK) Consortium	Harper VanSteenhouse et al	https://www.gisaid.org	?	?	2020-11-30	?
hCoV-19_England_QEUH-B82803_2020_EPI_ISL_661884_2020-11-14	England/QEUH-B82803/2020	ncov	EPI_ISL_661884	?	2020-11-14	Europe	United Kingdom	England		Europe	United Kingdom	England	genome	29494	Human	?	?	20E (EU1)	B.1.177	GV	Lighthouse Lab in Glasgow	Wellcome Sanger Institute for the COVID-19 Genomics UK (COG-UK) Consortium	Harper VanSteenhouse et al	https://www.gisaid.org	?	?	2020-11-30	?
hCoV-19_England_QEUH-B67F4B_2020_EPI_ISL_661959_2020-11-11	England/QEUH-B67F4B/2020	ncov	EPI_ISL_661959	?	2020-11-11	Europe	United Kingdom	England		Europe	United Kingdom	England	genome	29782	Human	?	?	20E (EU1)	B.1.177	G	Lighthouse Lab in Glasgow	Wellcome Sanger Institute for the COVID-19 Genomics UK (COG-UK) Consortium	Harper VanSteenhouse et al	https://www.gisaid.org	?	?	2020-11-30	?
hCoV-19_England_ALDP-B74DC9_2020_EPI_ISL_661998_2020-11-12	England/ALDP-B74DC9/2020	ncov	EPI_ISL_661998	?	2020-11-12	Europe	United Kingdom	England		Europe	United Kingdom	England	genome	29782	Human	?	?	20E (EU1)	B.1.177	G	Lighthouse Lab in Alderley Park	Wellcome Sanger Institute for the COVID-19 Genomics UK (COG-UK) Consortium	Jacquelyn Wynn et al	https://www.gisaid.org	?	?	2020-11-30	?
hCoV-19_England_QEUH-B69222_2020_EPI_ISL_662044_2020-11-11	England/QEUH-B69222/2020	ncov	EPI_ISL_662044	?	2020-11-11	Europe	United Kingdom	England		Europe	United Kingdom	England	genome	29782	Human	?	?	20E (EU1)	B.1.177	G	Lighthouse Lab in Glasgow	Wellcome Sanger Institute for the COVID-19 Genomics UK (COG-UK) Consortium	Harper VanSteenhouse et al	https://www.gisaid.org	?	?	2020-11-30	?
hCoV-19_England_ALDP-B75250_2020_EPI_ISL_662046_2020-11-12	England/ALDP-B75250/2020	ncov	EPI_ISL_662046	?	2020-11-12	Europe	United Kingdom	England		Europe	United Kingdom	England	genome	29782	Human	?	?	20E (EU1)	B.1.177	GV	Lighthouse Lab in Alderley Park	Wellcome Sanger Institute for the COVID-19 Genomics UK (COG-UK) Consortium	Jacquelyn Wynn et al	https://www.gisaid.org	?	?	2020-11-30	?
hCoV-19_England_ALDP-B7450D_2020_EPI_ISL_662061_2020-11-12	England/ALDP-B7450D/2020	ncov	EPI_ISL_662061	?	2020-11-12	Europe	United Kingdom	England		Europe	United Kingdom	England	genome	29782	Human	?	?	20E (EU1)	B.1.177	GV	Lighthouse Lab in Alderley Park	Wellcome Sanger Institute for the COVID-19 Genomics UK (COG-UK) Consortium	Jacquelyn Wynn et al	https://www.gisaid.org	?	?	2020-11-30	?
hCoV-19_England_ALDP-B746FB_2020_EPI_ISL_662079_2020-11-12	England/ALDP-B746FB/2020	ncov	EPI_ISL_662079	?	2020-11-12	Europe	United Kingdom	England		Europe	United Kingdom	England	genome	29782	Human	?	?	20E (EU1)	B.1.177	GV	Lighthouse Lab in Alderley Park	Wellcome Sanger Institute for the COVID-19 Genomics UK (COG-UK) Consortium	Jacquelyn Wynn et al	https://www.gisaid.org	?	?	2020-11-30	?
hCoV-19_England_ALDP-B74E6C_2020_EPI_ISL_662163_2020-11-12	England/ALDP-B74E6C/2020	ncov	EPI_ISL_662163	?	2020-11-12	Europe	United Kingdom	England		Europe	United Kingdom	England	genome	29627	Human	?	?	20E (EU1)	B.1.177	G	Lighthouse Lab in Alderley Park	Wellcome Sanger Institute for the COVID-19 Genomics UK (COG-UK) Consortium	Jacquelyn Wynn et al	https://www.gisaid.org	?	?	2020-11-30	?
hCoV-19_England_ALDP-B751CC_2020_EPI_ISL_662175_2020-11-12	England/ALDP-B751CC/2020	ncov	EPI_ISL_662175	?	2020-11-12	Europe	United Kingdom	England		Europe	United Kingdom	England	genome	29782	Human	?	?	20E (EU1)	B.1.177	G	Lighthouse Lab in Alderley Park	Wellcome Sanger Institute for the COVID-19 Genomics UK (COG-UK) Consortium	Jacquelyn Wynn et al	https://www.gisaid.org	?	?	2020-11-30	?
hCoV-19_England_QEUH-B67F96_2020_EPI_ISL_662221_2020-11-11	England/QEUH-B67F96/2020	ncov	EPI_ISL_662221	?	2020-11-11	Europe	United Kingdom	England		Europe	United Kingdom	England	genome	29782	Human	?	?	20E (EU1)	B.1.177	GV	Lighthouse Lab in Glasgow	Wellcome Sanger Institute for the COVID-19 Genomics UK (COG-UK) Consortium	Harper VanSteenhouse et al	https://www.gisaid.org	?	?	2020-11-30	?
hCoV-19_England_QEUH-B67FF0_2020_EPI_ISL_662256_2020-11-11	England/QEUH-B67FF0/2020	ncov	EPI_ISL_662256	?	2020-11-11	Europe	United Kingdom	England		Europe	United Kingdom	England	genome	29782	Human	?	?	20E (EU1)	B.1.177	G	Lighthouse Lab in Glasgow	Wellcome Sanger Institute for the COVID-19 Genomics UK (COG-UK) Consortium	Harper VanSteenhouse et al	https://www.gisaid.org	?	?	2020-11-30	?
hCoV-19_England_QEUH-B68654_2020_EPI_ISL_662259_2020-11-11	England/QEUH-B68654/2020	ncov	EPI_ISL_662259	?	2020-11-11	Europe	United Kingdom	England		Europe	United Kingdom	England	genome	29494	Human	?	?	20E (EU1)	B.1.177	GV	Lighthouse Lab in Glasgow	Wellcome Sanger Institute for the COVID-19 Genomics UK (COG-UK) Consortium	Harper VanSteenhouse et al	https://www.gisaid.org	?	?	2020-11-30	?
hCoV-19_England_QEUH-B67330_2020_EPI_ISL_662307_2020-11-11	England/QEUH-B67330/2020	ncov	EPI_ISL_662307	?	2020-11-11	Europe	United Kingdom	England		Europe	United Kingdom	England	genome	29782	Human	?	?	20E (EU1)	B.1.177	GV	Lighthouse Lab in Glasgow	Wellcome Sanger Institute for the COVID-19 Genomics UK (COG-UK) Consortium	Harper VanSteenhouse et al	https://www.gisaid.org	?	?	2020-11-30	?
hCoV-19_England_QEUH-B6A9B3_2020_EPI_ISL_662324_2020-11-11	England/QEUH-B6A9B3/2020	ncov	EPI_ISL_662324	?	2020-11-11	Europe	United Kingdom	England		Europe	United Kingdom	England	genome	29782	Human	?	?	20E (EU1)	B.1.177	G	Lighthouse Lab in Glasgow	Wellcome Sanger Institute for the COVID-19 Genomics UK (COG-UK) Consortium	Harper VanSteenhouse et al	https://www.gisaid.org	?	?	2020-11-30	?
hCoV-19_England_QEUH-B66BA2_2020_EPI_ISL_662326_2020-11-11	England/QEUH-B66BA2/2020	ncov	EPI_ISL_662326	?	2020-11-11	Europe	United Kingdom	England		Europe	United Kingdom	England	genome	29782	Human	?	?	20E (EU1)	B.1.177	G	Lighthouse Lab in Glasgow	Wellcome Sanger Institute for the COVID-19 Genomics UK (COG-UK) Consortium	Harper VanSteenhouse et al	https://www.gisaid.org	?	?	2020-11-30	?
hCoV-19_England_QEUH-B6AFDF_2020_EPI_ISL_662340_2020-11-11	England/QEUH-B6AFDF/2020	ncov	EPI_ISL_662340	?	2020-11-11	Europe	United Kingdom	England		Europe	United Kingdom	England	genome	29782	Human	?	?	20E (EU1)	B.1.177	GV	Lighthouse Lab in Glasgow	Wellcome Sanger Institute for the COVID-19 Genomics UK (COG-UK) Consortium	Harper VanSteenhouse et al	https://www.gisaid.org	?	?	2020-11-30	?
hCoV-19_England_QEUH-B6A537_2020_EPI_ISL_662363_2020-11-11	England/QEUH-B6A537/2020	ncov	EPI_ISL_662363	?	2020-11-11	Europe	United Kingdom	England		Europe	United Kingdom	England	genome	29494	Human	?	?	20E (EU1)	B.1.177	GV	Lighthouse Lab in Glasgow	Wellcome Sanger Institute for the COVID-19 Genomics UK (COG-UK) Consortium	Harper VanSteenhouse et al	https://www.gisaid.org	?	?	2020-11-30	?
hCoV-19_England_ALDP-B73780_2020_EPI_ISL_662374_2020-11-12	England/ALDP-B73780/2020	ncov	EPI_ISL_662374	?	2020-11-12	Europe	United Kingdom	England		Europe	United Kingdom	England	genome	29782	Human	?	?	20E (EU1)	B.1.177	GV	Lighthouse Lab in Alderley Park	Wellcome Sanger Institute for the COVID-19 Genomics UK (COG-UK) Consortium	Jacquelyn Wynn et al	https://www.gisaid.org	?	?	2020-11-30	?
hCoV-19_England_ALDP-B73498_2020_EPI_ISL_662390_2020-11-12	England/ALDP-B73498/2020	ncov	EPI_ISL_662390	?	2020-11-12	Europe	United Kingdom	England		Europe	United Kingdom	England	genome	29782	Human	?	?	20E (EU1)	B.1.177	GV	Lighthouse Lab in Alderley Park	Wellcome Sanger Institute for the COVID-19 Genomics UK (COG-UK) Consortium	Jacquelyn Wynn et al	https://www.gisaid.org	?	?	2020-11-30	?
hCoV-19_England_QEUH-B6A3D3_2020_EPI_ISL_662404_2020-11-11	England/QEUH-B6A3D3/2020	ncov	EPI_ISL_662404	?	2020-11-11	Europe	United Kingdom	England		Europe	United Kingdom	England	genome	29494	Human	?	?	20E (EU1)	B.1.177	GV	Lighthouse Lab in Glasgow	Wellcome Sanger Institute for the COVID-19 Genomics UK (COG-UK) Consortium	Harper VanSteenhouse et al	https://www.gisaid.org	?	?	2020-11-30	?
hCoV-19_England_ALDP-B73683_2020_EPI_ISL_662405_2020-11-12	England/ALDP-B73683/2020	ncov	EPI_ISL_662405	?	2020-11-12	Europe	United Kingdom	England		Europe	United Kingdom	England	genome	29782	Human	?	?	20E (EU1)	B.1.177	G	Lighthouse Lab in Alderley Park	Wellcome Sanger Institute for the COVID-19 Genomics UK (COG-UK) Consortium	Jacquelyn Wynn et al	https://www.gisaid.org	?	?	2020-11-30	?
hCoV-19_England_ALDP-B734F2_2020_EPI_ISL_662412_2020-11-12	England/ALDP-B734F2/2020	ncov	EPI_ISL_662412	?	2020-11-12	Europe	United Kingdom	England		Europe	United Kingdom	England	genome	29740	Human	?	?	20E (EU1)	B.1.177	GV	Lighthouse Lab in Alderley Park	Wellcome Sanger Institute for the COVID-19 Genomics UK (COG-UK) Consortium	Jacquelyn Wynn et al	https://www.gisaid.org	?	?	2020-11-30	?
hCoV-19_England_QEUH-B6AFFD_2020_EPI_ISL_662547_2020-11-11	England/QEUH-B6AFFD/2020	ncov	EPI_ISL_662547	?	2020-11-11	Europe	United Kingdom	England		Europe	United Kingdom	England	genome	29782	Human	?	?	20E (EU1)	B.1.177	GV	Lighthouse Lab in Glasgow	Wellcome Sanger Institute for the COVID-19 Genomics UK (COG-UK) Consortium	Harper VanSteenhouse et al	https://www.gisaid.org	?	?	2020-11-30	?
hCoV-19_England_QEUH-B6AA92_2020_EPI_ISL_662548_2020-11-11	England/QEUH-B6AA92/2020	ncov	EPI_ISL_662548	?	2020-11-11	Europe	United Kingdom	England		Europe	United Kingdom	England	genome	29782	Human	?	?	20E (EU1)	B.1.177	GV	Lighthouse Lab in Glasgow	Wellcome Sanger Institute for the COVID-19 Genomics UK (COG-UK) Consortium	Harper VanSteenhouse et al	https://www.gisaid.org	?	?	2020-11-30	?
hCoV-19_England_QEUH-B6A3E2_2020_EPI_ISL_662612_2020-11-11	England/QEUH-B6A3E2/2020	ncov	EPI_ISL_662612	?	2020-11-11	Europe	United Kingdom	England		Europe	United Kingdom	England	genome	29782	Human	?	?	20E (EU1)	B.1.177	GV	Lighthouse Lab in Glasgow	Wellcome Sanger Institute for the COVID-19 Genomics UK (COG-UK) Consortium	Harper VanSteenhouse et al	https://www.gisaid.org	?	?	2020-11-30	?
hCoV-19_England_MILK-B5A260_2020_EPI_ISL_662634_2020-11-06	England/MILK-B5A260/2020	ncov	EPI_ISL_662634	?	2020-11-06	Europe	United Kingdom	England		Europe	United Kingdom	England	genome	29782	Human	?	?	20E (EU1)	B.1.177	GV	Lighthouse Lab in Milton Keynes	Wellcome Sanger Institute for the COVID-19 Genomics UK (COG-UK) Consortium	The Lighthouse Lab in Milton Keynes et al	https://www.gisaid.org	?	?	2020-11-30	?
hCoV-19_England_MILK-B386E4_2020_EPI_ISL_662642_2020-11-02	England/MILK-B386E4/2020	ncov	EPI_ISL_662642	?	2020-11-02	Europe	United Kingdom	England		Europe	United Kingdom	England	genome	29782	Human	?	?	20E (EU1)	B.1.177	G	Lighthouse Lab in Milton Keynes	Wellcome Sanger Institute for the COVID-19 Genomics UK (COG-UK) Consortium	The Lighthouse Lab in Milton Keynes et al	https://www.gisaid.org	?	?	2020-11-30	?
hCoV-19_England_QEUH-AF1044_2020_EPI_ISL_662661_2020-10-29	England/QEUH-AF1044/2020	ncov	EPI_ISL_662661	?	2020-10-29	Europe	United Kingdom	England		Europe	United Kingdom	England	genome	29782	Human	?	?	20E (EU1)	B.1.177	GV	Lighthouse Lab in Glasgow	Wellcome Sanger Institute for the COVID-19 Genomics UK (COG-UK) Consortium	Harper VanSteenhouse et al	https://www.gisaid.org	?	?	2020-11-30	?
hCoV-19_England_QEUH-AF259F_2020_EPI_ISL_662668_2020-10-30	England/QEUH-AF259F/2020	ncov	EPI_ISL_662668	?	2020-10-30	Europe	United Kingdom	England		Europe	United Kingdom	England	genome	29782	Human	?	?	20E (EU1)	B.1.177	GV	Lighthouse Lab in Glasgow	Wellcome Sanger Institute for the COVID-19 Genomics UK (COG-UK) Consortium	Harper VanSteenhouse et al	https://www.gisaid.org	?	?	2020-11-30	?
hCoV-19_England_QEUH-AEFD15_2020_EPI_ISL_662684_2020-10-29	England/QEUH-AEFD15/2020	ncov	EPI_ISL_662684	?	2020-10-29	Europe	United Kingdom	England		Europe	United Kingdom	England	genome	29782	Human	?	?	20E (EU1)	B.1.177	GV	Lighthouse Lab in Glasgow	Wellcome Sanger Institute for the COVID-19 Genomics UK (COG-UK) Consortium	Harper VanSteenhouse et al	https://www.gisaid.org	?	?	2020-11-30	?
hCoV-19_England_QEUH-AF2948_2020_EPI_ISL_662702_2020-10-30	England/QEUH-AF2948/2020	ncov	EPI_ISL_662702	?	2020-10-30	Europe	United Kingdom	England		Europe	United Kingdom	England	genome	29782	Human	?	?	20E (EU1)	B.1.177	GV	Lighthouse Lab in Glasgow	Wellcome Sanger Institute for the COVID-19 Genomics UK (COG-UK) Consortium	Harper VanSteenhouse et al	https://www.gisaid.org	?	?	2020-11-30	?
hCoV-19_England_QEUH-AF291B_2020_EPI_ISL_662727_2020-10-30	England/QEUH-AF291B/2020	ncov	EPI_ISL_662727	?	2020-10-30	Europe	United Kingdom	England		Europe	United Kingdom	England	genome	29782	Human	?	?	20E (EU1)	B.1.177	G	Lighthouse Lab in Glasgow	Wellcome Sanger Institute for the COVID-19 Genomics UK (COG-UK) Consortium	Harper VanSteenhouse et al	https://www.gisaid.org	?	?	2020-11-30	?
hCoV-19_England_QEUH-AF0A29_2020_EPI_ISL_662741_2020-10-29	England/QEUH-AF0A29/2020	ncov	EPI_ISL_662741	?	2020-10-29	Europe	United Kingdom	England		Europe	United Kingdom	England	genome	29782	Human	?	?	20E (EU1)	B.1.177	GV	Lighthouse Lab in Glasgow	Wellcome Sanger Institute for the COVID-19 Genomics UK (COG-UK) Consortium	Harper VanSteenhouse et al	https://www.gisaid.org	?	?	2020-11-30	?
hCoV-19_England_QEUH-AF0CE7_2020_EPI_ISL_662794_2020-10-29	England/QEUH-AF0CE7/2020	ncov	EPI_ISL_662794	?	2020-10-29	Europe	United Kingdom	England		Europe	United Kingdom	England	genome	29782	Human	?	?	20E (EU1)	B.1.177	G	Lighthouse Lab in Glasgow	Wellcome Sanger Institute for the COVID-19 Genomics UK (COG-UK) Consortium	Harper VanSteenhouse et al	https://www.gisaid.org	?	?	2020-11-30	?
hCoV-19_England_QEUH-AEF97B_2020_EPI_ISL_662859_2020-10-29	England/QEUH-AEF97B/2020	ncov	EPI_ISL_662859	?	2020-10-29	Europe	United Kingdom	England		Europe	United Kingdom	England	genome	29782	Human	?	?	20E (EU1)	B.1.177	GV	Lighthouse Lab in Glasgow	Wellcome Sanger Institute for the COVID-19 Genomics UK (COG-UK) Consortium	Harper VanSteenhouse et al	https://www.gisaid.org	?	?	2020-11-30	?
hCoV-19_England_QEUH-AF68ED_2020_EPI_ISL_662903_2020-10-30	England/QEUH-AF68ED/2020	ncov	EPI_ISL_662903	?	2020-10-30	Europe	United Kingdom	England		Europe	United Kingdom	England	genome	29782	Human	?	?	20E (EU1)	B.1.177	GV	Lighthouse Lab in Glasgow	Wellcome Sanger Institute for the COVID-19 Genomics UK (COG-UK) Consortium	Harper VanSteenhouse et al	https://www.gisaid.org	?	?	2020-11-30	?
hCoV-19_England_QEUH-AF4A16_2020_EPI_ISL_662959_2020-10-30	England/QEUH-AF4A16/2020	ncov	EPI_ISL_662959	?	2020-10-30	Europe	United Kingdom	England		Europe	United Kingdom	England	genome	29782	Human	?	?	20E (EU1)	B.1.177	GV	Lighthouse Lab in Glasgow	Wellcome Sanger Institute for the COVID-19 Genomics UK (COG-UK) Consortium	Harper VanSteenhouse et al	https://www.gisaid.org	?	?	2020-11-30	?
hCoV-19_England_QEUH-AF5E19_2020_EPI_ISL_663048_2020-10-30	England/QEUH-AF5E19/2020	ncov	EPI_ISL_663048	?	2020-10-30	Europe	United Kingdom	England		Europe	United Kingdom	England	genome	29782	Human	?	?	20E (EU1)	B.1.177	GV	Lighthouse Lab in Glasgow	Wellcome Sanger Institute for the COVID-19 Genomics UK (COG-UK) Consortium	Harper VanSteenhouse et al	https://www.gisaid.org	?	?	2020-11-30	?
hCoV-19_England_QEUH-AF5AE8_2020_EPI_ISL_663057_2020-10-30	England/QEUH-AF5AE8/2020	ncov	EPI_ISL_663057	?	2020-10-30	Europe	United Kingdom	England		Europe	United Kingdom	England	genome	29782	Human	?	?	20E (EU1)	B.1.177	GV	Lighthouse Lab in Glasgow	Wellcome Sanger Institute for the COVID-19 Genomics UK (COG-UK) Consortium	Harper VanSteenhouse et al	https://www.gisaid.org	?	?	2020-11-30	?
hCoV-19_England_QEUH-AF6935_2020_EPI_ISL_663105_2020-10-30	England/QEUH-AF6935/2020	ncov	EPI_ISL_663105	?	2020-10-30	Europe	United Kingdom	England		Europe	United Kingdom	England	genome	29763	Human	?	?	20E (EU1)	B.1.177	GV	Lighthouse Lab in Glasgow	Wellcome Sanger Institute for the COVID-19 Genomics UK (COG-UK) Consortium	Harper VanSteenhouse et al	https://www.gisaid.org	?	?	2020-11-30	?
hCoV-19_England_QEUH-AF6759_2020_EPI_ISL_663108_2020-10-30	England/QEUH-AF6759/2020	ncov	EPI_ISL_663108	?	2020-10-30	Europe	United Kingdom	England		Europe	United Kingdom	England	genome	29782	Human	?	?	20E (EU1)	B.1.177	GV	Lighthouse Lab in Glasgow	Wellcome Sanger Institute for the COVID-19 Genomics UK (COG-UK) Consortium	Harper VanSteenhouse et al	https://www.gisaid.org	?	?	2020-11-30	?
hCoV-19_England_QEUH-AF5B12_2020_EPI_ISL_663205_2020-10-30	England/QEUH-AF5B12/2020	ncov	EPI_ISL_663205	?	2020-10-30	Europe	United Kingdom	England		Europe	United Kingdom	England	genome	29782	Human	?	?	20E (EU1)	B.1.177	G	Lighthouse Lab in Glasgow	Wellcome Sanger Institute for the COVID-19 Genomics UK (COG-UK) Consortium	Harper VanSteenhouse et al	https://www.gisaid.org	?	?	2020-11-30	?
hCoV-19_England_C200044507_2020_EPI_ISL_664020_2020-11-06	England/C200044507/2020	ncov	EPI_ISL_664020	?	2020-11-06	Europe	United Kingdom	England		Europe	United Kingdom	England	genome	29553	Human	84	?	20E (EU1)	B.1.177	G	Respiratory Virus Unit, Microbiology Services Colindale, Public Health England	COVID-19 Genomics UK (COG-UK) Consortium	PHE Covid Sequencing Team et al	https://www.gisaid.org	?	?	2020-11-30	?
hCoV-19_England_C200044528_2020_EPI_ISL_664027_2020-11-06	England/C200044528/2020	ncov	EPI_ISL_664027	?	2020-11-06	Europe	United Kingdom	England		Europe	United Kingdom	England	genome	29553	Human	83	Male	20E (EU1)	B.1.177	G	Respiratory Virus Unit, Microbiology Services Colindale, Public Health England	COVID-19 Genomics UK (COG-UK) Consortium	PHE Covid Sequencing Team et al	https://www.gisaid.org	?	?	2020-11-30	?
hCoV-19_England_C200046037_2020_EPI_ISL_664099_2020-11-11	England/C200046037/2020	ncov	EPI_ISL_664099	?	2020-11-11	Europe	United Kingdom	England		Europe	United Kingdom	England	genome	29868	Human	75	Female	20E (EU1)	B.1.177	GV	Respiratory Virus Unit, Microbiology Services Colindale, Public Health England	COVID-19 Genomics UK (COG-UK) Consortium	PHE Covid Sequencing Team et al	https://www.gisaid.org	?	?	2020-11-30	?
hCoV-19_England_LOND-1250725_2020_EPI_ISL_664147_2020-10-26	England/LOND-1250725/2020	ncov	EPI_ISL_664147	?	2020-10-26	Europe	United Kingdom	England		Europe	United Kingdom	England	genome	29726	Human	?	?	20E (EU1)	B.1.177	GV	University College London Hospital	COVID-19 Genomics UK (COG-UK) Consortium	Judith Heaney et al	https://www.gisaid.org	?	?	2020-11-30	?
hCoV-19_England_ALDP-B737DB_2020_EPI_ISL_664158_2020-11-12	England/ALDP-B737DB/2020	ncov	EPI_ISL_664158	?	2020-11-12	Europe	United Kingdom	England		Europe	United Kingdom	England	genome	29838	Human	?	?	20E (EU1)	B.1.177	GV	Quadram Institute Bioscience	COVID-19 Genomics UK (COG-UK) Consortium	Dave J. Baker et al	https://www.gisaid.org	?	?	2020-11-30	?
hCoV-19_England_ALDP-B73AE1_2020_EPI_ISL_664186_2020-11-12	England/ALDP-B73AE1/2020	ncov	EPI_ISL_664186	?	2020-11-12	Europe	United Kingdom	England		Europe	United Kingdom	England	genome	29864	Human	?	?	20E (EU1)	B.1.177	GV	Quadram Institute Bioscience	COVID-19 Genomics UK (COG-UK) Consortium	Dave J. Baker et al	https://www.gisaid.org	?	?	2020-11-30	?
hCoV-19_England_CAMB-1BB81A_2020_EPI_ISL_664199_2020-11-18	England/CAMB-1BB81A/2020	ncov	EPI_ISL_664199	?	2020-11-18	Europe	United Kingdom	England		Europe	United Kingdom	England	genome	29782	Human	?	?	20E (EU1)	B.1.177	GV	Department of Pathology, University of Cambridge	COVID-19 Genomics UK (COG-UK) Consortium	Aminu S. Jahun et al	https://www.gisaid.org	?	?	2020-11-30	?
hCoV-19_England_CAMB-1BB829_2020_EPI_ISL_664200_2020-11-18	England/CAMB-1BB829/2020	ncov	EPI_ISL_664200	?	2020-11-18	Europe	United Kingdom	England		Europe	United Kingdom	England	genome	29782	Human	?	?	20E (EU1)	B.1.177	GV	Department of Pathology, University of Cambridge	COVID-19 Genomics UK (COG-UK) Consortium	Aminu S. Jahun et al	https://www.gisaid.org	?	?	2020-11-30	?
hCoV-19_England_EXET-13A619_2020_EPI_ISL_664216_2020-11-09	England/EXET-13A619/2020	ncov	EPI_ISL_664216	?	2020-11-09	Europe	United Kingdom	England		Europe	United Kingdom	England	genome	29782	Human	?	?	20E (EU1)	B.1.177	G	University of Exeter	COVID-19 Genomics UK (COG-UK) Consortium	Ben Temperton et al	https://www.gisaid.org	?	?	2020-11-30	?
hCoV-19_England_LIVE-DBD1A8_2020_EPI_ISL_664343_2020-10-31	England/LIVE-DBD1A8/2020	ncov	EPI_ISL_664343	?	2020-10-31	Europe	United Kingdom	England		Europe	United Kingdom	England	genome	29873	Human	?	?	20E (EU1)	B.1.177	GV	Liverpool Clinical Laboratories	COVID-19 Genomics UK (COG-UK) Consortium	Sam Haldenby et al	https://www.gisaid.org	?	?	2020-11-30	?
hCoV-19_England_LIVE-DBD409_2020_EPI_ISL_664355_2020-10-27	England/LIVE-DBD409/2020	ncov	EPI_ISL_664355	?	2020-10-27	Europe	United Kingdom	England		Europe	United Kingdom	England	genome	29874	Human	?	?	20E (EU1)	B.1.177	GV	Liverpool Clinical Laboratories	COVID-19 Genomics UK (COG-UK) Consortium	Sam Haldenby et al	https://www.gisaid.org	?	?	2020-11-30	?
hCoV-19_England_ALDP-B27220_2020_EPI_ISL_664390_2020-11-04	England/ALDP-B27220/2020	ncov	EPI_ISL_664390	?	2020-11-04	Europe	United Kingdom	England		Europe	United Kingdom	England	genome	29782	Human	?	?	20E (EU1)	B.1.177	G	Northumbria University / South Tees Hospitals NHS Foundation Trust / North Cumbria Integrated Care NHS Foundation Trust / North Tees and Hartlepool NHS Foundation Trust / Newcastle Hospitals NHS Foundation Trust	COVID-19 Genomics UK (COG-UK) Consortium	Darren L Smith et al	https://www.gisaid.org	?	?	2020-11-30	?
hCoV-19_England_ALDP-B753A8_2020_EPI_ISL_664452_2020-11-12	England/ALDP-B753A8/2020	ncov	EPI_ISL_664452	?	2020-11-12	Europe	United Kingdom	England		Europe	United Kingdom	England	genome	29782	Human	?	?	20E (EU1)	B.1.177	GV	Quadram Institute Bioscience	COVID-19 Genomics UK (COG-UK) Consortium	Dave J. Baker et al	https://www.gisaid.org	?	?	2020-11-30	?
hCoV-19_England_CAMB-1BA7D2_2020_EPI_ISL_664543_2020-11-15	England/CAMB-1BA7D2/2020	ncov	EPI_ISL_664543	?	2020-11-15	Europe	United Kingdom	England		Europe	United Kingdom	England	genome	29776	Human	?	?	20E (EU1)	B.1.177	G	Department of Pathology, University of Cambridge	COVID-19 Genomics UK (COG-UK) Consortium	Aminu S. Jahun et al	https://www.gisaid.org	?	?	2020-11-30	?
hCoV-19_England_LIVE-DBB31D_2020_EPI_ISL_664633_2020-11-14	England/LIVE-DBB31D/2020	ncov	EPI_ISL_664633	?	2020-11-14	Europe	United Kingdom	England		Europe	United Kingdom	England	genome	29664	Human	?	?	20E (EU1)	B.1.177	GV	Liverpool Clinical Laboratories	COVID-19 Genomics UK (COG-UK) Consortium	Sam Haldenby et al	https://www.gisaid.org	?	?	2020-11-30	?
hCoV-19_England_LIVE-DB9DB7_2020_EPI_ISL_664634_2020-11-06	England/LIVE-DB9DB7/2020	ncov	EPI_ISL_664634	?	2020-11-06	Europe	United Kingdom	England		Europe	United Kingdom	England	genome	29611	Human	?	?	20E (EU1)	B.1.177	GV	Liverpool Clinical Laboratories	COVID-19 Genomics UK (COG-UK) Consortium	Sam Haldenby et al	https://www.gisaid.org	?	?	2020-11-30	?
hCoV-19_England_LIVE-DBDDC2_2020_EPI_ISL_664637_2020-10-30	England/LIVE-DBDDC2/2020	ncov	EPI_ISL_664637	?	2020-10-30	Europe	United Kingdom	England		Europe	United Kingdom	England	genome	29611	Human	?	?	20E (EU1)	B.1.177	GV	Liverpool Clinical Laboratories	COVID-19 Genomics UK (COG-UK) Consortium	Sam Haldenby et al	https://www.gisaid.org	?	?	2020-11-30	?
hCoV-19_England_LIVE-DBE927_2020_EPI_ISL_664693_2020-10-29	England/LIVE-DBE927/2020	ncov	EPI_ISL_664693	?	2020-10-29	Europe	United Kingdom	England		Europe	United Kingdom	England	genome	29780	Human	?	?	20E (EU1)	B.1.177	GV	Liverpool Clinical Laboratories	COVID-19 Genomics UK (COG-UK) Consortium	Sam Haldenby et al	https://www.gisaid.org	?	?	2020-11-30	?
hCoV-19_England_ALDP-B2718D_2020_EPI_ISL_664696_2020-11-04	England/ALDP-B2718D/2020	ncov	EPI_ISL_664696	?	2020-11-04	Europe	United Kingdom	England		Europe	United Kingdom	England	genome	29782	Human	?	?	20E (EU1)	B.1.177	G	Northumbria University / South Tees Hospitals NHS Foundation Trust / North Cumbria Integrated Care NHS Foundation Trust / North Tees and Hartlepool NHS Foundation Trust / Newcastle Hospitals NHS Foundation Trust	COVID-19 Genomics UK (COG-UK) Consortium	Darren L Smith et al	https://www.gisaid.org	?	?	2020-11-30	?
hCoV-19_England_ALDP-B74181_2020_EPI_ISL_664905_2020-11-12	England/ALDP-B74181/2020	ncov	EPI_ISL_664905	?	2020-11-12	Europe	United Kingdom	England		Europe	United Kingdom	England	genome	29816	Human	?	?	20E (EU1)	B.1.177	G	Quadram Institute Bioscience	COVID-19 Genomics UK (COG-UK) Consortium	Dave J. Baker et al	https://www.gisaid.org	?	?	2020-11-30	?
hCoV-19_England_CAMB-1BB610_2020_EPI_ISL_665014_2020-11-20	England/CAMB-1BB610/2020	ncov	EPI_ISL_665014	?	2020-11-20	Europe	United Kingdom	England		Europe	United Kingdom	England	genome	29782	Human	?	?	20E (EU1)	B.1.177	G	Department of Pathology, University of Cambridge	COVID-19 Genomics UK (COG-UK) Consortium	Aminu S. Jahun et al	https://www.gisaid.org	?	?	2020-11-30	?
hCoV-19_England_EXET-13929E_2020_EPI_ISL_665059_2020-10-27	England/EXET-13929E/2020	ncov	EPI_ISL_665059	?	2020-10-27	Europe	United Kingdom	England		Europe	United Kingdom	England	genome	29782	Human	?	?	20E (EU1)	B.1.177	G	University of Exeter	COVID-19 Genomics UK (COG-UK) Consortium	Ben Temperton et al	https://www.gisaid.org	?	?	2020-11-30	?
hCoV-19_Scotland_QEUH-A61355_2020_EPI_ISL_665314_2020-10-13	Scotland/QEUH-A61355/2020	ncov	EPI_ISL_665314	?	2020-10-13	Europe	United Kingdom	Scotland		Europe	United Kingdom	Scotland	genome	29782	Human	?	?	20E (EU1)	B.1.177	G	Northumbria University / South Tees Hospitals NHS Foundation Trust / North Cumbria Integrated Care NHS Foundation Trust / North Tees and Hartlepool NHS Foundation Trust / Newcastle Hospitals NHS Foundation Trust	COVID-19 Genomics UK (COG-UK) Consortium	Darren L Smith et al	https://www.gisaid.org	?	?	2020-11-30	?
hCoV-19_England_QEUH-AF0D5D_2020_EPI_ISL_665318_2020-10-29	England/QEUH-AF0D5D/2020	ncov	EPI_ISL_665318	?	2020-10-29	Europe	United Kingdom	England		Europe	United Kingdom	England	genome	29782	Human	?	?	20E (EU1)	B.1.177	G	Northumbria University / South Tees Hospitals NHS Foundation Trust / North Cumbria Integrated Care NHS Foundation Trust / North Tees and Hartlepool NHS Foundation Trust / Newcastle Hospitals NHS Foundation Trust	COVID-19 Genomics UK (COG-UK) Consortium	Darren L Smith et al	https://www.gisaid.org	?	?	2020-11-30	?
hCoV-19_England_LOND-1250C35_2020_EPI_ISL_665376_2020-11-05	England/LOND-1250C35/2020	ncov	EPI_ISL_665376	?	2020-11-05	Europe	United Kingdom	England		Europe	United Kingdom	England	genome	29815	Human	?	?	20E (EU1)	B.1.177	GV	University College London Hospital	COVID-19 Genomics UK (COG-UK) Consortium	Judith Heaney et al	https://www.gisaid.org	?	?	2020-11-30	?
hCoV-19_England_MILK-A23C90_2020_EPI_ISL_665391_2020-10-03	England/MILK-A23C90/2020	ncov	EPI_ISL_665391	?	2020-10-03	Europe	United Kingdom	England		Europe	United Kingdom	England	genome	29782	Human	?	?	20E (EU1)	B.1.177	GV	Centre for Enzyme Innovation, University of Portsmouth / Translational Research Laboratory, Portsmouth Hospitals NHS Trust	COVID-19 Genomics UK (COG-UK) Consortium	Angela Beckett et al	https://www.gisaid.org	?	?	2020-11-30	?
hCoV-19_England_NORW-F58E8_2020_EPI_ISL_665449_2020-11-07	England/NORW-F58E8/2020	ncov	EPI_ISL_665449	?	2020-11-07	Europe	United Kingdom	England		Europe	United Kingdom	England	genome	29782	Human	?	?	20E (EU1)	B.1.177	GV	Quadram Institute Bioscience	COVID-19 Genomics UK (COG-UK) Consortium	Dave J. Baker et al	https://www.gisaid.org	?	?	2020-11-30	?
hCoV-19_Wales_PHWC-48BF2A_2020_EPI_ISL_665474_2020-11-01	Wales/PHWC-48BF2A/2020	ncov	EPI_ISL_665474	?	2020-11-01	Europe	United Kingdom	Wales		Europe	United Kingdom	Wales	genome	29862	Human	?	?	20E (EU1)	B.1.177	G	Wales Specialist Virology Centre Sequencing lab: Pathogen Genomics Unit	COVID-19 Genomics UK (COG-UK) Consortium	Catherine Moore et al	https://www.gisaid.org	?	?	2020-11-30	?
hCoV-19_England_LOND-125133F_2020_EPI_ISL_665559_2020-11-12	England/LOND-125133F/2020	ncov	EPI_ISL_665559	?	2020-11-12	Europe	United Kingdom	England		Europe	United Kingdom	England	genome	29816	Human	?	?	20E (EU1)	B.1.177	GV	University College London Hospital	COVID-19 Genomics UK (COG-UK) Consortium	Judith Heaney et al	https://www.gisaid.org	?	?	2020-11-30	?
hCoV-19_Wales_PHWC-48B7E6_2020_EPI_ISL_665653_2020-10-28	Wales/PHWC-48B7E6/2020	ncov	EPI_ISL_665653	?	2020-10-28	Europe	United Kingdom	Wales		Europe	United Kingdom	Wales	genome	29795	Human	?	?	20E (EU1)	B.1.177	GV	Wales Specialist Virology Centre Sequencing lab: Pathogen Genomics Unit	COVID-19 Genomics UK (COG-UK) Consortium	Catherine Moore et al	https://www.gisaid.org	?	?	2020-11-30	?
hCoV-19_England_QEUH-AF10DB_2020_EPI_ISL_665687_2020-10-29	England/QEUH-AF10DB/2020	ncov	EPI_ISL_665687	?	2020-10-29	Europe	United Kingdom	England		Europe	United Kingdom	England	genome	29782	Human	?	?	20E (EU1)	B.1.177	GV	Northumbria University / South Tees Hospitals NHS Foundation Trust / North Cumbria Integrated Care NHS Foundation Trust / North Tees and Hartlepool NHS Foundation Trust / Newcastle Hospitals NHS Foundation Trust	COVID-19 Genomics UK (COG-UK) Consortium	Darren L Smith et al	https://www.gisaid.org	?	?	2020-11-30	?
hCoV-19_England_NORW-F84A5_2020_EPI_ISL_665712_2020-11-20	England/NORW-F84A5/2020	ncov	EPI_ISL_665712	?	2020-11-20	Europe	United Kingdom	England		Europe	United Kingdom	England	genome	29849	Human	?	?	20E (EU1)	B.1.177	G	Quadram Institute Bioscience	COVID-19 Genomics UK (COG-UK) Consortium	Dave J. Baker et al	https://www.gisaid.org	?	?	2020-11-30	?
hCoV-19_England_QEUH-AF1457_2020_EPI_ISL_665717_2020-10-29	England/QEUH-AF1457/2020	ncov	EPI_ISL_665717	?	2020-10-29	Europe	United Kingdom	England		Europe	United Kingdom	England	genome	29782	Human	?	?	20E (EU1)	B.1.177	G	Northumbria University / South Tees Hospitals NHS Foundation Trust / North Cumbria Integrated Care NHS Foundation Trust / North Tees and Hartlepool NHS Foundation Trust / Newcastle Hospitals NHS Foundation Trust	COVID-19 Genomics UK (COG-UK) Consortium	Darren L Smith et al	https://www.gisaid.org	?	?	2020-11-30	?
hCoV-19_England_QEUH-A9F312_2020_EPI_ISL_665719_2020-10-20	England/QEUH-A9F312/2020	ncov	EPI_ISL_665719	?	2020-10-20	Europe	United Kingdom	England		Europe	United Kingdom	England	genome	29782	Human	?	?	20E (EU1)	B.1.177	G	University of Exeter	COVID-19 Genomics UK (COG-UK) Consortium	Ben Temperton et al	https://www.gisaid.org	?	?	2020-11-30	?
hCoV-19_Wales_ALDP-B1CB6F_2020_EPI_ISL_665723_2020-11-01	Wales/ALDP-B1CB6F/2020	ncov	EPI_ISL_665723	?	2020-11-01	Europe	United Kingdom	Wales		Europe	United Kingdom	Wales	genome	29782	Human	?	?	20E (EU1)	B.1.177	GV	Centre for Enzyme Innovation, University of Portsmouth / Translational Research Laboratory, Portsmouth Hospitals NHS Trust	COVID-19 Genomics UK (COG-UK) Consortium	Angela Beckett et al	https://www.gisaid.org	?	?	2020-11-30	?
hCoV-19_England_QEUH-AF1518_2020_EPI_ISL_665736_2020-10-28	England/QEUH-AF1518/2020	ncov	EPI_ISL_665736	?	2020-10-28	Europe	United Kingdom	England		Europe	United Kingdom	England	genome	29782	Human	?	?	20E (EU1)	B.1.177	G	Northumbria University / South Tees Hospitals NHS Foundation Trust / North Cumbria Integrated Care NHS Foundation Trust / North Tees and Hartlepool NHS Foundation Trust / Newcastle Hospitals NHS Foundation Trust	COVID-19 Genomics UK (COG-UK) Consortium	Darren L Smith et al	https://www.gisaid.org	?	?	2020-11-30	?
hCoV-19_England_QEUH-AF11BA_2020_EPI_ISL_665742_2020-10-29	England/QEUH-AF11BA/2020	ncov	EPI_ISL_665742	?	2020-10-29	Europe	United Kingdom	England		Europe	United Kingdom	England	genome	29782	Human	?	?	20E (EU1)	B.1.177	G	Northumbria University / South Tees Hospitals NHS Foundation Trust / North Cumbria Integrated Care NHS Foundation Trust / North Tees and Hartlepool NHS Foundation Trust / Newcastle Hospitals NHS Foundation Trust	COVID-19 Genomics UK (COG-UK) Consortium	Darren L Smith et al	https://www.gisaid.org	?	?	2020-11-30	?
hCoV-19_England_NORW-F4E9C_2020_EPI_ISL_665877_2020-10-31	England/NORW-F4E9C/2020	ncov	EPI_ISL_665877	?	2020-10-31	Europe	United Kingdom	England		Europe	United Kingdom	England	genome	29782	Human	?	?	20E (EU1)	B.1.177	GV	Quadram Institute Bioscience	COVID-19 Genomics UK (COG-UK) Consortium	Dave J. Baker et al	https://www.gisaid.org	?	?	2020-11-30	?
hCoV-19_England_NOTT-11D3BB_2020_EPI_ISL_665927_2020-11-22	England/NOTT-11D3BB/2020	ncov	EPI_ISL_665927	?	2020-11-22	Europe	United Kingdom	England		Europe	United Kingdom	England	genome	29782	Human	?	?	20E (EU1)	B.1.177	GV	Queens Medical Centre, Clinical Microbiology Department / DeepSeq Nottingham	COVID-19 Genomics UK (COG-UK) Consortium	Gemma Clark et al	https://www.gisaid.org	?	?	2020-11-30	?
hCoV-19_England_QEUH-A60D0D_2020_EPI_ISL_665969_2020-10-10	England/QEUH-A60D0D/2020	ncov	EPI_ISL_665969	?	2020-10-10	Europe	United Kingdom	England		Europe	United Kingdom	England	genome	29782	Human	?	?	20E (EU1)	B.1.177	GV	Northumbria University / South Tees Hospitals NHS Foundation Trust / North Cumbria Integrated Care NHS Foundation Trust / North Tees and Hartlepool NHS Foundation Trust / Newcastle Hospitals NHS Foundation Trust	COVID-19 Genomics UK (COG-UK) Consortium	Darren L Smith et al	https://www.gisaid.org	?	?	2020-11-30	?
hCoV-19_England_QEUH-AF1536_2020_EPI_ISL_666013_2020-10-29	England/QEUH-AF1536/2020	ncov	EPI_ISL_666013	?	2020-10-29	Europe	United Kingdom	England		Europe	United Kingdom	England	genome	29782	Human	?	?	20E (EU1)	B.1.177	GV	Northumbria University / South Tees Hospitals NHS Foundation Trust / North Cumbria Integrated Care NHS Foundation Trust / North Tees and Hartlepool NHS Foundation Trust / Newcastle Hospitals NHS Foundation Trust	COVID-19 Genomics UK (COG-UK) Consortium	Darren L Smith et al	https://www.gisaid.org	?	?	2020-11-30	?
hCoV-19_England_QEUH-AF15DC_2020_EPI_ISL_666015_2020-10-28	England/QEUH-AF15DC/2020	ncov	EPI_ISL_666015	?	2020-10-28	Europe	United Kingdom	England		Europe	United Kingdom	England	genome	29782	Human	?	?	20E (EU1)	B.1.177	G	Northumbria University / South Tees Hospitals NHS Foundation Trust / North Cumbria Integrated Care NHS Foundation Trust / North Tees and Hartlepool NHS Foundation Trust / Newcastle Hospitals NHS Foundation Trust	COVID-19 Genomics UK (COG-UK) Consortium	Darren L Smith et al	https://www.gisaid.org	?	?	2020-11-30	?
hCoV-19_Scotland_CVR5862_2020_EPI_ISL_666052_2020-11-16	Scotland/CVR5862/2020	ncov	EPI_ISL_666052	?	2020-11-16	Europe	United Kingdom	Scotland		Europe	United Kingdom	Scotland	genome	29782	Human	?	?	20E (EU1)	B.1.177	GV	West of Scotland Specialist Virology Centre, NHSGGC / MRC-University of Glasgow Centre for Virus Research	COVID-19 Genomics UK (COG-UK) Consortium	Ana da Silva Filipe et al	https://www.gisaid.org	?	?	2020-11-30	?
hCoV-19_Scotland_QEUH-AA0642_2020_EPI_ISL_666094_2020-10-21	Scotland/QEUH-AA0642/2020	ncov	EPI_ISL_666094	?	2020-10-21	Europe	United Kingdom	Scotland		Europe	United Kingdom	Scotland	genome	29782	Human	?	?	20E (EU1)	B.1.177	GV	Northumbria University / South Tees Hospitals NHS Foundation Trust / North Cumbria Integrated Care NHS Foundation Trust / North Tees and Hartlepool NHS Foundation Trust / Newcastle Hospitals NHS Foundation Trust	COVID-19 Genomics UK (COG-UK) Consortium	Darren L Smith et al	https://www.gisaid.org	?	?	2020-11-30	?
hCoV-19_Wales_PHWC-48ACAC_2020_EPI_ISL_666143_2020-11-05	Wales/PHWC-48ACAC/2020	ncov	EPI_ISL_666143	?	2020-11-05	Europe	United Kingdom	Wales		Europe	United Kingdom	Wales	genome	29864	Human	?	?	20E (EU1)	B.1.177	G	Wales Specialist Virology Centre Sequencing lab: Pathogen Genomics Unit	COVID-19 Genomics UK (COG-UK) Consortium	Catherine Moore et al	https://www.gisaid.org	?	?	2020-11-30	?
hCoV-19_Wales_PHWC-48B8E3_2020_EPI_ISL_666298_2020-11-04	Wales/PHWC-48B8E3/2020	ncov	EPI_ISL_666298	?	2020-11-04	Europe	United Kingdom	Wales		Europe	United Kingdom	Wales	genome	29849	Human	?	?	20E (EU1)	B.1.177	GV	Wales Specialist Virology Centre Sequencing lab: Pathogen Genomics Unit	COVID-19 Genomics UK (COG-UK) Consortium	Catherine Moore et al	https://www.gisaid.org	?	?	2020-11-30	?
hCoV-19_Wales_PHWC-48BC50_2020_EPI_ISL_666339_2020-11-05	Wales/PHWC-48BC50/2020	ncov	EPI_ISL_666339	?	2020-11-05	Europe	United Kingdom	Wales		Europe	United Kingdom	Wales	genome	29782	Human	?	?	20E (EU1)	B.1.177	GV	Wales Specialist Virology Centre Sequencing lab: Pathogen Genomics Unit	COVID-19 Genomics UK (COG-UK) Consortium	Catherine Moore et al	https://www.gisaid.org	?	?	2020-11-30	?
hCoV-19_Wales_PHWC-48C3C3_2020_EPI_ISL_666424_2020-11-03	Wales/PHWC-48C3C3/2020	ncov	EPI_ISL_666424	?	2020-11-03	Europe	United Kingdom	Wales		Europe	United Kingdom	Wales	genome	29798	Human	?	?	20E (EU1)	B.1.177	GV	Wales Specialist Virology Centre Sequencing lab: Pathogen Genomics Unit	COVID-19 Genomics UK (COG-UK) Consortium	Catherine Moore et al	https://www.gisaid.org	?	?	2020-11-30	?
hCoV-19_Wales_PHWC-48C69D_2020_EPI_ISL_666455_2020-11-09	Wales/PHWC-48C69D/2020	ncov	EPI_ISL_666455	?	2020-11-09	Europe	United Kingdom	Wales		Europe	United Kingdom	Wales	genome	29864	Human	?	?	20E (EU1)	B.1.177	GV	Wales Specialist Virology Centre Sequencing lab: Pathogen Genomics Unit	COVID-19 Genomics UK (COG-UK) Consortium	Catherine Moore et al	https://www.gisaid.org	?	?	2020-11-30	?
hCoV-19_Wales_PHWC-48C86A_2020_EPI_ISL_666477_2020-11-06	Wales/PHWC-48C86A/2020	ncov	EPI_ISL_666477	?	2020-11-06	Europe	United Kingdom	Wales		Europe	United Kingdom	Wales	genome	29849	Human	?	?	20E (EU1)	B.1.177	G	Wales Specialist Virology Centre Sequencing lab: Pathogen Genomics Unit	COVID-19 Genomics UK (COG-UK) Consortium	Catherine Moore et al	https://www.gisaid.org	?	?	2020-11-30	?
hCoV-19_Wales_PHWC-48CABF_2020_EPI_ISL_666503_2020-11-07	Wales/PHWC-48CABF/2020	ncov	EPI_ISL_666503	?	2020-11-07	Europe	United Kingdom	Wales		Europe	United Kingdom	Wales	genome	29849	Human	?	?	20E (EU1)	B.1.177	GV	Wales Specialist Virology Centre Sequencing lab: Pathogen Genomics Unit	COVID-19 Genomics UK (COG-UK) Consortium	Catherine Moore et al	https://www.gisaid.org	?	?	2020-11-30	?
hCoV-19_Wales_PHWC-48CADD_2020_EPI_ISL_666504_2020-11-02	Wales/PHWC-48CADD/2020	ncov	EPI_ISL_666504	?	2020-11-02	Europe	United Kingdom	Wales		Europe	United Kingdom	Wales	genome	29823	Human	?	?	20E (EU1)	B.1.177	GV	Wales Specialist Virology Centre Sequencing lab: Pathogen Genomics Unit	COVID-19 Genomics UK (COG-UK) Consortium	Catherine Moore et al	https://www.gisaid.org	?	?	2020-11-30	?
hCoV-19_Wales_PHWC-48D0BC_2020_EPI_ISL_666578_2020-11-09	Wales/PHWC-48D0BC/2020	ncov	EPI_ISL_666578	?	2020-11-09	Europe	United Kingdom	Wales		Europe	United Kingdom	Wales	genome	29849	Human	?	?	20E (EU1)	B.1.177	GV	Wales Specialist Virology Centre Sequencing lab: Pathogen Genomics Unit	COVID-19 Genomics UK (COG-UK) Consortium	Catherine Moore et al	https://www.gisaid.org	?	?	2020-11-30	?
hCoV-19_Wales_PHWC-48D104_2020_EPI_ISL_666581_2020-11-01	Wales/PHWC-48D104/2020	ncov	EPI_ISL_666581	?	2020-11-01	Europe	United Kingdom	Wales		Europe	United Kingdom	Wales	genome	29782	Human	?	?	20E (EU1)	B.1.177	GV	Wales Specialist Virology Centre Sequencing lab: Pathogen Genomics Unit	COVID-19 Genomics UK (COG-UK) Consortium	Catherine Moore et al	https://www.gisaid.org	?	?	2020-11-30	?
hCoV-19_Germany_NW-HHU-351_2020_EPI_ISL_666638_2020-09-10	Germany/NW-HHU-351/2020	ncov	EPI_ISL_666638	?	2020-09-10	Europe	Germany	North Rhine Westphalia	Duesseldorf	Europe	Germany	North Rhine Westphalia	genome	29782	Human	?	?	20E (EU1)	B.1.177	GV	ZOTZ KLIMAS MVZ Düsseldorf-Centrum GbR ÜBAG für Labormedizin, Genetik, Zytologie, Pathologie	Center of Medical Microbiology, Virology, and Hospital Hygiene, University of Duesseldorf	Maximilian Damagnez et al	https://www.gisaid.org	?	?	2020-12-01	?
hCoV-19_England_C200043744_2020_EPI_ISL_666727_2020-11-06	England/C200043744/2020	ncov	EPI_ISL_666727	?	2020-11-06	Europe	United Kingdom	England		Europe	United Kingdom	England	genome	29828	Human	92	Female	20E (EU1)	B.1.177	GV	Respiratory Virus Unit, Microbiology Services Colindale, Public Health England	COVID-19 Genomics UK (COG-UK) Consortium	PHE Covid Sequencing Team et al	https://www.gisaid.org	?	?	2020-12-01	?
hCoV-19_England_C200046107_2020_EPI_ISL_666739_2020-11-11	England/C200046107/2020	ncov	EPI_ISL_666739	?	2020-11-11	Europe	United Kingdom	England		Europe	United Kingdom	England	genome	29819	Human	86	Male	20E (EU1)	B.1.177	G	Respiratory Virus Unit, Microbiology Services Colindale, Public Health England	COVID-19 Genomics UK (COG-UK) Consortium	PHE Covid Sequencing Team et al	https://www.gisaid.org	?	?	2020-12-01	?
hCoV-19_England_C200043747_2020_EPI_ISL_666742_2020-11-06	England/C200043747/2020	ncov	EPI_ISL_666742	?	2020-11-06	Europe	United Kingdom	England		Europe	United Kingdom	England	genome	29860	Human	70	Female	20E (EU1)	B.1.177	GV	Respiratory Virus Unit, Microbiology Services Colindale, Public Health England	COVID-19 Genomics UK (COG-UK) Consortium	PHE Covid Sequencing Team et al	https://www.gisaid.org	?	?	2020-12-01	?
hCoV-19_England_C200043779_2020_EPI_ISL_666743_2020-11-06	England/C200043779/2020	ncov	EPI_ISL_666743	?	2020-11-06	Europe	United Kingdom	England		Europe	United Kingdom	England	genome	29859	Human	100	Female	20E (EU1)	B.1.177	GV	Respiratory Virus Unit, Microbiology Services Colindale, Public Health England	COVID-19 Genomics UK (COG-UK) Consortium	PHE Covid Sequencing Team et al	https://www.gisaid.org	?	?	2020-12-01	?
hCoV-19_England_C200043791_2020_EPI_ISL_666744_2020-11-06	England/C200043791/2020	ncov	EPI_ISL_666744	?	2020-11-06	Europe	United Kingdom	England		Europe	United Kingdom	England	genome	29877	Human	90	Female	20E (EU1)	B.1.177	GV	Respiratory Virus Unit, Microbiology Services Colindale, Public Health England	COVID-19 Genomics UK (COG-UK) Consortium	PHE Covid Sequencing Team et al	https://www.gisaid.org	?	?	2020-12-01	?
hCoV-19_England_C200043831_2020_EPI_ISL_666746_2020-11-06	England/C200043831/2020	ncov	EPI_ISL_666746	?	2020-11-06	Europe	United Kingdom	England		Europe	United Kingdom	England	genome	29829	Human	49	Female	20E (EU1)	B.1.177	GV	Respiratory Virus Unit, Microbiology Services Colindale, Public Health England	COVID-19 Genomics UK (COG-UK) Consortium	PHE Covid Sequencing Team et al	https://www.gisaid.org	?	?	2020-12-01	?
hCoV-19_England_C200043921_2020_EPI_ISL_666747_2020-11-06	England/C200043921/2020	ncov	EPI_ISL_666747	?	2020-11-06	Europe	United Kingdom	England		Europe	United Kingdom	England	genome	29827	Human	30	Male	20E (EU1)	B.1.177	GV	Respiratory Virus Unit, Microbiology Services Colindale, Public Health England	COVID-19 Genomics UK (COG-UK) Consortium	PHE Covid Sequencing Team et al	https://www.gisaid.org	?	?	2020-12-01	?
hCoV-19_England_QEUH-B7F13B_2020_EPI_ISL_667863_2020-11-14	England/QEUH-B7F13B/2020	ncov	EPI_ISL_667863	?	2020-11-14	Europe	United Kingdom	England		Europe	United Kingdom	England	genome	29782	Human	?	?	20E (EU1)	B.1.177	GV	Lighthouse Lab in Glasgow	Wellcome Sanger Institute for the COVID-19 Genomics UK (COG-UK) Consortium	Harper VanSteenhouse et al	https://www.gisaid.org	?	?	2020-12-02	?
hCoV-19_England_QEUH-B7EEF9_2020_EPI_ISL_667885_2020-11-14	England/QEUH-B7EEF9/2020	ncov	EPI_ISL_667885	?	2020-11-14	Europe	United Kingdom	England		Europe	United Kingdom	England	genome	29782	Human	?	?	20E (EU1)	B.1.177	GV	Lighthouse Lab in Glasgow	Wellcome Sanger Institute for the COVID-19 Genomics UK (COG-UK) Consortium	Harper VanSteenhouse et al	https://www.gisaid.org	?	?	2020-12-02	?
hCoV-19_England_QEUH-B7E8FB_2020_EPI_ISL_667922_2020-11-14	England/QEUH-B7E8FB/2020	ncov	EPI_ISL_667922	?	2020-11-14	Europe	United Kingdom	England		Europe	United Kingdom	England	genome	29782	Human	?	?	20E (EU1)	B.1.177	GV	Lighthouse Lab in Glasgow	Wellcome Sanger Institute for the COVID-19 Genomics UK (COG-UK) Consortium	Harper VanSteenhouse et al	https://www.gisaid.org	?	?	2020-12-02	?
hCoV-19_England_QEUH-B7E57C_2020_EPI_ISL_667963_2020-11-14	England/QEUH-B7E57C/2020	ncov	EPI_ISL_667963	?	2020-11-14	Europe	United Kingdom	England		Europe	United Kingdom	England	genome	29782	Human	?	?	20E (EU1)	B.1.177	GV	Lighthouse Lab in Glasgow	Wellcome Sanger Institute for the COVID-19 Genomics UK (COG-UK) Consortium	Harper VanSteenhouse et al	https://www.gisaid.org	?	?	2020-12-02	?
hCoV-19_England_QEUH-B7E58B_2020_EPI_ISL_667972_2020-11-14	England/QEUH-B7E58B/2020	ncov	EPI_ISL_667972	?	2020-11-14	Europe	United Kingdom	England		Europe	United Kingdom	England	genome	29782	Human	?	?	20E (EU1)	B.1.177	GV	Lighthouse Lab in Glasgow	Wellcome Sanger Institute for the COVID-19 Genomics UK (COG-UK) Consortium	Harper VanSteenhouse et al	https://www.gisaid.org	?	?	2020-12-02	?
hCoV-19_England_QEUH-B7ED83_2020_EPI_ISL_667983_2020-11-14	England/QEUH-B7ED83/2020	ncov	EPI_ISL_667983	?	2020-11-14	Europe	United Kingdom	England		Europe	United Kingdom	England	genome	29782	Human	?	?	20E (EU1)	B.1.177	GV	Lighthouse Lab in Glasgow	Wellcome Sanger Institute for the COVID-19 Genomics UK (COG-UK) Consortium	Harper VanSteenhouse et al	https://www.gisaid.org	?	?	2020-12-02	?
hCoV-19_England_CAMC-B789FE_2020_EPI_ISL_668041_2020-11-12	England/CAMC-B789FE/2020	ncov	EPI_ISL_668041	?	2020-11-12	Europe	United Kingdom	England		Europe	United Kingdom	England	genome	29782	Human	?	?	20E (EU1)	B.1.177	GV	Lighthouse Lab in Cambridge	Wellcome Sanger Institute for the COVID-19 Genomics UK (COG-UK) Consortium	Rob Howes et al	https://www.gisaid.org	?	?	2020-12-02	?
hCoV-19_England_CAMC-B7B0BA_2020_EPI_ISL_668076_2020-11-12	England/CAMC-B7B0BA/2020	ncov	EPI_ISL_668076	?	2020-11-12	Europe	United Kingdom	England		Europe	United Kingdom	England	genome	29782	Human	?	?	20E (EU1)	B.1.177	GV	Lighthouse Lab in Cambridge	Wellcome Sanger Institute for the COVID-19 Genomics UK (COG-UK) Consortium	Rob Howes et al	https://www.gisaid.org	?	?	2020-12-02	?
hCoV-19_England_QEUH-B7E864_2020_EPI_ISL_668327_2020-11-14	England/QEUH-B7E864/2020	ncov	EPI_ISL_668327	?	2020-11-14	Europe	United Kingdom	England		Europe	United Kingdom	England	genome	29494	Human	?	?	20E (EU1)	B.1.177	GV	Lighthouse Lab in Glasgow	Wellcome Sanger Institute for the COVID-19 Genomics UK (COG-UK) Consortium	Harper VanSteenhouse et al	https://www.gisaid.org	?	?	2020-12-02	?
hCoV-19_England_QEUH-B82180_2020_EPI_ISL_668356_2020-11-14	England/QEUH-B82180/2020	ncov	EPI_ISL_668356	?	2020-11-14	Europe	United Kingdom	England		Europe	United Kingdom	England	genome	29782	Human	?	?	20E (EU1)	B.1.177	GV	Lighthouse Lab in Glasgow	Wellcome Sanger Institute for the COVID-19 Genomics UK (COG-UK) Consortium	Harper VanSteenhouse et al	https://www.gisaid.org	?	?	2020-12-02	?
hCoV-19_England_QEUH-B82126_2020_EPI_ISL_668361_2020-11-14	England/QEUH-B82126/2020	ncov	EPI_ISL_668361	?	2020-11-14	Europe	United Kingdom	England		Europe	United Kingdom	England	genome	29494	Human	?	?	20E (EU1)	B.1.177	GV	Lighthouse Lab in Glasgow	Wellcome Sanger Institute for the COVID-19 Genomics UK (COG-UK) Consortium	Harper VanSteenhouse et al	https://www.gisaid.org	?	?	2020-12-02	?
hCoV-19_England_CAMC-B78044_2020_EPI_ISL_668388_2020-11-12	England/CAMC-B78044/2020	ncov	EPI_ISL_668388	?	2020-11-12	Europe	United Kingdom	England		Europe	United Kingdom	England	genome	29782	Human	?	?	20E (EU1)	B.1.177	GV	Lighthouse Lab in Cambridge	Wellcome Sanger Institute for the COVID-19 Genomics UK (COG-UK) Consortium	Rob Howes et al	https://www.gisaid.org	?	?	2020-12-02	?
hCoV-19_Norway_4755_2020_EPI_ISL_668398_2020-10-13	Norway/4755/2020	ncov	EPI_ISL_668398	?	2020-10-13	Europe	Norway	Nordland		Europe	Norway	Nordland	genome	29782	Human	?	?	20E (EU1)	B.1.177	GV	Nordland Hospital - Bodo, Laboratory Department, Molecular Biology Unit	Norwegian Institute of Public Health, Department of Virology	Kathrine Stene-Johansen et al	https://www.gisaid.org	?	?	2020-12-02	?
hCoV-19_Norway_4880_2020_EPI_ISL_668417_2020-10-21	Norway/4880/2020	ncov	EPI_ISL_668417	?	2020-10-21	Europe	Norway	Trondelag		Europe	Norway	Trondelag	genome	29782	Human	?	?	20E (EU1)	B.1.177	GV	Department of Medical Microbiology, St. Olavs hospital	Norwegian Institute of Public Health, Department of Virology	Kathrine Stene-Johansen et al	https://www.gisaid.org	?	?	2020-12-02	?
hCoV-19_Denmark_DCGC-10219_2020_EPI_ISL_669459_2020-11-09	Denmark/DCGC-10219/2020	ncov	EPI_ISL_669459	?	2020-11-09	Europe	Denmark	Sjaelland		Europe	Denmark	Sjaelland	genome	29782	Human	?	?	20E (EU1)	B.1.177	GV	Department of Virus and Microbiological Special Diagnostics, Statens Serum Institut, Copenhagen, Denmark	Albertsen Lab, Department of Chemistry and Bioscience, Aalborg University, Denmark	Danish Covid-19 Genome Consortium et al	https://www.gisaid.org	?	?	2020-12-02	?
hCoV-19_Denmark_DCGC-10242_2020_EPI_ISL_669504_2020-11-09	Denmark/DCGC-10242/2020	ncov	EPI_ISL_669504	?	2020-11-09	Europe	Denmark	Hovedstaden		Europe	Denmark	Hovedstaden	genome	29782	Human	?	?	20E (EU1)	B.1.177	GV	Department of Virus and Microbiological Special Diagnostics, Statens Serum Institut, Copenhagen, Denmark	Albertsen Lab, Department of Chemistry and Bioscience, Aalborg University, Denmark	Danish Covid-19 Genome Consortium et al	https://www.gisaid.org	?	?	2020-12-02	?
hCoV-19_Spain_CT-IBV-97009126_2020_EPI_ISL_671807_2020-08-23	Spain/CT-IBV-97009126/2020	ncov	EPI_ISL_671807	?	2020-08-23	Europe	Spain	Catalunya	Barcelona	Europe	Spain	Catalunya	genome	29803	Human	80	Male	20E (EU1)	B.1.177	G	Hospital de la Santa Creu i Sant Pau. Servicio de Microbiología	SeqCOVID-SPAIN consortium/IBV(CSIC)	Ferran Navarro et al	https://www.gisaid.org	?	?	2020-12-03	?
hCoV-19_Spain_CT-IBV-97009128_2020_EPI_ISL_671808_2020-08-26	Spain/CT-IBV-97009128/2020	ncov	EPI_ISL_671808	?	2020-08-26	Europe	Spain	Catalunya	Barcelona	Europe	Spain	Catalunya	genome	29806	Human	35	Male	20E (EU1)	B.1.177	G	Hospital de la Santa Creu i Sant Pau. Servicio de Microbiología	SeqCOVID-SPAIN consortium/IBV(CSIC)	Ferran Navarro et al	https://www.gisaid.org	?	?	2020-12-03	?
hCoV-19_Spain_CT-IBV-97009134_2020_EPI_ISL_671812_2020-08-30	Spain/CT-IBV-97009134/2020	ncov	EPI_ISL_671812	?	2020-08-30	Europe	Spain	Catalunya	Barcelona	Europe	Spain	Catalunya	genome	29804	Human	26	Female	20E (EU1)	B.1.177	G	Hospital de la Santa Creu i Sant Pau. Servicio de Microbiología	SeqCOVID-SPAIN consortium/IBV(CSIC)	Ferran Navarro et al	https://www.gisaid.org	?	?	2020-12-03	?
hCoV-19_Spain_CT-IBV-97009528_2020_EPI_ISL_671834_2020-10-07	Spain/CT-IBV-97009528/2020	ncov	EPI_ISL_671834	?	2020-10-07	Europe	Spain	Catalunya	Badalona	Europe	Spain	Catalunya	genome	29808	Human	57	Female	20E (EU1)	B.1.177	GV	Servicio de Microbiología, Laboratori Clínic Metropolitana Nord. Hospital Universitari Germans Trias i Pujol. Institut d’Investigació en Ciències de la Salut Germans Trias i Pujol (IGTP)	SeqCOVID-SPAIN consortium/IBV(CSIC)	Elisa Martró et al	https://www.gisaid.org	?	?	2020-12-03	?
hCoV-19_Spain_CT-IBV-97009565_2020_EPI_ISL_671862_2020-07-28	Spain/CT-IBV-97009565/2020	ncov	EPI_ISL_671862	?	2020-07-28	Europe	Spain	Catalunya	Barcelona	Europe	Spain	Catalunya	genome	29808	Human	25	Male	20E (EU1)	B.1.177	GV	Servicio de Microbiología, Laboratori Clínic Metropolitana Nord. Hospital Universitari Germans Trias i Pujol. Institut d’Investigació en Ciències de la Salut Germans Trias i Pujol (IGTP)	SeqCOVID-SPAIN consortium/IBV(CSIC)	Elisa Martró et al	https://www.gisaid.org	?	?	2020-12-03	?
hCoV-19_Ireland_LK-NVRL-75IRL32487_2020_EPI_ISL_671919_2020-10-07	Ireland/LK-NVRL-75IRL32487/2020	ncov	EPI_ISL_671919	?	2020-10-07	Europe	Ireland	Limerick		Europe	Ireland	Limerick	genome	29782	Human	?	Male	20E (EU1)	B.1.177	GV	National Virus Reference Laboratory	National Virus Reference Laboratory	Michael Carr et al	https://www.gisaid.org	?	?	2020-12-03	?
hCoV-19_England_QEUH-BA26B8_2020_EPI_ISL_672768_2020-11-18	England/QEUH-BA26B8/2020	ncov	EPI_ISL_672768	?	2020-11-18	Europe	United Kingdom	England		Europe	United Kingdom	England	genome	29494	Human	?	?	20E (EU1)	B.1.177	GV	Lighthouse Lab in Glasgow	Wellcome Sanger Institute for the COVID-19 Genomics UK (COG-UK) Consortium	Harper VanSteenhouse et al	https://www.gisaid.org	?	?	2020-12-04	?
hCoV-19_England_QEUH-BA2937_2020_EPI_ISL_672774_2020-11-18	England/QEUH-BA2937/2020	ncov	EPI_ISL_672774	?	2020-11-18	Europe	United Kingdom	England		Europe	United Kingdom	England	genome	29782	Human	?	?	20E (EU1)	B.1.177	GV	Lighthouse Lab in Glasgow	Wellcome Sanger Institute for the COVID-19 Genomics UK (COG-UK) Consortium	Harper VanSteenhouse et al	https://www.gisaid.org	?	?	2020-12-04	?
hCoV-19_England_QEUH-BA2E83_2020_EPI_ISL_672842_2020-11-18	England/QEUH-BA2E83/2020	ncov	EPI_ISL_672842	?	2020-11-18	Europe	United Kingdom	England		Europe	United Kingdom	England	genome	29494	Human	?	?	20E (EU1)	B.1.177	GV	Lighthouse Lab in Glasgow	Wellcome Sanger Institute for the COVID-19 Genomics UK (COG-UK) Consortium	Harper VanSteenhouse et al	https://www.gisaid.org	?	?	2020-12-04	?
hCoV-19_England_QEUH-BA3A42_2020_EPI_ISL_672885_2020-11-18	England/QEUH-BA3A42/2020	ncov	EPI_ISL_672885	?	2020-11-18	Europe	United Kingdom	England		Europe	United Kingdom	England	genome	29494	Human	?	?	20E (EU1)	B.1.177	GV	Lighthouse Lab in Glasgow	Wellcome Sanger Institute for the COVID-19 Genomics UK (COG-UK) Consortium	Harper VanSteenhouse et al	https://www.gisaid.org	?	?	2020-12-04	?
hCoV-19_England_CAMC-B0A038_2020_EPI_ISL_672921_2020-10-30	England/CAMC-B0A038/2020	ncov	EPI_ISL_672921	?	2020-10-30	Europe	United Kingdom	England		Europe	United Kingdom	England	genome	29782	Human	?	?	20E (EU1)	B.1.177	GV	Lighthouse Lab in Cambridge	Wellcome Sanger Institute for the COVID-19 Genomics UK (COG-UK) Consortium	Rob Howes et al	https://www.gisaid.org	?	?	2020-12-04	?
hCoV-19_England_CAMC-B08E12_2020_EPI_ISL_672923_2020-10-29	England/CAMC-B08E12/2020	ncov	EPI_ISL_672923	?	2020-10-29	Europe	United Kingdom	England		Europe	United Kingdom	England	genome	29627	Human	?	?	20E (EU1)	B.1.177	GV	Lighthouse Lab in Cambridge	Wellcome Sanger Institute for the COVID-19 Genomics UK (COG-UK) Consortium	Rob Howes et al	https://www.gisaid.org	?	?	2020-12-04	?
hCoV-19_England_CAMC-B09C44_2020_EPI_ISL_673097_2020-10-31	England/CAMC-B09C44/2020	ncov	EPI_ISL_673097	?	2020-10-31	Europe	United Kingdom	England		Europe	United Kingdom	England	genome	29782	Human	?	?	20E (EU1)	B.1.177	GV	Lighthouse Lab in Cambridge	Wellcome Sanger Institute for the COVID-19 Genomics UK (COG-UK) Consortium	Rob Howes et al	https://www.gisaid.org	?	?	2020-12-04	?
hCoV-19_England_CAMC-B09FC3_2020_EPI_ISL_673139_2020-10-30	England/CAMC-B09FC3/2020	ncov	EPI_ISL_673139	?	2020-10-30	Europe	United Kingdom	England		Europe	United Kingdom	England	genome	29779	Human	?	?	20E (EU1)	B.1.177	GV	Lighthouse Lab in Cambridge	Wellcome Sanger Institute for the COVID-19 Genomics UK (COG-UK) Consortium	Rob Howes et al	https://www.gisaid.org	?	?	2020-12-04	?
hCoV-19_England_CAMC-B09CF9_2020_EPI_ISL_673144_2020-10-30	England/CAMC-B09CF9/2020	ncov	EPI_ISL_673144	?	2020-10-30	Europe	United Kingdom	England		Europe	United Kingdom	England	genome	29782	Human	?	?	20E (EU1)	B.1.177	GV	Lighthouse Lab in Cambridge	Wellcome Sanger Institute for the COVID-19 Genomics UK (COG-UK) Consortium	Rob Howes et al	https://www.gisaid.org	?	?	2020-12-04	?
hCoV-19_England_CAMC-B09488_2020_EPI_ISL_673190_2020-10-29	England/CAMC-B09488/2020	ncov	EPI_ISL_673190	?	2020-10-29	Europe	United Kingdom	England		Europe	United Kingdom	England	genome	29779	Human	?	?	20E (EU1)	B.1.177	GV	Lighthouse Lab in Cambridge	Wellcome Sanger Institute for the COVID-19 Genomics UK (COG-UK) Consortium	Rob Howes et al	https://www.gisaid.org	?	?	2020-12-04	?
hCoV-19_England_CAMC-B99B4C_2020_EPI_ISL_673247_2020-11-15	England/CAMC-B99B4C/2020	ncov	EPI_ISL_673247	?	2020-11-15	Europe	United Kingdom	England		Europe	United Kingdom	England	genome	29782	Human	?	?	20E (EU1)	B.1.177	GV	Lighthouse Lab in Cambridge	Wellcome Sanger Institute for the COVID-19 Genomics UK (COG-UK) Consortium	Rob Howes et al	https://www.gisaid.org	?	?	2020-12-04	?
hCoV-19_England_CAMC-B9A9AB_2020_EPI_ISL_673272_2020-11-15	England/CAMC-B9A9AB/2020	ncov	EPI_ISL_673272	?	2020-11-15	Europe	United Kingdom	England		Europe	United Kingdom	England	genome	29782	Human	?	?	20E (EU1)	B.1.177	GV	Lighthouse Lab in Cambridge	Wellcome Sanger Institute for the COVID-19 Genomics UK (COG-UK) Consortium	Rob Howes et al	https://www.gisaid.org	?	?	2020-12-04	?
hCoV-19_England_CAMC-B9C52D_2020_EPI_ISL_673344_2020-11-15	England/CAMC-B9C52D/2020	ncov	EPI_ISL_673344	?	2020-11-15	Europe	United Kingdom	England		Europe	United Kingdom	England	genome	29782	Human	?	?	20E (EU1)	B.1.177	GV	Lighthouse Lab in Cambridge	Wellcome Sanger Institute for the COVID-19 Genomics UK (COG-UK) Consortium	Rob Howes et al	https://www.gisaid.org	?	?	2020-12-04	?
hCoV-19_England_CAMC-B9A0C4_2020_EPI_ISL_673352_2020-11-15	England/CAMC-B9A0C4/2020	ncov	EPI_ISL_673352	?	2020-11-15	Europe	United Kingdom	England		Europe	United Kingdom	England	genome	29782	Human	?	?	20E (EU1)	B.1.177	GV	Lighthouse Lab in Cambridge	Wellcome Sanger Institute for the COVID-19 Genomics UK (COG-UK) Consortium	Rob Howes et al	https://www.gisaid.org	?	?	2020-12-04	?
hCoV-19_England_CAMC-B98EEA_2020_EPI_ISL_673433_2020-11-15	England/CAMC-B98EEA/2020	ncov	EPI_ISL_673433	?	2020-11-15	Europe	United Kingdom	England		Europe	United Kingdom	England	genome	29782	Human	?	?	20E (EU1)	B.1.177	GV	Lighthouse Lab in Cambridge	Wellcome Sanger Institute for the COVID-19 Genomics UK (COG-UK) Consortium	Rob Howes et al	https://www.gisaid.org	?	?	2020-12-04	?
hCoV-19_England_CAMC-B997FD_2020_EPI_ISL_673467_2020-11-15	England/CAMC-B997FD/2020	ncov	EPI_ISL_673467	?	2020-11-15	Europe	United Kingdom	England		Europe	United Kingdom	England	genome	29782	Human	?	?	20E (EU1)	B.1.177	GV	Lighthouse Lab in Cambridge	Wellcome Sanger Institute for the COVID-19 Genomics UK (COG-UK) Consortium	Rob Howes et al	https://www.gisaid.org	?	?	2020-12-04	?
hCoV-19_England_CAMC-B98F23_2020_EPI_ISL_673559_2020-11-15	England/CAMC-B98F23/2020	ncov	EPI_ISL_673559	?	2020-11-15	Europe	United Kingdom	England		Europe	United Kingdom	England	genome	29782	Human	?	?	20E (EU1)	B.1.177	GV	Lighthouse Lab in Cambridge	Wellcome Sanger Institute for the COVID-19 Genomics UK (COG-UK) Consortium	Rob Howes et al	https://www.gisaid.org	?	?	2020-12-04	?
hCoV-19_England_CAMC-B983AF_2020_EPI_ISL_673619_2020-11-15	England/CAMC-B983AF/2020	ncov	EPI_ISL_673619	?	2020-11-15	Europe	United Kingdom	England		Europe	United Kingdom	England	genome	29782	Human	?	?	20E (EU1)	B.1.177	GV	Lighthouse Lab in Cambridge	Wellcome Sanger Institute for the COVID-19 Genomics UK (COG-UK) Consortium	Rob Howes et al	https://www.gisaid.org	?	?	2020-12-04	?
hCoV-19_England_CAMC-B9A255_2020_EPI_ISL_673635_2020-11-15	England/CAMC-B9A255/2020	ncov	EPI_ISL_673635	?	2020-11-15	Europe	United Kingdom	England		Europe	United Kingdom	England	genome	29302	Human	?	?	20E (EU1)	B.1.177	GV	Lighthouse Lab in Cambridge	Wellcome Sanger Institute for the COVID-19 Genomics UK (COG-UK) Consortium	Rob Howes et al	https://www.gisaid.org	?	?	2020-12-04	?
hCoV-19_England_CAMC-B985A9_2020_EPI_ISL_673644_2020-11-15	England/CAMC-B985A9/2020	ncov	EPI_ISL_673644	?	2020-11-15	Europe	United Kingdom	England		Europe	United Kingdom	England	genome	29782	Human	?	?	20E (EU1)	B.1.177	GV	Lighthouse Lab in Cambridge	Wellcome Sanger Institute for the COVID-19 Genomics UK (COG-UK) Consortium	Rob Howes et al	https://www.gisaid.org	?	?	2020-12-04	?
hCoV-19_England_MILK-B95348_2020_EPI_ISL_673652_2020-11-13	England/MILK-B95348/2020	ncov	EPI_ISL_673652	?	2020-11-13	Europe	United Kingdom	England		Europe	United Kingdom	England	genome	29652	Human	?	?	20E (EU1)	B.1.177	GV	Lighthouse Lab in Milton Keynes	Wellcome Sanger Institute for the COVID-19 Genomics UK (COG-UK) Consortium	The Lighthouse Lab in Milton Keynes et al	https://www.gisaid.org	?	?	2020-12-04	?
hCoV-19_England_CAMC-B999AC_2020_EPI_ISL_673678_2020-11-15	England/CAMC-B999AC/2020	ncov	EPI_ISL_673678	?	2020-11-15	Europe	United Kingdom	England		Europe	United Kingdom	England	genome	29782	Human	?	?	20E (EU1)	B.1.177	GV	Lighthouse Lab in Cambridge	Wellcome Sanger Institute for the COVID-19 Genomics UK (COG-UK) Consortium	Rob Howes et al	https://www.gisaid.org	?	?	2020-12-04	?
hCoV-19_England_MILK-B8D5A7_2020_EPI_ISL_674118_2020-11-13	England/MILK-B8D5A7/2020	ncov	EPI_ISL_674118	?	2020-11-13	Europe	United Kingdom	England		Europe	United Kingdom	England	genome	29728	Human	?	?	20E (EU1)	B.1.177	GV	Lighthouse Lab in Milton Keynes	Wellcome Sanger Institute for the COVID-19 Genomics UK (COG-UK) Consortium	The Lighthouse Lab in Milton Keynes et al	https://www.gisaid.org	?	?	2020-12-04	?
hCoV-19_England_MILK-B8E746_2020_EPI_ISL_674145_2020-11-13	England/MILK-B8E746/2020	ncov	EPI_ISL_674145	?	2020-11-13	Europe	United Kingdom	England		Europe	United Kingdom	England	genome	29781	Human	?	?	20E (EU1)	B.1.177	GV	Lighthouse Lab in Milton Keynes	Wellcome Sanger Institute for the COVID-19 Genomics UK (COG-UK) Consortium	The Lighthouse Lab in Milton Keynes et al	https://www.gisaid.org	?	?	2020-12-04	?
hCoV-19_England_MILK-B8E728_2020_EPI_ISL_674151_2020-11-13	England/MILK-B8E728/2020	ncov	EPI_ISL_674151	?	2020-11-13	Europe	United Kingdom	England		Europe	United Kingdom	England	genome	29782	Human	?	?	20E (EU1)	B.1.177	GV	Lighthouse Lab in Milton Keynes	Wellcome Sanger Institute for the COVID-19 Genomics UK (COG-UK) Consortium	The Lighthouse Lab in Milton Keynes et al	https://www.gisaid.org	?	?	2020-12-04	?
hCoV-19_England_MILK-B881A8_2020_EPI_ISL_674202_2020-11-13	England/MILK-B881A8/2020	ncov	EPI_ISL_674202	?	2020-11-13	Europe	United Kingdom	England		Europe	United Kingdom	England	genome	29782	Human	?	?	20E (EU1)	B.1.177	GV	Lighthouse Lab in Milton Keynes	Wellcome Sanger Institute for the COVID-19 Genomics UK (COG-UK) Consortium	The Lighthouse Lab in Milton Keynes et al	https://www.gisaid.org	?	?	2020-12-04	?
hCoV-19_England_MILK-B8C10E_2020_EPI_ISL_674263_2020-11-13	England/MILK-B8C10E/2020	ncov	EPI_ISL_674263	?	2020-11-13	Europe	United Kingdom	England		Europe	United Kingdom	England	genome	29782	Human	?	?	20E (EU1)	B.1.177	GV	Lighthouse Lab in Milton Keynes	Wellcome Sanger Institute for the COVID-19 Genomics UK (COG-UK) Consortium	The Lighthouse Lab in Milton Keynes et al	https://www.gisaid.org	?	?	2020-12-04	?
hCoV-19_England_MILK-B8C195_2020_EPI_ISL_674266_2020-11-13	England/MILK-B8C195/2020	ncov	EPI_ISL_674266	?	2020-11-13	Europe	United Kingdom	England		Europe	United Kingdom	England	genome	29622	Human	?	?	20E (EU1)	B.1.177	GV	Lighthouse Lab in Milton Keynes	Wellcome Sanger Institute for the COVID-19 Genomics UK (COG-UK) Consortium	The Lighthouse Lab in Milton Keynes et al	https://www.gisaid.org	?	?	2020-12-04	?
hCoV-19_England_MILK-B88120_2020_EPI_ISL_674289_2020-11-13	England/MILK-B88120/2020	ncov	EPI_ISL_674289	?	2020-11-13	Europe	United Kingdom	England		Europe	United Kingdom	England	genome	29782	Human	?	?	20E (EU1)	B.1.177	GV	Lighthouse Lab in Milton Keynes	Wellcome Sanger Institute for the COVID-19 Genomics UK (COG-UK) Consortium	The Lighthouse Lab in Milton Keynes et al	https://www.gisaid.org	?	?	2020-12-04	?
hCoV-19_England_ALDP-B843E2_2020_EPI_ISL_674339_2020-11-14	England/ALDP-B843E2/2020	ncov	EPI_ISL_674339	?	2020-11-14	Europe	United Kingdom	England		Europe	United Kingdom	England	genome	29782	Human	?	?	20E (EU1)	B.1.177	GV	Lighthouse Lab in Alderley Park	Wellcome Sanger Institute for the COVID-19 Genomics UK (COG-UK) Consortium	Jacquelyn Wynn et al	https://www.gisaid.org	?	?	2020-12-04	?
hCoV-19_England_ALDP-B85518_2020_EPI_ISL_674402_2020-11-15	England/ALDP-B85518/2020	ncov	EPI_ISL_674402	?	2020-11-15	Europe	United Kingdom	England		Europe	United Kingdom	England	genome	29782	Human	?	?	20E (EU1)	B.1.177	GV	Lighthouse Lab in Alderley Park	Wellcome Sanger Institute for the COVID-19 Genomics UK (COG-UK) Consortium	Jacquelyn Wynn et al	https://www.gisaid.org	?	?	2020-12-04	?
hCoV-19_England_ALDP-B85150_2020_EPI_ISL_674418_2020-11-11	England/ALDP-B85150/2020	ncov	EPI_ISL_674418	?	2020-11-11	Europe	United Kingdom	England		Europe	United Kingdom	England	genome	29782	Human	?	?	20E (EU1)	B.1.177	GV	Lighthouse Lab in Alderley Park	Wellcome Sanger Institute for the COVID-19 Genomics UK (COG-UK) Consortium	Jacquelyn Wynn et al	https://www.gisaid.org	?	?	2020-12-04	?
hCoV-19_England_MILK-B8ED17_2020_EPI_ISL_674614_2020-11-13	England/MILK-B8ED17/2020	ncov	EPI_ISL_674614	?	2020-11-13	Europe	United Kingdom	England		Europe	United Kingdom	England	genome	29782	Human	?	?	20E (EU1)	B.1.177	GV	Lighthouse Lab in Milton Keynes	Wellcome Sanger Institute for the COVID-19 Genomics UK (COG-UK) Consortium	The Lighthouse Lab in Milton Keynes et al	https://www.gisaid.org	?	?	2020-12-04	?
hCoV-19_England_MILK-B8ED44_2020_EPI_ISL_674621_2020-11-13	England/MILK-B8ED44/2020	ncov	EPI_ISL_674621	?	2020-11-13	Europe	United Kingdom	England		Europe	United Kingdom	England	genome	29782	Human	?	?	20E (EU1)	B.1.177	GV	Lighthouse Lab in Milton Keynes	Wellcome Sanger Institute for the COVID-19 Genomics UK (COG-UK) Consortium	The Lighthouse Lab in Milton Keynes et al	https://www.gisaid.org	?	?	2020-12-04	?
hCoV-19_England_MILK-B8F754_2020_EPI_ISL_674636_2020-11-13	England/MILK-B8F754/2020	ncov	EPI_ISL_674636	?	2020-11-13	Europe	United Kingdom	England		Europe	United Kingdom	England	genome	29782	Human	?	?	20E (EU1)	B.1.177	GV	Lighthouse Lab in Milton Keynes	Wellcome Sanger Institute for the COVID-19 Genomics UK (COG-UK) Consortium	The Lighthouse Lab in Milton Keynes et al	https://www.gisaid.org	?	?	2020-12-04	?
hCoV-19_England_MILK-B8F657_2020_EPI_ISL_674718_2020-11-13	England/MILK-B8F657/2020	ncov	EPI_ISL_674718	?	2020-11-13	Europe	United Kingdom	England		Europe	United Kingdom	England	genome	29782	Human	?	?	20E (EU1)	B.1.177	GV	Lighthouse Lab in Milton Keynes	Wellcome Sanger Institute for the COVID-19 Genomics UK (COG-UK) Consortium	The Lighthouse Lab in Milton Keynes et al	https://www.gisaid.org	?	?	2020-12-04	?
hCoV-19_England_MILK-B8EB4A_2020_EPI_ISL_674750_2020-11-13	England/MILK-B8EB4A/2020	ncov	EPI_ISL_674750	?	2020-11-13	Europe	United Kingdom	England		Europe	United Kingdom	England	genome	29782	Human	?	?	20E (EU1)	B.1.177	GV	Lighthouse Lab in Milton Keynes	Wellcome Sanger Institute for the COVID-19 Genomics UK (COG-UK) Consortium	The Lighthouse Lab in Milton Keynes et al	https://www.gisaid.org	?	?	2020-12-04	?
hCoV-19_England_MILK-B8F860_2020_EPI_ISL_674769_2020-11-13	England/MILK-B8F860/2020	ncov	EPI_ISL_674769	?	2020-11-13	Europe	United Kingdom	England		Europe	United Kingdom	England	genome	29782	Human	?	?	20E (EU1)	B.1.177	GV	Lighthouse Lab in Milton Keynes	Wellcome Sanger Institute for the COVID-19 Genomics UK (COG-UK) Consortium	The Lighthouse Lab in Milton Keynes et al	https://www.gisaid.org	?	?	2020-12-04	?
hCoV-19_England_MILK-B8E38E_2020_EPI_ISL_674813_2020-11-13	England/MILK-B8E38E/2020	ncov	EPI_ISL_674813	?	2020-11-13	Europe	United Kingdom	England		Europe	United Kingdom	England	genome	29782	Human	?	?	20E (EU1)	B.1.177	GV	Lighthouse Lab in Milton Keynes	Wellcome Sanger Institute for the COVID-19 Genomics UK (COG-UK) Consortium	The Lighthouse Lab in Milton Keynes et al	https://www.gisaid.org	?	?	2020-12-04	?
hCoV-19_England_CAMC-B980B7_2020_EPI_ISL_674910_2020-11-15	England/CAMC-B980B7/2020	ncov	EPI_ISL_674910	?	2020-11-15	Europe	United Kingdom	England		Europe	United Kingdom	England	genome	29782	Human	?	?	20E (EU1)	B.1.177	GV	Lighthouse Lab in Cambridge	Wellcome Sanger Institute for the COVID-19 Genomics UK (COG-UK) Consortium	Rob Howes et al	https://www.gisaid.org	?	?	2020-12-04	?
hCoV-19_England_MILK-B97513_2020_EPI_ISL_674918_2020-11-14	England/MILK-B97513/2020	ncov	EPI_ISL_674918	?	2020-11-14	Europe	United Kingdom	England		Europe	United Kingdom	England	genome	29782	Human	?	?	20E (EU1)	B.1.177	GV	Lighthouse Lab in Milton Keynes	Wellcome Sanger Institute for the COVID-19 Genomics UK (COG-UK) Consortium	The Lighthouse Lab in Milton Keynes et al	https://www.gisaid.org	?	?	2020-12-04	?
hCoV-19_England_MILK-B96CE2_2020_EPI_ISL_675005_2020-11-13	England/MILK-B96CE2/2020	ncov	EPI_ISL_675005	?	2020-11-13	Europe	United Kingdom	England		Europe	United Kingdom	England	genome	29782	Human	?	?	20E (EU1)	B.1.177	GV	Lighthouse Lab in Milton Keynes	Wellcome Sanger Institute for the COVID-19 Genomics UK (COG-UK) Consortium	The Lighthouse Lab in Milton Keynes et al	https://www.gisaid.org	?	?	2020-12-04	?
hCoV-19_England_MILK-B97531_2020_EPI_ISL_675013_2020-11-14	England/MILK-B97531/2020	ncov	EPI_ISL_675013	?	2020-11-14	Europe	United Kingdom	England		Europe	United Kingdom	England	genome	29782	Human	?	?	20E (EU1)	B.1.177	GV	Lighthouse Lab in Milton Keynes	Wellcome Sanger Institute for the COVID-19 Genomics UK (COG-UK) Consortium	The Lighthouse Lab in Milton Keynes et al	https://www.gisaid.org	?	?	2020-12-04	?
hCoV-19_England_MILK-B97391_2020_EPI_ISL_675095_2020-11-14	England/MILK-B97391/2020	ncov	EPI_ISL_675095	?	2020-11-14	Europe	United Kingdom	England		Europe	United Kingdom	England	genome	29782	Human	?	?	20E (EU1)	B.1.177	GV	Lighthouse Lab in Milton Keynes	Wellcome Sanger Institute for the COVID-19 Genomics UK (COG-UK) Consortium	The Lighthouse Lab in Milton Keynes et al	https://www.gisaid.org	?	?	2020-12-04	?
hCoV-19_England_MILK-B8EF7B_2020_EPI_ISL_675165_2020-11-13	England/MILK-B8EF7B/2020	ncov	EPI_ISL_675165	?	2020-11-13	Europe	United Kingdom	England		Europe	United Kingdom	England	genome	29779	Human	?	?	20E (EU1)	B.1.177	GV	Lighthouse Lab in Milton Keynes	Wellcome Sanger Institute for the COVID-19 Genomics UK (COG-UK) Consortium	The Lighthouse Lab in Milton Keynes et al	https://www.gisaid.org	?	?	2020-12-04	?
hCoV-19_England_ALDP-B835A1_2020_EPI_ISL_675166_2020-11-15	England/ALDP-B835A1/2020	ncov	EPI_ISL_675166	?	2020-11-15	Europe	United Kingdom	England		Europe	United Kingdom	England	genome	29782	Human	?	?	20E (EU1)	B.1.177	GV	Lighthouse Lab in Alderley Park	Wellcome Sanger Institute for the COVID-19 Genomics UK (COG-UK) Consortium	Jacquelyn Wynn et al	https://www.gisaid.org	?	?	2020-12-04	?
hCoV-19_England_ALDP-B82BDD_2020_EPI_ISL_675197_2020-11-14	England/ALDP-B82BDD/2020	ncov	EPI_ISL_675197	?	2020-11-14	Europe	United Kingdom	England		Europe	United Kingdom	England	genome	29782	Human	?	?	20E (EU1)	B.1.177	GV	Lighthouse Lab in Alderley Park	Wellcome Sanger Institute for the COVID-19 Genomics UK (COG-UK) Consortium	Jacquelyn Wynn et al	https://www.gisaid.org	?	?	2020-12-04	?
hCoV-19_England_MILK-B8F2AE_2020_EPI_ISL_675292_2020-11-13	England/MILK-B8F2AE/2020	ncov	EPI_ISL_675292	?	2020-11-13	Europe	United Kingdom	England		Europe	United Kingdom	England	genome	29782	Human	?	?	20E (EU1)	B.1.177	GV	Lighthouse Lab in Milton Keynes	Wellcome Sanger Institute for the COVID-19 Genomics UK (COG-UK) Consortium	The Lighthouse Lab in Milton Keynes et al	https://www.gisaid.org	?	?	2020-12-04	?
hCoV-19_England_ALDP-B8386C_2020_EPI_ISL_675349_2020-11-14	England/ALDP-B8386C/2020	ncov	EPI_ISL_675349	?	2020-11-14	Europe	United Kingdom	England		Europe	United Kingdom	England	genome	29782	Human	?	?	20E (EU1)	B.1.177	GV	Lighthouse Lab in Alderley Park	Wellcome Sanger Institute for the COVID-19 Genomics UK (COG-UK) Consortium	Jacquelyn Wynn et al	https://www.gisaid.org	?	?	2020-12-04	?
hCoV-19_England_ALDP-B83E88_2020_EPI_ISL_675366_2020-11-14	England/ALDP-B83E88/2020	ncov	EPI_ISL_675366	?	2020-11-14	Europe	United Kingdom	England		Europe	United Kingdom	England	genome	29782	Human	?	?	20E (EU1)	B.1.177	GV	Lighthouse Lab in Alderley Park	Wellcome Sanger Institute for the COVID-19 Genomics UK (COG-UK) Consortium	Jacquelyn Wynn et al	https://www.gisaid.org	?	?	2020-12-04	?
hCoV-19_England_MILK-B8F420_2020_EPI_ISL_675389_2020-11-13	England/MILK-B8F420/2020	ncov	EPI_ISL_675389	?	2020-11-13	Europe	United Kingdom	England		Europe	United Kingdom	England	genome	29782	Human	?	?	20E (EU1)	B.1.177	GV	Lighthouse Lab in Milton Keynes	Wellcome Sanger Institute for the COVID-19 Genomics UK (COG-UK) Consortium	The Lighthouse Lab in Milton Keynes et al	https://www.gisaid.org	?	?	2020-12-04	?
hCoV-19_England_MILK-B8F0B3_2020_EPI_ISL_675475_2020-11-13	England/MILK-B8F0B3/2020	ncov	EPI_ISL_675475	?	2020-11-13	Europe	United Kingdom	England		Europe	United Kingdom	England	genome	29782	Human	?	?	20E (EU1)	B.1.177	GV	Lighthouse Lab in Milton Keynes	Wellcome Sanger Institute for the COVID-19 Genomics UK (COG-UK) Consortium	The Lighthouse Lab in Milton Keynes et al	https://www.gisaid.org	?	?	2020-12-04	?
hCoV-19_England_ALDP-B831BC_2020_EPI_ISL_675527_2020-11-14	England/ALDP-B831BC/2020	ncov	EPI_ISL_675527	?	2020-11-14	Europe	United Kingdom	England		Europe	United Kingdom	England	genome	29782	Human	?	?	20E (EU1)	B.1.177	GV	Lighthouse Lab in Alderley Park	Wellcome Sanger Institute for the COVID-19 Genomics UK (COG-UK) Consortium	Jacquelyn Wynn et al	https://www.gisaid.org	?	?	2020-12-04	?
hCoV-19_England_ALDP-B83055_2020_EPI_ISL_675608_2020-11-14	England/ALDP-B83055/2020	ncov	EPI_ISL_675608	?	2020-11-14	Europe	United Kingdom	England		Europe	United Kingdom	England	genome	29782	Human	?	?	20E (EU1)	B.1.177	GV	Lighthouse Lab in Alderley Park	Wellcome Sanger Institute for the COVID-19 Genomics UK (COG-UK) Consortium	Jacquelyn Wynn et al	https://www.gisaid.org	?	?	2020-12-04	?
hCoV-19_England_ALDP-B8318F_2020_EPI_ISL_675624_2020-11-14	England/ALDP-B8318F/2020	ncov	EPI_ISL_675624	?	2020-11-14	Europe	United Kingdom	England		Europe	United Kingdom	England	genome	29782	Human	?	?	20E (EU1)	B.1.177	GV	Lighthouse Lab in Alderley Park	Wellcome Sanger Institute for the COVID-19 Genomics UK (COG-UK) Consortium	Jacquelyn Wynn et al	https://www.gisaid.org	?	?	2020-12-04	?
hCoV-19_England_MILK-B89BF4_2020_EPI_ISL_675644_2020-11-13	England/MILK-B89BF4/2020	ncov	EPI_ISL_675644	?	2020-11-13	Europe	United Kingdom	England		Europe	United Kingdom	England	genome	29782	Human	?	?	20E (EU1)	B.1.177	GV	Lighthouse Lab in Milton Keynes	Wellcome Sanger Institute for the COVID-19 Genomics UK (COG-UK) Consortium	The Lighthouse Lab in Milton Keynes et al	https://www.gisaid.org	?	?	2020-12-04	?
hCoV-19_England_ALDP-B830A0_2020_EPI_ISL_675672_2020-11-14	England/ALDP-B830A0/2020	ncov	EPI_ISL_675672	?	2020-11-14	Europe	United Kingdom	England		Europe	United Kingdom	England	genome	29782	Human	?	?	20E (EU1)	B.1.177	G	Lighthouse Lab in Alderley Park	Wellcome Sanger Institute for the COVID-19 Genomics UK (COG-UK) Consortium	Jacquelyn Wynn et al	https://www.gisaid.org	?	?	2020-12-04	?
hCoV-19_England_MILK-B89550_2020_EPI_ISL_675873_2020-11-13	England/MILK-B89550/2020	ncov	EPI_ISL_675873	?	2020-11-13	Europe	United Kingdom	England		Europe	United Kingdom	England	genome	29782	Human	?	?	20E (EU1)	B.1.177	GV	Lighthouse Lab in Milton Keynes	Wellcome Sanger Institute for the COVID-19 Genomics UK (COG-UK) Consortium	The Lighthouse Lab in Milton Keynes et al	https://www.gisaid.org	?	?	2020-12-04	?
hCoV-19_England_MILK-B894CC_2020_EPI_ISL_675958_2020-11-13	England/MILK-B894CC/2020	ncov	EPI_ISL_675958	?	2020-11-13	Europe	United Kingdom	England		Europe	United Kingdom	England	genome	29782	Human	?	?	20E (EU1)	B.1.177	GV	Lighthouse Lab in Milton Keynes	Wellcome Sanger Institute for the COVID-19 Genomics UK (COG-UK) Consortium	The Lighthouse Lab in Milton Keynes et al	https://www.gisaid.org	?	?	2020-12-04	?
hCoV-19_England_MILK-B94491_2020_EPI_ISL_676025_2020-11-13	England/MILK-B94491/2020	ncov	EPI_ISL_676025	?	2020-11-13	Europe	United Kingdom	England		Europe	United Kingdom	England	genome	29782	Human	?	?	20E (EU1)	B.1.177	GV	Lighthouse Lab in Milton Keynes	Wellcome Sanger Institute for the COVID-19 Genomics UK (COG-UK) Consortium	The Lighthouse Lab in Milton Keynes et al	https://www.gisaid.org	?	?	2020-12-04	?
hCoV-19_England_MILK-B942F1_2020_EPI_ISL_676063_2020-11-13	England/MILK-B942F1/2020	ncov	EPI_ISL_676063	?	2020-11-13	Europe	United Kingdom	England		Europe	United Kingdom	England	genome	29782	Human	?	?	20E (EU1)	B.1.177	GV	Lighthouse Lab in Milton Keynes	Wellcome Sanger Institute for the COVID-19 Genomics UK (COG-UK) Consortium	The Lighthouse Lab in Milton Keynes et al	https://www.gisaid.org	?	?	2020-12-04	?
hCoV-19_England_MILK-B94D1E_2020_EPI_ISL_676065_2020-11-13	England/MILK-B94D1E/2020	ncov	EPI_ISL_676065	?	2020-11-13	Europe	United Kingdom	England		Europe	United Kingdom	England	genome	29652	Human	?	?	20E (EU1)	B.1.177	GV	Lighthouse Lab in Milton Keynes	Wellcome Sanger Institute for the COVID-19 Genomics UK (COG-UK) Consortium	The Lighthouse Lab in Milton Keynes et al	https://www.gisaid.org	?	?	2020-12-04	?
hCoV-19_England_MILK-B9475C_2020_EPI_ISL_676124_2020-11-13	England/MILK-B9475C/2020	ncov	EPI_ISL_676124	?	2020-11-13	Europe	United Kingdom	England		Europe	United Kingdom	England	genome	29782	Human	?	?	20E (EU1)	B.1.177	GV	Lighthouse Lab in Milton Keynes	Wellcome Sanger Institute for the COVID-19 Genomics UK (COG-UK) Consortium	The Lighthouse Lab in Milton Keynes et al	https://www.gisaid.org	?	?	2020-12-04	?
hCoV-19_England_MILK-B9425B_2020_EPI_ISL_676145_2020-11-13	England/MILK-B9425B/2020	ncov	EPI_ISL_676145	?	2020-11-13	Europe	United Kingdom	England		Europe	United Kingdom	England	genome	29782	Human	?	?	20E (EU1)	B.1.177	GV	Lighthouse Lab in Milton Keynes	Wellcome Sanger Institute for the COVID-19 Genomics UK (COG-UK) Consortium	The Lighthouse Lab in Milton Keynes et al	https://www.gisaid.org	?	?	2020-12-04	?
hCoV-19_England_MILK-B94956_2020_EPI_ISL_676169_2020-11-14	England/MILK-B94956/2020	ncov	EPI_ISL_676169	?	2020-11-14	Europe	United Kingdom	England		Europe	United Kingdom	England	genome	29782	Human	?	?	20E (EU1)	B.1.177	GV	Lighthouse Lab in Milton Keynes	Wellcome Sanger Institute for the COVID-19 Genomics UK (COG-UK) Consortium	The Lighthouse Lab in Milton Keynes et al	https://www.gisaid.org	?	?	2020-12-04	?
hCoV-19_England_MILK-B93FFB_2020_EPI_ISL_676213_2020-11-14	England/MILK-B93FFB/2020	ncov	EPI_ISL_676213	?	2020-11-14	Europe	United Kingdom	England		Europe	United Kingdom	England	genome	29782	Human	?	?	20E (EU1)	B.1.177	GV	Lighthouse Lab in Milton Keynes	Wellcome Sanger Institute for the COVID-19 Genomics UK (COG-UK) Consortium	The Lighthouse Lab in Milton Keynes et al	https://www.gisaid.org	?	?	2020-12-04	?
hCoV-19_England_MILK-B943D0_2020_EPI_ISL_676228_2020-11-14	England/MILK-B943D0/2020	ncov	EPI_ISL_676228	?	2020-11-14	Europe	United Kingdom	England		Europe	United Kingdom	England	genome	29782	Human	?	?	20E (EU1)	B.1.177	GV	Lighthouse Lab in Milton Keynes	Wellcome Sanger Institute for the COVID-19 Genomics UK (COG-UK) Consortium	The Lighthouse Lab in Milton Keynes et al	https://www.gisaid.org	?	?	2020-12-04	?
hCoV-19_England_MILK-B943B2_2020_EPI_ISL_676292_2020-11-14	England/MILK-B943B2/2020	ncov	EPI_ISL_676292	?	2020-11-14	Europe	United Kingdom	England		Europe	United Kingdom	England	genome	29782	Human	?	?	20E (EU1)	B.1.177	GV	Lighthouse Lab in Milton Keynes	Wellcome Sanger Institute for the COVID-19 Genomics UK (COG-UK) Consortium	The Lighthouse Lab in Milton Keynes et al	https://www.gisaid.org	?	?	2020-12-04	?
hCoV-19_England_MILK-B96408_2020_EPI_ISL_676294_2020-11-13	England/MILK-B96408/2020	ncov	EPI_ISL_676294	?	2020-11-13	Europe	United Kingdom	England		Europe	United Kingdom	England	genome	29782	Human	?	?	20E (EU1)	B.1.177	GV	Lighthouse Lab in Milton Keynes	Wellcome Sanger Institute for the COVID-19 Genomics UK (COG-UK) Consortium	The Lighthouse Lab in Milton Keynes et al	https://www.gisaid.org	?	?	2020-12-04	?
hCoV-19_Scotland_QEUH-B2CC96_2020_EPI_ISL_676398_2020-11-03	Scotland/QEUH-B2CC96/2020	ncov	EPI_ISL_676398	?	2020-11-03	Europe	United Kingdom	Scotland		Europe	United Kingdom	Scotland	genome	29782	Human	?	?	20E (EU1)	B.1.177	GV	Lighthouse Lab in Glasgow	Wellcome Sanger Institute for the COVID-19 Genomics UK (COG-UK) Consortium	Harper VanSteenhouse et al	https://www.gisaid.org	?	?	2020-12-04	?
hCoV-19_Scotland_QEUH-B2DB2F_2020_EPI_ISL_676438_2020-11-02	Scotland/QEUH-B2DB2F/2020	ncov	EPI_ISL_676438	?	2020-11-02	Europe	United Kingdom	Scotland		Europe	United Kingdom	Scotland	genome	29782	Human	?	?	20E (EU1)	B.1.177	GV	Lighthouse Lab in Glasgow	Wellcome Sanger Institute for the COVID-19 Genomics UK (COG-UK) Consortium	Harper VanSteenhouse et al	https://www.gisaid.org	?	?	2020-12-04	?
hCoV-19_Scotland_QEUH-AF22F2_2020_EPI_ISL_676445_2020-10-30	Scotland/QEUH-AF22F2/2020	ncov	EPI_ISL_676445	?	2020-10-30	Europe	United Kingdom	Scotland		Europe	United Kingdom	Scotland	genome	29611	Human	?	?	20E (EU1)	B.1.177	GV	Lighthouse Lab in Glasgow	Wellcome Sanger Institute for the COVID-19 Genomics UK (COG-UK) Consortium	Harper VanSteenhouse et al	https://www.gisaid.org	?	?	2020-12-04	?
hCoV-19_England_ALDP-B74594_2020_EPI_ISL_678929_2020-11-12	England/ALDP-B74594/2020	ncov	EPI_ISL_678929	?	2020-11-12	Europe	United Kingdom	England		Europe	United Kingdom	England	genome	29782	Human	?	?	20E (EU1)	B.1.177	GV	Queens Medical Centre, Clinical Microbiology Department / DeepSeq Nottingham	COVID-19 Genomics UK (COG-UK) Consortium	Gemma Clark et al	https://www.gisaid.org	?	?	2020-12-07	?
hCoV-19_England_ALDP-B74619_2020_EPI_ISL_678937_2020-11-12	England/ALDP-B74619/2020	ncov	EPI_ISL_678937	?	2020-11-12	Europe	United Kingdom	England		Europe	United Kingdom	England	genome	29782	Human	?	?	20E (EU1)	B.1.177	GV	Queens Medical Centre, Clinical Microbiology Department / DeepSeq Nottingham	COVID-19 Genomics UK (COG-UK) Consortium	Gemma Clark et al	https://www.gisaid.org	?	?	2020-12-07	?
hCoV-19_England_ALDP-B74C17_2020_EPI_ISL_678988_2020-11-12	England/ALDP-B74C17/2020	ncov	EPI_ISL_678988	?	2020-11-12	Europe	United Kingdom	England		Europe	United Kingdom	England	genome	29782	Human	?	?	20E (EU1)	B.1.177	GV	Queens Medical Centre, Clinical Microbiology Department / DeepSeq Nottingham	COVID-19 Genomics UK (COG-UK) Consortium	Gemma Clark et al	https://www.gisaid.org	?	?	2020-12-07	?
hCoV-19_England_BIRM-6A4BD_2020_EPI_ISL_679063_2020-11-09	England/BIRM-6A4BD/2020	ncov	EPI_ISL_679063	?	2020-11-09	Europe	United Kingdom	England		Europe	United Kingdom	England	genome	29782	Human	?	?	20E (EU1)	B.1.177	GV	University of Birmingham	COVID-19 Genomics UK (COG-UK) Consortium	Institute of Microbiology et al	https://www.gisaid.org	?	?	2020-12-07	?
hCoV-19_England_BIRM-6AD0D_2020_EPI_ISL_679109_2020-11-14	England/BIRM-6AD0D/2020	ncov	EPI_ISL_679109	?	2020-11-14	Europe	United Kingdom	England		Europe	United Kingdom	England	genome	29611	Human	?	?	20E (EU1)	B.1.177	GV	University of Birmingham	COVID-19 Genomics UK (COG-UK) Consortium	Institute of Microbiology et al	https://www.gisaid.org	?	?	2020-12-07	?
hCoV-19_England_BIRM-6B20D_2020_EPI_ISL_679125_2020-11-13	England/BIRM-6B20D/2020	ncov	EPI_ISL_679125	?	2020-11-13	Europe	United Kingdom	England		Europe	United Kingdom	England	genome	29782	Human	?	?	20E (EU1)	B.1.177	GV	University of Birmingham	COVID-19 Genomics UK (COG-UK) Consortium	Institute of Microbiology et al	https://www.gisaid.org	?	?	2020-12-07	?
hCoV-19_England_CAMB-1BB935_2020_EPI_ISL_679164_2020-11-19	England/CAMB-1BB935/2020	ncov	EPI_ISL_679164	?	2020-11-19	Europe	United Kingdom	England		Europe	United Kingdom	England	genome	29782	Human	?	?	20E (EU1)	B.1.177	GV	Department of Pathology, University of Cambridge	COVID-19 Genomics UK (COG-UK) Consortium	Aminu S. Jahun et al	https://www.gisaid.org	?	?	2020-12-07	?
hCoV-19_England_CAMB-1BBA50_2020_EPI_ISL_679182_2020-11-13	England/CAMB-1BBA50/2020	ncov	EPI_ISL_679182	?	2020-11-13	Europe	United Kingdom	England		Europe	United Kingdom	England	genome	29782	Human	?	?	20E (EU1)	B.1.177	GV	Department of Pathology, University of Cambridge	COVID-19 Genomics UK (COG-UK) Consortium	Aminu S. Jahun et al	https://www.gisaid.org	?	?	2020-12-07	?
hCoV-19_England_LIVE-DC1F4D_2020_EPI_ISL_679398_2020-11-20	England/LIVE-DC1F4D/2020	ncov	EPI_ISL_679398	?	2020-11-20	Europe	United Kingdom	England		Europe	United Kingdom	England	genome	29782	Human	?	?	20E (EU1)	B.1.177	GV	Liverpool Clinical Laboratories	COVID-19 Genomics UK (COG-UK) Consortium	Sam Haldenby et al	https://www.gisaid.org	?	?	2020-12-07	?
hCoV-19_England_LOND-126375C_2020_EPI_ISL_679474_2020-11-01	England/LOND-126375C/2020	ncov	EPI_ISL_679474	?	2020-11-01	Europe	United Kingdom	England		Europe	United Kingdom	England	genome	29849	Human	?	?	20E (EU1)	B.1.177	GV	University College London, Great Ormond Street Hospital for Children NHS Foundation Trust, Imperial College Healthcare NHS Trust	COVID-19 Genomics UK (COG-UK) Consortium	Sergi Castellano et al	https://www.gisaid.org	?	?	2020-12-07	?
hCoV-19_England_LOND-12F0BD0_2020_EPI_ISL_679611_2020-11-26	England/LOND-12F0BD0/2020	ncov	EPI_ISL_679611	?	2020-11-26	Europe	United Kingdom	England		Europe	United Kingdom	England	genome	29782	Human	?	?	20E (EU1)	B.1.177	GV	University College London, Great Ormond Street Hospital for Children NHS Foundation Trust, Imperial College Healthcare NHS Trust	COVID-19 Genomics UK (COG-UK) Consortium	Sergi Castellano et al	https://www.gisaid.org	?	?	2020-12-07	?
hCoV-19_England_MILK-B39DB1_2020_EPI_ISL_679666_2020-11-02	England/MILK-B39DB1/2020	ncov	EPI_ISL_679666	?	2020-11-02	Europe	United Kingdom	England		Europe	United Kingdom	England	genome	29903	Human	?	?	20E (EU1)	B.1.177	GV	Oxford Viromics, NDM, University of Oxford; Oxford University Hospitals; Basingstoke and North Hampshire Hospital	COVID-19 Genomics UK (COG-UK) Consortium	Tanya Golubchik et al	https://www.gisaid.org	?	?	2020-12-07	?
hCoV-19_England_MILK-B39E09_2020_EPI_ISL_679669_2020-11-02	England/MILK-B39E09/2020	ncov	EPI_ISL_679669	?	2020-11-02	Europe	United Kingdom	England		Europe	United Kingdom	England	genome	29903	Human	?	?	20E (EU1)	B.1.177	GV	Oxford Viromics, NDM, University of Oxford; Oxford University Hospitals; Basingstoke and North Hampshire Hospital	COVID-19 Genomics UK (COG-UK) Consortium	Tanya Golubchik et al	https://www.gisaid.org	?	?	2020-12-07	?
hCoV-19_England_MILK-B3ABA7_2020_EPI_ISL_679711_2020-11-01	England/MILK-B3ABA7/2020	ncov	EPI_ISL_679711	?	2020-11-01	Europe	United Kingdom	England		Europe	United Kingdom	England	genome	29898	Human	?	?	20E (EU1)	B.1.177	GV	Oxford Viromics, NDM, University of Oxford; Oxford University Hospitals; Basingstoke and North Hampshire Hospital	COVID-19 Genomics UK (COG-UK) Consortium	Tanya Golubchik et al	https://www.gisaid.org	?	?	2020-12-07	?
hCoV-19_England_MILK-B3AFD8_2020_EPI_ISL_679733_2020-11-01	England/MILK-B3AFD8/2020	ncov	EPI_ISL_679733	?	2020-11-01	Europe	United Kingdom	England		Europe	United Kingdom	England	genome	29901	Human	?	?	20E (EU1)	B.1.177	GV	Oxford Viromics, NDM, University of Oxford; Oxford University Hospitals; Basingstoke and North Hampshire Hospital	COVID-19 Genomics UK (COG-UK) Consortium	Tanya Golubchik et al	https://www.gisaid.org	?	?	2020-12-07	?
hCoV-19_England_MILK-B3B872_2020_EPI_ISL_679780_2020-11-01	England/MILK-B3B872/2020	ncov	EPI_ISL_679780	?	2020-11-01	Europe	United Kingdom	England		Europe	United Kingdom	England	genome	29903	Human	?	?	20E (EU1)	B.1.177	GV	Oxford Viromics, NDM, University of Oxford; Oxford University Hospitals; Basingstoke and North Hampshire Hospital	COVID-19 Genomics UK (COG-UK) Consortium	Tanya Golubchik et al	https://www.gisaid.org	?	?	2020-12-07	?
hCoV-19_England_MILK-B3BA8B_2020_EPI_ISL_679786_2020-11-01	England/MILK-B3BA8B/2020	ncov	EPI_ISL_679786	?	2020-11-01	Europe	United Kingdom	England		Europe	United Kingdom	England	genome	29903	Human	?	?	20E (EU1)	B.1.177	GV	Oxford Viromics, NDM, University of Oxford; Oxford University Hospitals; Basingstoke and North Hampshire Hospital	COVID-19 Genomics UK (COG-UK) Consortium	Tanya Golubchik et al	https://www.gisaid.org	?	?	2020-12-07	?
hCoV-19_England_MILK-B59780_2020_EPI_ISL_679866_2020-11-06	England/MILK-B59780/2020	ncov	EPI_ISL_679866	?	2020-11-06	Europe	United Kingdom	England		Europe	United Kingdom	England	genome	29782	Human	?	?	20E (EU1)	B.1.177	GV	Virology Department, Sheffield Teaching Hospitals NHS Foundation Trust/Department of Infection, Immunity and Cardiovascular Disease, The Medical School, University of Sheffield	COVID-19 Genomics UK (COG-UK) Consortium	Thushan de Silva et al	https://www.gisaid.org	?	?	2020-12-07	?
hCoV-19_England_MILK-B59B75_2020_EPI_ISL_679912_2020-11-04	England/MILK-B59B75/2020	ncov	EPI_ISL_679912	?	2020-11-04	Europe	United Kingdom	England		Europe	United Kingdom	England	genome	29782	Human	?	?	20E (EU1)	B.1.177	GV	Virology Department, Sheffield Teaching Hospitals NHS Foundation Trust/Department of Infection, Immunity and Cardiovascular Disease, The Medical School, University of Sheffield	COVID-19 Genomics UK (COG-UK) Consortium	Thushan de Silva et al	https://www.gisaid.org	?	?	2020-12-07	?
hCoV-19_England_NOTT-11F173_2020_EPI_ISL_679946_2020-11-23	England/NOTT-11F173/2020	ncov	EPI_ISL_679946	?	2020-11-23	Europe	United Kingdom	England		Europe	United Kingdom	England	genome	29782	Human	?	?	20E (EU1)	B.1.177	GV	Lincolnshire Hospitals and DeepSeq Nottingham	COVID-19 Genomics UK (COG-UK) Consortium	Nichola Duckworth et al	https://www.gisaid.org	?	?	2020-12-07	?
hCoV-19_England_QEUH-A9D754_2020_EPI_ISL_680023_2020-10-20	England/QEUH-A9D754/2020	ncov	EPI_ISL_680023	?	2020-10-20	Europe	United Kingdom	England		Europe	United Kingdom	England	genome	29782	Human	?	?	20E (EU1)	B.1.177	GV	Centre for Enzyme Innovation, University of Portsmouth / Translational Research Laboratory, Portsmouth Hospitals NHS Trust	COVID-19 Genomics UK (COG-UK) Consortium	Angela Beckett et al	https://www.gisaid.org	?	?	2020-12-07	?
hCoV-19_England_QEUH-B2C865_2020_EPI_ISL_680086_2020-11-04	England/QEUH-B2C865/2020	ncov	EPI_ISL_680086	?	2020-11-04	Europe	United Kingdom	England		Europe	United Kingdom	England	genome	29782	Human	?	?	20E (EU1)	B.1.177	GV	Department of Pathology, University of Cambridge	COVID-19 Genomics UK (COG-UK) Consortium	Aminu S. Jahun et al	https://www.gisaid.org	?	?	2020-12-07	?
hCoV-19_England_SHEF-10D168B_2020_EPI_ISL_680106_2020-11-17	England/SHEF-10D168B/2020	ncov	EPI_ISL_680106	?	2020-11-17	Europe	United Kingdom	England		Europe	United Kingdom	England	genome	29782	Human	?	?	20E (EU1)	B.1.177	GV	Virology Department, Sheffield Teaching Hospitals NHS Foundation Trust/Department of Infection, Immunity and Cardiovascular Disease, The Medical School, University of Sheffield	COVID-19 Genomics UK (COG-UK) Consortium	Thushan de Silva et al	https://www.gisaid.org	?	?	2020-12-07	?
hCoV-19_England_SHEF-C55AE_2020_EPI_ISL_680141_2020-11-22	England/SHEF-C55AE/2020	ncov	EPI_ISL_680141	?	2020-11-22	Europe	United Kingdom	England		Europe	United Kingdom	England	genome	29782	Human	?	?	20E (EU1)	B.1.177	GV	Virology Department, Sheffield Teaching Hospitals NHS Foundation Trust/Department of Infection, Immunity and Cardiovascular Disease, The Medical School, University of Sheffield	COVID-19 Genomics UK (COG-UK) Consortium	Thushan de Silva et al	https://www.gisaid.org	?	?	2020-12-07	?
hCoV-19_Northern_Ireland_NIRE-232E36_2020_EPI_ISL_680227_2020-09-24	NorthernIreland/NIRE-232E36/2020	ncov	EPI_ISL_680227	?	2020-09-24	Europe	United Kingdom	Northern Ireland		Europe	United Kingdom	Northern Ireland	genome	29826	Human	?	?	20E (EU1)	B.1.177	GV	Regional Virus Laboratory, Belfast Health and Social Care Trust	COVID-19 Genomics UK (COG-UK) Consortium	Conall McCaughey et al	https://www.gisaid.org	?	?	2020-12-07	?
hCoV-19_Northern_Ireland_NIRE-232FF7_2020_EPI_ISL_680244_2020-09-27	NorthernIreland/NIRE-232FF7/2020	ncov	EPI_ISL_680244	?	2020-09-27	Europe	United Kingdom	Northern Ireland		Europe	United Kingdom	Northern Ireland	genome	29810	Human	?	?	20E (EU1)	B.1.177	GV	Regional Virus Laboratory, Belfast Health and Social Care Trust	COVID-19 Genomics UK (COG-UK) Consortium	Conall McCaughey et al	https://www.gisaid.org	?	?	2020-12-07	?
hCoV-19_Northern_Ireland_NIRE-233011_2020_EPI_ISL_680246_2020-09-28	NorthernIreland/NIRE-233011/2020	ncov	EPI_ISL_680246	?	2020-09-28	Europe	United Kingdom	Northern Ireland		Europe	United Kingdom	Northern Ireland	genome	29802	Human	?	?	20E (EU1)	B.1.177	GV	Regional Virus Laboratory, Belfast Health and Social Care Trust	COVID-19 Genomics UK (COG-UK) Consortium	Conall McCaughey et al	https://www.gisaid.org	?	?	2020-12-07	?
hCoV-19_Northern_Ireland_NIRE-234098_2020_EPI_ISL_680341_2020-10-12	NorthernIreland/NIRE-234098/2020	ncov	EPI_ISL_680341	?	2020-10-12	Europe	United Kingdom	Northern Ireland		Europe	United Kingdom	Northern Ireland	genome	29815	Human	?	?	20E (EU1)	B.1.177	GV	Regional Virus Laboratory, Belfast Health and Social Care Trust	COVID-19 Genomics UK (COG-UK) Consortium	Conall McCaughey et al	https://www.gisaid.org	?	?	2020-12-07	?
hCoV-19_Northern_Ireland_NIRE-23454E_2020_EPI_ISL_680404_2020-10-19	NorthernIreland/NIRE-23454E/2020	ncov	EPI_ISL_680404	?	2020-10-19	Europe	United Kingdom	Northern Ireland		Europe	United Kingdom	Northern Ireland	genome	29831	Human	?	?	20E (EU1)	B.1.177	GV	Regional Virus Laboratory, Belfast Health and Social Care Trust	COVID-19 Genomics UK (COG-UK) Consortium	Conall McCaughey et al	https://www.gisaid.org	?	?	2020-12-07	?
hCoV-19_Northern_Ireland_NIRE-23462D_2020_EPI_ISL_680417_2020-10-14	NorthernIreland/NIRE-23462D/2020	ncov	EPI_ISL_680417	?	2020-10-14	Europe	United Kingdom	Northern Ireland		Europe	United Kingdom	Northern Ireland	genome	29815	Human	?	?	20E (EU1)	B.1.177	GV	Regional Virus Laboratory, Belfast Health and Social Care Trust	COVID-19 Genomics UK (COG-UK) Consortium	Conall McCaughey et al	https://www.gisaid.org	?	?	2020-12-07	?
hCoV-19_Northern_Ireland_NIRE-2346D2_2020_EPI_ISL_680424_2020-10-14	NorthernIreland/NIRE-2346D2/2020	ncov	EPI_ISL_680424	?	2020-10-14	Europe	United Kingdom	Northern Ireland		Europe	United Kingdom	Northern Ireland	genome	29825	Human	?	?	20E (EU1)	B.1.177	GV	Regional Virus Laboratory, Belfast Health and Social Care Trust	COVID-19 Genomics UK (COG-UK) Consortium	Conall McCaughey et al	https://www.gisaid.org	?	?	2020-12-07	?
hCoV-19_Scotland_EDB9447_2020_EPI_ISL_680535_2020-10-30	Scotland/EDB9447/2020	ncov	EPI_ISL_680535	?	2020-10-30	Europe	United Kingdom	Scotland		Europe	United Kingdom	Scotland	genome	29782	Human	?	?	20E (EU1)	B.1.177	GV	Virology Department, Royal Infirmary of Edinburgh, NHS Lothian / School of Biological Sciences, University of Edinburgh / Institute of Genetics and Molecular Medicine, University of Edinburgh	COVID-19 Genomics UK (COG-UK) Consortium	McHugh M et al	https://www.gisaid.org	?	?	2020-12-07	?
hCoV-19_Scotland_EDB9798_2020_EPI_ISL_680541_2020-11-16	Scotland/EDB9798/2020	ncov	EPI_ISL_680541	?	2020-11-16	Europe	United Kingdom	Scotland		Europe	United Kingdom	Scotland	genome	29782	Human	?	?	20E (EU1)	B.1.177	GV	Virology Department, Royal Infirmary of Edinburgh, NHS Lothian / School of Biological Sciences, University of Edinburgh / Institute of Genetics and Molecular Medicine, University of Edinburgh	COVID-19 Genomics UK (COG-UK) Consortium	McHugh M et al	https://www.gisaid.org	?	?	2020-12-07	?
hCoV-19_Scotland_EDB9818_2020_EPI_ISL_680544_2020-11-02	Scotland/EDB9818/2020	ncov	EPI_ISL_680544	?	2020-11-02	Europe	United Kingdom	Scotland		Europe	United Kingdom	Scotland	genome	29782	Human	?	?	20E (EU1)	B.1.177	GV	Virology Department, Royal Infirmary of Edinburgh, NHS Lothian / School of Biological Sciences, University of Edinburgh / Institute of Genetics and Molecular Medicine, University of Edinburgh	COVID-19 Genomics UK (COG-UK) Consortium	McHugh M et al	https://www.gisaid.org	?	?	2020-12-07	?
hCoV-19_Scotland_EDB9852_2020_EPI_ISL_680545_2020-11-02	Scotland/EDB9852/2020	ncov	EPI_ISL_680545	?	2020-11-02	Europe	United Kingdom	Scotland		Europe	United Kingdom	Scotland	genome	29782	Human	?	?	20E (EU1)	B.1.177	GV	Virology Department, Royal Infirmary of Edinburgh, NHS Lothian / School of Biological Sciences, University of Edinburgh / Institute of Genetics and Molecular Medicine, University of Edinburgh	COVID-19 Genomics UK (COG-UK) Consortium	McHugh M et al	https://www.gisaid.org	?	?	2020-12-07	?
hCoV-19_Scotland_EDB9875_2020_EPI_ISL_680547_2020-11-09	Scotland/EDB9875/2020	ncov	EPI_ISL_680547	?	2020-11-09	Europe	United Kingdom	Scotland		Europe	United Kingdom	Scotland	genome	29782	Human	?	?	20E (EU1)	B.1.177	GV	Virology Department, Royal Infirmary of Edinburgh, NHS Lothian / School of Biological Sciences, University of Edinburgh / Institute of Genetics and Molecular Medicine, University of Edinburgh	COVID-19 Genomics UK (COG-UK) Consortium	McHugh M et al	https://www.gisaid.org	?	?	2020-12-07	?
hCoV-19_Scotland_QEUH-A9D2AE_2020_EPI_ISL_680563_2020-10-20	Scotland/QEUH-A9D2AE/2020	ncov	EPI_ISL_680563	?	2020-10-20	Europe	United Kingdom	Scotland		Europe	United Kingdom	Scotland	genome	29782	Human	?	?	20E (EU1)	B.1.177	GV	Centre for Enzyme Innovation, University of Portsmouth / Translational Research Laboratory, Portsmouth Hospitals NHS Trust	COVID-19 Genomics UK (COG-UK) Consortium	Angela Beckett et al	https://www.gisaid.org	?	?	2020-12-07	?
hCoV-19_Wales_PHWC-48D8E1_2020_EPI_ISL_680697_2020-11-09	Wales/PHWC-48D8E1/2020	ncov	EPI_ISL_680697	?	2020-11-09	Europe	United Kingdom	Wales		Europe	United Kingdom	Wales	genome	29849	Human	?	?	20E (EU1)	B.1.177	GV	Wales Specialist Virology Centre Sequencing lab: Pathogen Genomics Unit	COVID-19 Genomics UK (COG-UK) Consortium	Catherine Moore et al	https://www.gisaid.org	?	?	2020-12-07	?
hCoV-19_Wales_PHWC-48DAFA_2020_EPI_ISL_680726_2020-11-01	Wales/PHWC-48DAFA/2020	ncov	EPI_ISL_680726	?	2020-11-01	Europe	United Kingdom	Wales		Europe	United Kingdom	Wales	genome	29820	Human	?	?	20E (EU1)	B.1.177	GV	Wales Specialist Virology Centre Sequencing lab: Pathogen Genomics Unit	COVID-19 Genomics UK (COG-UK) Consortium	Catherine Moore et al	https://www.gisaid.org	?	?	2020-12-07	?
hCoV-19_Wales_PHWC-48E1F4_2020_EPI_ISL_680823_2020-11-10	Wales/PHWC-48E1F4/2020	ncov	EPI_ISL_680823	?	2020-11-10	Europe	United Kingdom	Wales		Europe	United Kingdom	Wales	genome	29858	Human	?	?	20E (EU1)	B.1.177	GV	Wales Specialist Virology Centre Sequencing lab: Pathogen Genomics Unit	COVID-19 Genomics UK (COG-UK) Consortium	Catherine Moore et al	https://www.gisaid.org	?	?	2020-12-07	?
hCoV-19_Wales_PHWC-48E200_2020_EPI_ISL_680824_2020-11-09	Wales/PHWC-48E200/2020	ncov	EPI_ISL_680824	?	2020-11-09	Europe	United Kingdom	Wales		Europe	United Kingdom	Wales	genome	29863	Human	?	?	20E (EU1)	B.1.177	GV	Wales Specialist Virology Centre Sequencing lab: Pathogen Genomics Unit	COVID-19 Genomics UK (COG-UK) Consortium	Catherine Moore et al	https://www.gisaid.org	?	?	2020-12-07	?
hCoV-19_Wales_PHWC-48F24B_2020_EPI_ISL_681064_2020-11-07	Wales/PHWC-48F24B/2020	ncov	EPI_ISL_681064	?	2020-11-07	Europe	United Kingdom	Wales		Europe	United Kingdom	Wales	genome	29865	Human	?	?	20E (EU1)	B.1.177	GV	Wales Specialist Virology Centre Sequencing lab: Pathogen Genomics Unit	COVID-19 Genomics UK (COG-UK) Consortium	Catherine Moore et al	https://www.gisaid.org	?	?	2020-12-07	?
hCoV-19_Wales_PHWC-48F3A2_2020_EPI_ISL_681084_2020-11-10	Wales/PHWC-48F3A2/2020	ncov	EPI_ISL_681084	?	2020-11-10	Europe	United Kingdom	Wales		Europe	United Kingdom	Wales	genome	29899	Human	?	?	20E (EU1)	B.1.177	GV	Wales Specialist Virology Centre Sequencing lab: Pathogen Genomics Unit	COVID-19 Genomics UK (COG-UK) Consortium	Catherine Moore et al	https://www.gisaid.org	?	?	2020-12-07	?
hCoV-19_Wales_PHWC-48F533_2020_EPI_ISL_681107_2020-11-09	Wales/PHWC-48F533/2020	ncov	EPI_ISL_681107	?	2020-11-09	Europe	United Kingdom	Wales		Europe	United Kingdom	Wales	genome	29867	Human	?	?	20E (EU1)	B.1.177	GV	Wales Specialist Virology Centre Sequencing lab: Pathogen Genomics Unit	COVID-19 Genomics UK (COG-UK) Consortium	Catherine Moore et al	https://www.gisaid.org	?	?	2020-12-07	?
hCoV-19_Wales_PHWC-48F72E_2020_EPI_ISL_681131_2020-11-10	Wales/PHWC-48F72E/2020	ncov	EPI_ISL_681131	?	2020-11-10	Europe	United Kingdom	Wales		Europe	United Kingdom	Wales	genome	29865	Human	?	?	20E (EU1)	B.1.177	GV	Wales Specialist Virology Centre Sequencing lab: Pathogen Genomics Unit	COVID-19 Genomics UK (COG-UK) Consortium	Catherine Moore et al	https://www.gisaid.org	?	?	2020-12-07	?
hCoV-19_Wales_PHWC-48FADA_2020_EPI_ISL_681186_2020-11-10	Wales/PHWC-48FADA/2020	ncov	EPI_ISL_681186	?	2020-11-10	Europe	United Kingdom	Wales		Europe	United Kingdom	Wales	genome	29865	Human	?	?	20E (EU1)	B.1.177	GV	Wales Specialist Virology Centre Sequencing lab: Pathogen Genomics Unit	COVID-19 Genomics UK (COG-UK) Consortium	Catherine Moore et al	https://www.gisaid.org	?	?	2020-12-07	?
hCoV-19_Wales_PHWC-48FB5F_2020_EPI_ISL_681192_2020-11-10	Wales/PHWC-48FB5F/2020	ncov	EPI_ISL_681192	?	2020-11-10	Europe	United Kingdom	Wales		Europe	United Kingdom	Wales	genome	29865	Human	?	?	20E (EU1)	B.1.177	GV	Wales Specialist Virology Centre Sequencing lab: Pathogen Genomics Unit	COVID-19 Genomics UK (COG-UK) Consortium	Catherine Moore et al	https://www.gisaid.org	?	?	2020-12-07	?
hCoV-19_Wales_PHWC-48FB6E_2020_EPI_ISL_681193_2020-11-10	Wales/PHWC-48FB6E/2020	ncov	EPI_ISL_681193	?	2020-11-10	Europe	United Kingdom	Wales		Europe	United Kingdom	Wales	genome	29872	Human	?	?	20E (EU1)	B.1.177	GV	Wales Specialist Virology Centre Sequencing lab: Pathogen Genomics Unit	COVID-19 Genomics UK (COG-UK) Consortium	Catherine Moore et al	https://www.gisaid.org	?	?	2020-12-07	?
hCoV-19_Wales_PHWC-48FBF5_2020_EPI_ISL_681202_2020-11-10	Wales/PHWC-48FBF5/2020	ncov	EPI_ISL_681202	?	2020-11-10	Europe	United Kingdom	Wales		Europe	United Kingdom	Wales	genome	29889	Human	?	?	20E (EU1)	B.1.177	GV	Wales Specialist Virology Centre Sequencing lab: Pathogen Genomics Unit	COVID-19 Genomics UK (COG-UK) Consortium	Catherine Moore et al	https://www.gisaid.org	?	?	2020-12-07	?
hCoV-19_Wales_PHWC-48FDFF_2020_EPI_ISL_681232_2020-11-11	Wales/PHWC-48FDFF/2020	ncov	EPI_ISL_681232	?	2020-11-11	Europe	United Kingdom	Wales		Europe	United Kingdom	Wales	genome	29874	Human	?	?	20E (EU1)	B.1.177	GV	Wales Specialist Virology Centre Sequencing lab: Pathogen Genomics Unit	COVID-19 Genomics UK (COG-UK) Consortium	Catherine Moore et al	https://www.gisaid.org	?	?	2020-12-07	?
hCoV-19_England_MILK-BAA577_2020_EPI_ISL_681357_2020-11-18	England/MILK-BAA577/2020	ncov	EPI_ISL_681357	?	2020-11-18	Europe	United Kingdom	England		Europe	United Kingdom	England	genome	29782	Human	?	?	20E (EU1)	B.1.177	GV	Lighthouse Lab in Milton Keynes	Wellcome Sanger Institute for the COVID-19 Genomics UK (COG-UK) Consortium	The Lighthouse Lab in Milton Keynes et al	https://www.gisaid.org	?	?	2020-12-08	?
hCoV-19_England_MILK-BAA586_2020_EPI_ISL_681399_2020-11-18	England/MILK-BAA586/2020	ncov	EPI_ISL_681399	?	2020-11-18	Europe	United Kingdom	England		Europe	United Kingdom	England	genome	29782	Human	?	?	20E (EU1)	B.1.177	GV	Lighthouse Lab in Milton Keynes	Wellcome Sanger Institute for the COVID-19 Genomics UK (COG-UK) Consortium	The Lighthouse Lab in Milton Keynes et al	https://www.gisaid.org	?	?	2020-12-08	?
hCoV-19_England_MILK-BAAB2A_2020_EPI_ISL_681586_2020-11-18	England/MILK-BAAB2A/2020	ncov	EPI_ISL_681586	?	2020-11-18	Europe	United Kingdom	England		Europe	United Kingdom	England	genome	29782	Human	?	?	20E (EU1)	B.1.177	GV	Lighthouse Lab in Milton Keynes	Wellcome Sanger Institute for the COVID-19 Genomics UK (COG-UK) Consortium	The Lighthouse Lab in Milton Keynes et al	https://www.gisaid.org	?	?	2020-12-08	?
hCoV-19_Denmark_DCGC-12360_2020_EPI_ISL_682541_2020-11-16	Denmark/DCGC-12360/2020	ncov	EPI_ISL_682541	?	2020-11-16	Europe	Denmark	Sjaelland		Europe	Denmark	Sjaelland	genome	29782	Human	?	?	20E (EU1)	B.1.177	GV	Department of Virus and Microbiological Special Diagnostics, Statens Serum Institut, Copenhagen, Denmark	Albertsen Lab, Department of Chemistry and Bioscience, Aalborg University, Denmark	Danish Covid-19 Genome Consortium et al	https://www.gisaid.org	?	?	2020-12-09	?
hCoV-19_England_204590489_2020_EPI_ISL_683455_2020-11-06	England/204590489/2020	ncov	EPI_ISL_683455	?	2020-11-06	Europe	United Kingdom	England		Europe	United Kingdom	England	genome	29858	Human	50	Female	20E (EU1)	B.1.177	GV	Respiratory Virus Unit, Microbiology Services Colindale, Public Health England	COVID-19 Genomics UK (COG-UK) Consortium	PHE Covid Sequencing Team et al	https://www.gisaid.org	?	?	2020-12-09	?
hCoV-19_England_204821070_2020_EPI_ISL_683459_2020-11-24	England/204821070/2020	ncov	EPI_ISL_683459	?	2020-11-24	Europe	United Kingdom	England		Europe	United Kingdom	England	genome	29819	Human	32	Male	20E (EU1)	B.1.177	GV	Respiratory Virus Unit, Microbiology Services Colindale, Public Health England	COVID-19 Genomics UK (COG-UK) Consortium	PHE Covid Sequencing Team et al	https://www.gisaid.org	?	?	2020-12-09	?
hCoV-19_England_204820094_2020_EPI_ISL_683474_2020-11-24	England/204820094/2020	ncov	EPI_ISL_683474	?	2020-11-24	Europe	United Kingdom	England		Europe	United Kingdom	England	genome	29822	Human	37	Male	20E (EU1)	B.1.177	G	Respiratory Virus Unit, Microbiology Services Colindale, Public Health England	COVID-19 Genomics UK (COG-UK) Consortium	PHE Covid Sequencing Team et al	https://www.gisaid.org	?	?	2020-12-09	?
hCoV-19_England_204841928_2020_EPI_ISL_683587_2020-11-25	England/204841928/2020	ncov	EPI_ISL_683587	?	2020-11-25	Europe	United Kingdom	England		Europe	United Kingdom	England	genome	29841	Human	36	Female	20E (EU1)	B.1.177	GV	Respiratory Virus Unit, Microbiology Services Colindale, Public Health England	COVID-19 Genomics UK (COG-UK) Consortium	PHE Covid Sequencing Team et al	https://www.gisaid.org	?	?	2020-12-09	?
hCoV-19_Spain_CT-IBV-97009588_2020_EPI_ISL_683626_2020-08-19	Spain/CT-IBV-97009588/2020	ncov	EPI_ISL_683626	?	2020-08-19	Europe	Spain	Catalunya	El Masnou	Europe	Spain	Catalunya	genome	29806	Human	72	Male	20E (EU1)	B.1.177	GV	Servicio de Microbiología, Laboratori Clínic Metropolitana Nord. Hospital Universitari Germans Trias i Pujol. Institut d’Investigació en Ciències de la Salut Germans Trias i Pujol (IGTP)	SeqCOVID-SPAIN consortium/IBV(CSIC)	Elisa Martró et al	https://www.gisaid.org	?	?	2020-12-09	?
hCoV-19_Spain_CT-IBV-97009566_2020_EPI_ISL_683639_2020-07-28	Spain/CT-IBV-97009566/2020	ncov	EPI_ISL_683639	?	2020-07-28	Europe	Spain	Catalunya	Mollet del Valles	Europe	Spain	Catalunya	genome	29807	Human	22	Male	20E (EU1)	B.1.177	GV	Servicio de Microbiología, Laboratori Clínic Metropolitana Nord. Hospital Universitari Germans Trias i Pujol. Institut d’Investigació en Ciències de la Salut Germans Trias i Pujol (IGTP)	SeqCOVID-SPAIN consortium/IBV(CSIC)	Elisa Martró et al	https://www.gisaid.org	?	?	2020-12-09	?
hCoV-19_Spain_CT-IBV-97009568_2020_EPI_ISL_683640_2020-07-28	Spain/CT-IBV-97009568/2020	ncov	EPI_ISL_683640	?	2020-07-28	Europe	Spain	Catalunya	Mollet del Valles	Europe	Spain	Catalunya	genome	29808	Human	20	Female	20E (EU1)	B.1.177	GV	Servicio de Microbiología, Laboratori Clínic Metropolitana Nord. Hospital Universitari Germans Trias i Pujol. Institut d’Investigació en Ciències de la Salut Germans Trias i Pujol (IGTP)	SeqCOVID-SPAIN consortium/IBV(CSIC)	Elisa Martró et al	https://www.gisaid.org	?	?	2020-12-09	?
hCoV-19_England_204590422_2020_EPI_ISL_686553_2020-11-06	England/204590422/2020	ncov	EPI_ISL_686553	?	2020-11-06	Europe	United Kingdom	England		Europe	United Kingdom	England	genome	29850	Human	38	Female	20E (EU1)	B.1.177	GV	Respiratory Virus Unit, Microbiology Services Colindale, Public Health England	COVID-19 Genomics UK (COG-UK) Consortium	PHE Covid Sequencing Team et al	https://www.gisaid.org	?	?	2020-12-10	?
hCoV-19_England_204591431_2020_EPI_ISL_686559_2020-11-06	England/204591431/2020	ncov	EPI_ISL_686559	?	2020-11-06	Europe	United Kingdom	England		Europe	United Kingdom	England	genome	29820	Human	21	Female	20E (EU1)	B.1.177	GV	Respiratory Virus Unit, Microbiology Services Colindale, Public Health England	COVID-19 Genomics UK (COG-UK) Consortium	PHE Covid Sequencing Team et al	https://www.gisaid.org	?	?	2020-12-10	?
hCoV-19_England_204660311_2020_EPI_ISL_686567_2020-11-11	England/204660311/2020	ncov	EPI_ISL_686567	?	2020-11-11	Europe	United Kingdom	England		Europe	United Kingdom	England	genome	29828	Human	43	Female	20E (EU1)	B.1.177	GV	Respiratory Virus Unit, Microbiology Services Colindale, Public Health England	COVID-19 Genomics UK (COG-UK) Consortium	PHE Covid Sequencing Team et al	https://www.gisaid.org	?	?	2020-12-10	?
hCoV-19_England_204661392_2020_EPI_ISL_686577_2020-11-11	England/204661392/2020	ncov	EPI_ISL_686577	?	2020-11-11	Europe	United Kingdom	England		Europe	United Kingdom	England	genome	29825	Human	57	Female	20E (EU1)	B.1.177	GV	Respiratory Virus Unit, Microbiology Services Colindale, Public Health England	COVID-19 Genomics UK (COG-UK) Consortium	PHE Covid Sequencing Team et al	https://www.gisaid.org	?	?	2020-12-10	?
hCoV-19_Spain_MD-ISCIII-2014616_2020_EPI_ISL_691706_2020-08-19	Spain/MD-ISCIII-2014616/2020	ncov	EPI_ISL_691706	?	2020-08-19	Europe	Spain	Madrid		Europe	Spain	Madrid	genome	29903	Human	?	Male	20E (EU1)	B.1.177	O	Hospital Clínico San Carlos	Instituto de Salud Carlos III	Iglesias-Caballero et al	https://www.gisaid.org	?	?	2020-12-10	?
hCoV-19_England_204661328_2020_EPI_ISL_693409_2020-11-11	England/204661328/2020	ncov	EPI_ISL_693409	?	2020-11-11	Europe	United Kingdom	England		Europe	United Kingdom	England	genome	29870	Human	56	Male	20E (EU1)	B.1.177	GV	Respiratory Virus Unit, Microbiology Services Colindale, Public Health England	COVID-19 Genomics UK (COG-UK) Consortium	PHE Covid Sequencing Team et al	https://www.gisaid.org	?	?	2020-12-11	?
hCoV-19_England_204691826_2020_EPI_ISL_693444_2020-11-14	England/204691826/2020	ncov	EPI_ISL_693444	?	2020-11-14	Europe	United Kingdom	England		Europe	United Kingdom	England	genome	29847	Human	51	Male	20E (EU1)	B.1.177	GV	Respiratory Virus Unit, Microbiology Services Colindale, Public Health England	COVID-19 Genomics UK (COG-UK) Consortium	PHE Covid Sequencing Team et al	https://www.gisaid.org	?	?	2020-12-11	?
hCoV-19_England_204691902_2020_EPI_ISL_693447_2020-11-14	England/204691902/2020	ncov	EPI_ISL_693447	?	2020-11-14	Europe	United Kingdom	England		Europe	United Kingdom	England	genome	29826	Human	60	Female	20E (EU1)	B.1.177	GV	Respiratory Virus Unit, Microbiology Services Colindale, Public Health England	COVID-19 Genomics UK (COG-UK) Consortium	PHE Covid Sequencing Team et al	https://www.gisaid.org	?	?	2020-12-11	?
hCoV-19_England_204740527_2020_EPI_ISL_693467_2020-11-13	England/204740527/2020	ncov	EPI_ISL_693467	?	2020-11-13	Europe	United Kingdom	England		Europe	United Kingdom	England	genome	29849	Human	65	Male	20E (EU1)	B.1.177	GV	Respiratory Virus Unit, Microbiology Services Colindale, Public Health England	COVID-19 Genomics UK (COG-UK) Consortium	PHE Covid Sequencing Team et al	https://www.gisaid.org	?	?	2020-12-11	?
hCoV-19_England_204691068_2020_EPI_ISL_693487_2020-11-13	England/204691068/2020	ncov	EPI_ISL_693487	?	2020-11-13	Europe	United Kingdom	England		Europe	United Kingdom	England	genome	29818	Human	77	Female	20E (EU1)	B.1.177	GV	Respiratory Virus Unit, Microbiology Services Colindale, Public Health England	COVID-19 Genomics UK (COG-UK) Consortium	PHE Covid Sequencing Team et al	https://www.gisaid.org	?	?	2020-12-11	?
hCoV-19_Switzerland_BL-ETHZ-350014_2020_EPI_ISL_693788_2020-11-03	Switzerland/BL-ETHZ-350014/2020	ncov	EPI_ISL_693788	?	2020-11-03	Europe	Switzerland	Basel-Land		Europe	Switzerland	Basel-Land	genome	29836	Human	?	?	20E (EU1)	B.1.177	GV	Viollier AG	Department of Biosystems Science and Engineering, ETH Zürich	Christian Beisel et al	https://www.gisaid.org	?	?	2020-12-11	?
hCoV-19_Switzerland_VD-ETHZ-350202_2020_EPI_ISL_693850_2020-10-30	Switzerland/VD-ETHZ-350202/2020	ncov	EPI_ISL_693850	?	2020-10-30	Europe	Switzerland	Vaud		Europe	Switzerland	Vaud	genome	29836	Human	?	?	20E (EU1)	B.1.177	GV	Viollier AG	Department of Biosystems Science and Engineering, ETH Zürich	Christian Beisel et al	https://www.gisaid.org	?	?	2020-12-11	?
hCoV-19_England_204961122_2020_EPI_ISL_700687_2020-12-03	England/204961122/2020	ncov	EPI_ISL_700687	?	2020-12-03	Europe	United Kingdom	England		Europe	United Kingdom	England	genome	29865	Human	?	?	20E (EU1)	B.1.177	GV	Respiratory Virus Unit, National Infection Service, Public Health England	COVID-19 Genomics UK (COG-UK) Consortium	PHE Covid Sequencing Team et al	https://www.gisaid.org	?	?	2020-12-14	?
hCoV-19_England_ALDP-BBB1BB_2020_EPI_ISL_701679_2020-11-21	England/ALDP-BBB1BB/2020	ncov	EPI_ISL_701679	?	2020-11-21	Europe	United Kingdom	England		Europe	United Kingdom	England	genome	29782	Human	?	?	20E (EU1)	B.1.177	GV	Lighthouse Lab in Alderley Park	Wellcome Sanger Institute for the COVID-19 Genomics UK (COG-UK) Consortium	Jacquelyn Wynn et al	https://www.gisaid.org	?	?	2020-12-14	?
hCoV-19_England_ALDP-BB5351_2020_EPI_ISL_701709_2020-11-20	England/ALDP-BB5351/2020	ncov	EPI_ISL_701709	?	2020-11-20	Europe	United Kingdom	England		Europe	United Kingdom	England	genome	29782	Human	?	?	20E (EU1)	B.1.177	GV	Lighthouse Lab in Alderley Park	Wellcome Sanger Institute for the COVID-19 Genomics UK (COG-UK) Consortium	Jacquelyn Wynn et al	https://www.gisaid.org	?	?	2020-12-14	?
hCoV-19_England_ALDP-BBB1F7_2020_EPI_ISL_701845_2020-11-20	England/ALDP-BBB1F7/2020	ncov	EPI_ISL_701845	?	2020-11-20	Europe	United Kingdom	England		Europe	United Kingdom	England	genome	29782	Human	?	?	20E (EU1)	B.1.177	GV	Lighthouse Lab in Alderley Park	Wellcome Sanger Institute for the COVID-19 Genomics UK (COG-UK) Consortium	Jacquelyn Wynn et al	https://www.gisaid.org	?	?	2020-12-14	?
hCoV-19_England_ALDP-BB5209_2020_EPI_ISL_701888_2020-11-20	England/ALDP-BB5209/2020	ncov	EPI_ISL_701888	?	2020-11-20	Europe	United Kingdom	England		Europe	United Kingdom	England	genome	29782	Human	?	?	20E (EU1)	B.1.177	GV	Lighthouse Lab in Alderley Park	Wellcome Sanger Institute for the COVID-19 Genomics UK (COG-UK) Consortium	Jacquelyn Wynn et al	https://www.gisaid.org	?	?	2020-12-14	?
hCoV-19_England_ALDP-BB5157_2020_EPI_ISL_701953_2020-11-21	England/ALDP-BB5157/2020	ncov	EPI_ISL_701953	?	2020-11-21	Europe	United Kingdom	England		Europe	United Kingdom	England	genome	29782	Human	?	?	20E (EU1)	B.1.177	GV	Lighthouse Lab in Alderley Park	Wellcome Sanger Institute for the COVID-19 Genomics UK (COG-UK) Consortium	Jacquelyn Wynn et al	https://www.gisaid.org	?	?	2020-12-14	?
hCoV-19_England_ALDP-BB500F_2020_EPI_ISL_701958_2020-11-20	England/ALDP-BB500F/2020	ncov	EPI_ISL_701958	?	2020-11-20	Europe	United Kingdom	England		Europe	United Kingdom	England	genome	29782	Human	?	?	20E (EU1)	B.1.177	GV	Lighthouse Lab in Alderley Park	Wellcome Sanger Institute for the COVID-19 Genomics UK (COG-UK) Consortium	Jacquelyn Wynn et al	https://www.gisaid.org	?	?	2020-12-14	?
hCoV-19_England_ALDP-BB4F6D_2020_EPI_ISL_701983_2020-11-20	England/ALDP-BB4F6D/2020	ncov	EPI_ISL_701983	?	2020-11-20	Europe	United Kingdom	England		Europe	United Kingdom	England	genome	29782	Human	?	?	20E (EU1)	B.1.177	GV	Lighthouse Lab in Alderley Park	Wellcome Sanger Institute for the COVID-19 Genomics UK (COG-UK) Consortium	Jacquelyn Wynn et al	https://www.gisaid.org	?	?	2020-12-14	?
hCoV-19_England_ALDP-BB3D91_2020_EPI_ISL_702003_2020-11-20	England/ALDP-BB3D91/2020	ncov	EPI_ISL_702003	?	2020-11-20	Europe	United Kingdom	England		Europe	United Kingdom	England	genome	29779	Human	?	?	20E (EU1)	B.1.177	GV	Lighthouse Lab in Alderley Park	Wellcome Sanger Institute for the COVID-19 Genomics UK (COG-UK) Consortium	Jacquelyn Wynn et al	https://www.gisaid.org	?	?	2020-12-14	?
hCoV-19_England_ALDP-BB9E10_2020_EPI_ISL_702020_2020-11-20	England/ALDP-BB9E10/2020	ncov	EPI_ISL_702020	?	2020-11-20	Europe	United Kingdom	England		Europe	United Kingdom	England	genome	29782	Human	?	?	20E (EU1)	B.1.177	GV	Lighthouse Lab in Alderley Park	Wellcome Sanger Institute for the COVID-19 Genomics UK (COG-UK) Consortium	Jacquelyn Wynn et al	https://www.gisaid.org	?	?	2020-12-14	?
hCoV-19_England_CAMC-BD4617_2020_EPI_ISL_702064_2020-11-27	England/CAMC-BD4617/2020	ncov	EPI_ISL_702064	?	2020-11-27	Europe	United Kingdom	England		Europe	United Kingdom	England	genome	29782	Human	?	?	20E (EU1)	B.1.177	GV	Lighthouse Lab in Cambridge	Wellcome Sanger Institute for the COVID-19 Genomics UK (COG-UK) Consortium	Rob Howes et al	https://www.gisaid.org	?	?	2020-12-14	?
hCoV-19_England_CAMC-BD2163_2020_EPI_ISL_702101_2020-11-27	England/CAMC-BD2163/2020	ncov	EPI_ISL_702101	?	2020-11-27	Europe	United Kingdom	England		Europe	United Kingdom	England	genome	29782	Human	?	?	20E (EU1)	B.1.177	GV	Lighthouse Lab in Cambridge	Wellcome Sanger Institute for the COVID-19 Genomics UK (COG-UK) Consortium	Rob Howes et al	https://www.gisaid.org	?	?	2020-12-14	?
hCoV-19_England_CAMC-BD29F2_2020_EPI_ISL_702195_2020-11-29	England/CAMC-BD29F2/2020	ncov	EPI_ISL_702195	?	2020-11-29	Europe	United Kingdom	England		Europe	United Kingdom	England	genome	29782	Human	?	?	20E (EU1)	B.1.177	GV	Lighthouse Lab in Cambridge	Wellcome Sanger Institute for the COVID-19 Genomics UK (COG-UK) Consortium	Rob Howes et al	https://www.gisaid.org	?	?	2020-12-14	?
hCoV-19_England_CAMC-BD1B48_2020_EPI_ISL_702209_2020-11-27	England/CAMC-BD1B48/2020	ncov	EPI_ISL_702209	?	2020-11-27	Europe	United Kingdom	England		Europe	United Kingdom	England	genome	29782	Human	?	?	20E (EU1)	B.1.177	GV	Lighthouse Lab in Cambridge	Wellcome Sanger Institute for the COVID-19 Genomics UK (COG-UK) Consortium	Rob Howes et al	https://www.gisaid.org	?	?	2020-12-14	?
hCoV-19_England_CAMC-BD45DE_2020_EPI_ISL_702222_2020-11-27	England/CAMC-BD45DE/2020	ncov	EPI_ISL_702222	?	2020-11-27	Europe	United Kingdom	England		Europe	United Kingdom	England	genome	29782	Human	?	?	20E (EU1)	B.1.177	GV	Lighthouse Lab in Cambridge	Wellcome Sanger Institute for the COVID-19 Genomics UK (COG-UK) Consortium	Rob Howes et al	https://www.gisaid.org	?	?	2020-12-14	?
hCoV-19_England_SHEF-10C6610_2020_EPI_ISL_702487_2020-12-06	England/SHEF-10C6610/2020	ncov	EPI_ISL_702487	?	2020-12-06	Europe	United Kingdom	England		Europe	United Kingdom	England	genome	29782	Human	?	?	20E (EU1)	B.1.177	GV	Virology Department, Sheffield Teaching Hospitals NHS Foundation Trust/Department of Infection, Immunity and Cardiovascular Disease, The Medical School, University of Sheffield	COVID-19 Genomics UK (COG-UK) Consortium	Thushan de Silva et al	https://www.gisaid.org	?	?	2020-12-14	?
hCoV-19_England_NORT-1B71C35_2020_EPI_ISL_702539_2020-11-19	England/NORT-1B71C35/2020	ncov	EPI_ISL_702539	?	2020-11-19	Europe	United Kingdom	England		Europe	United Kingdom	England	genome	29782	Human	?	?	20E (EU1)	B.1.177	GV	Northumbria University / South Tees Hospitals NHS Foundation Trust / North Cumbria Integrated Care NHS Foundation Trust / North Tees and Hartlepool NHS Foundation Trust / Newcastle Hospitals NHS Foundation Trust	COVID-19 Genomics UK (COG-UK) Consortium	Darren L Smith et al	https://www.gisaid.org	?	?	2020-12-14	?
hCoV-19_England_LIVE-DC3A3B_2020_EPI_ISL_702582_2020-11-11	England/LIVE-DC3A3B/2020	ncov	EPI_ISL_702582	?	2020-11-11	Europe	United Kingdom	England		Europe	United Kingdom	England	genome	29782	Human	?	?	20E (EU1)	B.1.177	G	Liverpool Clinical Laboratories	COVID-19 Genomics UK (COG-UK) Consortium	Sam Haldenby et al	https://www.gisaid.org	?	?	2020-12-14	?
hCoV-19_England_ALDP-BB4914_2020_EPI_ISL_702609_2020-11-20	England/ALDP-BB4914/2020	ncov	EPI_ISL_702609	?	2020-11-20	Europe	United Kingdom	England		Europe	United Kingdom	England	genome	29782	Human	?	?	20E (EU1)	B.1.177	GV	Lighthouse Lab in Alderley Park	Wellcome Sanger Institute for the COVID-19 Genomics UK (COG-UK) Consortium	Jacquelyn Wynn et al	https://www.gisaid.org	?	?	2020-12-14	?
hCoV-19_England_LIVE-DC2EF4_2020_EPI_ISL_702644_2020-11-25	England/LIVE-DC2EF4/2020	ncov	EPI_ISL_702644	?	2020-11-25	Europe	United Kingdom	England		Europe	United Kingdom	England	genome	29806	Human	?	?	20E (EU1)	B.1.177	GV	Liverpool Clinical Laboratories	COVID-19 Genomics UK (COG-UK) Consortium	Sam Haldenby et al	https://www.gisaid.org	?	?	2020-12-14	?
hCoV-19_England_NORW-F9987_2020_EPI_ISL_702652_2020-12-02	England/NORW-F9987/2020	ncov	EPI_ISL_702652	?	2020-12-02	Europe	United Kingdom	England		Europe	United Kingdom	England	genome	29856	Human	?	?	20A	B.1.177	G	Quadram Institute Bioscience	COVID-19 Genomics UK (COG-UK) Consortium	Dave J. Baker et al	https://www.gisaid.org	?	?	2020-12-14	?
hCoV-19_England_SHEF-10C9B96_2020_EPI_ISL_702682_2020-12-06	England/SHEF-10C9B96/2020	ncov	EPI_ISL_702682	?	2020-12-06	Europe	United Kingdom	England		Europe	United Kingdom	England	genome	29782	Human	?	?	20E (EU1)	B.1.177	GV	Virology Department, Sheffield Teaching Hospitals NHS Foundation Trust/Department of Infection, Immunity and Cardiovascular Disease, The Medical School, University of Sheffield	COVID-19 Genomics UK (COG-UK) Consortium	Thushan de Silva et al	https://www.gisaid.org	?	?	2020-12-14	?
hCoV-19_England_CAMC-BC1808_2020_EPI_ISL_702703_2020-11-22	England/CAMC-BC1808/2020	ncov	EPI_ISL_702703	?	2020-11-22	Europe	United Kingdom	England		Europe	United Kingdom	England	genome	29782	Human	?	?	20E (EU1)	B.1.177	GV	Department of Pathology, University of Cambridge	COVID-19 Genomics UK (COG-UK) Consortium	Aminu S. Jahun et al	https://www.gisaid.org	?	?	2020-12-14	?
hCoV-19_England_ALDP-BB5333_2020_EPI_ISL_702765_2020-11-20	England/ALDP-BB5333/2020	ncov	EPI_ISL_702765	?	2020-11-20	Europe	United Kingdom	England		Europe	United Kingdom	England	genome	29782	Human	?	?	20E (EU1)	B.1.177	GV	Lighthouse Lab in Alderley Park	Wellcome Sanger Institute for the COVID-19 Genomics UK (COG-UK) Consortium	Jacquelyn Wynn et al	https://www.gisaid.org	?	?	2020-12-14	?
hCoV-19_England_ALDP-B5D5EC_2020_EPI_ISL_702782_2020-11-10	England/ALDP-B5D5EC/2020	ncov	EPI_ISL_702782	?	2020-11-10	Europe	United Kingdom	England		Europe	United Kingdom	England	genome	29782	Human	?	?	20E (EU1)	B.1.177	GV	Department of Pathology, University of Cambridge	COVID-19 Genomics UK (COG-UK) Consortium	Aminu S. Jahun et al	https://www.gisaid.org	?	?	2020-12-14	?
hCoV-19_England_ALDP-BB27FE_2020_EPI_ISL_702783_2020-11-20	England/ALDP-BB27FE/2020	ncov	EPI_ISL_702783	?	2020-11-20	Europe	United Kingdom	England		Europe	United Kingdom	England	genome	29782	Human	?	?	20E (EU1)	B.1.177	GV	Lighthouse Lab in Alderley Park	Wellcome Sanger Institute for the COVID-19 Genomics UK (COG-UK) Consortium	Jacquelyn Wynn et al	https://www.gisaid.org	?	?	2020-12-14	?
hCoV-19_England_ALDP-B5D9D1_2020_EPI_ISL_702787_2020-11-09	England/ALDP-B5D9D1/2020	ncov	EPI_ISL_702787	?	2020-11-09	Europe	United Kingdom	England		Europe	United Kingdom	England	genome	29782	Human	?	?	20E (EU1)	B.1.177	GV	Department of Pathology, University of Cambridge	COVID-19 Genomics UK (COG-UK) Consortium	Aminu S. Jahun et al	https://www.gisaid.org	?	?	2020-12-14	?
hCoV-19_England_NORT-1B70708_2020_EPI_ISL_702809_2020-11-08	England/NORT-1B70708/2020	ncov	EPI_ISL_702809	?	2020-11-08	Europe	United Kingdom	England		Europe	United Kingdom	England	genome	29494	Human	?	?	20E (EU1)	B.1.177	GV	Northumbria University / South Tees Hospitals NHS Foundation Trust / North Cumbria Integrated Care NHS Foundation Trust / North Tees and Hartlepool NHS Foundation Trust / Newcastle Hospitals NHS Foundation Trust	COVID-19 Genomics UK (COG-UK) Consortium	Darren L Smith et al	https://www.gisaid.org	?	?	2020-12-14	?
hCoV-19_England_NORW-F74F1_2020_EPI_ISL_702840_2020-12-01	England/NORW-F74F1/2020	ncov	EPI_ISL_702840	?	2020-12-01	Europe	United Kingdom	England		Europe	United Kingdom	England	genome	29865	Human	?	?	20E (EU1)	B.1.177	GV	Quadram Institute Bioscience	COVID-19 Genomics UK (COG-UK) Consortium	Dave J. Baker et al	https://www.gisaid.org	?	?	2020-12-14	?
hCoV-19_England_CAMC-BC1B0F_2020_EPI_ISL_702848_2020-11-22	England/CAMC-BC1B0F/2020	ncov	EPI_ISL_702848	?	2020-11-22	Europe	United Kingdom	England		Europe	United Kingdom	England	genome	29782	Human	?	?	20E (EU1)	B.1.177	GV	Department of Pathology, University of Cambridge	COVID-19 Genomics UK (COG-UK) Consortium	Aminu S. Jahun et al	https://www.gisaid.org	?	?	2020-12-14	?
hCoV-19_Scotland_CVR5771_2020_EPI_ISL_702892_2020-11-13	Scotland/CVR5771/2020	ncov	EPI_ISL_702892	?	2020-11-13	Europe	United Kingdom	Scotland		Europe	United Kingdom	Scotland	genome	29782	Human	?	?	20E (EU1)	B.1.177	GV	West of Scotland Specialist Virology Centre, NHSGGC / MRC-University of Glasgow Centre for Virus Research	COVID-19 Genomics UK (COG-UK) Consortium	Ana da Silva Filipe et al	https://www.gisaid.org	?	?	2020-12-14	?
hCoV-19_England_LIVE-DC4760_2020_EPI_ISL_702922_2020-11-10	England/LIVE-DC4760/2020	ncov	EPI_ISL_702922	?	2020-11-10	Europe	United Kingdom	England		Europe	United Kingdom	England	genome	29806	Human	?	?	20E (EU1)	B.1.177	GV	Liverpool Clinical Laboratories	COVID-19 Genomics UK (COG-UK) Consortium	Sam Haldenby et al	https://www.gisaid.org	?	?	2020-12-14	?
hCoV-19_England_ALDP-BB8CAE_2020_EPI_ISL_702926_2020-11-20	England/ALDP-BB8CAE/2020	ncov	EPI_ISL_702926	?	2020-11-20	Europe	United Kingdom	England		Europe	United Kingdom	England	genome	29782	Human	?	?	20E (EU1)	B.1.177	GV	Lighthouse Lab in Alderley Park	Wellcome Sanger Institute for the COVID-19 Genomics UK (COG-UK) Consortium	Jacquelyn Wynn et al	https://www.gisaid.org	?	?	2020-12-14	?
hCoV-19_England_LIVE-DC0E32_2020_EPI_ISL_702953_2020-11-03	England/LIVE-DC0E32/2020	ncov	EPI_ISL_702953	?	2020-11-03	Europe	United Kingdom	England		Europe	United Kingdom	England	genome	29874	Human	?	?	20E (EU1)	B.1.177	GV	Liverpool Clinical Laboratories	COVID-19 Genomics UK (COG-UK) Consortium	Sam Haldenby et al	https://www.gisaid.org	?	?	2020-12-14	?
hCoV-19_England_LIVE-DC4E01_2020_EPI_ISL_703046_2020-11-11	England/LIVE-DC4E01/2020	ncov	EPI_ISL_703046	?	2020-11-11	Europe	United Kingdom	England		Europe	United Kingdom	England	genome	29826	Human	?	?	20E (EU1)	B.1.177	GV	Liverpool Clinical Laboratories	COVID-19 Genomics UK (COG-UK) Consortium	Sam Haldenby et al	https://www.gisaid.org	?	?	2020-12-14	?
hCoV-19_England_ALDP-BB8C26_2020_EPI_ISL_703224_2020-11-20	England/ALDP-BB8C26/2020	ncov	EPI_ISL_703224	?	2020-11-20	Europe	United Kingdom	England		Europe	United Kingdom	England	genome	29782	Human	?	?	20E (EU1)	B.1.177	GV	Lighthouse Lab in Alderley Park	Wellcome Sanger Institute for the COVID-19 Genomics UK (COG-UK) Consortium	Jacquelyn Wynn et al	https://www.gisaid.org	?	?	2020-12-14	?
hCoV-19_Scotland_CVR5994_2020_EPI_ISL_703249_2020-11-12	Scotland/CVR5994/2020	ncov	EPI_ISL_703249	?	2020-11-12	Europe	United Kingdom	Scotland		Europe	United Kingdom	Scotland	genome	29782	Human	?	?	20E (EU1)	B.1.177	GV	West of Scotland Specialist Virology Centre, NHSGGC / MRC-University of Glasgow Centre for Virus Research	COVID-19 Genomics UK (COG-UK) Consortium	Ana da Silva Filipe et al	https://www.gisaid.org	?	?	2020-12-14	?
hCoV-19_England_ALDP-BCAA63_2020_EPI_ISL_703252_2020-11-23	England/ALDP-BCAA63/2020	ncov	EPI_ISL_703252	?	2020-11-23	Europe	United Kingdom	England		Europe	United Kingdom	England	genome	29782	Human	?	?	20E (EU1)	B.1.177	GV	Lighthouse Lab in Alderley Park	Wellcome Sanger Institute for the COVID-19 Genomics UK (COG-UK) Consortium	Jacquelyn Wynn et al	https://www.gisaid.org	?	?	2020-12-14	?
hCoV-19_England_ALDP-BCA456_2020_EPI_ISL_703253_2020-11-23	England/ALDP-BCA456/2020	ncov	EPI_ISL_703253	?	2020-11-23	Europe	United Kingdom	England		Europe	United Kingdom	England	genome	29782	Human	?	?	20E (EU1)	B.1.177	GV	Lighthouse Lab in Alderley Park	Wellcome Sanger Institute for the COVID-19 Genomics UK (COG-UK) Consortium	Jacquelyn Wynn et al	https://www.gisaid.org	?	?	2020-12-14	?
hCoV-19_England_ALDP-BCA41A_2020_EPI_ISL_703425_2020-11-23	England/ALDP-BCA41A/2020	ncov	EPI_ISL_703425	?	2020-11-23	Europe	United Kingdom	England		Europe	United Kingdom	England	genome	29782	Human	?	?	20E (EU1)	B.1.177	GV	Lighthouse Lab in Alderley Park	Wellcome Sanger Institute for the COVID-19 Genomics UK (COG-UK) Consortium	Jacquelyn Wynn et al	https://www.gisaid.org	?	?	2020-12-14	?
hCoV-19_England_ALDP-B5D485_2020_EPI_ISL_703432_2020-11-10	England/ALDP-B5D485/2020	ncov	EPI_ISL_703432	?	2020-11-10	Europe	United Kingdom	England		Europe	United Kingdom	England	genome	29782	Human	?	?	20E (EU1)	B.1.177	GV	Department of Pathology, University of Cambridge	COVID-19 Genomics UK (COG-UK) Consortium	Aminu S. Jahun et al	https://www.gisaid.org	?	?	2020-12-14	?
hCoV-19_England_QEUH-BC48C9_2020_EPI_ISL_703456_2020-11-25	England/QEUH-BC48C9/2020	ncov	EPI_ISL_703456	?	2020-11-25	Europe	United Kingdom	England		Europe	United Kingdom	England	genome	29782	Human	?	?	20E (EU1)	B.1.177	GV	Lighthouse Lab in Glasgow	Wellcome Sanger Institute for the COVID-19 Genomics UK (COG-UK) Consortium	Harper VanSteenhouse et al	https://www.gisaid.org	?	?	2020-12-14	?
hCoV-19_England_LIVE-DC2D42_2020_EPI_ISL_703481_2020-11-25	England/LIVE-DC2D42/2020	ncov	EPI_ISL_703481	?	2020-11-25	Europe	United Kingdom	England		Europe	United Kingdom	England	genome	29806	Human	?	?	20E (EU1)	B.1.177	GV	Liverpool Clinical Laboratories	COVID-19 Genomics UK (COG-UK) Consortium	Sam Haldenby et al	https://www.gisaid.org	?	?	2020-12-14	?
hCoV-19_England_QEUH-BC4568_2020_EPI_ISL_703617_2020-11-25	England/QEUH-BC4568/2020	ncov	EPI_ISL_703617	?	2020-11-25	Europe	United Kingdom	England		Europe	United Kingdom	England	genome	29782	Human	?	?	20E (EU1)	B.1.177	GV	Lighthouse Lab in Glasgow	Wellcome Sanger Institute for the COVID-19 Genomics UK (COG-UK) Consortium	Harper VanSteenhouse et al	https://www.gisaid.org	?	?	2020-12-14	?
hCoV-19_England_QEUH-BC4674_2020_EPI_ISL_703634_2020-11-25	England/QEUH-BC4674/2020	ncov	EPI_ISL_703634	?	2020-11-25	Europe	United Kingdom	England		Europe	United Kingdom	England	genome	29782	Human	?	?	20E (EU1)	B.1.177	GV	Lighthouse Lab in Glasgow	Wellcome Sanger Institute for the COVID-19 Genomics UK (COG-UK) Consortium	Harper VanSteenhouse et al	https://www.gisaid.org	?	?	2020-12-14	?
hCoV-19_Scotland_CVR5943_2020_EPI_ISL_703752_2020-11-22	Scotland/CVR5943/2020	ncov	EPI_ISL_703752	?	2020-11-22	Europe	United Kingdom	Scotland		Europe	United Kingdom	Scotland	genome	29782	Human	?	?	20E (EU1)	B.1.177	GV	West of Scotland Specialist Virology Centre, NHSGGC / MRC-University of Glasgow Centre for Virus Research	COVID-19 Genomics UK (COG-UK) Consortium	Ana da Silva Filipe et al	https://www.gisaid.org	?	?	2020-12-14	?
hCoV-19_England_NOTT-11F4E3_2020_EPI_ISL_703792_2020-11-25	England/NOTT-11F4E3/2020	ncov	EPI_ISL_703792	?	2020-11-25	Europe	United Kingdom	England		Europe	United Kingdom	England	genome	29782	Human	?	?	20E (EU1)	B.1.177	GV	Queens Medical Centre, Clinical Microbiology Department / DeepSeq Nottingham	COVID-19 Genomics UK (COG-UK) Consortium	Gemma Clark et al	https://www.gisaid.org	?	?	2020-12-14	?
hCoV-19_England_NOTT-11F52C_2020_EPI_ISL_703794_2020-11-25	England/NOTT-11F52C/2020	ncov	EPI_ISL_703794	?	2020-11-25	Europe	United Kingdom	England		Europe	United Kingdom	England	genome	29782	Human	?	?	20E (EU1)	B.1.177	GV	Queens Medical Centre, Clinical Microbiology Department / DeepSeq Nottingham	COVID-19 Genomics UK (COG-UK) Consortium	Gemma Clark et al	https://www.gisaid.org	?	?	2020-12-14	?
hCoV-19_England_QEUH-BC3CA0_2020_EPI_ISL_703841_2020-11-25	England/QEUH-BC3CA0/2020	ncov	EPI_ISL_703841	?	2020-11-25	Europe	United Kingdom	England		Europe	United Kingdom	England	genome	29782	Human	?	?	20E (EU1)	B.1.177	GV	Lighthouse Lab in Glasgow	Wellcome Sanger Institute for the COVID-19 Genomics UK (COG-UK) Consortium	Harper VanSteenhouse et al	https://www.gisaid.org	?	?	2020-12-14	?
hCoV-19_England_QEUH-BCB965_2020_EPI_ISL_703854_2020-11-27	England/QEUH-BCB965/2020	ncov	EPI_ISL_703854	?	2020-11-27	Europe	United Kingdom	England		Europe	United Kingdom	England	genome	29782	Human	?	?	20E (EU1)	B.1.177	GV	Lighthouse Lab in Glasgow	Wellcome Sanger Institute for the COVID-19 Genomics UK (COG-UK) Consortium	Harper VanSteenhouse et al	https://www.gisaid.org	?	?	2020-12-14	?
hCoV-19_England_LIVE-DC8993_2020_EPI_ISL_703884_2020-11-16	England/LIVE-DC8993/2020	ncov	EPI_ISL_703884	?	2020-11-16	Europe	United Kingdom	England		Europe	United Kingdom	England	genome	29782	Human	?	?	20E (EU1)	B.1.177	GV	Liverpool Clinical Laboratories	COVID-19 Genomics UK (COG-UK) Consortium	Sam Haldenby et al	https://www.gisaid.org	?	?	2020-12-14	?
hCoV-19_England_QEUH-BCB428_2020_EPI_ISL_703892_2020-11-26	England/QEUH-BCB428/2020	ncov	EPI_ISL_703892	?	2020-11-26	Europe	United Kingdom	England		Europe	United Kingdom	England	genome	29782	Human	?	?	20E (EU1)	B.1.177	GV	Lighthouse Lab in Glasgow	Wellcome Sanger Institute for the COVID-19 Genomics UK (COG-UK) Consortium	Harper VanSteenhouse et al	https://www.gisaid.org	?	?	2020-12-14	?
hCoV-19_England_QEUH-BC36B1_2020_EPI_ISL_703922_2020-11-25	England/QEUH-BC36B1/2020	ncov	EPI_ISL_703922	?	2020-11-25	Europe	United Kingdom	England		Europe	United Kingdom	England	genome	29302	Human	?	?	20E (EU1)	B.1.177	GV	Lighthouse Lab in Glasgow	Wellcome Sanger Institute for the COVID-19 Genomics UK (COG-UK) Consortium	Harper VanSteenhouse et al	https://www.gisaid.org	?	?	2020-12-14	?
hCoV-19_England_QEUH-BC3C37_2020_EPI_ISL_703939_2020-11-25	England/QEUH-BC3C37/2020	ncov	EPI_ISL_703939	?	2020-11-25	Europe	United Kingdom	England		Europe	United Kingdom	England	genome	29782	Human	?	?	20E (EU1)	B.1.177	GV	Lighthouse Lab in Glasgow	Wellcome Sanger Institute for the COVID-19 Genomics UK (COG-UK) Consortium	Harper VanSteenhouse et al	https://www.gisaid.org	?	?	2020-12-14	?
hCoV-19_Scotland_EDB10466_2020_EPI_ISL_703950_2020-11-10	Scotland/EDB10466/2020	ncov	EPI_ISL_703950	?	2020-11-10	Europe	United Kingdom	Scotland		Europe	United Kingdom	Scotland	genome	29782	Human	?	?	20E (EU1)	B.1.177	GV	Virology Department, Royal Infirmary of Edinburgh, NHS Lothian / School of Biological Sciences, University of Edinburgh / Institute of Genetics and Molecular Medicine, University of Edinburgh	COVID-19 Genomics UK (COG-UK) Consortium	McHugh M et al	https://www.gisaid.org	?	?	2020-12-14	?
hCoV-19_England_QEUH-BC3648_2020_EPI_ISL_703988_2020-11-25	England/QEUH-BC3648/2020	ncov	EPI_ISL_703988	?	2020-11-25	Europe	United Kingdom	England		Europe	United Kingdom	England	genome	29782	Human	?	?	20E (EU1)	B.1.177	GV	Lighthouse Lab in Glasgow	Wellcome Sanger Institute for the COVID-19 Genomics UK (COG-UK) Consortium	Harper VanSteenhouse et al	https://www.gisaid.org	?	?	2020-12-14	?
hCoV-19_Wales_PHWC-4914E6_2020_EPI_ISL_704014_2020-11-16	Wales/PHWC-4914E6/2020	ncov	EPI_ISL_704014	?	2020-11-16	Europe	United Kingdom	Wales		Europe	United Kingdom	Wales	genome	29863	Human	?	?	20E (EU1)	B.1.177	GV	Wales Specialist Virology Centre Sequencing lab: Pathogen Genomics Unit	COVID-19 Genomics UK (COG-UK) Consortium	Catherine Moore et al	https://www.gisaid.org	?	?	2020-12-14	?
hCoV-19_England_QEUH-BCB859_2020_EPI_ISL_704037_2020-11-27	England/QEUH-BCB859/2020	ncov	EPI_ISL_704037	?	2020-11-27	Europe	United Kingdom	England		Europe	United Kingdom	England	genome	29782	Human	?	?	20E (EU1)	B.1.177	GV	Lighthouse Lab in Glasgow	Wellcome Sanger Institute for the COVID-19 Genomics UK (COG-UK) Consortium	Harper VanSteenhouse et al	https://www.gisaid.org	?	?	2020-12-14	?
hCoV-19_England_LIVE-DC0D17_2020_EPI_ISL_704057_2020-11-03	England/LIVE-DC0D17/2020	ncov	EPI_ISL_704057	?	2020-11-03	Europe	United Kingdom	England		Europe	United Kingdom	England	genome	29874	Human	?	?	20E (EU1)	B.1.177	GV	Liverpool Clinical Laboratories	COVID-19 Genomics UK (COG-UK) Consortium	Sam Haldenby et al	https://www.gisaid.org	?	?	2020-12-14	?
hCoV-19_England_QEUH-BC4A3C_2020_EPI_ISL_704078_2020-11-25	England/QEUH-BC4A3C/2020	ncov	EPI_ISL_704078	?	2020-11-25	Europe	United Kingdom	England		Europe	United Kingdom	England	genome	29782	Human	?	?	20E (EU1)	B.1.177	GV	Lighthouse Lab in Glasgow	Wellcome Sanger Institute for the COVID-19 Genomics UK (COG-UK) Consortium	Harper VanSteenhouse et al	https://www.gisaid.org	?	?	2020-12-14	?
hCoV-19_England_NORW-F7154_2020_EPI_ISL_704139_2020-11-25	England/NORW-F7154/2020	ncov	EPI_ISL_704139	?	2020-11-25	Europe	United Kingdom	England		Europe	United Kingdom	England	genome	29886	Human	?	?	20E (EU1)	B.1.177	GV	Quadram Institute Bioscience	COVID-19 Genomics UK (COG-UK) Consortium	Dave J. Baker et al	https://www.gisaid.org	?	?	2020-12-14	?
hCoV-19_England_NORW-F74D3_2020_EPI_ISL_704142_2020-12-02	England/NORW-F74D3/2020	ncov	EPI_ISL_704142	?	2020-12-02	Europe	United Kingdom	England		Europe	United Kingdom	England	genome	29864	Human	?	?	20E (EU1)	B.1.177	GV	Quadram Institute Bioscience	COVID-19 Genomics UK (COG-UK) Consortium	Dave J. Baker et al	https://www.gisaid.org	?	?	2020-12-14	?
hCoV-19_England_NORW-F7576_2020_EPI_ISL_704145_2020-12-02	England/NORW-F7576/2020	ncov	EPI_ISL_704145	?	2020-12-02	Europe	United Kingdom	England		Europe	United Kingdom	England	genome	29865	Human	?	?	20E (EU1)	B.1.177	GV	Quadram Institute Bioscience	COVID-19 Genomics UK (COG-UK) Consortium	Dave J. Baker et al	https://www.gisaid.org	?	?	2020-12-14	?
hCoV-19_England_NORW-F7673_2020_EPI_ISL_704148_2020-12-01	England/NORW-F7673/2020	ncov	EPI_ISL_704148	?	2020-12-01	Europe	United Kingdom	England		Europe	United Kingdom	England	genome	29864	Human	?	?	20E (EU1)	B.1.177	GV	Quadram Institute Bioscience	COVID-19 Genomics UK (COG-UK) Consortium	Dave J. Baker et al	https://www.gisaid.org	?	?	2020-12-14	?
hCoV-19_England_NORW-F919E_2020_EPI_ISL_704150_2020-11-26	England/NORW-F919E/2020	ncov	EPI_ISL_704150	?	2020-11-26	Europe	United Kingdom	England		Europe	United Kingdom	England	genome	29840	Human	?	?	20E (EU1)	B.1.177	GV	Quadram Institute Bioscience	COVID-19 Genomics UK (COG-UK) Consortium	Dave J. Baker et al	https://www.gisaid.org	?	?	2020-12-14	?
hCoV-19_Wales_PHWC-49248B_2020_EPI_ISL_704161_2020-11-17	Wales/PHWC-49248B/2020	ncov	EPI_ISL_704161	?	2020-11-17	Europe	United Kingdom	Wales		Europe	United Kingdom	Wales	genome	29865	Human	?	?	20E (EU1)	B.1.177	GV	Wales Specialist Virology Centre Sequencing lab: Pathogen Genomics Unit	COVID-19 Genomics UK (COG-UK) Consortium	Catherine Moore et al	https://www.gisaid.org	?	?	2020-12-14	?
hCoV-19_England_QEUH-BC362A_2020_EPI_ISL_704183_2020-11-25	England/QEUH-BC362A/2020	ncov	EPI_ISL_704183	?	2020-11-25	Europe	United Kingdom	England		Europe	United Kingdom	England	genome	29782	Human	?	?	20E (EU1)	B.1.177	GV	Lighthouse Lab in Glasgow	Wellcome Sanger Institute for the COVID-19 Genomics UK (COG-UK) Consortium	Harper VanSteenhouse et al	https://www.gisaid.org	?	?	2020-12-14	?
hCoV-19_England_NORW-F9134_2020_EPI_ISL_704217_2020-12-01	England/NORW-F9134/2020	ncov	EPI_ISL_704217	?	2020-12-01	Europe	United Kingdom	England		Europe	United Kingdom	England	genome	29887	Human	?	?	20E (EU1)	B.1.177	GV	Quadram Institute Bioscience	COVID-19 Genomics UK (COG-UK) Consortium	Dave J. Baker et al	https://www.gisaid.org	?	?	2020-12-14	?
hCoV-19_England_QEUH-BCB7B6_2020_EPI_ISL_704221_2020-11-27	England/QEUH-BCB7B6/2020	ncov	EPI_ISL_704221	?	2020-11-27	Europe	United Kingdom	England		Europe	United Kingdom	England	genome	29782	Human	?	?	20E (EU1)	B.1.177	GV	Lighthouse Lab in Glasgow	Wellcome Sanger Institute for the COVID-19 Genomics UK (COG-UK) Consortium	Harper VanSteenhouse et al	https://www.gisaid.org	?	?	2020-12-14	?
hCoV-19_England_NORW-F6708_2020_EPI_ISL_704233_2020-12-01	England/NORW-F6708/2020	ncov	EPI_ISL_704233	?	2020-12-01	Europe	United Kingdom	England		Europe	United Kingdom	England	genome	29865	Human	?	?	20E (EU1)	B.1.177	GV	Quadram Institute Bioscience	COVID-19 Genomics UK (COG-UK) Consortium	Dave J. Baker et al	https://www.gisaid.org	?	?	2020-12-14	?
hCoV-19_England_NORW-F6FD3_2020_EPI_ISL_704236_2020-11-24	England/NORW-F6FD3/2020	ncov	EPI_ISL_704236	?	2020-11-24	Europe	United Kingdom	England		Europe	United Kingdom	England	genome	29865	Human	?	?	20E (EU1)	B.1.177	GV	Quadram Institute Bioscience	COVID-19 Genomics UK (COG-UK) Consortium	Dave J. Baker et al	https://www.gisaid.org	?	?	2020-12-14	?
hCoV-19_England_NORW-F7549_2020_EPI_ISL_704238_2020-12-02	England/NORW-F7549/2020	ncov	EPI_ISL_704238	?	2020-12-02	Europe	United Kingdom	England		Europe	United Kingdom	England	genome	29865	Human	?	?	20E (EU1)	B.1.177	GV	Quadram Institute Bioscience	COVID-19 Genomics UK (COG-UK) Consortium	Dave J. Baker et al	https://www.gisaid.org	?	?	2020-12-14	?
hCoV-19_England_NORW-F8CE9_2020_EPI_ISL_704241_2020-11-24	England/NORW-F8CE9/2020	ncov	EPI_ISL_704241	?	2020-11-24	Europe	United Kingdom	England		Europe	United Kingdom	England	genome	29866	Human	?	?	20E (EU1)	B.1.177	GV	Quadram Institute Bioscience	COVID-19 Genomics UK (COG-UK) Consortium	Dave J. Baker et al	https://www.gisaid.org	?	?	2020-12-14	?
hCoV-19_England_QEUH-BCE504_2020_EPI_ISL_704410_2020-11-26	England/QEUH-BCE504/2020	ncov	EPI_ISL_704410	?	2020-11-26	Europe	United Kingdom	England		Europe	United Kingdom	England	genome	29611	Human	?	?	20E (EU1)	B.1.177	GV	Lighthouse Lab in Glasgow	Wellcome Sanger Institute for the COVID-19 Genomics UK (COG-UK) Consortium	Harper VanSteenhouse et al	https://www.gisaid.org	?	?	2020-12-14	?
hCoV-19_England_ALDP-B5D6BC_2020_EPI_ISL_704430_2020-11-09	England/ALDP-B5D6BC/2020	ncov	EPI_ISL_704430	?	2020-11-09	Europe	United Kingdom	England		Europe	United Kingdom	England	genome	29782	Human	?	?	20E (EU1)	B.1.177	GV	Department of Pathology, University of Cambridge	COVID-19 Genomics UK (COG-UK) Consortium	Aminu S. Jahun et al	https://www.gisaid.org	?	?	2020-12-14	?
hCoV-19_England_ALDP-B5D83E_2020_EPI_ISL_704438_2020-11-09	England/ALDP-B5D83E/2020	ncov	EPI_ISL_704438	?	2020-11-09	Europe	United Kingdom	England		Europe	United Kingdom	England	genome	29782	Human	?	?	20E (EU1)	B.1.177	GV	Department of Pathology, University of Cambridge	COVID-19 Genomics UK (COG-UK) Consortium	Aminu S. Jahun et al	https://www.gisaid.org	?	?	2020-12-14	?
hCoV-19_England_QEUH-BCB570_2020_EPI_ISL_704476_2020-11-27	England/QEUH-BCB570/2020	ncov	EPI_ISL_704476	?	2020-11-27	Europe	United Kingdom	England		Europe	United Kingdom	England	genome	29782	Human	?	?	20E (EU1)	B.1.177	GV	Lighthouse Lab in Glasgow	Wellcome Sanger Institute for the COVID-19 Genomics UK (COG-UK) Consortium	Harper VanSteenhouse et al	https://www.gisaid.org	?	?	2020-12-14	?
hCoV-19_England_QEUH-BCE926_2020_EPI_ISL_704515_2020-11-26	England/QEUH-BCE926/2020	ncov	EPI_ISL_704515	?	2020-11-26	Europe	United Kingdom	England		Europe	United Kingdom	England	genome	29782	Human	?	?	20E (EU1)	B.1.177	GV	Lighthouse Lab in Glasgow	Wellcome Sanger Institute for the COVID-19 Genomics UK (COG-UK) Consortium	Harper VanSteenhouse et al	https://www.gisaid.org	?	?	2020-12-14	?
hCoV-19_England_QEUH-BCCABC_2020_EPI_ISL_704645_2020-11-25	England/QEUH-BCCABC/2020	ncov	EPI_ISL_704645	?	2020-11-25	Europe	United Kingdom	England		Europe	United Kingdom	England	genome	29782	Human	?	?	20E (EU1)	B.1.177	GV	Lighthouse Lab in Glasgow	Wellcome Sanger Institute for the COVID-19 Genomics UK (COG-UK) Consortium	Harper VanSteenhouse et al	https://www.gisaid.org	?	?	2020-12-14	?
hCoV-19_England_CAMC-BC1BF0_2020_EPI_ISL_704881_2020-11-22	England/CAMC-BC1BF0/2020	ncov	EPI_ISL_704881	?	2020-11-22	Europe	United Kingdom	England		Europe	United Kingdom	England	genome	29782	Human	?	?	20E (EU1)	B.1.177	GV	Lighthouse Lab in Cambridge	Wellcome Sanger Institute for the COVID-19 Genomics UK (COG-UK) Consortium	Rob Howes et al	https://www.gisaid.org	?	?	2020-12-14	?
hCoV-19_England_CAMC-BC0B6A_2020_EPI_ISL_704912_2020-11-22	England/CAMC-BC0B6A/2020	ncov	EPI_ISL_704912	?	2020-11-22	Europe	United Kingdom	England		Europe	United Kingdom	England	genome	29782	Human	?	?	20E (EU1)	B.1.177	GV	Lighthouse Lab in Cambridge	Wellcome Sanger Institute for the COVID-19 Genomics UK (COG-UK) Consortium	Rob Howes et al	https://www.gisaid.org	?	?	2020-12-14	?
hCoV-19_England_LIVE-DC0E14_2020_EPI_ISL_704937_2020-11-04	England/LIVE-DC0E14/2020	ncov	EPI_ISL_704937	?	2020-11-04	Europe	United Kingdom	England		Europe	United Kingdom	England	genome	29873	Human	?	?	20E (EU1)	B.1.177	GV	Liverpool Clinical Laboratories	COVID-19 Genomics UK (COG-UK) Consortium	Sam Haldenby et al	https://www.gisaid.org	?	?	2020-12-14	?
hCoV-19_England_LIVE-DC97E3_2020_EPI_ISL_704942_2020-12-03	England/LIVE-DC97E3/2020	ncov	EPI_ISL_704942	?	2020-12-03	Europe	United Kingdom	England		Europe	United Kingdom	England	genome	29780	Human	?	?	20E (EU1)	B.1.177	GV	Liverpool Clinical Laboratories	COVID-19 Genomics UK (COG-UK) Consortium	Sam Haldenby et al	https://www.gisaid.org	?	?	2020-12-14	?
hCoV-19_England_ALDP-B5D731_2020_EPI_ISL_704957_2020-11-09	England/ALDP-B5D731/2020	ncov	EPI_ISL_704957	?	2020-11-09	Europe	United Kingdom	England		Europe	United Kingdom	England	genome	29782	Human	?	?	20E (EU1)	B.1.177	GV	Department of Pathology, University of Cambridge	COVID-19 Genomics UK (COG-UK) Consortium	Aminu S. Jahun et al	https://www.gisaid.org	?	?	2020-12-14	?
hCoV-19_England_CAMC-BC0739_2020_EPI_ISL_705009_2020-11-22	England/CAMC-BC0739/2020	ncov	EPI_ISL_705009	?	2020-11-22	Europe	United Kingdom	England		Europe	United Kingdom	England	genome	29782	Human	?	?	20E (EU1)	B.1.177	GV	Lighthouse Lab in Cambridge	Wellcome Sanger Institute for the COVID-19 Genomics UK (COG-UK) Consortium	Rob Howes et al	https://www.gisaid.org	?	?	2020-12-14	?
hCoV-19_England_CAMC-BC003E_2020_EPI_ISL_705023_2020-11-20	England/CAMC-BC003E/2020	ncov	EPI_ISL_705023	?	2020-11-20	Europe	United Kingdom	England		Europe	United Kingdom	England	genome	29782	Human	?	?	20E (EU1)	B.1.177	GV	Lighthouse Lab in Cambridge	Wellcome Sanger Institute for the COVID-19 Genomics UK (COG-UK) Consortium	Rob Howes et al	https://www.gisaid.org	?	?	2020-12-14	?
hCoV-19_England_CAMC-BC0C3A_2020_EPI_ISL_705037_2020-11-22	England/CAMC-BC0C3A/2020	ncov	EPI_ISL_705037	?	2020-11-22	Europe	United Kingdom	England		Europe	United Kingdom	England	genome	29782	Human	?	?	20E (EU1)	B.1.177	GV	Lighthouse Lab in Cambridge	Wellcome Sanger Institute for the COVID-19 Genomics UK (COG-UK) Consortium	Rob Howes et al	https://www.gisaid.org	?	?	2020-12-14	?
hCoV-19_England_MILK-BAB5A3_2020_EPI_ISL_705200_2020-11-18	England/MILK-BAB5A3/2020	ncov	EPI_ISL_705200	?	2020-11-18	Europe	United Kingdom	England		Europe	United Kingdom	England	genome	29782	Human	?	?	20E (EU1)	B.1.177	GV	Lighthouse Lab in Milton Keynes	Wellcome Sanger Institute for the COVID-19 Genomics UK (COG-UK) Consortium	The Lighthouse Lab in Milton Keynes et al	https://www.gisaid.org	?	?	2020-12-14	?
hCoV-19_England_NORT-1B71F0F_2020_EPI_ISL_705201_2020-11-23	England/NORT-1B71F0F/2020	ncov	EPI_ISL_705201	?	2020-11-23	Europe	United Kingdom	England		Europe	United Kingdom	England	genome	29782	Human	?	?	20E (EU1)	B.1.177	GV	Northumbria University / South Tees Hospitals NHS Foundation Trust / North Cumbria Integrated Care NHS Foundation Trust / North Tees and Hartlepool NHS Foundation Trust / Newcastle Hospitals NHS Foundation Trust	COVID-19 Genomics UK (COG-UK) Consortium	Darren L Smith et al	https://www.gisaid.org	?	?	2020-12-14	?
hCoV-19_England_LIVE-DC8939_2020_EPI_ISL_705208_2020-11-18	England/LIVE-DC8939/2020	ncov	EPI_ISL_705208	?	2020-11-18	Europe	United Kingdom	England		Europe	United Kingdom	England	genome	29782	Human	?	?	20E (EU1)	B.1.177	GV	Liverpool Clinical Laboratories	COVID-19 Genomics UK (COG-UK) Consortium	Sam Haldenby et al	https://www.gisaid.org	?	?	2020-12-14	?
hCoV-19_England_SHEF-C9A6F_2020_EPI_ISL_705210_2020-11-29	England/SHEF-C9A6F/2020	ncov	EPI_ISL_705210	?	2020-11-29	Europe	United Kingdom	England		Europe	United Kingdom	England	genome	29782	Human	?	?	20E (EU1)	B.1.177	GV	Virology Department, Sheffield Teaching Hospitals NHS Foundation Trust/Department of Infection, Immunity and Cardiovascular Disease, The Medical School, University of Sheffield	COVID-19 Genomics UK (COG-UK) Consortium	Thushan de Silva et al	https://www.gisaid.org	?	?	2020-12-14	?
hCoV-19_England_LIVE-DC1C28_2020_EPI_ISL_705241_2020-11-20	England/LIVE-DC1C28/2020	ncov	EPI_ISL_705241	?	2020-11-20	Europe	United Kingdom	England		Europe	United Kingdom	England	genome	29806	Human	?	?	20E (EU1)	B.1.177	GV	Liverpool Clinical Laboratories	COVID-19 Genomics UK (COG-UK) Consortium	Sam Haldenby et al	https://www.gisaid.org	?	?	2020-12-14	?
hCoV-19_England_NORW-F8E6B_2020_EPI_ISL_705255_2020-12-01	England/NORW-F8E6B/2020	ncov	EPI_ISL_705255	?	2020-12-01	Europe	United Kingdom	England		Europe	United Kingdom	England	genome	29849	Human	?	?	20E (EU1)	B.1.177	GV	Quadram Institute Bioscience	COVID-19 Genomics UK (COG-UK) Consortium	Dave J. Baker et al	https://www.gisaid.org	?	?	2020-12-14	?
hCoV-19_England_ALDP-B5D722_2020_EPI_ISL_705290_2020-11-09	England/ALDP-B5D722/2020	ncov	EPI_ISL_705290	?	2020-11-09	Europe	United Kingdom	England		Europe	United Kingdom	England	genome	29782	Human	?	?	20E (EU1)	B.1.177	GV	Department of Pathology, University of Cambridge	COVID-19 Genomics UK (COG-UK) Consortium	Aminu S. Jahun et al	https://www.gisaid.org	?	?	2020-12-14	?
hCoV-19_England_LIVE-DC0B68_2020_EPI_ISL_705314_2020-11-03	England/LIVE-DC0B68/2020	ncov	EPI_ISL_705314	?	2020-11-03	Europe	United Kingdom	England		Europe	United Kingdom	England	genome	29874	Human	?	?	20E (EU1)	B.1.177	GV	Liverpool Clinical Laboratories	COVID-19 Genomics UK (COG-UK) Consortium	Sam Haldenby et al	https://www.gisaid.org	?	?	2020-12-14	?
hCoV-19_England_ALDP-B5D494_2020_EPI_ISL_705346_2020-11-10	England/ALDP-B5D494/2020	ncov	EPI_ISL_705346	?	2020-11-10	Europe	United Kingdom	England		Europe	United Kingdom	England	genome	29782	Human	?	?	20E (EU1)	B.1.177	GV	Department of Pathology, University of Cambridge	COVID-19 Genomics UK (COG-UK) Consortium	Aminu S. Jahun et al	https://www.gisaid.org	?	?	2020-12-14	?
hCoV-19_England_ALDP-B5D625_2020_EPI_ISL_705365_2020-11-10	England/ALDP-B5D625/2020	ncov	EPI_ISL_705365	?	2020-11-10	Europe	United Kingdom	England		Europe	United Kingdom	England	genome	29782	Human	?	?	20E (EU1)	B.1.177	GV	Department of Pathology, University of Cambridge	COVID-19 Genomics UK (COG-UK) Consortium	Aminu S. Jahun et al	https://www.gisaid.org	?	?	2020-12-14	?
hCoV-19_England_ALDP-B5D40D_2020_EPI_ISL_705382_2020-11-10	England/ALDP-B5D40D/2020	ncov	EPI_ISL_705382	?	2020-11-10	Europe	United Kingdom	England		Europe	United Kingdom	England	genome	29782	Human	?	?	20E (EU1)	B.1.177	GV	Department of Pathology, University of Cambridge	COVID-19 Genomics UK (COG-UK) Consortium	Aminu S. Jahun et al	https://www.gisaid.org	?	?	2020-12-14	?
hCoV-19_Scotland_CVR6070_2020_EPI_ISL_705399_2020-11-27	Scotland/CVR6070/2020	ncov	EPI_ISL_705399	?	2020-11-27	Europe	United Kingdom	Scotland		Europe	United Kingdom	Scotland	genome	29782	Human	?	?	20E (EU1)	B.1.177	GV	West of Scotland Specialist Virology Centre, NHSGGC / MRC-University of Glasgow Centre for Virus Research	COVID-19 Genomics UK (COG-UK) Consortium	Ana da Silva Filipe et al	https://www.gisaid.org	?	?	2020-12-14	?
hCoV-19_England_CAMC-BC1AE4_2020_EPI_ISL_705410_2020-11-22	England/CAMC-BC1AE4/2020	ncov	EPI_ISL_705410	?	2020-11-22	Europe	United Kingdom	England		Europe	United Kingdom	England	genome	29782	Human	?	?	20E (EU1)	B.1.177	GV	Department of Pathology, University of Cambridge	COVID-19 Genomics UK (COG-UK) Consortium	Aminu S. Jahun et al	https://www.gisaid.org	?	?	2020-12-14	?
hCoV-19_England_LIVE-DC0EBA_2020_EPI_ISL_705411_2020-11-03	England/LIVE-DC0EBA/2020	ncov	EPI_ISL_705411	?	2020-11-03	Europe	United Kingdom	England		Europe	United Kingdom	England	genome	29874	Human	?	?	20E (EU1)	B.1.177	GV	Liverpool Clinical Laboratories	COVID-19 Genomics UK (COG-UK) Consortium	Sam Haldenby et al	https://www.gisaid.org	?	?	2020-12-14	?
hCoV-19_Wales_PHWC-491079_2020_EPI_ISL_705418_2020-11-11	Wales/PHWC-491079/2020	ncov	EPI_ISL_705418	?	2020-11-11	Europe	United Kingdom	Wales		Europe	United Kingdom	Wales	genome	29863	Human	?	?	20E (EU1)	B.1.177	GV	Wales Specialist Virology Centre Sequencing lab: Pathogen Genomics Unit	COVID-19 Genomics UK (COG-UK) Consortium	Catherine Moore et al	https://www.gisaid.org	?	?	2020-12-14	?
hCoV-19_England_MILK-B3C2BF_2020_EPI_ISL_705470_2020-11-02	England/MILK-B3C2BF/2020	ncov	EPI_ISL_705470	?	2020-11-02	Europe	United Kingdom	England		Europe	United Kingdom	England	genome	29870	Human	?	?	20E (EU1)	B.1.177	GV	Oxford Viromics, NDM, University of Oxford; Oxford University Hospitals; Basingstoke and North Hampshire Hospital	COVID-19 Genomics UK (COG-UK) Consortium	Tanya Golubchik et al	https://www.gisaid.org	?	?	2020-12-14	?
hCoV-19_England_CAMC-BBC1D8_2020_EPI_ISL_705586_2020-11-22	England/CAMC-BBC1D8/2020	ncov	EPI_ISL_705586	?	2020-11-22	Europe	United Kingdom	England		Europe	United Kingdom	England	genome	29864	Human	?	?	20E (EU1)	B.1.177	GV	Quadram Institute Bioscience	COVID-19 Genomics UK (COG-UK) Consortium	Dave J. Baker et al	https://www.gisaid.org	?	?	2020-12-14	?
hCoV-19_England_CAMC-BBC1E7_2020_EPI_ISL_705587_2020-11-22	England/CAMC-BBC1E7/2020	ncov	EPI_ISL_705587	?	2020-11-22	Europe	United Kingdom	England		Europe	United Kingdom	England	genome	29865	Human	?	?	20E (EU1)	B.1.177	GV	Quadram Institute Bioscience	COVID-19 Genomics UK (COG-UK) Consortium	Dave J. Baker et al	https://www.gisaid.org	?	?	2020-12-14	?
hCoV-19_Scotland_EDB10437_2020_EPI_ISL_705758_2020-11-05	Scotland/EDB10437/2020	ncov	EPI_ISL_705758	?	2020-11-05	Europe	United Kingdom	Scotland		Europe	United Kingdom	Scotland	genome	29782	Human	?	?	20E (EU1)	B.1.177	GV	Virology Department, Royal Infirmary of Edinburgh, NHS Lothian / School of Biological Sciences, University of Edinburgh / Institute of Genetics and Molecular Medicine, University of Edinburgh	COVID-19 Genomics UK (COG-UK) Consortium	McHugh M et al	https://www.gisaid.org	?	?	2020-12-14	?
hCoV-19_Scotland_EDB10658_2020_EPI_ISL_705792_2020-12-02	Scotland/EDB10658/2020	ncov	EPI_ISL_705792	?	2020-12-02	Europe	United Kingdom	Scotland		Europe	United Kingdom	Scotland	genome	29782	Human	?	?	20E (EU1)	B.1.177	GV	Virology Department, Royal Infirmary of Edinburgh, NHS Lothian / School of Biological Sciences, University of Edinburgh / Institute of Genetics and Molecular Medicine, University of Edinburgh	COVID-19 Genomics UK (COG-UK) Consortium	McHugh M et al	https://www.gisaid.org	?	?	2020-12-14	?
hCoV-19_England_LIVE-DC27EA_2020_EPI_ISL_705826_2020-11-23	England/LIVE-DC27EA/2020	ncov	EPI_ISL_705826	?	2020-11-23	Europe	United Kingdom	England		Europe	United Kingdom	England	genome	29874	Human	?	?	20E (EU1)	B.1.177	GV	Liverpool Clinical Laboratories	COVID-19 Genomics UK (COG-UK) Consortium	Sam Haldenby et al	https://www.gisaid.org	?	?	2020-12-14	?
hCoV-19_England_LIVE-DC65EC_2020_EPI_ISL_705921_2020-11-29	England/LIVE-DC65EC/2020	ncov	EPI_ISL_705921	?	2020-11-29	Europe	United Kingdom	England		Europe	United Kingdom	England	genome	29611	Human	?	?	20E (EU1)	B.1.177	GV	Liverpool Clinical Laboratories	COVID-19 Genomics UK (COG-UK) Consortium	Sam Haldenby et al	https://www.gisaid.org	?	?	2020-12-14	?
hCoV-19_England_MILK-A91820_2020_EPI_ISL_705990_2020-10-19	England/MILK-A91820/2020	ncov	EPI_ISL_705990	?	2020-10-19	Europe	United Kingdom	England		Europe	United Kingdom	England	genome	29866	Human	?	?	20E (EU1)	B.1.177	GV	Oxford Viromics, NDM, University of Oxford; Oxford University Hospitals; Basingstoke and North Hampshire Hospital	COVID-19 Genomics UK (COG-UK) Consortium	Tanya Golubchik et al	https://www.gisaid.org	?	?	2020-12-14	?
hCoV-19_England_MILK-B3A336_2020_EPI_ISL_706018_2020-11-01	England/MILK-B3A336/2020	ncov	EPI_ISL_706018	?	2020-11-01	Europe	United Kingdom	England		Europe	United Kingdom	England	genome	29891	Human	?	?	20E (EU1)	B.1.177	GV	Oxford Viromics, NDM, University of Oxford; Oxford University Hospitals; Basingstoke and North Hampshire Hospital	COVID-19 Genomics UK (COG-UK) Consortium	Tanya Golubchik et al	https://www.gisaid.org	?	?	2020-12-14	?
hCoV-19_England_MILK-B3A3AF_2020_EPI_ISL_706022_2020-11-01	England/MILK-B3A3AF/2020	ncov	EPI_ISL_706022	?	2020-11-01	Europe	United Kingdom	England		Europe	United Kingdom	England	genome	29903	Human	?	?	20E (EU1)	B.1.177	GV	Oxford Viromics, NDM, University of Oxford; Oxford University Hospitals; Basingstoke and North Hampshire Hospital	COVID-19 Genomics UK (COG-UK) Consortium	Tanya Golubchik et al	https://www.gisaid.org	?	?	2020-12-14	?
hCoV-19_England_MILK-B3C853_2020_EPI_ISL_706162_2020-11-01	England/MILK-B3C853/2020	ncov	EPI_ISL_706162	?	2020-11-01	Europe	United Kingdom	England		Europe	United Kingdom	England	genome	29856	Human	?	?	20E (EU1)	B.1.177	GV	Oxford Viromics, NDM, University of Oxford; Oxford University Hospitals; Basingstoke and North Hampshire Hospital	COVID-19 Genomics UK (COG-UK) Consortium	Tanya Golubchik et al	https://www.gisaid.org	?	?	2020-12-14	?
hCoV-19_England_NORT-1B709B7_2020_EPI_ISL_706294_2020-11-07	England/NORT-1B709B7/2020	ncov	EPI_ISL_706294	?	2020-11-07	Europe	United Kingdom	England		Europe	United Kingdom	England	genome	29782	Human	?	?	20E (EU1)	B.1.177	GV	Northumbria University / South Tees Hospitals NHS Foundation Trust / North Cumbria Integrated Care NHS Foundation Trust / North Tees and Hartlepool NHS Foundation Trust / Newcastle Hospitals NHS Foundation Trust	COVID-19 Genomics UK (COG-UK) Consortium	Darren L Smith et al	https://www.gisaid.org	?	?	2020-12-14	?
hCoV-19_England_NORT-28D69E_2020_EPI_ISL_706351_2020-11-18	England/NORT-28D69E/2020	ncov	EPI_ISL_706351	?	2020-11-18	Europe	United Kingdom	England		Europe	United Kingdom	England	genome	29782	Human	?	?	20E (EU1)	B.1.177	GV	Northumbria University / South Tees Hospitals NHS Foundation Trust / North Cumbria Integrated Care NHS Foundation Trust / North Tees and Hartlepool NHS Foundation Trust / Newcastle Hospitals NHS Foundation Trust	COVID-19 Genomics UK (COG-UK) Consortium	Darren L Smith et al	https://www.gisaid.org	?	?	2020-12-14	?
hCoV-19_England_NORW-EED4D_2020_EPI_ISL_706356_2020-11-29	England/NORW-EED4D/2020	ncov	EPI_ISL_706356	?	2020-11-29	Europe	United Kingdom	England		Europe	United Kingdom	England	genome	29894	Human	?	?	20E (EU1)	B.1.177	GV	Quadram Institute Bioscience	COVID-19 Genomics UK (COG-UK) Consortium	Dave J. Baker et al	https://www.gisaid.org	?	?	2020-12-14	?
hCoV-19_England_NORW-EEDA7_2020_EPI_ISL_706358_2020-12-01	England/NORW-EEDA7/2020	ncov	EPI_ISL_706358	?	2020-12-01	Europe	United Kingdom	England		Europe	United Kingdom	England	genome	29865	Human	?	?	20E (EU1)	B.1.177	GV	Quadram Institute Bioscience	COVID-19 Genomics UK (COG-UK) Consortium	Dave J. Baker et al	https://www.gisaid.org	?	?	2020-12-14	?
hCoV-19_England_NORW-EEDE3_2020_EPI_ISL_706359_2020-11-29	England/NORW-EEDE3/2020	ncov	EPI_ISL_706359	?	2020-11-29	Europe	United Kingdom	England		Europe	United Kingdom	England	genome	29865	Human	?	?	20E (EU1)	B.1.177	GV	Quadram Institute Bioscience	COVID-19 Genomics UK (COG-UK) Consortium	Dave J. Baker et al	https://www.gisaid.org	?	?	2020-12-14	?
hCoV-19_England_NORW-F65B3_2020_EPI_ISL_706369_2020-11-30	England/NORW-F65B3/2020	ncov	EPI_ISL_706369	?	2020-11-30	Europe	United Kingdom	England		Europe	United Kingdom	England	genome	29894	Human	?	?	20E (EU1)	B.1.177	GV	Quadram Institute Bioscience	COVID-19 Genomics UK (COG-UK) Consortium	Dave J. Baker et al	https://www.gisaid.org	?	?	2020-12-14	?
hCoV-19_England_NORW-F65E0_2020_EPI_ISL_706371_2020-11-30	England/NORW-F65E0/2020	ncov	EPI_ISL_706371	?	2020-11-30	Europe	United Kingdom	England		Europe	United Kingdom	England	genome	29865	Human	?	?	20E (EU1)	B.1.177	GV	Quadram Institute Bioscience	COVID-19 Genomics UK (COG-UK) Consortium	Dave J. Baker et al	https://www.gisaid.org	?	?	2020-12-14	?
hCoV-19_England_NORW-F6629_2020_EPI_ISL_706372_2020-11-30	England/NORW-F6629/2020	ncov	EPI_ISL_706372	?	2020-11-30	Europe	United Kingdom	England		Europe	United Kingdom	England	genome	29865	Human	?	?	20E (EU1)	B.1.177	GV	Quadram Institute Bioscience	COVID-19 Genomics UK (COG-UK) Consortium	Dave J. Baker et al	https://www.gisaid.org	?	?	2020-12-14	?
hCoV-19_England_NORW-F6717_2020_EPI_ISL_706374_2020-12-01	England/NORW-F6717/2020	ncov	EPI_ISL_706374	?	2020-12-01	Europe	United Kingdom	England		Europe	United Kingdom	England	genome	29865	Human	?	?	20E (EU1)	B.1.177	GV	Quadram Institute Bioscience	COVID-19 Genomics UK (COG-UK) Consortium	Dave J. Baker et al	https://www.gisaid.org	?	?	2020-12-14	?
hCoV-19_England_NORW-F6FF1_2020_EPI_ISL_706387_2020-11-24	England/NORW-F6FF1/2020	ncov	EPI_ISL_706387	?	2020-11-24	Europe	United Kingdom	England		Europe	United Kingdom	England	genome	29865	Human	?	?	20E (EU1)	B.1.177	GV	Quadram Institute Bioscience	COVID-19 Genomics UK (COG-UK) Consortium	Dave J. Baker et al	https://www.gisaid.org	?	?	2020-12-14	?
hCoV-19_England_NORW-F7251_2020_EPI_ISL_706391_2020-11-25	England/NORW-F7251/2020	ncov	EPI_ISL_706391	?	2020-11-25	Europe	United Kingdom	England		Europe	United Kingdom	England	genome	29865	Human	?	?	20E (EU1)	B.1.177	GV	Quadram Institute Bioscience	COVID-19 Genomics UK (COG-UK) Consortium	Dave J. Baker et al	https://www.gisaid.org	?	?	2020-12-14	?
hCoV-19_England_NORW-F8F59_2020_EPI_ISL_706406_2020-12-01	England/NORW-F8F59/2020	ncov	EPI_ISL_706406	?	2020-12-01	Europe	United Kingdom	England		Europe	United Kingdom	England	genome	29886	Human	?	?	20E (EU1)	B.1.177	GV	Quadram Institute Bioscience	COVID-19 Genomics UK (COG-UK) Consortium	Dave J. Baker et al	https://www.gisaid.org	?	?	2020-12-14	?
hCoV-19_England_NORW-F9240_2020_EPI_ISL_706410_2020-12-02	England/NORW-F9240/2020	ncov	EPI_ISL_706410	?	2020-12-02	Europe	United Kingdom	England		Europe	United Kingdom	England	genome	29865	Human	?	?	20E (EU1)	B.1.177	GV	Quadram Institute Bioscience	COVID-19 Genomics UK (COG-UK) Consortium	Dave J. Baker et al	https://www.gisaid.org	?	?	2020-12-14	?
hCoV-19_England_NORW-F9741_2020_EPI_ISL_706419_2020-12-02	England/NORW-F9741/2020	ncov	EPI_ISL_706419	?	2020-12-02	Europe	United Kingdom	England		Europe	United Kingdom	England	genome	29886	Human	?	?	20E (EU1)	B.1.177	GV	Quadram Institute Bioscience	COVID-19 Genomics UK (COG-UK) Consortium	Dave J. Baker et al	https://www.gisaid.org	?	?	2020-12-14	?
hCoV-19_England_NOTT-11ECCE_2020_EPI_ISL_706429_2020-12-01	England/NOTT-11ECCE/2020	ncov	EPI_ISL_706429	?	2020-12-01	Europe	United Kingdom	England		Europe	United Kingdom	England	genome	29782	Human	?	?	20E (EU1)	B.1.177	GV	Queens Medical Centre, Clinical Microbiology Department / DeepSeq Nottingham	COVID-19 Genomics UK (COG-UK) Consortium	Gemma Clark et al	https://www.gisaid.org	?	?	2020-12-14	?
hCoV-19_England_NOTT-11F53B_2020_EPI_ISL_706434_2020-11-24	England/NOTT-11F53B/2020	ncov	EPI_ISL_706434	?	2020-11-24	Europe	United Kingdom	England		Europe	United Kingdom	England	genome	29782	Human	?	?	20E (EU1)	B.1.177	GV	Queens Medical Centre, Clinical Microbiology Department / DeepSeq Nottingham	COVID-19 Genomics UK (COG-UK) Consortium	Gemma Clark et al	https://www.gisaid.org	?	?	2020-12-14	?
hCoV-19_Wales_PHWC-490010_2020_EPI_ISL_706440_2020-11-15	Wales/PHWC-490010/2020	ncov	EPI_ISL_706440	?	2020-11-15	Europe	United Kingdom	Wales		Europe	United Kingdom	Wales	genome	29873	Human	?	?	20E (EU1)	B.1.177	GV	Wales Specialist Virology Centre Sequencing lab: Pathogen Genomics Unit	COVID-19 Genomics UK (COG-UK) Consortium	Catherine Moore et al	https://www.gisaid.org	?	?	2020-12-14	?
hCoV-19_Wales_PHWC-49057B_2020_EPI_ISL_706488_2020-11-06	Wales/PHWC-49057B/2020	ncov	EPI_ISL_706488	?	2020-11-06	Europe	United Kingdom	Wales		Europe	United Kingdom	Wales	genome	29865	Human	?	?	20E (EU1)	B.1.177	GV	Wales Specialist Virology Centre Sequencing lab: Pathogen Genomics Unit	COVID-19 Genomics UK (COG-UK) Consortium	Catherine Moore et al	https://www.gisaid.org	?	?	2020-12-14	?
hCoV-19_Wales_PHWC-490FB9_2020_EPI_ISL_706595_2020-11-09	Wales/PHWC-490FB9/2020	ncov	EPI_ISL_706595	?	2020-11-09	Europe	United Kingdom	Wales		Europe	United Kingdom	Wales	genome	29886	Human	?	?	20E (EU1)	B.1.177	GV	Wales Specialist Virology Centre Sequencing lab: Pathogen Genomics Unit	COVID-19 Genomics UK (COG-UK) Consortium	Catherine Moore et al	https://www.gisaid.org	?	?	2020-12-14	?
hCoV-19_Wales_PHWC-491194_2020_EPI_ISL_706620_2020-11-16	Wales/PHWC-491194/2020	ncov	EPI_ISL_706620	?	2020-11-16	Europe	United Kingdom	Wales		Europe	United Kingdom	Wales	genome	29872	Human	?	?	20E (EU1)	B.1.177	GV	Wales Specialist Virology Centre Sequencing lab: Pathogen Genomics Unit	COVID-19 Genomics UK (COG-UK) Consortium	Catherine Moore et al	https://www.gisaid.org	?	?	2020-12-14	?
hCoV-19_Wales_PHWC-49120A_2020_EPI_ISL_706626_2020-11-16	Wales/PHWC-49120A/2020	ncov	EPI_ISL_706626	?	2020-11-16	Europe	United Kingdom	Wales		Europe	United Kingdom	Wales	genome	29886	Human	?	?	20E (EU1)	B.1.177	GV	Wales Specialist Virology Centre Sequencing lab: Pathogen Genomics Unit	COVID-19 Genomics UK (COG-UK) Consortium	Catherine Moore et al	https://www.gisaid.org	?	?	2020-12-14	?
hCoV-19_Wales_PHWC-49163B_2020_EPI_ISL_706673_2020-10-28	Wales/PHWC-49163B/2020	ncov	EPI_ISL_706673	?	2020-10-28	Europe	United Kingdom	Wales		Europe	United Kingdom	Wales	genome	29872	Human	?	?	20E (EU1)	B.1.177	GV	Wales Specialist Virology Centre Sequencing lab: Pathogen Genomics Unit	COVID-19 Genomics UK (COG-UK) Consortium	Catherine Moore et al	https://www.gisaid.org	?	?	2020-12-14	?
hCoV-19_Wales_PHWC-4916B3_2020_EPI_ISL_706679_2020-11-04	Wales/PHWC-4916B3/2020	ncov	EPI_ISL_706679	?	2020-11-04	Europe	United Kingdom	Wales		Europe	United Kingdom	Wales	genome	29871	Human	?	?	20E (EU1)	B.1.177	GV	Wales Specialist Virology Centre Sequencing lab: Pathogen Genomics Unit	COVID-19 Genomics UK (COG-UK) Consortium	Catherine Moore et al	https://www.gisaid.org	?	?	2020-12-14	?
hCoV-19_Wales_PHWC-491914_2020_EPI_ISL_706711_2020-11-07	Wales/PHWC-491914/2020	ncov	EPI_ISL_706711	?	2020-11-07	Europe	United Kingdom	Wales		Europe	United Kingdom	Wales	genome	29865	Human	?	?	20E (EU1)	B.1.177	GV	Wales Specialist Virology Centre Sequencing lab: Pathogen Genomics Unit	COVID-19 Genomics UK (COG-UK) Consortium	Catherine Moore et al	https://www.gisaid.org	?	?	2020-12-14	?
hCoV-19_Wales_PHWC-491BB4_2020_EPI_ISL_706753_2020-11-10	Wales/PHWC-491BB4/2020	ncov	EPI_ISL_706753	?	2020-11-10	Europe	United Kingdom	Wales		Europe	United Kingdom	Wales	genome	29865	Human	?	?	20E (EU1)	B.1.177	GV	Wales Specialist Virology Centre Sequencing lab: Pathogen Genomics Unit	COVID-19 Genomics UK (COG-UK) Consortium	Catherine Moore et al	https://www.gisaid.org	?	?	2020-12-14	?
hCoV-19_Wales_PHWC-491CB1_2020_EPI_ISL_706766_2020-11-12	Wales/PHWC-491CB1/2020	ncov	EPI_ISL_706766	?	2020-11-12	Europe	United Kingdom	Wales		Europe	United Kingdom	Wales	genome	29901	Human	?	?	20E (EU1)	B.1.177	GV	Wales Specialist Virology Centre Sequencing lab: Pathogen Genomics Unit	COVID-19 Genomics UK (COG-UK) Consortium	Catherine Moore et al	https://www.gisaid.org	?	?	2020-12-14	?
hCoV-19_Wales_PHWC-4921B1_2020_EPI_ISL_706828_2020-11-17	Wales/PHWC-4921B1/2020	ncov	EPI_ISL_706828	?	2020-11-17	Europe	United Kingdom	Wales		Europe	United Kingdom	Wales	genome	29865	Human	?	?	20E (EU1)	B.1.177	GV	Wales Specialist Virology Centre Sequencing lab: Pathogen Genomics Unit	COVID-19 Genomics UK (COG-UK) Consortium	Catherine Moore et al	https://www.gisaid.org	?	?	2020-12-14	?
hCoV-19_Wales_PHWC-492421_2020_EPI_ISL_706846_2020-11-17	Wales/PHWC-492421/2020	ncov	EPI_ISL_706846	?	2020-11-17	Europe	United Kingdom	Wales		Europe	United Kingdom	Wales	genome	29872	Human	?	?	20E (EU1)	B.1.177	GV	Wales Specialist Virology Centre Sequencing lab: Pathogen Genomics Unit	COVID-19 Genomics UK (COG-UK) Consortium	Catherine Moore et al	https://www.gisaid.org	?	?	2020-12-14	?
hCoV-19_England_QEUH-A36544_2020_EPI_ISL_706912_2020-10-05	England/QEUH-A36544/2020	ncov	EPI_ISL_706912	?	2020-10-05	Europe	United Kingdom	England		Europe	United Kingdom	England	genome	29903	Human	?	?	20E (EU1)	B.1.177	GV	Oxford Viromics, NDM, University of Oxford; Oxford University Hospitals; Basingstoke and North Hampshire Hospital	COVID-19 Genomics UK (COG-UK) Consortium	Tanya Golubchik et al	https://www.gisaid.org	?	?	2020-12-14	?
hCoV-19_England_QEUH-A621B4_2020_EPI_ISL_706962_2020-10-12	England/QEUH-A621B4/2020	ncov	EPI_ISL_706962	?	2020-10-12	Europe	United Kingdom	England		Europe	United Kingdom	England	genome	29903	Human	?	?	20E (EU1)	B.1.177	GV	Oxford Viromics, NDM, University of Oxford; Oxford University Hospitals; Basingstoke and North Hampshire Hospital	COVID-19 Genomics UK (COG-UK) Consortium	Tanya Golubchik et al	https://www.gisaid.org	?	?	2020-12-14	?
hCoV-19_England_SHEF-10D85E1_2020_EPI_ISL_706990_2020-12-02	England/SHEF-10D85E1/2020	ncov	EPI_ISL_706990	?	2020-12-02	Europe	United Kingdom	England		Europe	United Kingdom	England	genome	29782	Human	?	?	20E (EU1)	B.1.177	GV	Virology Department, Sheffield Teaching Hospitals NHS Foundation Trust/Department of Infection, Immunity and Cardiovascular Disease, The Medical School, University of Sheffield	COVID-19 Genomics UK (COG-UK) Consortium	Thushan de Silva et al	https://www.gisaid.org	?	?	2020-12-14	?
hCoV-19_England_SHEF-CE402_2020_EPI_ISL_707003_2020-11-26	England/SHEF-CE402/2020	ncov	EPI_ISL_707003	?	2020-11-26	Europe	United Kingdom	England		Europe	United Kingdom	England	genome	29782	Human	?	?	20E (EU1)	B.1.177	GV	Virology Department, Sheffield Teaching Hospitals NHS Foundation Trust/Department of Infection, Immunity and Cardiovascular Disease, The Medical School, University of Sheffield	COVID-19 Genomics UK (COG-UK) Consortium	Thushan de Silva et al	https://www.gisaid.org	?	?	2020-12-14	?
hCoV-19_Australia_WA500_2020_EPI_ISL_708794_2020-11-29	Australia/WA500/2020	ncov	EPI_ISL_708794	?	2020-11-29	Oceania	Australia	Western Australia		Oceania	Australia	Western Australia	genome	29409	Human	?	?	20E (EU1)	B.1.177	GV	PathWest Laboratory Medicine WA	PathWest Laboratory Medicine WA Microbial Surveillance Unit	PathWest Laboratory Medicine WA Microbial Surveillance Unit et al	https://www.gisaid.org	?	?	2020-12-17	?
hCoV-19_England_ALDP-BE9390_2020_EPI_ISL_708842_2020-12-03	England/ALDP-BE9390/2020	ncov	EPI_ISL_708842	?	2020-12-03	Europe	United Kingdom	England		Europe	United Kingdom	England	genome	29782	Human	?	?	20E (EU1)	B.1.177	GV	Lighthouse Lab in Alderley Park	Wellcome Sanger Institute for the COVID-19 Genomics UK (COG-UK) Consortium	Jacquelyn Wynn et al	https://www.gisaid.org	?	?	2020-12-17	?
hCoV-19_England_QEUH-BEB06A_2020_EPI_ISL_708944_2020-12-03	England/QEUH-BEB06A/2020	ncov	EPI_ISL_708944	?	2020-12-03	Europe	United Kingdom	England		Europe	United Kingdom	England	genome	29782	Human	?	?	20E (EU1)	B.1.177	GV	Lighthouse Lab in Glasgow	Wellcome Sanger Institute for the COVID-19 Genomics UK (COG-UK) Consortium	Harper VanSteenhouse et al	https://www.gisaid.org	?	?	2020-12-17	?
hCoV-19_England_ALDP-BE9239_2020_EPI_ISL_708965_2020-12-03	England/ALDP-BE9239/2020	ncov	EPI_ISL_708965	?	2020-12-03	Europe	United Kingdom	England		Europe	United Kingdom	England	genome	29782	Human	?	?	20E (EU1)	B.1.177	G	Lighthouse Lab in Alderley Park	Wellcome Sanger Institute for the COVID-19 Genomics UK (COG-UK) Consortium	Jacquelyn Wynn et al	https://www.gisaid.org	?	?	2020-12-17	?
hCoV-19_England_CAMC-BFB5FF_2020_EPI_ISL_709222_2020-12-04	England/CAMC-BFB5FF/2020	ncov	EPI_ISL_709222	?	2020-12-04	Europe	United Kingdom	England		Europe	United Kingdom	England	genome	29494	Human	?	?	20E (EU1)	B.1.177	GV	Lighthouse Lab in Cambridge	Wellcome Sanger Institute for the COVID-19 Genomics UK (COG-UK) Consortium	Rob Howes et al	https://www.gisaid.org	?	?	2020-12-17	?
hCoV-19_England_CAMC-BFBE6D_2020_EPI_ISL_709261_2020-12-04	England/CAMC-BFBE6D/2020	ncov	EPI_ISL_709261	?	2020-12-04	Europe	United Kingdom	England		Europe	United Kingdom	England	genome	29782	Human	?	?	20E (EU1)	B.1.177	GV	Lighthouse Lab in Cambridge	Wellcome Sanger Institute for the COVID-19 Genomics UK (COG-UK) Consortium	Rob Howes et al	https://www.gisaid.org	?	?	2020-12-17	?
hCoV-19_England_ALDP-C063F6_2020_EPI_ISL_709325_2020-12-06	England/ALDP-C063F6/2020	ncov	EPI_ISL_709325	?	2020-12-06	Europe	United Kingdom	England		Europe	United Kingdom	England	genome	29782	Human	?	?	20E (EU1)	B.1.177	GV	Lighthouse Lab in Alderley Park	Wellcome Sanger Institute for the COVID-19 Genomics UK (COG-UK) Consortium	Jacquelyn Wynn et al	https://www.gisaid.org	?	?	2020-12-17	?
hCoV-19_England_QEUH-C159B6_2020_EPI_ISL_709341_2020-12-05	England/QEUH-C159B6/2020	ncov	EPI_ISL_709341	?	2020-12-05	Europe	United Kingdom	England		Europe	United Kingdom	England	genome	29782	Human	?	?	20E (EU1)	B.1.177	GV	Lighthouse Lab in Glasgow	Wellcome Sanger Institute for the COVID-19 Genomics UK (COG-UK) Consortium	Harper VanSteenhouse et al	https://www.gisaid.org	?	?	2020-12-17	?
hCoV-19_England_QEUH-C14A0F_2020_EPI_ISL_709439_2020-12-06	England/QEUH-C14A0F/2020	ncov	EPI_ISL_709439	?	2020-12-06	Europe	United Kingdom	England		Europe	United Kingdom	England	genome	29782	Human	?	?	20E (EU1)	B.1.177	GV	Lighthouse Lab in Glasgow	Wellcome Sanger Institute for the COVID-19 Genomics UK (COG-UK) Consortium	Harper VanSteenhouse et al	https://www.gisaid.org	?	?	2020-12-17	?
hCoV-19_England_QEUH-C149B7_2020_EPI_ISL_709495_2020-12-06	England/QEUH-C149B7/2020	ncov	EPI_ISL_709495	?	2020-12-06	Europe	United Kingdom	England		Europe	United Kingdom	England	genome	29782	Human	?	?	20E (EU1)	B.1.177	GV	Lighthouse Lab in Glasgow	Wellcome Sanger Institute for the COVID-19 Genomics UK (COG-UK) Consortium	Harper VanSteenhouse et al	https://www.gisaid.org	?	?	2020-12-17	?
hCoV-19_England_ALDP-C05F6C_2020_EPI_ISL_709548_2020-12-06	England/ALDP-C05F6C/2020	ncov	EPI_ISL_709548	?	2020-12-06	Europe	United Kingdom	England		Europe	United Kingdom	England	genome	29494	Human	?	?	20E (EU1)	B.1.177	GV	Lighthouse Lab in Alderley Park	Wellcome Sanger Institute for the COVID-19 Genomics UK (COG-UK) Consortium	Jacquelyn Wynn et al	https://www.gisaid.org	?	?	2020-12-17	?
hCoV-19_England_MILK-BDBA8D_2020_EPI_ISL_709623_2020-11-26	England/MILK-BDBA8D/2020	ncov	EPI_ISL_709623	?	2020-11-26	Europe	United Kingdom	England		Europe	United Kingdom	England	genome	29782	Human	?	?	20E (EU1)	B.1.177	GV	Lighthouse Lab in Milton Keynes	Wellcome Sanger Institute for the COVID-19 Genomics UK (COG-UK) Consortium	The Lighthouse Lab in Milton Keynes et al	https://www.gisaid.org	?	?	2020-12-17	?
hCoV-19_England_MILK-BDC697_2020_EPI_ISL_709712_2020-11-27	England/MILK-BDC697/2020	ncov	EPI_ISL_709712	?	2020-11-27	Europe	United Kingdom	England		Europe	United Kingdom	England	genome	29611	Human	?	?	20E (EU1)	B.1.177	GV	Lighthouse Lab in Milton Keynes	Wellcome Sanger Institute for the COVID-19 Genomics UK (COG-UK) Consortium	The Lighthouse Lab in Milton Keynes et al	https://www.gisaid.org	?	?	2020-12-17	?
hCoV-19_England_MILK-BDC13C_2020_EPI_ISL_709760_2020-11-26	England/MILK-BDC13C/2020	ncov	EPI_ISL_709760	?	2020-11-26	Europe	United Kingdom	England		Europe	United Kingdom	England	genome	29782	Human	?	?	20E (EU1)	B.1.177	GV	Lighthouse Lab in Milton Keynes	Wellcome Sanger Institute for the COVID-19 Genomics UK (COG-UK) Consortium	The Lighthouse Lab in Milton Keynes et al	https://www.gisaid.org	?	?	2020-12-17	?
hCoV-19_England_CAMC-BDD001_2020_EPI_ISL_709805_2020-11-29	England/CAMC-BDD001/2020	ncov	EPI_ISL_709805	?	2020-11-29	Europe	United Kingdom	England		Europe	United Kingdom	England	genome	29782	Human	?	?	20E (EU1)	B.1.177	GV	Lighthouse Lab in Cambridge	Wellcome Sanger Institute for the COVID-19 Genomics UK (COG-UK) Consortium	Rob Howes et al	https://www.gisaid.org	?	?	2020-12-17	?
hCoV-19_England_MILK-A7DF25_2020_EPI_ISL_709935_2020-10-12	England/MILK-A7DF25/2020	ncov	EPI_ISL_709935	?	2020-10-12	Europe	United Kingdom	England		Europe	United Kingdom	England	genome	29782	Human	?	?	20E (EU1)	B.1.177	GV	Lighthouse Lab in Milton Keynes	Wellcome Sanger Institute for the COVID-19 Genomics UK (COG-UK) Consortium	The Lighthouse Lab in Milton Keynes et al	https://www.gisaid.org	?	?	2020-12-17	?
hCoV-19_Scotland_QEUH-BF1A09_2020_EPI_ISL_710653_2020-12-05	Scotland/QEUH-BF1A09/2020	ncov	EPI_ISL_710653	?	2020-12-05	Europe	United Kingdom	Scotland		Europe	United Kingdom	Scotland	genome	29494	Human	?	?	20E (EU1)	B.1.177	GV	Lighthouse Lab in Glasgow	Wellcome Sanger Institute for the COVID-19 Genomics UK (COG-UK) Consortium	Harper VanSteenhouse et al	https://www.gisaid.org	?	?	2020-12-18	?
hCoV-19_Scotland_QEUH-C1695B_2020_EPI_ISL_710680_2020-12-06	Scotland/QEUH-C1695B/2020	ncov	EPI_ISL_710680	?	2020-12-06	Europe	United Kingdom	Scotland		Europe	United Kingdom	Scotland	genome	29782	Human	?	?	20E (EU1)	B.1.177	GV	Lighthouse Lab in Glasgow	Wellcome Sanger Institute for the COVID-19 Genomics UK (COG-UK) Consortium	Harper VanSteenhouse et al	https://www.gisaid.org	?	?	2020-12-18	?
hCoV-19_Scotland_QEUH-BCC296_2020_EPI_ISL_710759_2020-11-27	Scotland/QEUH-BCC296/2020	ncov	EPI_ISL_710759	?	2020-11-27	Europe	United Kingdom	Scotland		Europe	United Kingdom	Scotland	genome	29782	Human	?	?	20E (EU1)	B.1.177	GV	Lighthouse Lab in Glasgow	Wellcome Sanger Institute for the COVID-19 Genomics UK (COG-UK) Consortium	Harper VanSteenhouse et al	https://www.gisaid.org	?	?	2020-12-18	?
hCoV-19_Scotland_QEUH-BCC2D2_2020_EPI_ISL_710762_2020-11-27	Scotland/QEUH-BCC2D2/2020	ncov	EPI_ISL_710762	?	2020-11-27	Europe	United Kingdom	Scotland		Europe	United Kingdom	Scotland	genome	29782	Human	?	?	20E (EU1)	B.1.177	GV	Lighthouse Lab in Glasgow	Wellcome Sanger Institute for the COVID-19 Genomics UK (COG-UK) Consortium	Harper VanSteenhouse et al	https://www.gisaid.org	?	?	2020-12-18	?
hCoV-19_Scotland_QEUH-BCCD0E_2020_EPI_ISL_710804_2020-11-26	Scotland/QEUH-BCCD0E/2020	ncov	EPI_ISL_710804	?	2020-11-26	Europe	United Kingdom	Scotland		Europe	United Kingdom	Scotland	genome	29782	Human	?	?	20E (EU1)	B.1.177	GV	Lighthouse Lab in Glasgow	Wellcome Sanger Institute for the COVID-19 Genomics UK (COG-UK) Consortium	Harper VanSteenhouse et al	https://www.gisaid.org	?	?	2020-12-18	?
hCoV-19_Wales_QEUH-B3F9A8_2020_EPI_ISL_710879_2020-11-08	Wales/QEUH-B3F9A8/2020	ncov	EPI_ISL_710879	?	2020-11-08	Europe	United Kingdom	Wales		Europe	United Kingdom	Wales	genome	29782	Human	?	?	20E (EU1)	B.1.177	GV	Lighthouse Lab in Glasgow	Wellcome Sanger Institute for the COVID-19 Genomics UK (COG-UK) Consortium	Harper VanSteenhouse et al	https://www.gisaid.org	?	?	2020-12-18	?
hCoV-19_Wales_ALDP-B1D5E8_2020_EPI_ISL_710984_2020-11-01	Wales/ALDP-B1D5E8/2020	ncov	EPI_ISL_710984	?	2020-11-01	Europe	United Kingdom	Wales		Europe	United Kingdom	Wales	genome	29782	Human	?	?	20E (EU1)	B.1.177	GV	Lighthouse Lab in Alderley Park	Wellcome Sanger Institute for the COVID-19 Genomics UK (COG-UK) Consortium	Jacquelyn Wynn et al	https://www.gisaid.org	?	?	2020-12-18	?
hCoV-19_Wales_ALDP-B1F601_2020_EPI_ISL_710994_2020-11-01	Wales/ALDP-B1F601/2020	ncov	EPI_ISL_710994	?	2020-11-01	Europe	United Kingdom	Wales		Europe	United Kingdom	Wales	genome	29749	Human	?	?	20E (EU1)	B.1.177	GV	Lighthouse Lab in Alderley Park	Wellcome Sanger Institute for the COVID-19 Genomics UK (COG-UK) Consortium	Jacquelyn Wynn et al	https://www.gisaid.org	?	?	2020-12-18	?
hCoV-19_Wales_ALDP-B1A581_2020_EPI_ISL_711041_2020-11-01	Wales/ALDP-B1A581/2020	ncov	EPI_ISL_711041	?	2020-11-01	Europe	United Kingdom	Wales		Europe	United Kingdom	Wales	genome	29782	Human	?	?	20E (EU1)	B.1.177	GV	Lighthouse Lab in Alderley Park	Wellcome Sanger Institute for the COVID-19 Genomics UK (COG-UK) Consortium	Jacquelyn Wynn et al	https://www.gisaid.org	?	?	2020-12-18	?
hCoV-19_Wales_ALDP-B1AABF_2020_EPI_ISL_711043_2020-11-01	Wales/ALDP-B1AABF/2020	ncov	EPI_ISL_711043	?	2020-11-01	Europe	United Kingdom	Wales		Europe	United Kingdom	Wales	genome	29749	Human	?	?	20E (EU1)	B.1.177	GV	Lighthouse Lab in Alderley Park	Wellcome Sanger Institute for the COVID-19 Genomics UK (COG-UK) Consortium	Jacquelyn Wynn et al	https://www.gisaid.org	?	?	2020-12-18	?
hCoV-19_Wales_ALDP-B1AB43_2020_EPI_ISL_711046_2020-11-01	Wales/ALDP-B1AB43/2020	ncov	EPI_ISL_711046	?	2020-11-01	Europe	United Kingdom	Wales		Europe	United Kingdom	Wales	genome	29749	Human	?	?	20E (EU1)	B.1.177	GV	Lighthouse Lab in Alderley Park	Wellcome Sanger Institute for the COVID-19 Genomics UK (COG-UK) Consortium	Jacquelyn Wynn et al	https://www.gisaid.org	?	?	2020-12-18	?
hCoV-19_Denmark_DCGC-14216_2020_EPI_ISL_711630_2020-11-30	Denmark/DCGC-14216/2020	ncov	EPI_ISL_711630	?	2020-11-30	Europe	Denmark	Hovedstaden		Europe	Denmark	Hovedstaden	genome	29782	Human	?	?	20E (EU1)	B.1.177	GV	Department of Virus and Microbiological Special Diagnostics, Statens Serum Institut, Copenhagen, Denmark	Albertsen Lab, Department of Chemistry and Bioscience, Aalborg University, Denmark	Danish Covid-19 Genome Consortium et al	https://www.gisaid.org	?	?	2020-12-18	?
hCoV-19_Denmark_DCGC-12949_2020_EPI_ISL_712250_2020-12-07	Denmark/DCGC-12949/2020	ncov	EPI_ISL_712250	?	2020-12-07	Europe	Denmark	Hovedstaden		Europe	Denmark	Hovedstaden	genome	29782	Human	?	?	20E (EU1)	B.1.177	GV	Department of Virus and Microbiological Special Diagnostics, Statens Serum Institut, Copenhagen, Denmark	Albertsen Lab, Department of Chemistry and Bioscience, Aalborg University, Denmark	Danish Covid-19 Genome Consortium et al	https://www.gisaid.org	?	?	2020-12-18	?
hCoV-19_Denmark_DCGC-12979_2020_EPI_ISL_712251_2020-12-07	Denmark/DCGC-12979/2020	ncov	EPI_ISL_712251	?	2020-12-07	Europe	Denmark	Denmark		Europe	Denmark	Denmark	genome	29782	Human	?	?	20E (EU1)	B.1.177	GV	Department of Virus and Microbiological Special Diagnostics, Statens Serum Institut, Copenhagen, Denmark	Albertsen Lab, Department of Chemistry and Bioscience, Aalborg University, Denmark	Danish Covid-19 Genome Consortium et al	https://www.gisaid.org	?	?	2020-12-18	?
hCoV-19_Denmark_DCGC-13339_2020_EPI_ISL_712266_2020-11-30	Denmark/DCGC-13339/2020	ncov	EPI_ISL_712266	?	2020-11-30	Europe	Denmark	Sjaelland		Europe	Denmark	Sjaelland	genome	29782	Human	?	?	20E (EU1)	B.1.177	GV	Department of Virus and Microbiological Special Diagnostics, Statens Serum Institut, Copenhagen, Denmark	Albertsen Lab, Department of Chemistry and Bioscience, Aalborg University, Denmark	Danish Covid-19 Genome Consortium et al	https://www.gisaid.org	?	?	2020-12-18	?
hCoV-19_Denmark_DCGC-13200_2020_EPI_ISL_712647_2020-11-30	Denmark/DCGC-13200/2020	ncov	EPI_ISL_712647	?	2020-11-30	Europe	Denmark	Syddanmark		Europe	Denmark	Syddanmark	genome	29782	Human	?	?	20E (EU1)	B.1.177	GV	Department of Virus and Microbiological Special Diagnostics, Statens Serum Institut, Copenhagen, Denmark	Albertsen Lab, Department of Chemistry and Bioscience, Aalborg University, Denmark	Danish Covid-19 Genome Consortium et al	https://www.gisaid.org	?	?	2020-12-18	?
hCoV-19_Denmark_DCGC-13450_2020_EPI_ISL_712806_2020-11-30	Denmark/DCGC-13450/2020	ncov	EPI_ISL_712806	?	2020-11-30	Europe	Denmark	Hovedstaden		Europe	Denmark	Hovedstaden	genome	29782	Human	?	?	20E (EU1)	B.1.177	GV	Department of Virus and Microbiological Special Diagnostics, Statens Serum Institut, Copenhagen, Denmark	Albertsen Lab, Department of Chemistry and Bioscience, Aalborg University, Denmark	Danish Covid-19 Genome Consortium et al	https://www.gisaid.org	?	?	2020-12-18	?
hCoV-19_Denmark_DCGC-14942_2020_EPI_ISL_713273_2020-11-23	Denmark/DCGC-14942/2020	ncov	EPI_ISL_713273	?	2020-11-23	Europe	Denmark	Hovedstaden		Europe	Denmark	Hovedstaden	genome	29782	Human	?	?	20E (EU1)	B.1.177	GV	Department of Virus and Microbiological Special Diagnostics, Statens Serum Institut, Copenhagen, Denmark	Albertsen Lab, Department of Chemistry and Bioscience, Aalborg University, Denmark	Danish Covid-19 Genome Consortium et al	https://www.gisaid.org	?	?	2020-12-18	?
hCoV-19_Denmark_DCGC-15126_2020_EPI_ISL_713280_2020-11-23	Denmark/DCGC-15126/2020	ncov	EPI_ISL_713280	?	2020-11-23	Europe	Denmark	Hovedstaden		Europe	Denmark	Hovedstaden	genome	29782	Human	?	?	20E (EU1)	B.1.177	GV	Department of Virus and Microbiological Special Diagnostics, Statens Serum Institut, Copenhagen, Denmark	Albertsen Lab, Department of Chemistry and Bioscience, Aalborg University, Denmark	Danish Covid-19 Genome Consortium et al	https://www.gisaid.org	?	?	2020-12-18	?
hCoV-19_Denmark_DCGC-15329_2020_EPI_ISL_713286_2020-11-23	Denmark/DCGC-15329/2020	ncov	EPI_ISL_713286	?	2020-11-23	Europe	Denmark	Hovedstaden		Europe	Denmark	Hovedstaden	genome	29782	Human	?	?	20E (EU1)	B.1.177	GV	Department of Virus and Microbiological Special Diagnostics, Statens Serum Institut, Copenhagen, Denmark	Albertsen Lab, Department of Chemistry and Bioscience, Aalborg University, Denmark	Danish Covid-19 Genome Consortium et al	https://www.gisaid.org	?	?	2020-12-18	?
hCoV-19_Denmark_DCGC-16317_2020_EPI_ISL_714268_2020-11-16	Denmark/DCGC-16317/2020	ncov	EPI_ISL_714268	?	2020-11-16	Europe	Denmark	Hovedstaden		Europe	Denmark	Hovedstaden	genome	29782	Human	?	?	20E (EU1)	B.1.177	GV	Department of Virus and Microbiological Special Diagnostics, Statens Serum Institut, Copenhagen, Denmark	Albertsen Lab, Department of Chemistry and Bioscience, Aalborg University, Denmark	Danish Covid-19 Genome Consortium et al	https://www.gisaid.org	?	?	2020-12-18	?
hCoV-19_Denmark_DCGC-16695_2020_EPI_ISL_714269_2020-11-02	Denmark/DCGC-16695/2020	ncov	EPI_ISL_714269	?	2020-11-02	Europe	Denmark	Denmark		Europe	Denmark	Denmark	genome	29782	Human	?	?	20E (EU1)	B.1.177	GV	Department of Virus and Microbiological Special Diagnostics, Statens Serum Institut, Copenhagen, Denmark	Albertsen Lab, Department of Chemistry and Bioscience, Aalborg University, Denmark	Danish Covid-19 Genome Consortium et al	https://www.gisaid.org	?	?	2020-12-18	?
hCoV-19_Denmark_DCGC-16338_2020_EPI_ISL_714711_2020-11-16	Denmark/DCGC-16338/2020	ncov	EPI_ISL_714711	?	2020-11-16	Europe	Denmark	Hovedstaden		Europe	Denmark	Hovedstaden	genome	29782	Human	?	?	20E (EU1)	B.1.177	GV	Department of Virus and Microbiological Special Diagnostics, Statens Serum Institut, Copenhagen, Denmark	Albertsen Lab, Department of Chemistry and Bioscience, Aalborg University, Denmark	Danish Covid-19 Genome Consortium et al	https://www.gisaid.org	?	?	2020-12-18	?
hCoV-19_Denmark_DCGC-16682_2020_EPI_ISL_714912_2020-11-09	Denmark/DCGC-16682/2020	ncov	EPI_ISL_714912	?	2020-11-09	Europe	Denmark	Syddanmark		Europe	Denmark	Syddanmark	genome	29782	Human	?	?	20E (EU1)	B.1.177	GV	Department of Virus and Microbiological Special Diagnostics, Statens Serum Institut, Copenhagen, Denmark	Albertsen Lab, Department of Chemistry and Bioscience, Aalborg University, Denmark	Danish Covid-19 Genome Consortium et al	https://www.gisaid.org	?	?	2020-12-18	?
hCoV-19_Belgium_UGent-236_2020_EPI_ISL_717575_2020-11-12	Belgium/UGent-236/2020	ncov	EPI_ISL_717575	?	2020-11-12	Europe	Belgium	Gent		Europe	Belgium	Gent	genome	29782	Human	?	?	20E (EU1)	B.1.177	GV	Lab voor klinische biologie	Onderzoeksgroep Virologie	Laurens Lambrechts et al	https://www.gisaid.org	?	?	2020-12-18	?
hCoV-19_Belgium_UGent-237_2020_EPI_ISL_717590_2020-11-11	Belgium/UGent-237/2020	ncov	EPI_ISL_717590	?	2020-11-11	Europe	Belgium	Gent		Europe	Belgium	Gent	genome	29782	Human	?	?	20E (EU1)	B.1.177	GV	Lab voor klinische biologie	Onderzoeksgroep Virologie	Laurens Lambrechts et al	https://www.gisaid.org	?	?	2020-12-18	?
hCoV-19_Belgium_UGent-300_2020_EPI_ISL_717986_2020-11-30	Belgium/UGent-300/2020	ncov	EPI_ISL_717986	?	2020-11-30	Europe	Belgium	Gent		Europe	Belgium	Gent	genome	29611	Human	?	?	20E (EU1)	B.1.177	G	Lab voor klinische biologie	Onderzoeksgroep Virologie	Nick Vereecke et al	https://www.gisaid.org	?	?	2020-12-20	?
hCoV-19_Belgium_UGent-282_2020_EPI_ISL_717987_2020-11-16	Belgium/UGent-282/2020	ncov	EPI_ISL_717987	?	2020-11-16	Europe	Belgium	Gent		Europe	Belgium	Gent	genome	29323	Human	?	?	20E (EU1)	B.1.177	GV	Lab voor klinische biologie	Onderzoeksgroep Virologie	Nick Vereecke et al	https://www.gisaid.org	?	?	2020-12-20	?
hCoV-19_England_CAMC-C44B9A_2020_EPI_ISL_718386_2020-12-10	England/CAMC-C44B9A/2020	ncov	EPI_ISL_718386	?	2020-12-10	Europe	United Kingdom	England		Europe	United Kingdom	England	genome	29782	Human	?	?	20E (EU1)	B.1.177	GV	Lighthouse Lab in Cambridge	Wellcome Sanger Institute for the COVID-19 Genomics UK (COG-UK) Consortium	Rob Howes et al	https://www.gisaid.org	?	?	2020-12-21	?
hCoV-19_England_CAMC-C45F8E_2020_EPI_ISL_718579_2020-12-10	England/CAMC-C45F8E/2020	ncov	EPI_ISL_718579	?	2020-12-10	Europe	United Kingdom	England		Europe	United Kingdom	England	genome	29782	Human	?	?	20E (EU1)	B.1.177	GV	Lighthouse Lab in Cambridge	Wellcome Sanger Institute for the COVID-19 Genomics UK (COG-UK) Consortium	Rob Howes et al	https://www.gisaid.org	?	?	2020-12-21	?
hCoV-19_England_ALDP-C481D0_2020_EPI_ISL_718750_2020-12-12	England/ALDP-C481D0/2020	ncov	EPI_ISL_718750	?	2020-12-12	Europe	United Kingdom	England		Europe	United Kingdom	England	genome	29782	Human	?	?	20E (EU1)	B.1.177	GV	Lighthouse Lab in Alderley Park	Wellcome Sanger Institute for the COVID-19 Genomics UK (COG-UK) Consortium	Jacquelyn Wynn et al	https://www.gisaid.org	?	?	2020-12-21	?
hCoV-19_England_ALDP-C49CFC_2020_EPI_ISL_718866_2020-12-11	England/ALDP-C49CFC/2020	ncov	EPI_ISL_718866	?	2020-12-11	Europe	United Kingdom	England		Europe	United Kingdom	England	genome	29782	Human	?	?	20E (EU1)	B.1.177	GV	Lighthouse Lab in Alderley Park	Wellcome Sanger Institute for the COVID-19 Genomics UK (COG-UK) Consortium	Jacquelyn Wynn et al	https://www.gisaid.org	?	?	2020-12-21	?
hCoV-19_England_ALDP-C49B4A_2020_EPI_ISL_718915_2020-12-12	England/ALDP-C49B4A/2020	ncov	EPI_ISL_718915	?	2020-12-12	Europe	United Kingdom	England		Europe	United Kingdom	England	genome	29782	Human	?	?	20E (EU1)	B.1.177	GV	Lighthouse Lab in Alderley Park	Wellcome Sanger Institute for the COVID-19 Genomics UK (COG-UK) Consortium	Jacquelyn Wynn et al	https://www.gisaid.org	?	?	2020-12-21	?
hCoV-19_England_CAMC-C43AAD_2020_EPI_ISL_719086_2020-12-10	England/CAMC-C43AAD/2020	ncov	EPI_ISL_719086	?	2020-12-10	Europe	United Kingdom	England		Europe	United Kingdom	England	genome	29782	Human	?	?	20E (EU1)	B.1.177	GV	Lighthouse Lab in Cambridge	Wellcome Sanger Institute for the COVID-19 Genomics UK (COG-UK) Consortium	Rob Howes et al	https://www.gisaid.org	?	?	2020-12-21	?
hCoV-19_England_CAMC-C3F057_2020_EPI_ISL_719104_2020-12-10	England/CAMC-C3F057/2020	ncov	EPI_ISL_719104	?	2020-12-10	Europe	United Kingdom	England		Europe	United Kingdom	England	genome	29782	Human	?	?	20E (EU1)	B.1.177	GV	Lighthouse Lab in Cambridge	Wellcome Sanger Institute for the COVID-19 Genomics UK (COG-UK) Consortium	Rob Howes et al	https://www.gisaid.org	?	?	2020-12-21	?
hCoV-19_England_CAMC-C3E52C_2020_EPI_ISL_719144_2020-12-10	England/CAMC-C3E52C/2020	ncov	EPI_ISL_719144	?	2020-12-10	Europe	United Kingdom	England		Europe	United Kingdom	England	genome	29652	Human	?	?	20E (EU1)	B.1.177	GV	Lighthouse Lab in Cambridge	Wellcome Sanger Institute for the COVID-19 Genomics UK (COG-UK) Consortium	Rob Howes et al	https://www.gisaid.org	?	?	2020-12-21	?
hCoV-19_England_CAMC-C44374_2020_EPI_ISL_719324_2020-12-10	England/CAMC-C44374/2020	ncov	EPI_ISL_719324	?	2020-12-10	Europe	United Kingdom	England		Europe	United Kingdom	England	genome	29782	Human	?	?	20E (EU1)	B.1.177	GV	Lighthouse Lab in Cambridge	Wellcome Sanger Institute for the COVID-19 Genomics UK (COG-UK) Consortium	Rob Howes et al	https://www.gisaid.org	?	?	2020-12-21	?
hCoV-19_England_CAMC-C40105_2020_EPI_ISL_719396_2020-12-10	England/CAMC-C40105/2020	ncov	EPI_ISL_719396	?	2020-12-10	Europe	United Kingdom	England		Europe	United Kingdom	England	genome	29782	Human	?	?	20E (EU1)	B.1.177	GV	Lighthouse Lab in Cambridge	Wellcome Sanger Institute for the COVID-19 Genomics UK (COG-UK) Consortium	Rob Howes et al	https://www.gisaid.org	?	?	2020-12-21	?
hCoV-19_England_CAMC-C43E83_2020_EPI_ISL_719505_2020-12-10	England/CAMC-C43E83/2020	ncov	EPI_ISL_719505	?	2020-12-10	Europe	United Kingdom	England		Europe	United Kingdom	England	genome	29782	Human	?	?	20E (EU1)	B.1.177	GV	Lighthouse Lab in Cambridge	Wellcome Sanger Institute for the COVID-19 Genomics UK (COG-UK) Consortium	Rob Howes et al	https://www.gisaid.org	?	?	2020-12-21	?
hCoV-19_England_QEUH-BA10BB_2020_EPI_ISL_719614_2020-11-18	England/QEUH-BA10BB/2020	ncov	EPI_ISL_719614	?	2020-11-18	Europe	United Kingdom	England		Europe	United Kingdom	England	genome	29494	Human	?	?	20E (EU1)	B.1.177	GV	Lighthouse Lab in Glasgow	Wellcome Sanger Institute for the COVID-19 Genomics UK (COG-UK) Consortium	Harper VanSteenhouse et al	https://www.gisaid.org	?	?	2020-12-21	?
hCoV-19_England_QEUH-BA0FDD_2020_EPI_ISL_719699_2020-11-18	England/QEUH-BA0FDD/2020	ncov	EPI_ISL_719699	?	2020-11-18	Europe	United Kingdom	England		Europe	United Kingdom	England	genome	29625	Human	?	?	20E (EU1)	B.1.177	GV	Lighthouse Lab in Glasgow	Wellcome Sanger Institute for the COVID-19 Genomics UK (COG-UK) Consortium	Harper VanSteenhouse et al	https://www.gisaid.org	?	?	2020-12-21	?
hCoV-19_England_QEUH-BA01C8_2020_EPI_ISL_719745_2020-11-18	England/QEUH-BA01C8/2020	ncov	EPI_ISL_719745	?	2020-11-18	Europe	United Kingdom	England		Europe	United Kingdom	England	genome	29494	Human	?	?	20E (EU1)	B.1.177	GV	Lighthouse Lab in Glasgow	Wellcome Sanger Institute for the COVID-19 Genomics UK (COG-UK) Consortium	Harper VanSteenhouse et al	https://www.gisaid.org	?	?	2020-12-21	?
hCoV-19_England_QEUH-BA0359_2020_EPI_ISL_719794_2020-11-18	England/QEUH-BA0359/2020	ncov	EPI_ISL_719794	?	2020-11-18	Europe	United Kingdom	England		Europe	United Kingdom	England	genome	29494	Human	?	?	20E (EU1)	B.1.177	GV	Lighthouse Lab in Glasgow	Wellcome Sanger Institute for the COVID-19 Genomics UK (COG-UK) Consortium	Harper VanSteenhouse et al	https://www.gisaid.org	?	?	2020-12-21	?
hCoV-19_England_QEUH-BA1798_2020_EPI_ISL_719805_2020-11-18	England/QEUH-BA1798/2020	ncov	EPI_ISL_719805	?	2020-11-18	Europe	United Kingdom	England		Europe	United Kingdom	England	genome	29782	Human	?	?	20E (EU1)	B.1.177	GV	Lighthouse Lab in Glasgow	Wellcome Sanger Institute for the COVID-19 Genomics UK (COG-UK) Consortium	Harper VanSteenhouse et al	https://www.gisaid.org	?	?	2020-12-21	?
hCoV-19_England_QEUH-B9F029_2020_EPI_ISL_719827_2020-11-18	England/QEUH-B9F029/2020	ncov	EPI_ISL_719827	?	2020-11-18	Europe	United Kingdom	England		Europe	United Kingdom	England	genome	29776	Human	?	?	20E (EU1)	B.1.177	GV	Lighthouse Lab in Glasgow	Wellcome Sanger Institute for the COVID-19 Genomics UK (COG-UK) Consortium	Harper VanSteenhouse et al	https://www.gisaid.org	?	?	2020-12-21	?
hCoV-19_England_QEUH-B9E8B9_2020_EPI_ISL_719832_2020-11-18	England/QEUH-B9E8B9/2020	ncov	EPI_ISL_719832	?	2020-11-18	Europe	United Kingdom	England		Europe	United Kingdom	England	genome	29782	Human	?	?	20E (EU1)	B.1.177	GV	Lighthouse Lab in Glasgow	Wellcome Sanger Institute for the COVID-19 Genomics UK (COG-UK) Consortium	Harper VanSteenhouse et al	https://www.gisaid.org	?	?	2020-12-21	?
hCoV-19_England_QEUH-BA232A_2020_EPI_ISL_719863_2020-11-18	England/QEUH-BA232A/2020	ncov	EPI_ISL_719863	?	2020-11-18	Europe	United Kingdom	England		Europe	United Kingdom	England	genome	29652	Human	?	?	20E (EU1)	B.1.177	GV	Lighthouse Lab in Glasgow	Wellcome Sanger Institute for the COVID-19 Genomics UK (COG-UK) Consortium	Harper VanSteenhouse et al	https://www.gisaid.org	?	?	2020-12-21	?
hCoV-19_England_QEUH-BA2384_2020_EPI_ISL_719869_2020-11-18	England/QEUH-BA2384/2020	ncov	EPI_ISL_719869	?	2020-11-18	Europe	United Kingdom	England		Europe	United Kingdom	England	genome	29782	Human	?	?	20E (EU1)	B.1.177	GV	Lighthouse Lab in Glasgow	Wellcome Sanger Institute for the COVID-19 Genomics UK (COG-UK) Consortium	Harper VanSteenhouse et al	https://www.gisaid.org	?	?	2020-12-21	?
hCoV-19_England_QEUH-BA22D2_2020_EPI_ISL_719917_2020-11-18	England/QEUH-BA22D2/2020	ncov	EPI_ISL_719917	?	2020-11-18	Europe	United Kingdom	England		Europe	United Kingdom	England	genome	29652	Human	?	?	20E (EU1)	B.1.177	GV	Lighthouse Lab in Glasgow	Wellcome Sanger Institute for the COVID-19 Genomics UK (COG-UK) Consortium	Harper VanSteenhouse et al	https://www.gisaid.org	?	?	2020-12-21	?
hCoV-19_England_QEUH-BA27A6_2020_EPI_ISL_719937_2020-11-18	England/QEUH-BA27A6/2020	ncov	EPI_ISL_719937	?	2020-11-18	Europe	United Kingdom	England		Europe	United Kingdom	England	genome	29611	Human	?	?	20E (EU1)	B.1.177	GV	Lighthouse Lab in Glasgow	Wellcome Sanger Institute for the COVID-19 Genomics UK (COG-UK) Consortium	Harper VanSteenhouse et al	https://www.gisaid.org	?	?	2020-12-21	?
hCoV-19_England_MILK-BB1276_2020_EPI_ISL_720005_2020-11-17	England/MILK-BB1276/2020	ncov	EPI_ISL_720005	?	2020-11-17	Europe	United Kingdom	England		Europe	United Kingdom	England	genome	29782	Human	?	?	20E (EU1)	B.1.177	GV	Lighthouse Lab in Milton Keynes	Wellcome Sanger Institute for the COVID-19 Genomics UK (COG-UK) Consortium	The Lighthouse Lab in Milton Keynes et al	https://www.gisaid.org	?	?	2020-12-21	?
hCoV-19_England_MILK-BB058D_2020_EPI_ISL_720124_2020-11-17	England/MILK-BB058D/2020	ncov	EPI_ISL_720124	?	2020-11-17	Europe	United Kingdom	England		Europe	United Kingdom	England	genome	29782	Human	?	?	20E (EU1)	B.1.177	GV	Lighthouse Lab in Milton Keynes	Wellcome Sanger Institute for the COVID-19 Genomics UK (COG-UK) Consortium	The Lighthouse Lab in Milton Keynes et al	https://www.gisaid.org	?	?	2020-12-21	?
hCoV-19_England_MILK-BB2521_2020_EPI_ISL_720135_2020-11-18	England/MILK-BB2521/2020	ncov	EPI_ISL_720135	?	2020-11-18	Europe	United Kingdom	England		Europe	United Kingdom	England	genome	29782	Human	?	?	20E (EU1)	B.1.177	GV	Lighthouse Lab in Milton Keynes	Wellcome Sanger Institute for the COVID-19 Genomics UK (COG-UK) Consortium	The Lighthouse Lab in Milton Keynes et al	https://www.gisaid.org	?	?	2020-12-21	?
hCoV-19_England_MILK-BB1926_2020_EPI_ISL_720184_2020-11-17	England/MILK-BB1926/2020	ncov	EPI_ISL_720184	?	2020-11-17	Europe	United Kingdom	England		Europe	United Kingdom	England	genome	29782	Human	?	?	20E (EU1)	B.1.177	GV	Lighthouse Lab in Milton Keynes	Wellcome Sanger Institute for the COVID-19 Genomics UK (COG-UK) Consortium	The Lighthouse Lab in Milton Keynes et al	https://www.gisaid.org	?	?	2020-12-21	?
hCoV-19_England_MILK-BB1698_2020_EPI_ISL_720195_2020-11-17	England/MILK-BB1698/2020	ncov	EPI_ISL_720195	?	2020-11-17	Europe	United Kingdom	England		Europe	United Kingdom	England	genome	29782	Human	?	?	20E (EU1)	B.1.177	GV	Lighthouse Lab in Milton Keynes	Wellcome Sanger Institute for the COVID-19 Genomics UK (COG-UK) Consortium	The Lighthouse Lab in Milton Keynes et al	https://www.gisaid.org	?	?	2020-12-21	?
hCoV-19_England_MILK-BB18ED_2020_EPI_ISL_720263_2020-11-17	England/MILK-BB18ED/2020	ncov	EPI_ISL_720263	?	2020-11-17	Europe	United Kingdom	England		Europe	United Kingdom	England	genome	29782	Human	?	?	20E (EU1)	B.1.177	GV	Lighthouse Lab in Milton Keynes	Wellcome Sanger Institute for the COVID-19 Genomics UK (COG-UK) Consortium	The Lighthouse Lab in Milton Keynes et al	https://www.gisaid.org	?	?	2020-12-21	?
hCoV-19_England_MILK-BAFC8C_2020_EPI_ISL_720354_2020-11-17	England/MILK-BAFC8C/2020	ncov	EPI_ISL_720354	?	2020-11-17	Europe	United Kingdom	England		Europe	United Kingdom	England	genome	29749	Human	?	?	20E (EU1)	B.1.177	GV	Lighthouse Lab in Milton Keynes	Wellcome Sanger Institute for the COVID-19 Genomics UK (COG-UK) Consortium	The Lighthouse Lab in Milton Keynes et al	https://www.gisaid.org	?	?	2020-12-21	?
hCoV-19_England_MILK-BAC41E_2020_EPI_ISL_720402_2020-11-18	England/MILK-BAC41E/2020	ncov	EPI_ISL_720402	?	2020-11-18	Europe	United Kingdom	England		Europe	United Kingdom	England	genome	29782	Human	?	?	20E (EU1)	B.1.177	GV	Lighthouse Lab in Milton Keynes	Wellcome Sanger Institute for the COVID-19 Genomics UK (COG-UK) Consortium	The Lighthouse Lab in Milton Keynes et al	https://www.gisaid.org	?	?	2020-12-21	?
hCoV-19_England_MILK-BABB1A_2020_EPI_ISL_720443_2020-11-18	England/MILK-BABB1A/2020	ncov	EPI_ISL_720443	?	2020-11-18	Europe	United Kingdom	England		Europe	United Kingdom	England	genome	29782	Human	?	?	20E (EU1)	B.1.177	GV	Lighthouse Lab in Milton Keynes	Wellcome Sanger Institute for the COVID-19 Genomics UK (COG-UK) Consortium	The Lighthouse Lab in Milton Keynes et al	https://www.gisaid.org	?	?	2020-12-21	?
hCoV-19_England_MILK-BAC38A_2020_EPI_ISL_720491_2020-11-18	England/MILK-BAC38A/2020	ncov	EPI_ISL_720491	?	2020-11-18	Europe	United Kingdom	England		Europe	United Kingdom	England	genome	29782	Human	?	?	20E (EU1)	B.1.177	GV	Lighthouse Lab in Milton Keynes	Wellcome Sanger Institute for the COVID-19 Genomics UK (COG-UK) Consortium	The Lighthouse Lab in Milton Keynes et al	https://www.gisaid.org	?	?	2020-12-21	?
hCoV-19_England_MILK-BABF4B_2020_EPI_ISL_720520_2020-11-18	England/MILK-BABF4B/2020	ncov	EPI_ISL_720520	?	2020-11-18	Europe	United Kingdom	England		Europe	United Kingdom	England	genome	29782	Human	?	?	20E (EU1)	B.1.177	GV	Lighthouse Lab in Milton Keynes	Wellcome Sanger Institute for the COVID-19 Genomics UK (COG-UK) Consortium	The Lighthouse Lab in Milton Keynes et al	https://www.gisaid.org	?	?	2020-12-21	?
hCoV-19_England_MILK-BB06E4_2020_EPI_ISL_720548_2020-11-17	England/MILK-BB06E4/2020	ncov	EPI_ISL_720548	?	2020-11-17	Europe	United Kingdom	England		Europe	United Kingdom	England	genome	29782	Human	?	?	20E (EU1)	B.1.177	GV	Lighthouse Lab in Milton Keynes	Wellcome Sanger Institute for the COVID-19 Genomics UK (COG-UK) Consortium	The Lighthouse Lab in Milton Keynes et al	https://www.gisaid.org	?	?	2020-12-21	?
hCoV-19_England_MILK-BB07A5_2020_EPI_ISL_720585_2020-11-17	England/MILK-BB07A5/2020	ncov	EPI_ISL_720585	?	2020-11-17	Europe	United Kingdom	England		Europe	United Kingdom	England	genome	29782	Human	?	?	20E (EU1)	B.1.177	GV	Lighthouse Lab in Milton Keynes	Wellcome Sanger Institute for the COVID-19 Genomics UK (COG-UK) Consortium	The Lighthouse Lab in Milton Keynes et al	https://www.gisaid.org	?	?	2020-12-21	?
hCoV-19_England_MILK-BAC575_2020_EPI_ISL_720587_2020-11-18	England/MILK-BAC575/2020	ncov	EPI_ISL_720587	?	2020-11-18	Europe	United Kingdom	England		Europe	United Kingdom	England	genome	29782	Human	?	?	20E (EU1)	B.1.177	GV	Lighthouse Lab in Milton Keynes	Wellcome Sanger Institute for the COVID-19 Genomics UK (COG-UK) Consortium	The Lighthouse Lab in Milton Keynes et al	https://www.gisaid.org	?	?	2020-12-21	?
hCoV-19_England_MILK-BAC89A_2020_EPI_ISL_720600_2020-11-18	England/MILK-BAC89A/2020	ncov	EPI_ISL_720600	?	2020-11-18	Europe	United Kingdom	England		Europe	United Kingdom	England	genome	29782	Human	?	?	20E (EU1)	B.1.177	GV	Lighthouse Lab in Milton Keynes	Wellcome Sanger Institute for the COVID-19 Genomics UK (COG-UK) Consortium	The Lighthouse Lab in Milton Keynes et al	https://www.gisaid.org	?	?	2020-12-21	?
hCoV-19_England_MILK-BAFC9B_2020_EPI_ISL_720654_2020-11-17	England/MILK-BAFC9B/2020	ncov	EPI_ISL_720654	?	2020-11-17	Europe	United Kingdom	England		Europe	United Kingdom	England	genome	29782	Human	?	?	20E (EU1)	B.1.177	GV	Lighthouse Lab in Milton Keynes	Wellcome Sanger Institute for the COVID-19 Genomics UK (COG-UK) Consortium	The Lighthouse Lab in Milton Keynes et al	https://www.gisaid.org	?	?	2020-12-21	?
hCoV-19_England_MILK-BB008C_2020_EPI_ISL_720666_2020-11-18	England/MILK-BB008C/2020	ncov	EPI_ISL_720666	?	2020-11-18	Europe	United Kingdom	England		Europe	United Kingdom	England	genome	29782	Human	?	?	20E (EU1)	B.1.177	GV	Lighthouse Lab in Milton Keynes	Wellcome Sanger Institute for the COVID-19 Genomics UK (COG-UK) Consortium	The Lighthouse Lab in Milton Keynes et al	https://www.gisaid.org	?	?	2020-12-21	?
hCoV-19_England_MILK-BFCF78_2020_EPI_ISL_720719_2020-12-03	England/MILK-BFCF78/2020	ncov	EPI_ISL_720719	?	2020-12-03	Europe	United Kingdom	England		Europe	United Kingdom	England	genome	29782	Human	?	?	20E (EU1)	B.1.177	GV	Lighthouse Lab in Milton Keynes	Wellcome Sanger Institute for the COVID-19 Genomics UK (COG-UK) Consortium	The Lighthouse Lab in Milton Keynes et al	https://www.gisaid.org	?	?	2020-12-21	?
hCoV-19_England_ALDP-C04AE4_2020_EPI_ISL_720722_2020-12-04	England/ALDP-C04AE4/2020	ncov	EPI_ISL_720722	?	2020-12-04	Europe	United Kingdom	England		Europe	United Kingdom	England	genome	29782	Human	?	?	20E (EU1)	B.1.177	GV	Lighthouse Lab in Alderley Park	Wellcome Sanger Institute for the COVID-19 Genomics UK (COG-UK) Consortium	Jacquelyn Wynn et al	https://www.gisaid.org	?	?	2020-12-21	?
hCoV-19_England_QEUH-C03E9E_2020_EPI_ISL_720726_2020-12-03	England/QEUH-C03E9E/2020	ncov	EPI_ISL_720726	?	2020-12-03	Europe	United Kingdom	England		Europe	United Kingdom	England	genome	29302	Human	?	?	20E (EU1)	B.1.177	GV	Lighthouse Lab in Glasgow	Wellcome Sanger Institute for the COVID-19 Genomics UK (COG-UK) Consortium	Harper VanSteenhouse et al	https://www.gisaid.org	?	?	2020-12-21	?
hCoV-19_England_QEUH-C013FB_2020_EPI_ISL_720819_2020-12-04	England/QEUH-C013FB/2020	ncov	EPI_ISL_720819	?	2020-12-04	Europe	United Kingdom	England		Europe	United Kingdom	England	genome	29782	Human	?	?	20E (EU1)	B.1.177	GV	Lighthouse Lab in Glasgow	Wellcome Sanger Institute for the COVID-19 Genomics UK (COG-UK) Consortium	Harper VanSteenhouse et al	https://www.gisaid.org	?	?	2020-12-21	?
hCoV-19_England_ALDP-C04B4B_2020_EPI_ISL_720886_2020-12-04	England/ALDP-C04B4B/2020	ncov	EPI_ISL_720886	?	2020-12-04	Europe	United Kingdom	England		Europe	United Kingdom	England	genome	29782	Human	?	?	20E (EU1)	B.1.177	GV	Lighthouse Lab in Alderley Park	Wellcome Sanger Institute for the COVID-19 Genomics UK (COG-UK) Consortium	Jacquelyn Wynn et al	https://www.gisaid.org	?	?	2020-12-21	?
hCoV-19_England_QEUH-B9F96A_2020_EPI_ISL_720909_2020-11-18	England/QEUH-B9F96A/2020	ncov	EPI_ISL_720909	?	2020-11-18	Europe	United Kingdom	England		Europe	United Kingdom	England	genome	29782	Human	?	?	20E (EU1)	B.1.177	GV	Lighthouse Lab in Glasgow	Wellcome Sanger Institute for the COVID-19 Genomics UK (COG-UK) Consortium	Harper VanSteenhouse et al	https://www.gisaid.org	?	?	2020-12-21	?
hCoV-19_England_QEUH-B9E46A_2020_EPI_ISL_720936_2020-11-18	England/QEUH-B9E46A/2020	ncov	EPI_ISL_720936	?	2020-11-18	Europe	United Kingdom	England		Europe	United Kingdom	England	genome	29782	Human	?	?	20E (EU1)	B.1.177	GV	Lighthouse Lab in Glasgow	Wellcome Sanger Institute for the COVID-19 Genomics UK (COG-UK) Consortium	Harper VanSteenhouse et al	https://www.gisaid.org	?	?	2020-12-21	?
hCoV-19_England_QEUH-BA2D2C_2020_EPI_ISL_720992_2020-11-18	England/QEUH-BA2D2C/2020	ncov	EPI_ISL_720992	?	2020-11-18	Europe	United Kingdom	England		Europe	United Kingdom	England	genome	29782	Human	?	?	20E (EU1)	B.1.177	GV	Lighthouse Lab in Glasgow	Wellcome Sanger Institute for the COVID-19 Genomics UK (COG-UK) Consortium	Harper VanSteenhouse et al	https://www.gisaid.org	?	?	2020-12-21	?
hCoV-19_England_QEUH-B9F663_2020_EPI_ISL_721110_2020-11-18	England/QEUH-B9F663/2020	ncov	EPI_ISL_721110	?	2020-11-18	Europe	United Kingdom	England		Europe	United Kingdom	England	genome	29782	Human	?	?	20E (EU1)	B.1.177	GV	Lighthouse Lab in Glasgow	Wellcome Sanger Institute for the COVID-19 Genomics UK (COG-UK) Consortium	Harper VanSteenhouse et al	https://www.gisaid.org	?	?	2020-12-21	?
hCoV-19_England_ALDP-BC66BE_2020_EPI_ISL_721187_2020-11-21	England/ALDP-BC66BE/2020	ncov	EPI_ISL_721187	?	2020-11-21	Europe	United Kingdom	England		Europe	United Kingdom	England	genome	29779	Human	?	?	20E (EU1)	B.1.177	GV	Lighthouse Lab in Alderley Park	Wellcome Sanger Institute for the COVID-19 Genomics UK (COG-UK) Consortium	Jacquelyn Wynn et al	https://www.gisaid.org	?	?	2020-12-21	?
hCoV-19_England_ALDP-BC868F_2020_EPI_ISL_721397_2020-11-23	England/ALDP-BC868F/2020	ncov	EPI_ISL_721397	?	2020-11-23	Europe	United Kingdom	England		Europe	United Kingdom	England	genome	29782	Human	?	?	20E (EU1)	B.1.177	GV	Lighthouse Lab in Alderley Park	Wellcome Sanger Institute for the COVID-19 Genomics UK (COG-UK) Consortium	Jacquelyn Wynn et al	https://www.gisaid.org	?	?	2020-12-21	?
hCoV-19_England_ALDP-BC8528_2020_EPI_ISL_721398_2020-11-23	England/ALDP-BC8528/2020	ncov	EPI_ISL_721398	?	2020-11-23	Europe	United Kingdom	England		Europe	United Kingdom	England	genome	29782	Human	?	?	20E (EU1)	B.1.177	GV	Lighthouse Lab in Alderley Park	Wellcome Sanger Institute for the COVID-19 Genomics UK (COG-UK) Consortium	Jacquelyn Wynn et al	https://www.gisaid.org	?	?	2020-12-21	?
hCoV-19_England_ALDP-BC8661_2020_EPI_ISL_721445_2020-11-23	England/ALDP-BC8661/2020	ncov	EPI_ISL_721445	?	2020-11-23	Europe	United Kingdom	England		Europe	United Kingdom	England	genome	29782	Human	?	?	20E (EU1)	B.1.177	GV	Lighthouse Lab in Alderley Park	Wellcome Sanger Institute for the COVID-19 Genomics UK (COG-UK) Consortium	Jacquelyn Wynn et al	https://www.gisaid.org	?	?	2020-12-21	?
hCoV-19_England_ALDP-BC779C_2020_EPI_ISL_721507_2020-11-21	England/ALDP-BC779C/2020	ncov	EPI_ISL_721507	?	2020-11-21	Europe	United Kingdom	England		Europe	United Kingdom	England	genome	29782	Human	?	?	20E (EU1)	B.1.177	GV	Lighthouse Lab in Alderley Park	Wellcome Sanger Institute for the COVID-19 Genomics UK (COG-UK) Consortium	Jacquelyn Wynn et al	https://www.gisaid.org	?	?	2020-12-21	?
hCoV-19_England_QEUH-AAE222_2020_EPI_ISL_721546_2020-10-21	England/QEUH-AAE222/2020	ncov	EPI_ISL_721546	?	2020-10-21	Europe	United Kingdom	England		Europe	United Kingdom	England	genome	29494	Human	?	?	20E (EU1)	B.1.177	GV	Lighthouse Lab in Glasgow	Wellcome Sanger Institute for the COVID-19 Genomics UK (COG-UK) Consortium	Harper VanSteenhouse et al	https://www.gisaid.org	?	?	2020-12-21	?
hCoV-19_Switzerland_SO-ETHZ-390228_2020_EPI_ISL_721690_2020-11-27	Switzerland/SO-ETHZ-390228/2020	ncov	EPI_ISL_721690	?	2020-11-27	Europe	Switzerland	Solothurn		Europe	Switzerland	Solothurn	genome	29827	Human	?	?	20E (EU1)	B.1.177	GV	Viollier AG	Department of Biosystems Science and Engineering, ETH Zürich	Christian Beisel et al	https://www.gisaid.org	?	?	2020-12-21	?
hCoV-19_Switzerland_BL-ETHZ-340145_2020_EPI_ISL_721775_2020-10-27	Switzerland/BL-ETHZ-340145/2020	ncov	EPI_ISL_721775	?	2020-10-27	Europe	Switzerland	Basel-Land		Europe	Switzerland	Basel-Land	genome	29836	Human	?	?	20E (EU1)	B.1.177	GV	Viollier AG	Department of Biosystems Science and Engineering, ETH Zürich	Christian Beisel et al	https://www.gisaid.org	?	?	2020-12-21	?
hCoV-19_Switzerland_BL-ETHZ-380269_2020_EPI_ISL_721780_2020-11-22	Switzerland/BL-ETHZ-380269/2020	ncov	EPI_ISL_721780	?	2020-11-22	Europe	Switzerland	Basel-Land		Europe	Switzerland	Basel-Land	genome	29836	Human	?	?	20E (EU1)	B.1.177	GV	Viollier AG	Department of Biosystems Science and Engineering, ETH Zürich	Christian Beisel et al	https://www.gisaid.org	?	?	2020-12-21	?
hCoV-19_Switzerland_GR-ETHZ-390381_2020_EPI_ISL_721818_2020-12-01	Switzerland/GR-ETHZ-390381/2020	ncov	EPI_ISL_721818	?	2020-12-01	Europe	Switzerland	Graubünden		Europe	Switzerland	Graubünden	genome	29836	Human	?	?	20E (EU1)	B.1.177	GV	Viollier AG	Department of Biosystems Science and Engineering, ETH Zürich	Christian Beisel et al	https://www.gisaid.org	?	?	2020-12-21	?
hCoV-19_Switzerland_SG-ETHZ-390385_2020_EPI_ISL_721852_2020-12-01	Switzerland/SG-ETHZ-390385/2020	ncov	EPI_ISL_721852	?	2020-12-01	Europe	Switzerland	Sankt Gallen		Europe	Switzerland	Sankt Gallen	genome	29836	Human	?	?	20E (EU1)	B.1.177	GV	Viollier AG	Department of Biosystems Science and Engineering, ETH Zürich	Christian Beisel et al	https://www.gisaid.org	?	?	2020-12-21	?
hCoV-19_Switzerland_SH-ETHZ-380204_2020_EPI_ISL_721859_2020-11-23	Switzerland/SH-ETHZ-380204/2020	ncov	EPI_ISL_721859	?	2020-11-23	Europe	Switzerland	Schaffhausen		Europe	Switzerland	Schaffhausen	genome	29836	Human	?	?	20E (EU1)	B.1.177	GV	Viollier AG	Department of Biosystems Science and Engineering, ETH Zürich	Christian Beisel et al	https://www.gisaid.org	?	?	2020-12-21	?
hCoV-19_Spain_AR-IBV-98010583_2020_EPI_ISL_722213_2020-11-06	Spain/AR-IBV-98010583/2020	ncov	EPI_ISL_722213	?	2020-11-06	Europe	Spain	Aragon	Zaragoza	Europe	Spain	Aragon	genome	29865	Human	38	Male	20E (EU1)	B.1.177	G	Servicio de Microbiología, Hospital Miguel Servet, Zaragoza	SeqCOVID-SPAIN consortium/IBV(CSIC)	Antonio Rezusta López et al	https://www.gisaid.org	?	?	2020-12-21	?
hCoV-19_Spain_AR-IBV-98010591_2020_EPI_ISL_722233_2020-11-05	Spain/AR-IBV-98010591/2020	ncov	EPI_ISL_722233	?	2020-11-05	Europe	Spain	Aragon	Zaragoza	Europe	Spain	Aragon	genome	29792	Human	89	Female	20E (EU1)	B.1.177	G	Servicio de Microbiología, Hospital Miguel Servet, Zaragoza	SeqCOVID-SPAIN consortium/IBV(CSIC)	Antonio Rezusta López et al	https://www.gisaid.org	?	?	2020-12-21	?
hCoV-19_Spain_AR-IBV-98010580_2020_EPI_ISL_722244_2020-11-11	Spain/AR-IBV-98010580/2020	ncov	EPI_ISL_722244	?	2020-11-11	Europe	Spain	Aragon	Zaragoza	Europe	Spain	Aragon	genome	29790	Human	32	Male	20E (EU1)	B.1.177	GV	Servicio de Microbiología, Hospital Miguel Servet, Zaragoza	SeqCOVID-SPAIN consortium/IBV(CSIC)	Antonio Rezusta López et al	https://www.gisaid.org	?	?	2020-12-21	?
hCoV-19_Spain_AR-IBV-98010585_2020_EPI_ISL_722246_2020-10-05	Spain/AR-IBV-98010585/2020	ncov	EPI_ISL_722246	?	2020-10-05	Europe	Spain	Aragon	Zaragoza	Europe	Spain	Aragon	genome	29741	Human	69	Female	20E (EU1)	B.1.177	GV	Servicio de Microbiología, Hospital Miguel Servet, Zaragoza	SeqCOVID-SPAIN consortium/IBV(CSIC)	Antonio Rezusta López et al	https://www.gisaid.org	?	?	2020-12-21	?
hCoV-19_Spain_AR-IBV-98010608_2020_EPI_ISL_722254_2020-10-02	Spain/AR-IBV-98010608/2020	ncov	EPI_ISL_722254	?	2020-10-02	Europe	Spain	Aragon	Zaragoza	Europe	Spain	Aragon	genome	29807	Human	97	Male	20E (EU1)	B.1.177	GV	Servicio de Microbiología, Hospital Miguel Servet, Zaragoza	SeqCOVID-SPAIN consortium/IBV(CSIC)	Antonio Rezusta López et al	https://www.gisaid.org	?	?	2020-12-21	?
hCoV-19_Spain_AR-IBV-98010620_2020_EPI_ISL_722259_2020-11-10	Spain/AR-IBV-98010620/2020	ncov	EPI_ISL_722259	?	2020-11-10	Europe	Spain	Aragon	Zaragoza	Europe	Spain	Aragon	genome	29807	Human	59	Female	20E (EU1)	B.1.177	GV	Servicio de Microbiología, Hospital Miguel Servet, Zaragoza	SeqCOVID-SPAIN consortium/IBV(CSIC)	Antonio Rezusta López et al	https://www.gisaid.org	?	?	2020-12-21	?
hCoV-19_Spain_AR-IBV-98010634_2020_EPI_ISL_722263_2020-11-11	Spain/AR-IBV-98010634/2020	ncov	EPI_ISL_722263	?	2020-11-11	Europe	Spain	Aragon	Zaragoza	Europe	Spain	Aragon	genome	29813	Human	41	Female	20E (EU1)	B.1.177	GV	Servicio de Microbiología, Hospital Miguel Servet, Zaragoza	SeqCOVID-SPAIN consortium/IBV(CSIC)	Antonio Rezusta López et al	https://www.gisaid.org	?	?	2020-12-21	?
hCoV-19_Netherlands_UT-EMC-151_2020_EPI_ISL_722371_2020-11-15	Netherlands/UT-EMC-151/2020	ncov	EPI_ISL_722371	?	2020-11-15	Europe	Netherlands	Utrecht		Europe	Netherlands	Utrecht	genome	29775	Human	?	?	20E (EU1)	B.1.177	GV	Dutch COVID-19 response team	Erasmus Medical Center	Bas Oude Munnink et al	https://www.gisaid.org	?	?	2020-12-21	?
hCoV-19_Netherlands_ZH-EMC-945_2020_EPI_ISL_722513_2020-10-18	Netherlands/ZH-EMC-945/2020	ncov	EPI_ISL_722513	?	2020-10-18	Europe	Netherlands	South Holland		Europe	Netherlands	South Holland	genome	29775	Human	?	?	20E (EU1)	B.1.177	GV	Dutch COVID-19 response team	Erasmus Medical Center	Bas Oude Munnink et al	https://www.gisaid.org	?	?	2020-12-21	?
hCoV-19_Netherlands_ZH-EMC-1003_2020_EPI_ISL_722671_2020-11-18	Netherlands/ZH-EMC-1003/2020	ncov	EPI_ISL_722671	?	2020-11-18	Europe	Netherlands	South Holland		Europe	Netherlands	South Holland	genome	29775	Human	?	?	20E (EU1)	B.1.177	GV	Dutch COVID-19 response team	Erasmus Medical Center	Bas Oude Munnink et al	https://www.gisaid.org	?	?	2020-12-21	?
hCoV-19_Netherlands_OV-EMC-96_2020_EPI_ISL_722820_2020-09-14	Netherlands/OV-EMC-96/2020	ncov	EPI_ISL_722820	?	2020-09-14	Europe	Netherlands	Overijssel		Europe	Netherlands	Overijssel	genome	29775	Human	?	?	20E (EU1)	B.1.177	GV	Dutch COVID-19 response team	Erasmus Medical Center	Bas Oude Munnink et al	https://www.gisaid.org	?	?	2020-12-21	?
hCoV-19_Italy_BAS-IZSPB-386PT_2020_EPI_ISL_722920_2020-10-25	Italy/BAS-IZSPB-386PT/2020	ncov	EPI_ISL_722920	?	2020-10-25	Europe	Italy	Basilicata	Matera	Europe	Italy	Basilicata	genome	29865	Human	13	Male	20E (EU1)	B.1.177	GV	Istituto Zooprofilattico Sperimentale della Puglia e della Basilicata	Istituto Zooprofilattico Sperimentale della Puglia e della Basilicata	Parisi A. et al	https://www.gisaid.org	?	?	2020-12-21	?
hCoV-19_England_205020756_2020_EPI_ISL_723041_2020-12-07	England/205020756/2020	ncov	EPI_ISL_723041	?	2020-12-07	Europe	United Kingdom	England		Europe	United Kingdom	England	genome	29824	Human	71	Female	20E (EU1)	B.1.177	GV	Respiratory Virus Unit, National Infection Service, Public Health England	COVID-19 Genomics UK (COG-UK) Consortium	PHE Covid Sequencing Team et al	https://www.gisaid.org	?	?	2020-12-21	?
hCoV-19_Netherlands_NH-RIVM-20112_2020_EPI_ISL_723156_2020-11-23	Netherlands/NH-RIVM-20112/2020	ncov	EPI_ISL_723156	?	2020-11-23	Europe	Netherlands	North Holland		Europe	Netherlands	North Holland	genome	29782	Human	14	?	20E (EU1)	B.1.177	GV	Dutch COVID-19 response team	National Institute for Public Health and the Environment (RIVM)	Adam Meijer et al	https://www.gisaid.org	?	?	2020-12-21	?
hCoV-19_Netherlands_NH-RIVM-20051_2020_EPI_ISL_723192_2020-11-08	Netherlands/NH-RIVM-20051/2020	ncov	EPI_ISL_723192	?	2020-11-08	Europe	Netherlands	North Holland		Europe	Netherlands	North Holland	genome	29731	Human	35	?	20E (EU1)	B.1.177	GV	Dutch COVID-19 response team	National Institute for Public Health and the Environment (RIVM)	Adam Meijer et al	https://www.gisaid.org	?	?	2020-12-21	?
hCoV-19_Netherlands_LI-RIVM-20031_2020_EPI_ISL_723228_2020-11-26	Netherlands/LI-RIVM-20031/2020	ncov	EPI_ISL_723228	?	2020-11-26	Europe	Netherlands	Limburg		Europe	Netherlands	Limburg	genome	29782	Human	25	?	20E (EU1)	B.1.177	GV	Dutch COVID-19 response team	National Institute for Public Health and the Environment (RIVM)	Adam Meijer et al	https://www.gisaid.org	?	?	2020-12-21	?
hCoV-19_Netherlands_UT-RIVM-20135_2020_EPI_ISL_723306_2020-11-25	Netherlands/UT-RIVM-20135/2020	ncov	EPI_ISL_723306	?	2020-11-25	Europe	Netherlands	Utrecht		Europe	Netherlands	Utrecht	genome	29782	Human	34	?	20E (EU1)	B.1.177	GV	Dutch COVID-19 response team	National Institute for Public Health and the Environment (RIVM)	Adam Meijer et al	https://www.gisaid.org	?	?	2020-12-21	?
hCoV-19_Netherlands_UT-RIVM-20164_2020_EPI_ISL_723331_2020-11-29	Netherlands/UT-RIVM-20164/2020	ncov	EPI_ISL_723331	?	2020-11-29	Europe	Netherlands	Utrecht		Europe	Netherlands	Utrecht	genome	29782	Human	12	?	20E (EU1)	B.1.177	GV	Dutch COVID-19 response team	National Institute for Public Health and the Environment (RIVM)	Adam Meijer et al	https://www.gisaid.org	?	?	2020-12-21	?
hCoV-19_Netherlands_UT-RIVM-20176_2020_EPI_ISL_723337_2020-11-30	Netherlands/UT-RIVM-20176/2020	ncov	EPI_ISL_723337	?	2020-11-30	Europe	Netherlands	Utrecht		Europe	Netherlands	Utrecht	genome	29782	Human	24	?	20E (EU1)	B.1.177	GV	Dutch COVID-19 response team	National Institute for Public Health and the Environment (RIVM)	Adam Meijer et al	https://www.gisaid.org	?	?	2020-12-21	?
hCoV-19_Netherlands_FR-RIVM-20194_2020_EPI_ISL_723348_2020-11-29	Netherlands/FR-RIVM-20194/2020	ncov	EPI_ISL_723348	?	2020-11-29	Europe	Netherlands	Friesland		Europe	Netherlands	Friesland	genome	29782	Human	88	?	20E (EU1)	B.1.177	GV	Dutch COVID-19 response team	National Institute for Public Health and the Environment (RIVM)	Adam Meijer et al	https://www.gisaid.org	?	?	2020-12-21	?
hCoV-19_Netherlands_GR-RIVM-20251_2020_EPI_ISL_723398_2020-11-27	Netherlands/GR-RIVM-20251/2020	ncov	EPI_ISL_723398	?	2020-11-27	Europe	Netherlands	Groningen		Europe	Netherlands	Groningen	genome	29782	Human	23	?	20E (EU1)	B.1.177	GV	Dutch COVID-19 response team	National Institute for Public Health and the Environment (RIVM)	Adam Meijer et al	https://www.gisaid.org	?	?	2020-12-21	?
hCoV-19_Wales_ALDP-B1DD68_2020_EPI_ISL_723543_2020-11-01	Wales/ALDP-B1DD68/2020	ncov	EPI_ISL_723543	?	2020-11-01	Europe	United Kingdom	Wales		Europe	United Kingdom	Wales	genome	29782	Human	?	?	20E (EU1)	B.1.177	GV	Centre for Enzyme Innovation, University of Portsmouth / Translational Research Laboratory, Portsmouth Hospitals NHS Trust	COVID-19 Genomics UK (COG-UK) Consortium	Angela Beckett et al	https://www.gisaid.org	?	?	2020-12-21	?
hCoV-19_England_ALDP-B5DE2D_2020_EPI_ISL_723598_2020-11-08	England/ALDP-B5DE2D/2020	ncov	EPI_ISL_723598	?	2020-11-08	Europe	United Kingdom	England		Europe	United Kingdom	England	genome	29782	Human	?	?	20E (EU1)	B.1.177	GV	Northumbria University / South Tees Hospitals NHS Foundation Trust / North Cumbria Integrated Care NHS Foundation Trust / North Tees and Hartlepool NHS Foundation Trust / Newcastle Hospitals NHS Foundation Trust	COVID-19 Genomics UK (COG-UK) Consortium	Darren L Smith et al	https://www.gisaid.org	?	?	2020-12-21	?
hCoV-19_England_ALDP-B5DF39_2020_EPI_ISL_723613_2020-11-09	England/ALDP-B5DF39/2020	ncov	EPI_ISL_723613	?	2020-11-09	Europe	United Kingdom	England		Europe	United Kingdom	England	genome	29782	Human	?	?	20E (EU1)	B.1.177	GV	Northumbria University / South Tees Hospitals NHS Foundation Trust / North Cumbria Integrated Care NHS Foundation Trust / North Tees and Hartlepool NHS Foundation Trust / Newcastle Hospitals NHS Foundation Trust	COVID-19 Genomics UK (COG-UK) Consortium	Darren L Smith et al	https://www.gisaid.org	?	?	2020-12-21	?
hCoV-19_England_ALDP-B5E053_2020_EPI_ISL_723628_2020-11-08	England/ALDP-B5E053/2020	ncov	EPI_ISL_723628	?	2020-11-08	Europe	United Kingdom	England		Europe	United Kingdom	England	genome	29782	Human	?	?	20E (EU1)	B.1.177	GV	Northumbria University / South Tees Hospitals NHS Foundation Trust / North Cumbria Integrated Care NHS Foundation Trust / North Tees and Hartlepool NHS Foundation Trust / Newcastle Hospitals NHS Foundation Trust	COVID-19 Genomics UK (COG-UK) Consortium	Darren L Smith et al	https://www.gisaid.org	?	?	2020-12-21	?
hCoV-19_England_ALDP-B75D13_2020_EPI_ISL_723698_2020-11-12	England/ALDP-B75D13/2020	ncov	EPI_ISL_723698	?	2020-11-12	Europe	United Kingdom	England		Europe	United Kingdom	England	genome	29903	Human	?	?	20E (EU1)	B.1.177	GV	Oxford Viromics, NDM, University of Oxford; Oxford University Hospitals; Basingstoke and North Hampshire Hospital	COVID-19 Genomics UK (COG-UK) Consortium	Tanya Golubchik et al	https://www.gisaid.org	?	?	2020-12-21	?
hCoV-19_England_ALDP-B75D31_2020_EPI_ISL_723700_2020-11-12	England/ALDP-B75D31/2020	ncov	EPI_ISL_723700	?	2020-11-12	Europe	United Kingdom	England		Europe	United Kingdom	England	genome	29900	Human	?	?	20E (EU1)	B.1.177	GV	Oxford Viromics, NDM, University of Oxford; Oxford University Hospitals; Basingstoke and North Hampshire Hospital	COVID-19 Genomics UK (COG-UK) Consortium	Tanya Golubchik et al	https://www.gisaid.org	?	?	2020-12-21	?
hCoV-19_England_ALDP-B75F2C_2020_EPI_ISL_723716_2020-11-12	England/ALDP-B75F2C/2020	ncov	EPI_ISL_723716	?	2020-11-12	Europe	United Kingdom	England		Europe	United Kingdom	England	genome	29867	Human	?	?	20E (EU1)	B.1.177	GV	Oxford Viromics, NDM, University of Oxford; Oxford University Hospitals; Basingstoke and North Hampshire Hospital	COVID-19 Genomics UK (COG-UK) Consortium	Tanya Golubchik et al	https://www.gisaid.org	?	?	2020-12-21	?
hCoV-19_England_ALDP-B76082_2020_EPI_ISL_723729_2020-11-10	England/ALDP-B76082/2020	ncov	EPI_ISL_723729	?	2020-11-10	Europe	United Kingdom	England		Europe	United Kingdom	England	genome	29903	Human	?	?	20E (EU1)	B.1.177	GV	Oxford Viromics, NDM, University of Oxford; Oxford University Hospitals; Basingstoke and North Hampshire Hospital	COVID-19 Genomics UK (COG-UK) Consortium	Tanya Golubchik et al	https://www.gisaid.org	?	?	2020-12-21	?
hCoV-19_England_ALDP-B761AD_2020_EPI_ISL_723742_2020-11-12	England/ALDP-B761AD/2020	ncov	EPI_ISL_723742	?	2020-11-12	Europe	United Kingdom	England		Europe	United Kingdom	England	genome	29892	Human	?	?	20E (EU1)	B.1.177	GV	Oxford Viromics, NDM, University of Oxford; Oxford University Hospitals; Basingstoke and North Hampshire Hospital	COVID-19 Genomics UK (COG-UK) Consortium	Tanya Golubchik et al	https://www.gisaid.org	?	?	2020-12-21	?
hCoV-19_England_ALDP-B7632F_2020_EPI_ISL_723756_2020-11-12	England/ALDP-B7632F/2020	ncov	EPI_ISL_723756	?	2020-11-12	Europe	United Kingdom	England		Europe	United Kingdom	England	genome	29903	Human	?	?	20E (EU1)	B.1.177	GV	Oxford Viromics, NDM, University of Oxford; Oxford University Hospitals; Basingstoke and North Hampshire Hospital	COVID-19 Genomics UK (COG-UK) Consortium	Tanya Golubchik et al	https://www.gisaid.org	?	?	2020-12-21	?
hCoV-19_England_ALDP-B76D30_2020_EPI_ISL_723806_2020-11-12	England/ALDP-B76D30/2020	ncov	EPI_ISL_723806	?	2020-11-12	Europe	United Kingdom	England		Europe	United Kingdom	England	genome	29903	Human	?	?	20E (EU1)	B.1.177	GV	Oxford Viromics, NDM, University of Oxford; Oxford University Hospitals; Basingstoke and North Hampshire Hospital	COVID-19 Genomics UK (COG-UK) Consortium	Tanya Golubchik et al	https://www.gisaid.org	?	?	2020-12-21	?
hCoV-19_Wales_ALDP-B76F1C_2020_EPI_ISL_723828_2020-11-12	Wales/ALDP-B76F1C/2020	ncov	EPI_ISL_723828	?	2020-11-12	Europe	United Kingdom	Wales		Europe	United Kingdom	Wales	genome	29866	Human	?	?	20E (EU1)	B.1.177	GV	Oxford Viromics, NDM, University of Oxford; Oxford University Hospitals; Basingstoke and North Hampshire Hospital	COVID-19 Genomics UK (COG-UK) Consortium	Tanya Golubchik et al	https://www.gisaid.org	?	?	2020-12-21	?
hCoV-19_England_ALDP-B76FFE_2020_EPI_ISL_723837_2020-11-12	England/ALDP-B76FFE/2020	ncov	EPI_ISL_723837	?	2020-11-12	Europe	United Kingdom	England		Europe	United Kingdom	England	genome	29896	Human	?	?	20E (EU1)	B.1.177	GV	Oxford Viromics, NDM, University of Oxford; Oxford University Hospitals; Basingstoke and North Hampshire Hospital	COVID-19 Genomics UK (COG-UK) Consortium	Tanya Golubchik et al	https://www.gisaid.org	?	?	2020-12-21	?
hCoV-19_England_ALDP-B7735B_2020_EPI_ISL_723848_2020-11-12	England/ALDP-B7735B/2020	ncov	EPI_ISL_723848	?	2020-11-12	Europe	United Kingdom	England		Europe	United Kingdom	England	genome	29901	Human	?	?	20E (EU1)	B.1.177	GV	Oxford Viromics, NDM, University of Oxford; Oxford University Hospitals; Basingstoke and North Hampshire Hospital	COVID-19 Genomics UK (COG-UK) Consortium	Tanya Golubchik et al	https://www.gisaid.org	?	?	2020-12-21	?
hCoV-19_England_CAMB-1BC5C7_2020_EPI_ISL_723883_2020-11-26	England/CAMB-1BC5C7/2020	ncov	EPI_ISL_723883	?	2020-11-26	Europe	United Kingdom	England		Europe	United Kingdom	England	genome	29611	Human	?	?	20E (EU1)	B.1.177	GV	Department of Pathology, University of Cambridge	COVID-19 Genomics UK (COG-UK) Consortium	Aminu S. Jahun et al	https://www.gisaid.org	?	?	2020-12-21	?
hCoV-19_England_CAMB-1BCDCF_2020_EPI_ISL_723898_2020-12-04	England/CAMB-1BCDCF/2020	ncov	EPI_ISL_723898	?	2020-12-04	Europe	United Kingdom	England		Europe	United Kingdom	England	genome	29782	Human	?	?	20E (EU1)	B.1.177	GV	Department of Pathology, University of Cambridge	COVID-19 Genomics UK (COG-UK) Consortium	Aminu S. Jahun et al	https://www.gisaid.org	?	?	2020-12-21	?
hCoV-19_England_CAMB-1BCE62_2020_EPI_ISL_723904_2020-12-04	England/CAMB-1BCE62/2020	ncov	EPI_ISL_723904	?	2020-12-04	Europe	United Kingdom	England		Europe	United Kingdom	England	genome	29782	Human	?	?	20E (EU1)	B.1.177	GV	Department of Pathology, University of Cambridge	COVID-19 Genomics UK (COG-UK) Consortium	Aminu S. Jahun et al	https://www.gisaid.org	?	?	2020-12-21	?
hCoV-19_England_CAMB-A97884_2020_EPI_ISL_723929_2020-12-11	England/CAMB-A97884/2020	ncov	EPI_ISL_723929	?	2020-12-11	Europe	United Kingdom	England		Europe	United Kingdom	England	genome	29782	Human	?	?	20E (EU1)	B.1.177	GV	Department of Pathology, University of Cambridge	COVID-19 Genomics UK (COG-UK) Consortium	Aminu S. Jahun et al	https://www.gisaid.org	?	?	2020-12-21	?
hCoV-19_England_CAMB-A978A2_2020_EPI_ISL_723931_2020-12-11	England/CAMB-A978A2/2020	ncov	EPI_ISL_723931	?	2020-12-11	Europe	United Kingdom	England		Europe	United Kingdom	England	genome	29782	Human	?	?	20E (EU1)	B.1.177	GV	Department of Pathology, University of Cambridge	COVID-19 Genomics UK (COG-UK) Consortium	Aminu S. Jahun et al	https://www.gisaid.org	?	?	2020-12-21	?
hCoV-19_England_CAMB-A97A06_2020_EPI_ISL_723945_2020-12-10	England/CAMB-A97A06/2020	ncov	EPI_ISL_723945	?	2020-12-10	Europe	United Kingdom	England		Europe	United Kingdom	England	genome	29782	Human	?	?	20E (EU1)	B.1.177	GV	Department of Pathology, University of Cambridge	COVID-19 Genomics UK (COG-UK) Consortium	Aminu S. Jahun et al	https://www.gisaid.org	?	?	2020-12-21	?
hCoV-19_England_CAMC-B7B1B7_2020_EPI_ISL_723990_2020-11-12	England/CAMC-B7B1B7/2020	ncov	EPI_ISL_723990	?	2020-11-12	Europe	United Kingdom	England		Europe	United Kingdom	England	genome	29890	Human	?	?	20E (EU1)	B.1.177	GV	Oxford Viromics, NDM, University of Oxford; Oxford University Hospitals; Basingstoke and North Hampshire Hospital	COVID-19 Genomics UK (COG-UK) Consortium	Tanya Golubchik et al	https://www.gisaid.org	?	?	2020-12-21	?
hCoV-19_England_CAMC-B7B1C6_2020_EPI_ISL_723991_2020-11-12	England/CAMC-B7B1C6/2020	ncov	EPI_ISL_723991	?	2020-11-12	Europe	United Kingdom	England		Europe	United Kingdom	England	genome	29894	Human	?	?	20E (EU1)	B.1.177	GV	Oxford Viromics, NDM, University of Oxford; Oxford University Hospitals; Basingstoke and North Hampshire Hospital	COVID-19 Genomics UK (COG-UK) Consortium	Tanya Golubchik et al	https://www.gisaid.org	?	?	2020-12-21	?
hCoV-19_England_CAMC-BBB977_2020_EPI_ISL_724073_2020-11-21	England/CAMC-BBB977/2020	ncov	EPI_ISL_724073	?	2020-11-21	Europe	United Kingdom	England		Europe	United Kingdom	England	genome	29782	Human	?	?	20E (EU1)	B.1.177	GV	Northumbria University / South Tees Hospitals NHS Foundation Trust / North Cumbria Integrated Care NHS Foundation Trust / North Tees and Hartlepool NHS Foundation Trust / Newcastle Hospitals NHS Foundation Trust	COVID-19 Genomics UK (COG-UK) Consortium	Darren L Smith et al	https://www.gisaid.org	?	?	2020-12-21	?
hCoV-19_England_CAMC-BBBB35_2020_EPI_ISL_724091_2020-11-21	England/CAMC-BBBB35/2020	ncov	EPI_ISL_724091	?	2020-11-21	Europe	United Kingdom	England		Europe	United Kingdom	England	genome	29782	Human	?	?	20E (EU1)	B.1.177	GV	Northumbria University / South Tees Hospitals NHS Foundation Trust / North Cumbria Integrated Care NHS Foundation Trust / North Tees and Hartlepool NHS Foundation Trust / Newcastle Hospitals NHS Foundation Trust	COVID-19 Genomics UK (COG-UK) Consortium	Darren L Smith et al	https://www.gisaid.org	?	?	2020-12-21	?
hCoV-19_England_CAMC-BBBC41_2020_EPI_ISL_724102_2020-11-21	England/CAMC-BBBC41/2020	ncov	EPI_ISL_724102	?	2020-11-21	Europe	United Kingdom	England		Europe	United Kingdom	England	genome	29782	Human	?	?	20E (EU1)	B.1.177	GV	Northumbria University / South Tees Hospitals NHS Foundation Trust / North Cumbria Integrated Care NHS Foundation Trust / North Tees and Hartlepool NHS Foundation Trust / Newcastle Hospitals NHS Foundation Trust	COVID-19 Genomics UK (COG-UK) Consortium	Darren L Smith et al	https://www.gisaid.org	?	?	2020-12-21	?
hCoV-19_England_CAMC-BBC5CD_2020_EPI_ISL_724157_2020-11-21	England/CAMC-BBC5CD/2020	ncov	EPI_ISL_724157	?	2020-11-21	Europe	United Kingdom	England		Europe	United Kingdom	England	genome	29865	Human	?	?	20E (EU1)	B.1.177	GV	Quadram Institute Bioscience	COVID-19 Genomics UK (COG-UK) Consortium	Dave J. Baker et al	https://www.gisaid.org	?	?	2020-12-21	?
hCoV-19_England_EXET-13D081_2020_EPI_ISL_724265_2020-11-27	England/EXET-13D081/2020	ncov	EPI_ISL_724265	?	2020-11-27	Europe	United Kingdom	England		Europe	United Kingdom	England	genome	29782	Human	?	?	20E (EU1)	B.1.177	GV	University of Exeter	COVID-19 Genomics UK (COG-UK) Consortium	Ben Temperton et al	https://www.gisaid.org	?	?	2020-12-21	?
hCoV-19_England_EXET-13D1F7_2020_EPI_ISL_724267_2020-11-28	England/EXET-13D1F7/2020	ncov	EPI_ISL_724267	?	2020-11-28	Europe	United Kingdom	England		Europe	United Kingdom	England	genome	29782	Human	?	?	20E (EU1)	B.1.177	GV	University of Exeter	COVID-19 Genomics UK (COG-UK) Consortium	Ben Temperton et al	https://www.gisaid.org	?	?	2020-12-21	?
hCoV-19_England_EXET-13DB9F_2020_EPI_ISL_724280_2020-12-02	England/EXET-13DB9F/2020	ncov	EPI_ISL_724280	?	2020-12-02	Europe	United Kingdom	England		Europe	United Kingdom	England	genome	29782	Human	?	?	20E (EU1)	B.1.177	GV	University of Exeter	COVID-19 Genomics UK (COG-UK) Consortium	Ben Temperton et al	https://www.gisaid.org	?	?	2020-12-21	?
hCoV-19_England_EXET-13DC32_2020_EPI_ISL_724281_2020-12-02	England/EXET-13DC32/2020	ncov	EPI_ISL_724281	?	2020-12-02	Europe	United Kingdom	England		Europe	United Kingdom	England	genome	29782	Human	?	?	20E (EU1)	B.1.177	GV	University of Exeter	COVID-19 Genomics UK (COG-UK) Consortium	Ben Temperton et al	https://www.gisaid.org	?	?	2020-12-21	?
hCoV-19_England_EXET-13DD3F_2020_EPI_ISL_724288_2020-12-02	England/EXET-13DD3F/2020	ncov	EPI_ISL_724288	?	2020-12-02	Europe	United Kingdom	England		Europe	United Kingdom	England	genome	29611	Human	?	?	20E (EU1)	B.1.177	GV	University of Exeter	COVID-19 Genomics UK (COG-UK) Consortium	Ben Temperton et al	https://www.gisaid.org	?	?	2020-12-21	?
hCoV-19_England_EXET-13DF84_2020_EPI_ISL_724302_2020-12-03	England/EXET-13DF84/2020	ncov	EPI_ISL_724302	?	2020-12-03	Europe	United Kingdom	England		Europe	United Kingdom	England	genome	29782	Human	?	?	20E (EU1)	B.1.177	GV	University of Exeter	COVID-19 Genomics UK (COG-UK) Consortium	Ben Temperton et al	https://www.gisaid.org	?	?	2020-12-21	?
hCoV-19_England_EXET-13E25D_2020_EPI_ISL_724315_2020-12-05	England/EXET-13E25D/2020	ncov	EPI_ISL_724315	?	2020-12-05	Europe	United Kingdom	England		Europe	United Kingdom	England	genome	29782	Human	?	?	20E (EU1)	B.1.177	GV	University of Exeter	COVID-19 Genomics UK (COG-UK) Consortium	Ben Temperton et al	https://www.gisaid.org	?	?	2020-12-21	?
hCoV-19_England_EXET-13E40C_2020_EPI_ISL_724321_2020-12-06	England/EXET-13E40C/2020	ncov	EPI_ISL_724321	?	2020-12-06	Europe	United Kingdom	England		Europe	United Kingdom	England	genome	29782	Human	?	?	20E (EU1)	B.1.177	GV	University of Exeter	COVID-19 Genomics UK (COG-UK) Consortium	Ben Temperton et al	https://www.gisaid.org	?	?	2020-12-21	?
hCoV-19_Wales_LIVE-DCA375_2020_EPI_ISL_724354_2020-12-06	Wales/LIVE-DCA375/2020	ncov	EPI_ISL_724354	?	2020-12-06	Europe	United Kingdom	Wales		Europe	United Kingdom	Wales	genome	29782	Human	?	?	20E (EU1)	B.1.177	GV	Liverpool Clinical Laboratories	COVID-19 Genomics UK (COG-UK) Consortium	Sam Haldenby et al	https://www.gisaid.org	?	?	2020-12-21	?
hCoV-19_England_LIVE-DCA3FD_2020_EPI_ISL_724358_2020-12-07	England/LIVE-DCA3FD/2020	ncov	EPI_ISL_724358	?	2020-12-07	Europe	United Kingdom	England		Europe	United Kingdom	England	genome	29806	Human	?	?	20E (EU1)	B.1.177	GV	Liverpool Clinical Laboratories	COVID-19 Genomics UK (COG-UK) Consortium	Sam Haldenby et al	https://www.gisaid.org	?	?	2020-12-21	?
hCoV-19_England_LIVE-DCB426_2020_EPI_ISL_724404_2020-11-23	England/LIVE-DCB426/2020	ncov	EPI_ISL_724404	?	2020-11-23	Europe	United Kingdom	England		Europe	United Kingdom	England	genome	29782	Human	?	?	20E (EU1)	B.1.177	GV	Liverpool Clinical Laboratories	COVID-19 Genomics UK (COG-UK) Consortium	Sam Haldenby et al	https://www.gisaid.org	?	?	2020-12-21	?
hCoV-19_England_LIVE-DCB514_2020_EPI_ISL_724407_2020-11-23	England/LIVE-DCB514/2020	ncov	EPI_ISL_724407	?	2020-11-23	Europe	United Kingdom	England		Europe	United Kingdom	England	genome	29807	Human	?	?	20E (EU1)	B.1.177	GV	Liverpool Clinical Laboratories	COVID-19 Genomics UK (COG-UK) Consortium	Sam Haldenby et al	https://www.gisaid.org	?	?	2020-12-21	?
hCoV-19_England_LIVE-DCB541_2020_EPI_ISL_724409_2020-11-24	England/LIVE-DCB541/2020	ncov	EPI_ISL_724409	?	2020-11-24	Europe	United Kingdom	England		Europe	United Kingdom	England	genome	29807	Human	?	?	20E (EU1)	B.1.177	GV	Liverpool Clinical Laboratories	COVID-19 Genomics UK (COG-UK) Consortium	Sam Haldenby et al	https://www.gisaid.org	?	?	2020-12-21	?
hCoV-19_England_LIVE-DCB6E4_2020_EPI_ISL_724420_2020-11-24	England/LIVE-DCB6E4/2020	ncov	EPI_ISL_724420	?	2020-11-24	Europe	United Kingdom	England		Europe	United Kingdom	England	genome	29806	Human	?	?	20E (EU1)	B.1.177	GV	Liverpool Clinical Laboratories	COVID-19 Genomics UK (COG-UK) Consortium	Sam Haldenby et al	https://www.gisaid.org	?	?	2020-12-21	?
hCoV-19_England_LIVE-DCB839_2020_EPI_ISL_724431_2020-11-24	England/LIVE-DCB839/2020	ncov	EPI_ISL_724431	?	2020-11-24	Europe	United Kingdom	England		Europe	United Kingdom	England	genome	29807	Human	?	?	20E (EU1)	B.1.177	GV	Liverpool Clinical Laboratories	COVID-19 Genomics UK (COG-UK) Consortium	Sam Haldenby et al	https://www.gisaid.org	?	?	2020-12-21	?
hCoV-19_England_LIVE-DCBA51_2020_EPI_ISL_724448_2020-11-25	England/LIVE-DCBA51/2020	ncov	EPI_ISL_724448	?	2020-11-25	Europe	United Kingdom	England		Europe	United Kingdom	England	genome	29839	Human	?	?	20E (EU1)	B.1.177	GV	Liverpool Clinical Laboratories	COVID-19 Genomics UK (COG-UK) Consortium	Sam Haldenby et al	https://www.gisaid.org	?	?	2020-12-21	?
hCoV-19_England_LIVE-DCBC2E_2020_EPI_ISL_724452_2020-11-27	England/LIVE-DCBC2E/2020	ncov	EPI_ISL_724452	?	2020-11-27	Europe	United Kingdom	England		Europe	United Kingdom	England	genome	29806	Human	?	?	20E (EU1)	B.1.177	GV	Liverpool Clinical Laboratories	COVID-19 Genomics UK (COG-UK) Consortium	Sam Haldenby et al	https://www.gisaid.org	?	?	2020-12-21	?
hCoV-19_England_LIVE-DCC2C1_2020_EPI_ISL_724498_2020-11-28	England/LIVE-DCC2C1/2020	ncov	EPI_ISL_724498	?	2020-11-28	Europe	United Kingdom	England		Europe	United Kingdom	England	genome	29839	Human	?	?	20E (EU1)	B.1.177	GV	Liverpool Clinical Laboratories	COVID-19 Genomics UK (COG-UK) Consortium	Sam Haldenby et al	https://www.gisaid.org	?	?	2020-12-22	?
hCoV-19_England_LOND-DA46D_2020_EPI_ISL_724630_2020-11-10	England/LOND-DA46D/2020	ncov	EPI_ISL_724630	?	2020-11-10	Europe	United Kingdom	England		Europe	United Kingdom	England	genome	29849	Human	?	?	20E (EU1)	B.1.177	GV	University College London, Great Ormond Street Hospital for Children NHS Foundation Trust, Imperial College Healthcare NHS Trust	COVID-19 Genomics UK (COG-UK) Consortium	Sergi Castellano et al	https://www.gisaid.org	?	?	2020-12-22	?
hCoV-19_England_LOND-DA579_2020_EPI_ISL_724640_2020-11-13	England/LOND-DA579/2020	ncov	EPI_ISL_724640	?	2020-11-13	Europe	United Kingdom	England		Europe	United Kingdom	England	genome	29611	Human	?	?	20E (EU1)	B.1.177	GV	University College London, Great Ormond Street Hospital for Children NHS Foundation Trust, Imperial College Healthcare NHS Trust	COVID-19 Genomics UK (COG-UK) Consortium	Sergi Castellano et al	https://www.gisaid.org	?	?	2020-12-22	?
hCoV-19_England_LOND-DA940_2020_EPI_ISL_724672_2020-11-13	England/LOND-DA940/2020	ncov	EPI_ISL_724672	?	2020-11-13	Europe	United Kingdom	England		Europe	United Kingdom	England	genome	29849	Human	?	?	20E (EU1)	B.1.177	GV	University College London, Great Ormond Street Hospital for Children NHS Foundation Trust, Imperial College Healthcare NHS Trust	COVID-19 Genomics UK (COG-UK) Consortium	Sergi Castellano et al	https://www.gisaid.org	?	?	2020-12-22	?
hCoV-19_England_LOND-DA9F5_2020_EPI_ISL_724680_2020-11-07	England/LOND-DA9F5/2020	ncov	EPI_ISL_724680	?	2020-11-07	Europe	United Kingdom	England		Europe	United Kingdom	England	genome	29858	Human	?	?	20E (EU1)	B.1.177	GV	University College London, Great Ormond Street Hospital for Children NHS Foundation Trust, Imperial College Healthcare NHS Trust	COVID-19 Genomics UK (COG-UK) Consortium	Sergi Castellano et al	https://www.gisaid.org	?	?	2020-12-22	?
hCoV-19_England_LOND-DB253_2020_EPI_ISL_724748_2020-11-06	England/LOND-DB253/2020	ncov	EPI_ISL_724748	?	2020-11-06	Europe	United Kingdom	England		Europe	United Kingdom	England	genome	29849	Human	?	?	20E (EU1)	B.1.177	GV	University College London, Great Ormond Street Hospital for Children NHS Foundation Trust, Imperial College Healthcare NHS Trust	COVID-19 Genomics UK (COG-UK) Consortium	Sergi Castellano et al	https://www.gisaid.org	?	?	2020-12-22	?
hCoV-19_England_MILK-B87543_2020_EPI_ISL_724781_2020-11-13	England/MILK-B87543/2020	ncov	EPI_ISL_724781	?	2020-11-13	Europe	United Kingdom	England		Europe	United Kingdom	England	genome	29903	Human	?	?	20E (EU1)	B.1.177	GV	Oxford Viromics, NDM, University of Oxford; Oxford University Hospitals; Basingstoke and North Hampshire Hospital	COVID-19 Genomics UK (COG-UK) Consortium	Tanya Golubchik et al	https://www.gisaid.org	?	?	2020-12-22	?
hCoV-19_England_MILK-B8768C_2020_EPI_ISL_724791_2020-11-13	England/MILK-B8768C/2020	ncov	EPI_ISL_724791	?	2020-11-13	Europe	United Kingdom	England		Europe	United Kingdom	England	genome	29903	Human	?	?	20E (EU1)	B.1.177	GV	Oxford Viromics, NDM, University of Oxford; Oxford University Hospitals; Basingstoke and North Hampshire Hospital	COVID-19 Genomics UK (COG-UK) Consortium	Tanya Golubchik et al	https://www.gisaid.org	?	?	2020-12-22	?
hCoV-19_England_NORT-1B72C52_2020_EPI_ISL_724920_2020-12-08	England/NORT-1B72C52/2020	ncov	EPI_ISL_724920	?	2020-12-08	Europe	United Kingdom	England		Europe	United Kingdom	England	genome	29782	Human	?	?	20E (EU1)	B.1.177	GV	Northumbria University / South Tees Hospitals NHS Foundation Trust / North Cumbria Integrated Care NHS Foundation Trust / North Tees and Hartlepool NHS Foundation Trust / Newcastle Hospitals NHS Foundation Trust	COVID-19 Genomics UK (COG-UK) Consortium	Darren L Smith et al	https://www.gisaid.org	?	?	2020-12-22	?
hCoV-19_England_NORT-1B872B2_2020_EPI_ISL_724971_2020-11-10	England/NORT-1B872B2/2020	ncov	EPI_ISL_724971	?	2020-11-10	Europe	United Kingdom	England		Europe	United Kingdom	England	genome	29782	Human	?	?	20E (EU1)	B.1.177	GV	Northumbria University / South Tees Hospitals NHS Foundation Trust / North Cumbria Integrated Care NHS Foundation Trust / North Tees and Hartlepool NHS Foundation Trust / Newcastle Hospitals NHS Foundation Trust	COVID-19 Genomics UK (COG-UK) Consortium	Darren L Smith et al	https://www.gisaid.org	?	?	2020-12-22	?
hCoV-19_England_NORW-21F5EF_2020_EPI_ISL_725032_2020-12-08	England/NORW-21F5EF/2020	ncov	EPI_ISL_725032	?	2020-12-08	Europe	United Kingdom	England		Europe	United Kingdom	England	genome	29864	Human	?	?	20E (EU1)	B.1.177	GV	Quadram Institute Bioscience	COVID-19 Genomics UK (COG-UK) Consortium	Dave J. Baker et al	https://www.gisaid.org	?	?	2020-12-22	?
hCoV-19_England_NORW-21F5FE_2020_EPI_ISL_725033_2020-12-11	England/NORW-21F5FE/2020	ncov	EPI_ISL_725033	?	2020-12-11	Europe	United Kingdom	England		Europe	United Kingdom	England	genome	29865	Human	?	?	20E (EU1)	B.1.177	GV	Quadram Institute Bioscience	COVID-19 Genomics UK (COG-UK) Consortium	Dave J. Baker et al	https://www.gisaid.org	?	?	2020-12-22	?
hCoV-19_England_NORW-21F619_2020_EPI_ISL_725035_2020-12-10	England/NORW-21F619/2020	ncov	EPI_ISL_725035	?	2020-12-10	Europe	United Kingdom	England		Europe	United Kingdom	England	genome	29864	Human	?	?	20E (EU1)	B.1.177	GV	Quadram Institute Bioscience	COVID-19 Genomics UK (COG-UK) Consortium	Dave J. Baker et al	https://www.gisaid.org	?	?	2020-12-22	?
hCoV-19_England_NORW-21F734_2020_EPI_ISL_725044_2020-12-07	England/NORW-21F734/2020	ncov	EPI_ISL_725044	?	2020-12-07	Europe	United Kingdom	England		Europe	United Kingdom	England	genome	29863	Human	?	?	20E (EU1)	B.1.177	GV	Quadram Institute Bioscience	COVID-19 Genomics UK (COG-UK) Consortium	Dave J. Baker et al	https://www.gisaid.org	?	?	2020-12-22	?
hCoV-19_England_NORW-21F770_2020_EPI_ISL_725048_2020-12-08	England/NORW-21F770/2020	ncov	EPI_ISL_725048	?	2020-12-08	Europe	United Kingdom	England		Europe	United Kingdom	England	genome	29886	Human	?	?	20E (EU1)	B.1.177	GV	Quadram Institute Bioscience	COVID-19 Genomics UK (COG-UK) Consortium	Dave J. Baker et al	https://www.gisaid.org	?	?	2020-12-22	?
hCoV-19_England_NORW-21F7CB_2020_EPI_ISL_725050_2020-12-08	England/NORW-21F7CB/2020	ncov	EPI_ISL_725050	?	2020-12-08	Europe	United Kingdom	England		Europe	United Kingdom	England	genome	29797	Human	?	?	20E (EU1)	B.1.177	GV	Quadram Institute Bioscience	COVID-19 Genomics UK (COG-UK) Consortium	Dave J. Baker et al	https://www.gisaid.org	?	?	2020-12-22	?
hCoV-19_England_NORW-21F804_2020_EPI_ISL_725053_2020-12-07	England/NORW-21F804/2020	ncov	EPI_ISL_725053	?	2020-12-07	Europe	United Kingdom	England		Europe	United Kingdom	England	genome	29849	Human	?	?	20E (EU1)	B.1.177	GV	Quadram Institute Bioscience	COVID-19 Genomics UK (COG-UK) Consortium	Dave J. Baker et al	https://www.gisaid.org	?	?	2020-12-22	?
hCoV-19_England_NORW-21F831_2020_EPI_ISL_725055_2020-12-11	England/NORW-21F831/2020	ncov	EPI_ISL_725055	?	2020-12-11	Europe	United Kingdom	England		Europe	United Kingdom	England	genome	29891	Human	?	?	20E (EU1)	B.1.177	GV	Quadram Institute Bioscience	COVID-19 Genomics UK (COG-UK) Consortium	Dave J. Baker et al	https://www.gisaid.org	?	?	2020-12-22	?
hCoV-19_England_NORW-21FA68_2020_EPI_ISL_725066_2020-12-11	England/NORW-21FA68/2020	ncov	EPI_ISL_725066	?	2020-12-11	Europe	United Kingdom	England		Europe	United Kingdom	England	genome	29865	Human	?	?	20E (EU1)	B.1.177	GV	Quadram Institute Bioscience	COVID-19 Genomics UK (COG-UK) Consortium	Dave J. Baker et al	https://www.gisaid.org	?	?	2020-12-22	?
hCoV-19_England_NORW-21FA77_2020_EPI_ISL_725067_2020-12-11	England/NORW-21FA77/2020	ncov	EPI_ISL_725067	?	2020-12-11	Europe	United Kingdom	England		Europe	United Kingdom	England	genome	29865	Human	?	?	20E (EU1)	B.1.177	GV	Quadram Institute Bioscience	COVID-19 Genomics UK (COG-UK) Consortium	Dave J. Baker et al	https://www.gisaid.org	?	?	2020-12-22	?
hCoV-19_England_NORW-21FDF6_2020_EPI_ISL_725068_2020-12-11	England/NORW-21FDF6/2020	ncov	EPI_ISL_725068	?	2020-12-11	Europe	United Kingdom	England		Europe	United Kingdom	England	genome	29795	Human	?	?	20E (EU1)	B.1.177	GV	Quadram Institute Bioscience	COVID-19 Genomics UK (COG-UK) Consortium	Dave J. Baker et al	https://www.gisaid.org	?	?	2020-12-22	?
hCoV-19_England_NORW-21FE5D_2020_EPI_ISL_725071_2020-12-11	England/NORW-21FE5D/2020	ncov	EPI_ISL_725071	?	2020-12-11	Europe	United Kingdom	England		Europe	United Kingdom	England	genome	29885	Human	?	?	20E (EU1)	B.1.177	GV	Quadram Institute Bioscience	COVID-19 Genomics UK (COG-UK) Consortium	Dave J. Baker et al	https://www.gisaid.org	?	?	2020-12-22	?
hCoV-19_England_NORW-21FE6C_2020_EPI_ISL_725072_2020-12-11	England/NORW-21FE6C/2020	ncov	EPI_ISL_725072	?	2020-12-11	Europe	United Kingdom	England		Europe	United Kingdom	England	genome	29849	Human	?	?	20E (EU1)	B.1.177	GV	Quadram Institute Bioscience	COVID-19 Genomics UK (COG-UK) Consortium	Dave J. Baker et al	https://www.gisaid.org	?	?	2020-12-22	?
hCoV-19_England_NORW-21FEA8_2020_EPI_ISL_725075_2020-12-11	England/NORW-21FEA8/2020	ncov	EPI_ISL_725075	?	2020-12-11	Europe	United Kingdom	England		Europe	United Kingdom	England	genome	29891	Human	?	?	20E (EU1)	B.1.177	GV	Quadram Institute Bioscience	COVID-19 Genomics UK (COG-UK) Consortium	Dave J. Baker et al	https://www.gisaid.org	?	?	2020-12-22	?
hCoV-19_England_NORW-21FEB7_2020_EPI_ISL_725076_2020-12-11	England/NORW-21FEB7/2020	ncov	EPI_ISL_725076	?	2020-12-11	Europe	United Kingdom	England		Europe	United Kingdom	England	genome	29865	Human	?	?	20E (EU1)	B.1.177	GV	Quadram Institute Bioscience	COVID-19 Genomics UK (COG-UK) Consortium	Dave J. Baker et al	https://www.gisaid.org	?	?	2020-12-22	?
hCoV-19_England_NORW-21FF2D_2020_EPI_ISL_725079_2020-12-11	England/NORW-21FF2D/2020	ncov	EPI_ISL_725079	?	2020-12-11	Europe	United Kingdom	England		Europe	United Kingdom	England	genome	29863	Human	?	?	20E (EU1)	B.1.177	GV	Quadram Institute Bioscience	COVID-19 Genomics UK (COG-UK) Consortium	Dave J. Baker et al	https://www.gisaid.org	?	?	2020-12-22	?
hCoV-19_England_NORW-21FF4B_2020_EPI_ISL_725080_2020-12-11	England/NORW-21FF4B/2020	ncov	EPI_ISL_725080	?	2020-12-11	Europe	United Kingdom	England		Europe	United Kingdom	England	genome	29885	Human	?	?	20E (EU1)	B.1.177	GV	Quadram Institute Bioscience	COVID-19 Genomics UK (COG-UK) Consortium	Dave J. Baker et al	https://www.gisaid.org	?	?	2020-12-22	?
hCoV-19_England_NORW-220CC8_2020_EPI_ISL_725084_2020-12-12	England/NORW-220CC8/2020	ncov	EPI_ISL_725084	?	2020-12-12	Europe	United Kingdom	England		Europe	United Kingdom	England	genome	29855	Human	?	?	20E (EU1)	B.1.177	GV	Quadram Institute Bioscience	COVID-19 Genomics UK (COG-UK) Consortium	Dave J. Baker et al	https://www.gisaid.org	?	?	2020-12-22	?
hCoV-19_England_NORW-220D01_2020_EPI_ISL_725086_2020-12-11	England/NORW-220D01/2020	ncov	EPI_ISL_725086	?	2020-12-11	Europe	United Kingdom	England		Europe	United Kingdom	England	genome	29798	Human	?	?	20E (EU1)	B.1.177	GV	Quadram Institute Bioscience	COVID-19 Genomics UK (COG-UK) Consortium	Dave J. Baker et al	https://www.gisaid.org	?	?	2020-12-22	?
hCoV-19_England_NORW-220D2F_2020_EPI_ISL_725088_2020-12-12	England/NORW-220D2F/2020	ncov	EPI_ISL_725088	?	2020-12-12	Europe	United Kingdom	England		Europe	United Kingdom	England	genome	29819	Human	?	?	20E (EU1)	B.1.177	GV	Quadram Institute Bioscience	COVID-19 Genomics UK (COG-UK) Consortium	Dave J. Baker et al	https://www.gisaid.org	?	?	2020-12-22	?
hCoV-19_England_NORW-220D6B_2020_EPI_ISL_725090_2020-12-11	England/NORW-220D6B/2020	ncov	EPI_ISL_725090	?	2020-12-11	Europe	United Kingdom	England		Europe	United Kingdom	England	genome	29864	Human	?	?	20E (EU1)	B.1.177	GV	Quadram Institute Bioscience	COVID-19 Genomics UK (COG-UK) Consortium	Dave J. Baker et al	https://www.gisaid.org	?	?	2020-12-22	?
hCoV-19_England_NORW-220E0E_2020_EPI_ISL_725097_2020-12-12	England/NORW-220E0E/2020	ncov	EPI_ISL_725097	?	2020-12-12	Europe	United Kingdom	England		Europe	United Kingdom	England	genome	29798	Human	?	?	20E (EU1)	B.1.177	GV	Quadram Institute Bioscience	COVID-19 Genomics UK (COG-UK) Consortium	Dave J. Baker et al	https://www.gisaid.org	?	?	2020-12-22	?
hCoV-19_England_NORW-220E3B_2020_EPI_ISL_725098_2020-12-12	England/NORW-220E3B/2020	ncov	EPI_ISL_725098	?	2020-12-12	Europe	United Kingdom	England		Europe	United Kingdom	England	genome	29797	Human	?	?	20A	B.1.177	G	Quadram Institute Bioscience	COVID-19 Genomics UK (COG-UK) Consortium	Dave J. Baker et al	https://www.gisaid.org	?	?	2020-12-22	?
hCoV-19_England_NORW-220F38_2020_EPI_ISL_725102_2020-12-11	England/NORW-220F38/2020	ncov	EPI_ISL_725102	?	2020-12-11	Europe	United Kingdom	England		Europe	United Kingdom	England	genome	29797	Human	?	?	20E (EU1)	B.1.177	GV	Quadram Institute Bioscience	COVID-19 Genomics UK (COG-UK) Consortium	Dave J. Baker et al	https://www.gisaid.org	?	?	2020-12-22	?
hCoV-19_England_NORW-221F19_2020_EPI_ISL_725104_2020-12-11	England/NORW-221F19/2020	ncov	EPI_ISL_725104	?	2020-12-11	Europe	United Kingdom	England		Europe	United Kingdom	England	genome	29841	Human	?	?	20E (EU1)	B.1.177	GV	Quadram Institute Bioscience	COVID-19 Genomics UK (COG-UK) Consortium	Dave J. Baker et al	https://www.gisaid.org	?	?	2020-12-22	?
hCoV-19_England_NORW-EFB9D_2020_EPI_ISL_725107_2020-12-05	England/NORW-EFB9D/2020	ncov	EPI_ISL_725107	?	2020-12-05	Europe	United Kingdom	England		Europe	United Kingdom	England	genome	29865	Human	?	?	20E (EU1)	B.1.177	GV	Quadram Institute Bioscience	COVID-19 Genomics UK (COG-UK) Consortium	Dave J. Baker et al	https://www.gisaid.org	?	?	2020-12-22	?
hCoV-19_England_NORW-F1AC8_2020_EPI_ISL_725136_2020-11-11	England/NORW-F1AC8/2020	ncov	EPI_ISL_725136	?	2020-11-11	Europe	United Kingdom	England		Europe	United Kingdom	England	genome	29864	Human	?	?	20E (EU1)	B.1.177	GV	Quadram Institute Bioscience	COVID-19 Genomics UK (COG-UK) Consortium	Dave J. Baker et al	https://www.gisaid.org	?	?	2020-12-22	?
hCoV-19_England_NORW-F3A99_2020_EPI_ISL_725154_2020-12-09	England/NORW-F3A99/2020	ncov	EPI_ISL_725154	?	2020-12-09	Europe	United Kingdom	England		Europe	United Kingdom	England	genome	29853	Human	?	?	20E (EU1)	B.1.177	GV	Quadram Institute Bioscience	COVID-19 Genomics UK (COG-UK) Consortium	Dave J. Baker et al	https://www.gisaid.org	?	?	2020-12-22	?
hCoV-19_England_NORW-F3AA8_2020_EPI_ISL_725155_2020-12-12	England/NORW-F3AA8/2020	ncov	EPI_ISL_725155	?	2020-12-12	Europe	United Kingdom	England		Europe	United Kingdom	England	genome	29876	Human	?	?	20E (EU1)	B.1.177	GV	Quadram Institute Bioscience	COVID-19 Genomics UK (COG-UK) Consortium	Dave J. Baker et al	https://www.gisaid.org	?	?	2020-12-22	?
hCoV-19_England_NORW-F64C5_2020_EPI_ISL_725296_2020-12-12	England/NORW-F64C5/2020	ncov	EPI_ISL_725296	?	2020-12-12	Europe	United Kingdom	England		Europe	United Kingdom	England	genome	29864	Human	?	?	20E (EU1)	B.1.177	GV	Quadram Institute Bioscience	COVID-19 Genomics UK (COG-UK) Consortium	Dave J. Baker et al	https://www.gisaid.org	?	?	2020-12-22	?
hCoV-19_England_NORW-F64E3_2020_EPI_ISL_725297_2020-12-12	England/NORW-F64E3/2020	ncov	EPI_ISL_725297	?	2020-12-12	Europe	United Kingdom	England		Europe	United Kingdom	England	genome	29878	Human	?	?	20E (EU1)	B.1.177	GV	Quadram Institute Bioscience	COVID-19 Genomics UK (COG-UK) Consortium	Dave J. Baker et al	https://www.gisaid.org	?	?	2020-12-22	?
hCoV-19_England_NORW-F6595_2020_EPI_ISL_725299_2020-12-12	England/NORW-F6595/2020	ncov	EPI_ISL_725299	?	2020-12-12	Europe	United Kingdom	England		Europe	United Kingdom	England	genome	29864	Human	?	?	20E (EU1)	B.1.177	GV	Quadram Institute Bioscience	COVID-19 Genomics UK (COG-UK) Consortium	Dave J. Baker et al	https://www.gisaid.org	?	?	2020-12-22	?
hCoV-19_England_NORW-F6E21_2020_EPI_ISL_725303_2020-12-07	England/NORW-F6E21/2020	ncov	EPI_ISL_725303	?	2020-12-07	Europe	United Kingdom	England		Europe	United Kingdom	England	genome	29863	Human	?	?	20E (EU1)	B.1.177	GV	Quadram Institute Bioscience	COVID-19 Genomics UK (COG-UK) Consortium	Dave J. Baker et al	https://www.gisaid.org	?	?	2020-12-22	?
hCoV-19_England_NORW-F6E4F_2020_EPI_ISL_725305_2020-12-05	England/NORW-F6E4F/2020	ncov	EPI_ISL_725305	?	2020-12-05	Europe	United Kingdom	England		Europe	United Kingdom	England	genome	29864	Human	?	?	20E (EU1)	B.1.177	GV	Quadram Institute Bioscience	COVID-19 Genomics UK (COG-UK) Consortium	Dave J. Baker et al	https://www.gisaid.org	?	?	2020-12-22	?
hCoV-19_England_NORW-F6EC7_2020_EPI_ISL_725312_2020-12-07	England/NORW-F6EC7/2020	ncov	EPI_ISL_725312	?	2020-12-07	Europe	United Kingdom	England		Europe	United Kingdom	England	genome	29865	Human	?	?	20E (EU1)	B.1.177	GV	Quadram Institute Bioscience	COVID-19 Genomics UK (COG-UK) Consortium	Dave J. Baker et al	https://www.gisaid.org	?	?	2020-12-22	?
hCoV-19_England_NORW-F6EE5_2020_EPI_ISL_725314_2020-12-07	England/NORW-F6EE5/2020	ncov	EPI_ISL_725314	?	2020-12-07	Europe	United Kingdom	England		Europe	United Kingdom	England	genome	29865	Human	?	?	20E (EU1)	B.1.177	GV	Quadram Institute Bioscience	COVID-19 Genomics UK (COG-UK) Consortium	Dave J. Baker et al	https://www.gisaid.org	?	?	2020-12-22	?
hCoV-19_England_NORW-F7039_2020_EPI_ISL_725320_2020-12-05	England/NORW-F7039/2020	ncov	EPI_ISL_725320	?	2020-12-05	Europe	United Kingdom	England		Europe	United Kingdom	England	genome	29886	Human	?	?	20E (EU1)	B.1.177	GV	Quadram Institute Bioscience	COVID-19 Genomics UK (COG-UK) Consortium	Dave J. Baker et al	https://www.gisaid.org	?	?	2020-12-22	?
hCoV-19_England_NORW-F7084_2020_EPI_ISL_725323_2020-12-05	England/NORW-F7084/2020	ncov	EPI_ISL_725323	?	2020-12-05	Europe	United Kingdom	England		Europe	United Kingdom	England	genome	29868	Human	?	?	20E (EU1)	B.1.177	GV	Quadram Institute Bioscience	COVID-19 Genomics UK (COG-UK) Consortium	Dave J. Baker et al	https://www.gisaid.org	?	?	2020-12-22	?
hCoV-19_England_NORW-F70DF_2020_EPI_ISL_725326_2020-12-05	England/NORW-F70DF/2020	ncov	EPI_ISL_725326	?	2020-12-05	Europe	United Kingdom	England		Europe	United Kingdom	England	genome	29869	Human	?	?	20E (EU1)	B.1.177	GV	Quadram Institute Bioscience	COVID-19 Genomics UK (COG-UK) Consortium	Dave J. Baker et al	https://www.gisaid.org	?	?	2020-12-22	?
hCoV-19_England_NORW-F70FD_2020_EPI_ISL_725328_2020-12-07	England/NORW-F70FD/2020	ncov	EPI_ISL_725328	?	2020-12-07	Europe	United Kingdom	England		Europe	United Kingdom	England	genome	29886	Human	?	?	20E (EU1)	B.1.177	GV	Quadram Institute Bioscience	COVID-19 Genomics UK (COG-UK) Consortium	Dave J. Baker et al	https://www.gisaid.org	?	?	2020-12-22	?
hCoV-19_England_NORW-F7109_2020_EPI_ISL_725329_2020-12-05	England/NORW-F7109/2020	ncov	EPI_ISL_725329	?	2020-12-05	Europe	United Kingdom	England		Europe	United Kingdom	England	genome	29865	Human	?	?	20E (EU1)	B.1.177	GV	Quadram Institute Bioscience	COVID-19 Genomics UK (COG-UK) Consortium	Dave J. Baker et al	https://www.gisaid.org	?	?	2020-12-22	?
hCoV-19_England_NORW-F7585_2020_EPI_ISL_725334_2020-12-04	England/NORW-F7585/2020	ncov	EPI_ISL_725334	?	2020-12-04	Europe	United Kingdom	England		Europe	United Kingdom	England	genome	29865	Human	?	?	20E (EU1)	B.1.177	GV	Quadram Institute Bioscience	COVID-19 Genomics UK (COG-UK) Consortium	Dave J. Baker et al	https://www.gisaid.org	?	?	2020-12-22	?
hCoV-19_England_NORW-F7655_2020_EPI_ISL_725338_2020-12-04	England/NORW-F7655/2020	ncov	EPI_ISL_725338	?	2020-12-04	Europe	United Kingdom	England		Europe	United Kingdom	England	genome	29864	Human	?	?	20E (EU1)	B.1.177	GV	Quadram Institute Bioscience	COVID-19 Genomics UK (COG-UK) Consortium	Dave J. Baker et al	https://www.gisaid.org	?	?	2020-12-22	?
hCoV-19_England_NORW-F7725_2020_EPI_ISL_725341_2020-12-04	England/NORW-F7725/2020	ncov	EPI_ISL_725341	?	2020-12-04	Europe	United Kingdom	England		Europe	United Kingdom	England	genome	29872	Human	?	?	20E (EU1)	B.1.177	GV	Quadram Institute Bioscience	COVID-19 Genomics UK (COG-UK) Consortium	Dave J. Baker et al	https://www.gisaid.org	?	?	2020-12-22	?
hCoV-19_England_NORW-F86DC_2020_EPI_ISL_725355_2020-12-12	England/NORW-F86DC/2020	ncov	EPI_ISL_725355	?	2020-12-12	Europe	United Kingdom	England		Europe	United Kingdom	England	genome	29846	Human	?	?	20E (EU1)	B.1.177	GV	Quadram Institute Bioscience	COVID-19 Genomics UK (COG-UK) Consortium	Dave J. Baker et al	https://www.gisaid.org	?	?	2020-12-22	?
hCoV-19_England_NORW-F8706_2020_EPI_ISL_725358_2020-12-10	England/NORW-F8706/2020	ncov	EPI_ISL_725358	?	2020-12-10	Europe	United Kingdom	England		Europe	United Kingdom	England	genome	29864	Human	?	?	20E (EU1)	B.1.177	GV	Quadram Institute Bioscience	COVID-19 Genomics UK (COG-UK) Consortium	Dave J. Baker et al	https://www.gisaid.org	?	?	2020-12-22	?
hCoV-19_England_NORW-F8733_2020_EPI_ISL_725359_2020-12-11	England/NORW-F8733/2020	ncov	EPI_ISL_725359	?	2020-12-11	Europe	United Kingdom	England		Europe	United Kingdom	England	genome	29857	Human	?	?	20E (EU1)	B.1.177	GV	Quadram Institute Bioscience	COVID-19 Genomics UK (COG-UK) Consortium	Dave J. Baker et al	https://www.gisaid.org	?	?	2020-12-22	?
hCoV-19_England_NORW-F878E_2020_EPI_ISL_725362_2020-12-12	England/NORW-F878E/2020	ncov	EPI_ISL_725362	?	2020-12-12	Europe	United Kingdom	England		Europe	United Kingdom	England	genome	29863	Human	?	?	20E (EU1)	B.1.177	GV	Quadram Institute Bioscience	COVID-19 Genomics UK (COG-UK) Consortium	Dave J. Baker et al	https://www.gisaid.org	?	?	2020-12-22	?
hCoV-19_England_NORW-F87AC_2020_EPI_ISL_725364_2020-12-11	England/NORW-F87AC/2020	ncov	EPI_ISL_725364	?	2020-12-11	Europe	United Kingdom	England		Europe	United Kingdom	England	genome	29782	Human	?	?	20E (EU1)	B.1.177	G	Quadram Institute Bioscience	COVID-19 Genomics UK (COG-UK) Consortium	Dave J. Baker et al	https://www.gisaid.org	?	?	2020-12-22	?
hCoV-19_England_NORW-F8C34_2020_EPI_ISL_725370_2020-11-27	England/NORW-F8C34/2020	ncov	EPI_ISL_725370	?	2020-11-27	Europe	United Kingdom	England		Europe	United Kingdom	England	genome	29865	Human	?	?	20E (EU1)	B.1.177	GV	Quadram Institute Bioscience	COVID-19 Genomics UK (COG-UK) Consortium	Dave J. Baker et al	https://www.gisaid.org	?	?	2020-12-22	?
hCoV-19_England_NORW-F8D9B_2020_EPI_ISL_725375_2020-11-29	England/NORW-F8D9B/2020	ncov	EPI_ISL_725375	?	2020-11-29	Europe	United Kingdom	England		Europe	United Kingdom	England	genome	29865	Human	?	?	20E (EU1)	B.1.177	GV	Quadram Institute Bioscience	COVID-19 Genomics UK (COG-UK) Consortium	Dave J. Baker et al	https://www.gisaid.org	?	?	2020-12-22	?
hCoV-19_England_NORW-F8E3E_2020_EPI_ISL_725378_2020-11-29	England/NORW-F8E3E/2020	ncov	EPI_ISL_725378	?	2020-11-29	Europe	United Kingdom	England		Europe	United Kingdom	England	genome	29871	Human	?	?	20E (EU1)	B.1.177	GV	Quadram Institute Bioscience	COVID-19 Genomics UK (COG-UK) Consortium	Dave J. Baker et al	https://www.gisaid.org	?	?	2020-12-22	?
hCoV-19_England_NORW-F90FB_2020_EPI_ISL_725383_2020-11-30	England/NORW-F90FB/2020	ncov	EPI_ISL_725383	?	2020-11-30	Europe	United Kingdom	England		Europe	United Kingdom	England	genome	29865	Human	?	?	20E (EU1)	B.1.177	GV	Quadram Institute Bioscience	COVID-19 Genomics UK (COG-UK) Consortium	Dave J. Baker et al	https://www.gisaid.org	?	?	2020-12-22	?
hCoV-19_England_NORW-F9468_2020_EPI_ISL_725384_2020-12-02	England/NORW-F9468/2020	ncov	EPI_ISL_725384	?	2020-12-02	Europe	United Kingdom	England		Europe	United Kingdom	England	genome	29872	Human	?	?	20E (EU1)	B.1.177	GV	Quadram Institute Bioscience	COVID-19 Genomics UK (COG-UK) Consortium	Dave J. Baker et al	https://www.gisaid.org	?	?	2020-12-22	?
hCoV-19_England_NORW-F9635_2020_EPI_ISL_725389_2020-12-02	England/NORW-F9635/2020	ncov	EPI_ISL_725389	?	2020-12-02	Europe	United Kingdom	England		Europe	United Kingdom	England	genome	29865	Human	?	?	20E (EU1)	B.1.177	GV	Quadram Institute Bioscience	COVID-19 Genomics UK (COG-UK) Consortium	Dave J. Baker et al	https://www.gisaid.org	?	?	2020-12-22	?
hCoV-19_England_NORW-F98F3_2020_EPI_ISL_725408_2020-12-03	England/NORW-F98F3/2020	ncov	EPI_ISL_725408	?	2020-12-03	Europe	United Kingdom	England		Europe	United Kingdom	England	genome	29865	Human	?	?	20E (EU1)	B.1.177	GV	Quadram Institute Bioscience	COVID-19 Genomics UK (COG-UK) Consortium	Dave J. Baker et al	https://www.gisaid.org	?	?	2020-12-22	?
hCoV-19_England_NORW-F994B_2020_EPI_ISL_725412_2020-12-03	England/NORW-F994B/2020	ncov	EPI_ISL_725412	?	2020-12-03	Europe	United Kingdom	England		Europe	United Kingdom	England	genome	29864	Human	?	?	20E (EU1)	B.1.177	GV	Quadram Institute Bioscience	COVID-19 Genomics UK (COG-UK) Consortium	Dave J. Baker et al	https://www.gisaid.org	?	?	2020-12-22	?
hCoV-19_England_NORW-F9A1B_2020_EPI_ISL_725417_2020-12-11	England/NORW-F9A1B/2020	ncov	EPI_ISL_725417	?	2020-12-11	Europe	United Kingdom	England		Europe	United Kingdom	England	genome	29782	Human	?	?	20E (EU1)	B.1.177	GV	Quadram Institute Bioscience	COVID-19 Genomics UK (COG-UK) Consortium	Dave J. Baker et al	https://www.gisaid.org	?	?	2020-12-22	?
hCoV-19_England_NORW-F9A48_2020_EPI_ISL_725418_2020-12-08	England/NORW-F9A48/2020	ncov	EPI_ISL_725418	?	2020-12-08	Europe	United Kingdom	England		Europe	United Kingdom	England	genome	29782	Human	?	?	20E (EU1)	B.1.177	GV	Quadram Institute Bioscience	COVID-19 Genomics UK (COG-UK) Consortium	Dave J. Baker et al	https://www.gisaid.org	?	?	2020-12-22	?
hCoV-19_England_NORW-F9A57_2020_EPI_ISL_725419_2020-12-10	England/NORW-F9A57/2020	ncov	EPI_ISL_725419	?	2020-12-10	Europe	United Kingdom	England		Europe	United Kingdom	England	genome	29864	Human	?	?	20E (EU1)	B.1.177	GV	Quadram Institute Bioscience	COVID-19 Genomics UK (COG-UK) Consortium	Dave J. Baker et al	https://www.gisaid.org	?	?	2020-12-22	?
hCoV-19_England_NORW-F9A66_2020_EPI_ISL_725420_2020-12-11	England/NORW-F9A66/2020	ncov	EPI_ISL_725420	?	2020-12-11	Europe	United Kingdom	England		Europe	United Kingdom	England	genome	29849	Human	?	?	20E (EU1)	B.1.177	GV	Quadram Institute Bioscience	COVID-19 Genomics UK (COG-UK) Consortium	Dave J. Baker et al	https://www.gisaid.org	?	?	2020-12-22	?
hCoV-19_England_NORW-F9A84_2020_EPI_ISL_725422_2020-12-11	England/NORW-F9A84/2020	ncov	EPI_ISL_725422	?	2020-12-11	Europe	United Kingdom	England		Europe	United Kingdom	England	genome	29857	Human	?	?	20E (EU1)	B.1.177	GV	Quadram Institute Bioscience	COVID-19 Genomics UK (COG-UK) Consortium	Dave J. Baker et al	https://www.gisaid.org	?	?	2020-12-22	?
hCoV-19_England_NORW-F9AB1_2020_EPI_ISL_725423_2020-12-11	England/NORW-F9AB1/2020	ncov	EPI_ISL_725423	?	2020-12-11	Europe	United Kingdom	England		Europe	United Kingdom	England	genome	29849	Human	?	?	20E (EU1)	B.1.177	GV	Quadram Institute Bioscience	COVID-19 Genomics UK (COG-UK) Consortium	Dave J. Baker et al	https://www.gisaid.org	?	?	2020-12-22	?
hCoV-19_England_NORW-F9ADF_2020_EPI_ISL_725424_2020-12-11	England/NORW-F9ADF/2020	ncov	EPI_ISL_725424	?	2020-12-11	Europe	United Kingdom	England		Europe	United Kingdom	England	genome	29792	Human	?	?	20E (EU1)	B.1.177	GV	Quadram Institute Bioscience	COVID-19 Genomics UK (COG-UK) Consortium	Dave J. Baker et al	https://www.gisaid.org	?	?	2020-12-22	?
hCoV-19_England_NORW-F9AFD_2020_EPI_ISL_725425_2020-11-24	England/NORW-F9AFD/2020	ncov	EPI_ISL_725425	?	2020-11-24	Europe	United Kingdom	England		Europe	United Kingdom	England	genome	29864	Human	?	?	20E (EU1)	B.1.177	GV	Quadram Institute Bioscience	COVID-19 Genomics UK (COG-UK) Consortium	Dave J. Baker et al	https://www.gisaid.org	?	?	2020-12-22	?
hCoV-19_England_NORW-F9B36_2020_EPI_ISL_725428_2020-12-11	England/NORW-F9B36/2020	ncov	EPI_ISL_725428	?	2020-12-11	Europe	United Kingdom	England		Europe	United Kingdom	England	genome	29815	Human	?	?	20E (EU1)	B.1.177	GV	Quadram Institute Bioscience	COVID-19 Genomics UK (COG-UK) Consortium	Dave J. Baker et al	https://www.gisaid.org	?	?	2020-12-22	?
hCoV-19_England_NORW-F9B63_2020_EPI_ISL_725430_2020-12-11	England/NORW-F9B63/2020	ncov	EPI_ISL_725430	?	2020-12-11	Europe	United Kingdom	England		Europe	United Kingdom	England	genome	29815	Human	?	?	20E (EU1)	B.1.177	GV	Quadram Institute Bioscience	COVID-19 Genomics UK (COG-UK) Consortium	Dave J. Baker et al	https://www.gisaid.org	?	?	2020-12-22	?
hCoV-19_England_NORW-F9BEB_2020_EPI_ISL_725433_2020-12-11	England/NORW-F9BEB/2020	ncov	EPI_ISL_725433	?	2020-12-11	Europe	United Kingdom	England		Europe	United Kingdom	England	genome	29823	Human	?	?	20E (EU1)	B.1.177	GV	Quadram Institute Bioscience	COVID-19 Genomics UK (COG-UK) Consortium	Dave J. Baker et al	https://www.gisaid.org	?	?	2020-12-22	?
hCoV-19_England_NORW-F9C7F_2020_EPI_ISL_725438_2020-12-11	England/NORW-F9C7F/2020	ncov	EPI_ISL_725438	?	2020-12-11	Europe	United Kingdom	England		Europe	United Kingdom	England	genome	29862	Human	?	?	20E (EU1)	B.1.177	GV	Quadram Institute Bioscience	COVID-19 Genomics UK (COG-UK) Consortium	Dave J. Baker et al	https://www.gisaid.org	?	?	2020-12-22	?
hCoV-19_England_NORW-F9E79_2020_EPI_ISL_725447_2020-12-09	England/NORW-F9E79/2020	ncov	EPI_ISL_725447	?	2020-12-09	Europe	United Kingdom	England		Europe	United Kingdom	England	genome	29865	Human	?	?	20E (EU1)	B.1.177	GV	Quadram Institute Bioscience	COVID-19 Genomics UK (COG-UK) Consortium	Dave J. Baker et al	https://www.gisaid.org	?	?	2020-12-22	?
hCoV-19_England_NORW-FA054_2020_EPI_ISL_725462_2020-12-07	England/NORW-FA054/2020	ncov	EPI_ISL_725462	?	2020-12-07	Europe	United Kingdom	England		Europe	United Kingdom	England	genome	29864	Human	?	?	20E (EU1)	B.1.177	GV	Quadram Institute Bioscience	COVID-19 Genomics UK (COG-UK) Consortium	Dave J. Baker et al	https://www.gisaid.org	?	?	2020-12-22	?
hCoV-19_England_NORW-FA063_2020_EPI_ISL_725463_2020-12-10	England/NORW-FA063/2020	ncov	EPI_ISL_725463	?	2020-12-10	Europe	United Kingdom	England		Europe	United Kingdom	England	genome	29798	Human	?	?	20E (EU1)	B.1.177	GV	Quadram Institute Bioscience	COVID-19 Genomics UK (COG-UK) Consortium	Dave J. Baker et al	https://www.gisaid.org	?	?	2020-12-22	?
hCoV-19_England_NORW-FA081_2020_EPI_ISL_725464_2020-12-11	England/NORW-FA081/2020	ncov	EPI_ISL_725464	?	2020-12-11	Europe	United Kingdom	England		Europe	United Kingdom	England	genome	29891	Human	?	?	20E (EU1)	B.1.177	GV	Quadram Institute Bioscience	COVID-19 Genomics UK (COG-UK) Consortium	Dave J. Baker et al	https://www.gisaid.org	?	?	2020-12-22	?
hCoV-19_England_NORW-FA0BE_2020_EPI_ISL_725466_2020-12-10	England/NORW-FA0BE/2020	ncov	EPI_ISL_725466	?	2020-12-10	Europe	United Kingdom	England		Europe	United Kingdom	England	genome	29798	Human	?	?	20E (EU1)	B.1.177	GV	Quadram Institute Bioscience	COVID-19 Genomics UK (COG-UK) Consortium	Dave J. Baker et al	https://www.gisaid.org	?	?	2020-12-22	?
hCoV-19_England_NORW-FA0DC_2020_EPI_ISL_725468_2020-12-10	England/NORW-FA0DC/2020	ncov	EPI_ISL_725468	?	2020-12-10	Europe	United Kingdom	England		Europe	United Kingdom	England	genome	29857	Human	?	?	20E (EU1)	B.1.177	GV	Quadram Institute Bioscience	COVID-19 Genomics UK (COG-UK) Consortium	Dave J. Baker et al	https://www.gisaid.org	?	?	2020-12-22	?
hCoV-19_England_NORW-FA0EB_2020_EPI_ISL_725469_2020-12-10	England/NORW-FA0EB/2020	ncov	EPI_ISL_725469	?	2020-12-10	Europe	United Kingdom	England		Europe	United Kingdom	England	genome	29798	Human	?	?	20E (EU1)	B.1.177	GV	Quadram Institute Bioscience	COVID-19 Genomics UK (COG-UK) Consortium	Dave J. Baker et al	https://www.gisaid.org	?	?	2020-12-22	?
hCoV-19_England_NORW-FA151_2020_EPI_ISL_725475_2020-12-11	England/NORW-FA151/2020	ncov	EPI_ISL_725475	?	2020-12-11	Europe	United Kingdom	England		Europe	United Kingdom	England	genome	29864	Human	?	?	20E (EU1)	B.1.177	GV	Quadram Institute Bioscience	COVID-19 Genomics UK (COG-UK) Consortium	Dave J. Baker et al	https://www.gisaid.org	?	?	2020-12-22	?
hCoV-19_England_NORW-FA1BB_2020_EPI_ISL_725479_2020-12-08	England/NORW-FA1BB/2020	ncov	EPI_ISL_725479	?	2020-12-08	Europe	United Kingdom	England		Europe	United Kingdom	England	genome	29848	Human	?	?	20E (EU1)	B.1.177	GV	Quadram Institute Bioscience	COVID-19 Genomics UK (COG-UK) Consortium	Dave J. Baker et al	https://www.gisaid.org	?	?	2020-12-22	?
hCoV-19_England_NORW-FA1CA_2020_EPI_ISL_725480_2020-12-10	England/NORW-FA1CA/2020	ncov	EPI_ISL_725480	?	2020-12-10	Europe	United Kingdom	England		Europe	United Kingdom	England	genome	29865	Human	?	?	20E (EU1)	B.1.177	GV	Quadram Institute Bioscience	COVID-19 Genomics UK (COG-UK) Consortium	Dave J. Baker et al	https://www.gisaid.org	?	?	2020-12-22	?
hCoV-19_England_NORW-FA1E8_2020_EPI_ISL_725481_2020-12-10	England/NORW-FA1E8/2020	ncov	EPI_ISL_725481	?	2020-12-10	Europe	United Kingdom	England		Europe	United Kingdom	England	genome	29798	Human	?	?	20E (EU1)	B.1.177	GV	Quadram Institute Bioscience	COVID-19 Genomics UK (COG-UK) Consortium	Dave J. Baker et al	https://www.gisaid.org	?	?	2020-12-22	?
hCoV-19_England_NORW-FA26D_2020_EPI_ISL_725485_2020-12-08	England/NORW-FA26D/2020	ncov	EPI_ISL_725485	?	2020-12-08	Europe	United Kingdom	England		Europe	United Kingdom	England	genome	29864	Human	?	?	20E (EU1)	B.1.177	GV	Quadram Institute Bioscience	COVID-19 Genomics UK (COG-UK) Consortium	Dave J. Baker et al	https://www.gisaid.org	?	?	2020-12-22	?
hCoV-19_England_NORW-FA27C_2020_EPI_ISL_725486_2020-12-08	England/NORW-FA27C/2020	ncov	EPI_ISL_725486	?	2020-12-08	Europe	United Kingdom	England		Europe	United Kingdom	England	genome	29798	Human	?	?	20E (EU1)	B.1.177	GV	Quadram Institute Bioscience	COVID-19 Genomics UK (COG-UK) Consortium	Dave J. Baker et al	https://www.gisaid.org	?	?	2020-12-22	?
hCoV-19_England_NORW-FA2C7_2020_EPI_ISL_725490_2020-12-08	England/NORW-FA2C7/2020	ncov	EPI_ISL_725490	?	2020-12-08	Europe	United Kingdom	England		Europe	United Kingdom	England	genome	29865	Human	?	?	20E (EU1)	B.1.177	GV	Quadram Institute Bioscience	COVID-19 Genomics UK (COG-UK) Consortium	Dave J. Baker et al	https://www.gisaid.org	?	?	2020-12-22	?
hCoV-19_England_NORW-FA2D6_2020_EPI_ISL_725491_2020-12-08	England/NORW-FA2D6/2020	ncov	EPI_ISL_725491	?	2020-12-08	Europe	United Kingdom	England		Europe	United Kingdom	England	genome	29865	Human	?	?	20E (EU1)	B.1.177	GV	Quadram Institute Bioscience	COVID-19 Genomics UK (COG-UK) Consortium	Dave J. Baker et al	https://www.gisaid.org	?	?	2020-12-22	?
hCoV-19_England_NORW-FA2E5_2020_EPI_ISL_725492_2020-12-11	England/NORW-FA2E5/2020	ncov	EPI_ISL_725492	?	2020-12-11	Europe	United Kingdom	England		Europe	United Kingdom	England	genome	29842	Human	?	?	20E (EU1)	B.1.177	GV	Quadram Institute Bioscience	COVID-19 Genomics UK (COG-UK) Consortium	Dave J. Baker et al	https://www.gisaid.org	?	?	2020-12-22	?
hCoV-19_England_NORW-FA3C4_2020_EPI_ISL_725500_2020-12-03	England/NORW-FA3C4/2020	ncov	EPI_ISL_725500	?	2020-12-03	Europe	United Kingdom	England		Europe	United Kingdom	England	genome	29865	Human	?	?	20E (EU1)	B.1.177	GV	Quadram Institute Bioscience	COVID-19 Genomics UK (COG-UK) Consortium	Dave J. Baker et al	https://www.gisaid.org	?	?	2020-12-22	?
hCoV-19_England_NORW-FA449_2020_EPI_ISL_725505_2020-12-03	England/NORW-FA449/2020	ncov	EPI_ISL_725505	?	2020-12-03	Europe	United Kingdom	England		Europe	United Kingdom	England	genome	29873	Human	?	?	20E (EU1)	B.1.177	GV	Quadram Institute Bioscience	COVID-19 Genomics UK (COG-UK) Consortium	Dave J. Baker et al	https://www.gisaid.org	?	?	2020-12-22	?
hCoV-19_England_NORW-FA485_2020_EPI_ISL_725507_2020-12-03	England/NORW-FA485/2020	ncov	EPI_ISL_725507	?	2020-12-03	Europe	United Kingdom	England		Europe	United Kingdom	England	genome	29864	Human	?	?	20E (EU1)	B.1.177	GV	Quadram Institute Bioscience	COVID-19 Genomics UK (COG-UK) Consortium	Dave J. Baker et al	https://www.gisaid.org	?	?	2020-12-22	?
hCoV-19_England_NORW-FA528_2020_EPI_ISL_725510_2020-12-03	England/NORW-FA528/2020	ncov	EPI_ISL_725510	?	2020-12-03	Europe	United Kingdom	England		Europe	United Kingdom	England	genome	29873	Human	?	?	20E (EU1)	B.1.177	GV	Quadram Institute Bioscience	COVID-19 Genomics UK (COG-UK) Consortium	Dave J. Baker et al	https://www.gisaid.org	?	?	2020-12-22	?
hCoV-19_England_NORW-FA5A0_2020_EPI_ISL_725514_2020-12-07	England/NORW-FA5A0/2020	ncov	EPI_ISL_725514	?	2020-12-07	Europe	United Kingdom	England		Europe	United Kingdom	England	genome	29865	Human	?	?	20E (EU1)	B.1.177	GV	Quadram Institute Bioscience	COVID-19 Genomics UK (COG-UK) Consortium	Dave J. Baker et al	https://www.gisaid.org	?	?	2020-12-22	?
hCoV-19_England_NORW-FA5DD_2020_EPI_ISL_725516_2020-12-06	England/NORW-FA5DD/2020	ncov	EPI_ISL_725516	?	2020-12-06	Europe	United Kingdom	England		Europe	United Kingdom	England	genome	29875	Human	?	?	20E (EU1)	B.1.177	GV	Quadram Institute Bioscience	COVID-19 Genomics UK (COG-UK) Consortium	Dave J. Baker et al	https://www.gisaid.org	?	?	2020-12-22	?
hCoV-19_England_NORW-FA5FB_2020_EPI_ISL_725517_2020-12-06	England/NORW-FA5FB/2020	ncov	EPI_ISL_725517	?	2020-12-06	Europe	United Kingdom	England		Europe	United Kingdom	England	genome	29865	Human	?	?	20E (EU1)	B.1.177	GV	Quadram Institute Bioscience	COVID-19 Genomics UK (COG-UK) Consortium	Dave J. Baker et al	https://www.gisaid.org	?	?	2020-12-22	?
hCoV-19_England_NOTT-11E3C9_2020_EPI_ISL_725527_2020-11-27	England/NOTT-11E3C9/2020	ncov	EPI_ISL_725527	?	2020-11-27	Europe	United Kingdom	England		Europe	United Kingdom	England	genome	29782	Human	?	?	20E (EU1)	B.1.177	GV	Queens Medical Centre, Clinical Microbiology Department / DeepSeq Nottingham	COVID-19 Genomics UK (COG-UK) Consortium	Gemma Clark et al	https://www.gisaid.org	?	?	2020-12-22	?
hCoV-19_England_NOTT-11F6CF_2020_EPI_ISL_725555_2020-11-25	England/NOTT-11F6CF/2020	ncov	EPI_ISL_725555	?	2020-11-25	Europe	United Kingdom	England		Europe	United Kingdom	England	genome	29782	Human	?	?	20E (EU1)	B.1.177	GV	Lincolnshire Hospitals and DeepSeq Nottingham	COVID-19 Genomics UK (COG-UK) Consortium	Nichola Duckworth et al	https://www.gisaid.org	?	?	2020-12-22	?
hCoV-19_England_NOTT-11F717_2020_EPI_ISL_725559_2020-11-26	England/NOTT-11F717/2020	ncov	EPI_ISL_725559	?	2020-11-26	Europe	United Kingdom	England		Europe	United Kingdom	England	genome	29782	Human	?	?	20E (EU1)	B.1.177	GV	Lincolnshire Hospitals and DeepSeq Nottingham	COVID-19 Genomics UK (COG-UK) Consortium	Nichola Duckworth et al	https://www.gisaid.org	?	?	2020-12-22	?
hCoV-19_England_NOTT-11F7AE_2020_EPI_ISL_725567_2020-11-26	England/NOTT-11F7AE/2020	ncov	EPI_ISL_725567	?	2020-11-26	Europe	United Kingdom	England		Europe	United Kingdom	England	genome	29782	Human	?	?	20E (EU1)	B.1.177	GV	Lincolnshire Hospitals and DeepSeq Nottingham	COVID-19 Genomics UK (COG-UK) Consortium	Nichola Duckworth et al	https://www.gisaid.org	?	?	2020-12-22	?
hCoV-19_England_NOTT-11F86F_2020_EPI_ISL_725577_2020-11-27	England/NOTT-11F86F/2020	ncov	EPI_ISL_725577	?	2020-11-27	Europe	United Kingdom	England		Europe	United Kingdom	England	genome	29782	Human	?	?	20E (EU1)	B.1.177	GV	Lincolnshire Hospitals and DeepSeq Nottingham	COVID-19 Genomics UK (COG-UK) Consortium	Nichola Duckworth et al	https://www.gisaid.org	?	?	2020-12-22	?
hCoV-19_England_NOTT-11F911_2020_EPI_ISL_725585_2020-11-27	England/NOTT-11F911/2020	ncov	EPI_ISL_725585	?	2020-11-27	Europe	United Kingdom	England		Europe	United Kingdom	England	genome	29782	Human	?	?	20E (EU1)	B.1.177	GV	Lincolnshire Hospitals and DeepSeq Nottingham	COVID-19 Genomics UK (COG-UK) Consortium	Nichola Duckworth et al	https://www.gisaid.org	?	?	2020-12-22	?
hCoV-19_England_NOTT-11F95D_2020_EPI_ISL_725589_2020-11-27	England/NOTT-11F95D/2020	ncov	EPI_ISL_725589	?	2020-11-27	Europe	United Kingdom	England		Europe	United Kingdom	England	genome	29782	Human	?	?	20E (EU1)	B.1.177	GV	Lincolnshire Hospitals and DeepSeq Nottingham	COVID-19 Genomics UK (COG-UK) Consortium	Nichola Duckworth et al	https://www.gisaid.org	?	?	2020-12-22	?
hCoV-19_England_NOTT-1206DA_2020_EPI_ISL_725639_2020-12-09	England/NOTT-1206DA/2020	ncov	EPI_ISL_725639	?	2020-12-09	Europe	United Kingdom	England		Europe	United Kingdom	England	genome	29782	Human	?	?	20E (EU1)	B.1.177	GV	Queens Medical Centre, Clinical Microbiology Department / DeepSeq Nottingham	COVID-19 Genomics UK (COG-UK) Consortium	Gemma Clark et al	https://www.gisaid.org	?	?	2020-12-22	?
hCoV-19_England_NOTT-120A74_2020_EPI_ISL_725655_2020-12-11	England/NOTT-120A74/2020	ncov	EPI_ISL_725655	?	2020-12-11	Europe	United Kingdom	England		Europe	United Kingdom	England	genome	29782	Human	?	?	20E (EU1)	B.1.177	GV	Queens Medical Centre, Clinical Microbiology Department / DeepSeq Nottingham	COVID-19 Genomics UK (COG-UK) Consortium	Gemma Clark et al	https://www.gisaid.org	?	?	2020-12-22	?
hCoV-19_Wales_PHWC-492922_2020_EPI_ISL_725721_2020-11-19	Wales/PHWC-492922/2020	ncov	EPI_ISL_725721	?	2020-11-19	Europe	United Kingdom	Wales		Europe	United Kingdom	Wales	genome	29865	Human	?	?	20E (EU1)	B.1.177	GV	Wales Specialist Virology Centre Sequencing lab: Pathogen Genomics Unit	COVID-19 Genomics UK (COG-UK) Consortium	Catherine Moore et al	https://www.gisaid.org	?	?	2020-12-22	?
hCoV-19_Wales_PHWC-492A98_2020_EPI_ISL_725742_2020-11-24	Wales/PHWC-492A98/2020	ncov	EPI_ISL_725742	?	2020-11-24	Europe	United Kingdom	Wales		Europe	United Kingdom	Wales	genome	29864	Human	?	?	20E (EU1)	B.1.177	GV	Wales Specialist Virology Centre Sequencing lab: Pathogen Genomics Unit	COVID-19 Genomics UK (COG-UK) Consortium	Catherine Moore et al	https://www.gisaid.org	?	?	2020-12-22	?
hCoV-19_Wales_PHWC-492DDB_2020_EPI_ISL_725789_2020-11-27	Wales/PHWC-492DDB/2020	ncov	EPI_ISL_725789	?	2020-11-27	Europe	United Kingdom	Wales		Europe	United Kingdom	Wales	genome	29872	Human	?	?	20E (EU1)	B.1.177	GV	Wales Specialist Virology Centre Sequencing lab: Pathogen Genomics Unit	COVID-19 Genomics UK (COG-UK) Consortium	Catherine Moore et al	https://www.gisaid.org	?	?	2020-12-22	?
hCoV-19_Wales_PHWC-4931A1_2020_EPI_ISL_725849_2020-11-28	Wales/PHWC-4931A1/2020	ncov	EPI_ISL_725849	?	2020-11-28	Europe	United Kingdom	Wales		Europe	United Kingdom	Wales	genome	29865	Human	?	?	20E (EU1)	B.1.177	GV	Wales Specialist Virology Centre Sequencing lab: Pathogen Genomics Unit	COVID-19 Genomics UK (COG-UK) Consortium	Catherine Moore et al	https://www.gisaid.org	?	?	2020-12-22	?
hCoV-19_Wales_PHWC-49362A_2020_EPI_ISL_725917_2020-11-29	Wales/PHWC-49362A/2020	ncov	EPI_ISL_725917	?	2020-11-29	Europe	United Kingdom	Wales		Europe	United Kingdom	Wales	genome	29866	Human	?	?	20E (EU1)	B.1.177	GV	Wales Specialist Virology Centre Sequencing lab: Pathogen Genomics Unit	COVID-19 Genomics UK (COG-UK) Consortium	Catherine Moore et al	https://www.gisaid.org	?	?	2020-12-22	?
hCoV-19_Wales_PHWC-494128_2020_EPI_ISL_726071_2020-11-16	Wales/PHWC-494128/2020	ncov	EPI_ISL_726071	?	2020-11-16	Europe	United Kingdom	Wales		Europe	United Kingdom	Wales	genome	29798	Human	?	?	20E (EU1)	B.1.177	GV	Wales Specialist Virology Centre Sequencing lab: Pathogen Genomics Unit	COVID-19 Genomics UK (COG-UK) Consortium	Catherine Moore et al	https://www.gisaid.org	?	?	2020-12-22	?
hCoV-19_Wales_PHWC-494629_2020_EPI_ISL_726145_2020-11-21	Wales/PHWC-494629/2020	ncov	EPI_ISL_726145	?	2020-11-21	Europe	United Kingdom	Wales		Europe	United Kingdom	Wales	genome	29884	Human	?	?	20E (EU1)	B.1.177	GV	Wales Specialist Virology Centre Sequencing lab: Pathogen Genomics Unit	COVID-19 Genomics UK (COG-UK) Consortium	Catherine Moore et al	https://www.gisaid.org	?	?	2020-12-22	?
hCoV-19_Wales_PHWC-4946B0_2020_EPI_ISL_726154_2020-11-20	Wales/PHWC-4946B0/2020	ncov	EPI_ISL_726154	?	2020-11-20	Europe	United Kingdom	Wales		Europe	United Kingdom	Wales	genome	29865	Human	?	?	20E (EU1)	B.1.177	GV	Wales Specialist Virology Centre Sequencing lab: Pathogen Genomics Unit	COVID-19 Genomics UK (COG-UK) Consortium	Catherine Moore et al	https://www.gisaid.org	?	?	2020-12-22	?
hCoV-19_Wales_PHWC-49488D_2020_EPI_ISL_726179_2020-11-20	Wales/PHWC-49488D/2020	ncov	EPI_ISL_726179	?	2020-11-20	Europe	United Kingdom	Wales		Europe	United Kingdom	Wales	genome	29832	Human	?	?	20E (EU1)	B.1.177	GV	Wales Specialist Virology Centre Sequencing lab: Pathogen Genomics Unit	COVID-19 Genomics UK (COG-UK) Consortium	Catherine Moore et al	https://www.gisaid.org	?	?	2020-12-22	?
hCoV-19_Wales_PHWC-494A5A_2020_EPI_ISL_726207_2020-11-23	Wales/PHWC-494A5A/2020	ncov	EPI_ISL_726207	?	2020-11-23	Europe	United Kingdom	Wales		Europe	United Kingdom	Wales	genome	29875	Human	?	?	20E (EU1)	B.1.177	GV	Wales Specialist Virology Centre Sequencing lab: Pathogen Genomics Unit	COVID-19 Genomics UK (COG-UK) Consortium	Catherine Moore et al	https://www.gisaid.org	?	?	2020-12-22	?
hCoV-19_Wales_PHWC-494F00_2020_EPI_ISL_726271_2020-11-23	Wales/PHWC-494F00/2020	ncov	EPI_ISL_726271	?	2020-11-23	Europe	United Kingdom	Wales		Europe	United Kingdom	Wales	genome	29865	Human	?	?	20E (EU1)	B.1.177	GV	Wales Specialist Virology Centre Sequencing lab: Pathogen Genomics Unit	COVID-19 Genomics UK (COG-UK) Consortium	Catherine Moore et al	https://www.gisaid.org	?	?	2020-12-22	?
hCoV-19_Wales_PHWC-495251_2020_EPI_ISL_726317_2020-11-22	Wales/PHWC-495251/2020	ncov	EPI_ISL_726317	?	2020-11-22	Europe	United Kingdom	Wales		Europe	United Kingdom	Wales	genome	29872	Human	?	?	20E (EU1)	B.1.177	GV	Wales Specialist Virology Centre Sequencing lab: Pathogen Genomics Unit	COVID-19 Genomics UK (COG-UK) Consortium	Catherine Moore et al	https://www.gisaid.org	?	?	2020-12-22	?
hCoV-19_Wales_PHWC-4953B8_2020_EPI_ISL_726338_2020-11-21	Wales/PHWC-4953B8/2020	ncov	EPI_ISL_726338	?	2020-11-21	Europe	United Kingdom	Wales		Europe	United Kingdom	Wales	genome	29870	Human	?	?	20E (EU1)	B.1.177	GV	Wales Specialist Virology Centre Sequencing lab: Pathogen Genomics Unit	COVID-19 Genomics UK (COG-UK) Consortium	Catherine Moore et al	https://www.gisaid.org	?	?	2020-12-22	?
hCoV-19_Wales_PHWC-49544C_2020_EPI_ISL_726347_2020-11-21	Wales/PHWC-49544C/2020	ncov	EPI_ISL_726347	?	2020-11-21	Europe	United Kingdom	Wales		Europe	United Kingdom	Wales	genome	29865	Human	?	?	20E (EU1)	B.1.177	GV	Wales Specialist Virology Centre Sequencing lab: Pathogen Genomics Unit	COVID-19 Genomics UK (COG-UK) Consortium	Catherine Moore et al	https://www.gisaid.org	?	?	2020-12-22	?
hCoV-19_Wales_PHWC-4955B2_2020_EPI_ISL_726367_2020-11-23	Wales/PHWC-4955B2/2020	ncov	EPI_ISL_726367	?	2020-11-23	Europe	United Kingdom	Wales		Europe	United Kingdom	Wales	genome	29801	Human	?	?	20E (EU1)	B.1.177	GV	Wales Specialist Virology Centre Sequencing lab: Pathogen Genomics Unit	COVID-19 Genomics UK (COG-UK) Consortium	Catherine Moore et al	https://www.gisaid.org	?	?	2020-12-22	?
hCoV-19_Wales_PHWC-4955C1_2020_EPI_ISL_726368_2020-11-23	Wales/PHWC-4955C1/2020	ncov	EPI_ISL_726368	?	2020-11-23	Europe	United Kingdom	Wales		Europe	United Kingdom	Wales	genome	29798	Human	?	?	20E (EU1)	B.1.177	GV	Wales Specialist Virology Centre Sequencing lab: Pathogen Genomics Unit	COVID-19 Genomics UK (COG-UK) Consortium	Catherine Moore et al	https://www.gisaid.org	?	?	2020-12-22	?
hCoV-19_Wales_PHWC-4955D0_2020_EPI_ISL_726369_2020-11-23	Wales/PHWC-4955D0/2020	ncov	EPI_ISL_726369	?	2020-11-23	Europe	United Kingdom	Wales		Europe	United Kingdom	Wales	genome	29863	Human	?	?	20E (EU1)	B.1.177	GV	Wales Specialist Virology Centre Sequencing lab: Pathogen Genomics Unit	COVID-19 Genomics UK (COG-UK) Consortium	Catherine Moore et al	https://www.gisaid.org	?	?	2020-12-22	?
hCoV-19_Wales_PHWC-495A4A_2020_EPI_ISL_726430_2020-11-25	Wales/PHWC-495A4A/2020	ncov	EPI_ISL_726430	?	2020-11-25	Europe	United Kingdom	Wales		Europe	United Kingdom	Wales	genome	29865	Human	?	?	20E (EU1)	B.1.177	GV	Wales Specialist Virology Centre Sequencing lab: Pathogen Genomics Unit	COVID-19 Genomics UK (COG-UK) Consortium	Catherine Moore et al	https://www.gisaid.org	?	?	2020-12-22	?
hCoV-19_Wales_PHWC-495D41_2020_EPI_ISL_726476_2020-11-26	Wales/PHWC-495D41/2020	ncov	EPI_ISL_726476	?	2020-11-26	Europe	United Kingdom	Wales		Europe	United Kingdom	Wales	genome	29865	Human	?	?	20E (EU1)	B.1.177	GV	Wales Specialist Virology Centre Sequencing lab: Pathogen Genomics Unit	COVID-19 Genomics UK (COG-UK) Consortium	Catherine Moore et al	https://www.gisaid.org	?	?	2020-12-22	?
hCoV-19_Wales_PHWC-49687C_2020_EPI_ISL_726647_2020-11-23	Wales/PHWC-49687C/2020	ncov	EPI_ISL_726647	?	2020-11-23	Europe	United Kingdom	Wales		Europe	United Kingdom	Wales	genome	29899	Human	?	?	20E (EU1)	B.1.177	GV	Wales Specialist Virology Centre Sequencing lab: Pathogen Genomics Unit	COVID-19 Genomics UK (COG-UK) Consortium	Catherine Moore et al	https://www.gisaid.org	?	?	2020-12-22	?
hCoV-19_Wales_PHWC-4968A9_2020_EPI_ISL_726650_2020-11-20	Wales/PHWC-4968A9/2020	ncov	EPI_ISL_726650	?	2020-11-20	Europe	United Kingdom	Wales		Europe	United Kingdom	Wales	genome	29880	Human	?	?	20E (EU1)	B.1.177	GV	Wales Specialist Virology Centre Sequencing lab: Pathogen Genomics Unit	COVID-19 Genomics UK (COG-UK) Consortium	Catherine Moore et al	https://www.gisaid.org	?	?	2020-12-22	?
hCoV-19_Wales_PHWC-4968E5_2020_EPI_ISL_726654_2020-11-21	Wales/PHWC-4968E5/2020	ncov	EPI_ISL_726654	?	2020-11-21	Europe	United Kingdom	Wales		Europe	United Kingdom	Wales	genome	29865	Human	?	?	20E (EU1)	B.1.177	GV	Wales Specialist Virology Centre Sequencing lab: Pathogen Genomics Unit	COVID-19 Genomics UK (COG-UK) Consortium	Catherine Moore et al	https://www.gisaid.org	?	?	2020-12-22	?
hCoV-19_Wales_PHWC-496900_2020_EPI_ISL_726656_2020-11-21	Wales/PHWC-496900/2020	ncov	EPI_ISL_726656	?	2020-11-21	Europe	United Kingdom	Wales		Europe	United Kingdom	Wales	genome	29864	Human	?	?	20E (EU1)	B.1.177	GV	Wales Specialist Virology Centre Sequencing lab: Pathogen Genomics Unit	COVID-19 Genomics UK (COG-UK) Consortium	Catherine Moore et al	https://www.gisaid.org	?	?	2020-12-22	?
hCoV-19_Wales_PHWC-496C9E_2020_EPI_ISL_726710_2020-11-23	Wales/PHWC-496C9E/2020	ncov	EPI_ISL_726710	?	2020-11-23	Europe	United Kingdom	Wales		Europe	United Kingdom	Wales	genome	29865	Human	?	?	20E (EU1)	B.1.177	GV	Wales Specialist Virology Centre Sequencing lab: Pathogen Genomics Unit	COVID-19 Genomics UK (COG-UK) Consortium	Catherine Moore et al	https://www.gisaid.org	?	?	2020-12-22	?
hCoV-19_Wales_PHWC-496FE0_2020_EPI_ISL_726762_2020-11-26	Wales/PHWC-496FE0/2020	ncov	EPI_ISL_726762	?	2020-11-26	Europe	United Kingdom	Wales		Europe	United Kingdom	Wales	genome	29901	Human	?	?	20E (EU1)	B.1.177	GV	Wales Specialist Virology Centre Sequencing lab: Pathogen Genomics Unit	COVID-19 Genomics UK (COG-UK) Consortium	Catherine Moore et al	https://www.gisaid.org	?	?	2020-12-22	?
hCoV-19_Wales_PHWC-4971CB_2020_EPI_ISL_726792_2020-11-26	Wales/PHWC-4971CB/2020	ncov	EPI_ISL_726792	?	2020-11-26	Europe	United Kingdom	Wales		Europe	United Kingdom	Wales	genome	29867	Human	?	?	20E (EU1)	B.1.177	GV	Wales Specialist Virology Centre Sequencing lab: Pathogen Genomics Unit	COVID-19 Genomics UK (COG-UK) Consortium	Catherine Moore et al	https://www.gisaid.org	?	?	2020-12-22	?
hCoV-19_Wales_PHWC-49725F_2020_EPI_ISL_726800_2020-11-26	Wales/PHWC-49725F/2020	ncov	EPI_ISL_726800	?	2020-11-26	Europe	United Kingdom	Wales		Europe	United Kingdom	Wales	genome	29865	Human	?	?	20E (EU1)	B.1.177	GV	Wales Specialist Virology Centre Sequencing lab: Pathogen Genomics Unit	COVID-19 Genomics UK (COG-UK) Consortium	Catherine Moore et al	https://www.gisaid.org	?	?	2020-12-22	?
hCoV-19_Wales_PHWC-49743B_2020_EPI_ISL_726830_2020-11-27	Wales/PHWC-49743B/2020	ncov	EPI_ISL_726830	?	2020-11-27	Europe	United Kingdom	Wales		Europe	United Kingdom	Wales	genome	29865	Human	?	?	20E (EU1)	B.1.177	GV	Wales Specialist Virology Centre Sequencing lab: Pathogen Genomics Unit	COVID-19 Genomics UK (COG-UK) Consortium	Catherine Moore et al	https://www.gisaid.org	?	?	2020-12-22	?
hCoV-19_Wales_PHWC-497556_2020_EPI_ISL_726846_2020-11-30	Wales/PHWC-497556/2020	ncov	EPI_ISL_726846	?	2020-11-30	Europe	United Kingdom	Wales		Europe	United Kingdom	Wales	genome	29865	Human	?	?	20E (EU1)	B.1.177	GV	Wales Specialist Virology Centre Sequencing lab: Pathogen Genomics Unit	COVID-19 Genomics UK (COG-UK) Consortium	Catherine Moore et al	https://www.gisaid.org	?	?	2020-12-22	?
hCoV-19_Wales_PHWC-4979E1_2020_EPI_ISL_726916_2020-11-23	Wales/PHWC-4979E1/2020	ncov	EPI_ISL_726916	?	2020-11-23	Europe	United Kingdom	Wales		Europe	United Kingdom	Wales	genome	29866	Human	?	?	20E (EU1)	B.1.177	GV	Wales Specialist Virology Centre Sequencing lab: Pathogen Genomics Unit	COVID-19 Genomics UK (COG-UK) Consortium	Catherine Moore et al	https://www.gisaid.org	?	?	2020-12-22	?
hCoV-19_Wales_PHWC-497A0C_2020_EPI_ISL_726918_2020-11-23	Wales/PHWC-497A0C/2020	ncov	EPI_ISL_726918	?	2020-11-23	Europe	United Kingdom	Wales		Europe	United Kingdom	Wales	genome	29865	Human	?	?	20E (EU1)	B.1.177	GV	Wales Specialist Virology Centre Sequencing lab: Pathogen Genomics Unit	COVID-19 Genomics UK (COG-UK) Consortium	Catherine Moore et al	https://www.gisaid.org	?	?	2020-12-22	?
hCoV-19_Wales_PHWC-497ADF_2020_EPI_ISL_726931_2020-11-23	Wales/PHWC-497ADF/2020	ncov	EPI_ISL_726931	?	2020-11-23	Europe	United Kingdom	Wales		Europe	United Kingdom	Wales	genome	29896	Human	?	?	20E (EU1)	B.1.177	GV	Wales Specialist Virology Centre Sequencing lab: Pathogen Genomics Unit	COVID-19 Genomics UK (COG-UK) Consortium	Catherine Moore et al	https://www.gisaid.org	?	?	2020-12-22	?
hCoV-19_Wales_PHWC-497D9A_2020_EPI_ISL_726973_2020-11-30	Wales/PHWC-497D9A/2020	ncov	EPI_ISL_726973	?	2020-11-30	Europe	United Kingdom	Wales		Europe	United Kingdom	Wales	genome	29865	Human	?	?	20E (EU1)	B.1.177	GV	Wales Specialist Virology Centre Sequencing lab: Pathogen Genomics Unit	COVID-19 Genomics UK (COG-UK) Consortium	Catherine Moore et al	https://www.gisaid.org	?	?	2020-12-22	?
hCoV-19_Wales_PHWC-497E1F_2020_EPI_ISL_726981_2020-11-30	Wales/PHWC-497E1F/2020	ncov	EPI_ISL_726981	?	2020-11-30	Europe	United Kingdom	Wales		Europe	United Kingdom	Wales	genome	29865	Human	?	?	20E (EU1)	B.1.177	GV	Wales Specialist Virology Centre Sequencing lab: Pathogen Genomics Unit	COVID-19 Genomics UK (COG-UK) Consortium	Catherine Moore et al	https://www.gisaid.org	?	?	2020-12-22	?
hCoV-19_Wales_PHWC-498106_2020_EPI_ISL_727027_2020-11-30	Wales/PHWC-498106/2020	ncov	EPI_ISL_727027	?	2020-11-30	Europe	United Kingdom	Wales		Europe	United Kingdom	Wales	genome	29849	Human	?	?	20E (EU1)	B.1.177	GV	Wales Specialist Virology Centre Sequencing lab: Pathogen Genomics Unit	COVID-19 Genomics UK (COG-UK) Consortium	Catherine Moore et al	https://www.gisaid.org	?	?	2020-12-22	?
hCoV-19_Wales_PHWC-498C41_2020_EPI_ISL_727191_2020-11-25	Wales/PHWC-498C41/2020	ncov	EPI_ISL_727191	?	2020-11-25	Europe	United Kingdom	Wales		Europe	United Kingdom	Wales	genome	29872	Human	?	?	20E (EU1)	B.1.177	GV	Wales Specialist Virology Centre Sequencing lab: Pathogen Genomics Unit	COVID-19 Genomics UK (COG-UK) Consortium	Catherine Moore et al	https://www.gisaid.org	?	?	2020-12-22	?
hCoV-19_Wales_PHWC-498EC3_2020_EPI_ISL_727225_2020-11-30	Wales/PHWC-498EC3/2020	ncov	EPI_ISL_727225	?	2020-11-30	Europe	United Kingdom	Wales		Europe	United Kingdom	Wales	genome	29865	Human	?	?	20E (EU1)	B.1.177	GV	Wales Specialist Virology Centre Sequencing lab: Pathogen Genomics Unit	COVID-19 Genomics UK (COG-UK) Consortium	Catherine Moore et al	https://www.gisaid.org	?	?	2020-12-22	?
hCoV-19_Wales_PHWC-499071_2020_EPI_ISL_727251_2020-12-02	Wales/PHWC-499071/2020	ncov	EPI_ISL_727251	?	2020-12-02	Europe	United Kingdom	Wales		Europe	United Kingdom	Wales	genome	29798	Human	?	?	20E (EU1)	B.1.177	GV	Wales Specialist Virology Centre Sequencing lab: Pathogen Genomics Unit	COVID-19 Genomics UK (COG-UK) Consortium	Catherine Moore et al	https://www.gisaid.org	?	?	2020-12-22	?
hCoV-19_Wales_PHWC-499114_2020_EPI_ISL_727258_2020-12-02	Wales/PHWC-499114/2020	ncov	EPI_ISL_727258	?	2020-12-02	Europe	United Kingdom	Wales		Europe	United Kingdom	Wales	genome	29866	Human	?	?	20E (EU1)	B.1.177	GV	Wales Specialist Virology Centre Sequencing lab: Pathogen Genomics Unit	COVID-19 Genomics UK (COG-UK) Consortium	Catherine Moore et al	https://www.gisaid.org	?	?	2020-12-22	?
hCoV-19_Wales_PHWC-49935A_2020_EPI_ISL_727293_2020-12-03	Wales/PHWC-49935A/2020	ncov	EPI_ISL_727293	?	2020-12-03	Europe	United Kingdom	Wales		Europe	United Kingdom	Wales	genome	29873	Human	?	?	20E (EU1)	B.1.177	GV	Wales Specialist Virology Centre Sequencing lab: Pathogen Genomics Unit	COVID-19 Genomics UK (COG-UK) Consortium	Catherine Moore et al	https://www.gisaid.org	?	?	2020-12-22	?
hCoV-19_Wales_PHWC-499387_2020_EPI_ISL_727295_2020-12-03	Wales/PHWC-499387/2020	ncov	EPI_ISL_727295	?	2020-12-03	Europe	United Kingdom	Wales		Europe	United Kingdom	Wales	genome	29873	Human	?	?	20E (EU1)	B.1.177	GV	Wales Specialist Virology Centre Sequencing lab: Pathogen Genomics Unit	COVID-19 Genomics UK (COG-UK) Consortium	Catherine Moore et al	https://www.gisaid.org	?	?	2020-12-22	?
hCoV-19_Wales_PHWC-499642_2020_EPI_ISL_727335_2020-12-03	Wales/PHWC-499642/2020	ncov	EPI_ISL_727335	?	2020-12-03	Europe	United Kingdom	Wales		Europe	United Kingdom	Wales	genome	29863	Human	?	?	20E (EU1)	B.1.177	GV	Wales Specialist Virology Centre Sequencing lab: Pathogen Genomics Unit	COVID-19 Genomics UK (COG-UK) Consortium	Catherine Moore et al	https://www.gisaid.org	?	?	2020-12-22	?
hCoV-19_Wales_PHWC-49979A_2020_EPI_ISL_727354_2020-12-03	Wales/PHWC-49979A/2020	ncov	EPI_ISL_727354	?	2020-12-03	Europe	United Kingdom	Wales		Europe	United Kingdom	Wales	genome	29865	Human	?	?	20E (EU1)	B.1.177	GV	Wales Specialist Virology Centre Sequencing lab: Pathogen Genomics Unit	COVID-19 Genomics UK (COG-UK) Consortium	Catherine Moore et al	https://www.gisaid.org	?	?	2020-12-22	?
hCoV-19_Wales_PHWC-499C04_2020_EPI_ISL_727417_2020-11-30	Wales/PHWC-499C04/2020	ncov	EPI_ISL_727417	?	2020-11-30	Europe	United Kingdom	Wales		Europe	United Kingdom	Wales	genome	29805	Human	?	?	20E (EU1)	B.1.177	GV	Wales Specialist Virology Centre Sequencing lab: Pathogen Genomics Unit	COVID-19 Genomics UK (COG-UK) Consortium	Catherine Moore et al	https://www.gisaid.org	?	?	2020-12-22	?
hCoV-19_Wales_PHWC-49A016_2020_EPI_ISL_727482_2020-11-27	Wales/PHWC-49A016/2020	ncov	EPI_ISL_727482	?	2020-11-27	Europe	United Kingdom	Wales		Europe	United Kingdom	Wales	genome	29798	Human	?	?	20E (EU1)	B.1.177	GV	Wales Specialist Virology Centre Sequencing lab: Pathogen Genomics Unit	COVID-19 Genomics UK (COG-UK) Consortium	Catherine Moore et al	https://www.gisaid.org	?	?	2020-12-22	?
hCoV-19_Wales_PHWC-49A034_2020_EPI_ISL_727484_2020-11-28	Wales/PHWC-49A034/2020	ncov	EPI_ISL_727484	?	2020-11-28	Europe	United Kingdom	Wales		Europe	United Kingdom	Wales	genome	29865	Human	?	?	20E (EU1)	B.1.177	GV	Wales Specialist Virology Centre Sequencing lab: Pathogen Genomics Unit	COVID-19 Genomics UK (COG-UK) Consortium	Catherine Moore et al	https://www.gisaid.org	?	?	2020-12-22	?
hCoV-19_Wales_PHWC-49A3C2_2020_EPI_ISL_727538_2020-12-01	Wales/PHWC-49A3C2/2020	ncov	EPI_ISL_727538	?	2020-12-01	Europe	United Kingdom	Wales		Europe	United Kingdom	Wales	genome	29865	Human	?	?	20E (EU1)	B.1.177	GV	Wales Specialist Virology Centre Sequencing lab: Pathogen Genomics Unit	COVID-19 Genomics UK (COG-UK) Consortium	Catherine Moore et al	https://www.gisaid.org	?	?	2020-12-22	?
hCoV-19_Wales_PHWC-49A6AB_2020_EPI_ISL_727581_2020-12-02	Wales/PHWC-49A6AB/2020	ncov	EPI_ISL_727581	?	2020-12-02	Europe	United Kingdom	Wales		Europe	United Kingdom	Wales	genome	29798	Human	?	?	20E (EU1)	B.1.177	GV	Wales Specialist Virology Centre Sequencing lab: Pathogen Genomics Unit	COVID-19 Genomics UK (COG-UK) Consortium	Catherine Moore et al	https://www.gisaid.org	?	?	2020-12-22	?
hCoV-19_England_PORT-2E93D5_2020_EPI_ISL_727698_2020-11-10	England/PORT-2E93D5/2020	ncov	EPI_ISL_727698	?	2020-11-10	Europe	United Kingdom	England		Europe	United Kingdom	England	genome	29611	Human	?	?	20E (EU1)	B.1.177	GV	Centre for Enzyme Innovation, University of Portsmouth / Translational Research Laboratory, Portsmouth Hospitals NHS Trust	COVID-19 Genomics UK (COG-UK) Consortium	Angela Beckett et al	https://www.gisaid.org	?	?	2020-12-22	?
hCoV-19_England_PORT-2E9690_2020_EPI_ISL_727719_2020-12-03	England/PORT-2E9690/2020	ncov	EPI_ISL_727719	?	2020-12-03	Europe	United Kingdom	England		Europe	United Kingdom	England	genome	29494	Human	?	?	20E (EU1)	B.1.177	GV	Centre for Enzyme Innovation, University of Portsmouth / Translational Research Laboratory, Portsmouth Hospitals NHS Trust	COVID-19 Genomics UK (COG-UK) Consortium	Angela Beckett et al	https://www.gisaid.org	?	?	2020-12-22	?
hCoV-19_England_PORT-2E991F_2020_EPI_ISL_727744_2020-11-09	England/PORT-2E991F/2020	ncov	EPI_ISL_727744	?	2020-11-09	Europe	United Kingdom	England		Europe	United Kingdom	England	genome	29323	Human	?	?	20E (EU1)	B.1.177	GV	Centre for Enzyme Innovation, University of Portsmouth / Translational Research Laboratory, Portsmouth Hospitals NHS Trust	COVID-19 Genomics UK (COG-UK) Consortium	Angela Beckett et al	https://www.gisaid.org	?	?	2020-12-22	?
hCoV-19_Scotland_QEUH-A9E1EC_2020_EPI_ISL_727802_2020-10-20	Scotland/QEUH-A9E1EC/2020	ncov	EPI_ISL_727802	?	2020-10-20	Europe	United Kingdom	Scotland		Europe	United Kingdom	Scotland	genome	29782	Human	?	?	20E (EU1)	B.1.177	GV	Centre for Enzyme Innovation, University of Portsmouth / Translational Research Laboratory, Portsmouth Hospitals NHS Trust	COVID-19 Genomics UK (COG-UK) Consortium	Angela Beckett et al	https://www.gisaid.org	?	?	2020-12-22	?
hCoV-19_England_QEUH-B7E275_2020_EPI_ISL_727849_2020-11-14	England/QEUH-B7E275/2020	ncov	EPI_ISL_727849	?	2020-11-14	Europe	United Kingdom	England		Europe	United Kingdom	England	genome	29903	Human	?	?	20E (EU1)	B.1.177	GV	Oxford Viromics, NDM, University of Oxford; Oxford University Hospitals; Basingstoke and North Hampshire Hospital	COVID-19 Genomics UK (COG-UK) Consortium	Tanya Golubchik et al	https://www.gisaid.org	?	?	2020-12-22	?
hCoV-19_England_SHEF-10C5954_2020_EPI_ISL_727863_2020-12-02	England/SHEF-10C5954/2020	ncov	EPI_ISL_727863	?	2020-12-02	Europe	United Kingdom	England		Europe	United Kingdom	England	genome	29782	Human	?	?	20E (EU1)	B.1.177	GV	Virology Department, Sheffield Teaching Hospitals NHS Foundation Trust/Department of Infection, Immunity and Cardiovascular Disease, The Medical School, University of Sheffield	COVID-19 Genomics UK (COG-UK) Consortium	Thushan de Silva et al	https://www.gisaid.org	?	?	2020-12-22	?
hCoV-19_England_SHEF-10CD154_2020_EPI_ISL_727914_2020-12-03	England/SHEF-10CD154/2020	ncov	EPI_ISL_727914	?	2020-12-03	Europe	United Kingdom	England		Europe	United Kingdom	England	genome	29782	Human	?	?	20E (EU1)	B.1.177	GV	Virology Department, Sheffield Teaching Hospitals NHS Foundation Trust/Department of Infection, Immunity and Cardiovascular Disease, The Medical School, University of Sheffield	COVID-19 Genomics UK (COG-UK) Consortium	Thushan de Silva et al	https://www.gisaid.org	?	?	2020-12-22	?
hCoV-19_England_SHEF-10CF69F_2020_EPI_ISL_727933_2020-12-12	England/SHEF-10CF69F/2020	ncov	EPI_ISL_727933	?	2020-12-12	Europe	United Kingdom	England		Europe	United Kingdom	England	genome	29782	Human	?	?	20E (EU1)	B.1.177	GV	Virology Department, Sheffield Teaching Hospitals NHS Foundation Trust/Department of Infection, Immunity and Cardiovascular Disease, The Medical School, University of Sheffield	COVID-19 Genomics UK (COG-UK) Consortium	Thushan de Silva et al	https://www.gisaid.org	?	?	2020-12-22	?
hCoV-19_England_SHEF-10D27F0_2020_EPI_ISL_727958_2020-12-12	England/SHEF-10D27F0/2020	ncov	EPI_ISL_727958	?	2020-12-12	Europe	United Kingdom	England		Europe	United Kingdom	England	genome	29782	Human	?	?	20E (EU1)	B.1.177	GV	Virology Department, Sheffield Teaching Hospitals NHS Foundation Trust/Department of Infection, Immunity and Cardiovascular Disease, The Medical School, University of Sheffield	COVID-19 Genomics UK (COG-UK) Consortium	Thushan de Silva et al	https://www.gisaid.org	?	?	2020-12-22	?
hCoV-19_England_SHEF-10D4A04_2020_EPI_ISL_727970_2020-12-03	England/SHEF-10D4A04/2020	ncov	EPI_ISL_727970	?	2020-12-03	Europe	United Kingdom	England		Europe	United Kingdom	England	genome	29782	Human	?	?	20E (EU1)	B.1.177	GV	Virology Department, Sheffield Teaching Hospitals NHS Foundation Trust/Department of Infection, Immunity and Cardiovascular Disease, The Medical School, University of Sheffield	COVID-19 Genomics UK (COG-UK) Consortium	Thushan de Silva et al	https://www.gisaid.org	?	?	2020-12-22	?
hCoV-19_England_SHEF-D27E4_2020_EPI_ISL_727997_2020-11-11	England/SHEF-D27E4/2020	ncov	EPI_ISL_727997	?	2020-11-11	Europe	United Kingdom	England		Europe	United Kingdom	England	genome	29782	Human	?	?	20E (EU1)	B.1.177	GV	Virology Department, Sheffield Teaching Hospitals NHS Foundation Trust/Department of Infection, Immunity and Cardiovascular Disease, The Medical School, University of Sheffield	COVID-19 Genomics UK (COG-UK) Consortium	Thushan de Silva et al	https://www.gisaid.org	?	?	2020-12-22	?
hCoV-19_Italy_LAZ-INMI-112_2020_EPI_ISL_728285_2020-12-02	Italy/LAZ-INMI-112/2020	ncov	EPI_ISL_728285	?	2020-12-02	Europe	Italy	Lazio	Rome	Europe	Italy	Lazio	genome	29838	Human	76	Female	20E (EU1)	B.1.177	GV	National Institute for Infectious Diseases, INMI, "L. Spallanzani" IRCCS	National Institute for Infectious Diseases, INMI, "L. Spallanzani" IRCCS	F Messina et al	https://www.gisaid.org	?	?	2020-12-22	?
hCoV-19_France_ARA-108907_2020_EPI_ISL_728524_2020-11-18	France/ARA-108907/2020	ncov	EPI_ISL_728524	?	2020-11-18	Europe	France	Auvergne-Rhône-Alpes	Lyon	Europe	France	Auvergne-Rhône-Alpes	genome	29899	Human	79	Female	20E (EU1)	B.1.177	GV	CNR Virus des Infections Respiratoires - France SUD	CNR Virus des Infections Respiratoires - France SUD	Antonin Bal et al	https://www.gisaid.org	?	?	2020-12-22	?
hCoV-19_Netherlands_UT-RIVM-20065_2020_EPI_ISL_728564_2020-11-25	Netherlands/UT-RIVM-20065/2020	ncov	EPI_ISL_728564	?	2020-11-25	Europe	Netherlands	Utrecht		Europe	Netherlands	Utrecht	genome	29782	Human	34	?	20E (EU1)	B.1.177	GV	Dutch COVID-19 response team	National Institute for Public Health and the Environment (RIVM)	Adam Meijer et al	https://www.gisaid.org	?	?	2020-12-22	?
hCoV-19_Netherlands_ZH-RIVM-20390_2020_EPI_ISL_728610_2020-12-07	Netherlands/ZH-RIVM-20390/2020	ncov	EPI_ISL_728610	?	2020-12-07	Europe	Netherlands	South Holland		Europe	Netherlands	South Holland	genome	29782	Human	29	?	20E (EU1)	B.1.177	GV	Dutch COVID-19 response team	National Institute for Public Health and the Environment (RIVM)	Adam Meijer et al	https://www.gisaid.org	?	?	2020-12-22	?
hCoV-19_Switzerland_BL-ETHZ-360229_2020_EPI_ISL_728782_2020-11-09	Switzerland/BL-ETHZ-360229/2020	ncov	EPI_ISL_728782	?	2020-11-09	Europe	Switzerland	Basel-Land		Europe	Switzerland	Basel-Land	genome	29836	Human	?	?	20E (EU1)	B.1.177	GV	Viollier AG	Department of Biosystems Science and Engineering, ETH Zürich	Chaoran Chen et al	https://www.gisaid.org	?	?	2020-12-22	?
hCoV-19_Switzerland_BL-ETHZ-360230_2020_EPI_ISL_728800_2020-11-09	Switzerland/BL-ETHZ-360230/2020	ncov	EPI_ISL_728800	?	2020-11-09	Europe	Switzerland	Basel-Land		Europe	Switzerland	Basel-Land	genome	29836	Human	?	?	20E (EU1)	B.1.177	GV	Viollier AG	Department of Biosystems Science and Engineering, ETH Zürich	Chaoran Chen et al	https://www.gisaid.org	?	?	2020-12-22	?
hCoV-19_Switzerland_BE-ETHZ-390437_2020_EPI_ISL_729080_2020-11-04	Switzerland/BE-ETHZ-390437/2020	ncov	EPI_ISL_729080	?	2020-11-04	Europe	Switzerland	Bern		Europe	Switzerland	Bern	genome	29836	Human	?	?	20E (EU1)	B.1.177	GV	Viollier AG	Department of Biosystems Science and Engineering, ETH Zürich	Christian Beisel et al	https://www.gisaid.org	?	?	2020-12-22	?
hCoV-19_Switzerland_NE-ETHZ-350323_2020_EPI_ISL_729193_2020-11-03	Switzerland/NE-ETHZ-350323/2020	ncov	EPI_ISL_729193	?	2020-11-03	Europe	Switzerland	Neuchâtel		Europe	Switzerland	Neuchâtel	genome	29836	Human	?	?	20E (EU1)	B.1.177	GV	Viollier AG	Department of Biosystems Science and Engineering, ETH Zürich	Chaoran Chen et al	https://www.gisaid.org	?	?	2020-12-22	?
hCoV-19_Switzerland_BL-ETHZ-360281_2020_EPI_ISL_729227_2020-11-08	Switzerland/BL-ETHZ-360281/2020	ncov	EPI_ISL_729227	?	2020-11-08	Europe	Switzerland	Basel-Land		Europe	Switzerland	Basel-Land	genome	29836	Human	?	?	20E (EU1)	B.1.177	GV	Viollier AG	Department of Biosystems Science and Engineering, ETH Zürich	Chaoran Chen et al	https://www.gisaid.org	?	?	2020-12-22	?
[truncated: 1,262,436 more chars]
