## Supplementary tables for "Evolutionary and phenotypic characterization of spike mutations in a new SARS-CoV-2 Lineage reveals two Variants of Interest": Supplementary_table_7.tsv (part 1 of 2)

strain	virus	gisaid_epi_isl	genbank_accession	date	region	country	division	location	region_exposure	country_exposure	division_exposure	segment	length	host	age	sex	Nextstrain_clade	pangolin_lineage	GISAID_clade	originating_lab	submitting_lab	authors	url	title	paper_url	date_submitted	purpose_of_sequencing
Wuhan/IPBCAMS-WH-01/2019	ncov	EPI_ISL_402123	MT019529.1	2019-12-24	Asia	China	Hubei	Wuhan	Asia	China	Hubei	genome	29899	Human	65	Male	19A	B	L	Institute of Pathogen Biology, Chinese Academy of Medical Sciences & Peking Union Medical College	Institute of Pathogen Biology, Chinese Academy of Medical Sciences & Peking Union Medical College	Lili Ren et al	https://www.gisaid.org	?	?	2020-01-11	?
Malaysia/IMR_WC378731/2020	ncov	EPI_ISL_877228	?	2020-12-28	Asia	Malaysia	Malaysia		Asia	Malaysia	Malaysia	genome	29838	Human	22	Male	20I/501Y.V1	B.1.1.7	GR	Institute for Medical Research, Infectious Disease Research Centre, National Institutes of Health, Ministry of Health Malaysia	Institute for Medical Research, Infectious Disease Research Centre, National Institutes of Health, Ministry of Health Malaysia	Suppiah J et al	https://www.gisaid.org	?	?	2021-01-27	?
Italy/APU-IZSPB_405PT/2020	ncov	EPI_ISL_794747	?	2020-12-23	Europe	Italy	Apulia	Lecce	Europe	United Kingdom	United Kingdom	genome	29802	Human	29	Male	20I/501Y.V1	B.1.1.7	GR	Ospedale Vito Fazzi	Istituto Zooprofilattico Sperimentale della Puglia e della Basilicata	Parisi A. et al	https://www.gisaid.org	?	?	2021-01-11	?
Italy/APU-IZSPB_409PT/2020	ncov	EPI_ISL_794751	?	2020-12-23	Europe	Italy	Apulia	Lecce	Europe	United Kingdom	United Kingdom	genome	29833	Human	31	Male	20I/501Y.V1	B.1.1.7	GR	Ospedale Vito Fazzi	Istituto Zooprofilattico Sperimentale della Puglia e della Basilicata	Parisi A. et al	https://www.gisaid.org	?	?	2021-01-11	?
England/204640983/2020	ncov	EPI_ISL_707701	?	2020-11-06	Europe	United Kingdom	England		Europe	United Kingdom	England	genome	29832	Human	50	Female	20I/501Y.V1	B.1.1.7	G	Respiratory Virus Unit, National Infection Service, Public Health England	COVID-19 Genomics UK (COG-UK) Consortium	PHE Covid Sequencing Team et al	https://www.gisaid.org	?	?	2020-12-15	?
StLucia/LCA47987/2020	ncov	EPI_ISL_872196	?	2020-12-17	North America	St. Lucia	St. Lucia		North America	St. Lucia	St. Lucia	genome	29763	Human	?	?	20I/501Y.V1	B.1.1.7	GR	Caribbean Public Health Agency	Carrington Lab, Department of PreClinical Sciences, Faculty of Medical Sciences, The University of the West Indies	Nikita S. D. Sahadeo et al	https://www.gisaid.org	?	?	2021-01-26	?
France/GE-IPP00687/2021	ncov	EPI_ISL_872208	?	2021-01-05	Europe	France	Grand Est	Bezannes	Europe	France	Grand Est	genome	29757	Human	20	Female	20I/501Y.V1	B.1.1.7	GR	Labo Analyses Med	National Reference Center for Viruses of Respiratory Infections, Institut Pasteur, Paris	Marion Barbet et al	https://www.gisaid.org	?	?	2021-01-26	?
France/GE-IPP00688/2020	ncov	EPI_ISL_872209	?	2020-12-31	Europe	France	Grand Est	Bezannes	Europe	France	Grand Est	genome	29752	Human	33	Male	20I/501Y.V1	B.1.1.7	GR	Labo Analyses Med	National Reference Center for Viruses of Respiratory Infections, Institut Pasteur, Paris	Marion Barbet et al	https://www.gisaid.org	?	?	2021-01-26	?
CzechRepublic/NRL_276/2021	ncov	EPI_ISL_882952	?	2021-01-06	Europe	Czech Republic	Prague		Asia	United Arab Emirates	Dubai	genome	29717	Human	39	Female	20I/501Y.V1	B.1.1.7	GR	The National Institute of Public Health	State Veterinary Institute Prague	Nagy et al	https://www.gisaid.org	?	?	2021-01-27	?
CzechRepublic/NRL_403/2021	ncov	EPI_ISL_850677	?	2021-01-07	Europe	Czech Republic	Hradec KrÃ¡lovÃ© Region	ÄŒervenÃ½ Kostelec	Europe	Germany	Germany	genome	29717	Human	52	Female	20I/501Y.V1	B.1.1.7	GR	The National Institute of Public Health	State Veterinary Institute Prague	Nagy et al	https://www.gisaid.org	?	?	2021-01-20	?
Italy/VEN-IZSVe-21RS23_PD/2021	ncov	EPI_ISL_875558	?	2021-01-12	Europe	Italy	Veneto	Padova	Europe	Italy	Veneto	genome	29745	Human	68	Male	20I/501Y.V1	B.1.1.7	GR	Microbiologia e Virologia	Istituto Zooprofilattico Sperimentale delle Venezie	Adelaide Milani et al	https://www.gisaid.org	?	?	2021-01-26	?
CzechRepublic/NRL_234/2021	ncov	EPI_ISL_850679	?	2021-01-05	Europe	Czech Republic	Prague		Europe	Czech Republic	Prague	genome	29717	Human	86	Female	20I/501Y.V1	B.1.1.7	GR	The National Institute of Public Health	State Veterinary Institute Prague	Nagy et al	https://www.gisaid.org	?	?	2021-01-20	?
CzechRepublic/NRL_239/2021	ncov	EPI_ISL_850684	?	2021-01-05	Europe	Czech Republic	Prague		Europe	Czech Republic	Prague	genome	29717	Human	29	Female	20I/501Y.V1	B.1.1.7	GR	The National Institute of Public Health	State Veterinary Institute Prague	Nagy et al	https://www.gisaid.org	?	?	2021-01-20	?
Italy/VEN-IZSVe-20RS2299-1_TV/2020	ncov	EPI_ISL_766580	?	2020-12-19	Europe	Italy	Veneto	Treviso	Europe	United Kingdom	United Kingdom	genome	29723	Human	25	Female	20I/501Y.V1	B.1.1.7	GR	ULSS 2 Treviso	Istituto Zooprofilattico Sperimentale delle Venezie	Adelaide Milani et al	https://www.gisaid.org	?	?	2021-01-05	?
Italy/VEN-IZSVe-21RS21-1_BL/2020	ncov	EPI_ISL_875551	?	2020-12-22	Europe	Italy	Veneto	Belluno	Europe	United Kingdom	United Kingdom	genome	29745	Human	24	Male	20I/501Y.V1	B.1.1.7	GR	ULSS 1 Dolomiti	Istituto Zooprofilattico Sperimentale delle Venezie	Adelaide Milani et al	https://www.gisaid.org	?	?	2021-01-26	?
CzechRepublic/NRL_235/2021	ncov	EPI_ISL_850680	?	2021-01-04	Europe	Czech Republic	Prague		Europe	Czech Republic	Prague	genome	29717	Human	18	Female	20I/501Y.V1	B.1.1.7	GR	The National Institute of Public Health	State Veterinary Institute Prague	Nagy et al	https://www.gisaid.org	?	?	2021-01-20	?
CzechRepublic/NRL_240/2021	ncov	EPI_ISL_850685	?	2021-01-05	Europe	Czech Republic	Prague		Europe	Czech Republic	Prague	genome	29717	Human	29	Female	20I/501Y.V1	B.1.1.7	GR	The National Institute of Public Health	State Veterinary Institute Prague	Nagy et al	https://www.gisaid.org	?	?	2021-01-20	?
CzechRepublic/NRL_241/2021	ncov	EPI_ISL_850686	?	2021-01-05	Europe	Czech Republic	Prague		Europe	Czech Republic	Prague	genome	29717	Human	25	Male	20I/501Y.V1	B.1.1.7	GR	The National Institute of Public Health	State Veterinary Institute Prague	Nagy et al	https://www.gisaid.org	?	?	2021-01-20	?
Italy/APU-IZSPB_408PT/2020	ncov	EPI_ISL_794750	?	2020-12-22	Europe	Italy	Apulia	Lecce	Europe	United Kingdom	United Kingdom	genome	29831	Human	29	Male	20I/501Y.V1	B.1.1.7	GR	Ospedale Santa Caterina Novella	Istituto Zooprofilattico Sperimentale della Puglia e della Basilicata	Parisi A. et al	https://www.gisaid.org	?	?	2021-01-11	?
CzechRepublic/NRL_233/2021	ncov	EPI_ISL_850678	?	2021-01-04	Europe	Czech Republic	Prague		Europe	Czech Republic	Prague	genome	29717	Human	39	Male	20I/501Y.V1	B.1.1.7	GR	The National Institute of Public Health	State Veterinary Institute Prague	Nagy et al	https://www.gisaid.org	?	?	2021-01-20	?
CzechRepublic/NRL_236/2021	ncov	EPI_ISL_850681	?	2021-01-04	Europe	Czech Republic	Hradec KrÃ¡lovÃ© Region	StarÃ© Hrady	Europe	Czech Republic	Hradec KrÃ¡lovÃ© Region	genome	29717	Human	66	Male	20I/501Y.V1	B.1.1.7	GR	The National Institute of Public Health	State Veterinary Institute Prague	Nagy et al	https://www.gisaid.org	?	?	2021-01-20	?
Italy/APU-IZSPB_406PT/2020	ncov	EPI_ISL_794748	?	2020-12-24	Europe	Italy	Apulia	Bari	Europe	United Kingdom	United Kingdom	genome	29827	Human	24	Female	20I/501Y.V1	B.1.1.7	GR	SISP ASL BA AREA SUD	Istituto Zooprofilattico Sperimentale della Puglia e della Basilicata	Parisi A. et al	https://www.gisaid.org	?	?	2021-01-11	?
SaintLucia/LCA47889/2020	ncov	EPI_ISL_872193	?	2020-12-23	North America	Saint Lucia	Saint Lucia		North America	Saint Lucia	Saint Lucia	genome	29763	Human	?	?	20I/501Y.V1	B.1.1.7	GR	Caribbean Public Health Agency	Carrington Lab, Department ofBuilding 36, First Floor Biochemistry Unit, Faculty of Medical Sciences, The University of the West Indies	Nikita S. D. Sahadeo et al	https://www.gisaid.org	?	?	2021-01-26	?
CzechRepublic/NRL_237/2021	ncov	EPI_ISL_850682	?	2021-01-04	Europe	Czech Republic	Hradec KrÃ¡lovÃ© Region	Trutnov	Europe	Czech Republic	Hradec KrÃ¡lovÃ© Region	genome	29717	Human	14	Female	20I/501Y.V1	B.1.1.7	GR	The National Institute of Public Health	State Veterinary Institute Prague	Nagy et al	https://www.gisaid.org	?	?	2021-01-20	?
CzechRepublic/NRL_242/2021	ncov	EPI_ISL_882944	?	2021-01-05	Europe	Czech Republic	Prague		Europe	Czech Republic	Prague	genome	29717	Human	31	Female	20I/501Y.V1	B.1.1.7	GR	The National Institute of Public Health	State Veterinary Institute Prague	Nagy et al	https://www.gisaid.org	?	?	2021-01-27	?
SaintLucia/LCA47894/2020	ncov	EPI_ISL_872194	?	2020-12-26	North America	Saint Lucia	Saint Lucia		North America	Saint Lucia	Saint Lucia	genome	29763	Human	?	?	20I/501Y.V1	B.1.1.7	GR	Caribbean Public Health Agency	Carrington Lab, Department of PreClinical Sciences, Faculty of Medical Sciences, The University of the West Indies	Nikita S. D. Sahadeo et al	https://www.gisaid.org	?	?	2021-01-26	?
Italy/VEN-IZSVe-20RS2299-2_TV/2020	ncov	EPI_ISL_766581	?	2020-12-20	Europe	Italy	Veneto	Treviso	Europe	United Kingdom	United Kingdom	genome	29724	Human	21	Female	20I/501Y.V1	B.1.1.7	GR	ULSS 2 Treviso	Istituto Zooprofilattico Sperimentale delle Venezie	Adelaide Milani et al	https://www.gisaid.org	?	?	2021-01-05	?
Italy/VEN-IZSVe-20RS2293-7_VI/2020	ncov	EPI_ISL_766579	?	2020-12-21	Europe	Italy	Veneto	Vicenza	Europe	United Kingdom	United Kingdom	genome	29745	Human	45	Male	20I/501Y.V1	B.1.1.7	GR	ULSS 8 Berica	Istituto Zooprofilattico Sperimentale delle Venezie	Adelaide Milani et al	https://www.gisaid.org	?	?	2021-01-05	?
Argentina/PAIS-E0126/2020	ncov	EPI_ISL_842652	?	2020-12-21	South America	Argentina	Buenos Aires		Europe	United Kingdom	United Kingdom	genome	29763	Human	41	Male	20I/501Y.V1	B.1.1.7	GR	Laboratorio de Biología Molecular Hospital Pedro de Elizalde	Grupo de Genómica y Bioinformática del Instituto de Investigación de la Cadena Láctea CONICET-INTA on behalf of 'Proyecto Argentino Interinstitucional de genomica de SARS-CoV-2' (PAIS Consortium)	Amadio et al	https://www.gisaid.org	?	?	2021-01-18	?
Australia/NSW1242/2020	ncov	EPI_ISL_740873	?	2020-12-09	Oceania	Australia	New South Wales	Sydney	Oceania	Australia	New South Wales	genome	29389	Human	?	?	20I/501Y.V1	B.1.1.7	GR	South Eastern Area Laboratory Services (SEALS)	NSW Health Pathology - Institute of Clinical Pathology and Medical Research; Westmead Hospital; University of Sydney	CIDM-PH et al. et al	https://www.gisaid.org	?	?	2020-12-29	?
Australia/NSW1381/2020	ncov	EPI_ISL_768603	?	2020-12-23	Oceania	Australia	New South Wales	Sydney	Oceania	Australia	New South Wales	genome	29389	Human	?	?	20I/501Y.V1	B.1.1.7	GR	South Eastern Area Laboratory Services (SEALS)	NSW Health Pathology - Institute of Clinical Pathology and Medical Research; Westmead Hospital; University of Sydney	CIDM-PH et al. et al	https://www.gisaid.org	?	?	2021-01-06	?
Australia/NSW1382/2020	ncov	EPI_ISL_768604	?	2020-12-23	Oceania	Australia	New South Wales	Sydney	Oceania	Australia	New South Wales	genome	29389	Human	?	?	20I/501Y.V1	B.1.1.7	GR	South Eastern Area Laboratory Services (SEALS)	NSW Health Pathology - Institute of Clinical Pathology and Medical Research; Westmead Hospital; University of Sydney	CIDM-PH et al. et al	https://www.gisaid.org	?	?	2021-01-06	?
Australia/NSW1383/2020	ncov	EPI_ISL_768605	?	2020-12-25	Oceania	Australia	New South Wales	Sydney	Oceania	Australia	New South Wales	genome	29389	Human	?	?	20I/501Y.V1	B.1.1.7	GR	South Eastern Area Laboratory Services (SEALS)	NSW Health Pathology - Institute of Clinical Pathology and Medical Research; Westmead Hospital; University of Sydney	CIDM-PH et al. et al	https://www.gisaid.org	?	?	2021-01-06	?
Australia/NSW1393/2021	ncov	EPI_ISL_779402	?	2021-01-02	Oceania	Australia	New South Wales	Sydney	Oceania	Australia	New South Wales	genome	29389	Human	?	?	20I/501Y.V1	B.1.1.7	GR	South Eastern Area Laboratory Services (SEALS)	NSW Health Pathology - Institute of Clinical Pathology and Medical Research; Westmead Hospital; University of Sydney	CIDM-PH et al. et al	https://www.gisaid.org	?	?	2021-01-08	?
Australia/NSW1429/2021	ncov	EPI_ISL_803113	?	2021-01-08	Oceania	Australia	New South Wales	Sydney	Oceania	Australia	New South Wales	genome	29389	Human	?	?	20I/501Y.V1	B.1.1.7	GR	Sydney South West Pathology Service (SSWPS) - Royal Prince Alfred Hospital - NSW Health Pathology	NSW Health Pathology - Institute of Clinical Pathology and Medical Research; Westmead Hospital; University of Sydney	CIDM-PH et al. et al	https://www.gisaid.org	?	?	2021-01-12	?
Australia/NSW1448/2021	ncov	EPI_ISL_825016	?	2021-01-08	Oceania	Australia	New South Wales	Sydney	Oceania	Australia	New South Wales	genome	29395	Human	?	?	20I/501Y.V1	B.1.1.7	GR	Sydney South West Pathology Service (SSWPS) - Royal Prince Alfred Hospital - NSW Health Pathology	NSW Health Pathology - Institute of Clinical Pathology and Medical Research; Westmead Hospital; University of Sydney	CIDM-PH et al. et al	https://www.gisaid.org	?	?	2021-01-15	?
Australia/NSW1462/2021	ncov	EPI_ISL_845798	?	2021-01-10	Oceania	Australia	New South Wales	Sydney	Oceania	Australia	New South Wales	genome	29389	Human	?	?	20I/501Y.V1	B.1.1.7	GR	Sydney South West Pathology Service (SSWPS) - Royal Prince Alfred Hospital - NSW Health Pathology	NSW Health Pathology - Institute of Clinical Pathology and Medical Research; Westmead Hospital; University of Sydney	CIDM-PH et al. et al	https://www.gisaid.org	?	?	2021-01-19	?
Australia/NSW1470/2021	ncov	EPI_ISL_845806	?	2021-01-13	Oceania	Australia	New South Wales	Sydney	Oceania	Australia	New South Wales	genome	29389	Human	?	?	20I/501Y.V1	B.1.1.7	GR	Sydney South West Pathology Service (SSWPS) - Royal Prince Alfred Hospital - NSW Health Pathology	NSW Health Pathology - Institute of Clinical Pathology and Medical Research; Westmead Hospital; University of Sydney	CIDM-PH et al. et al	https://www.gisaid.org	?	?	2021-01-19	?
Australia/NSW1476/2021	ncov	EPI_ISL_857311	?	2021-01-15	Oceania	Australia	New South Wales	Sydney	Oceania	Australia	New South Wales	genome	29389	Human	?	?	20I/501Y.V1	B.1.1.7	GR	South Eastern Area Laboratory Services (SEALS)	NSW Health Pathology - Institute of Clinical Pathology and Medical Research; Westmead Hospital; University of Sydney	CIDM-PH et al. et al	https://www.gisaid.org	?	?	2021-01-22	?
Australia/NSW1478/2021	ncov	EPI_ISL_857313	?	2021-01-17	Oceania	Australia	New South Wales	Sydney	Oceania	Australia	New South Wales	genome	29389	Human	?	?	20I/501Y.V1	B.1.1.7	GR	South Eastern Area Laboratory Services (SEALS)	NSW Health Pathology - Institute of Clinical Pathology and Medical Research; Westmead Hospital; University of Sydney	CIDM-PH et al. et al	https://www.gisaid.org	?	?	2021-01-22	?
Australia/NSW1490/2021	ncov	EPI_ISL_872583	?	2021-01-18	Oceania	Australia	New South Wales	Sydney	Oceania	Australia	New South Wales	genome	29389	Human	?	?	20I/501Y.V1	B.1.1.7	GR	South Eastern Area Laboratory Services (SEALS)	NSW Health Pathology - Institute of Clinical Pathology and Medical Research; Westmead Hospital; University of Sydney	CIDM-PH et al. et al	https://www.gisaid.org	?	?	2021-01-26	?
Australia/NSW3456/2020	ncov	EPI_ISL_678386	?	2020-11-30	Oceania	Australia	New South Wales	Sydney	Oceania	Australia	New South Wales	genome	29765	Human	12	Male	20I/501Y.V1	B.1.1.7	GR	Area of Virology, Serology and Virology Division (SAViD), New South Wales Health Pathology Randwick	Virology Research Laboratory; Area of Virology, Serology and Virology Division (SAViD), New South Wales Health Pathology Randwick	Foster et al	https://www.gisaid.org	?	?	2020-12-07	?
Australia/NSW3878/2021	ncov	EPI_ISL_794671	?	2021-01-06	Oceania	Australia	New South Wales		Oceania	Australia	New South Wales	genome	29764	Human	25	Male	20I/501Y.V1	B.1.1.7	GR	Area of Virology, Serology and Virology Division (SAViD), New South Wales Health Pathology Randwick	Area of Virology, Serology and Virology Division (SAViD), New South Wales Health Pathology Randwick	Rawlinson et al	https://www.gisaid.org	?	?	2021-01-11	?
Australia/NT97/2020	ncov	EPI_ISL_779413	?	2020-12-31	Oceania	Australia	Northern Territory		Oceania	Australia	Northern Territory	genome	29767	Human	?	?	20I/501Y.V1	B.1.1.7	GR	Royal Darwin Hospital Pathology	MDU-PHL	Meumann et al	https://www.gisaid.org	?	?	2021-01-08	?
Australia/QLD1486/2020	ncov	EPI_ISL_849749	?	2020-12-26	Oceania	Australia	Australia		Oceania	Australia	Australia	genome	29797	Human	?	?	20I/501Y.V1	B.1.1.7	GR	unknown	PHV-FSS	Son Nguyen et al. et al	https://www.gisaid.org	?	?	2021-01-20	?
Australia/QLD1489/2021	ncov	EPI_ISL_849750	?	2021-01-02	Oceania	Australia	Australia		Oceania	Australia	Australia	genome	29817	Human	?	?	20I/501Y.V1	B.1.1.7	GR	unknown	PHV-FSS	Son Nguyen et al. et al	https://www.gisaid.org	?	?	2021-01-20	?
Australia/QLD1490/2021	ncov	EPI_ISL_849751	?	2021-01-02	Oceania	Australia	Australia		Oceania	Australia	Australia	genome	29800	Human	?	?	20I/501Y.V1	B.1.1.7	GR	unknown	PHV-FSS	Son Nguyen et al. et al	https://www.gisaid.org	?	?	2021-01-20	?
Australia/QLD1497/2021	ncov	EPI_ISL_849753	?	2021-01-06	Oceania	Australia	Australia		Oceania	Australia	Australia	genome	29816	Human	?	?	20I/501Y.V1	B.1.1.7	GR	unknown	PHV-FSS	Son Nguyen et al. et al	https://www.gisaid.org	?	?	2021-01-20	?
Australia/QLD1499/2021	ncov	EPI_ISL_849755	?	2021-01-06	Oceania	Australia	Australia		Oceania	Australia	Australia	genome	29868	Human	?	?	20I/501Y.V1	B.1.1.7	GR	unknown	PHV-FSS	Son Nguyen et al. et al	https://www.gisaid.org	?	?	2021-01-20	?
Australia/QLD1507/2021	ncov	EPI_ISL_849758	?	2021-01-11	Oceania	Australia	Australia		Oceania	Australia	Australia	genome	29831	Human	?	?	20I/501Y.V1	B.1.1.7	GR	unknown	PHV-FSS	Son Nguyen et al. et al	https://www.gisaid.org	?	?	2021-01-20	?
Australia/QLD1508/2021	ncov	EPI_ISL_849759	?	2021-01-11	Oceania	Australia	Australia		Oceania	Australia	Australia	genome	29846	Human	?	?	20I/501Y.V1	B.1.1.7	GR	unknown	PHV-FSS	Son Nguyen et al. et al	https://www.gisaid.org	?	?	2021-01-20	?
Australia/QLD1509/2021	ncov	EPI_ISL_849760	?	2021-01-11	Oceania	Australia	Australia		Oceania	Australia	Australia	genome	29798	Human	?	?	20I/501Y.V1	B.1.1.7	GR	unknown	PHV-FSS	Son Nguyen et al. et al	https://www.gisaid.org	?	?	2021-01-20	?
Australia/SAP593/2020	ncov	EPI_ISL_732961	?	2020-12-19	Oceania	Australia	South Australia		Oceania	Australia	South Australia	genome	29846	Human	24	Female	20I/501Y.V1	B.1.1.7	GR	SA Pathology	SA Pathology	Lex Leong et al	https://www.gisaid.org	?	?	2020-12-24	?
Australia/SAP595/2020	ncov	EPI_ISL_752598	?	2020-12-26	Oceania	Australia	South Australia		Oceania	Australia	South Australia	genome	29820	Human	33	Male	20I/501Y.V1	B.1.1.7	GR	SA Pathology	SA Pathology	Lex Leong et al	https://www.gisaid.org	?	?	2020-12-31	?
Australia/SAP602/2020	ncov	EPI_ISL_771367	?	2020-12-31	Oceania	Australia	South Australia		Oceania	Australia	South Australia	genome	29793	Human	?	?	20I/501Y.V1	B.1.1.7	GR	SA Pathology	SA Pathology	Lex Leong et al	https://www.gisaid.org	?	?	2021-01-07	?
Australia/VIC17990/2020	ncov	EPI_ISL_779605	?	2020-12-11	Oceania	Australia	Victoria		Oceania	Australia	Victoria	genome	29767	Human	48	Female	20I/501Y.V1	B.1.1.7	GR	Victorian Infectious Diseases Reference Laboratory (VIDRL)	VIDRL and MDU-PHL	Caly L. et al	https://www.gisaid.org	?	?	2021-01-08	?
Australia/VIC17991/2020	ncov	EPI_ISL_779606	?	2020-12-11	Oceania	Australia	Victoria		Oceania	Australia	Victoria	genome	29767	Human	58	Male	20I/501Y.V1	B.1.1.7	GR	Victorian Infectious Diseases Reference Laboratory (VIDRL)	VIDRL and MDU-PHL	Caly L. et al	https://www.gisaid.org	?	?	2021-01-08	?
Australia/VIC17996/2020	ncov	EPI_ISL_779609	?	2020-12-11	Oceania	Australia	Victoria		Oceania	Australia	Victoria	genome	29767	Human	33	?	20I/501Y.V1	B.1.1.7	GR	Victorian Infectious Diseases Reference Laboratory (VIDRL)	VIDRL and MDU-PHL	Caly L. et al	https://www.gisaid.org	?	?	2021-01-08	?
Australia/VIC18009/2020	ncov	EPI_ISL_779621	?	2020-12-28	Oceania	Australia	Victoria		Oceania	Australia	Victoria	genome	29767	Human	22	Female	20I/501Y.V1	B.1.1.7	GR	Victorian Infectious Diseases Reference Laboratory (VIDRL)	VIDRL and MDU-PHL	Caly L. et al	https://www.gisaid.org	?	?	2021-01-08	?
Australia/VIC18081/2021	ncov	EPI_ISL_812441	?	2021-01-08	Oceania	Australia	Victoria		Oceania	Australia	Victoria	genome	29805	Human	39	Female	20I/501Y.V1	B.1.1.7	GR	Victorian Infectious Diseases Reference Laboratory (VIDRL)	VIDRL and MDU-PHL	Caly L. et al	https://www.gisaid.org	?	?	2021-01-14	?
Australia/VIC18082/2021	ncov	EPI_ISL_812442	?	2021-01-09	Oceania	Australia	Victoria		Oceania	Australia	Victoria	genome	29797	Human	?	Male	20I/501Y.V1	B.1.1.7	GR	Victorian Infectious Diseases Reference Laboratory (VIDRL)	VIDRL and MDU-PHL	Caly L. et al	https://www.gisaid.org	?	?	2021-01-14	?
Australia/VIC18089/2021	ncov	EPI_ISL_854750	?	2021-01-09	Oceania	Australia	Victoria		Oceania	Australia	Victoria	genome	29763	Human	30	Male	20I/501Y.V1	B.1.1.7	GR	Microbiological Diagnostic Unit - Public Health Laboratory (MDU-PHL)	MDU-PHL	Seemann T. et al	https://www.gisaid.org	?	?	2021-01-21	?
Australia/VIC18094/2021	ncov	EPI_ISL_854754	?	2021-01-12	Oceania	Australia	Victoria		Oceania	Australia	Victoria	genome	29763	Human	26	Female	20I/501Y.V1	B.1.1.7	GR	Microbiological Diagnostic Unit - Public Health Laboratory (MDU-PHL)	MDU-PHL	Seemann T. et al	https://www.gisaid.org	?	?	2021-01-21	?
Australia/VIC18095/2021	ncov	EPI_ISL_854755	?	2021-01-09	Oceania	Australia	Victoria		Oceania	Australia	Victoria	genome	29763	Human	26	Female	20I/501Y.V1	B.1.1.7	GR	Microbiological Diagnostic Unit - Public Health Laboratory (MDU-PHL)	MDU-PHL	Seemann T. et al	https://www.gisaid.org	?	?	2021-01-21	?
Australia/VIC18098/2021	ncov	EPI_ISL_854757	?	2021-01-09	Oceania	Australia	Victoria		Oceania	Australia	Victoria	genome	29763	Human	41	Female	20I/501Y.V1	B.1.1.7	GR	Victorian Infectious Diseases Reference Laboratory (VIDRL)	VIDRL and MDU-PHL	Caly L. et al	https://www.gisaid.org	?	?	2021-01-21	?
Australia/VIC18103/2021	ncov	EPI_ISL_854758	?	2021-01-13	Oceania	Australia	Victoria		Oceania	Australia	Victoria	genome	29763	Human	41	Male	20I/501Y.V1	B.1.1.7	GR	Microbiological Diagnostic Unit - Public Health Laboratory (MDU-PHL)	MDU-PHL	Seemann T. et al	https://www.gisaid.org	?	?	2021-01-21	?
Australia/VIC18104/2021	ncov	EPI_ISL_854759	?	2021-01-13	Oceania	Australia	Victoria		Oceania	Australia	Victoria	genome	29763	Human	27	?	20I/501Y.V1	B.1.1.7	GR	Victorian Infectious Diseases Reference Laboratory (VIDRL)	VIDRL and MDU-PHL	Caly L. et al	https://www.gisaid.org	?	?	2021-01-21	?
Australia/VIC18116/2021	ncov	EPI_ISL_877566	?	2021-01-16	Oceania	Australia	Victoria		Oceania	Australia	Victoria	genome	29763	Human	53	Female	20I/501Y.V1	B.1.1.7	GR	Victorian Infectious Diseases Reference Laboratory (VIDRL)	VIDRL and MDU-PHL	Caly L. et al	https://www.gisaid.org	?	?	2021-01-27	?
Australia/VIC18117/2021	ncov	EPI_ISL_877567	?	2021-01-16	Oceania	Australia	Victoria		Oceania	Australia	Victoria	genome	29763	Human	?	Male	20I/501Y.V1	B.1.1.7	GR	Victorian Infectious Diseases Reference Laboratory (VIDRL)	VIDRL and MDU-PHL	Caly L. et al	https://www.gisaid.org	?	?	2021-01-27	?
Australia/VIC18118/2021	ncov	EPI_ISL_877568	?	2021-01-16	Oceania	Australia	Victoria		Oceania	Australia	Victoria	genome	29763	Human	47	Male	20I/501Y.V1	B.1.1.7	GR	Victorian Infectious Diseases Reference Laboratory (VIDRL)	VIDRL and MDU-PHL	Caly L. et al	https://www.gisaid.org	?	?	2021-01-27	?
Australia/VIC18120/2021	ncov	EPI_ISL_877570	?	2021-01-18	Oceania	Australia	Victoria		Oceania	Australia	Victoria	genome	29800	Human	36	Male	20I/501Y.V1	B.1.1.7	GR	Microbiological Diagnostic Unit - Public Health Laboratory (MDU-PHL)	MDU-PHL	Seemann T. et al	https://www.gisaid.org	?	?	2021-01-27	?
Australia/VIC18145/2021	ncov	EPI_ISL_877577	?	2021-01-20	Oceania	Australia	Victoria		Oceania	Australia	Victoria	genome	29763	Human	39	Female	20I/501Y.V1	B.1.1.7	GR	Victorian Infectious Diseases Reference Laboratory (VIDRL)	VIDRL and MDU-PHL	Caly L. et al	https://www.gisaid.org	?	?	2021-01-27	?
Australia/VIC18154/2021	ncov	EPI_ISL_877580	?	2021-01-21	Oceania	Australia	Victoria		Oceania	Australia	Victoria	genome	29763	Human	29	Male	20I/501Y.V1	B.1.1.7	GR	Microbiological Diagnostic Unit - Public Health Laboratory (MDU-PHL)	MDU-PHL	Seemann T. et al	https://www.gisaid.org	?	?	2021-01-27	?
Australia/VIC18156/2021	ncov	EPI_ISL_877581	?	2021-01-20	Oceania	Australia	Victoria		Oceania	Australia	Victoria	genome	29763	Human	23	?	20I/501Y.V1	B.1.1.7	GR	Microbiological Diagnostic Unit - Public Health Laboratory (MDU-PHL)	MDU-PHL	Seemann T. et al	https://www.gisaid.org	?	?	2021-01-27	?
Australia/VIC18159/2021	ncov	EPI_ISL_877582	?	2021-01-21	Oceania	Australia	Victoria		Oceania	Australia	Victoria	genome	29763	Human	19	Female	20I/501Y.V1	B.1.1.7	GR	Victorian Infectious Diseases Reference Laboratory (VIDRL)	VIDRL and MDU-PHL	Caly L. et al	https://www.gisaid.org	?	?	2021-01-27	?
Australia/VIC18163/2021	ncov	EPI_ISL_877584	?	2021-01-22	Oceania	Australia	Victoria		Oceania	Australia	Victoria	genome	29763	Human	19	Female	20I/501Y.V1	B.1.1.7	GR	Victorian Infectious Diseases Reference Laboratory (VIDRL)	VIDRL and MDU-PHL	Caly L. et al	https://www.gisaid.org	?	?	2021-01-27	?
Australia/VIC2020/2020	ncov	EPI_ISL_480662	?	2020-06-03	Oceania	Australia	Victoria		Oceania	Australia	Victoria	genome	29811	Human	29	Male	20B	B.1.1.136	GR	Victorian Infectious Diseases Reference Laboratory (VIDRL)	VIDRL and MDU-PHL	Caly L. et al	https://www.gisaid.org	?	?	2020-07-02	?
Australia/VIC2088/2020	ncov	EPI_ISL_480700	?	2020-06-13	Oceania	Australia	Victoria		Oceania	Australia	Victoria	genome	29633	Human	46	Female	20B	B.1.1.136	GR	Victorian Infectious Diseases Reference Laboratory (VIDRL)	VIDRL and MDU-PHL	Caly L. et al	https://www.gisaid.org	?	?	2020-07-02	?
Australia/VIC2090/2020	ncov	EPI_ISL_480702	?	2020-06-14	Oceania	Australia	Victoria		Oceania	Australia	Victoria	genome	29812	Human	29	Female	20B	B.1.1.136	GR	Victorian Infectious Diseases Reference Laboratory (VIDRL)	VIDRL and MDU-PHL	Caly L. et al	https://www.gisaid.org	?	?	2020-07-02	?
Australia/VIC2112/2020	ncov	EPI_ISL_480718	?	2020-06-17	Oceania	Australia	Victoria		Oceania	Australia	Victoria	genome	29798	Human	28	Male	20B	B.1.1.136	GR	Victorian Infectious Diseases Reference Laboratory (VIDRL)	VIDRL and MDU-PHL	Caly L. et al	https://www.gisaid.org	?	?	2020-07-02	?
Australia/VIC2126/2020	ncov	EPI_ISL_480735	?	2020-06-18	Oceania	Australia	Victoria		Oceania	Australia	Victoria	genome	29807	Human	33	Male	20B	B.1.1.136	GR	Victorian Infectious Diseases Reference Laboratory (VIDRL)	VIDRL and MDU-PHL	Caly L. et al	https://www.gisaid.org	?	?	2020-07-02	?
Australia/VIC2130/2020	ncov	EPI_ISL_480729	?	2020-06-19	Oceania	Australia	Victoria		Oceania	Australia	Victoria	genome	29797	Human	24	Male	20B	B.1.1.136	GR	Victorian Infectious Diseases Reference Laboratory (VIDRL)	VIDRL and MDU-PHL	Caly L. et al	https://www.gisaid.org	?	?	2020-07-02	?
Australia/VIC2147/2020	ncov	EPI_ISL_521916	MT972137.1	2020-06-19	Oceania	Australia	Victoria		Oceania	Australia	Victoria	genome	29815	Human	?	?	20B	B.1.1.136	GR	Victorian Infectious Diseases Reference Laboratory (VIDRL)	VIDRL and MDU-PHL	Caly L. et al	https://www.gisaid.org	?	?	2020-08-25	?
Australia/VIC2148/2020	ncov	EPI_ISL_521917	MT972138.1	2020-06-20	Oceania	Australia	Victoria		Oceania	Australia	Victoria	genome	29799	Human	?	?	20B	B.1.1.136	GR	Victorian Infectious Diseases Reference Laboratory (VIDRL)	VIDRL and MDU-PHL	Caly L. et al	https://www.gisaid.org	?	?	2020-08-25	?
Australia/VIC2149/2020	ncov	EPI_ISL_480764	?	2020-06-17	Oceania	Australia	Victoria		Oceania	Australia	Victoria	genome	29803	Human	56	Female	20B	B.1.1.136	GR	Victorian Infectious Diseases Reference Laboratory (VIDRL)	VIDRL and MDU-PHL	Caly L. et al	https://www.gisaid.org	?	?	2020-07-02	?
Australia/VIC2150/2020	ncov	EPI_ISL_480766	?	2020-06-17	Oceania	Australia	Victoria		Oceania	Australia	Victoria	genome	29801	Human	59	Female	20B	B.1.1.136	GR	Victorian Infectious Diseases Reference Laboratory (VIDRL)	VIDRL and MDU-PHL	Caly L. et al	https://www.gisaid.org	?	?	2020-07-02	?
Australia/VIC2151/2020	ncov	EPI_ISL_480765	?	2020-06-18	Oceania	Australia	Victoria		Oceania	Australia	Victoria	genome	29805	Human	35	Male	20B	B.1.1.136	GR	Victorian Infectious Diseases Reference Laboratory (VIDRL)	VIDRL and MDU-PHL	Caly L. et al	https://www.gisaid.org	?	?	2020-07-02	?
Australia/VIC2160/2020	ncov	EPI_ISL_480760	?	2020-06-16	Oceania	Australia	Victoria		Oceania	Australia	Victoria	genome	29807	Human	28	Male	20B	B.1.1.136	GR	Microbiological Diagnostic Unit - Public Health Laboratory (MDU-PHL)	MDU-PHL	Seemann T. et al	https://www.gisaid.org	?	?	2020-07-02	?
Australia/VIC2171/2020	ncov	EPI_ISL_521920	MT972177.1	2020-06-23	Oceania	Australia	Victoria		Oceania	Australia	Victoria	genome	29817	Human	19	Male	20B	B.1.1.136	GR	Victorian Infectious Diseases Reference Laboratory (VIDRL)	VIDRL and MDU-PHL	Caly L. et al	https://www.gisaid.org	?	?	2020-08-25	?
Australia/VIC2173/2020	ncov	EPI_ISL_521922	MT972184.1	2020-06-24	Oceania	Australia	Victoria		Oceania	Australia	Victoria	genome	29818	Human	?	?	20B	B.1.1.136	GR	Victorian Infectious Diseases Reference Laboratory (VIDRL)	VIDRL and MDU-PHL	Caly L. et al	https://www.gisaid.org	?	?	2020-08-25	?
Australia/VIC2181/2020	ncov	EPI_ISL_521927	MT969386.1	2020-06-22	Oceania	Australia	Victoria		Oceania	Australia	Victoria	genome	29813	Human	30	Female	20B	B.1.1.136	GR	Microbiological Diagnostic Unit - Public Health Laboratory (MDU-PHL)	MDU-PHL	Seemann T. et al	https://www.gisaid.org	?	?	2020-08-25	?
Australia/VIC2189/2020	ncov	EPI_ISL_521935	MT969398.1	2020-06-23	Oceania	Australia	Victoria		Oceania	Australia	Victoria	genome	29813	Human	21	Male	20B	B.1.1.136	GR	Microbiological Diagnostic Unit - Public Health Laboratory (MDU-PHL)	MDU-PHL	Seemann T. et al	https://www.gisaid.org	?	?	2020-08-25	?
Australia/VIC2197/2020	ncov	EPI_ISL_521943	MT969403.1	2020-06-24	Oceania	Australia	Victoria		Oceania	Australia	Victoria	genome	29795	Human	?	?	20B	B.1.1.136	GR	Microbiological Diagnostic Unit - Public Health Laboratory (MDU-PHL)	MDU-PHL	Seemann T. et al	https://www.gisaid.org	?	?	2020-08-25	?
Australia/VIC2198/2020	ncov	EPI_ISL_521944	MT969404.1	2020-06-24	Oceania	Australia	Victoria		Oceania	Australia	Victoria	genome	29814	Human	27	Female	20B	B.1.1.136	GR	Microbiological Diagnostic Unit - Public Health Laboratory (MDU-PHL)	MDU-PHL	Seemann T. et al	https://www.gisaid.org	?	?	2020-08-25	?
Australia/VIC2235/2020	ncov	EPI_ISL_521972	MT969405.1	2020-06-23	Oceania	Australia	Victoria		Oceania	Australia	Victoria	genome	29792	Human	35	Male	20B	B.1.1.136	GR	Microbiological Diagnostic Unit - Public Health Laboratory (MDU-PHL)	MDU-PHL	Seemann T. et al	https://www.gisaid.org	?	?	2020-08-25	?
Australia/VIC2245/2020	ncov	EPI_ISL_521978	MT972171.1	2020-06-23	Oceania	Australia	Victoria		Oceania	Australia	Victoria	genome	29799	Human	20	Female	20B	B.1.1.136	GR	Victorian Infectious Diseases Reference Laboratory (VIDRL)	VIDRL and MDU-PHL	Caly L. et al	https://www.gisaid.org	?	?	2020-08-25	?
Australia/VIC2270/2020	ncov	EPI_ISL_521992	MT969410.1	2020-06-24	Oceania	Australia	Victoria		Oceania	Australia	Victoria	genome	29799	Human	20	Female	20B	B.1.1.136	GR	Microbiological Diagnostic Unit - Public Health Laboratory (MDU-PHL)	MDU-PHL	Seemann T. et al	https://www.gisaid.org	?	?	2020-08-25	?
Australia/VIC2280/2020	ncov	EPI_ISL_522002	MT969422.1	2020-06-27	Oceania	Australia	Victoria		Oceania	Australia	Victoria	genome	29806	Human	27	Male	20B	B.1.1.136	GR	Microbiological Diagnostic Unit - Public Health Laboratory (MDU-PHL)	MDU-PHL	Seemann T. et al	https://www.gisaid.org	?	?	2020-08-25	?
Australia/VIC2404/2020	ncov	EPI_ISL_561808	?	2020-06-23	Oceania	Australia	Victoria		Oceania	Australia	Victoria	genome	29797	Human	35	Male	20B	B.1.1.136	GR	Victorian Infectious Diseases Reference Laboratory (VIDRL)	VIDRL and MDU-PHL	Caly et al	https://www.gisaid.org	?	?	2020-09-30	?
Australia/VIC2505/2020	ncov	EPI_ISL_522200	MT969436.1	2020-06-27	Oceania	Australia	Victoria		Oceania	Australia	Victoria	genome	29787	Human	22	Male	20B	B.1.1.136	GR	Microbiological Diagnostic Unit - Public Health Laboratory (MDU-PHL)	MDU-PHL	Seemann T. et al	https://www.gisaid.org	?	?	2020-08-25	?
Australia/VIC2582/2020	ncov	EPI_ISL_521456	MT969372.1	2020-07-01	Oceania	Australia	Victoria		Oceania	Australia	Victoria	genome	29817	Human	28	Female	20B	B.1.1.136	GR	Microbiological Diagnostic Unit - Public Health Laboratory (MDU-PHL)	MDU-PHL	Seemann T. et al	https://www.gisaid.org	?	?	2020-08-25	?
Australia/VIC2644/2020	ncov	EPI_ISL_521490	MT972345.1	2020-06-26	Oceania	Australia	Victoria		Oceania	Australia	Victoria	genome	29850	Human	?	?	20B	B.1.1.136	GR	Victorian Infectious Diseases Reference Laboratory (VIDRL)	VIDRL and MDU-PHL	Caly L. et al	https://www.gisaid.org	?	?	2020-08-25	?
Australia/VIC2673/2020	ncov	EPI_ISL_521515	MT972369.1	2020-07-02	Oceania	Australia	Victoria		Oceania	Australia	Victoria	genome	29806	Human	22	Male	20B	B.1.1.136	GR	Victorian Infectious Diseases Reference Laboratory (VIDRL)	VIDRL and MDU-PHL	Caly L. et al	https://www.gisaid.org	?	?	2020-08-25	?
Australia/VIC2674/2020	ncov	EPI_ISL_521516	MT972370.1	2020-07-01	Oceania	Australia	Victoria		Oceania	Australia	Victoria	genome	29816	Human	28	Female	20B	B.1.1.136	GR	Victorian Infectious Diseases Reference Laboratory (VIDRL)	VIDRL and MDU-PHL	Caly L. et al	https://www.gisaid.org	?	?	2020-08-25	?
Australia/VIC3036/2020	ncov	EPI_ISL_520749	MT972437.1	2020-06-28	Oceania	Australia	Victoria		Oceania	Australia	Victoria	genome	29837	Human	?	?	20B	B.1.1.136	GR	Victorian Infectious Diseases Reference Laboratory (VIDRL)	VIDRL and MDU-PHL	Caly L. et al	https://www.gisaid.org	?	?	2020-08-25	?
Australia/VIC3653/2020	ncov	EPI_ISL_520391	MT972579.1	2020-07-05	Oceania	Australia	Victoria		Oceania	Australia	Victoria	genome	29794	Human	?	?	20B	B.1.1.136	GR	Victorian Infectious Diseases Reference Laboratory (VIDRL)	VIDRL and MDU-PHL	Caly L. et al	https://www.gisaid.org	?	?	2020-08-25	?
Australia/WA568/2021	ncov	EPI_ISL_794675	?	2021-01-01	Oceania	Australia	Western Australia		Oceania	Australia	Western Australia	genome	29390	Human	?	?	20I/501Y.V1	B.1.1.7	GR	PathWest Laboratory Medicine WA	PathWest Laboratory Medicine WA Microbial Surveillance Unit	PathWest Laboratory Medicine WA Microbial Surveillance Unit et al	https://www.gisaid.org	?	?	2021-01-11	?
Australia/WA582/2021	ncov	EPI_ISL_810965	?	2021-01-04	Oceania	Australia	Western Australia		Oceania	Australia	Western Australia	genome	29368	Human	?	?	20I/501Y.V1	B.1.1.7	GR	PathWest Laboratory Medicine WA	PathWest Laboratory Medicine WA Microbial Surveillance Unit	PathWest Laboratory Medicine WA Microbial Surveillance Unit et al	https://www.gisaid.org	?	?	2021-01-13	?
Australia/WA584/2021	ncov	EPI_ISL_810967	?	2021-01-07	Oceania	Australia	Western Australia		Oceania	Australia	Western Australia	genome	29390	Human	?	?	20I/501Y.V1	B.1.1.7	GR	PathWest Laboratory Medicine WA	PathWest Laboratory Medicine WA Microbial Surveillance Unit	PathWest Laboratory Medicine WA Microbial Surveillance Unit et al	https://www.gisaid.org	?	?	2021-01-13	?
Australia/WA591/2020	ncov	EPI_ISL_810796	?	2020-12-24	Oceania	Australia	Western Australia		Oceania	Australia	Western Australia	genome	28976	Human	?	?	20I/501Y.V1	B.1.1.7	G	PathWest Laboratory Medicine WA	PathWest Laboratory Medicine WA Microbial Surveillance Unit	PathWest Laboratory Medicine WA Microbial Surveillance Unit et al	https://www.gisaid.org	?	?	2021-01-13	?
Australia/WA602/2021	ncov	EPI_ISL_857486	?	2021-01-14	Oceania	Australia	Western Australia		Oceania	Australia	Western Australia	genome	29390	Human	?	?	20I/501Y.V1	B.1.1.7	GR	PathWest Laboratory Medicine WA	PathWest Laboratory Medicine WA Microbial Surveillance Unit	PathWest Laboratory Medicine WA Microbial Surveillance Unit et al	https://www.gisaid.org	?	?	2021-01-22	?
Australia/WA603/2021	ncov	EPI_ISL_857487	?	2021-01-15	Oceania	Australia	Western Australia		Oceania	Australia	Western Australia	genome	29390	Human	?	?	20I/501Y.V1	B.1.1.7	GR	PathWest Laboratory Medicine WA	PathWest Laboratory Medicine WA Microbial Surveillance Unit	PathWest Laboratory Medicine WA Microbial Surveillance Unit et al	https://www.gisaid.org	?	?	2021-01-22	?
Australia/WA604/2021	ncov	EPI_ISL_857488	?	2021-01-16	Oceania	Australia	Western Australia		Oceania	Australia	Western Australia	genome	28703	Human	?	?	20I/501Y.V1	B.1.1.7	GR	PathWest Laboratory Medicine WA	PathWest Laboratory Medicine WA Microbial Surveillance Unit	PathWest Laboratory Medicine WA Microbial Surveillance Unit et al	https://www.gisaid.org	?	?	2021-01-22	?
Austria/CeMM2239/2021	ncov	EPI_ISL_854197	?	2021-01-10	Europe	Austria	Vienna		Europe	Austria	Vienna	genome	29764	Human	?	?	20I/501Y.V1	B.1.1.7	GR	Austrian Agency for Health and Food Safety (AGES)	Bergthaler laboratory, CeMM Research Center for Molecular Medicine of the Austrian Academy of Sciences	Lukas Endler et al	https://www.gisaid.org	?	?	2021-01-20	?
Austria/CeMM2240/2021	ncov	EPI_ISL_854198	?	2021-01-10	Europe	Austria	Vienna		Europe	Austria	Vienna	genome	29764	Human	?	?	20I/501Y.V1	B.1.1.7	GR	Austrian Agency for Health and Food Safety (AGES)	Bergthaler laboratory, CeMM Research Center for Molecular Medicine of the Austrian Academy of Sciences	Lukas Endler et al	https://www.gisaid.org	?	?	2021-01-20	?
Austria/CeMM2243/2021	ncov	EPI_ISL_853811	?	2021-01-10	Europe	Austria	Vienna		Europe	Austria	Vienna	genome	29764	Human	?	?	20I/501Y.V1	B.1.1.7	GR	Austrian Agency for Health and Food Safety (AGES)	Bergthaler laboratory, CeMM Research Center for Molecular Medicine of the Austrian Academy of Sciences	Lukas Endler et al	https://www.gisaid.org	?	?	2021-01-20	?
Austria/CeMM2244/2021	ncov	EPI_ISL_854199	?	2021-01-10	Europe	Austria	Vienna		Europe	Austria	Vienna	genome	29764	Human	?	?	20I/501Y.V1	B.1.1.7	GR	Austrian Agency for Health and Food Safety (AGES)	Bergthaler laboratory, CeMM Research Center for Molecular Medicine of the Austrian Academy of Sciences	Lukas Endler et al	https://www.gisaid.org	?	?	2021-01-20	?
Austria/CeMM2246/2021	ncov	EPI_ISL_854187	?	2021-01-10	Europe	Austria	Vienna		Europe	Austria	Vienna	genome	29763	Human	?	?	20I/501Y.V1	B.1.1.7	GR	Austrian Agency for Health and Food Safety (AGES)	Bergthaler laboratory, CeMM Research Center for Molecular Medicine of the Austrian Academy of Sciences	Lukas Endler et al	https://www.gisaid.org	?	?	2021-01-20	?
Austria/CeMM2248/2021	ncov	EPI_ISL_854200	?	2021-01-10	Europe	Austria	Vienna		Europe	Austria	Vienna	genome	29764	Human	?	?	20I/501Y.V1	B.1.1.7	GR	Austrian Agency for Health and Food Safety (AGES)	Bergthaler laboratory, CeMM Research Center for Molecular Medicine of the Austrian Academy of Sciences	Lukas Endler et al	https://www.gisaid.org	?	?	2021-01-20	?
Austria/CeMM2249/2021	ncov	EPI_ISL_853757	?	2021-01-10	Europe	Austria	Vienna		Europe	Austria	Vienna	genome	29763	Human	?	?	20I/501Y.V1	B.1.1.7	GR	Austrian Agency for Health and Food Safety (AGES)	Bergthaler laboratory, CeMM Research Center for Molecular Medicine of the Austrian Academy of Sciences	Lukas Endler et al	https://www.gisaid.org	?	?	2021-01-20	?
Austria/CeMM2250/2021	ncov	EPI_ISL_854188	?	2021-01-10	Europe	Austria	Vienna		Europe	Austria	Vienna	genome	29763	Human	?	?	20I/501Y.V1	B.1.1.7	GR	Austrian Agency for Health and Food Safety (AGES)	Bergthaler laboratory, CeMM Research Center for Molecular Medicine of the Austrian Academy of Sciences	Lukas Endler et al	https://www.gisaid.org	?	?	2021-01-20	?
Austria/CeMM2251/2021	ncov	EPI_ISL_854189	?	2021-01-10	Europe	Austria	Vienna		Europe	Austria	Vienna	genome	29763	Human	?	?	20I/501Y.V1	B.1.1.7	GR	Austrian Agency for Health and Food Safety (AGES)	Bergthaler laboratory, CeMM Research Center for Molecular Medicine of the Austrian Academy of Sciences	Lukas Endler et al	https://www.gisaid.org	?	?	2021-01-20	?
Austria/CeMM2252/2021	ncov	EPI_ISL_854201	?	2021-01-10	Europe	Austria	Vienna		Europe	Austria	Vienna	genome	29764	Human	?	?	20I/501Y.V1	B.1.1.7	GR	Austrian Agency for Health and Food Safety (AGES)	Bergthaler laboratory, CeMM Research Center for Molecular Medicine of the Austrian Academy of Sciences	Lukas Endler et al	https://www.gisaid.org	?	?	2021-01-20	?
Austria/CeMM2254/2021	ncov	EPI_ISL_854190	?	2021-01-10	Europe	Austria	Vienna		Europe	Austria	Vienna	genome	29763	Human	?	?	20I/501Y.V1	B.1.1.7	GR	Austrian Agency for Health and Food Safety (AGES)	Bergthaler laboratory, CeMM Research Center for Molecular Medicine of the Austrian Academy of Sciences	Lukas Endler et al	https://www.gisaid.org	?	?	2021-01-20	?
Austria/CeMM2259/2021	ncov	EPI_ISL_854192	?	2021-01-10	Europe	Austria	Vienna		Europe	Austria	Vienna	genome	29763	Human	?	?	20I/501Y.V1	B.1.1.7	GR	Austrian Agency for Health and Food Safety (AGES)	Bergthaler laboratory, CeMM Research Center for Molecular Medicine of the Austrian Academy of Sciences	Lukas Endler et al	https://www.gisaid.org	?	?	2021-01-20	?
Austria/CeMM2260/2021	ncov	EPI_ISL_854202	?	2021-01-10	Europe	Austria	Vienna		Europe	Austria	Vienna	genome	29764	Human	?	?	20I/501Y.V1	B.1.1.7	GR	Austrian Agency for Health and Food Safety (AGES)	Bergthaler laboratory, CeMM Research Center for Molecular Medicine of the Austrian Academy of Sciences	Lukas Endler et al	https://www.gisaid.org	?	?	2021-01-20	?
Austria/CeMM2261/2021	ncov	EPI_ISL_854203	?	2021-01-10	Europe	Austria	Vienna		Europe	Austria	Vienna	genome	29764	Human	?	?	20I/501Y.V1	B.1.1.7	GR	Austrian Agency for Health and Food Safety (AGES)	Bergthaler laboratory, CeMM Research Center for Molecular Medicine of the Austrian Academy of Sciences	Lukas Endler et al	https://www.gisaid.org	?	?	2021-01-20	?
Austria/CeMM2264/2021	ncov	EPI_ISL_854204	?	2021-01-10	Europe	Austria	Vienna		Europe	Austria	Vienna	genome	29764	Human	?	?	20I/501Y.V1	B.1.1.7	GR	Austrian Agency for Health and Food Safety (AGES)	Bergthaler laboratory, CeMM Research Center for Molecular Medicine of the Austrian Academy of Sciences	Lukas Endler et al	https://www.gisaid.org	?	?	2021-01-20	?
Austria/CeMM2265/2021	ncov	EPI_ISL_853813	?	2021-01-10	Europe	Austria	Vienna		Europe	Austria	Vienna	genome	29764	Human	?	?	20I/501Y.V1	B.1.1.7	GR	Austrian Agency for Health and Food Safety (AGES)	Bergthaler laboratory, CeMM Research Center for Molecular Medicine of the Austrian Academy of Sciences	Lukas Endler et al	https://www.gisaid.org	?	?	2021-01-20	?
Austria/CeMM2266/2021	ncov	EPI_ISL_854205	?	2021-01-10	Europe	Austria	Vienna		Europe	Austria	Vienna	genome	29764	Human	?	?	20I/501Y.V1	B.1.1.7	GR	Austrian Agency for Health and Food Safety (AGES)	Bergthaler laboratory, CeMM Research Center for Molecular Medicine of the Austrian Academy of Sciences	Lukas Endler et al	https://www.gisaid.org	?	?	2021-01-20	?
Austria/CeMM2268/2021	ncov	EPI_ISL_854193	?	2021-01-10	Europe	Austria	Vienna		Europe	Austria	Vienna	genome	29763	Human	?	?	20I/501Y.V1	B.1.1.7	GR	Austrian Agency for Health and Food Safety (AGES)	Bergthaler laboratory, CeMM Research Center for Molecular Medicine of the Austrian Academy of Sciences	Lukas Endler et al	https://www.gisaid.org	?	?	2021-01-20	?
Austria/CeMM2269/2021	ncov	EPI_ISL_854206	?	2021-01-10	Europe	Austria	Vienna		Europe	Austria	Vienna	genome	29764	Human	?	?	20I/501Y.V1	B.1.1.7	GR	Austrian Agency for Health and Food Safety (AGES)	Bergthaler laboratory, CeMM Research Center for Molecular Medicine of the Austrian Academy of Sciences	Lukas Endler et al	https://www.gisaid.org	?	?	2021-01-20	?
Austria/CeMM2270/2021	ncov	EPI_ISL_854194	?	2021-01-10	Europe	Austria	Vienna		Europe	Austria	Vienna	genome	29763	Human	?	?	20I/501Y.V1	B.1.1.7	GR	Austrian Agency for Health and Food Safety (AGES)	Bergthaler laboratory, CeMM Research Center for Molecular Medicine of the Austrian Academy of Sciences	Lukas Endler et al	https://www.gisaid.org	?	?	2021-01-20	?
Austria/CeMM2272/2021	ncov	EPI_ISL_854195	?	2021-01-10	Europe	Austria	Vienna		Europe	Austria	Vienna	genome	29763	Human	?	?	20I/501Y.V1	B.1.1.7	GR	Austrian Agency for Health and Food Safety (AGES)	Bergthaler laboratory, CeMM Research Center for Molecular Medicine of the Austrian Academy of Sciences	Lukas Endler et al	https://www.gisaid.org	?	?	2021-01-20	?
Austria/CeMM2273/2021	ncov	EPI_ISL_854196	?	2021-01-10	Europe	Austria	Vienna		Europe	Austria	Vienna	genome	29763	Human	?	?	20I/501Y.V1	B.1.1.7	GR	Austrian Agency for Health and Food Safety (AGES)	Bergthaler laboratory, CeMM Research Center for Molecular Medicine of the Austrian Academy of Sciences	Lukas Endler et al	https://www.gisaid.org	?	?	2021-01-20	?
Austria/CeMM2275/2021	ncov	EPI_ISL_854207	?	2021-01-10	Europe	Austria	Vienna		Europe	Austria	Vienna	genome	29764	Human	?	?	20I/501Y.V1	B.1.1.7	GR	Austrian Agency for Health and Food Safety (AGES)	Bergthaler laboratory, CeMM Research Center for Molecular Medicine of the Austrian Academy of Sciences	Lukas Endler et al	https://www.gisaid.org	?	?	2021-01-20	?
Austria/CeMM2276/2021	ncov	EPI_ISL_854208	?	2021-01-10	Europe	Austria	Vienna		Europe	Austria	Vienna	genome	29764	Human	?	?	20I/501Y.V1	B.1.1.7	GR	Austrian Agency for Health and Food Safety (AGES)	Bergthaler laboratory, CeMM Research Center for Molecular Medicine of the Austrian Academy of Sciences	Lukas Endler et al	https://www.gisaid.org	?	?	2021-01-20	?
Austria/CeMM2342/2021	ncov	EPI_ISL_853808	?	2021-01-08	Europe	Austria	Salzburg		Europe	Austria	Salzburg	genome	29764	Human	?	?	20I/501Y.V1	B.1.1.7	GR	Austrian Agency for Health and Food Safety (AGES)	Bergthaler laboratory, CeMM Research Center for Molecular Medicine of the Austrian Academy of Sciences	Lukas Endler et al	https://www.gisaid.org	?	?	2021-01-20	?
Austria/CeMM2412/2021	ncov	EPI_ISL_854180	?	2021-01-11	Europe	Austria	Tyrol		Europe	Austria	Tyrol	genome	29764	Human	?	?	20I/501Y.V1	B.1.1.7	GR	Austrian Agency for Health and Food Safety (AGES)	Bergthaler laboratory, CeMM Research Center for Molecular Medicine of the Austrian Academy of Sciences	Lukas Endler et al	https://www.gisaid.org	?	?	2021-01-20	?
Austria/CeMM2413/2021	ncov	EPI_ISL_854176	?	2021-01-11	Europe	Austria	Tyrol		Europe	Austria	Tyrol	genome	29763	Human	?	?	20I/501Y.V1	B.1.1.7	GR	Austrian Agency for Health and Food Safety (AGES)	Bergthaler laboratory, CeMM Research Center for Molecular Medicine of the Austrian Academy of Sciences	Lukas Endler et al	https://www.gisaid.org	?	?	2021-01-20	?
Austria/CeMM2414/2021	ncov	EPI_ISL_853809	?	2021-01-11	Europe	Austria	Tyrol		Europe	Austria	Tyrol	genome	29764	Human	?	?	20I/501Y.V1	B.1.1.7	GR	Austrian Agency for Health and Food Safety (AGES)	Bergthaler laboratory, CeMM Research Center for Molecular Medicine of the Austrian Academy of Sciences	Lukas Endler et al	https://www.gisaid.org	?	?	2021-01-20	?
Austria/CeMM2416/2021	ncov	EPI_ISL_853810	?	2021-01-11	Europe	Austria	Tyrol		Europe	Austria	Tyrol	genome	29764	Human	?	?	20I/501Y.V1	B.1.1.7	GR	Austrian Agency for Health and Food Safety (AGES)	Bergthaler laboratory, CeMM Research Center for Molecular Medicine of the Austrian Academy of Sciences	Lukas Endler et al	https://www.gisaid.org	?	?	2021-01-20	?
Austria/CeMM2418/2021	ncov	EPI_ISL_853746	?	2021-01-11	Europe	Austria	Tyrol		Europe	Austria	Tyrol	genome	29764	Human	?	?	20I/501Y.V1	B.1.1.7	GR	Austrian Agency for Health and Food Safety (AGES)	Bergthaler laboratory, CeMM Research Center for Molecular Medicine of the Austrian Academy of Sciences	Lukas Endler et al	https://www.gisaid.org	?	?	2021-01-20	?
Austria/CeMM2419/2021	ncov	EPI_ISL_853807	?	2021-01-11	Europe	Austria	Tyrol		Europe	Austria	Tyrol	genome	29763	Human	?	?	20I/501Y.V1	B.1.1.7	GR	Austrian Agency for Health and Food Safety (AGES)	Bergthaler laboratory, CeMM Research Center for Molecular Medicine of the Austrian Academy of Sciences	Lukas Endler et al	https://www.gisaid.org	?	?	2021-01-20	?
Austria/CeMM2420/2021	ncov	EPI_ISL_853741	?	2021-01-11	Europe	Austria	Tyrol		Europe	Austria	Tyrol	genome	29763	Human	?	?	20I/501Y.V1	B.1.1.7	GR	Austrian Agency for Health and Food Safety (AGES)	Bergthaler laboratory, CeMM Research Center for Molecular Medicine of the Austrian Academy of Sciences	Lukas Endler et al	https://www.gisaid.org	?	?	2021-01-20	?
Austria/CeMM2421/2021	ncov	EPI_ISL_854181	?	2021-01-11	Europe	Austria	Tyrol		Europe	Austria	Tyrol	genome	29764	Human	?	?	20I/501Y.V1	B.1.1.7	GR	Austrian Agency for Health and Food Safety (AGES)	Bergthaler laboratory, CeMM Research Center for Molecular Medicine of the Austrian Academy of Sciences	Lukas Endler et al	https://www.gisaid.org	?	?	2021-01-20	?
Austria/CeMM2422/2021	ncov	EPI_ISL_854182	?	2021-01-11	Europe	Austria	Tyrol		Europe	Austria	Tyrol	genome	29764	Human	?	?	20I/501Y.V1	B.1.1.7	GR	Austrian Agency for Health and Food Safety (AGES)	Bergthaler laboratory, CeMM Research Center for Molecular Medicine of the Austrian Academy of Sciences	Lukas Endler et al	https://www.gisaid.org	?	?	2021-01-20	?
Austria/CeMM2423/2021	ncov	EPI_ISL_853766	?	2021-01-11	Europe	Austria	Tyrol		Europe	Austria	Tyrol	genome	29764	Human	?	?	20I/501Y.V1	B.1.1.7	GR	Austrian Agency for Health and Food Safety (AGES)	Bergthaler laboratory, CeMM Research Center for Molecular Medicine of the Austrian Academy of Sciences	Lukas Endler et al	https://www.gisaid.org	?	?	2021-01-20	?
Austria/CeMM2424/2021	ncov	EPI_ISL_854177	?	2021-01-11	Europe	Austria	Tyrol		Europe	Austria	Tyrol	genome	29763	Human	?	?	20I/501Y.V1	B.1.1.7	GR	Austrian Agency for Health and Food Safety (AGES)	Bergthaler laboratory, CeMM Research Center for Molecular Medicine of the Austrian Academy of Sciences	Lukas Endler et al	https://www.gisaid.org	?	?	2021-01-20	?
Austria/CeMM2426/2021	ncov	EPI_ISL_853721	?	2021-01-11	Europe	Austria	Tyrol		Europe	Austria	Tyrol	genome	29764	Human	?	?	20I/501Y.V1	B.1.1.7	GR	Austrian Agency for Health and Food Safety (AGES)	Bergthaler laboratory, CeMM Research Center for Molecular Medicine of the Austrian Academy of Sciences	Lukas Endler et al	https://www.gisaid.org	?	?	2021-01-20	?
Austria/CeMM2427/2021	ncov	EPI_ISL_854178	?	2021-01-11	Europe	Austria	Tyrol		Europe	Austria	Tyrol	genome	29763	Human	?	?	20I/501Y.V1	B.1.1.7	GR	Austrian Agency for Health and Food Safety (AGES)	Bergthaler laboratory, CeMM Research Center for Molecular Medicine of the Austrian Academy of Sciences	Lukas Endler et al	https://www.gisaid.org	?	?	2021-01-20	?
Austria/CeMM2428/2021	ncov	EPI_ISL_854183	?	2021-01-11	Europe	Austria	Tyrol		Europe	Austria	Tyrol	genome	29764	Human	?	?	20I/501Y.V1	B.1.1.7	GR	Austrian Agency for Health and Food Safety (AGES)	Bergthaler laboratory, CeMM Research Center for Molecular Medicine of the Austrian Academy of Sciences	Lukas Endler et al	https://www.gisaid.org	?	?	2021-01-20	?
Belgium/UGent-1018/2021	ncov	EPI_ISL_846545	?	2021-01-06	Europe	Belgium	Gent		Europe	Belgium	Gent	genome	29763	Human	?	?	20I/501Y.V1	B.1.1.7	GR	Lab voor klinische biologie	Lab voor klinische biologie	Hannelore Hamerlinck et al	https://www.gisaid.org	?	?	2021-01-19	?
Belgium/UGent-1019/2021	ncov	EPI_ISL_846546	?	2021-01-06	Europe	Belgium	Gent		Europe	Belgium	Gent	genome	29763	Human	?	?	20I/501Y.V1	B.1.1.7	GR	Lab voor klinische biologie	Lab voor klinische biologie	Hannelore Hamerlinck et al	https://www.gisaid.org	?	?	2021-01-19	?
Belgium/UGent-1021/2021	ncov	EPI_ISL_846548	?	2021-01-08	Europe	Belgium	Gent		Europe	Belgium	Gent	genome	29763	Human	?	?	20I/501Y.V1	B.1.1.7	GR	Lab voor klinische biologie	Lab voor klinische biologie	Hannelore Hamerlinck et al	https://www.gisaid.org	?	?	2021-01-19	?
Belgium/UGent-1047/2021	ncov	EPI_ISL_846553	?	2021-01-12	Europe	Belgium	Gent		Europe	Belgium	Gent	genome	29763	Human	?	?	20I/501Y.V1	B.1.1.7	GR	Lab voor klinische biologie	Lab voor klinische biologie	Hannelore Hamerlinck et al	https://www.gisaid.org	?	?	2021-01-19	?
Belgium/UGent-1062/2021	ncov	EPI_ISL_846559	?	2021-01-08	Europe	Belgium	Gent		Europe	Belgium	Gent	genome	29763	Human	?	?	20I/501Y.V1	B.1.1.7	GR	Lab voor klinische biologie	Lab voor klinische biologie	Hannelore Hamerlinck et al	https://www.gisaid.org	?	?	2021-01-19	?
Belgium/UGent-1063/2021	ncov	EPI_ISL_846560	?	2021-01-08	Europe	Belgium	Gent		Europe	Belgium	Gent	genome	29763	Human	?	?	20I/501Y.V1	B.1.1.7	GR	Lab voor klinische biologie	Lab voor klinische biologie	Hannelore Hamerlinck et al	https://www.gisaid.org	?	?	2021-01-19	?
Belgium/UGent-1066/2021	ncov	EPI_ISL_846563	?	2021-01-11	Europe	Belgium	Gent		Europe	Belgium	Gent	genome	29763	Human	?	?	20I/501Y.V1	B.1.1.7	GR	Lab voor klinische biologie	Lab voor klinische biologie	Hannelore Hamerlinck et al	https://www.gisaid.org	?	?	2021-01-19	?
Belgium/UGent-1072/2021	ncov	EPI_ISL_846569	?	2021-01-12	Europe	Belgium	Gent		Europe	Belgium	Gent	genome	29763	Human	?	?	20I/501Y.V1	B.1.1.7	GR	Lab voor klinische biologie	Lab voor klinische biologie	Hannelore Hamerlinck et al	https://www.gisaid.org	?	?	2021-01-19	?
Belgium/UGent-1073/2021	ncov	EPI_ISL_846570	?	2021-01-12	Europe	Belgium	Gent		Europe	Belgium	Gent	genome	29763	Human	?	?	20I/501Y.V1	B.1.1.7	GR	Lab voor klinische biologie	Lab voor klinische biologie	Hannelore Hamerlinck et al	https://www.gisaid.org	?	?	2021-01-19	?
Belgium/UGent-1077/2021	ncov	EPI_ISL_846574	?	2021-01-12	Europe	Belgium	Gent		Europe	Belgium	Gent	genome	29763	Human	?	?	20I/501Y.V1	B.1.1.7	GR	Lab voor klinische biologie	Lab voor klinische biologie	Hannelore Hamerlinck et al	https://www.gisaid.org	?	?	2021-01-19	?
Belgium/UGent-365/2020	ncov	EPI_ISL_794825	?	2020-12-22	Europe	Belgium	Gent		Europe	Belgium	Gent	genome	29763	Human	?	?	20I/501Y.V1	B.1.1.7	GR	Lab voor klinische biologie	Onderzoeksgroep Virologie	Laurens Lambrechts et al	https://www.gisaid.org	?	?	2021-01-11	?
Belgium/ULG-11151/2021	ncov	EPI_ISL_812122	?	2021-01-05	Europe	Belgium	Liège		Europe	Belgium	Liège	genome	29695	Human	35	Female	20I/501Y.V1	B.1.1.7	GR	Department of Clinical Microbiology	GIGA Medical Genomics	Keith Durkin et al	https://www.gisaid.org	?	?	2021-01-13	?
Belgium/ULG-11258/2021	ncov	EPI_ISL_832221	?	2021-01-07	Europe	Belgium	Liège		Europe	Belgium	Liège	genome	29695	Human	47	Male	20I/501Y.V1	B.1.1.7	GR	Department of Clinical Microbiology	GIGA Medical Genomics	Keith Durkin et al	https://www.gisaid.org	?	?	2021-01-16	?
Belgium/ULG-11365/2021	ncov	EPI_ISL_872052	?	2021-01-18	Europe	Belgium	Liège		Europe	Belgium	Liège	genome	29695	Human	7	Male	20I/501Y.V1	B.1.1.7	GR	CHR Citadelle	GIGA Medical Genomics	Keith Durkin et al	https://www.gisaid.org	?	?	2021-01-25	?
Belgium/ULG-11366/2021	ncov	EPI_ISL_872053	?	2021-01-18	Europe	Belgium	Liège		Europe	Belgium	Liège	genome	29695	Human	7	Male	20I/501Y.V1	B.1.1.7	GR	CHR Citadelle	GIGA Medical Genomics	Keith Durkin et al	https://www.gisaid.org	?	?	2021-01-25	?
Belgium/ULG-11387/2021	ncov	EPI_ISL_872127	?	2021-01-18	Europe	Belgium	Liège		Europe	Belgium	Liège	genome	29695	Human	62	Male	20I/501Y.V1	B.1.1.7	GR	Department of Clinical Microbiology	GIGA Medical Genomics	Keith Durkin et al	https://www.gisaid.org	?	?	2021-01-25	?
Belgium/ULG-11389/2021	ncov	EPI_ISL_872128	?	2021-01-18	Europe	Belgium	Liège		Europe	Belgium	Liège	genome	29695	Human	60	Male	20I/501Y.V1	B.1.1.7	GR	Department of Clinical Microbiology	GIGA Medical Genomics	Keith Durkin et al	https://www.gisaid.org	?	?	2021-01-25	?
Belgium/ULG-11399/2021	ncov	EPI_ISL_872115	?	2021-01-19	Europe	Belgium	Liège		Europe	Belgium	Liège	genome	29695	Human	25	Male	20I/501Y.V1	B.1.1.7	GR	Department of Clinical Microbiology	GIGA Medical Genomics	Keith Durkin et al	https://www.gisaid.org	?	?	2021-01-25	?
Belgium/ULG-11401/2021	ncov	EPI_ISL_872116	?	2021-01-19	Europe	Belgium	Liège		Europe	Belgium	Liège	genome	29695	Human	54	Male	20I/501Y.V1	B.1.1.7	GR	Department of Clinical Microbiology	GIGA Medical Genomics	Keith Durkin et al	https://www.gisaid.org	?	?	2021-01-25	?
Belgium/ULG-11409/2021	ncov	EPI_ISL_872122	?	2021-01-19	Europe	Belgium	Liège		Europe	Belgium	Liège	genome	29695	Human	60	Male	20I/501Y.V1	B.1.1.7	GR	Department of Clinical Microbiology	GIGA Medical Genomics	Keith Durkin et al	https://www.gisaid.org	?	?	2021-01-25	?
Belgium/ULG-11414/2021	ncov	EPI_ISL_872113	?	2021-01-20	Europe	Belgium	Liège		Europe	Belgium	Liège	genome	29695	Human	32	Male	20I/501Y.V1	B.1.1.7	GR	Department of Clinical Microbiology	GIGA Medical Genomics	Keith Durkin et al	https://www.gisaid.org	?	?	2021-01-25	?
Belgium/ULG-11415/2021	ncov	EPI_ISL_872114	?	2021-01-20	Europe	Belgium	Liège		Europe	Belgium	Liège	genome	29695	Human	31	Female	20I/501Y.V1	B.1.1.7	GR	Department of Clinical Microbiology	GIGA Medical Genomics	Keith Durkin et al	https://www.gisaid.org	?	?	2021-01-25	?
Belgium/ULG-11421/2021	ncov	EPI_ISL_872117	?	2021-01-20	Europe	Belgium	Liège		Europe	Belgium	Liège	genome	29695	Human	46	Male	20I/501Y.V1	B.1.1.7	GR	CHR Citadelle	GIGA Medical Genomics	Keith Durkin et al	https://www.gisaid.org	?	?	2021-01-25	?
Belgium/ULG-11422/2021	ncov	EPI_ISL_872118	?	2021-01-20	Europe	Belgium	Liège		Europe	Belgium	Liège	genome	29695	Human	58	Female	20I/501Y.V1	B.1.1.7	GR	CHR Citadelle	GIGA Medical Genomics	Keith Durkin et al	https://www.gisaid.org	?	?	2021-01-25	?
Belgium/ULG-11423/2021	ncov	EPI_ISL_872119	?	2021-01-20	Europe	Belgium	Liège		Europe	Belgium	Liège	genome	29695	Human	60	Male	20I/501Y.V1	B.1.1.7	GR	CHR Citadelle	GIGA Medical Genomics	Keith Durkin et al	https://www.gisaid.org	?	?	2021-01-25	?
Belgium/ULG-11424/2021	ncov	EPI_ISL_872120	?	2021-01-20	Europe	Belgium	Liège		Europe	Belgium	Liège	genome	29695	Human	46	Male	20I/501Y.V1	B.1.1.7	GR	CHR Citadelle	GIGA Medical Genomics	Keith Durkin et al	https://www.gisaid.org	?	?	2021-01-25	?
Belgium/ULG-11425/2021	ncov	EPI_ISL_872123	?	2021-01-19	Europe	Belgium	Liège		Europe	Belgium	Liège	genome	29695	Human	54	Female	20I/501Y.V1	B.1.1.7	GR	CHR Citadelle	GIGA Medical Genomics	Keith Durkin et al	https://www.gisaid.org	?	?	2021-01-25	?
Belgium/ULG-11426/2021	ncov	EPI_ISL_872121	?	2021-01-20	Europe	Belgium	Liège		Europe	Belgium	Liège	genome	29695	Human	38	Male	20I/501Y.V1	B.1.1.7	GR	CHR Citadelle	GIGA Medical Genomics	Keith Durkin et al	https://www.gisaid.org	?	?	2021-01-25	?
Belgium/ULG-11427/2021	ncov	EPI_ISL_872124	?	2021-01-19	Europe	Belgium	Liège		Europe	Belgium	Liège	genome	29695	Human	40	Female	20I/501Y.V1	B.1.1.7	GR	CHR Citadelle	GIGA Medical Genomics	Keith Durkin et al	https://www.gisaid.org	?	?	2021-01-25	?
Belgium/ULG-11428/2021	ncov	EPI_ISL_872125	?	2021-01-19	Europe	Belgium	Liège		Europe	Belgium	Liège	genome	29695	Human	48	Male	20I/501Y.V1	B.1.1.7	GR	CHR Citadelle	GIGA Medical Genomics	Keith Durkin et al	https://www.gisaid.org	?	?	2021-01-25	?
Belgium/ULG-11429/2021	ncov	EPI_ISL_872126	?	2021-01-19	Europe	Belgium	Liège		Europe	Belgium	Liège	genome	29695	Human	53	Male	20I/501Y.V1	B.1.1.7	GR	CHR Citadelle	GIGA Medical Genomics	Keith Durkin et al	https://www.gisaid.org	?	?	2021-01-25	?
Belgium/UZA-UA-0293/2021	ncov	EPI_ISL_887590	?	2021-01-21	Europe	Belgium	Antwerpen		Europe	Belgium	Antwerpen	genome	29882	Human	14	Female	20I/501Y.V1	B.1.1.7	GR	Platform BIS UZA/UAntwerpen, University Hospital Antwerp, Edegem, Belgium	UAntwerp, Laboratory of Medical Microbiology, Campus Drie Eiken S6.26, Universiteitsplein 1, 2610, Wilrijk, Antwerp, Belgium	Basil Britto Xavier et al	https://www.gisaid.org	?	?	2021-01-28	?
Belgium/UZA-UA-0850/2021	ncov	EPI_ISL_888825	?	2021-01-19	Europe	Belgium	Antwerpen	Mortsel	Europe	Belgium	Antwerpen	genome	29884	Human	17	Male	20I/501Y.V1	B.1.1.7	GR	GZA Sint-Augustinus Hospital	UAntwerp, Laboratory of Medical Microbiology, Campus Drie Eiken S6.26, Universiteitsplein 1, 2610, Wilrijk, Antwerp, Belgium	Basil Britto Xavier et al	https://www.gisaid.org	?	?	2021-01-28	?
Belgium/UZA-UA-0951/2021	ncov	EPI_ISL_888821	?	2021-01-20	Europe	Belgium	Antwerpen		Europe	Belgium	Antwerpen	genome	29887	Human	38	Male	20I/501Y.V1	B.1.1.7	GR	GZA Hospital Sint-Augustinus	UAntwerp, Laboratory of Medical Microbiology, Campus Drie Eiken S6.26, Universiteitsplein 1, 2610, Wilrijk, Antwerp, Belgium	Basil Britto Xavier et al	https://www.gisaid.org	?	?	2021-01-28	?
Belgium/UZA-UA-0958/2021	ncov	EPI_ISL_888823	?	2021-01-20	Europe	Belgium	Antwerpen		Europe	Belgium	Antwerpen	genome	29884	Human	25	Male	20I/501Y.V1	B.1.1.7	GR	GZA Sint-Augustinus Hospital	UAntwerp, Laboratory of Medical Microbiology, Campus Drie Eiken S6.26, Universiteitsplein 1, 2610, Wilrijk, Antwerp, Belgium	Basil Britto Xavier et al	https://www.gisaid.org	?	?	2021-01-28	?
Belgium/UZA-UA-0973/2021	ncov	EPI_ISL_888818	?	2021-01-20	Europe	Belgium	Antwerpen		Europe	Belgium	Antwerpen	genome	29884	Human	47	Female	20I/501Y.V1	B.1.1.7	GR	Platform BIS UZA/UAntwerpen, University Hospital Antwerp, Edegem, Belgium	UAntwerp, Laboratory of Medical Microbiology, Campus Drie Eiken S6.26, Universiteitsplein 1, 2610, Wilrijk, Antwerp, Belgium	Basil Britto Xavier et al	https://www.gisaid.org	?	?	2021-01-28	?
Belgium/UZA-UA-1003/2021	ncov	EPI_ISL_888592	?	2021-01-21	Europe	Belgium	Antwerpen		Europe	Belgium	Antwerpen	genome	29883	Human	12	Male	20I/501Y.V1	B.1.1.7	GR	Platform BIS UZA/UAntwerpen, University Hospital Antwerp, Edegem, Belgium	UAntwerp, Laboratory of Medical Microbiology, Campus Drie Eiken S6.26, Universiteitsplein 1, 2610, Wilrijk, Antwerp, Belgium	Basil Britto Xavier et al	https://www.gisaid.org	?	?	2021-01-28	?
Belgium/UZA-UA-1128/2021	ncov	EPI_ISL_833481	?	2021-01-11	Europe	Belgium	Antwerpen	Ranst	Europe	Belgium	Antwerpen	genome	29880	Human	48	Male	20I/501Y.V1	B.1.1.7	GR	UZA/UAntwerpen (BIS lab), University Hospital Antwerp, Edegem, Belgium	Laboratory of Medical Microbiology, University of Antwerp, Campus Drie Eiken, S6.26, Universiteitsplein 1, 2610, Wilrijk, Antwerp, Belgium	Basil Britto Xavier et al	https://www.gisaid.org	?	?	2021-01-18	?
Belgium/UZA-UA-1319/2020	ncov	EPI_ISL_833433	?	2020-12-23	Europe	Belgium	Roeselare		Europe	Belgium	Roeselare	genome	29884	Human	32	Female	20I/501Y.V1	B.1.1.7	GR	UZA/UAntwerpen (BIS lab), University Hospital Antwerp, Edegem, Belgium	Laboratory of Medical Microbiology, University of Antwerp, Campus Drie Eiken, S6.26, Universiteitsplein 1, 2610, Wilrijk, Antwerp, Belgium	Basil Britto Xavier et al	https://www.gisaid.org	?	?	2021-01-18	?
Belgium/UZA-UA-2180/2020	ncov	EPI_ISL_856973	?	2020-12-28	Europe	Belgium	Antwerpen		Europe	Belgium	Antwerpen	genome	29833	Human	10	Female	20I/501Y.V1	B.1.1.7	GR	Platform BIS UZA/UAntwerpen, University Hospital Antwerp, Edegem, Belgium	UAntwerp, Laboratory of Medical Microbiology, Campus Drie Eiken S6.26, Universiteitsplein 1, 2610, Wilrijk, Antwerp, Belgium	Basil Britto Xavier et al	https://www.gisaid.org	?	?	2021-01-21	?
Belgium/UZA-UA-4877/2021	ncov	EPI_ISL_833434	?	2021-01-11	Europe	Belgium	Turnhout	Mol	Europe	Belgium	Turnhout	genome	29884	Human	53	Female	20I/501Y.V1	B.1.1.7	GR	UZA/UAntwerpen (BIS lab), University Hospital Antwerp, Edegem, Belgium	Laboratory of Medical Microbiology, University of Antwerp, Campus Drie Eiken, S6.26, Universiteitsplein 1, 2610, Wilrijk, Antwerp, Belgium	Basil Britto Xavier et al	https://www.gisaid.org	?	?	2021-01-18	?
Belgium/UZA-UA-4973/2021	ncov	EPI_ISL_833483	?	2021-01-11	Europe	Belgium	Antwerpen	Ranst	Europe	Belgium	Antwerpen	genome	29865	Human	22	Female	20I/501Y.V1	B.1.1.7	GR	UZA/UAntwerpen (BIS lab), University Hospital Antwerp, Edegem, Belgium	Laboratory of Medical Microbiology, University of Antwerp, Campus Drie Eiken, S6.26, Universiteitsplein 1, 2610, Wilrijk, Antwerp, Belgium	Basil Britto Xavier et al	https://www.gisaid.org	?	?	2021-01-18	?
Belgium/UZA-UA-6231/2021	ncov	EPI_ISL_857042	?	2021-01-07	Europe	Belgium	Antwerpen	Emblem	Europe	Belgium	Antwerpen	genome	29879	Human	27	Male	20I/501Y.V1	B.1.1.7	GR	Platform BIS UZA/UAntwerpen, University Hospital Antwerp, Edegem, Belgium	UAntwerp, Laboratory of Medical Microbiology, Campus Drie Eiken S6.26, Universiteitsplein 1, 2610, Wilrijk, Antwerp, Belgium	Basil Britto Xavier et al	https://www.gisaid.org	?	?	2021-01-21	?
Belgium/UZA-UA-7565/2021	ncov	EPI_ISL_857054	?	2021-01-05	Europe	Belgium	Antwerpen		Europe	Belgium	Antwerpen	genome	29884	Human	38	Male	20I/501Y.V1	B.1.1.7	GR	Platform BIS UZA/UAntwerpen, University Hospital Antwerp, Edegem, Belgium	UAntwerp, Laboratory of Medical Microbiology, Campus Drie Eiken S6.26, Universiteitsplein 1, 2610, Wilrijk, Antwerp, Belgium	Basil Britto Xavier et al	https://www.gisaid.org	?	?	2021-01-21	?
Belgium/UZA-UA-8210/2021	ncov	EPI_ISL_888590	?	2021-01-21	Europe	Belgium	Antwerpen		Europe	Belgium	Antwerpen	genome	29884	Human	11	Female	20I/501Y.V1	B.1.1.7	GR	Platform BIS UZA/UAntwerpen, University Hospital Antwerp, Edegem, Belgium	UAntwerp, Laboratory of Medical Microbiology, Campus Drie Eiken S6.26, Universiteitsplein 1, 2610, Wilrijk, Antwerp, Belgium	Basil Britto Xavier et al	https://www.gisaid.org	?	?	2021-01-28	?
Belgium/UZA-UA-8392/2021	ncov	EPI_ISL_833484	?	2021-01-11	Europe	Belgium	Turnhout	Mol	Europe	Belgium	Turnhout	genome	29835	Human	55	Male	20I/501Y.V1	B.1.1.7	GR	UZA/UAntwerpen (BIS lab), University Hospital Antwerp, Edegem, Belgium	Laboratory of Medical Microbiology, University of Antwerp, Campus Drie Eiken, S6.26, Universiteitsplein 1, 2610, Wilrijk, Antwerp, Belgium	Basil Britto Xavier et al	https://www.gisaid.org	?	?	2021-01-18	?
Belgium/UZA-UA-8395/2021	ncov	EPI_ISL_887588	?	2021-01-21	Europe	Belgium	Antwerpen		Europe	Belgium	Antwerpen	genome	29884	Human	48	Female	20I/501Y.V1	B.1.1.7	GR	Platform BIS UZA/UAntwerpen, University Hospital Antwerp, Edegem, Belgium	UAntwerp, Laboratory of Medical Microbiology, Campus Drie Eiken S6.26, Universiteitsplein 1, 2610, Wilrijk, Antwerp, Belgium	Basil Britto Xavier et al	https://www.gisaid.org	?	?	2021-01-28	?
Belgium/UZA-UA-8410/2021	ncov	EPI_ISL_888623	?	2021-01-21	Europe	Belgium	Mechelen	Lier	Europe	Belgium	Mechelen	genome	29884	Human	61	Male	20I/501Y.V1	B.1.1.7	GR	Platform BIS UZA/UAntwerpen, University Hospital Antwerp, Edegem, Belgium	UAntwerp, Laboratory of Medical Microbiology, Campus Drie Eiken S6.26, Universiteitsplein 1, 2610, Wilrijk, Antwerp, Belgium	Basil Britto Xavier et al	https://www.gisaid.org	?	?	2021-01-28	?
Belgium/UZA-UA-8711/2020	ncov	EPI_ISL_857055	?	2020-12-29	Europe	Belgium	Antwerpen		Europe	Belgium	Antwerpen	genome	29884	Human	37	Female	20I/501Y.V1	B.1.1.7	GR	Platform BIS UZA/UAntwerpen, University Hospital Antwerp, Edegem, Belgium	UAntwerp, Laboratory of Medical Microbiology, Campus Drie Eiken S6.26, Universiteitsplein 1, 2610, Wilrijk, Antwerp, Belgium	Basil Britto Xavier et al	https://www.gisaid.org	?	?	2021-01-21	?
Belgium/UZA-UA-9041/2021	ncov	EPI_ISL_888626	?	2021-01-21	Europe	Belgium	Antwerpen		Europe	Belgium	Antwerpen	genome	29884	Human	68	Male	20I/501Y.V1	B.1.1.7	GR	Platform BIS UZA/UAntwerpen, University Hospital Antwerp, Edegem, Belgium	UAntwerp, Laboratory of Medical Microbiology, Campus Drie Eiken S6.26, Universiteitsplein 1, 2610, Wilrijk, Antwerp, Belgium	Basil Britto Xavier et al	https://www.gisaid.org	?	?	2021-01-28	?
Belgium/UZA-UA-9911/2021	ncov	EPI_ISL_888595	?	2021-01-21	Europe	Belgium	Antwerpen	Wommelgem	Europe	Belgium	Antwerpen	genome	29883	Human	16	Male	20I/501Y.V1	B.1.1.7	GR	Platform BIS UZA/UAntwerpen, University Hospital Antwerp, Edegem, Belgium	UAntwerp, Laboratory of Medical Microbiology, Campus Drie Eiken S6.26, Universiteitsplein 1, 2610, Wilrijk, Antwerp, Belgium	Basil Britto Xavier et al	https://www.gisaid.org	?	?	2021-01-28	?
Belgium/rega-12211513/2020	ncov	EPI_ISL_791333	?	2020-12-21	Europe	Belgium	Gent	Oosterzele	Europe	United Kingdom	United Kingdom	genome	29763	Human	48	Male	20I/501Y.V1	B.1.1.7	GR	UZ Leuven, National Reference Laboratory for Coronaviruses, Laboratory Medicine, Leuven, Belgium	KU Leuven, Rega Institute, Clinical and Epidemiological Virology	Tony Wawina-Bokalanga et al	https://www.gisaid.org	?	?	2021-01-08	?
Belgium/rega-1559/2021	ncov	EPI_ISL_845566	?	2021-01-03	Europe	Belgium	Leuven		Europe	Belgium	Leuven	genome	29763	Human	?	?	20I/501Y.V1	B.1.1.7	GR	KU Leuven, Rega Institute, Clinical and Epidemiological Virology	KU Leuven, Rega Institute, Clinical and Epidemiological Virology	Tony Wawina-Bokalanga et al	https://www.gisaid.org	?	?	2021-01-19	?
Belgium/rega-1565/2021	ncov	EPI_ISL_845567	?	2021-01-03	Europe	Belgium	Leuven		Europe	Belgium	Leuven	genome	29763	Human	?	?	20I/501Y.V1	B.1.1.7	GR	KU Leuven, Rega Institute, Clinical and Epidemiological Virology	KU Leuven, Rega Institute, Clinical and Epidemiological Virology	Tony Wawina-Bokalanga et al	https://www.gisaid.org	?	?	2021-01-19	?
Belgium/rega-1579/2020	ncov	EPI_ISL_845569	?	2020-12-21	Europe	Belgium	Leuven	Tervuren	Europe	Belgium	Leuven	genome	29763	Human	44	Female	20I/501Y.V1	B.1.1.7	GR	KU Leuven, Rega Institute, Clinical and Epidemiological Virology	KU Leuven, Rega Institute, Clinical and Epidemiological Virology	Tony Wawina-Bokalanga et al	https://www.gisaid.org	?	?	2021-01-19	?
Belgium/rega-1591/2020	ncov	EPI_ISL_845570	?	2020-12-21	Europe	Belgium	Leuven	Tervuren	Europe	Belgium	Leuven	genome	29763	Human	16	Male	20I/501Y.V1	B.1.1.7	GR	KU Leuven, Rega Institute, Clinical and Epidemiological Virology	KU Leuven, Rega Institute, Clinical and Epidemiological Virology	Tony Wawina-Bokalanga et al	https://www.gisaid.org	?	?	2021-01-19	?
Belgium/rega-1616/2021	ncov	EPI_ISL_845576	?	2021-01-04	Europe	Belgium	Eeklo		Europe	Belgium	Eeklo	genome	29763	Human	27	Male	20I/501Y.V1	B.1.1.7	GR	KU Leuven, Rega Institute, Clinical and Epidemiological Virology	KU Leuven, Rega Institute, Clinical and Epidemiological Virology	Tony Wawina-Bokalanga et al	https://www.gisaid.org	?	?	2021-01-19	?
Belgium/rega-1617/2021	ncov	EPI_ISL_845577	?	2021-01-03	Europe	Belgium	Brussels	Bruxelles	Europe	Belgium	Brussels	genome	29763	Human	44	Male	20I/501Y.V1	B.1.1.7	GR	KU Leuven, Rega Institute, Clinical and Epidemiological Virology	KU Leuven, Rega Institute, Clinical and Epidemiological Virology	Tony Wawina-Bokalanga et al	https://www.gisaid.org	?	?	2021-01-19	?
Belgium/rega-1621/2020	ncov	EPI_ISL_845578	?	2020-12-22	Europe	Belgium	Oudenaarde		Europe	Belgium	Oudenaarde	genome	29763	Human	59	Female	20I/501Y.V1	B.1.1.7	GR	KU Leuven, Rega Institute, Clinical and Epidemiological Virology	KU Leuven, Rega Institute, Clinical and Epidemiological Virology	Tony Wawina-Bokalanga et al	https://www.gisaid.org	?	?	2021-01-19	?
Belgium/rega-1623/2021	ncov	EPI_ISL_845579	?	2021-01-04	Europe	Belgium	Halle-Vilvoorde	Vilvoorde	Europe	Belgium	Halle-Vilvoorde	genome	29763	Human	59	Female	20I/501Y.V1	B.1.1.7	GR	KU Leuven, Rega Institute, Clinical and Epidemiological Virology	KU Leuven, Rega Institute, Clinical and Epidemiological Virology	Tony Wawina-Bokalanga et al	https://www.gisaid.org	?	?	2021-01-19	?
Belgium/rega-1627/2020	ncov	EPI_ISL_845580	?	2020-12-23	Europe	Belgium	Oudenaarde		Europe	Belgium	Oudenaarde	genome	29763	Human	62	Male	20I/501Y.V1	B.1.1.7	GR	KU Leuven, Rega Institute, Clinical and Epidemiological Virology	KU Leuven, Rega Institute, Clinical and Epidemiological Virology	Tony Wawina-Bokalanga et al	https://www.gisaid.org	?	?	2021-01-19	?
Belgium/rega-1629/2021	ncov	EPI_ISL_845581	?	2021-01-03	Europe	Belgium	Nivelles	Vieux-Genappe	Europe	Belgium	Nivelles	genome	29763	Human	39	Female	20I/501Y.V1	B.1.1.7	GR	KU Leuven, Rega Institute, Clinical and Epidemiological Virology	KU Leuven, Rega Institute, Clinical and Epidemiological Virology	Tony Wawina-Bokalanga et al	https://www.gisaid.org	?	?	2021-01-19	?
Belgium/rega-1635/2021	ncov	EPI_ISL_845582	?	2021-01-04	Europe	Belgium	Brussels	Auderghem	Europe	Belgium	Brussels	genome	29763	Human	44	Female	20I/501Y.V1	B.1.1.7	GR	KU Leuven, Rega Institute, Clinical and Epidemiological Virology	KU Leuven, Rega Institute, Clinical and Epidemiological Virology	Tony Wawina-Bokalanga et al	https://www.gisaid.org	?	?	2021-01-19	?
Belgium/rega-1646/2020	ncov	EPI_ISL_845583	?	2020-12-26	Europe	Belgium	Halle-Vilvoorde	Huizingen	Europe	Belgium	Halle-Vilvoorde	genome	29763	Human	51	Female	20I/501Y.V1	B.1.1.7	GR	KU Leuven, Rega Institute, Clinical and Epidemiological Virology	KU Leuven, Rega Institute, Clinical and Epidemiological Virology	Tony Wawina-Bokalanga et al	https://www.gisaid.org	?	?	2021-01-19	?
Belgium/rega-1651/2020	ncov	EPI_ISL_845585	?	2020-12-24	Europe	Belgium	Brussels	Schaerbeek	Europe	Belgium	Brussels	genome	29763	Human	53	Female	20I/501Y.V1	B.1.1.7	GR	KU Leuven, Rega Institute, Clinical and Epidemiological Virology	KU Leuven, Rega Institute, Clinical and Epidemiological Virology	Tony Wawina-Bokalanga et al	https://www.gisaid.org	?	?	2021-01-19	?
Belgium/rega-1655/2021	ncov	EPI_ISL_845586	?	2021-01-05	Europe	Belgium	Leuven	Meldert	Europe	Belgium	Leuven	genome	29763	Human	19	Male	20I/501Y.V1	B.1.1.7	GR	KU Leuven, Rega Institute, Clinical and Epidemiological Virology	KU Leuven, Rega Institute, Clinical and Epidemiological Virology	Tony Wawina-Bokalanga et al	https://www.gisaid.org	?	?	2021-01-19	?
Belgium/rega-1659/2020	ncov	EPI_ISL_845587	?	2020-12-23	Europe	Belgium	Leuven	Tervuren	Europe	Belgium	Leuven	genome	29763	Human	11	Male	20I/501Y.V1	B.1.1.7	GR	KU Leuven, Rega Institute, Clinical and Epidemiological Virology	KU Leuven, Rega Institute, Clinical and Epidemiological Virology	Tony Wawina-Bokalanga et al	https://www.gisaid.org	?	?	2021-01-19	?
Belgium/rega-1662/2020	ncov	EPI_ISL_845588	?	2020-12-30	Europe	Belgium	Leuven	Landen BE	Europe	Belgium	Leuven	genome	29763	Human	41	Male	20I/501Y.V1	B.1.1.7	GR	KU Leuven, Rega Institute, Clinical and Epidemiological Virology	KU Leuven, Rega Institute, Clinical and Epidemiological Virology	Tony Wawina-Bokalanga et al	https://www.gisaid.org	?	?	2021-01-19	?
Belgium/rega-1665/2020	ncov	EPI_ISL_845589	?	2020-12-23	Europe	Belgium	Leuven	Tervuren	Europe	Belgium	Leuven	genome	29763	Human	6	Male	20I/501Y.V1	B.1.1.7	GR	KU Leuven, Rega Institute, Clinical and Epidemiological Virology	KU Leuven, Rega Institute, Clinical and Epidemiological Virology	Tony Wawina-Bokalanga et al	https://www.gisaid.org	?	?	2021-01-19	?
Belgium/rega-1666/2020	ncov	EPI_ISL_845590	?	2020-12-31	Europe	Belgium	Huy	Amay	Europe	Belgium	Huy	genome	29772	Human	23	Female	20I/501Y.V1	B.1.1.7	G	KU Leuven, Rega Institute, Clinical and Epidemiological Virology	KU Leuven, Rega Institute, Clinical and Epidemiological Virology	Tony Wawina-Bokalanga et al	https://www.gisaid.org	?	?	2021-01-19	?
Belgium/rega-1667/2021	ncov	EPI_ISL_845591	?	2021-01-02	Europe	Belgium	Brussels	Bruxelles	Europe	Belgium	Brussels	genome	29763	Human	43	Female	20I/501Y.V1	B.1.1.7	GR	KU Leuven, Rega Institute, Clinical and Epidemiological Virology	KU Leuven, Rega Institute, Clinical and Epidemiological Virology	Tony Wawina-Bokalanga et al	https://www.gisaid.org	?	?	2021-01-19	?
Belgium/rega-1671/2020	ncov	EPI_ISL_845592	?	2020-12-28	Europe	Belgium	Turnhout	Herselt	Europe	Belgium	Turnhout	genome	29772	Human	37	Female	20I/501Y.V1	B.1.1.7	GR	KU Leuven, Rega Institute, Clinical and Epidemiological Virology	KU Leuven, Rega Institute, Clinical and Epidemiological Virology	Tony Wawina-Bokalanga et al	https://www.gisaid.org	?	?	2021-01-19	?
Belgium/rega-1672/2020	ncov	EPI_ISL_845593	?	2020-12-31	Europe	Belgium	Namur	Dhuy	Europe	Belgium	Namur	genome	29763	Human	24	Male	20I/501Y.V1	B.1.1.7	G	KU Leuven, Rega Institute, Clinical and Epidemiological Virology	KU Leuven, Rega Institute, Clinical and Epidemiological Virology	Tony Wawina-Bokalanga et al	https://www.gisaid.org	?	?	2021-01-19	?
Belgium/rega-1676/2020	ncov	EPI_ISL_845594	?	2020-12-28	Europe	Belgium	Turnhout	Herselt	Europe	Belgium	Turnhout	genome	29763	Human	46	Male	20I/501Y.V1	B.1.1.7	GR	KU Leuven, Rega Institute, Clinical and Epidemiological Virology	KU Leuven, Rega Institute, Clinical and Epidemiological Virology	Tony Wawina-Bokalanga et al	https://www.gisaid.org	?	?	2021-01-19	?
Belgium/rega-1678/2021	ncov	EPI_ISL_845595	?	2021-01-04	Europe	Belgium	Brussels	Anderlecht	Europe	Belgium	Brussels	genome	29763	Human	21	Female	20I/501Y.V1	B.1.1.7	GR	KU Leuven, Rega Institute, Clinical and Epidemiological Virology	KU Leuven, Rega Institute, Clinical and Epidemiological Virology	Tony Wawina-Bokalanga et al	https://www.gisaid.org	?	?	2021-01-19	?
Belgium/rega-1682/2020	ncov	EPI_ISL_845596	?	2020-12-28	Europe	Belgium	Turnhout	Herselt	Europe	Belgium	Turnhout	genome	29763	Human	68	Female	20I/501Y.V1	B.1.1.7	GR	KU Leuven, Rega Institute, Clinical and Epidemiological Virology	KU Leuven, Rega Institute, Clinical and Epidemiological Virology	Tony Wawina-Bokalanga et al	https://www.gisaid.org	?	?	2021-01-19	?
Belgium/rega-1684/2021	ncov	EPI_ISL_845597	?	2021-01-04	Europe	Belgium	Brussels	Bruxelles	Europe	Belgium	Brussels	genome	29763	Human	47	Female	20I/501Y.V1	B.1.1.7	GR	KU Leuven, Rega Institute, Clinical and Epidemiological Virology	KU Leuven, Rega Institute, Clinical and Epidemiological Virology	Tony Wawina-Bokalanga et al	https://www.gisaid.org	?	?	2021-01-19	?
Belgium/rega-1688/2021	ncov	EPI_ISL_845598	?	2021-01-01	Europe	Belgium	Mechelen	Heist-op-den-Berg	Europe	Belgium	Mechelen	genome	29763	Human	46	Male	20I/501Y.V1	B.1.1.7	GR	KU Leuven, Rega Institute, Clinical and Epidemiological Virology	KU Leuven, Rega Institute, Clinical and Epidemiological Virology	Tony Wawina-Bokalanga et al	https://www.gisaid.org	?	?	2021-01-19	?
Belgium/rega-1690/2021	ncov	EPI_ISL_845599	?	2021-01-04	Europe	Belgium	Hasselt	Sint-Truiden	Europe	Belgium	Hasselt	genome	29763	Human	43	Male	20I/501Y.V1	B.1.1.7	GR	KU Leuven, Rega Institute, Clinical and Epidemiological Virology	KU Leuven, Rega Institute, Clinical and Epidemiological Virology	Tony Wawina-Bokalanga et al	https://www.gisaid.org	?	?	2021-01-19	?
Belgium/rega-1694/2021	ncov	EPI_ISL_845600	?	2021-01-01	Europe	Belgium	Leuven		Europe	Belgium	Leuven	genome	29763	Human	25	Female	20I/501Y.V1	B.1.1.7	GR	KU Leuven, Rega Institute, Clinical and Epidemiological Virology	KU Leuven, Rega Institute, Clinical and Epidemiological Virology	Tony Wawina-Bokalanga et al	https://www.gisaid.org	?	?	2021-01-19	?
Belgium/rega-1695/2021	ncov	EPI_ISL_845601	?	2021-01-04	Europe	Belgium	Brussels	Ixelles	Europe	Belgium	Brussels	genome	29763	Human	29	Female	20I/501Y.V1	B.1.1.7	GR	KU Leuven, Rega Institute, Clinical and Epidemiological Virology	KU Leuven, Rega Institute, Clinical and Epidemiological Virology	Tony Wawina-Bokalanga et al	https://www.gisaid.org	?	?	2021-01-19	?
Belgium/rega-1699/2020	ncov	EPI_ISL_845602	?	2020-12-24	Europe	Belgium	Namur		Europe	Belgium	Namur	genome	29763	Human	24	Female	20I/501Y.V1	B.1.1.7	GR	KU Leuven, Rega Institute, Clinical and Epidemiological Virology	KU Leuven, Rega Institute, Clinical and Epidemiological Virology	Tony Wawina-Bokalanga et al	https://www.gisaid.org	?	?	2021-01-19	?
Belgium/rega-1700/2021	ncov	EPI_ISL_845603	?	2021-01-04	Europe	Belgium	Hasselt	Zonhoven	Europe	Belgium	Hasselt	genome	29763	Human	29	Female	20I/501Y.V1	B.1.1.7	GR	KU Leuven, Rega Institute, Clinical and Epidemiological Virology	KU Leuven, Rega Institute, Clinical and Epidemiological Virology	Tony Wawina-Bokalanga et al	https://www.gisaid.org	?	?	2021-01-19	?
Belgium/rega-1709/2021	ncov	EPI_ISL_845605	?	2021-01-03	Europe	Belgium	Nivelles	Lasne	Europe	Belgium	Nivelles	genome	29763	Human	42	Female	20I/501Y.V1	B.1.1.7	GR	KU Leuven, Rega Institute, Clinical and Epidemiological Virology	KU Leuven, Rega Institute, Clinical and Epidemiological Virology	Tony Wawina-Bokalanga et al	https://www.gisaid.org	?	?	2021-01-19	?
Belgium/rega-1714/2020	ncov	EPI_ISL_845606	?	2020-12-29	Europe	Belgium	Brussels	Evere	Europe	Belgium	Brussels	genome	29763	Human	60	Male	20I/501Y.V1	B.1.1.7	GR	KU Leuven, Rega Institute, Clinical and Epidemiological Virology	KU Leuven, Rega Institute, Clinical and Epidemiological Virology	Tony Wawina-Bokalanga et al	https://www.gisaid.org	?	?	2021-01-19	?
Belgium/rega-1721/2021	ncov	EPI_ISL_845609	?	2021-01-04	Europe	Belgium	Leuven		Europe	Belgium	Leuven	genome	29763	Human	34	Female	20I/501Y.V1	B.1.1.7	GR	KU Leuven, Rega Institute, Clinical and Epidemiological Virology	KU Leuven, Rega Institute, Clinical and Epidemiological Virology	Tony Wawina-Bokalanga et al	https://www.gisaid.org	?	?	2021-01-19	?
Belgium/rega-1732/2020	ncov	EPI_ISL_845611	?	2020-12-31	Europe	Belgium	Halle-Vilvoorde	Sint-Stevens-Woluwe	Europe	Belgium	Halle-Vilvoorde	genome	29763	Human	58	Female	20I/501Y.V1	B.1.1.7	GR	KU Leuven, Rega Institute, Clinical and Epidemiological Virology	KU Leuven, Rega Institute, Clinical and Epidemiological Virology	Tony Wawina-Bokalanga et al	https://www.gisaid.org	?	?	2021-01-19	?
Belgium/rega-1734/2021	ncov	EPI_ISL_845613	?	2021-01-07	Europe	Belgium	Antwerpen	Schilde	Europe	Belgium	Antwerpen	genome	29763	Human	51	Female	20I/501Y.V1	B.1.1.7	GR	KU Leuven, Rega Institute, Clinical and Epidemiological Virology	KU Leuven, Rega Institute, Clinical and Epidemiological Virology	Tony Wawina-Bokalanga et al	https://www.gisaid.org	?	?	2021-01-19	?
Belgium/rega-1744/2020	ncov	EPI_ISL_845615	?	2020-12-31	Europe	Belgium	Brussels	Schaerbeek	Europe	Belgium	Brussels	genome	29763	Human	53	Female	20I/501Y.V1	B.1.1.7	GR	KU Leuven, Rega Institute, Clinical and Epidemiological Virology	KU Leuven, Rega Institute, Clinical and Epidemiological Virology	Tony Wawina-Bokalanga et al	https://www.gisaid.org	?	?	2021-01-19	?
Belgium/rega-23121512/2020	ncov	EPI_ISL_791332	?	2020-12-23	Europe	Belgium	Leuven	Tienen	Europe	United Kingdom	United Kingdom	genome	29763	Human	51	Male	20I/501Y.V1	B.1.1.7	GR	UZ Leuven, National Reference Laboratory for Coronaviruses, Laboratory Medicine, Leuven, Belgium	KU Leuven, Rega Institute, Clinical and Epidemiological Virology	Tony Wawina-Bokalanga et al	https://www.gisaid.org	?	?	2021-01-08	?
Belgium/rega-an374/2020	ncov	EPI_ISL_794321	?	2020-11-30	Europe	Belgium	Leuven		Europe	Belgium	Leuven	genome	29764	Human	?	?	20I/501Y.V1	B.1.1.7	GR	UZ Leuven, National Reference Laboratory for Coronaviruses, Laboratory Medicine, Leuven, Belgium	KU Leuven, Rega Institute, Clinical and Epidemiological Virology	Tony Wawina-Bokalanga et al	https://www.gisaid.org	?	?	2021-01-10	?
Belgium/rega-an375/2020	ncov	EPI_ISL_794322	?	2020-11-30	Europe	Belgium	Leuven		Europe	Belgium	Leuven	genome	29764	Human	?	?	20I/501Y.V1	B.1.1.7	GR	UZ Leuven, National Reference Laboratory for Coronaviruses, Laboratory Medicine, Leuven, Belgium	KU Leuven, Rega Institute, Clinical and Epidemiological Virology	Tony Wawina-Bokalanga et al	https://www.gisaid.org	?	?	2021-01-10	?
Brazil/DF-1024/2020	ncov	EPI_ISL_882663	?	2020-12-31	South America	Brazil	Distrito Federal		South America	Brazil	Distrito Federal	genome	29836	Human	33	Male	20I/501Y.V1	B.1.1.7	GR	LACEN do Estado do Piaui, Dr. Costa Alvarenga	Instituto Adolfo Lutz, Interdiciplinary Procedures Center, Strategic Laboratory	Claudio Tavares Sacchi et al	https://www.gisaid.org	?	?	2021-01-27	?
Brazil/DF-1025/2020	ncov	EPI_ISL_882664	?	2020-12-31	South America	Brazil	Distrito Federal		South America	Brazil	Distrito Federal	genome	29842	Human	25	Male	20I/501Y.V1	B.1.1.7	GR	LACEN do Estado do Piaui, Dr. Costa Alvarenga	Instituto Adolfo Lutz, Interdiciplinary Procedures Center, Strategic Laboratory	Claudio Tavares Sacchi et al	https://www.gisaid.org	?	?	2021-01-27	?
Brazil/SP-1012/2021	ncov	EPI_ISL_882670	?	2021-01-12	South America	Brazil	São Paulo	São Paulo	South America	Brazil	São Paulo	genome	29840	Human	32	Female	20I/501Y.V1	B.1.1.7	GR	Hospital Samaritano Paulista	Instituto Adolfo Lutz, Interdiciplinary Procedures Center, Strategic Laboratory	Claudio Tavares Sacchi et al	https://www.gisaid.org	?	?	2021-01-27	?
Brazil/SP-1013/2021	ncov	EPI_ISL_882667	?	2021-01-08	South America	Brazil	São Paulo	Caieiras	South America	Brazil	São Paulo	genome	29820	Human	32	Female	20I/501Y.V1	B.1.1.7	GR	Hospital de Clinicas Caieiras	Instituto Adolfo Lutz, Interdiciplinary Procedures Center, Strategic Laboratory	Claudio Tavares Sacchi et al	https://www.gisaid.org	?	?	2021-01-27	?
Brazil/SP-900B/2020	ncov	EPI_ISL_763074	?	2020-12-21	South America	Brazil	São Paulo	São Paulo	South America	Brazil	São Paulo	genome	29836	Human	34	Male	20I/501Y.V1	B.1.1.7	GR	Diagnosticos da America - DASA	Instituto Adolfo Lutz, Interdiciplinary Procedures Center, Strategic Laboratory	Claudio Tavares Sacchi et al	https://www.gisaid.org	?	?	2021-01-04	?
Brazil/SP-901B/2020	ncov	EPI_ISL_763075	?	2020-12-22	South America	Brazil	São Paulo	São Paulo	South America	Brazil	São Paulo	genome	29838	Human	25	Female	20I/501Y.V1	B.1.1.7	GR	Diagnosticos da America - DASA	Instituto Adolfo Lutz, Interdiciplinary Procedures Center, Strategic Laboratory	Claudio Tavares Sacchi et al	https://www.gisaid.org	?	?	2021-01-04	?
Brazil/SP-976/2021	ncov	EPI_ISL_833166	?	2021-01-06	South America	Brazil	São Paulo	São Paulo	South America	Brazil	São Paulo	genome	29854	Human	36	Male	20I/501Y.V1	B.1.1.7	GR	Hospital Samaritano	Instituto Adolfo Lutz, Interdiciplinary Procedures Center, Strategic Laboratory	Claudio Tavares Sacchi et al	https://www.gisaid.org	?	?	2021-01-17	?
Brazil/SP-981/2021	ncov	EPI_ISL_860317	?	2021-01-07	South America	Brazil	São Paulo	Sorocaba	Europe	United Kingdom	United Kingdom	genome	29781	Human	48	Female	20I/501Y.V1	B.1.1.7	GR	Instituto Adolfo Lutz - Regional de Sorocaba	Instituto Adolfo Lutz, Interdiciplinary Procedures Center, Strategic Laboratory	Claudio Tavares Sacchi et al	https://www.gisaid.org	?	?	2021-01-22	?
Brazil/SP-982/2021	ncov	EPI_ISL_860633	?	2021-01-07	South America	Brazil	São Paulo	Sorocaba	Europe	United Kingdom	United Kingdom	genome	29781	Human	44	Male	20I/501Y.V1	B.1.1.7	GR	Instituto Adolfo Lutz - Regional de Sorocaba	Instituto Adolfo Lutz, Interdiciplinary Procedures Center, Strategic Laboratory	Claudio Tavares Sacchi et al	https://www.gisaid.org	?	?	2021-01-22	?
Canada/QC-L00314539/2020	ncov	EPI_ISL_745260	?	2020-12-15	North America	Canada	Quebec		North America	Canada	Quebec	genome	29763	Human	49	Female	20I/501Y.V1	B.1.1.7	GR	CHUM-Site Glen-LAB Microbiologie	Laboratoire de santé publique du Québec	Sandrine Moreira et al	https://www.gisaid.org	?	?	2020-12-29	?
Denmark/DCGC-13966/2020	ncov	EPI_ISL_711229	?	2020-11-30	Europe	Denmark	Nordjylland		Europe	Denmark	Nordjylland	genome	29763	Human	?	?	20I/501Y.V1	B.1.1.7	GR	Department of Virus and Microbiological Special Diagnostics, Statens Serum Institut, Copenhagen, Denmark	Albertsen Lab, Department of Chemistry and Bioscience, Aalborg University, Denmark	Danish Covid-19 Genome Consortium et al	https://www.gisaid.org	?	?	2020-12-18	?
Denmark/DCGC-15593/2020	ncov	EPI_ISL_713235	?	2020-11-23	Europe	Denmark	Hovedstaden		Europe	Denmark	Hovedstaden	genome	29763	Human	?	?	20I/501Y.V1	B.1.1.7	GR	Department of Virus and Microbiological Special Diagnostics, Statens Serum Institut, Copenhagen, Denmark	Albertsen Lab, Department of Chemistry and Bioscience, Aalborg University, Denmark	Danish Covid-19 Genome Consortium et al	https://www.gisaid.org	?	?	2020-12-18	?
Denmark/DCGC-17084/2020	ncov	EPI_ISL_750289	?	2020-12-14	Europe	Denmark	Nordjylland		Europe	Denmark	Nordjylland	genome	29763	Human	?	?	20I/501Y.V1	B.1.1.7	GR	Department of Virus and Microbiological Special Diagnostics, Statens Serum Institut, Copenhagen, Denmark	Albertsen Lab, Department of Chemistry and Bioscience, Aalborg University, Denmark	Danish Covid-19 Genome Consortium et al	https://www.gisaid.org	?	?	2020-12-30	?
Denmark/DCGC-17226/2020	ncov	EPI_ISL_750290	?	2020-12-14	Europe	Denmark	Syddanmark		Europe	Denmark	Syddanmark	genome	29763	Human	?	?	20I/501Y.V1	B.1.1.7	GR	Department of Virus and Microbiological Special Diagnostics, Statens Serum Institut, Copenhagen, Denmark	Albertsen Lab, Department of Chemistry and Bioscience, Aalborg University, Denmark	Danish Covid-19 Genome Consortium et al	https://www.gisaid.org	?	?	2020-12-30	?
Denmark/DCGC-17262/2020	ncov	EPI_ISL_750390	?	2020-12-14	Europe	Denmark	Syddanmark		Europe	Denmark	Syddanmark	genome	29772	Human	?	?	20I/501Y.V1	B.1.1.7	GR	Department of Virus and Microbiological Special Diagnostics, Statens Serum Institut, Copenhagen, Denmark	Albertsen Lab, Department of Chemistry and Bioscience, Aalborg University, Denmark	Danish Covid-19 Genome Consortium et al	https://www.gisaid.org	?	?	2020-12-30	?
Denmark/DCGC-17416/2020	ncov	EPI_ISL_750292	?	2020-12-14	Europe	Denmark	Nordjylland		Europe	Denmark	Nordjylland	genome	29763	Human	?	?	20I/501Y.V1	B.1.1.7	GR	Department of Virus and Microbiological Special Diagnostics, Statens Serum Institut, Copenhagen, Denmark	Albertsen Lab, Department of Chemistry and Bioscience, Aalborg University, Denmark	Danish Covid-19 Genome Consortium et al	https://www.gisaid.org	?	?	2020-12-30	?
Denmark/DCGC-17442/2020	ncov	EPI_ISL_750293	?	2020-12-14	Europe	Denmark	Nordjylland		Europe	Denmark	Nordjylland	genome	29763	Human	?	?	20I/501Y.V1	B.1.1.7	GR	Department of Virus and Microbiological Special Diagnostics, Statens Serum Institut, Copenhagen, Denmark	Albertsen Lab, Department of Chemistry and Bioscience, Aalborg University, Denmark	Danish Covid-19 Genome Consortium et al	https://www.gisaid.org	?	?	2020-12-30	?
Denmark/DCGC-17451/2020	ncov	EPI_ISL_750294	?	2020-12-14	Europe	Denmark	Nordjylland		Europe	Denmark	Nordjylland	genome	29763	Human	?	?	20I/501Y.V1	B.1.1.7	GR	Department of Virus and Microbiological Special Diagnostics, Statens Serum Institut, Copenhagen, Denmark	Albertsen Lab, Department of Chemistry and Bioscience, Aalborg University, Denmark	Danish Covid-19 Genome Consortium et al	https://www.gisaid.org	?	?	2020-12-30	?
Denmark/DCGC-17723/2020	ncov	EPI_ISL_750277	?	2020-12-14	Europe	Denmark	Nordjylland		Europe	Denmark	Nordjylland	genome	29757	Human	?	?	20I/501Y.V1	B.1.1.7	GR	Department of Virus and Microbiological Special Diagnostics, Statens Serum Institut, Copenhagen, Denmark	Albertsen Lab, Department of Chemistry and Bioscience, Aalborg University, Denmark	Danish Covid-19 Genome Consortium et al	https://www.gisaid.org	?	?	2020-12-30	?
Denmark/DCGC-18316/2020	ncov	EPI_ISL_749287	?	2020-12-07	Europe	Denmark	Nordjylland		Europe	Denmark	Nordjylland	genome	29763	Human	?	?	20I/501Y.V1	B.1.1.7	GR	Department of Virus and Microbiological Special Diagnostics, Statens Serum Institut, Copenhagen, Denmark	Albertsen Lab, Department of Chemistry and Bioscience, Aalborg University, Denmark	Danish Covid-19 Genome Consortium et al	https://www.gisaid.org	?	?	2020-12-30	?
Denmark/DCGC-18471/2020	ncov	EPI_ISL_749291	?	2020-12-07	Europe	Denmark	Nordjylland		Europe	Denmark	Nordjylland	genome	29763	Human	?	?	20I/501Y.V1	B.1.1.7	GR	Department of Virus and Microbiological Special Diagnostics, Statens Serum Institut, Copenhagen, Denmark	Albertsen Lab, Department of Chemistry and Bioscience, Aalborg University, Denmark	Danish Covid-19 Genome Consortium et al	https://www.gisaid.org	?	?	2020-12-30	?
Denmark/DCGC-18821/2020	ncov	EPI_ISL_748279	?	2020-12-07	Europe	Denmark	Nordjylland		Europe	Denmark	Nordjylland	genome	29763	Human	?	?	20I/501Y.V1	B.1.1.7	GR	Department of Virus and Microbiological Special Diagnostics, Statens Serum Institut, Copenhagen, Denmark	Albertsen Lab, Department of Chemistry and Bioscience, Aalborg University, Denmark	Danish Covid-19 Genome Consortium et al	https://www.gisaid.org	?	?	2020-12-30	?
Denmark/DCGC-20528/2020	ncov	EPI_ISL_758874	?	2020-12-21	Europe	Denmark	Hovedstaden		Europe	Denmark	Hovedstaden	genome	29763	Human	?	?	20I/501Y.V1	B.1.1.7	GR	Department of Virus and Microbiological Special Diagnostics, Statens Serum Institut, Copenhagen, Denmark	Albertsen Lab, Department of Chemistry and Bioscience, Aalborg University, Denmark	Danish Covid-19 Genome Consortium et al	https://www.gisaid.org	?	?	2021-01-03	?
Denmark/DCGC-20706/2020	ncov	EPI_ISL_758879	?	2020-12-21	Europe	Denmark	Midtjylland		Europe	Denmark	Midtjylland	genome	29763	Human	?	?	20I/501Y.V1	B.1.1.7	GR	Department of Virus and Microbiological Special Diagnostics, Statens Serum Institut, Copenhagen, Denmark	Albertsen Lab, Department of Chemistry and Bioscience, Aalborg University, Denmark	Danish Covid-19 Genome Consortium et al	https://www.gisaid.org	?	?	2021-01-03	?
Denmark/DCGC-20743/2020	ncov	EPI_ISL_758870	?	2020-12-21	Europe	Denmark	Nordjylland		Europe	Denmark	Nordjylland	genome	29763	Human	?	?	20I/501Y.V1	B.1.1.7	GR	Department of Virus and Microbiological Special Diagnostics, Statens Serum Institut, Copenhagen, Denmark	Albertsen Lab, Department of Chemistry and Bioscience, Aalborg University, Denmark	Danish Covid-19 Genome Consortium et al	https://www.gisaid.org	?	?	2021-01-03	?
Denmark/DCGC-20773/2020	ncov	EPI_ISL_758880	?	2020-12-21	Europe	Denmark	Nordjylland		Europe	Denmark	Nordjylland	genome	29763	Human	?	?	20I/501Y.V1	B.1.1.7	GR	Department of Virus and Microbiological Special Diagnostics, Statens Serum Institut, Copenhagen, Denmark	Albertsen Lab, Department of Chemistry and Bioscience, Aalborg University, Denmark	Danish Covid-19 Genome Consortium et al	https://www.gisaid.org	?	?	2021-01-03	?
Denmark/DCGC-20933/2020	ncov	EPI_ISL_758860	?	2020-12-21	Europe	Denmark	Midtjylland		Europe	Denmark	Midtjylland	genome	29763	Human	?	?	20I/501Y.V1	B.1.1.7	GR	Department of Virus and Microbiological Special Diagnostics, Statens Serum Institut, Copenhagen, Denmark	Albertsen Lab, Department of Chemistry and Bioscience, Aalborg University, Denmark	Danish Covid-19 Genome Consortium et al	https://www.gisaid.org	?	?	2021-01-03	?
Denmark/DCGC-20940/2020	ncov	EPI_ISL_758959	?	2020-12-21	Europe	Denmark	Nordjylland		Europe	Denmark	Nordjylland	genome	29760	Human	?	?	20I/501Y.V1	B.1.1.7	GR	Department of Virus and Microbiological Special Diagnostics, Statens Serum Institut, Copenhagen, Denmark	Albertsen Lab, Department of Chemistry and Bioscience, Aalborg University, Denmark	Danish Covid-19 Genome Consortium et al	https://www.gisaid.org	?	?	2021-01-03	?
Denmark/DCGC-20976/2020	ncov	EPI_ISL_758883	?	2020-12-21	Europe	Denmark	Sjaelland		Europe	Denmark	Sjaelland	genome	29763	Human	?	?	20I/501Y.V1	B.1.1.7	GR	Department of Virus and Microbiological Special Diagnostics, Statens Serum Institut, Copenhagen, Denmark	Albertsen Lab, Department of Chemistry and Bioscience, Aalborg University, Denmark	Danish Covid-19 Genome Consortium et al	https://www.gisaid.org	?	?	2021-01-03	?
Denmark/DCGC-21005/2020	ncov	EPI_ISL_758890	?	2020-12-21	Europe	Denmark	Nordjylland		Europe	Denmark	Nordjylland	genome	29763	Human	?	?	20I/501Y.V1	B.1.1.7	GR	Department of Virus and Microbiological Special Diagnostics, Statens Serum Institut, Copenhagen, Denmark	Albertsen Lab, Department of Chemistry and Bioscience, Aalborg University, Denmark	Danish Covid-19 Genome Consortium et al	https://www.gisaid.org	?	?	2021-01-03	?
Denmark/DCGC-21076/2020	ncov	EPI_ISL_758869	?	2020-12-21	Europe	Denmark	Nordjylland		Europe	Denmark	Nordjylland	genome	29760	Human	?	?	20I/501Y.V1	B.1.1.7	GR	Department of Virus and Microbiological Special Diagnostics, Statens Serum Institut, Copenhagen, Denmark	Albertsen Lab, Department of Chemistry and Bioscience, Aalborg University, Denmark	Danish Covid-19 Genome Consortium et al	https://www.gisaid.org	?	?	2021-01-03	?
Denmark/DCGC-21215/2020	ncov	EPI_ISL_758891	?	2020-12-21	Europe	Denmark	Hovedstaden		Europe	Denmark	Hovedstaden	genome	29763	Human	?	?	20I/501Y.V1	B.1.1.7	GR	Department of Virus and Microbiological Special Diagnostics, Statens Serum Institut, Copenhagen, Denmark	Albertsen Lab, Department of Chemistry and Bioscience, Aalborg University, Denmark	Danish Covid-19 Genome Consortium et al	https://www.gisaid.org	?	?	2021-01-03	?
Denmark/DCGC-21246/2020	ncov	EPI_ISL_758889	?	2020-12-21	Europe	Denmark	Hovedstaden		Europe	Denmark	Hovedstaden	genome	29763	Human	?	?	20I/501Y.V1	B.1.1.7	GR	Department of Virus and Microbiological Special Diagnostics, Statens Serum Institut, Copenhagen, Denmark	Albertsen Lab, Department of Chemistry and Bioscience, Aalborg University, Denmark	Danish Covid-19 Genome Consortium et al	https://www.gisaid.org	?	?	2021-01-03	?
Denmark/DCGC-21298/2020	ncov	EPI_ISL_758871	?	2020-12-21	Europe	Denmark	Hovedstaden		Europe	Denmark	Hovedstaden	genome	29763	Human	?	?	20I/501Y.V1	B.1.1.7	GR	Department of Virus and Microbiological Special Diagnostics, Statens Serum Institut, Copenhagen, Denmark	Albertsen Lab, Department of Chemistry and Bioscience, Aalborg University, Denmark	Danish Covid-19 Genome Consortium et al	https://www.gisaid.org	?	?	2021-01-03	?
Denmark/DCGC-21389/2020	ncov	EPI_ISL_757878	?	2020-12-21	Europe	Denmark	Midtjylland		Europe	Denmark	Midtjylland	genome	29763	Human	?	?	20I/501Y.V1	B.1.1.7	GR	Department of Virus and Microbiological Special Diagnostics, Statens Serum Institut, Copenhagen, Denmark	Albertsen Lab, Department of Chemistry and Bioscience, Aalborg University, Denmark	Danish Covid-19 Genome Consortium et al	https://www.gisaid.org	?	?	2021-01-03	?
Denmark/DCGC-21446/2020	ncov	EPI_ISL_757877	?	2020-12-21	Europe	Denmark	Sjaelland		Europe	Denmark	Sjaelland	genome	29763	Human	?	?	20I/501Y.V1	B.1.1.7	GR	Department of Virus and Microbiological Special Diagnostics, Statens Serum Institut, Copenhagen, Denmark	Albertsen Lab, Department of Chemistry and Bioscience, Aalborg University, Denmark	Danish Covid-19 Genome Consortium et al	https://www.gisaid.org	?	?	2021-01-03	?
Denmark/DCGC-21612/2020	ncov	EPI_ISL_757881	?	2020-12-21	Europe	Denmark	Sjaelland		Europe	Denmark	Sjaelland	genome	29763	Human	?	?	20I/501Y.V1	B.1.1.7	GR	Department of Virus and Microbiological Special Diagnostics, Statens Serum Institut, Copenhagen, Denmark	Albertsen Lab, Department of Chemistry and Bioscience, Aalborg University, Denmark	Danish Covid-19 Genome Consortium et al	https://www.gisaid.org	?	?	2021-01-03	?
Denmark/DCGC-21677/2020	ncov	EPI_ISL_757882	?	2020-12-21	Europe	Denmark	Hovedstaden		Europe	Denmark	Hovedstaden	genome	29763	Human	?	?	20I/501Y.V1	B.1.1.7	GR	Department of Virus and Microbiological Special Diagnostics, Statens Serum Institut, Copenhagen, Denmark	Albertsen Lab, Department of Chemistry and Bioscience, Aalborg University, Denmark	Danish Covid-19 Genome Consortium et al	https://www.gisaid.org	?	?	2021-01-03	?
Denmark/DCGC-21698/2020	ncov	EPI_ISL_757891	?	2020-12-21	Europe	Denmark	Sjaelland		Europe	Denmark	Sjaelland	genome	29766	Human	?	?	20I/501Y.V1	B.1.1.7	GR	Department of Virus and Microbiological Special Diagnostics, Statens Serum Institut, Copenhagen, Denmark	Albertsen Lab, Department of Chemistry and Bioscience, Aalborg University, Denmark	Danish Covid-19 Genome Consortium et al	https://www.gisaid.org	?	?	2021-01-03	?
Denmark/DCGC-21748/2020	ncov	EPI_ISL_757883	?	2020-12-21	Europe	Denmark	Midtjylland		Europe	Denmark	Midtjylland	genome	29763	Human	?	?	20I/501Y.V1	B.1.1.7	GR	Department of Virus and Microbiological Special Diagnostics, Statens Serum Institut, Copenhagen, Denmark	Albertsen Lab, Department of Chemistry and Bioscience, Aalborg University, Denmark	Danish Covid-19 Genome Consortium et al	https://www.gisaid.org	?	?	2021-01-03	?
Denmark/DCGC-21780/2020	ncov	EPI_ISL_757884	?	2020-12-21	Europe	Denmark	Sjaelland		Europe	Denmark	Sjaelland	genome	29763	Human	?	?	20I/501Y.V1	B.1.1.7	GR	Department of Virus and Microbiological Special Diagnostics, Statens Serum Institut, Copenhagen, Denmark	Albertsen Lab, Department of Chemistry and Bioscience, Aalborg University, Denmark	Danish Covid-19 Genome Consortium et al	https://www.gisaid.org	?	?	2021-01-03	?
Denmark/DCGC-21885/2020	ncov	EPI_ISL_757892	?	2020-12-21	Europe	Denmark	Nordjylland		Europe	Denmark	Nordjylland	genome	29763	Human	?	?	20I/501Y.V1	B.1.1.7	GR	Department of Virus and Microbiological Special Diagnostics, Statens Serum Institut, Copenhagen, Denmark	Albertsen Lab, Department of Chemistry and Bioscience, Aalborg University, Denmark	Danish Covid-19 Genome Consortium et al	https://www.gisaid.org	?	?	2021-01-03	?
Denmark/DCGC-22191/2020	ncov	EPI_ISL_757893	?	2020-12-14	Europe	Denmark	Hovedstaden		Europe	Denmark	Hovedstaden	genome	29763	Human	?	?	20I/501Y.V1	B.1.1.7	GR	Department of Virus and Microbiological Special Diagnostics, Statens Serum Institut, Copenhagen, Denmark	Albertsen Lab, Department of Chemistry and Bioscience, Aalborg University, Denmark	Danish Covid-19 Genome Consortium et al	https://www.gisaid.org	?	?	2021-01-03	?
Denmark/DCGC-22294/2020	ncov	EPI_ISL_757890	?	2020-12-14	Europe	Denmark	Denmark		Europe	Denmark	Denmark	genome	29763	Human	?	?	20I/501Y.V1	B.1.1.7	GR	Department of Virus and Microbiological Special Diagnostics, Statens Serum Institut, Copenhagen, Denmark	Albertsen Lab, Department of Chemistry and Bioscience, Aalborg University, Denmark	Danish Covid-19 Genome Consortium et al	https://www.gisaid.org	?	?	2021-01-03	?
Denmark/DCGC-22580/2020	ncov	EPI_ISL_757451	?	2020-12-14	Europe	Denmark	Nordjylland		Europe	Denmark	Nordjylland	genome	29763	Human	?	?	20I/501Y.V1	B.1.1.7	GR	Department of Virus and Microbiological Special Diagnostics, Statens Serum Institut, Copenhagen, Denmark	Albertsen Lab, Department of Chemistry and Bioscience, Aalborg University, Denmark	Danish Covid-19 Genome Consortium et al	https://www.gisaid.org	?	?	2021-01-03	?
Denmark/DCGC-23017/2020	ncov	EPI_ISL_793399	?	2020-12-28	Europe	Denmark	Midtjylland		Europe	Denmark	Midtjylland	genome	29762	Human	?	?	20I/501Y.V1	B.1.1.7	GR	Department of Virus and Microbiological Special Diagnostics, Statens Serum Institut, Copenhagen, Denmark	Albertsen Lab, Department of Chemistry and Bioscience, Aalborg University, Denmark	Danish Covid-19 Genome Consortium et al	https://www.gisaid.org	?	?	2021-01-10	?
Denmark/DCGC-23042/2020	ncov	EPI_ISL_793179	?	2020-12-28	Europe	Denmark	Midtjylland		Europe	Denmark	Midtjylland	genome	29760	Human	?	?	20I/501Y.V1	B.1.1.7	GR	Department of Virus and Microbiological Special Diagnostics, Statens Serum Institut, Copenhagen, Denmark	Albertsen Lab, Department of Chemistry and Bioscience, Aalborg University, Denmark	Danish Covid-19 Genome Consortium et al	https://www.gisaid.org	?	?	2021-01-10	?
Denmark/DCGC-23080/2020	ncov	EPI_ISL_793185	?	2020-12-28	Europe	Denmark	Midtjylland		Europe	Denmark	Midtjylland	genome	29763	Human	?	?	20I/501Y.V1	B.1.1.7	GR	Department of Virus and Microbiological Special Diagnostics, Statens Serum Institut, Copenhagen, Denmark	Albertsen Lab, Department of Chemistry and Bioscience, Aalborg University, Denmark	Danish Covid-19 Genome Consortium et al	https://www.gisaid.org	?	?	2021-01-10	?
Denmark/DCGC-23127/2020	ncov	EPI_ISL_793180	?	2020-12-28	Europe	Denmark	Midtjylland		Europe	Denmark	Midtjylland	genome	29760	Human	?	?	20I/501Y.V1	B.1.1.7	GR	Department of Virus and Microbiological Special Diagnostics, Statens Serum Institut, Copenhagen, Denmark	Albertsen Lab, Department of Chemistry and Bioscience, Aalborg University, Denmark	Danish Covid-19 Genome Consortium et al	https://www.gisaid.org	?	?	2021-01-10	?
Denmark/DCGC-23158/2020	ncov	EPI_ISL_793188	?	2020-12-28	Europe	Denmark	Midtjylland		Europe	Denmark	Midtjylland	genome	29763	Human	?	?	20I/501Y.V1	B.1.1.7	GR	Department of Virus and Microbiological Special Diagnostics, Statens Serum Institut, Copenhagen, Denmark	Albertsen Lab, Department of Chemistry and Bioscience, Aalborg University, Denmark	Danish Covid-19 Genome Consortium et al	https://www.gisaid.org	?	?	2021-01-10	?
Denmark/DCGC-23235/2020	ncov	EPI_ISL_793190	?	2020-12-28	Europe	Denmark	Nordjylland		Europe	Denmark	Nordjylland	genome	29763	Human	?	?	20I/501Y.V1	B.1.1.7	GR	Department of Virus and Microbiological Special Diagnostics, Statens Serum Institut, Copenhagen, Denmark	Albertsen Lab, Department of Chemistry and Bioscience, Aalborg University, Denmark	Danish Covid-19 Genome Consortium et al	https://www.gisaid.org	?	?	2021-01-10	?
Denmark/DCGC-23244/2020	ncov	EPI_ISL_793192	?	2020-12-28	Europe	Denmark	Midtjylland		Europe	Denmark	Midtjylland	genome	29763	Human	?	?	20I/501Y.V1	B.1.1.7	GR	Department of Virus and Microbiological Special Diagnostics, Statens Serum Institut, Copenhagen, Denmark	Albertsen Lab, Department of Chemistry and Bioscience, Aalborg University, Denmark	Danish Covid-19 Genome Consortium et al	https://www.gisaid.org	?	?	2021-01-10	?
Denmark/DCGC-23250/2020	ncov	EPI_ISL_793193	?	2020-12-28	Europe	Denmark	Midtjylland		Europe	Denmark	Midtjylland	genome	29763	Human	?	?	20I/501Y.V1	B.1.1.7	GR	Department of Virus and Microbiological Special Diagnostics, Statens Serum Institut, Copenhagen, Denmark	Albertsen Lab, Department of Chemistry and Bioscience, Aalborg University, Denmark	Danish Covid-19 Genome Consortium et al	https://www.gisaid.org	?	?	2021-01-10	?
Denmark/DCGC-23386/2020	ncov	EPI_ISL_793195	?	2020-12-21	Europe	Denmark	Nordjylland		Europe	Denmark	Nordjylland	genome	29763	Human	?	?	20I/501Y.V1	B.1.1.7	GR	Department of Virus and Microbiological Special Diagnostics, Statens Serum Institut, Copenhagen, Denmark	Albertsen Lab, Department of Chemistry and Bioscience, Aalborg University, Denmark	Danish Covid-19 Genome Consortium et al	https://www.gisaid.org	?	?	2021-01-10	?
Denmark/DCGC-23499/2020	ncov	EPI_ISL_793139	?	2020-12-21	Europe	Denmark	Hovedstaden		Europe	Denmark	Hovedstaden	genome	29772	Human	?	?	20I/501Y.V1	B.1.1.7	GR	Department of Virus and Microbiological Special Diagnostics, Statens Serum Institut, Copenhagen, Denmark	Albertsen Lab, Department of Chemistry and Bioscience, Aalborg University, Denmark	Danish Covid-19 Genome Consortium et al	https://www.gisaid.org	?	?	2021-01-10	?
Denmark/DCGC-23541/2020	ncov	EPI_ISL_793253	?	2020-12-21	Europe	Denmark	Hovedstaden		Europe	Denmark	Hovedstaden	genome	29763	Human	?	?	20I/501Y.V1	B.1.1.7	GR	Department of Virus and Microbiological Special Diagnostics, Statens Serum Institut, Copenhagen, Denmark	Albertsen Lab, Department of Chemistry and Bioscience, Aalborg University, Denmark	Danish Covid-19 Genome Consortium et al	https://www.gisaid.org	?	?	2021-01-10	?
Denmark/DCGC-23574/2020	ncov	EPI_ISL_793197	?	2020-12-21	Europe	Denmark	Syddanmark		Europe	Denmark	Syddanmark	genome	29763	Human	?	?	20I/501Y.V1	B.1.1.7	GR	Department of Virus and Microbiological Special Diagnostics, Statens Serum Institut, Copenhagen, Denmark	Albertsen Lab, Department of Chemistry and Bioscience, Aalborg University, Denmark	Danish Covid-19 Genome Consortium et al	https://www.gisaid.org	?	?	2021-01-10	?
Denmark/DCGC-23911/2020	ncov	EPI_ISL_793156	?	2020-12-14	Europe	Denmark	Hovedstaden		Europe	Denmark	Hovedstaden	genome	29763	Human	?	?	20I/501Y.V1	B.1.1.7	GR	Department of Virus and Microbiological Special Diagnostics, Statens Serum Institut, Copenhagen, Denmark	Albertsen Lab, Department of Chemistry and Bioscience, Aalborg University, Denmark	Danish Covid-19 Genome Consortium et al	https://www.gisaid.org	?	?	2021-01-10	?
Denmark/DCGC-23976/2020	ncov	EPI_ISL_792765	?	2020-12-14	Europe	Denmark	Syddanmark		Europe	Denmark	Syddanmark	genome	29763	Human	?	?	20I/501Y.V1	B.1.1.7	GR	Department of Virus and Microbiological Special Diagnostics, Statens Serum Institut, Copenhagen, Denmark	Albertsen Lab, Department of Chemistry and Bioscience, Aalborg University, Denmark	Danish Covid-19 Genome Consortium et al	https://www.gisaid.org	?	?	2021-01-10	?
Denmark/DCGC-24427/2020	ncov	EPI_ISL_795190	?	2020-12-28	Europe	Denmark	Syddanmark		Europe	Denmark	Syddanmark	genome	29763	Human	?	?	20I/501Y.V1	B.1.1.7	GR	Department of Virus and Microbiological Special Diagnostics, Statens Serum Institut, Copenhagen, Denmark	Albertsen Lab, Department of Chemistry and Bioscience, Aalborg University, Denmark	Danish Covid-19 Genome Consortium et al	https://www.gisaid.org	?	?	2021-01-11	?
Denmark/DCGC-24518/2020	ncov	EPI_ISL_795192	?	2020-12-28	Europe	Denmark	Syddanmark		Europe	Denmark	Syddanmark	genome	29763	Human	?	?	20I/501Y.V1	B.1.1.7	GR	Department of Virus and Microbiological Special Diagnostics, Statens Serum Institut, Copenhagen, Denmark	Albertsen Lab, Department of Chemistry and Bioscience, Aalborg University, Denmark	Danish Covid-19 Genome Consortium et al	https://www.gisaid.org	?	?	2021-01-11	?
Denmark/DCGC-24720/2020	ncov	EPI_ISL_795193	?	2020-12-28	Europe	Denmark	Syddanmark		Europe	Denmark	Syddanmark	genome	29763	Human	?	?	20I/501Y.V1	B.1.1.7	GR	Department of Virus and Microbiological Special Diagnostics, Statens Serum Institut, Copenhagen, Denmark	Albertsen Lab, Department of Chemistry and Bioscience, Aalborg University, Denmark	Danish Covid-19 Genome Consortium et al	https://www.gisaid.org	?	?	2021-01-11	?
Denmark/DCGC-24833/2020	ncov	EPI_ISL_795197	?	2020-12-28	Europe	Denmark	Syddanmark		Europe	Denmark	Syddanmark	genome	29763	Human	?	?	20I/501Y.V1	B.1.1.7	GR	Department of Virus and Microbiological Special Diagnostics, Statens Serum Institut, Copenhagen, Denmark	Albertsen Lab, Department of Chemistry and Bioscience, Aalborg University, Denmark	Danish Covid-19 Genome Consortium et al	https://www.gisaid.org	?	?	2021-01-11	?
Denmark/DCGC-24959/2020	ncov	EPI_ISL_795200	?	2020-12-28	Europe	Denmark	Syddanmark		Europe	Denmark	Syddanmark	genome	29763	Human	?	?	20I/501Y.V1	B.1.1.7	GR	Department of Virus and Microbiological Special Diagnostics, Statens Serum Institut, Copenhagen, Denmark	Albertsen Lab, Department of Chemistry and Bioscience, Aalborg University, Denmark	Danish Covid-19 Genome Consortium et al	https://www.gisaid.org	?	?	2021-01-11	?
Denmark/DCGC-25060/2020	ncov	EPI_ISL_795248	?	2020-12-28	Europe	Denmark	Syddanmark		Europe	Denmark	Syddanmark	genome	29763	Human	?	?	20I/501Y.V1	B.1.1.7	GR	Department of Virus and Microbiological Special Diagnostics, Statens Serum Institut, Copenhagen, Denmark	Albertsen Lab, Department of Chemistry and Bioscience, Aalborg University, Denmark	Danish Covid-19 Genome Consortium et al	https://www.gisaid.org	?	?	2021-01-11	?
Denmark/DCGC-25132/2020	ncov	EPI_ISL_795202	?	2020-12-28	Europe	Denmark	Midtjylland		Europe	Denmark	Midtjylland	genome	29763	Human	?	?	20I/501Y.V1	B.1.1.7	GR	Department of Virus and Microbiological Special Diagnostics, Statens Serum Institut, Copenhagen, Denmark	Albertsen Lab, Department of Chemistry and Bioscience, Aalborg University, Denmark	Danish Covid-19 Genome Consortium et al	https://www.gisaid.org	?	?	2021-01-11	?
Denmark/DCGC-25162/2020	ncov	EPI_ISL_795205	?	2020-12-28	Europe	Denmark	Midtjylland		Europe	Denmark	Midtjylland	genome	29763	Human	?	?	20I/501Y.V1	B.1.1.7	GR	Department of Virus and Microbiological Special Diagnostics, Statens Serum Institut, Copenhagen, Denmark	Albertsen Lab, Department of Chemistry and Bioscience, Aalborg University, Denmark	Danish Covid-19 Genome Consortium et al	https://www.gisaid.org	?	?	2021-01-11	?
Denmark/DCGC-25527/2021	ncov	EPI_ISL_818278	?	2021-01-04	Europe	Denmark	Sjaelland		Europe	Denmark	Sjaelland	genome	29763	Human	?	?	20I/501Y.V1	B.1.1.7	GR	Department of Virus and Microbiological Special Diagnostics, Statens Serum Institut, Copenhagen, Denmark	Albertsen Lab, Department of Chemistry and Bioscience, Aalborg University, Denmark	Danish Covid-19 Genome Consortium et al	https://www.gisaid.org	?	?	2021-01-14	?
Denmark/DCGC-25634/2021	ncov	EPI_ISL_818274	?	2021-01-04	Europe	Denmark	Midtjylland		Europe	Denmark	Midtjylland	genome	29763	Human	?	?	20I/501Y.V1	B.1.1.7	GR	Department of Virus and Microbiological Special Diagnostics, Statens Serum Institut, Copenhagen, Denmark	Albertsen Lab, Department of Chemistry and Bioscience, Aalborg University, Denmark	Danish Covid-19 Genome Consortium et al	https://www.gisaid.org	?	?	2021-01-14	?
Denmark/DCGC-25660/2021	ncov	EPI_ISL_818279	?	2021-01-04	Europe	Denmark	Sjaelland		Europe	Denmark	Sjaelland	genome	29763	Human	?	?	20I/501Y.V1	B.1.1.7	GR	Department of Virus and Microbiological Special Diagnostics, Statens Serum Institut, Copenhagen, Denmark	Albertsen Lab, Department of Chemistry and Bioscience, Aalborg University, Denmark	Danish Covid-19 Genome Consortium et al	https://www.gisaid.org	?	?	2021-01-14	?
Denmark/DCGC-25687/2021	ncov	EPI_ISL_818275	?	2021-01-04	Europe	Denmark	Midtjylland		Europe	Denmark	Midtjylland	genome	29763	Human	?	?	20I/501Y.V1	B.1.1.7	GR	Department of Virus and Microbiological Special Diagnostics, Statens Serum Institut, Copenhagen, Denmark	Albertsen Lab, Department of Chemistry and Bioscience, Aalborg University, Denmark	Danish Covid-19 Genome Consortium et al	https://www.gisaid.org	?	?	2021-01-14	?
Denmark/DCGC-25848/2021	ncov	EPI_ISL_818295	?	2021-01-04	Europe	Denmark	Hovedstaden		Europe	Denmark	Hovedstaden	genome	29763	Human	?	?	20I/501Y.V1	B.1.1.7	GR	Department of Virus and Microbiological Special Diagnostics, Statens Serum Institut, Copenhagen, Denmark	Albertsen Lab, Department of Chemistry and Bioscience, Aalborg University, Denmark	Danish Covid-19 Genome Consortium et al	https://www.gisaid.org	?	?	2021-01-14	?
Denmark/DCGC-25916/2021	ncov	EPI_ISL_818286	?	2021-01-04	Europe	Denmark	Syddanmark		Europe	Denmark	Syddanmark	genome	29763	Human	?	?	20I/501Y.V1	B.1.1.7	GR	Department of Virus and Microbiological Special Diagnostics, Statens Serum Institut, Copenhagen, Denmark	Albertsen Lab, Department of Chemistry and Bioscience, Aalborg University, Denmark	Danish Covid-19 Genome Consortium et al	https://www.gisaid.org	?	?	2021-01-14	?
Denmark/DCGC-25920/2021	ncov	EPI_ISL_818287	?	2021-01-04	Europe	Denmark	Syddanmark		Europe	Denmark	Syddanmark	genome	29763	Human	?	?	20I/501Y.V1	B.1.1.7	GR	Department of Virus and Microbiological Special Diagnostics, Statens Serum Institut, Copenhagen, Denmark	Albertsen Lab, Department of Chemistry and Bioscience, Aalborg University, Denmark	Danish Covid-19 Genome Consortium et al	https://www.gisaid.org	?	?	2021-01-14	?
Denmark/DCGC-25926/2021	ncov	EPI_ISL_818276	?	2021-01-04	Europe	Denmark	Midtjylland		Europe	Denmark	Midtjylland	genome	29763	Human	?	?	20I/501Y.V1	B.1.1.7	GR	Department of Virus and Microbiological Special Diagnostics, Statens Serum Institut, Copenhagen, Denmark	Albertsen Lab, Department of Chemistry and Bioscience, Aalborg University, Denmark	Danish Covid-19 Genome Consortium et al	https://www.gisaid.org	?	?	2021-01-14	?
Denmark/DCGC-25934/2021	ncov	EPI_ISL_818299	?	2021-01-04	Europe	Denmark	Midtjylland		Europe	Denmark	Midtjylland	genome	29763	Human	?	?	20I/501Y.V1	B.1.1.7	GR	Department of Virus and Microbiological Special Diagnostics, Statens Serum Institut, Copenhagen, Denmark	Albertsen Lab, Department of Chemistry and Bioscience, Aalborg University, Denmark	Danish Covid-19 Genome Consortium et al	https://www.gisaid.org	?	?	2021-01-14	?
Denmark/DCGC-26000/2021	ncov	EPI_ISL_818297	?	2021-01-04	Europe	Denmark	Hovedstaden		Europe	Denmark	Hovedstaden	genome	29763	Human	?	?	20I/501Y.V1	B.1.1.7	GR	Department of Virus and Microbiological Special Diagnostics, Statens Serum Institut, Copenhagen, Denmark	Albertsen Lab, Department of Chemistry and Bioscience, Aalborg University, Denmark	Danish Covid-19 Genome Consortium et al	https://www.gisaid.org	?	?	2021-01-14	?
Denmark/DCGC-26084/2021	ncov	EPI_ISL_818281	?	2021-01-04	Europe	Denmark	Sjaelland		Europe	Denmark	Sjaelland	genome	29763	Human	?	?	20I/501Y.V1	B.1.1.7	GR	Department of Virus and Microbiological Special Diagnostics, Statens Serum Institut, Copenhagen, Denmark	Albertsen Lab, Department of Chemistry and Bioscience, Aalborg University, Denmark	Danish Covid-19 Genome Consortium et al	https://www.gisaid.org	?	?	2021-01-14	?
Denmark/DCGC-26295/2021	ncov	EPI_ISL_818272	?	2021-01-04	Europe	Denmark	Hovedstaden		Europe	Denmark	Hovedstaden	genome	29763	Human	?	?	20I/501Y.V1	B.1.1.7	G	Department of Virus and Microbiological Special Diagnostics, Statens Serum Institut, Copenhagen, Denmark	Albertsen Lab, Department of Chemistry and Bioscience, Aalborg University, Denmark	Danish Covid-19 Genome Consortium et al	https://www.gisaid.org	?	?	2021-01-14	?
Denmark/DCGC-26405/2021	ncov	EPI_ISL_818336	?	2021-01-04	Europe	Denmark	Syddanmark		Europe	Denmark	Syddanmark	genome	29764	Human	?	?	20I/501Y.V1	B.1.1.7	GR	Department of Virus and Microbiological Special Diagnostics, Statens Serum Institut, Copenhagen, Denmark	Albertsen Lab, Department of Chemistry and Bioscience, Aalborg University, Denmark	Danish Covid-19 Genome Consortium et al	https://www.gisaid.org	?	?	2021-01-14	?
Denmark/DCGC-26513/2021	ncov	EPI_ISL_817384	?	2021-01-04	Europe	Denmark	Syddanmark		Europe	Denmark	Syddanmark	genome	29763	Human	?	?	20I/501Y.V1	B.1.1.7	GR	Department of Virus and Microbiological Special Diagnostics, Statens Serum Institut, Copenhagen, Denmark	Albertsen Lab, Department of Chemistry and Bioscience, Aalborg University, Denmark	Danish Covid-19 Genome Consortium et al	https://www.gisaid.org	?	?	2021-01-14	?
Denmark/DCGC-26802/2020	ncov	EPI_ISL_817318	?	2020-12-28	Europe	Denmark	Sjaelland		Europe	Denmark	Sjaelland	genome	29763	Human	?	?	20I/501Y.V1	B.1.1.7	GR	Department of Virus and Microbiological Special Diagnostics, Statens Serum Institut, Copenhagen, Denmark	Albertsen Lab, Department of Chemistry and Bioscience, Aalborg University, Denmark	Danish Covid-19 Genome Consortium et al	https://www.gisaid.org	?	?	2021-01-14	?
Denmark/DCGC-26887/2020	ncov	EPI_ISL_817319	?	2020-12-28	Europe	Denmark	Hovedstaden		Europe	Denmark	Hovedstaden	genome	29763	Human	?	?	20I/501Y.V1	B.1.1.7	GR	Department of Virus and Microbiological Special Diagnostics, Statens Serum Institut, Copenhagen, Denmark	Albertsen Lab, Department of Chemistry and Bioscience, Aalborg University, Denmark	Danish Covid-19 Genome Consortium et al	https://www.gisaid.org	?	?	2021-01-14	?
Denmark/DCGC-26967/2020	ncov	EPI_ISL_817331	?	2020-12-28	Europe	Denmark	Hovedstaden		Europe	Denmark	Hovedstaden	genome	29763	Human	?	?	20I/501Y.V1	B.1.1.7	GR	Department of Virus and Microbiological Special Diagnostics, Statens Serum Institut, Copenhagen, Denmark	Albertsen Lab, Department of Chemistry and Bioscience, Aalborg University, Denmark	Danish Covid-19 Genome Consortium et al	https://www.gisaid.org	?	?	2021-01-14	?
Denmark/DCGC-26971/2020	ncov	EPI_ISL_817332	?	2020-12-28	Europe	Denmark	Hovedstaden		Europe	Denmark	Hovedstaden	genome	29763	Human	?	?	20I/501Y.V1	B.1.1.7	GR	Department of Virus and Microbiological Special Diagnostics, Statens Serum Institut, Copenhagen, Denmark	Albertsen Lab, Department of Chemistry and Bioscience, Aalborg University, Denmark	Danish Covid-19 Genome Consortium et al	https://www.gisaid.org	?	?	2021-01-14	?
Denmark/DCGC-26982/2020	ncov	EPI_ISL_817320	?	2020-12-28	Europe	Denmark	Hovedstaden		Europe	Denmark	Hovedstaden	genome	29763	Human	?	?	20I/501Y.V1	B.1.1.7	GR	Department of Virus and Microbiological Special Diagnostics, Statens Serum Institut, Copenhagen, Denmark	Albertsen Lab, Department of Chemistry and Bioscience, Aalborg University, Denmark	Danish Covid-19 Genome Consortium et al	https://www.gisaid.org	?	?	2021-01-14	?
Denmark/DCGC-27097/2020	ncov	EPI_ISL_817321	?	2020-12-28	Europe	Denmark	Hovedstaden		Europe	Denmark	Hovedstaden	genome	29763	Human	?	?	20I/501Y.V1	B.1.1.7	GR	Department of Virus and Microbiological Special Diagnostics, Statens Serum Institut, Copenhagen, Denmark	Albertsen Lab, Department of Chemistry and Bioscience, Aalborg University, Denmark	Danish Covid-19 Genome Consortium et al	https://www.gisaid.org	?	?	2021-01-14	?
Denmark/DCGC-27253/2020	ncov	EPI_ISL_817324	?	2020-12-28	Europe	Denmark	Syddanmark		Europe	Denmark	Syddanmark	genome	29763	Human	?	?	20I/501Y.V1	B.1.1.7	GR	Department of Virus and Microbiological Special Diagnostics, Statens Serum Institut, Copenhagen, Denmark	Albertsen Lab, Department of Chemistry and Bioscience, Aalborg University, Denmark	Danish Covid-19 Genome Consortium et al	https://www.gisaid.org	?	?	2021-01-14	?
Denmark/DCGC-27272/2020	ncov	EPI_ISL_817326	?	2020-12-28	Europe	Denmark	Nordjylland		Europe	Denmark	Nordjylland	genome	29763	Human	?	?	20I/501Y.V1	B.1.1.7	GR	Department of Virus and Microbiological Special Diagnostics, Statens Serum Institut, Copenhagen, Denmark	Albertsen Lab, Department of Chemistry and Bioscience, Aalborg University, Denmark	Danish Covid-19 Genome Consortium et al	https://www.gisaid.org	?	?	2021-01-14	?
Denmark/DCGC-27384/2020	ncov	EPI_ISL_817328	?	2020-12-28	Europe	Denmark	Nordjylland		Europe	Denmark	Nordjylland	genome	29763	Human	?	?	20I/501Y.V1	B.1.1.7	GR	Department of Virus and Microbiological Special Diagnostics, Statens Serum Institut, Copenhagen, Denmark	Albertsen Lab, Department of Chemistry and Bioscience, Aalborg University, Denmark	Danish Covid-19 Genome Consortium et al	https://www.gisaid.org	?	?	2021-01-14	?
Denmark/DCGC-27419/2020	ncov	EPI_ISL_817373	?	2020-12-28	Europe	Denmark	Syddanmark		Europe	Denmark	Syddanmark	genome	29771	Human	?	?	20I/501Y.V1	B.1.1.7	GR	Department of Virus and Microbiological Special Diagnostics, Statens Serum Institut, Copenhagen, Denmark	Albertsen Lab, Department of Chemistry and Bioscience, Aalborg University, Denmark	Danish Covid-19 Genome Consortium et al	https://www.gisaid.org	?	?	2021-01-14	?
Denmark/DCGC-27616/2020	ncov	EPI_ISL_815494	?	2020-12-21	Europe	Denmark	Syddanmark		Europe	Denmark	Syddanmark	genome	29763	Human	?	?	20I/501Y.V1	B.1.1.7	GR	Department of Virus and Microbiological Special Diagnostics, Statens Serum Institut, Copenhagen, Denmark	Albertsen Lab, Department of Chemistry and Bioscience, Aalborg University, Denmark	Danish Covid-19 Genome Consortium et al	https://www.gisaid.org	?	?	2021-01-14	?
Denmark/DCGC-27769/2020	ncov	EPI_ISL_815635	?	2020-12-21	Europe	Denmark	Nordjylland		Europe	Denmark	Nordjylland	genome	29764	Human	?	?	20I/501Y.V1	B.1.1.7	G	Department of Virus and Microbiological Special Diagnostics, Statens Serum Institut, Copenhagen, Denmark	Albertsen Lab, Department of Chemistry and Bioscience, Aalborg University, Denmark	Danish Covid-19 Genome Consortium et al	https://www.gisaid.org	?	?	2021-01-14	?
Denmark/DCGC-27778/2020	ncov	EPI_ISL_815498	?	2020-12-21	Europe	Denmark	Nordjylland		Europe	Denmark	Nordjylland	genome	29763	Human	?	?	20I/501Y.V1	B.1.1.7	GR	Department of Virus and Microbiological Special Diagnostics, Statens Serum Institut, Copenhagen, Denmark	Albertsen Lab, Department of Chemistry and Bioscience, Aalborg University, Denmark	Danish Covid-19 Genome Consortium et al	https://www.gisaid.org	?	?	2021-01-14	?
Denmark/DCGC-27795/2020	ncov	EPI_ISL_815499	?	2020-12-21	Europe	Denmark	Nordjylland		Europe	Denmark	Nordjylland	genome	29763	Human	?	?	20I/501Y.V1	B.1.1.7	GR	Department of Virus and Microbiological Special Diagnostics, Statens Serum Institut, Copenhagen, Denmark	Albertsen Lab, Department of Chemistry and Bioscience, Aalborg University, Denmark	Danish Covid-19 Genome Consortium et al	https://www.gisaid.org	?	?	2021-01-14	?
Denmark/DCGC-27813/2020	ncov	EPI_ISL_815500	?	2020-12-21	Europe	Denmark	Syddanmark		Europe	Denmark	Syddanmark	genome	29763	Human	?	?	20I/501Y.V1	B.1.1.7	GR	Department of Virus and Microbiological Special Diagnostics, Statens Serum Institut, Copenhagen, Denmark	Albertsen Lab, Department of Chemistry and Bioscience, Aalborg University, Denmark	Danish Covid-19 Genome Consortium et al	https://www.gisaid.org	?	?	2021-01-14	?
Denmark/DCGC-28164/2021	ncov	EPI_ISL_844716	?	2021-01-11	Europe	Denmark	Hovedstaden		Europe	Denmark	Hovedstaden	genome	29763	Human	?	?	20I/501Y.V1	B.1.1.7	GR	Department of Virus and Microbiological Special Diagnostics, Statens Serum Institut, Copenhagen, Denmark	Albertsen Lab, Department of Chemistry and Bioscience, Aalborg University, Denmark	Danish Covid-19 Genome Consortium et al	https://www.gisaid.org	?	?	2021-01-18	?
Denmark/DCGC-28210/2021	ncov	EPI_ISL_844805	?	2021-01-11	Europe	Denmark	Hovedstaden		Europe	Denmark	Hovedstaden	genome	29760	Human	?	?	20I/501Y.V1	B.1.1.7	GR	Department of Virus and Microbiological Special Diagnostics, Statens Serum Institut, Copenhagen, Denmark	Albertsen Lab, Department of Chemistry and Bioscience, Aalborg University, Denmark	Danish Covid-19 Genome Consortium et al	https://www.gisaid.org	?	?	2021-01-18	?
Denmark/DCGC-28233/2021	ncov	EPI_ISL_844734	?	2021-01-11	Europe	Denmark	Sjaelland		Europe	Denmark	Sjaelland	genome	29763	Human	?	?	20I/501Y.V1	B.1.1.7	GR	Department of Virus and Microbiological Special Diagnostics, Statens Serum Institut, Copenhagen, Denmark	Albertsen Lab, Department of Chemistry and Bioscience, Aalborg University, Denmark	Danish Covid-19 Genome Consortium et al	https://www.gisaid.org	?	?	2021-01-18	?
Denmark/DCGC-28328/2021	ncov	EPI_ISL_844747	?	2021-01-11	Europe	Denmark	Syddanmark		Europe	Denmark	Syddanmark	genome	29763	Human	?	?	20I/501Y.V1	B.1.1.7	GR	Department of Virus and Microbiological Special Diagnostics, Statens Serum Institut, Copenhagen, Denmark	Albertsen Lab, Department of Chemistry and Bioscience, Aalborg University, Denmark	Danish Covid-19 Genome Consortium et al	https://www.gisaid.org	?	?	2021-01-18	?
Denmark/DCGC-28344/2021	ncov	EPI_ISL_844718	?	2021-01-11	Europe	Denmark	Hovedstaden		Europe	Denmark	Hovedstaden	genome	29763	Human	?	?	20I/501Y.V1	B.1.1.7	GR	Department of Virus and Microbiological Special Diagnostics, Statens Serum Institut, Copenhagen, Denmark	Albertsen Lab, Department of Chemistry and Bioscience, Aalborg University, Denmark	Danish Covid-19 Genome Consortium et al	https://www.gisaid.org	?	?	2021-01-18	?
Denmark/DCGC-28346/2021	ncov	EPI_ISL_844680	?	2021-01-11	Europe	Denmark	Sjaelland		Europe	Denmark	Sjaelland	genome	29763	Human	?	?	20I/501Y.V1	B.1.1.7	GR	Department of Virus and Microbiological Special Diagnostics, Statens Serum Institut, Copenhagen, Denmark	Albertsen Lab, Department of Chemistry and Bioscience, Aalborg University, Denmark	Danish Covid-19 Genome Consortium et al	https://www.gisaid.org	?	?	2021-01-18	?
Denmark/DCGC-28510/2021	ncov	EPI_ISL_844719	?	2021-01-04	Europe	Denmark	Hovedstaden		Europe	Denmark	Hovedstaden	genome	29763	Human	?	?	20I/501Y.V1	B.1.1.7	GR	Department of Virus and Microbiological Special Diagnostics, Statens Serum Institut, Copenhagen, Denmark	Albertsen Lab, Department of Chemistry and Bioscience, Aalborg University, Denmark	Danish Covid-19 Genome Consortium et al	https://www.gisaid.org	?	?	2021-01-18	?
Denmark/DCGC-28564/2021	ncov	EPI_ISL_844754	?	2021-01-04	Europe	Denmark	Hovedstaden		Europe	Denmark	Hovedstaden	genome	29760	Human	?	?	20I/501Y.V1	B.1.1.7	GR	Department of Virus and Microbiological Special Diagnostics, Statens Serum Institut, Copenhagen, Denmark	Albertsen Lab, Department of Chemistry and Bioscience, Aalborg University, Denmark	Danish Covid-19 Genome Consortium et al	https://www.gisaid.org	?	?	2021-01-18	?
Denmark/DCGC-28633/2021	ncov	EPI_ISL_844751	?	2021-01-04	Europe	Denmark	Hovedstaden		Europe	Denmark	Hovedstaden	genome	29766	Human	?	?	20I/501Y.V1	B.1.1.7	GR	Department of Virus and Microbiological Special Diagnostics, Statens Serum Institut, Copenhagen, Denmark	Albertsen Lab, Department of Chemistry and Bioscience, Aalborg University, Denmark	Danish Covid-19 Genome Consortium et al	https://www.gisaid.org	?	?	2021-01-18	?
Denmark/DCGC-28640/2021	ncov	EPI_ISL_844753	?	2021-01-04	Europe	Denmark	Hovedstaden		Europe	Denmark	Hovedstaden	genome	29772	Human	?	?	20I/501Y.V1	B.1.1.7	G	Department of Virus and Microbiological Special Diagnostics, Statens Serum Institut, Copenhagen, Denmark	Albertsen Lab, Department of Chemistry and Bioscience, Aalborg University, Denmark	Danish Covid-19 Genome Consortium et al	https://www.gisaid.org	?	?	2021-01-18	?
Denmark/DCGC-28664/2021	ncov	EPI_ISL_844704	?	2021-01-04	Europe	Denmark	Hovedstaden		Europe	Denmark	Hovedstaden	genome	29760	Human	?	?	20I/501Y.V1	B.1.1.7	GR	Department of Virus and Microbiological Special Diagnostics, Statens Serum Institut, Copenhagen, Denmark	Albertsen Lab, Department of Chemistry and Bioscience, Aalborg University, Denmark	Danish Covid-19 Genome Consortium et al	https://www.gisaid.org	?	?	2021-01-18	?
Denmark/DCGC-28789/2021	ncov	EPI_ISL_844698	?	2021-01-04	Europe	Denmark	Sjaelland		Europe	Denmark	Sjaelland	genome	29763	Human	?	?	20I/501Y.V1	B.1.1.7	GR	Department of Virus and Microbiological Special Diagnostics, Statens Serum Institut, Copenhagen, Denmark	Albertsen Lab, Department of Chemistry and Bioscience, Aalborg University, Denmark	Danish Covid-19 Genome Consortium et al	https://www.gisaid.org	?	?	2021-01-18	?
Denmark/DCGC-28853/2021	ncov	EPI_ISL_844756	?	2021-01-04	Europe	Denmark	Hovedstaden		Europe	Denmark	Hovedstaden	genome	29763	Human	?	?	20I/501Y.V1	B.1.1.7	GR	Department of Virus and Microbiological Special Diagnostics, Statens Serum Institut, Copenhagen, Denmark	Albertsen Lab, Department of Chemistry and Bioscience, Aalborg University, Denmark	Danish Covid-19 Genome Consortium et al	https://www.gisaid.org	?	?	2021-01-18	?
Denmark/DCGC-28947/2021	ncov	EPI_ISL_844729	?	2021-01-04	Europe	Denmark	Midtjylland		Europe	Denmark	Midtjylland	genome	29763	Human	?	?	20I/501Y.V1	B.1.1.7	GR	Department of Virus and Microbiological Special Diagnostics, Statens Serum Institut, Copenhagen, Denmark	Albertsen Lab, Department of Chemistry and Bioscience, Aalborg University, Denmark	Danish Covid-19 Genome Consortium et al	https://www.gisaid.org	?	?	2021-01-18	?
Denmark/DCGC-29034/2021	ncov	EPI_ISL_844757	?	2021-01-04	Europe	Denmark	Hovedstaden		Europe	Denmark	Hovedstaden	genome	29763	Human	?	?	20I/501Y.V1	B.1.1.7	O	Department of Virus and Microbiological Special Diagnostics, Statens Serum Institut, Copenhagen, Denmark	Albertsen Lab, Department of Chemistry and Bioscience, Aalborg University, Denmark	Danish Covid-19 Genome Consortium et al	https://www.gisaid.org	?	?	2021-01-18	?
Denmark/DCGC-29081/2021	ncov	EPI_ISL_844726	?	2021-01-04	Europe	Denmark	Hovedstaden		Europe	Denmark	Hovedstaden	genome	29763	Human	?	?	20I/501Y.V1	B.1.1.7	GR	Department of Virus and Microbiological Special Diagnostics, Statens Serum Institut, Copenhagen, Denmark	Albertsen Lab, Department of Chemistry and Bioscience, Aalborg University, Denmark	Danish Covid-19 Genome Consortium et al	https://www.gisaid.org	?	?	2021-01-18	?
Denmark/DCGC-29086/2021	ncov	EPI_ISL_844727	?	2021-01-04	Europe	Denmark	Hovedstaden		Europe	Denmark	Hovedstaden	genome	29763	Human	?	?	20I/501Y.V1	B.1.1.7	GR	Department of Virus and Microbiological Special Diagnostics, Statens Serum Institut, Copenhagen, Denmark	Albertsen Lab, Department of Chemistry and Bioscience, Aalborg University, Denmark	Danish Covid-19 Genome Consortium et al	https://www.gisaid.org	?	?	2021-01-18	?
Denmark/DCGC-29116/2021	ncov	EPI_ISL_844752	?	2021-01-04	Europe	Denmark	Syddanmark		Europe	Denmark	Syddanmark	genome	29769	Human	?	?	20I/501Y.V1	B.1.1.7	GR	Department of Virus and Microbiological Special Diagnostics, Statens Serum Institut, Copenhagen, Denmark	Albertsen Lab, Department of Chemistry and Bioscience, Aalborg University, Denmark	Danish Covid-19 Genome Consortium et al	https://www.gisaid.org	?	?	2021-01-18	?
Denmark/DCGC-29147/2021	ncov	EPI_ISL_844762	?	2021-01-04	Europe	Denmark	Midtjylland		Europe	Denmark	Midtjylland	genome	29763	Human	?	?	20I/501Y.V1	B.1.1.7	GR	Department of Virus and Microbiological Special Diagnostics, Statens Serum Institut, Copenhagen, Denmark	Albertsen Lab, Department of Chemistry and Bioscience, Aalborg University, Denmark	Danish Covid-19 Genome Consortium et al	https://www.gisaid.org	?	?	2021-01-18	?
Denmark/DCGC-29156/2021	ncov	EPI_ISL_843203	?	2021-01-04	Europe	Denmark	Midtjylland		Europe	Denmark	Midtjylland	genome	29763	Human	?	?	20I/501Y.V1	B.1.1.7	GR	Department of Virus and Microbiological Special Diagnostics, Statens Serum Institut, Copenhagen, Denmark	Albertsen Lab, Department of Chemistry and Bioscience, Aalborg University, Denmark	Danish Covid-19 Genome Consortium et al	https://www.gisaid.org	?	?	2021-01-18	?
Denmark/DCGC-29207/2021	ncov	EPI_ISL_843254	?	2021-01-04	Europe	Denmark	Midtjylland		Europe	Denmark	Midtjylland	genome	29772	Human	?	?	20I/501Y.V1	B.1.1.7	GR	Department of Virus and Microbiological Special Diagnostics, Statens Serum Institut, Copenhagen, Denmark	Albertsen Lab, Department of Chemistry and Bioscience, Aalborg University, Denmark	Danish Covid-19 Genome Consortium et al	https://www.gisaid.org	?	?	2021-01-18	?
Denmark/DCGC-29228/2021	ncov	EPI_ISL_843275	?	2021-01-04	Europe	Denmark	Syddanmark		Europe	Denmark	Syddanmark	genome	29763	Human	?	?	20I/501Y.V1	B.1.1.7	GR	Department of Virus and Microbiological Special Diagnostics, Statens Serum Institut, Copenhagen, Denmark	Albertsen Lab, Department of Chemistry and Bioscience, Aalborg University, Denmark	Danish Covid-19 Genome Consortium et al	https://www.gisaid.org	?	?	2021-01-18	?
Denmark/DCGC-29259/2021	ncov	EPI_ISL_843306	?	2021-01-04	Europe	Denmark	Syddanmark		Europe	Denmark	Syddanmark	genome	29763	Human	?	?	20I/501Y.V1	B.1.1.7	GR	Department of Virus and Microbiological Special Diagnostics, Statens Serum Institut, Copenhagen, Denmark	Albertsen Lab, Department of Chemistry and Bioscience, Aalborg University, Denmark	Danish Covid-19 Genome Consortium et al	https://www.gisaid.org	?	?	2021-01-18	?
Denmark/DCGC-29325/2021	ncov	EPI_ISL_843372	?	2021-01-04	Europe	Denmark	Midtjylland		Europe	Denmark	Midtjylland	genome	29763	Human	?	?	20I/501Y.V1	B.1.1.7	GR	Department of Virus and Microbiological Special Diagnostics, Statens Serum Institut, Copenhagen, Denmark	Albertsen Lab, Department of Chemistry and Bioscience, Aalborg University, Denmark	Danish Covid-19 Genome Consortium et al	https://www.gisaid.org	?	?	2021-01-18	?
Denmark/DCGC-29413/2021	ncov	EPI_ISL_843460	?	2021-01-04	Europe	Denmark	Sjaelland		Europe	Denmark	Sjaelland	genome	29763	Human	?	?	20I/501Y.V1	B.1.1.7	GR	Department of Virus and Microbiological Special Diagnostics, Statens Serum Institut, Copenhagen, Denmark	Albertsen Lab, Department of Chemistry and Bioscience, Aalborg University, Denmark	Danish Covid-19 Genome Consortium et al	https://www.gisaid.org	?	?	2021-01-18	?
Denmark/DCGC-29424/2021	ncov	EPI_ISL_843471	?	2021-01-04	Europe	Denmark	Sjaelland		Europe	Denmark	Sjaelland	genome	29763	Human	?	?	20I/501Y.V1	B.1.1.7	GR	Department of Virus and Microbiological Special Diagnostics, Statens Serum Institut, Copenhagen, Denmark	Albertsen Lab, Department of Chemistry and Bioscience, Aalborg University, Denmark	Danish Covid-19 Genome Consortium et al	https://www.gisaid.org	?	?	2021-01-18	?
Denmark/DCGC-29438/2021	ncov	EPI_ISL_843485	?	2021-01-04	Europe	Denmark	Syddanmark		Europe	Denmark	Syddanmark	genome	29763	Human	?	?	20I/501Y.V1	B.1.1.7	GR	Department of Virus and Microbiological Special Diagnostics, Statens Serum Institut, Copenhagen, Denmark	Albertsen Lab, Department of Chemistry and Bioscience, Aalborg University, Denmark	Danish Covid-19 Genome Consortium et al	https://www.gisaid.org	?	?	2021-01-18	?
Denmark/DCGC-29577/2020	ncov	EPI_ISL_843624	?	2020-12-28	Europe	Denmark	Syddanmark		Europe	Denmark	Syddanmark	genome	29763	Human	?	?	20I/501Y.V1	B.1.1.7	GR	Department of Virus and Microbiological Special Diagnostics, Statens Serum Institut, Copenhagen, Denmark	Albertsen Lab, Department of Chemistry and Bioscience, Aalborg University, Denmark	Danish Covid-19 Genome Consortium et al	https://www.gisaid.org	?	?	2021-01-18	?
Denmark/DCGC-29663/2020	ncov	EPI_ISL_843710	?	2020-12-28	Europe	Denmark	Syddanmark		Europe	Denmark	Syddanmark	genome	29763	Human	?	?	20I/501Y.V1	B.1.1.7	GR	Department of Virus and Microbiological Special Diagnostics, Statens Serum Institut, Copenhagen, Denmark	Albertsen Lab, Department of Chemistry and Bioscience, Aalborg University, Denmark	Danish Covid-19 Genome Consortium et al	https://www.gisaid.org	?	?	2021-01-18	?
Denmark/DCGC-29749/2020	ncov	EPI_ISL_843796	?	2020-12-28	Europe	Denmark	Sjaelland		Europe	Denmark	Sjaelland	genome	29760	Human	?	?	20I/501Y.V1	B.1.1.7	GR	Department of Virus and Microbiological Special Diagnostics, Statens Serum Institut, Copenhagen, Denmark	Albertsen Lab, Department of Chemistry and Bioscience, Aalborg University, Denmark	Danish Covid-19 Genome Consortium et al	https://www.gisaid.org	?	?	2021-01-18	?
Denmark/DCGC-29861/2020	ncov	EPI_ISL_843908	?	2020-12-28	Europe	Denmark	Sjaelland		Europe	Denmark	Sjaelland	genome	29763	Human	?	?	20I/501Y.V1	B.1.1.7	GR	Department of Virus and Microbiological Special Diagnostics, Statens Serum Institut, Copenhagen, Denmark	Albertsen Lab, Department of Chemistry and Bioscience, Aalborg University, Denmark	Danish Covid-19 Genome Consortium et al	https://www.gisaid.org	?	?	2021-01-18	?
Denmark/DCGC-29862/2020	ncov	EPI_ISL_843909	?	2020-12-28	Europe	Denmark	Sjaelland		Europe	Denmark	Sjaelland	genome	29763	Human	?	?	20I/501Y.V1	B.1.1.7	GR	Department of Virus and Microbiological Special Diagnostics, Statens Serum Institut, Copenhagen, Denmark	Albertsen Lab, Department of Chemistry and Bioscience, Aalborg University, Denmark	Danish Covid-19 Genome Consortium et al	https://www.gisaid.org	?	?	2021-01-18	?
Denmark/DCGC-29881/2020	ncov	EPI_ISL_843928	?	2020-12-28	Europe	Denmark	Sjaelland		Europe	Denmark	Sjaelland	genome	29763	Human	?	?	20I/501Y.V1	B.1.1.7	GR	Department of Virus and Microbiological Special Diagnostics, Statens Serum Institut, Copenhagen, Denmark	Albertsen Lab, Department of Chemistry and Bioscience, Aalborg University, Denmark	Danish Covid-19 Genome Consortium et al	https://www.gisaid.org	?	?	2021-01-18	?
Denmark/DCGC-29924/2020	ncov	EPI_ISL_843971	?	2020-12-28	Europe	Denmark	Syddanmark		Europe	Denmark	Syddanmark	genome	29763	Human	?	?	20I/501Y.V1	B.1.1.7	GR	Department of Virus and Microbiological Special Diagnostics, Statens Serum Institut, Copenhagen, Denmark	Albertsen Lab, Department of Chemistry and Bioscience, Aalborg University, Denmark	Danish Covid-19 Genome Consortium et al	https://www.gisaid.org	?	?	2021-01-18	?
Denmark/DCGC-30058/2020	ncov	EPI_ISL_844105	?	2020-12-28	Europe	Denmark	Syddanmark		Europe	Denmark	Syddanmark	genome	29763	Human	?	?	20I/501Y.V1	B.1.1.7	GR	Department of Virus and Microbiological Special Diagnostics, Statens Serum Institut, Copenhagen, Denmark	Albertsen Lab, Department of Chemistry and Bioscience, Aalborg University, Denmark	Danish Covid-19 Genome Consortium et al	https://www.gisaid.org	?	?	2021-01-18	?
Denmark/DCGC-30541/2021	ncov	EPI_ISL_847181	?	2021-01-11	Europe	Denmark	Sjaelland		Europe	Denmark	Sjaelland	genome	29763	Human	?	?	20I/501Y.V1	B.1.1.7	GR	Department of Virus and Microbiological Special Diagnostics, Statens Serum Institut, Copenhagen, Denmark	Albertsen Lab, Department of Chemistry and Bioscience, Aalborg University, Denmark	Danish Covid-19 Genome Consortium et al	https://www.gisaid.org	?	?	2021-01-19	?
Denmark/DCGC-30556/2021	ncov	EPI_ISL_847182	?	2021-01-11	Europe	Denmark	Hovedstaden		Europe	Denmark	Hovedstaden	genome	29763	Human	?	?	20I/501Y.V1	B.1.1.7	GR	Department of Virus and Microbiological Special Diagnostics, Statens Serum Institut, Copenhagen, Denmark	Albertsen Lab, Department of Chemistry and Bioscience, Aalborg University, Denmark	Danish Covid-19 Genome Consortium et al	https://www.gisaid.org	?	?	2021-01-19	?
Denmark/DCGC-30595/2021	ncov	EPI_ISL_847215	?	2021-01-11	Europe	Denmark	Hovedstaden		Europe	Denmark	Hovedstaden	genome	29763	Human	?	?	20I/501Y.V1	B.1.1.7	GR	Department of Virus and Microbiological Special Diagnostics, Statens Serum Institut, Copenhagen, Denmark	Albertsen Lab, Department of Chemistry and Bioscience, Aalborg University, Denmark	Danish Covid-19 Genome Consortium et al	https://www.gisaid.org	?	?	2021-01-19	?
Denmark/DCGC-30606/2021	ncov	EPI_ISL_846896	?	2021-01-11	Europe	Denmark	Syddanmark		Europe	Denmark	Syddanmark	genome	29763	Human	?	?	20I/501Y.V1	B.1.1.7	GR	Department of Virus and Microbiological Special Diagnostics, Statens Serum Institut, Copenhagen, Denmark	Albertsen Lab, Department of Chemistry and Bioscience, Aalborg University, Denmark	Danish Covid-19 Genome Consortium et al	https://www.gisaid.org	?	?	2021-01-19	?
Denmark/DCGC-30613/2021	ncov	EPI_ISL_847207	?	2021-01-11	Europe	Denmark	Syddanmark		Europe	Denmark	Syddanmark	genome	29763	Human	?	?	20I/501Y.V1	B.1.1.7	O	Department of Virus and Microbiological Special Diagnostics, Statens Serum Institut, Copenhagen, Denmark	Albertsen Lab, Department of Chemistry and Bioscience, Aalborg University, Denmark	Danish Covid-19 Genome Consortium et al	https://www.gisaid.org	?	?	2021-01-19	?
Denmark/DCGC-30622/2021	ncov	EPI_ISL_847183	?	2021-01-11	Europe	Denmark	Hovedstaden		Europe	Denmark	Hovedstaden	genome	29763	Human	?	?	20I/501Y.V1	B.1.1.7	GR	Department of Virus and Microbiological Special Diagnostics, Statens Serum Institut, Copenhagen, Denmark	Albertsen Lab, Department of Chemistry and Bioscience, Aalborg University, Denmark	Danish Covid-19 Genome Consortium et al	https://www.gisaid.org	?	?	2021-01-19	?
Denmark/DCGC-30636/2021	ncov	EPI_ISL_846912	?	2021-01-11	Europe	Denmark	Hovedstaden		Europe	Denmark	Hovedstaden	genome	29760	Human	?	?	20I/501Y.V1	B.1.1.7	GR	Department of Virus and Microbiological Special Diagnostics, Statens Serum Institut, Copenhagen, Denmark	Albertsen Lab, Department of Chemistry and Bioscience, Aalborg University, Denmark	Danish Covid-19 Genome Consortium et al	https://www.gisaid.org	?	?	2021-01-19	?
Denmark/DCGC-30641/2021	ncov	EPI_ISL_847184	?	2021-01-11	Europe	Denmark	Syddanmark		Europe	Denmark	Syddanmark	genome	29763	Human	?	?	20I/501Y.V1	B.1.1.7	GR	Department of Virus and Microbiological Special Diagnostics, Statens Serum Institut, Copenhagen, Denmark	Albertsen Lab, Department of Chemistry and Bioscience, Aalborg University, Denmark	Danish Covid-19 Genome Consortium et al	https://www.gisaid.org	?	?	2021-01-19	?
Denmark/DCGC-30650/2021	ncov	EPI_ISL_847185	?	2021-01-11	Europe	Denmark	Sjaelland		Europe	Denmark	Sjaelland	genome	29763	Human	?	?	20I/501Y.V1	B.1.1.7	GR	Department of Virus and Microbiological Special Diagnostics, Statens Serum Institut, Copenhagen, Denmark	Albertsen Lab, Department of Chemistry and Bioscience, Aalborg University, Denmark	Danish Covid-19 Genome Consortium et al	https://www.gisaid.org	?	?	2021-01-19	?
Denmark/DCGC-30660/2021	ncov	EPI_ISL_847180	?	2021-01-11	Europe	Denmark	Sjaelland		Europe	Denmark	Sjaelland	genome	29761	Human	?	?	20I/501Y.V1	B.1.1.7	GR	Department of Virus and Microbiological Special Diagnostics, Statens Serum Institut, Copenhagen, Denmark	Albertsen Lab, Department of Chemistry and Bioscience, Aalborg University, Denmark	Danish Covid-19 Genome Consortium et al	https://www.gisaid.org	?	?	2021-01-19	?
Denmark/DCGC-30663/2021	ncov	EPI_ISL_847186	?	2021-01-11	Europe	Denmark	Hovedstaden		Europe	Denmark	Hovedstaden	genome	29763	Human	?	?	20I/501Y.V1	B.1.1.7	GR	Department of Virus and Microbiological Special Diagnostics, Statens Serum Institut, Copenhagen, Denmark	Albertsen Lab, Department of Chemistry and Bioscience, Aalborg University, Denmark	Danish Covid-19 Genome Consortium et al	https://www.gisaid.org	?	?	2021-01-19	?
Denmark/DCGC-30667/2021	ncov	EPI_ISL_847187	?	2021-01-11	Europe	Denmark	Midtjylland		Europe	Denmark	Midtjylland	genome	29763	Human	?	?	20I/501Y.V1	B.1.1.7	GR	Department of Virus and Microbiological Special Diagnostics, Statens Serum Institut, Copenhagen, Denmark	Albertsen Lab, Department of Chemistry and Bioscience, Aalborg University, Denmark	Danish Covid-19 Genome Consortium et al	https://www.gisaid.org	?	?	2021-01-19	?
Denmark/DCGC-30670/2021	ncov	EPI_ISL_847208	?	2021-01-11	Europe	Denmark	Sjaelland		Europe	Denmark	Sjaelland	genome	29763	Human	?	?	20I/501Y.V1	B.1.1.7	O	Department of Virus and Microbiological Special Diagnostics, Statens Serum Institut, Copenhagen, Denmark	Albertsen Lab, Department of Chemistry and Bioscience, Aalborg University, Denmark	Danish Covid-19 Genome Consortium et al	https://www.gisaid.org	?	?	2021-01-19	?
Denmark/DCGC-30685/2021	ncov	EPI_ISL_847209	?	2021-01-11	Europe	Denmark	Hovedstaden		Europe	Denmark	Hovedstaden	genome	29763	Human	?	?	20I/501Y.V1	B.1.1.7	GR	Department of Virus and Microbiological Special Diagnostics, Statens Serum Institut, Copenhagen, Denmark	Albertsen Lab, Department of Chemistry and Bioscience, Aalborg University, Denmark	Danish Covid-19 Genome Consortium et al	https://www.gisaid.org	?	?	2021-01-19	?
Denmark/DCGC-30698/2021	ncov	EPI_ISL_847188	?	2021-01-11	Europe	Denmark	Hovedstaden		Europe	Denmark	Hovedstaden	genome	29763	Human	?	?	20I/501Y.V1	B.1.1.7	GR	Department of Virus and Microbiological Special Diagnostics, Statens Serum Institut, Copenhagen, Denmark	Albertsen Lab, Department of Chemistry and Bioscience, Aalborg University, Denmark	Danish Covid-19 Genome Consortium et al	https://www.gisaid.org	?	?	2021-01-19	?
Denmark/DCGC-30784/2021	ncov	EPI_ISL_847210	?	2021-01-11	Europe	Denmark	Hovedstaden		Europe	Denmark	Hovedstaden	genome	29763	Human	?	?	20I/501Y.V1	B.1.1.7	GR	Department of Virus and Microbiological Special Diagnostics, Statens Serum Institut, Copenhagen, Denmark	Albertsen Lab, Department of Chemistry and Bioscience, Aalborg University, Denmark	Danish Covid-19 Genome Consortium et al	https://www.gisaid.org	?	?	2021-01-19	?
Denmark/DCGC-30815/2021	ncov	EPI_ISL_847190	?	2021-01-11	Europe	Denmark	Hovedstaden		Europe	Denmark	Hovedstaden	genome	29763	Human	?	?	20I/501Y.V1	B.1.1.7	GR	Department of Virus and Microbiological Special Diagnostics, Statens Serum Institut, Copenhagen, Denmark	Albertsen Lab, Department of Chemistry and Bioscience, Aalborg University, Denmark	Danish Covid-19 Genome Consortium et al	https://www.gisaid.org	?	?	2021-01-19	?
Denmark/DCGC-30816/2021	ncov	EPI_ISL_846911	?	2021-01-11	Europe	Denmark	Syddanmark		Europe	Denmark	Syddanmark	genome	29763	Human	?	?	20I/501Y.V1	B.1.1.7	GR	Department of Virus and Microbiological Special Diagnostics, Statens Serum Institut, Copenhagen, Denmark	Albertsen Lab, Department of Chemistry and Bioscience, Aalborg University, Denmark	Danish Covid-19 Genome Consortium et al	https://www.gisaid.org	?	?	2021-01-19	?
Denmark/DCGC-30832/2021	ncov	EPI_ISL_847211	?	2021-01-11	Europe	Denmark	Hovedstaden		Europe	Denmark	Hovedstaden	genome	29763	Human	?	?	20I/501Y.V1	B.1.1.7	GR	Department of Virus and Microbiological Special Diagnostics, Statens Serum Institut, Copenhagen, Denmark	Albertsen Lab, Department of Chemistry and Bioscience, Aalborg University, Denmark	Danish Covid-19 Genome Consortium et al	https://www.gisaid.org	?	?	2021-01-19	?
Denmark/DCGC-30852/2021	ncov	EPI_ISL_847212	?	2021-01-11	Europe	Denmark	Hovedstaden		Europe	Denmark	Hovedstaden	genome	29763	Human	?	?	20I/501Y.V1	B.1.1.7	GR	Department of Virus and Microbiological Special Diagnostics, Statens Serum Institut, Copenhagen, Denmark	Albertsen Lab, Department of Chemistry and Bioscience, Aalborg University, Denmark	Danish Covid-19 Genome Consortium et al	https://www.gisaid.org	?	?	2021-01-19	?
Denmark/DCGC-30860/2021	ncov	EPI_ISL_847282	?	2021-01-11	Europe	Denmark	Syddanmark		Europe	Denmark	Syddanmark	genome	29763	Human	?	?	20I/501Y.V1	B.1.1.7	GR	Department of Virus and Microbiological Special Diagnostics, Statens Serum Institut, Copenhagen, Denmark	Albertsen Lab, Department of Chemistry and Bioscience, Aalborg University, Denmark	Danish Covid-19 Genome Consortium et al	https://www.gisaid.org	?	?	2021-01-19	?
Denmark/DCGC-30898/2021	ncov	EPI_ISL_847191	?	2021-01-11	Europe	Denmark	Hovedstaden		Europe	Denmark	Hovedstaden	genome	29763	Human	?	?	20I/501Y.V1	B.1.1.7	GR	Department of Virus and Microbiological Special Diagnostics, Statens Serum Institut, Copenhagen, Denmark	Albertsen Lab, Department of Chemistry and Bioscience, Aalborg University, Denmark	Danish Covid-19 Genome Consortium et al	https://www.gisaid.org	?	?	2021-01-19	?
Denmark/DCGC-30979/2021	ncov	EPI_ISL_846897	?	2021-01-11	Europe	Denmark	Syddanmark		Europe	Denmark	Syddanmark	genome	29763	Human	?	?	20I/501Y.V1	B.1.1.7	GR	Department of Virus and Microbiological Special Diagnostics, Statens Serum Institut, Copenhagen, Denmark	Albertsen Lab, Department of Chemistry and Bioscience, Aalborg University, Denmark	Danish Covid-19 Genome Consortium et al	https://www.gisaid.org	?	?	2021-01-19	?
Denmark/DCGC-31005/2021	ncov	EPI_ISL_847196	?	2021-01-11	Europe	Denmark	Hovedstaden		Europe	Denmark	Hovedstaden	genome	29763	Human	?	?	20I/501Y.V1	B.1.1.7	GR	Department of Virus and Microbiological Special Diagnostics, Statens Serum Institut, Copenhagen, Denmark	Albertsen Lab, Department of Chemistry and Bioscience, Aalborg University, Denmark	Danish Covid-19 Genome Consortium et al	https://www.gisaid.org	?	?	2021-01-19	?
Denmark/DCGC-31071/2021	ncov	EPI_ISL_847219	?	2021-01-11	Europe	Denmark	Syddanmark		Europe	Denmark	Syddanmark	genome	29763	Human	?	?	20I/501Y.V1	B.1.1.7	O	Department of Virus and Microbiological Special Diagnostics, Statens Serum Institut, Copenhagen, Denmark	Albertsen Lab, Department of Chemistry and Bioscience, Aalborg University, Denmark	Danish Covid-19 Genome Consortium et al	https://www.gisaid.org	?	?	2021-01-19	?
Denmark/DCGC-31080/2021	ncov	EPI_ISL_847199	?	2021-01-04	Europe	Denmark	Sjaelland		Europe	Denmark	Sjaelland	genome	29763	Human	?	?	20I/501Y.V1	B.1.1.7	GR	Department of Virus and Microbiological Special Diagnostics, Statens Serum Institut, Copenhagen, Denmark	Albertsen Lab, Department of Chemistry and Bioscience, Aalborg University, Denmark	Danish Covid-19 Genome Consortium et al	https://www.gisaid.org	?	?	2021-01-19	?
Denmark/DCGC-31098/2021	ncov	EPI_ISL_847200	?	2021-01-04	Europe	Denmark	Nordjylland		Europe	Denmark	Nordjylland	genome	29763	Human	?	?	20I/501Y.V1	B.1.1.7	GR	Department of Virus and Microbiological Special Diagnostics, Statens Serum Institut, Copenhagen, Denmark	Albertsen Lab, Department of Chemistry and Bioscience, Aalborg University, Denmark	Danish Covid-19 Genome Consortium et al	https://www.gisaid.org	?	?	2021-01-19	?
Denmark/DCGC-31133/2021	ncov	EPI_ISL_847254	?	2021-01-04	Europe	Denmark	Nordjylland		Europe	Denmark	Nordjylland	genome	29763	Human	?	?	20I/501Y.V1	B.1.1.7	GR	Department of Virus and Microbiological Special Diagnostics, Statens Serum Institut, Copenhagen, Denmark	Albertsen Lab, Department of Chemistry and Bioscience, Aalborg University, Denmark	Danish Covid-19 Genome Consortium et al	https://www.gisaid.org	?	?	2021-01-19	?
Denmark/DCGC-31143/2021	ncov	EPI_ISL_847280	?	2021-01-04	Europe	Denmark	Nordjylland		Europe	Denmark	Nordjylland	genome	29763	Human	?	?	20I/501Y.V1	B.1.1.7	O	Department of Virus and Microbiological Special Diagnostics, Statens Serum Institut, Copenhagen, Denmark	Albertsen Lab, Department of Chemistry and Bioscience, Aalborg University, Denmark	Danish Covid-19 Genome Consortium et al	https://www.gisaid.org	?	?	2021-01-19	?
Denmark/DCGC-31310/2021	ncov	EPI_ISL_855690	?	2021-01-11	Europe	Denmark	Hovedstaden		Europe	Denmark	Hovedstaden	genome	29763	Human	?	?	20I/501Y.V1	B.1.1.7	GR	Department of Virus and Microbiological Special Diagnostics, Statens Serum Institut, Copenhagen, Denmark	Aalborg University	Danish Covid-19 Genome Consortium et al	https://www.gisaid.org	?	?	2021-01-21	?
Denmark/DCGC-31342/2021	ncov	EPI_ISL_855722	?	2021-01-11	Europe	Denmark	Hovedstaden		Europe	Denmark	Hovedstaden	genome	29763	Human	?	?	20I/501Y.V1	B.1.1.7	GR	Department of Virus and Microbiological Special Diagnostics, Statens Serum Institut, Copenhagen, Denmark	Aalborg University	Danish Covid-19 Genome Consortium et al	https://www.gisaid.org	?	?	2021-01-21	?
Denmark/DCGC-31347/2021	ncov	EPI_ISL_855727	?	2021-01-11	Europe	Denmark	Sjaelland		Europe	Denmark	Sjaelland	genome	29763	Human	?	?	20I/501Y.V1	B.1.1.7	GR	Department of Virus and Microbiological Special Diagnostics, Statens Serum Institut, Copenhagen, Denmark	Aalborg University	Danish Covid-19 Genome Consortium et al	https://www.gisaid.org	?	?	2021-01-21	?
Denmark/DCGC-31395/2021	ncov	EPI_ISL_855775	?	2021-01-11	Europe	Denmark	Hovedstaden		Europe	Denmark	Hovedstaden	genome	29763	Human	?	?	20I/501Y.V1	B.1.1.7	GR	Department of Virus and Microbiological Special Diagnostics, Statens Serum Institut, Copenhagen, Denmark	Aalborg University	Danish Covid-19 Genome Consortium et al	https://www.gisaid.org	?	?	2021-01-21	?
Denmark/DCGC-31422/2021	ncov	EPI_ISL_855802	?	2021-01-11	Europe	Denmark	Hovedstaden		Europe	Denmark	Hovedstaden	genome	29760	Human	?	?	20I/501Y.V1	B.1.1.7	GR	Department of Virus and Microbiological Special Diagnostics, Statens Serum Institut, Copenhagen, Denmark	Aalborg University	Danish Covid-19 Genome Consortium et al	https://www.gisaid.org	?	?	2021-01-21	?
Denmark/DCGC-31427/2021	ncov	EPI_ISL_855807	?	2021-01-11	Europe	Denmark	Sjaelland		Europe	Denmark	Sjaelland	genome	29763	Human	?	?	20I/501Y.V1	B.1.1.7	GR	Department of Virus and Microbiological Special Diagnostics, Statens Serum Institut, Copenhagen, Denmark	Aalborg University	Danish Covid-19 Genome Consortium et al	https://www.gisaid.org	?	?	2021-01-21	?
Denmark/DCGC-31483/2021	ncov	EPI_ISL_855863	?	2021-01-11	Europe	Denmark	Denmark		Europe	Denmark	Denmark	genome	29763	Human	?	?	20I/501Y.V1	B.1.1.7	GR	Department of Virus and Microbiological Special Diagnostics, Statens Serum Institut, Copenhagen, Denmark	Aalborg University	Danish Covid-19 Genome Consortium et al	https://www.gisaid.org	?	?	2021-01-21	?
Denmark/DCGC-31495/2021	ncov	EPI_ISL_855875	?	2021-01-11	Europe	Denmark	Hovedstaden		Europe	Denmark	Hovedstaden	genome	29763	Human	?	?	20I/501Y.V1	B.1.1.7	GR	Department of Virus and Microbiological Special Diagnostics, Statens Serum Institut, Copenhagen, Denmark	Aalborg University	Danish Covid-19 Genome Consortium et al	https://www.gisaid.org	?	?	2021-01-21	?
Denmark/DCGC-31568/2021	ncov	EPI_ISL_855984	?	2021-01-11	Europe	Denmark	Midtjylland		Europe	Denmark	Midtjylland	genome	29763	Human	?	?	20I/501Y.V1	B.1.1.7	GR	Department of Virus and Microbiological Special Diagnostics, Statens Serum Institut, Copenhagen, Denmark	Aalborg University	Danish Covid-19 Genome Consortium et al	https://www.gisaid.org	?	?	2021-01-21	?
Denmark/DCGC-31596/2021	ncov	EPI_ISL_856012	?	2021-01-11	Europe	Denmark	Hovedstaden		Europe	Denmark	Hovedstaden	genome	29763	Human	?	?	20I/501Y.V1	B.1.1.7	GR	Department of Virus and Microbiological Special Diagnostics, Statens Serum Institut, Copenhagen, Denmark	Aalborg University	Danish Covid-19 Genome Consortium et al	https://www.gisaid.org	?	?	2021-01-21	?
Denmark/DCGC-31629/2021	ncov	EPI_ISL_856045	?	2021-01-11	Europe	Denmark	Hovedstaden		Europe	Denmark	Hovedstaden	genome	29763	Human	?	?	20I/501Y.V1	B.1.1.7	GR	Department of Virus and Microbiological Special Diagnostics, Statens Serum Institut, Copenhagen, Denmark	Aalborg University	Danish Covid-19 Genome Consortium et al	https://www.gisaid.org	?	?	2021-01-21	?
Denmark/DCGC-31644/2021	ncov	EPI_ISL_856060	?	2021-01-11	Europe	Denmark	Hovedstaden		Europe	Denmark	Hovedstaden	genome	29763	Human	?	?	20I/501Y.V1	B.1.1.7	GR	Department of Virus and Microbiological Special Diagnostics, Statens Serum Institut, Copenhagen, Denmark	Aalborg University	Danish Covid-19 Genome Consortium et al	https://www.gisaid.org	?	?	2021-01-21	?
Denmark/DCGC-31661/2021	ncov	EPI_ISL_856077	?	2021-01-11	Europe	Denmark	Midtjylland		Europe	Denmark	Midtjylland	genome	29763	Human	?	?	20I/501Y.V1	B.1.1.7	GR	Department of Virus and Microbiological Special Diagnostics, Statens Serum Institut, Copenhagen, Denmark	Aalborg University	Danish Covid-19 Genome Consortium et al	https://www.gisaid.org	?	?	2021-01-21	?
Denmark/DCGC-31669/2021	ncov	EPI_ISL_856085	?	2021-01-11	Europe	Denmark	Sjaelland		Europe	Denmark	Sjaelland	genome	29763	Human	?	?	20I/501Y.V1	B.1.1.7	GR	Department of Virus and Microbiological Special Diagnostics, Statens Serum Institut, Copenhagen, Denmark	Aalborg University	Danish Covid-19 Genome Consortium et al	https://www.gisaid.org	?	?	2021-01-21	?
Denmark/DCGC-31672/2021	ncov	EPI_ISL_856088	?	2021-01-11	Europe	Denmark	Hovedstaden		Europe	Denmark	Hovedstaden	genome	29763	Human	?	?	20I/501Y.V1	B.1.1.7	GR	Department of Virus and Microbiological Special Diagnostics, Statens Serum Institut, Copenhagen, Denmark	Aalborg University	Danish Covid-19 Genome Consortium et al	https://www.gisaid.org	?	?	2021-01-21	?
Denmark/DCGC-31676/2021	ncov	EPI_ISL_856092	?	2021-01-11	Europe	Denmark	Midtjylland		Europe	Denmark	Midtjylland	genome	29763	Human	?	?	20I/501Y.V1	B.1.1.7	GR	Department of Virus and Microbiological Special Diagnostics, Statens Serum Institut, Copenhagen, Denmark	Aalborg University	Danish Covid-19 Genome Consortium et al	https://www.gisaid.org	?	?	2021-01-21	?
Denmark/DCGC-31684/2021	ncov	EPI_ISL_856100	?	2021-01-11	Europe	Denmark	Syddanmark		Europe	Denmark	Syddanmark	genome	29763	Human	?	?	20I/501Y.V1	B.1.1.7	GR	Department of Virus and Microbiological Special Diagnostics, Statens Serum Institut, Copenhagen, Denmark	Aalborg University	Danish Covid-19 Genome Consortium et al	https://www.gisaid.org	?	?	2021-01-21	?
Denmark/DCGC-31721/2021	ncov	EPI_ISL_856137	?	2021-01-11	Europe	Denmark	Hovedstaden		Europe	Denmark	Hovedstaden	genome	29763	Human	?	?	20I/501Y.V1	B.1.1.7	GR	Department of Virus and Microbiological Special Diagnostics, Statens Serum Institut, Copenhagen, Denmark	Aalborg University	Danish Covid-19 Genome Consortium et al	https://www.gisaid.org	?	?	2021-01-21	?
Denmark/DCGC-31749/2021	ncov	EPI_ISL_856165	?	2021-01-11	Europe	Denmark	Midtjylland		Europe	Denmark	Midtjylland	genome	29763	Human	?	?	20I/501Y.V1	B.1.1.7	GR	Department of Virus and Microbiological Special Diagnostics, Statens Serum Institut, Copenhagen, Denmark	Aalborg University	Danish Covid-19 Genome Consortium et al	https://www.gisaid.org	?	?	2021-01-21	?
Denmark/DCGC-31793/2021	ncov	EPI_ISL_856209	?	2021-01-11	Europe	Denmark	Syddanmark		Europe	Denmark	Syddanmark	genome	29763	Human	?	?	20I/501Y.V1	B.1.1.7	GR	Department of Virus and Microbiological Special Diagnostics, Statens Serum Institut, Copenhagen, Denmark	Aalborg University	Danish Covid-19 Genome Consortium et al	https://www.gisaid.org	?	?	2021-01-21	?
Denmark/DCGC-31826/2021	ncov	EPI_ISL_856242	?	2021-01-11	Europe	Denmark	Hovedstaden		Europe	Denmark	Hovedstaden	genome	29763	Human	?	?	20I/501Y.V1	B.1.1.7	GR	Department of Virus and Microbiological Special Diagnostics, Statens Serum Institut, Copenhagen, Denmark	Aalborg University	Danish Covid-19 Genome Consortium et al	https://www.gisaid.org	?	?	2021-01-21	?
Denmark/DCGC-31873/2021	ncov	EPI_ISL_856289	?	2021-01-11	Europe	Denmark	Syddanmark		Europe	Denmark	Syddanmark	genome	29762	Human	?	?	20I/501Y.V1	B.1.1.7	GR	Department of Virus and Microbiological Special Diagnostics, Statens Serum Institut, Copenhagen, Denmark	Aalborg University	Danish Covid-19 Genome Consortium et al	https://www.gisaid.org	?	?	2021-01-21	?
Denmark/DCGC-31876/2021	ncov	EPI_ISL_856292	?	2021-01-04	Europe	Denmark	Hovedstaden		Europe	Denmark	Hovedstaden	genome	29763	Human	?	?	20I/501Y.V1	B.1.1.7	GR	Department of Virus and Microbiological Special Diagnostics, Statens Serum Institut, Copenhagen, Denmark	Aalborg University	Danish Covid-19 Genome Consortium et al	https://www.gisaid.org	?	?	2021-01-21	?
Denmark/DCGC-31946/2021	ncov	EPI_ISL_856362	?	2021-01-04	Europe	Denmark	Sjaelland		Europe	Denmark	Sjaelland	genome	29763	Human	?	?	20I/501Y.V1	B.1.1.7	GR	Department of Virus and Microbiological Special Diagnostics, Statens Serum Institut, Copenhagen, Denmark	Aalborg University	Danish Covid-19 Genome Consortium et al	https://www.gisaid.org	?	?	2021-01-21	?
Denmark/DCGC-31966/2021	ncov	EPI_ISL_856382	?	2021-01-04	Europe	Denmark	Hovedstaden		Europe	Denmark	Hovedstaden	genome	29763	Human	?	?	20I/501Y.V1	B.1.1.7	GR	Department of Virus and Microbiological Special Diagnostics, Statens Serum Institut, Copenhagen, Denmark	Aalborg University	Danish Covid-19 Genome Consortium et al	https://www.gisaid.org	?	?	2021-01-21	?
Denmark/DCGC-31971/2021	ncov	EPI_ISL_856387	?	2021-01-04	Europe	Denmark	Syddanmark		Europe	Denmark	Syddanmark	genome	29763	Human	?	?	20I/501Y.V1	B.1.1.7	GR	Department of Virus and Microbiological Special Diagnostics, Statens Serum Institut, Copenhagen, Denmark	Aalborg University	Danish Covid-19 Genome Consortium et al	https://www.gisaid.org	?	?	2021-01-21	?
Denmark/DCGC-32078/2021	ncov	EPI_ISL_856494	?	2021-01-04	Europe	Denmark	Sjaelland		Europe	Denmark	Sjaelland	genome	29763	Human	?	?	20I/501Y.V1	B.1.1.7	GR	Department of Virus and Microbiological Special Diagnostics, Statens Serum Institut, Copenhagen, Denmark	Aalborg University	Danish Covid-19 Genome Consortium et al	https://www.gisaid.org	?	?	2021-01-21	?
Denmark/DCGC-32294/2021	ncov	EPI_ISL_869298	?	2021-01-18	Europe	Denmark	Syddanmark		Europe	Denmark	Syddanmark	genome	29763	Human	?	?	20I/501Y.V1	B.1.1.7	GR	Department of Virus and Microbiological Special Diagnostics, Statens Serum Institut, Copenhagen, Denmark	Aalborg University	Danish Covid-19 Genome Consortium et al	https://www.gisaid.org	?	?	2021-01-25	?
Denmark/DCGC-32295/2021	ncov	EPI_ISL_869299	?	2021-01-18	Europe	Denmark	Syddanmark		Europe	Denmark	Syddanmark	genome	29763	Human	?	?	20I/501Y.V1	B.1.1.7	GR	Department of Virus and Microbiological Special Diagnostics, Statens Serum Institut, Copenhagen, Denmark	Aalborg University	Danish Covid-19 Genome Consortium et al	https://www.gisaid.org	?	?	2021-01-25	?
Denmark/DCGC-32308/2021	ncov	EPI_ISL_869312	?	2021-01-18	Europe	Denmark	Nordjylland		Europe	Denmark	Nordjylland	genome	29763	Human	?	?	20I/501Y.V1	B.1.1.7	GR	Department of Virus and Microbiological Special Diagnostics, Statens Serum Institut, Copenhagen, Denmark	Aalborg University	Danish Covid-19 Genome Consortium et al	https://www.gisaid.org	?	?	2021-01-25	?
Denmark/DCGC-32335/2021	ncov	EPI_ISL_869339	?	2021-01-18	Europe	Denmark	Nordjylland		Europe	Denmark	Nordjylland	genome	29763	Human	?	?	20I/501Y.V1	B.1.1.7	GR	Department of Virus and Microbiological Special Diagnostics, Statens Serum Institut, Copenhagen, Denmark	Aalborg University	Danish Covid-19 Genome Consortium et al	https://www.gisaid.org	?	?	2021-01-25	?
Denmark/DCGC-32344/2021	ncov	EPI_ISL_869348	?	2021-01-18	Europe	Denmark	Syddanmark		Europe	Denmark	Syddanmark	genome	29763	Human	?	?	20I/501Y.V1	B.1.1.7	GR	Department of Virus and Microbiological Special Diagnostics, Statens Serum Institut, Copenhagen, Denmark	Aalborg University	Danish Covid-19 Genome Consortium et al	https://www.gisaid.org	?	?	2021-01-25	?
Denmark/DCGC-32355/2021	ncov	EPI_ISL_869359	?	2021-01-18	Europe	Denmark	Hovedstaden		Europe	Denmark	Hovedstaden	genome	29763	Human	?	?	20I/501Y.V1	B.1.1.7	GR	Department of Virus and Microbiological Special Diagnostics, Statens Serum Institut, Copenhagen, Denmark	Aalborg University	Danish Covid-19 Genome Consortium et al	https://www.gisaid.org	?	?	2021-01-25	?
Denmark/DCGC-32364/2021	ncov	EPI_ISL_869368	?	2021-01-18	Europe	Denmark	Syddanmark		Europe	Denmark	Syddanmark	genome	29763	Human	?	?	20I/501Y.V1	B.1.1.7	GR	Department of Virus and Microbiological Special Diagnostics, Statens Serum Institut, Copenhagen, Denmark	Aalborg University	Danish Covid-19 Genome Consortium et al	https://www.gisaid.org	?	?	2021-01-25	?
Denmark/DCGC-32370/2021	ncov	EPI_ISL_869374	?	2021-01-18	Europe	Denmark	Midtjylland		Europe	Denmark	Midtjylland	genome	29763	Human	?	?	20I/501Y.V1	B.1.1.7	GR	Department of Virus and Microbiological Special Diagnostics, Statens Serum Institut, Copenhagen, Denmark	Aalborg University	Danish Covid-19 Genome Consortium et al	https://www.gisaid.org	?	?	2021-01-25	?
Denmark/DCGC-32374/2021	ncov	EPI_ISL_869378	?	2021-01-18	Europe	Denmark	Syddanmark		Europe	Denmark	Syddanmark	genome	29766	Human	?	?	20I/501Y.V1	B.1.1.7	GR	Department of Virus and Microbiological Special Diagnostics, Statens Serum Institut, Copenhagen, Denmark	Aalborg University	Danish Covid-19 Genome Consortium et al	https://www.gisaid.org	?	?	2021-01-25	?
Denmark/DCGC-32386/2021	ncov	EPI_ISL_869390	?	2021-01-18	Europe	Denmark	Hovedstaden		Europe	Denmark	Hovedstaden	genome	29763	Human	?	?	20I/501Y.V1	B.1.1.7	GR	Department of Virus and Microbiological Special Diagnostics, Statens Serum Institut, Copenhagen, Denmark	Aalborg University	Danish Covid-19 Genome Consortium et al	https://www.gisaid.org	?	?	2021-01-25	?
Denmark/DCGC-32402/2021	ncov	EPI_ISL_869406	?	2021-01-18	Europe	Denmark	Hovedstaden		Europe	Denmark	Hovedstaden	genome	29758	Human	?	?	20I/501Y.V1	B.1.1.7	GR	Department of Virus and Microbiological Special Diagnostics, Statens Serum Institut, Copenhagen, Denmark	Aalborg University	Danish Covid-19 Genome Consortium et al	https://www.gisaid.org	?	?	2021-01-25	?
Denmark/DCGC-32411/2021	ncov	EPI_ISL_869415	?	2021-01-18	Europe	Denmark	Midtjylland		Europe	Denmark	Midtjylland	genome	29763	Human	?	?	20I/501Y.V1	B.1.1.7	GR	Department of Virus and Microbiological Special Diagnostics, Statens Serum Institut, Copenhagen, Denmark	Aalborg University	Danish Covid-19 Genome Consortium et al	https://www.gisaid.org	?	?	2021-01-25	?
Denmark/DCGC-32418/2021	ncov	EPI_ISL_869422	?	2021-01-18	Europe	Denmark	Sjaelland		Europe	Denmark	Sjaelland	genome	29763	Human	?	?	20I/501Y.V1	B.1.1.7	GR	Department of Virus and Microbiological Special Diagnostics, Statens Serum Institut, Copenhagen, Denmark	Aalborg University	Danish Covid-19 Genome Consortium et al	https://www.gisaid.org	?	?	2021-01-25	?
Denmark/DCGC-32447/2021	ncov	EPI_ISL_869451	?	2021-01-18	Europe	Denmark	Syddanmark		Europe	Denmark	Syddanmark	genome	29763	Human	?	?	20I/501Y.V1	B.1.1.7	GR	Department of Virus and Microbiological Special Diagnostics, Statens Serum Institut, Copenhagen, Denmark	Aalborg University	Danish Covid-19 Genome Consortium et al	https://www.gisaid.org	?	?	2021-01-25	?
Denmark/DCGC-32456/2021	ncov	EPI_ISL_869460	?	2021-01-18	Europe	Denmark	Hovedstaden		Europe	Denmark	Hovedstaden	genome	29763	Human	?	?	20I/501Y.V1	B.1.1.7	GR	Department of Virus and Microbiological Special Diagnostics, Statens Serum Institut, Copenhagen, Denmark	Aalborg University	Danish Covid-19 Genome Consortium et al	https://www.gisaid.org	?	?	2021-01-25	?
Denmark/DCGC-32479/2021	ncov	EPI_ISL_869483	?	2021-01-18	Europe	Denmark	Sjaelland		Europe	Denmark	Sjaelland	genome	29763	Human	?	?	20I/501Y.V1	B.1.1.7	GR	Department of Virus and Microbiological Special Diagnostics, Statens Serum Institut, Copenhagen, Denmark	Aalborg University	Danish Covid-19 Genome Consortium et al	https://www.gisaid.org	?	?	2021-01-25	?
Denmark/DCGC-32500/2021	ncov	EPI_ISL_869504	?	2021-01-18	Europe	Denmark	Midtjylland		Europe	Denmark	Midtjylland	genome	29763	Human	?	?	20I/501Y.V1	B.1.1.7	GR	Department of Virus and Microbiological Special Diagnostics, Statens Serum Institut, Copenhagen, Denmark	Aalborg University	Danish Covid-19 Genome Consortium et al	https://www.gisaid.org	?	?	2021-01-25	?
Denmark/DCGC-32509/2021	ncov	EPI_ISL_869513	?	2021-01-18	Europe	Denmark	Hovedstaden		Europe	Denmark	Hovedstaden	genome	29763	Human	?	?	20I/501Y.V1	B.1.1.7	GR	Department of Virus and Microbiological Special Diagnostics, Statens Serum Institut, Copenhagen, Denmark	Aalborg University	Danish Covid-19 Genome Consortium et al	https://www.gisaid.org	?	?	2021-01-25	?
Denmark/DCGC-32514/2021	ncov	EPI_ISL_869518	?	2021-01-18	Europe	Denmark	Hovedstaden		Europe	Denmark	Hovedstaden	genome	29763	Human	?	?	20I/501Y.V1	B.1.1.7	GR	Department of Virus and Microbiological Special Diagnostics, Statens Serum Institut, Copenhagen, Denmark	Aalborg University	Danish Covid-19 Genome Consortium et al	https://www.gisaid.org	?	?	2021-01-25	?
Denmark/DCGC-32529/2021	ncov	EPI_ISL_869533	?	2021-01-18	Europe	Denmark	Hovedstaden		Europe	Denmark	Hovedstaden	genome	29763	Human	?	?	20I/501Y.V1	B.1.1.7	GR	Department of Virus and Microbiological Special Diagnostics, Statens Serum Institut, Copenhagen, Denmark	Aalborg University	Danish Covid-19 Genome Consortium et al	https://www.gisaid.org	?	?	2021-01-25	?
Denmark/DCGC-32553/2021	ncov	EPI_ISL_869557	?	2021-01-18	Europe	Denmark	Denmark		Europe	Denmark	Denmark	genome	29764	Human	?	?	20I/501Y.V1	B.1.1.7	GR	Department of Virus and Microbiological Special Diagnostics, Statens Serum Institut, Copenhagen, Denmark	Aalborg University	Danish Covid-19 Genome Consortium et al	https://www.gisaid.org	?	?	2021-01-25	?
Denmark/DCGC-32612/2021	ncov	EPI_ISL_869616	?	2021-01-18	Europe	Denmark	Hovedstaden		Europe	Denmark	Hovedstaden	genome	29763	Human	?	?	20I/501Y.V1	B.1.1.7	GR	Department of Virus and Microbiological Special Diagnostics, Statens Serum Institut, Copenhagen, Denmark	Aalborg University	Danish Covid-19 Genome Consortium et al	https://www.gisaid.org	?	?	2021-01-25	?
Denmark/DCGC-32646/2021	ncov	EPI_ISL_869650	?	2021-01-11	Europe	Denmark	Hovedstaden		Europe	Denmark	Hovedstaden	genome	29763	Human	?	?	20I/501Y.V1	B.1.1.7	GR	Department of Virus and Microbiological Special Diagnostics, Statens Serum Institut, Copenhagen, Denmark	Aalborg University	Danish Covid-19 Genome Consortium et al	https://www.gisaid.org	?	?	2021-01-25	?
Denmark/DCGC-32649/2021	ncov	EPI_ISL_869653	?	2021-01-11	Europe	Denmark	Sjaelland		Europe	Denmark	Sjaelland	genome	29763	Human	?	?	20I/501Y.V1	B.1.1.7	GR	Department of Virus and Microbiological Special Diagnostics, Statens Serum Institut, Copenhagen, Denmark	Aalborg University	Danish Covid-19 Genome Consortium et al	https://www.gisaid.org	?	?	2021-01-25	?
Denmark/DCGC-32652/2021	ncov	EPI_ISL_869656	?	2021-01-11	Europe	Denmark	Sjaelland		Europe	Denmark	Sjaelland	genome	29763	Human	?	?	20I/501Y.V1	B.1.1.7	GR	Department of Virus and Microbiological Special Diagnostics, Statens Serum Institut, Copenhagen, Denmark	Aalborg University	Danish Covid-19 Genome Consortium et al	https://www.gisaid.org	?	?	2021-01-25	?
Denmark/DCGC-32653/2021	ncov	EPI_ISL_869657	?	2021-01-11	Europe	Denmark	Hovedstaden		Europe	Denmark	Hovedstaden	genome	29763	Human	?	?	20I/501Y.V1	B.1.1.7	GR	Department of Virus and Microbiological Special Diagnostics, Statens Serum Institut, Copenhagen, Denmark	Aalborg University	Danish Covid-19 Genome Consortium et al	https://www.gisaid.org	?	?	2021-01-25	?
Denmark/DCGC-32682/2021	ncov	EPI_ISL_869686	?	2021-01-11	Europe	Denmark	Sjaelland		Europe	Denmark	Sjaelland	genome	29763	Human	?	?	20I/501Y.V1	B.1.1.7	GR	Department of Virus and Microbiological Special Diagnostics, Statens Serum Institut, Copenhagen, Denmark	Aalborg University	Danish Covid-19 Genome Consortium et al	https://www.gisaid.org	?	?	2021-01-25	?
Denmark/DCGC-32695/2021	ncov	EPI_ISL_869699	?	2021-01-11	Europe	Denmark	Hovedstaden		Europe	Denmark	Hovedstaden	genome	29763	Human	?	?	20I/501Y.V1	B.1.1.7	GR	Department of Virus and Microbiological Special Diagnostics, Statens Serum Institut, Copenhagen, Denmark	Aalborg University	Danish Covid-19 Genome Consortium et al	https://www.gisaid.org	?	?	2021-01-25	?
Denmark/DCGC-32733/2021	ncov	EPI_ISL_869737	?	2021-01-11	Europe	Denmark	Hovedstaden		Europe	Denmark	Hovedstaden	genome	29763	Human	?	?	20I/501Y.V1	B.1.1.7	GR	Department of Virus and Microbiological Special Diagnostics, Statens Serum Institut, Copenhagen, Denmark	Aalborg University	Danish Covid-19 Genome Consortium et al	https://www.gisaid.org	?	?	2021-01-25	?
Denmark/DCGC-32756/2021	ncov	EPI_ISL_869760	?	2021-01-11	Europe	Denmark	Hovedstaden		Europe	Denmark	Hovedstaden	genome	29763	Human	?	?	20I/501Y.V1	B.1.1.7	GR	Department of Virus and Microbiological Special Diagnostics, Statens Serum Institut, Copenhagen, Denmark	Aalborg University	Danish Covid-19 Genome Consortium et al	https://www.gisaid.org	?	?	2021-01-25	?
Denmark/DCGC-32768/2021	ncov	EPI_ISL_869772	?	2021-01-11	Europe	Denmark	Sjaelland		Europe	Denmark	Sjaelland	genome	29763	Human	?	?	20I/501Y.V1	B.1.1.7	GR	Department of Virus and Microbiological Special Diagnostics, Statens Serum Institut, Copenhagen, Denmark	Aalborg University	Danish Covid-19 Genome Consortium et al	https://www.gisaid.org	?	?	2021-01-25	?
Denmark/DCGC-32801/2021	ncov	EPI_ISL_869805	?	2021-01-11	Europe	Denmark	Sjaelland		Europe	Denmark	Sjaelland	genome	29763	Human	?	?	20I/501Y.V1	B.1.1.7	GR	Department of Virus and Microbiological Special Diagnostics, Statens Serum Institut, Copenhagen, Denmark	Aalborg University	Danish Covid-19 Genome Consortium et al	https://www.gisaid.org	?	?	2021-01-25	?
Denmark/DCGC-32802/2021	ncov	EPI_ISL_869806	?	2021-01-11	Europe	Denmark	Hovedstaden		Europe	Denmark	Hovedstaden	genome	29763	Human	?	?	20I/501Y.V1	B.1.1.7	GR	Department of Virus and Microbiological Special Diagnostics, Statens Serum Institut, Copenhagen, Denmark	Aalborg University	Danish Covid-19 Genome Consortium et al	https://www.gisaid.org	?	?	2021-01-25	?
Denmark/DCGC-32808/2021	ncov	EPI_ISL_869812	?	2021-01-11	Europe	Denmark	Hovedstaden		Europe	Denmark	Hovedstaden	genome	29761	Human	?	?	20I/501Y.V1	B.1.1.7	GR	Department of Virus and Microbiological Special Diagnostics, Statens Serum Institut, Copenhagen, Denmark	Aalborg University	Danish Covid-19 Genome Consortium et al	https://www.gisaid.org	?	?	2021-01-25	?
Denmark/DCGC-32810/2021	ncov	EPI_ISL_869814	?	2021-01-11	Europe	Denmark	Syddanmark		Europe	Denmark	Syddanmark	genome	29763	Human	?	?	20I/501Y.V1	B.1.1.7	GR	Department of Virus and Microbiological Special Diagnostics, Statens Serum Institut, Copenhagen, Denmark	Aalborg University	Danish Covid-19 Genome Consortium et al	https://www.gisaid.org	?	?	2021-01-25	?
Denmark/DCGC-32817/2021	ncov	EPI_ISL_869821	?	2021-01-11	Europe	Denmark	Hovedstaden		Europe	Denmark	Hovedstaden	genome	29763	Human	?	?	20I/501Y.V1	B.1.1.7	GR	Department of Virus and Microbiological Special Diagnostics, Statens Serum Institut, Copenhagen, Denmark	Aalborg University	Danish Covid-19 Genome Consortium et al	https://www.gisaid.org	?	?	2021-01-25	?
Denmark/DCGC-32851/2021	ncov	EPI_ISL_869855	?	2021-01-11	Europe	Denmark	Hovedstaden		Europe	Denmark	Hovedstaden	genome	29763	Human	?	?	20I/501Y.V1	B.1.1.7	GR	Department of Virus and Microbiological Special Diagnostics, Statens Serum Institut, Copenhagen, Denmark	Aalborg University	Danish Covid-19 Genome Consortium et al	https://www.gisaid.org	?	?	2021-01-25	?
Denmark/DCGC-32855/2021	ncov	EPI_ISL_869859	?	2021-01-11	Europe	Denmark	Denmark		Europe	Denmark	Denmark	genome	29763	Human	?	?	20I/501Y.V1	B.1.1.7	GR	Department of Virus and Microbiological Special Diagnostics, Statens Serum Institut, Copenhagen, Denmark	Aalborg University	Danish Covid-19 Genome Consortium et al	https://www.gisaid.org	?	?	2021-01-25	?
Denmark/DCGC-32857/2021	ncov	EPI_ISL_869861	?	2021-01-11	Europe	Denmark	Sjaelland		Europe	Denmark	Sjaelland	genome	29763	Human	?	?	20I/501Y.V1	B.1.1.7	GR	Department of Virus and Microbiological Special Diagnostics, Statens Serum Institut, Copenhagen, Denmark	Aalborg University	Danish Covid-19 Genome Consortium et al	https://www.gisaid.org	?	?	2021-01-25	?
Denmark/DCGC-32885/2021	ncov	EPI_ISL_869889	?	2021-01-11	Europe	Denmark	Hovedstaden		Europe	Denmark	Hovedstaden	genome	28852	Human	?	?	20I/501Y.V1	B.1.1.7	GR	Department of Virus and Microbiological Special Diagnostics, Statens Serum Institut, Copenhagen, Denmark	Aalborg University	Danish Covid-19 Genome Consortium et al	https://www.gisaid.org	?	?	2021-01-25	?
Denmark/DCGC-32899/2021	ncov	EPI_ISL_869903	?	2021-01-11	Europe	Denmark	Hovedstaden		Europe	Denmark	Hovedstaden	genome	29763	Human	?	?	20I/501Y.V1	B.1.1.7	GR	Department of Virus and Microbiological Special Diagnostics, Statens Serum Institut, Copenhagen, Denmark	Aalborg University	Danish Covid-19 Genome Consortium et al	https://www.gisaid.org	?	?	2021-01-25	?
Denmark/DCGC-32900/2021	ncov	EPI_ISL_869904	?	2021-01-11	Europe	Denmark	Hovedstaden		Europe	Denmark	Hovedstaden	genome	29763	Human	?	?	20I/501Y.V1	B.1.1.7	GR	Department of Virus and Microbiological Special Diagnostics, Statens Serum Institut, Copenhagen, Denmark	Aalborg University	Danish Covid-19 Genome Consortium et al	https://www.gisaid.org	?	?	2021-01-25	?
Denmark/DCGC-32917/2021	ncov	EPI_ISL_869921	?	2021-01-11	Europe	Denmark	Hovedstaden		Europe	Denmark	Hovedstaden	genome	29763	Human	?	?	20I/501Y.V1	B.1.1.7	GR	Department of Virus and Microbiological Special Diagnostics, Statens Serum Institut, Copenhagen, Denmark	Aalborg University	Danish Covid-19 Genome Consortium et al	https://www.gisaid.org	?	?	2021-01-25	?
Denmark/DCGC-32923/2021	ncov	EPI_ISL_869927	?	2021-01-11	Europe	Denmark	Hovedstaden		Europe	Denmark	Hovedstaden	genome	29758	Human	?	?	20I/501Y.V1	B.1.1.7	GR	Department of Virus and Microbiological Special Diagnostics, Statens Serum Institut, Copenhagen, Denmark	Aalborg University	Danish Covid-19 Genome Consortium et al	https://www.gisaid.org	?	?	2021-01-25	?
Denmark/DCGC-32932/2021	ncov	EPI_ISL_869936	?	2021-01-11	Europe	Denmark	Hovedstaden		Europe	Denmark	Hovedstaden	genome	29763	Human	?	?	20I/501Y.V1	B.1.1.7	GR	Department of Virus and Microbiological Special Diagnostics, Statens Serum Institut, Copenhagen, Denmark	Aalborg University	Danish Covid-19 Genome Consortium et al	https://www.gisaid.org	?	?	2021-01-25	?
Denmark/DCGC-32942/2021	ncov	EPI_ISL_869946	?	2021-01-11	Europe	Denmark	Sjaelland		Europe	Denmark	Sjaelland	genome	29283	Human	?	?	20I/501Y.V1	B.1.1.7	GR	Department of Virus and Microbiological Special Diagnostics, Statens Serum Institut, Copenhagen, Denmark	Aalborg University	Danish Covid-19 Genome Consortium et al	https://www.gisaid.org	?	?	2021-01-25	?
Denmark/DCGC-32965/2021	ncov	EPI_ISL_869969	?	2021-01-11	Europe	Denmark	Nordjylland		Europe	Denmark	Nordjylland	genome	29763	Human	?	?	20I/501Y.V1	B.1.1.7	GR	Department of Virus and Microbiological Special Diagnostics, Statens Serum Institut, Copenhagen, Denmark	Aalborg University	Danish Covid-19 Genome Consortium et al	https://www.gisaid.org	?	?	2021-01-25	?
Denmark/DCGC-33064/2021	ncov	EPI_ISL_870069	?	2021-01-11	Europe	Denmark	Hovedstaden		Europe	Denmark	Hovedstaden	genome	29763	Human	?	?	20I/501Y.V1	B.1.1.7	GR	Department of Virus and Microbiological Special Diagnostics, Statens Serum Institut, Copenhagen, Denmark	Aalborg University	Danish Covid-19 Genome Consortium et al	https://www.gisaid.org	?	?	2021-01-25	?
Denmark/DCGC-33078/2021	ncov	EPI_ISL_870083	?	2021-01-11	Europe	Denmark	Sjaelland		Europe	Denmark	Sjaelland	genome	29771	Human	?	?	20I/501Y.V1	B.1.1.7	GR	Department of Virus and Microbiological Special Diagnostics, Statens Serum Institut, Copenhagen, Denmark	Aalborg University	Danish Covid-19 Genome Consortium et al	https://www.gisaid.org	?	?	2021-01-25	?
Denmark/DCGC-33108/2021	ncov	EPI_ISL_870113	?	2021-01-11	Europe	Denmark	Syddanmark		Europe	Denmark	Syddanmark	genome	29763	Human	?	?	20I/501Y.V1	B.1.1.7	GR	Department of Virus and Microbiological Special Diagnostics, Statens Serum Institut, Copenhagen, Denmark	Aalborg University	Danish Covid-19 Genome Consortium et al	https://www.gisaid.org	?	?	2021-01-25	?
Denmark/DCGC-33184/2021	ncov	EPI_ISL_870189	?	2021-01-11	Europe	Denmark	Hovedstaden		Europe	Denmark	Hovedstaden	genome	29763	Human	?	?	20I/501Y.V1	B.1.1.7	GR	Department of Virus and Microbiological Special Diagnostics, Statens Serum Institut, Copenhagen, Denmark	Aalborg University	Danish Covid-19 Genome Consortium et al	https://www.gisaid.org	?	?	2021-01-25	?
Denmark/DCGC-33185/2021	ncov	EPI_ISL_870190	?	2021-01-11	Europe	Denmark	Hovedstaden		Europe	Denmark	Hovedstaden	genome	29763	Human	?	?	20I/501Y.V1	B.1.1.7	GR	Department of Virus and Microbiological Special Diagnostics, Statens Serum Institut, Copenhagen, Denmark	Aalborg University	Danish Covid-19 Genome Consortium et al	https://www.gisaid.org	?	?	2021-01-25	?
Denmark/DCGC-33192/2021	ncov	EPI_ISL_870197	?	2021-01-11	Europe	Denmark	Midtjylland		Europe	Denmark	Midtjylland	genome	29763	Human	?	?	20I/501Y.V1	B.1.1.7	GR	Department of Virus and Microbiological Special Diagnostics, Statens Serum Institut, Copenhagen, Denmark	Aalborg University	Danish Covid-19 Genome Consortium et al	https://www.gisaid.org	?	?	2021-01-25	?
Denmark/DCGC-33207/2021	ncov	EPI_ISL_870212	?	2021-01-11	Europe	Denmark	Hovedstaden		Europe	Denmark	Hovedstaden	genome	29763	Human	?	?	20I/501Y.V1	B.1.1.7	GR	Department of Virus and Microbiological Special Diagnostics, Statens Serum Institut, Copenhagen, Denmark	Aalborg University	Danish Covid-19 Genome Consortium et al	https://www.gisaid.org	?	?	2021-01-25	?
Denmark/DCGC-33236/2021	ncov	EPI_ISL_870241	?	2021-01-11	Europe	Denmark	Nordjylland		Europe	Denmark	Nordjylland	genome	29763	Human	?	?	20I/501Y.V1	B.1.1.7	GR	Department of Virus and Microbiological Special Diagnostics, Statens Serum Institut, Copenhagen, Denmark	Aalborg University	Danish Covid-19 Genome Consortium et al	https://www.gisaid.org	?	?	2021-01-25	?
Denmark/DCGC-33238/2021	ncov	EPI_ISL_870243	?	2021-01-11	Europe	Denmark	Hovedstaden		Europe	Denmark	Hovedstaden	genome	29763	Human	?	?	20I/501Y.V1	B.1.1.7	GR	Department of Virus and Microbiological Special Diagnostics, Statens Serum Institut, Copenhagen, Denmark	Aalborg University	Danish Covid-19 Genome Consortium et al	https://www.gisaid.org	?	?	2021-01-25	?
Denmark/DCGC-33269/2021	ncov	EPI_ISL_870274	?	2021-01-11	Europe	Denmark	Hovedstaden		Europe	Denmark	Hovedstaden	genome	29763	Human	?	?	20I/501Y.V1	B.1.1.7	GR	Department of Virus and Microbiological Special Diagnostics, Statens Serum Institut, Copenhagen, Denmark	Aalborg University	Danish Covid-19 Genome Consortium et al	https://www.gisaid.org	?	?	2021-01-25	?
Denmark/DCGC-33323/2021	ncov	EPI_ISL_870333	?	2021-01-11	Europe	Denmark	Hovedstaden		Europe	Denmark	Hovedstaden	genome	29758	Human	?	?	20I/501Y.V1	B.1.1.7	GR	Department of Virus and Microbiological Special Diagnostics, Statens Serum Institut, Copenhagen, Denmark	Aalborg University	Danish Covid-19 Genome Consortium et al	https://www.gisaid.org	?	?	2021-01-25	?
Denmark/DCGC-33337/2021	ncov	EPI_ISL_870347	?	2021-01-11	Europe	Denmark	Sjaelland		Europe	Denmark	Sjaelland	genome	29763	Human	?	?	20I/501Y.V1	B.1.1.7	GR	Department of Virus and Microbiological Special Diagnostics, Statens Serum Institut, Copenhagen, Denmark	Aalborg University	Danish Covid-19 Genome Consortium et al	https://www.gisaid.org	?	?	2021-01-25	?
Denmark/DCGC-33353/2021	ncov	EPI_ISL_870363	?	2021-01-11	Europe	Denmark	Hovedstaden		Europe	Denmark	Hovedstaden	genome	29763	Human	?	?	20I/501Y.V1	B.1.1.7	GR	Department of Virus and Microbiological Special Diagnostics, Statens Serum Institut, Copenhagen, Denmark	Aalborg University	Danish Covid-19 Genome Consortium et al	https://www.gisaid.org	?	?	2021-01-25	?
Denmark/DCGC-33355/2021	ncov	EPI_ISL_870365	?	2021-01-11	Europe	Denmark	Syddanmark		Europe	Denmark	Syddanmark	genome	29763	Human	?	?	20I/501Y.V1	B.1.1.7	GR	Department of Virus and Microbiological Special Diagnostics, Statens Serum Institut, Copenhagen, Denmark	Aalborg University	Danish Covid-19 Genome Consortium et al	https://www.gisaid.org	?	?	2021-01-25	?
Denmark/DCGC-33380/2021	ncov	EPI_ISL_870390	?	2021-01-11	Europe	Denmark	Hovedstaden		Europe	Denmark	Hovedstaden	genome	29763	Human	?	?	20I/501Y.V1	B.1.1.7	GR	Department of Virus and Microbiological Special Diagnostics, Statens Serum Institut, Copenhagen, Denmark	Aalborg University	Danish Covid-19 Genome Consortium et al	https://www.gisaid.org	?	?	2021-01-25	?
Denmark/DCGC-33398/2021	ncov	EPI_ISL_870408	?	2021-01-11	Europe	Denmark	Hovedstaden		Europe	Denmark	Hovedstaden	genome	29763	Human	?	?	20I/501Y.V1	B.1.1.7	GR	Department of Virus and Microbiological Special Diagnostics, Statens Serum Institut, Copenhagen, Denmark	Aalborg University	Danish Covid-19 Genome Consortium et al	https://www.gisaid.org	?	?	2021-01-25	?
Denmark/DCGC-33460/2021	ncov	EPI_ISL_870470	?	2021-01-11	Europe	Denmark	Syddanmark		Europe	Denmark	Syddanmark	genome	29763	Human	?	?	20I/501Y.V1	B.1.1.7	GR	Department of Virus and Microbiological Special Diagnostics, Statens Serum Institut, Copenhagen, Denmark	Aalborg University	Danish Covid-19 Genome Consortium et al	https://www.gisaid.org	?	?	2021-01-25	?
Denmark/DCGC-33469/2021	ncov	EPI_ISL_870479	?	2021-01-11	Europe	Denmark	Hovedstaden		Europe	Denmark	Hovedstaden	genome	29763	Human	?	?	20I/501Y.V1	B.1.1.7	GR	Department of Virus and Microbiological Special Diagnostics, Statens Serum Institut, Copenhagen, Denmark	Aalborg University	Danish Covid-19 Genome Consortium et al	https://www.gisaid.org	?	?	2021-01-25	?
Denmark/DCGC-33473/2021	ncov	EPI_ISL_870483	?	2021-01-11	Europe	Denmark	Midtjylland		Europe	Denmark	Midtjylland	genome	29763	Human	?	?	20I/501Y.V1	B.1.1.7	GR	Department of Virus and Microbiological Special Diagnostics, Statens Serum Institut, Copenhagen, Denmark	Aalborg University	Danish Covid-19 Genome Consortium et al	https://www.gisaid.org	?	?	2021-01-25	?
Denmark/DCGC-33475/2021	ncov	EPI_ISL_870485	?	2021-01-11	Europe	Denmark	Nordjylland		Europe	Denmark	Nordjylland	genome	29763	Human	?	?	20I/501Y.V1	B.1.1.7	GR	Department of Virus and Microbiological Special Diagnostics, Statens Serum Institut, Copenhagen, Denmark	Aalborg University	Danish Covid-19 Genome Consortium et al	https://www.gisaid.org	?	?	2021-01-25	?
Denmark/DCGC-33483/2021	ncov	EPI_ISL_870493	?	2021-01-11	Europe	Denmark	Hovedstaden		Europe	Denmark	Hovedstaden	genome	29763	Human	?	?	20I/501Y.V1	B.1.1.7	GR	Department of Virus and Microbiological Special Diagnostics, Statens Serum Institut, Copenhagen, Denmark	Aalborg University	Danish Covid-19 Genome Consortium et al	https://www.gisaid.org	?	?	2021-01-25	?
Denmark/DCGC-33486/2021	ncov	EPI_ISL_870496	?	2021-01-11	Europe	Denmark	Syddanmark		Europe	Denmark	Syddanmark	genome	29763	Human	?	?	20I/501Y.V1	B.1.1.7	GR	Department of Virus and Microbiological Special Diagnostics, Statens Serum Institut, Copenhagen, Denmark	Aalborg University	Danish Covid-19 Genome Consortium et al	https://www.gisaid.org	?	?	2021-01-25	?
Denmark/DCGC-33500/2021	ncov	EPI_ISL_870510	?	2021-01-11	Europe	Denmark	Sjaelland		Europe	Denmark	Sjaelland	genome	29763	Human	?	?	20I/501Y.V1	B.1.1.7	GR	Department of Virus and Microbiological Special Diagnostics, Statens Serum Institut, Copenhagen, Denmark	Aalborg University	Danish Covid-19 Genome Consortium et al	https://www.gisaid.org	?	?	2021-01-25	?
Denmark/DCGC-33576/2021	ncov	EPI_ISL_870586	?	2021-01-11	Europe	Denmark	Syddanmark		Europe	Denmark	Syddanmark	genome	29763	Human	?	?	20I/501Y.V1	B.1.1.7	GR	Department of Virus and Microbiological Special Diagnostics, Statens Serum Institut, Copenhagen, Denmark	Aalborg University	Danish Covid-19 Genome Consortium et al	https://www.gisaid.org	?	?	2021-01-25	?
Denmark/DCGC-33604/2021	ncov	EPI_ISL_870614	?	2021-01-11	Europe	Denmark	Hovedstaden		Europe	Denmark	Hovedstaden	genome	29763	Human	?	?	20I/501Y.V1	B.1.1.7	GR	Department of Virus and Microbiological Special Diagnostics, Statens Serum Institut, Copenhagen, Denmark	Aalborg University	Danish Covid-19 Genome Consortium et al	https://www.gisaid.org	?	?	2021-01-25	?
Denmark/DCGC-33634/2021	ncov	EPI_ISL_870644	?	2021-01-11	Europe	Denmark	Sjaelland		Europe	Denmark	Sjaelland	genome	29763	Human	?	?	20I/501Y.V1	B.1.1.7	GR	Department of Virus and Microbiological Special Diagnostics, Statens Serum Institut, Copenhagen, Denmark	Aalborg University	Danish Covid-19 Genome Consortium et al	https://www.gisaid.org	?	?	2021-01-25	?
Denmark/DCGC-33681/2021	ncov	EPI_ISL_870691	?	2021-01-11	Europe	Denmark	Syddanmark		Europe	Denmark	Syddanmark	genome	29763	Human	?	?	20I/501Y.V1	B.1.1.7	GR	Department of Virus and Microbiological Special Diagnostics, Statens Serum Institut, Copenhagen, Denmark	Aalborg University	Danish Covid-19 Genome Consortium et al	https://www.gisaid.org	?	?	2021-01-25	?
Denmark/DCGC-33697/2021	ncov	EPI_ISL_870707	?	2021-01-11	Europe	Denmark	Hovedstaden		Europe	Denmark	Hovedstaden	genome	29763	Human	?	?	20I/501Y.V1	B.1.1.7	GR	Department of Virus and Microbiological Special Diagnostics, Statens Serum Institut, Copenhagen, Denmark	Aalborg University	Danish Covid-19 Genome Consortium et al	https://www.gisaid.org	?	?	2021-01-25	?
Denmark/DCGC-33699/2021	ncov	EPI_ISL_870709	?	2021-01-11	Europe	Denmark	Syddanmark		Europe	Denmark	Syddanmark	genome	29763	Human	?	?	20I/501Y.V1	B.1.1.7	GR	Department of Virus and Microbiological Special Diagnostics, Statens Serum Institut, Copenhagen, Denmark	Aalborg University	Danish Covid-19 Genome Consortium et al	https://www.gisaid.org	?	?	2021-01-25	?
Denmark/DCGC-33702/2021	ncov	EPI_ISL_870712	?	2021-01-11	Europe	Denmark	Hovedstaden		Europe	Denmark	Hovedstaden	genome	29763	Human	?	?	20I/501Y.V1	B.1.1.7	GR	Department of Virus and Microbiological Special Diagnostics, Statens Serum Institut, Copenhagen, Denmark	Aalborg University	Danish Covid-19 Genome Consortium et al	https://www.gisaid.org	?	?	2021-01-25	?
Denmark/DCGC-33769/2021	ncov	EPI_ISL_870779	?	2021-01-11	Europe	Denmark	Hovedstaden		Europe	Denmark	Hovedstaden	genome	29781	Human	?	?	20I/501Y.V1	B.1.1.7	GR	Department of Virus and Microbiological Special Diagnostics, Statens Serum Institut, Copenhagen, Denmark	Aalborg University	Danish Covid-19 Genome Consortium et al	https://www.gisaid.org	?	?	2021-01-25	?
Denmark/DCGC-33811/2021	ncov	EPI_ISL_870821	?	2021-01-11	Europe	Denmark	Syddanmark		Europe	Denmark	Syddanmark	genome	29763	Human	?	?	20I/501Y.V1	B.1.1.7	GR	Department of Virus and Microbiological Special Diagnostics, Statens Serum Institut, Copenhagen, Denmark	Aalborg University	Danish Covid-19 Genome Consortium et al	https://www.gisaid.org	?	?	2021-01-25	?
Denmark/DCGC-33860/2021	ncov	EPI_ISL_870870	?	2021-01-11	Europe	Denmark	Hovedstaden		Europe	Denmark	Hovedstaden	genome	29763	Human	?	?	20I/501Y.V1	B.1.1.7	G	Department of Virus and Microbiological Special Diagnostics, Statens Serum Institut, Copenhagen, Denmark	Aalborg University	Danish Covid-19 Genome Consortium et al	https://www.gisaid.org	?	?	2021-01-25	?
Denmark/DCGC-33897/2021	ncov	EPI_ISL_870907	?	2021-01-11	Europe	Denmark	Hovedstaden		Europe	Denmark	Hovedstaden	genome	29763	Human	?	?	20I/501Y.V1	B.1.1.7	GR	Department of Virus and Microbiological Special Diagnostics, Statens Serum Institut, Copenhagen, Denmark	Aalborg University	Danish Covid-19 Genome Consortium et al	https://www.gisaid.org	?	?	2021-01-25	?
Denmark/DCGC-33917/2021	ncov	EPI_ISL_870927	?	2021-01-11	Europe	Denmark	Midtjylland		Europe	Denmark	Midtjylland	genome	29763	Human	?	?	20I/501Y.V1	B.1.1.7	GR	Department of Virus and Microbiological Special Diagnostics, Statens Serum Institut, Copenhagen, Denmark	Aalborg University	Danish Covid-19 Genome Consortium et al	https://www.gisaid.org	?	?	2021-01-25	?
Denmark/DCGC-33925/2021	ncov	EPI_ISL_870935	?	2021-01-11	Europe	Denmark	Syddanmark		Europe	Denmark	Syddanmark	genome	29763	Human	?	?	20I/501Y.V1	B.1.1.7	GR	Department of Virus and Microbiological Special Diagnostics, Statens Serum Institut, Copenhagen, Denmark	Aalborg University	Danish Covid-19 Genome Consortium et al	https://www.gisaid.org	?	?	2021-01-25	?
Denmark/DCGC-33966/2021	ncov	EPI_ISL_870976	?	2021-01-11	Europe	Denmark	Syddanmark		Europe	Denmark	Syddanmark	genome	29763	Human	?	?	20I/501Y.V1	B.1.1.7	GR	Department of Virus and Microbiological Special Diagnostics, Statens Serum Institut, Copenhagen, Denmark	Aalborg University	Danish Covid-19 Genome Consortium et al	https://www.gisaid.org	?	?	2021-01-25	?
Denmark/DCGC-33989/2021	ncov	EPI_ISL_870999	?	2021-01-11	Europe	Denmark	Sjaelland		Europe	Denmark	Sjaelland	genome	29763	Human	?	?	20I/501Y.V1	B.1.1.7	GR	Department of Virus and Microbiological Special Diagnostics, Statens Serum Institut, Copenhagen, Denmark	Aalborg University	Danish Covid-19 Genome Consortium et al	https://www.gisaid.org	?	?	2021-01-25	?
Denmark/DCGC-34024/2021	ncov	EPI_ISL_871034	?	2021-01-11	Europe	Denmark	Syddanmark		Europe	Denmark	Syddanmark	genome	29763	Human	?	?	20I/501Y.V1	B.1.1.7	GR	Department of Virus and Microbiological Special Diagnostics, Statens Serum Institut, Copenhagen, Denmark	Aalborg University	Danish Covid-19 Genome Consortium et al	https://www.gisaid.org	?	?	2021-01-25	?
Denmark/DCGC-34029/2021	ncov	EPI_ISL_871039	?	2021-01-11	Europe	Denmark	Syddanmark		Europe	Denmark	Syddanmark	genome	29769	Human	?	?	20I/501Y.V1	B.1.1.7	GR	Department of Virus and Microbiological Special Diagnostics, Statens Serum Institut, Copenhagen, Denmark	Aalborg University	Danish Covid-19 Genome Consortium et al	https://www.gisaid.org	?	?	2021-01-25	?
Denmark/DCGC-34054/2021	ncov	EPI_ISL_871064	?	2021-01-11	Europe	Denmark	Hovedstaden		Europe	Denmark	Hovedstaden	genome	29763	Human	?	?	20I/501Y.V1	B.1.1.7	GR	Department of Virus and Microbiological Special Diagnostics, Statens Serum Institut, Copenhagen, Denmark	Aalborg University	Danish Covid-19 Genome Consortium et al	https://www.gisaid.org	?	?	2021-01-25	?
Denmark/DCGC-34067/2021	ncov	EPI_ISL_871077	?	2021-01-11	Europe	Denmark	Sjaelland		Europe	Denmark	Sjaelland	genome	29759	Human	?	?	20I/501Y.V1	B.1.1.7	G	Department of Virus and Microbiological Special Diagnostics, Statens Serum Institut, Copenhagen, Denmark	Aalborg University	Danish Covid-19 Genome Consortium et al	https://www.gisaid.org	?	?	2021-01-25	?
Denmark/DCGC-34219/2021	ncov	EPI_ISL_871229	?	2021-01-04	Europe	Denmark	Syddanmark		Europe	Denmark	Syddanmark	genome	29763	Human	?	?	20I/501Y.V1	B.1.1.7	GR	Department of Virus and Microbiological Special Diagnostics, Statens Serum Institut, Copenhagen, Denmark	Aalborg University	Danish Covid-19 Genome Consortium et al	https://www.gisaid.org	?	?	2021-01-25	?
Denmark/DCGC-34325/2021	ncov	EPI_ISL_871336	?	2021-01-04	Europe	Denmark	Midtjylland		Europe	Denmark	Midtjylland	genome	29763	Human	?	?	20I/501Y.V1	B.1.1.7	GR	Department of Virus and Microbiological Special Diagnostics, Statens Serum Institut, Copenhagen, Denmark	Aalborg University	Danish Covid-19 Genome Consortium et al	https://www.gisaid.org	?	?	2021-01-25	?
Denmark/DCGC-34338/2021	ncov	EPI_ISL_871349	?	2021-01-04	Europe	Denmark	Sjaelland		Europe	Denmark	Sjaelland	genome	29763	Human	?	?	20I/501Y.V1	B.1.1.7	GR	Department of Virus and Microbiological Special Diagnostics, Statens Serum Institut, Copenhagen, Denmark	Aalborg University	Danish Covid-19 Genome Consortium et al	https://www.gisaid.org	?	?	2021-01-25	?
Denmark/DCGC-34389/2021	ncov	EPI_ISL_871400	?	2021-01-04	Europe	Denmark	Hovedstaden		Europe	Denmark	Hovedstaden	genome	29763	Human	?	?	20I/501Y.V1	B.1.1.7	GR	Department of Virus and Microbiological Special Diagnostics, Statens Serum Institut, Copenhagen, Denmark	Aalborg University	Danish Covid-19 Genome Consortium et al	https://www.gisaid.org	?	?	2021-01-25	?
Denmark/DCGC-34406/2021	ncov	EPI_ISL_871417	?	2021-01-04	Europe	Denmark	Sjaelland		Europe	Denmark	Sjaelland	genome	29763	Human	?	?	20I/501Y.V1	B.1.1.7	GR	Department of Virus and Microbiological Special Diagnostics, Statens Serum Institut, Copenhagen, Denmark	Aalborg University	Danish Covid-19 Genome Consortium et al	https://www.gisaid.org	?	?	2021-01-25	?
Denmark/DCGC-34448/2020	ncov	EPI_ISL_871459	?	2020-12-28	Europe	Denmark	Syddanmark		Europe	Denmark	Syddanmark	genome	29772	Human	?	?	20I/501Y.V1	B.1.1.7	GR	Department of Virus and Microbiological Special Diagnostics, Statens Serum Institut, Copenhagen, Denmark	Aalborg University	Danish Covid-19 Genome Consortium et al	https://www.gisaid.org	?	?	2021-01-25	?
Denmark/DCGC-34459/2020	ncov	EPI_ISL_871470	?	2020-12-28	Europe	Denmark	Midtjylland		Europe	Denmark	Midtjylland	genome	29760	Human	?	?	20I/501Y.V1	B.1.1.7	GR	Department of Virus and Microbiological Special Diagnostics, Statens Serum Institut, Copenhagen, Denmark	Aalborg University	Danish Covid-19 Genome Consortium et al	https://www.gisaid.org	?	?	2021-01-25	?
Denmark/DCGC-34485/2020	ncov	EPI_ISL_871496	?	2020-12-28	Europe	Denmark	Hovedstaden		Europe	Denmark	Hovedstaden	genome	29763	Human	?	?	20I/501Y.V1	B.1.1.7	GR	Department of Virus and Microbiological Special Diagnostics, Statens Serum Institut, Copenhagen, Denmark	Aalborg University	Danish Covid-19 Genome Consortium et al	https://www.gisaid.org	?	?	2021-01-25	?
Denmark/DCGC-34569/2020	ncov	EPI_ISL_871580	?	2020-12-21	Europe	Denmark	Midtjylland		Europe	Denmark	Midtjylland	genome	29763	Human	?	?	20I/501Y.V1	B.1.1.7	GR	Department of Virus and Microbiological Special Diagnostics, Statens Serum Institut, Copenhagen, Denmark	Aalborg University	Danish Covid-19 Genome Consortium et al	https://www.gisaid.org	?	?	2021-01-25	?
Denmark/DCGC-7962/2020	ncov	EPI_ISL_617102	?	2020-10-26	Europe	Denmark	Hovedstaden		Europe	Denmark	Hovedstaden	genome	29782	Human	?	?	20B	B.1.1.189	GR	Department of Virus and Microbiological Special Diagnostics, Statens Serum Institut, Denmark	Albertsen lab, Department of Chemistry and Bioscience, Aalborg University, Denmark	Danish Covid-19 Genome Consortia et al	https://www.gisaid.org	?	?	2020-11-05	?
Denmark/DCGC-9482/2020	ncov	EPI_ISL_668598	?	2020-11-09	Europe	Denmark	Hovedstaden		Europe	Denmark	Hovedstaden	genome	29763	Human	?	?	20I/501Y.V1	B.1.1.7	GR	Department of Virus and Microbiological Special Diagnostics, Statens Serum Institut, Copenhagen, Denmark	Albertsen Lab, Department of Chemistry and Bioscience, Aalborg University, Denmark	Danish Covid-19 Genome Consortium et al	https://www.gisaid.org	?	?	2020-12-02	?
Ecuador/INSPI-179112/2021	ncov	EPI_ISL_806544	?	2021-01-05	South America	Ecuador	Los Rios		Europe	United Kingdom	United Kingdom	genome	29653	Human	50	Male	20I/501Y.V1	B.1.1.7	GR	INSPI Instituto Nacional de Investigación en Salud Pública	Av. Julián Coronel 905 entre Esmeraldas y José Mascote Av. Juan Tanca Marengo No. 100 y Av. de las Américas	Leandro Patiño et al	https://www.gisaid.org	?	?	2021-01-12	?
Ecuador/USFQ-578/2021	ncov	EPI_ISL_824293	?	2021-01-06	South America	Ecuador	Los Rios	Valencia EC	South America	Ecuador	Los Rios	genome	29798	Human	38	Female	20I/501Y.V1	B.1.1.7	GR	Institute of Microbiology, Universidad San Francisco de Quito	Institute of Microbiology, Universidad San Francisco de Quito	Belén Prado-Vivar et al	https://www.gisaid.org	?	?	2021-01-14	?
Ecuador/USFQ-581/2021	ncov	EPI_ISL_803098	?	2021-01-06	South America	Ecuador	Los Rios	Valencia EC	South America	Ecuador	Los Rios	genome	29798	Human	58	Female	20I/501Y.V1	B.1.1.7	GR	Institute of Microbiology, Universidad San Francisco de Quito	Institute of Microbiology, Universidad San Francisco de Quito	Sully Márquez et al	https://www.gisaid.org	?	?	2021-01-12	?
Ecuador/USFQ-582/2021	ncov	EPI_ISL_824294	?	2021-01-06	South America	Ecuador	Los Rios	Valencia EC	South America	Ecuador	Los Rios	genome	29798	Human	28	Male	20I/501Y.V1	B.1.1.7	GR	Institute of Microbiology, Universidad San Francisco de Quito	Institute of Microbiology, Universidad San Francisco de Quito	Belén Prado-Vivar et al	https://www.gisaid.org	?	?	2021-01-14	?
Ecuador/USFQ-736/2021	ncov	EPI_ISL_877561	?	2021-01-21	South America	Ecuador	Pichincha	Quito	South America	Ecuador	Pichincha	genome	29798	Human	64	Male	20I/501Y.V1	B.1.1.7	GR	Institute of Microbiology, Universidad San Francisco de Quito	Institute of Microbiology, Universidad San Francisco de Quito	Belén Prado-Vivar et al	https://www.gisaid.org	?	?	2021-01-27	?
Ecuador/USFQ-737/2021	ncov	EPI_ISL_877562	?	2021-01-22	South America	Ecuador	Pichincha	Quito	South America	Ecuador	Pichincha	genome	29798	Human	12	Female	20I/501Y.V1	B.1.1.7	GR	Institute of Microbiology, Universidad San Francisco de Quito	Institute of Microbiology, Universidad San Francisco de Quito	Belén Prado-Vivar et al	https://www.gisaid.org	?	?	2021-01-27	?
England/204721105/2020	ncov	EPI_ISL_693397	?	2020-11-17	Europe	United Kingdom	England		Europe	United Kingdom	England	genome	29811	Human	56	Female	20I/501Y.V1	B.1.1.7	GR	Respiratory Virus Unit, Microbiology Services Colindale, Public Health England	COVID-19 Genomics UK (COG-UK) Consortium	PHE Covid Sequencing Team et al	https://www.gisaid.org	?	?	2020-12-11	?
England/204820449/2020	ncov	EPI_ISL_683464	?	2020-11-24	Europe	United Kingdom	England		Europe	United Kingdom	England	genome	29812	Human	36	Male	20I/501Y.V1	B.1.1.7	G	Respiratory Virus Unit, Microbiology Services Colindale, Public Health England	COVID-19 Genomics UK (COG-UK) Consortium	PHE Covid Sequencing Team et al	https://www.gisaid.org	?	?	2020-12-09	?
England/204820650/2020	ncov	EPI_ISL_683473	?	2020-11-24	Europe	United Kingdom	England		Europe	United Kingdom	England	genome	29802	Human	44	Male	20I/501Y.V1	B.1.1.7	GR	Respiratory Virus Unit, Microbiology Services Colindale, Public Health England	COVID-19 Genomics UK (COG-UK) Consortium	PHE Covid Sequencing Team et al	https://www.gisaid.org	?	?	2020-12-09	?
England/204990297/2020	ncov	EPI_ISL_722987	?	2020-12-04	Europe	United Kingdom	England		Europe	United Kingdom	England	genome	29826	Human	73	Male	20I/501Y.V1	B.1.1.7	GR	Respiratory Virus Unit, National Infection Service, Public Health England	COVID-19 Genomics UK (COG-UK) Consortium	PHE Covid Sequencing Team et al	https://www.gisaid.org	?	?	2020-12-21	?
England/204991136/2020	ncov	EPI_ISL_722992	?	2020-12-05	Europe	United Kingdom	England		Europe	United Kingdom	England	genome	29842	Human	67	Male	20I/501Y.V1	B.1.1.7	GR	Respiratory Virus Unit, National Infection Service, Public Health England	COVID-19 Genomics UK (COG-UK) Consortium	PHE Covid Sequencing Team et al	https://www.gisaid.org	?	?	2020-12-21	?
England/205161314/2020	ncov	EPI_ISL_766163	?	2020-12-16	Europe	United Kingdom	England		Europe	United Kingdom	England	genome	29801	Human	81	Male	20I/501Y.V1	B.1.1.7	GR	Respiratory Virus Unit, National Infection Service, Public Health England	COVID-19 Genomics UK (COG-UK) Consortium	PHE Covid Sequencing Team et al	https://www.gisaid.org	?	?	2021-01-05	?
England/205161351/2020	ncov	EPI_ISL_766089	?	2020-12-16	Europe	United Kingdom	England		Europe	United Kingdom	England	genome	29833	Human	57	Male	20I/501Y.V1	B.1.1.7	GR	Respiratory Virus Unit, National Infection Service, Public Health England	COVID-19 Genomics UK (COG-UK) Consortium	PHE Covid Sequencing Team et al	https://www.gisaid.org	?	?	2021-01-05	?
England/205180049/2020	ncov	EPI_ISL_766184	?	2020-12-17	Europe	United Kingdom	England		Europe	United Kingdom	England	genome	29802	Human	83	Female	20I/501Y.V1	B.1.1.7	GR	Respiratory Virus Unit, National Infection Service, Public Health England	COVID-19 Genomics UK (COG-UK) Consortium	PHE Covid Sequencing Team et al	https://www.gisaid.org	?	?	2021-01-05	?
England/205261478/2020	ncov	EPI_ISL_804343	?	2020-12-24	Europe	United Kingdom	England		Europe	United Kingdom	England	genome	29861	Human	90	Female	20I/501Y.V1	B.1.1.7	GR	Respiratory Virus Unit, National Infection Service, Public Health England	COVID-19 Genomics UK (COG-UK) Consortium	PHE Covid Sequencing Team et al	https://www.gisaid.org	?	?	2021-01-12	?
England/205280644/2020	ncov	EPI_ISL_825527	?	2020-12-23	Europe	United Kingdom	England		Europe	United Kingdom	England	genome	29808	Human	52	Female	20I/501Y.V1	B.1.1.7	GR	Respiratory Virus Unit, National Infection Service, Public Health England	COVID-19 Genomics UK (COG-UK) Consortium	PHE Covid Sequencing Team et al	https://www.gisaid.org	?	?	2021-01-15	?
England/205341191/2020	ncov	EPI_ISL_825537	?	2020-12-29	Europe	United Kingdom	England		Europe	United Kingdom	England	genome	29831	Human	73	Female	20I/501Y.V1	B.1.1.7	GR	Respiratory Virus Unit, National Infection Service, Public Health England	COVID-19 Genomics UK (COG-UK) Consortium	PHE Covid Sequencing Team et al	https://www.gisaid.org	?	?	2021-01-15	?
England/205341403/2020	ncov	EPI_ISL_860646	?	2020-12-29	Europe	United Kingdom	England		Europe	United Kingdom	England	genome	29846	Human	95	Female	20I/501Y.V1	B.1.1.7	GR	Respiratory Virus Unit, National Infection Service, Public Health England	COVID-19 Genomics UK (COG-UK) Consortium	PHE Covid Sequencing Team et al	https://www.gisaid.org	?	?	2021-01-22	?
England/205360390/2020	ncov	EPI_ISL_811057	?	2020-12-31	Europe	United Kingdom	England		Europe	United Kingdom	England	genome	29847	Human	87	Female	20I/501Y.V1	B.1.1.7	GR	Respiratory Virus Unit, National Infection Service, Public Health England	COVID-19 Genomics UK (COG-UK) Consortium	PHE Covid Sequencing Team et al	https://www.gisaid.org	?	?	2021-01-13	?
England/205360404/2020	ncov	EPI_ISL_811061	?	2020-12-31	Europe	United Kingdom	England		Europe	United Kingdom	England	genome	29759	Human	79	Female	20I/501Y.V1	B.1.1.7	GR	Respiratory Virus Unit, National Infection Service, Public Health England	COVID-19 Genomics UK (COG-UK) Consortium	PHE Covid Sequencing Team et al	https://www.gisaid.org	?	?	2021-01-13	?
England/205390465/2020	ncov	EPI_ISL_811090	?	2020-12-30	Europe	United Kingdom	England		Europe	United Kingdom	England	genome	29827	Human	39	Male	20I/501Y.V1	B.1.1.7	GR	Respiratory Virus Unit, National Infection Service, Public Health England	COVID-19 Genomics UK (COG-UK) Consortium	PHE Covid Sequencing Team et al	https://www.gisaid.org	?	?	2021-01-13	?
England/210120123/2021	ncov	EPI_ISL_855575	?	2021-01-05	Europe	United Kingdom	England		Europe	United Kingdom	England	genome	29846	Human	95	Female	20I/501Y.V1	B.1.1.7	GR	Respiratory Virus Unit, National Infection Service, Public Health England	COVID-19 Genomics UK (COG-UK) Consortium	PHE Covid Sequencing Team et al	https://www.gisaid.org	?	?	2021-01-21	?
England/210160499/2021	ncov	EPI_ISL_855597	?	2021-01-06	Europe	United Kingdom	England		Europe	United Kingdom	England	genome	29832	Human	73	Female	20I/501Y.V1	B.1.1.7	GR	Respiratory Virus Unit, National Infection Service, Public Health England	COVID-19 Genomics UK (COG-UK) Consortium	PHE Covid Sequencing Team et al	https://www.gisaid.org	?	?	2021-01-21	?
England/210221051/2021	ncov	EPI_ISL_837181	?	2021-01-09	Europe	United Kingdom	England		Europe	United Kingdom	England	genome	29804	Human	40	Male	20I/501Y.V1	B.1.1.7	GR	Respiratory Virus Unit, National Infection Service, Public Health England	COVID-19 Genomics UK (COG-UK) Consortium	PHE Covid Sequencing Team et al	https://www.gisaid.org	?	?	2021-01-18	?
England/210320138/2021	ncov	EPI_ISL_862208	?	2021-01-19	Europe	United Kingdom	England		Europe	United Kingdom	England	genome	29803	Human	47	Female	20I/501Y.V1	B.1.1.7	GR	Respiratory Virus Unit, National Infection Service, Public Health England	COVID-19 Genomics UK (COG-UK) Consortium	PHE Covid Sequencing Team et al	https://www.gisaid.org	?	?	2021-01-24	?
England/ALDP-100046B/2021	ncov	EPI_ISL_874199	?	2021-01-12	Europe	United Kingdom	England		Europe	United Kingdom	England	genome	29763	Human	?	?	20I/501Y.V1	B.1.1.7	GR	Lighthouse Lab in Alderley Park	Wellcome Sanger Institute for the COVID-19 Genomics UK (COG-UK) Consortium	Jacquelyn Wynn et al	https://www.gisaid.org	?	?	2021-01-26	?
England/ALDP-1004045/2021	ncov	EPI_ISL_863925	?	2021-01-12	Europe	United Kingdom	England		Europe	United Kingdom	England	genome	29763	Human	?	?	20I/501Y.V1	B.1.1.7	GR	Lighthouse Lab in Alderley Park	Wellcome Sanger Institute for the COVID-19 Genomics UK (COG-UK) Consortium	Jacquelyn Wynn et al	https://www.gisaid.org	?	?	2021-01-25	?
England/ALDP-1004607/2021	ncov	EPI_ISL_874645	?	2021-01-12	Europe	United Kingdom	England		Europe	United Kingdom	England	genome	29593	Human	?	?	20I/501Y.V1	B.1.1.7	GR	Lighthouse Lab in Alderley Park	Wellcome Sanger Institute for the COVID-19 Genomics UK (COG-UK) Consortium	Jacquelyn Wynn et al	https://www.gisaid.org	?	?	2021-01-26	?
England/ALDP-1004652/2021	ncov	EPI_ISL_874388	?	2021-01-12	Europe	United Kingdom	England		Europe	United Kingdom	England	genome	29763	Human	?	?	20I/501Y.V1	B.1.1.7	GR	Lighthouse Lab in Alderley Park	Wellcome Sanger Institute for the COVID-19 Genomics UK (COG-UK) Consortium	Jacquelyn Wynn et al	https://www.gisaid.org	?	?	2021-01-26	?
England/ALDP-10049A4/2021	ncov	EPI_ISL_864104	?	2021-01-12	Europe	United Kingdom	England		Europe	United Kingdom	England	genome	29706	Human	?	?	20I/501Y.V1	B.1.1.7	GR	Lighthouse Lab in Alderley Park	Wellcome Sanger Institute for the COVID-19 Genomics UK (COG-UK) Consortium	Jacquelyn Wynn et al	https://www.gisaid.org	?	?	2021-01-25	?
England/ALDP-100526C/2021	ncov	EPI_ISL_864028	?	2021-01-12	Europe	United Kingdom	England		Europe	United Kingdom	England	genome	29345	Human	?	?	20I/501Y.V1	B.1.1.7	GR	Lighthouse Lab in Alderley Park	Wellcome Sanger Institute for the COVID-19 Genomics UK (COG-UK) Consortium	Jacquelyn Wynn et al	https://www.gisaid.org	?	?	2021-01-25	?
England/ALDP-100579A/2021	ncov	EPI_ISL_863977	?	2021-01-12	Europe	United Kingdom	England		Europe	United Kingdom	England	genome	29763	Human	?	?	20I/501Y.V1	B.1.1.7	GR	Lighthouse Lab in Alderley Park	Wellcome Sanger Institute for the COVID-19 Genomics UK (COG-UK) Consortium	Jacquelyn Wynn et al	https://www.gisaid.org	?	?	2021-01-25	?
England/ALDP-10064DE/2021	ncov	EPI_ISL_874527	?	2021-01-11	Europe	United Kingdom	England		Europe	United Kingdom	England	genome	29763	Human	?	?	20I/501Y.V1	B.1.1.7	GR	Lighthouse Lab in Alderley Park	Wellcome Sanger Institute for the COVID-19 Genomics UK (COG-UK) Consortium	Jacquelyn Wynn et al	https://www.gisaid.org	?	?	2021-01-26	?
England/ALDP-100674E/2021	ncov	EPI_ISL_864105	?	2021-01-12	Europe	United Kingdom	England		Europe	United Kingdom	England	genome	29475	Human	?	?	20I/501Y.V1	B.1.1.7	GR	Lighthouse Lab in Alderley Park	Wellcome Sanger Institute for the COVID-19 Genomics UK (COG-UK) Consortium	Jacquelyn Wynn et al	https://www.gisaid.org	?	?	2021-01-25	?
England/ALDP-10067F3/2021	ncov	EPI_ISL_874714	?	2021-01-12	Europe	United Kingdom	England		Europe	United Kingdom	England	genome	29763	Human	?	?	20I/501Y.V1	B.1.1.7	GR	Lighthouse Lab in Alderley Park	Wellcome Sanger Institute for the COVID-19 Genomics UK (COG-UK) Consortium	Jacquelyn Wynn et al	https://www.gisaid.org	?	?	2021-01-26	?
England/ALDP-1006DE2/2021	ncov	EPI_ISL_874393	?	2021-01-12	Europe	United Kingdom	England		Europe	United Kingdom	England	genome	29763	Human	?	?	20I/501Y.V1	B.1.1.7	GR	Lighthouse Lab in Alderley Park	Wellcome Sanger Institute for the COVID-19 Genomics UK (COG-UK) Consortium	Jacquelyn Wynn et al	https://www.gisaid.org	?	?	2021-01-26	?
England/ALDP-1007042/2021	ncov	EPI_ISL_874451	?	2021-01-12	Europe	United Kingdom	England		Europe	United Kingdom	England	genome	29763	Human	?	?	20I/501Y.V1	B.1.1.7	GR	Lighthouse Lab in Alderley Park	Wellcome Sanger Institute for the COVID-19 Genomics UK (COG-UK) Consortium	Jacquelyn Wynn et al	https://www.gisaid.org	?	?	2021-01-26	?
England/ALDP-100A838/2021	ncov	EPI_ISL_874713	?	2021-01-13	Europe	United Kingdom	England		Europe	United Kingdom	England	genome	29763	Human	?	?	20I/501Y.V1	B.1.1.7	GR	Lighthouse Lab in Alderley Park	Wellcome Sanger Institute for the COVID-19 Genomics UK (COG-UK) Consortium	Jacquelyn Wynn et al	https://www.gisaid.org	?	?	2021-01-26	?
England/ALDP-100E96E/2021	ncov	EPI_ISL_881324	?	2021-01-12	Europe	United Kingdom	England		Europe	United Kingdom	England	genome	29763	Human	?	?	20I/501Y.V1	B.1.1.7	GR	Lighthouse Lab in Alderley Park	Wellcome Sanger Institute for the COVID-19 Genomics UK (COG-UK) Consortium	Jacquelyn Wynn et al	https://www.gisaid.org	?	?	2021-01-27	?
England/ALDP-100EA4D/2021	ncov	EPI_ISL_881491	?	2021-01-12	Europe	United Kingdom	England		Europe	United Kingdom	England	genome	29763	Human	?	?	20I/501Y.V1	B.1.1.7	GR	Lighthouse Lab in Alderley Park	Wellcome Sanger Institute for the COVID-19 Genomics UK (COG-UK) Consortium	Jacquelyn Wynn et al	https://www.gisaid.org	?	?	2021-01-27	?
England/ALDP-1014200/2021	ncov	EPI_ISL_881610	?	2021-01-12	Europe	United Kingdom	England		Europe	United Kingdom	England	genome	29763	Human	?	?	20I/501Y.V1	B.1.1.7	GR	Lighthouse Lab in Alderley Park	Wellcome Sanger Institute for the COVID-19 Genomics UK (COG-UK) Consortium	Jacquelyn Wynn et al	https://www.gisaid.org	?	?	2021-01-27	?
England/ALDP-1014349/2021	ncov	EPI_ISL_881428	?	2021-01-13	Europe	United Kingdom	England		Europe	United Kingdom	England	genome	29763	Human	?	?	20I/501Y.V1	B.1.1.7	GR	Lighthouse Lab in Alderley Park	Wellcome Sanger Institute for the COVID-19 Genomics UK (COG-UK) Consortium	Jacquelyn Wynn et al	https://www.gisaid.org	?	?	2021-01-27	?
England/ALDP-10169BE/2021	ncov	EPI_ISL_881090	?	2021-01-14	Europe	United Kingdom	England		Europe	United Kingdom	England	genome	29763	Human	?	?	20I/501Y.V1	B.1.1.7	GR	Lighthouse Lab in Alderley Park	Wellcome Sanger Institute for the COVID-19 Genomics UK (COG-UK) Consortium	Jacquelyn Wynn et al	https://www.gisaid.org	?	?	2021-01-27	?
England/ALDP-101A4B9/2021	ncov	EPI_ISL_881173	?	2021-01-13	Europe	United Kingdom	England		Europe	United Kingdom	England	genome	29763	Human	?	?	20I/501Y.V1	B.1.1.7	GR	Lighthouse Lab in Alderley Park	Wellcome Sanger Institute for the COVID-19 Genomics UK (COG-UK) Consortium	Jacquelyn Wynn et al	https://www.gisaid.org	?	?	2021-01-27	?
England/ALDP-101AECA/2021	ncov	EPI_ISL_879915	?	2021-01-12	Europe	United Kingdom	England		Europe	United Kingdom	England	genome	29763	Human	?	?	20I/501Y.V1	B.1.1.7	GR	Lighthouse Lab in Alderley Park	Wellcome Sanger Institute for the COVID-19 Genomics UK (COG-UK) Consortium	Jacquelyn Wynn et al	https://www.gisaid.org	?	?	2021-01-27	?
England/ALDP-101B263/2021	ncov	EPI_ISL_879787	?	2021-01-12	Europe	United Kingdom	England		Europe	United Kingdom	England	genome	29763	Human	?	?	20I/501Y.V1	B.1.1.7	GR	Lighthouse Lab in Alderley Park	Wellcome Sanger Institute for the COVID-19 Genomics UK (COG-UK) Consortium	Jacquelyn Wynn et al	https://www.gisaid.org	?	?	2021-01-27	?
England/ALDP-101B807/2021	ncov	EPI_ISL_879726	?	2021-01-14	Europe	United Kingdom	England		Europe	United Kingdom	England	genome	29475	Human	?	?	20I/501Y.V1	B.1.1.7	GR	Lighthouse Lab in Alderley Park	Wellcome Sanger Institute for the COVID-19 Genomics UK (COG-UK) Consortium	Jacquelyn Wynn et al	https://www.gisaid.org	?	?	2021-01-27	?
England/ALDP-101BB4A/2021	ncov	EPI_ISL_879971	?	2021-01-14	Europe	United Kingdom	England		Europe	United Kingdom	England	genome	29763	Human	?	?	20I/501Y.V1	B.1.1.7	GR	Lighthouse Lab in Alderley Park	Wellcome Sanger Institute for the COVID-19 Genomics UK (COG-UK) Consortium	Jacquelyn Wynn et al	https://www.gisaid.org	?	?	2021-01-27	?
England/ALDP-101BE8D/2021	ncov	EPI_ISL_879760	?	2021-01-13	Europe	United Kingdom	England		Europe	United Kingdom	England	genome	29763	Human	?	?	20I/501Y.V1	B.1.1.7	GR	Lighthouse Lab in Alderley Park	Wellcome Sanger Institute for the COVID-19 Genomics UK (COG-UK) Consortium	Jacquelyn Wynn et al	https://www.gisaid.org	?	?	2021-01-27	?
England/ALDP-10302A4/2021	ncov	EPI_ISL_880539	?	2021-01-14	Europe	United Kingdom	England		Europe	United Kingdom	England	genome	29763	Human	?	?	20I/501Y.V1	B.1.1.7	GR	Lighthouse Lab in Alderley Park	Wellcome Sanger Institute for the COVID-19 Genomics UK (COG-UK) Consortium	Jacquelyn Wynn et al	https://www.gisaid.org	?	?	2021-01-27	?
England/ALDP-10303CF/2021	ncov	EPI_ISL_880097	?	2021-01-14	Europe	United Kingdom	England		Europe	United Kingdom	England	genome	29763	Human	?	?	20I/501Y.V1	B.1.1.7	GR	Lighthouse Lab in Alderley Park	Wellcome Sanger Institute for the COVID-19 Genomics UK (COG-UK) Consortium	Jacquelyn Wynn et al	https://www.gisaid.org	?	?	2021-01-27	?
England/ALDP-10304EA/2021	ncov	EPI_ISL_880543	?	2021-01-14	Europe	United Kingdom	England		Europe	United Kingdom	England	genome	29763	Human	?	?	20I/501Y.V1	B.1.1.7	GR	Lighthouse Lab in Alderley Park	Wellcome Sanger Institute for the COVID-19 Genomics UK (COG-UK) Consortium	Jacquelyn Wynn et al	https://www.gisaid.org	?	?	2021-01-27	?
England/ALDP-103073C/2021	ncov	EPI_ISL_880089	?	2021-01-14	Europe	United Kingdom	England		Europe	United Kingdom	England	genome	29763	Human	?	?	20I/501Y.V1	B.1.1.7	GR	Lighthouse Lab in Alderley Park	Wellcome Sanger Institute for the COVID-19 Genomics UK (COG-UK) Consortium	Jacquelyn Wynn et al	https://www.gisaid.org	?	?	2021-01-27	?
England/ALDP-1030918/2021	ncov	EPI_ISL_880323	?	2021-01-14	Europe	United Kingdom	England		Europe	United Kingdom	England	genome	29706	Human	?	?	20I/501Y.V1	B.1.1.7	GR	Lighthouse Lab in Alderley Park	Wellcome Sanger Institute for the COVID-19 Genomics UK (COG-UK) Consortium	Jacquelyn Wynn et al	https://www.gisaid.org	?	?	2021-01-27	?
England/ALDP-1030BA9/2021	ncov	EPI_ISL_880354	?	2021-01-14	Europe	United Kingdom	England		Europe	United Kingdom	England	genome	29763	Human	?	?	20I/501Y.V1	B.1.1.7	GR	Lighthouse Lab in Alderley Park	Wellcome Sanger Institute for the COVID-19 Genomics UK (COG-UK) Consortium	Jacquelyn Wynn et al	https://www.gisaid.org	?	?	2021-01-27	?
England/ALDP-1030CF1/2021	ncov	EPI_ISL_880420	?	2021-01-14	Europe	United Kingdom	England		Europe	United Kingdom	England	genome	29551	Human	?	?	20I/501Y.V1	B.1.1.7	GR	Lighthouse Lab in Alderley Park	Wellcome Sanger Institute for the COVID-19 Genomics UK (COG-UK) Consortium	Jacquelyn Wynn et al	https://www.gisaid.org	?	?	2021-01-27	?
England/ALDP-1031382/2021	ncov	EPI_ISL_880272	?	2021-01-14	Europe	United Kingdom	England		Europe	United Kingdom	England	genome	29763	Human	?	?	20I/501Y.V1	B.1.1.7	GR	Lighthouse Lab in Alderley Park	Wellcome Sanger Institute for the COVID-19 Genomics UK (COG-UK) Consortium	Jacquelyn Wynn et al	https://www.gisaid.org	?	?	2021-01-27	?
England/ALDP-10314CB/2021	ncov	EPI_ISL_880312	?	2021-01-14	Europe	United Kingdom	England		Europe	United Kingdom	England	genome	29763	Human	?	?	20I/501Y.V1	B.1.1.7	GR	Lighthouse Lab in Alderley Park	Wellcome Sanger Institute for the COVID-19 Genomics UK (COG-UK) Consortium	Jacquelyn Wynn et al	https://www.gisaid.org	?	?	2021-01-27	?
England/ALDP-1035C38/2021	ncov	EPI_ISL_879462	?	2021-01-14	Europe	United Kingdom	England		Europe	United Kingdom	England	genome	29764	Human	?	?	20I/501Y.V1	B.1.1.7	GR	Lighthouse Lab in Alderley Park	Wellcome Sanger Institute for the COVID-19 Genomics UK (COG-UK) Consortium	Jacquelyn Wynn et al	https://www.gisaid.org	?	?	2021-01-27	?
England/ALDP-103602C/2021	ncov	EPI_ISL_879519	?	2021-01-14	Europe	United Kingdom	England		Europe	United Kingdom	England	genome	29706	Human	?	?	20I/501Y.V1	B.1.1.7	GR	Lighthouse Lab in Alderley Park	Wellcome Sanger Institute for the COVID-19 Genomics UK (COG-UK) Consortium	Jacquelyn Wynn et al	https://www.gisaid.org	?	?	2021-01-27	?
England/ALDP-1036BB2/2021	ncov	EPI_ISL_878966	?	2021-01-15	Europe	United Kingdom	England		Europe	United Kingdom	England	genome	29608	Human	?	?	20I/501Y.V1	B.1.1.7	GR	Lighthouse Lab in Alderley Park	Wellcome Sanger Institute for the COVID-19 Genomics UK (COG-UK) Consortium	Jacquelyn Wynn et al	https://www.gisaid.org	?	?	2021-01-27	?
England/ALDP-1037128/2021	ncov	EPI_ISL_879077	?	2021-01-16	Europe	United Kingdom	England		Europe	United Kingdom	England	genome	29475	Human	?	?	20I/501Y.V1	B.1.1.7	GR	Lighthouse Lab in Alderley Park	Wellcome Sanger Institute for the COVID-19 Genomics UK (COG-UK) Consortium	Jacquelyn Wynn et al	https://www.gisaid.org	?	?	2021-01-27	?
England/ALDP-10371BF/2021	ncov	EPI_ISL_878820	?	2021-01-16	Europe	United Kingdom	England		Europe	United Kingdom	England	genome	29763	Human	?	?	20I/501Y.V1	B.1.1.7	GR	Lighthouse Lab in Alderley Park	Wellcome Sanger Institute for the COVID-19 Genomics UK (COG-UK) Consortium	Jacquelyn Wynn et al	https://www.gisaid.org	?	?	2021-01-27	?
England/ALDP-1064492/2021	ncov	EPI_ISL_878655	?	2021-01-15	Europe	United Kingdom	England		Europe	United Kingdom	England	genome	29763	Human	?	?	20I/501Y.V1	B.1.1.7	GR	Lighthouse Lab in Alderley Park	Wellcome Sanger Institute for the COVID-19 Genomics UK (COG-UK) Consortium	Jacquelyn Wynn et al	https://www.gisaid.org	?	?	2021-01-27	?
England/ALDP-10649FD/2021	ncov	EPI_ISL_878652	?	2021-01-14	Europe	United Kingdom	England		Europe	United Kingdom	England	genome	29763	Human	?	?	20I/501Y.V1	B.1.1.7	GR	Lighthouse Lab in Alderley Park	Wellcome Sanger Institute for the COVID-19 Genomics UK (COG-UK) Consortium	Jacquelyn Wynn et al	https://www.gisaid.org	?	?	2021-01-27	?
England/ALDP-106568C/2021	ncov	EPI_ISL_878126	?	2021-01-12	Europe	United Kingdom	England		Europe	United Kingdom	England	genome	29763	Human	?	?	20I/501Y.V1	B.1.1.7	GR	Lighthouse Lab in Alderley Park	Wellcome Sanger Institute for the COVID-19 Genomics UK (COG-UK) Consortium	Jacquelyn Wynn et al	https://www.gisaid.org	?	?	2021-01-27	?
England/ALDP-10687D1/2021	ncov	EPI_ISL_879357	?	2021-01-16	Europe	United Kingdom	England		Europe	United Kingdom	England	genome	29763	Human	?	?	20I/501Y.V1	B.1.1.7	GR	Lighthouse Lab in Alderley Park	Wellcome Sanger Institute for the COVID-19 Genomics UK (COG-UK) Consortium	Jacquelyn Wynn et al	https://www.gisaid.org	?	?	2021-01-27	?
England/ALDP-10691A5/2021	ncov	EPI_ISL_879130	?	2021-01-16	Europe	United Kingdom	England		Europe	United Kingdom	England	genome	29763	Human	?	?	20I/501Y.V1	B.1.1.7	GR	Lighthouse Lab in Alderley Park	Wellcome Sanger Institute for the COVID-19 Genomics UK (COG-UK) Consortium	Jacquelyn Wynn et al	https://www.gisaid.org	?	?	2021-01-27	?
England/ALDP-10900F3/2021	ncov	EPI_ISL_885342	?	2021-01-17	Europe	United Kingdom	England		Europe	United Kingdom	England	genome	29765	Human	?	?	20I/501Y.V1	B.1.1.7	GR	Lighthouse Lab in Alderley Park	Wellcome Sanger Institute for the COVID-19 Genomics UK (COG-UK) Consortium	Jacquelyn Wynn et al	https://www.gisaid.org	?	?	2021-01-28	?
England/ALDP-10903CD/2021	ncov	EPI_ISL_885331	?	2021-01-17	Europe	United Kingdom	England		Europe	United Kingdom	England	genome	29763	Human	?	?	20I/501Y.V1	B.1.1.7	GR	Lighthouse Lab in Alderley Park	Wellcome Sanger Institute for the COVID-19 Genomics UK (COG-UK) Consortium	Jacquelyn Wynn et al	https://www.gisaid.org	?	?	2021-01-28	?
England/ALDP-1090943/2021	ncov	EPI_ISL_885189	?	2021-01-15	Europe	United Kingdom	England		Europe	United Kingdom	England	genome	29763	Human	?	?	20I/501Y.V1	B.1.1.7	GR	Lighthouse Lab in Alderley Park	Wellcome Sanger Institute for the COVID-19 Genomics UK (COG-UK) Consortium	Jacquelyn Wynn et al	https://www.gisaid.org	?	?	2021-01-28	?
England/ALDP-1090B2F/2021	ncov	EPI_ISL_885156	?	2021-01-16	Europe	United Kingdom	England		Europe	United Kingdom	England	genome	29706	Human	?	?	20I/501Y.V1	B.1.1.7	GR	Lighthouse Lab in Alderley Park	Wellcome Sanger Institute for the COVID-19 Genomics UK (COG-UK) Consortium	Jacquelyn Wynn et al	https://www.gisaid.org	?	?	2021-01-28	?
England/ALDP-1090E53/2021	ncov	EPI_ISL_885232	?	2021-01-17	Europe	United Kingdom	England		Europe	United Kingdom	England	genome	29763	Human	?	?	20I/501Y.V1	B.1.1.7	GR	Lighthouse Lab in Alderley Park	Wellcome Sanger Institute for the COVID-19 Genomics UK (COG-UK) Consortium	Jacquelyn Wynn et al	https://www.gisaid.org	?	?	2021-01-28	?
England/ALDP-1091669/2021	ncov	EPI_ISL_877881	?	2021-01-15	Europe	United Kingdom	England		Europe	United Kingdom	England	genome	29475	Human	?	?	20I/501Y.V1	B.1.1.7	GR	Lighthouse Lab in Alderley Park	Wellcome Sanger Institute for the COVID-19 Genomics UK (COG-UK) Consortium	Jacquelyn Wynn et al	https://www.gisaid.org	?	?	2021-01-27	?
England/ALDP-1091827/2021	ncov	EPI_ISL_877954	?	2021-01-17	Europe	United Kingdom	England		Europe	United Kingdom	England	genome	29763	Human	?	?	20I/501Y.V1	B.1.1.7	GR	Lighthouse Lab in Alderley Park	Wellcome Sanger Institute for the COVID-19 Genomics UK (COG-UK) Consortium	Jacquelyn Wynn et al	https://www.gisaid.org	?	?	2021-01-27	?
England/ALDP-1091BF1/2021	ncov	EPI_ISL_877914	?	2021-01-17	Europe	United Kingdom	England		Europe	United Kingdom	England	genome	29763	Human	?	?	20I/501Y.V1	B.1.1.7	GR	Lighthouse Lab in Alderley Park	Wellcome Sanger Institute for the COVID-19 Genomics UK (COG-UK) Consortium	Jacquelyn Wynn et al	https://www.gisaid.org	?	?	2021-01-27	?
England/ALDP-1091E70/2021	ncov	EPI_ISL_877829	?	2021-01-17	Europe	United Kingdom	England		Europe	United Kingdom	England	genome	29607	Human	?	?	20I/501Y.V1	B.1.1.7	GR	Lighthouse Lab in Alderley Park	Wellcome Sanger Institute for the COVID-19 Genomics UK (COG-UK) Consortium	Jacquelyn Wynn et al	https://www.gisaid.org	?	?	2021-01-27	?
England/ALDP-1092808/2021	ncov	EPI_ISL_877921	?	2021-01-16	Europe	United Kingdom	England		Europe	United Kingdom	England	genome	29763	Human	?	?	20I/501Y.V1	B.1.1.7	GR	Lighthouse Lab in Alderley Park	Wellcome Sanger Institute for the COVID-19 Genomics UK (COG-UK) Consortium	Jacquelyn Wynn et al	https://www.gisaid.org	?	?	2021-01-27	?
England/ALDP-109DFF9/2021	ncov	EPI_ISL_885984	?	2021-01-16	Europe	United Kingdom	England		Europe	United Kingdom	England	genome	29763	Human	?	?	20I/501Y.V1	B.1.1.7	GR	Lighthouse Lab in Alderley Park	Wellcome Sanger Institute for the COVID-19 Genomics UK (COG-UK) Consortium	Jacquelyn Wynn et al	https://www.gisaid.org	?	?	2021-01-28	?
England/ALDP-10B4FB0/2021	ncov	EPI_ISL_885874	?	2021-01-16	Europe	United Kingdom	England		Europe	United Kingdom	England	genome	29763	Human	?	?	20I/501Y.V1	B.1.1.7	GR	Lighthouse Lab in Alderley Park	Wellcome Sanger Institute for the COVID-19 Genomics UK (COG-UK) Consortium	Jacquelyn Wynn et al	https://www.gisaid.org	?	?	2021-01-28	?
England/ALDP-10B578A/2021	ncov	EPI_ISL_885774	?	2021-01-17	Europe	United Kingdom	England		Europe	United Kingdom	England	genome	29763	Human	?	?	20I/501Y.V1	B.1.1.7	GR	Lighthouse Lab in Alderley Park	Wellcome Sanger Institute for the COVID-19 Genomics UK (COG-UK) Consortium	Jacquelyn Wynn et al	https://www.gisaid.org	?	?	2021-01-28	?
England/ALDP-10B57F3/2021	ncov	EPI_ISL_885550	?	2021-01-18	Europe	United Kingdom	England		Europe	United Kingdom	England	genome	29595	Human	?	?	20I/501Y.V1	B.1.1.7	GR	Lighthouse Lab in Alderley Park	Wellcome Sanger Institute for the COVID-19 Genomics UK (COG-UK) Consortium	Jacquelyn Wynn et al	https://www.gisaid.org	?	?	2021-01-28	?
England/ALDP-10B5A09/2021	ncov	EPI_ISL_885616	?	2021-01-17	Europe	United Kingdom	England		Europe	United Kingdom	England	genome	29763	Human	?	?	20I/501Y.V1	B.1.1.7	GR	Lighthouse Lab in Alderley Park	Wellcome Sanger Institute for the COVID-19 Genomics UK (COG-UK) Consortium	Jacquelyn Wynn et al	https://www.gisaid.org	?	?	2021-01-28	?
England/ALDP-10B5AEB/2021	ncov	EPI_ISL_885689	?	2021-01-18	Europe	United Kingdom	England		Europe	United Kingdom	England	genome	29763	Human	?	?	20I/501Y.V1	B.1.1.7	GR	Lighthouse Lab in Alderley Park	Wellcome Sanger Institute for the COVID-19 Genomics UK (COG-UK) Consortium	Jacquelyn Wynn et al	https://www.gisaid.org	?	?	2021-01-28	?
England/ALDP-10B5B15/2021	ncov	EPI_ISL_885668	?	2021-01-17	Europe	United Kingdom	England		Europe	United Kingdom	England	genome	29763	Human	?	?	20I/501Y.V1	B.1.1.7	GR	Lighthouse Lab in Alderley Park	Wellcome Sanger Institute for the COVID-19 Genomics UK (COG-UK) Consortium	Jacquelyn Wynn et al	https://www.gisaid.org	?	?	2021-01-28	?
England/ALDP-10B5EC1/2021	ncov	EPI_ISL_885589	?	2021-01-14	Europe	United Kingdom	England		Europe	United Kingdom	England	genome	29763	Human	?	?	20I/501Y.V1	B.1.1.7	GR	Lighthouse Lab in Alderley Park	Wellcome Sanger Institute for the COVID-19 Genomics UK (COG-UK) Consortium	Jacquelyn Wynn et al	https://www.gisaid.org	?	?	2021-01-28	?
England/ALDP-10B5F37/2021	ncov	EPI_ISL_885551	?	2021-01-18	Europe	United Kingdom	England		Europe	United Kingdom	England	genome	29418	Human	?	?	20I/501Y.V1	B.1.1.7	GR	Lighthouse Lab in Alderley Park	Wellcome Sanger Institute for the COVID-19 Genomics UK (COG-UK) Consortium	Jacquelyn Wynn et al	https://www.gisaid.org	?	?	2021-01-28	?
England/ALDP-10B6112/2021	ncov	EPI_ISL_885591	?	2021-01-16	Europe	United Kingdom	England		Europe	United Kingdom	England	genome	29763	Human	?	?	20I/501Y.V1	B.1.1.7	GR	Lighthouse Lab in Alderley Park	Wellcome Sanger Institute for the COVID-19 Genomics UK (COG-UK) Consortium	Jacquelyn Wynn et al	https://www.gisaid.org	?	?	2021-01-28	?
England/ALDP-10B6570/2021	ncov	EPI_ISL_885756	?	2021-01-18	Europe	United Kingdom	England		Europe	United Kingdom	England	genome	29763	Human	?	?	20I/501Y.V1	B.1.1.7	GR	Lighthouse Lab in Alderley Park	Wellcome Sanger Institute for the COVID-19 Genomics UK (COG-UK) Consortium	Jacquelyn Wynn et al	https://www.gisaid.org	?	?	2021-01-28	?
England/ALDP-10B6D78/2021	ncov	EPI_ISL_885503	?	2021-01-14	Europe	United Kingdom	England		Europe	United Kingdom	England	genome	29763	Human	?	?	20I/501Y.V1	B.1.1.7	GR	Lighthouse Lab in Alderley Park	Wellcome Sanger Institute for the COVID-19 Genomics UK (COG-UK) Consortium	Jacquelyn Wynn et al	https://www.gisaid.org	?	?	2021-01-28	?
England/ALDP-10E8C34/2021	ncov	EPI_ISL_992057	?	2021-01-20	Europe	United Kingdom	England		Europe	United Kingdom	England	genome	29763	Human	?	?	20I/501Y.V1	B.1.1.7	GR	Lighthouse Lab in Alderley Park	Wellcome Sanger Institute for the COVID-19 Genomics UK (COG-UK) Consortium	Jacquelyn Wynn et al	https://www.gisaid.org	?	?	2021-02-15	?
England/ALDP-114DBB7/2021	ncov	EPI_ISL_947550	?	2021-01-22	Europe	United Kingdom	England		Europe	United Kingdom	England	genome	29475	Human	?	?	20I/501Y.V1	B.1.1.7	GR	Lighthouse Lab in Alderley Park	Wellcome Sanger Institute for the COVID-19 Genomics UK (COG-UK) Consortium	Jacquelyn Wynn et al	https://www.gisaid.org	?	?	2021-02-08	?
England/ALDP-115DFF4/2021	ncov	EPI_ISL_937696	?	2021-01-25	Europe	United Kingdom	England		Europe	United Kingdom	England	genome	29763	Human	?	?	20I/501Y.V1	B.1.1.7	GR	Lighthouse Lab in Alderley Park	Wellcome Sanger Institute for the COVID-19 Genomics UK (COG-UK) Consortium	Jacquelyn Wynn et al	https://www.gisaid.org	?	?	2021-02-05	?
England/ALDP-11852AF/2021	ncov	EPI_ISL_990595	?	2021-01-25	Europe	United Kingdom	England		Europe	United Kingdom	England	genome	29763	Human	?	?	20I/501Y.V1	B.1.1.7	GR	Lighthouse Lab in Alderley Park	Wellcome Sanger Institute for the COVID-19 Genomics UK (COG-UK) Consortium	Jacquelyn Wynn et al	https://www.gisaid.org	?	?	2021-02-15	?
England/ALDP-1196EF2/2021	ncov	EPI_ISL_959148	?	2021-01-26	Europe	United Kingdom	England		Europe	United Kingdom	England	genome	29763	Human	?	?	20I/501Y.V1	B.1.1.7	GR	Lighthouse Lab in Alderley Park	Wellcome Sanger Institute for the COVID-19 Genomics UK (COG-UK) Consortium	Jacquelyn Wynn et al	https://www.gisaid.org	?	?	2021-02-09	?
England/ALDP-11CCBB0/2021	ncov	EPI_ISL_963009	?	2021-01-30	Europe	United Kingdom	England		Europe	United Kingdom	England	genome	29763	Human	?	?	20I/501Y.V1	B.1.1.7	GR	Lighthouse Lab in Alderley Park	Wellcome Sanger Institute for the COVID-19 Genomics UK (COG-UK) Consortium	Jacquelyn Wynn et al	https://www.gisaid.org	?	?	2021-02-10	?
England/ALDP-11CE310/2021	ncov	EPI_ISL_989269	?	2021-01-31	Europe	United Kingdom	England		Europe	United Kingdom	England	genome	29763	Human	?	?	20I/501Y.V1	B.1.1.7	GR	Lighthouse Lab in Alderley Park	Wellcome Sanger Institute for the COVID-19 Genomics UK (COG-UK) Consortium	Jacquelyn Wynn et al	https://www.gisaid.org	?	?	2021-02-15	?
England/ALDP-11CE76F/2021	ncov	EPI_ISL_989049	?	2021-01-31	Europe	United Kingdom	England		Europe	United Kingdom	England	genome	29763	Human	?	?	20I/501Y.V1	B.1.1.7	GR	Lighthouse Lab in Alderley Park	Wellcome Sanger Institute for the COVID-19 Genomics UK (COG-UK) Consortium	Jacquelyn Wynn et al	https://www.gisaid.org	?	?	2021-02-15	?
England/ALDP-121DAB2/2021	ncov	EPI_ISL_985759	?	2021-02-06	Europe	United Kingdom	England		Europe	United Kingdom	England	genome	29763	Human	?	?	20I/501Y.V1	B.1.1.7	GR	Lighthouse Lab in Alderley Park	Wellcome Sanger Institute for the COVID-19 Genomics UK (COG-UK) Consortium	Jacquelyn Wynn et al	https://www.gisaid.org	?	?	2021-02-15	?
England/ALDP-121DAC1/2021	ncov	EPI_ISL_985893	?	2021-02-04	Europe	United Kingdom	England		Europe	United Kingdom	England	genome	29763	Human	?	?	20I/501Y.V1	B.1.1.7	GR	Lighthouse Lab in Alderley Park	Wellcome Sanger Institute for the COVID-19 Genomics UK (COG-UK) Consortium	Jacquelyn Wynn et al	https://www.gisaid.org	?	?	2021-02-15	?
England/ALDP-125DA01/2021	ncov	EPI_ISL_1019285	?	2021-02-07	Europe	United Kingdom	England		Europe	United Kingdom	England	genome	29763	Human	?	?	20I/501Y.V1	B.1.1.7	GR	Lighthouse Lab in Alderley Park	Wellcome Sanger Institute for the COVID-19 Genomics UK (COG-UK) Consortium	Jacquelyn Wynn et al	https://www.gisaid.org	?	?	2021-02-18	?
England/ALDP-5AB7A3/2020	ncov	EPI_ISL_558770	?	2020-06-08	Europe	United Kingdom	England		Europe	United Kingdom	England	genome	29782	Human	?	?	20B	B.1.1.136	GR	Lighthouse Lab in Alderley Park	Wellcome Sanger Institute for the COVID-19 Genomics UK (COG-UK) consortium	The Lighthouse Lab in Alderley Park et al	https://www.gisaid.org	?	?	2020-09-28	?
England/ALDP-B5BCE9/2020	ncov	EPI_ISL_655513	?	2020-11-09	Europe	United Kingdom	England		Europe	United Kingdom	England	genome	29763	Human	?	?	20I/501Y.V1	B.1.1.7	GR	Lighthouse Lab in Alderley Park	Wellcome Sanger Institute for the COVID-19 Genomics UK (COG-UK) Consortium	Jacquelyn Wynn et al	https://www.gisaid.org	?	?	2020-11-25	?
England/ALDP-B5BD5F/2020	ncov	EPI_ISL_655610	?	2020-11-09	Europe	United Kingdom	England		Europe	United Kingdom	England	genome	29763	Human	?	?	20I/501Y.V1	B.1.1.7	GR	Lighthouse Lab in Alderley Park	Wellcome Sanger Institute for the COVID-19 Genomics UK (COG-UK) Consortium	Jacquelyn Wynn et al	https://www.gisaid.org	?	?	2020-11-25	?
England/ALDP-B5DDA8/2020	ncov	EPI_ISL_723592	?	2020-11-08	Europe	United Kingdom	England		Europe	United Kingdom	England	genome	29763	Human	?	?	20I/501Y.V1	B.1.1.7	GR	Northumbria University / South Tees Hospitals NHS Foundation Trust / North Cumbria Integrated Care NHS Foundation Trust / North Tees and Hartlepool NHS Foundation Trust / Newcastle Hospitals NHS Foundation Trust	COVID-19 Genomics UK (COG-UK) Consortium	Darren L Smith et al	https://www.gisaid.org	?	?	2020-12-21	?
England/ALDP-B63DEB/2020	ncov	EPI_ISL_655453	?	2020-11-08	Europe	United Kingdom	England		Europe	United Kingdom	England	genome	29763	Human	?	?	20I/501Y.V1	B.1.1.7	GR	Lighthouse Lab in Alderley Park	Wellcome Sanger Institute for the COVID-19 Genomics UK (COG-UK) Consortium	Jacquelyn Wynn et al	https://www.gisaid.org	?	?	2020-11-25	?
England/ALDP-B747CB/2020	ncov	EPI_ISL_678940	?	2020-11-12	Europe	United Kingdom	England		Europe	United Kingdom	England	genome	29763	Human	?	?	20I/501Y.V1	B.1.1.7	GR	Queens Medical Centre, Clinical Microbiology Department / DeepSeq Nottingham	COVID-19 Genomics UK (COG-UK) Consortium	Gemma Clark et al	https://www.gisaid.org	?	?	2020-12-07	?
England/ALDP-B83538/2020	ncov	EPI_ISL_675531	?	2020-11-14	Europe	United Kingdom	England		Europe	United Kingdom	England	genome	29592	Human	?	?	20I/501Y.V1	B.1.1.7	GR	Lighthouse Lab in Alderley Park	Wellcome Sanger Institute for the COVID-19 Genomics UK (COG-UK) Consortium	Jacquelyn Wynn et al	https://www.gisaid.org	?	?	2020-12-04	?
England/ALDP-B8379C/2020	ncov	EPI_ISL_675379	?	2020-11-14	Europe	United Kingdom	England		Europe	United Kingdom	England	genome	29763	Human	?	?	20I/501Y.V1	B.1.1.7	GR	Lighthouse Lab in Alderley Park	Wellcome Sanger Institute for the COVID-19 Genomics UK (COG-UK) Consortium	Jacquelyn Wynn et al	https://www.gisaid.org	?	?	2020-12-04	?
England/ALDP-B83ADF/2020	ncov	EPI_ISL_675338	?	2020-11-14	Europe	United Kingdom	England		Europe	United Kingdom	England	genome	29763	Human	?	?	20I/501Y.V1	B.1.1.7	GR	Lighthouse Lab in Alderley Park	Wellcome Sanger Institute for the COVID-19 Genomics UK (COG-UK) Consortium	Jacquelyn Wynn et al	https://www.gisaid.org	?	?	2020-12-04	?
England/ALDP-B8487A/2020	ncov	EPI_ISL_675978	?	2020-11-14	Europe	United Kingdom	England		Europe	United Kingdom	England	genome	29763	Human	?	?	20I/501Y.V1	B.1.1.7	GR	Lighthouse Lab in Alderley Park	Wellcome Sanger Institute for the COVID-19 Genomics UK (COG-UK) Consortium	Jacquelyn Wynn et al	https://www.gisaid.org	?	?	2020-12-04	?
England/ALDP-BB2A13/2020	ncov	EPI_ISL_702622	?	2020-11-19	Europe	United Kingdom	England		Europe	United Kingdom	England	genome	29763	Human	?	?	20I/501Y.V1	B.1.1.7	GR	Lighthouse Lab in Alderley Park	Wellcome Sanger Institute for the COVID-19 Genomics UK (COG-UK) Consortium	Jacquelyn Wynn et al	https://www.gisaid.org	?	?	2020-12-14	?
England/ALDP-BB3238/2020	ncov	EPI_ISL_702668	?	2020-11-19	Europe	United Kingdom	England		Europe	United Kingdom	England	genome	29763	Human	?	?	20I/501Y.V1	B.1.1.7	GR	Lighthouse Lab in Alderley Park	Wellcome Sanger Institute for the COVID-19 Genomics UK (COG-UK) Consortium	Jacquelyn Wynn et al	https://www.gisaid.org	?	?	2020-12-14	?
England/ALDP-BB364B/2020	ncov	EPI_ISL_703229	?	2020-11-19	Europe	United Kingdom	England		Europe	United Kingdom	England	genome	29763	Human	?	?	20I/501Y.V1	B.1.1.7	GR	Lighthouse Lab in Alderley Park	Wellcome Sanger Institute for the COVID-19 Genomics UK (COG-UK) Consortium	Jacquelyn Wynn et al	https://www.gisaid.org	?	?	2020-12-14	?
England/ALDP-BB3AC7/2020	ncov	EPI_ISL_701881	?	2020-11-19	Europe	United Kingdom	England		Europe	United Kingdom	England	genome	29763	Human	?	?	20I/501Y.V1	B.1.1.7	GR	Lighthouse Lab in Alderley Park	Wellcome Sanger Institute for the COVID-19 Genomics UK (COG-UK) Consortium	Jacquelyn Wynn et al	https://www.gisaid.org	?	?	2020-12-14	?
England/ALDP-BB3BF1/2020	ncov	EPI_ISL_701932	?	2020-11-19	Europe	United Kingdom	England		Europe	United Kingdom	England	genome	29763	Human	?	?	20I/501Y.V1	B.1.1.7	GR	Lighthouse Lab in Alderley Park	Wellcome Sanger Institute for the COVID-19 Genomics UK (COG-UK) Consortium	Jacquelyn Wynn et al	https://www.gisaid.org	?	?	2020-12-14	?
England/ALDP-BB3C49/2020	ncov	EPI_ISL_701993	?	2020-11-19	Europe	United Kingdom	England		Europe	United Kingdom	England	genome	29763	Human	?	?	20I/501Y.V1	B.1.1.7	GR	Lighthouse Lab in Alderley Park	Wellcome Sanger Institute for the COVID-19 Genomics UK (COG-UK) Consortium	Jacquelyn Wynn et al	https://www.gisaid.org	?	?	2020-12-14	?
England/ALDP-BB47ED/2020	ncov	EPI_ISL_702376	?	2020-11-19	Europe	United Kingdom	England		Europe	United Kingdom	England	genome	29763	Human	?	?	20I/501Y.V1	B.1.1.7	GR	Lighthouse Lab in Alderley Park	Wellcome Sanger Institute for the COVID-19 Genomics UK (COG-UK) Consortium	Jacquelyn Wynn et al	https://www.gisaid.org	?	?	2020-12-14	?
England/ALDP-BB9AC1/2020	ncov	EPI_ISL_703014	?	2020-11-20	Europe	United Kingdom	England		Europe	United Kingdom	England	genome	29763	Human	?	?	20I/501Y.V1	B.1.1.7	GR	Lighthouse Lab in Alderley Park	Wellcome Sanger Institute for the COVID-19 Genomics UK (COG-UK) Consortium	Jacquelyn Wynn et al	https://www.gisaid.org	?	?	2020-12-14	?
England/ALDP-BB9F86/2020	ncov	EPI_ISL_701951	?	2020-11-20	Europe	United Kingdom	England		Europe	United Kingdom	England	genome	29763	Human	?	?	20I/501Y.V1	B.1.1.7	GR	Lighthouse Lab in Alderley Park	Wellcome Sanger Institute for the COVID-19 Genomics UK (COG-UK) Consortium	Jacquelyn Wynn et al	https://www.gisaid.org	?	?	2020-12-14	?
England/ALDP-BB9FD1/2020	ncov	EPI_ISL_701977	?	2020-11-20	Europe	United Kingdom	England		Europe	United Kingdom	England	genome	29763	Human	?	?	20I/501Y.V1	B.1.1.7	GR	Lighthouse Lab in Alderley Park	Wellcome Sanger Institute for the COVID-19 Genomics UK (COG-UK) Consortium	Jacquelyn Wynn et al	https://www.gisaid.org	?	?	2020-12-14	?
England/ALDP-BBB4D0/2020	ncov	EPI_ISL_701801	?	2020-11-21	Europe	United Kingdom	England		Europe	United Kingdom	England	genome	29763	Human	?	?	20I/501Y.V1	B.1.1.7	GR	Lighthouse Lab in Alderley Park	Wellcome Sanger Institute for the COVID-19 Genomics UK (COG-UK) Consortium	Jacquelyn Wynn et al	https://www.gisaid.org	?	?	2020-12-14	?
England/ALDP-BC875F/2020	ncov	EPI_ISL_721265	?	2020-11-23	Europe	United Kingdom	England		Europe	United Kingdom	England	genome	29763	Human	?	?	20I/501Y.V1	B.1.1.7	GR	Lighthouse Lab in Alderley Park	Wellcome Sanger Institute for the COVID-19 Genomics UK (COG-UK) Consortium	Jacquelyn Wynn et al	https://www.gisaid.org	?	?	2020-12-21	?
England/ALDP-BE9169/2020	ncov	EPI_ISL_708863	?	2020-11-28	Europe	United Kingdom	England		Europe	United Kingdom	England	genome	29763	Human	?	?	20I/501Y.V1	B.1.1.7	GR	Lighthouse Lab in Alderley Park	Wellcome Sanger Institute for the COVID-19 Genomics UK (COG-UK) Consortium	Jacquelyn Wynn et al	https://www.gisaid.org	?	?	2020-12-17	?
England/ALDP-C06860/2020	ncov	EPI_ISL_709330	?	2020-12-05	Europe	United Kingdom	England		Europe	United Kingdom	England	genome	29763	Human	?	?	20I/501Y.V1	B.1.1.7	GR	Lighthouse Lab in Alderley Park	Wellcome Sanger Institute for the COVID-19 Genomics UK (COG-UK) Consortium	Jacquelyn Wynn et al	https://www.gisaid.org	?	?	2020-12-17	?
England/ALDP-C25DC6/2020	ncov	EPI_ISL_782899	?	2020-12-06	Europe	United Kingdom	England		Europe	United Kingdom	England	genome	29763	Human	?	?	20I/501Y.V1	B.1.1.7	GR	Lighthouse Lab in Alderley Park	Wellcome Sanger Institute for the COVID-19 Genomics UK (COG-UK) Consortium	Jacquelyn Wynn et al	https://www.gisaid.org	?	?	2021-01-08	?
England/ALDP-C260F9/2020	ncov	EPI_ISL_782897	?	2020-12-06	Europe	United Kingdom	England		Europe	United Kingdom	England	genome	29763	Human	?	?	20I/501Y.V1	B.1.1.7	GR	Lighthouse Lab in Alderley Park	Wellcome Sanger Institute for the COVID-19 Genomics UK (COG-UK) Consortium	Jacquelyn Wynn et al	https://www.gisaid.org	?	?	2021-01-08	?
England/ALDP-C39907/2020	ncov	EPI_ISL_730799	?	2020-12-08	Europe	United Kingdom	England		Europe	United Kingdom	England	genome	29763	Human	?	?	20I/501Y.V1	B.1.1.7	GR	Lighthouse Lab in Alderley Park	Wellcome Sanger Institute for the COVID-19 Genomics UK (COG-UK) Consortium	Jacquelyn Wynn et al	https://www.gisaid.org	?	?	2020-12-23	?
England/ALDP-C3A863/2020	ncov	EPI_ISL_731377	?	2020-12-08	Europe	United Kingdom	England		Europe	United Kingdom	England	genome	29763	Human	?	?	20I/501Y.V1	B.1.1.7	GR	Lighthouse Lab in Alderley Park	Wellcome Sanger Institute for the COVID-19 Genomics UK (COG-UK) Consortium	Jacquelyn Wynn et al	https://www.gisaid.org	?	?	2020-12-23	?
England/ALDP-C3ADA0/2020	ncov	EPI_ISL_731580	?	2020-12-08	Europe	United Kingdom	England		Europe	United Kingdom	England	genome	29763	Human	?	?	20I/501Y.V1	B.1.1.7	GR	Lighthouse Lab in Alderley Park	Wellcome Sanger Institute for the COVID-19 Genomics UK (COG-UK) Consortium	Jacquelyn Wynn et al	https://www.gisaid.org	?	?	2020-12-23	?
England/ALDP-C3B422/2020	ncov	EPI_ISL_730720	?	2020-12-09	Europe	United Kingdom	England		Europe	United Kingdom	England	genome	29763	Human	?	?	20I/501Y.V1	B.1.1.7	GR	Lighthouse Lab in Alderley Park	Wellcome Sanger Institute for the COVID-19 Genomics UK (COG-UK) Consortium	Jacquelyn Wynn et al	https://www.gisaid.org	?	?	2020-12-23	?
England/ALDP-C3BF6D/2020	ncov	EPI_ISL_731689	?	2020-12-10	Europe	United Kingdom	England		Europe	United Kingdom	England	genome	29763	Human	?	?	20I/501Y.V1	B.1.1.7	GR	Lighthouse Lab in Alderley Park	Wellcome Sanger Institute for the COVID-19 Genomics UK (COG-UK) Consortium	Jacquelyn Wynn et al	https://www.gisaid.org	?	?	2020-12-23	?
England/ALDP-C3C5D3/2020	ncov	EPI_ISL_731070	?	2020-12-10	Europe	United Kingdom	England		Europe	United Kingdom	England	genome	29763	Human	?	?	20I/501Y.V1	B.1.1.7	GR	Lighthouse Lab in Alderley Park	Wellcome Sanger Institute for the COVID-19 Genomics UK (COG-UK) Consortium	Jacquelyn Wynn et al	https://www.gisaid.org	?	?	2020-12-23	?
England/ALDP-C3C63A/2020	ncov	EPI_ISL_731238	?	2020-12-10	Europe	United Kingdom	England		Europe	United Kingdom	England	genome	29763	Human	?	?	20I/501Y.V1	B.1.1.7	GR	Lighthouse Lab in Alderley Park	Wellcome Sanger Institute for the COVID-19 Genomics UK (COG-UK) Consortium	Jacquelyn Wynn et al	https://www.gisaid.org	?	?	2020-12-23	?
England/ALDP-C3D9E5/2020	ncov	EPI_ISL_730734	?	2020-12-10	Europe	United Kingdom	England		Europe	United Kingdom	England	genome	29763	Human	?	?	20I/501Y.V1	B.1.1.7	GR	Lighthouse Lab in Alderley Park	Wellcome Sanger Institute for the COVID-19 Genomics UK (COG-UK) Consortium	Jacquelyn Wynn et al	https://www.gisaid.org	?	?	2020-12-23	?
England/ALDP-C49C47/2020	ncov	EPI_ISL_718710	?	2020-12-12	Europe	United Kingdom	England		Europe	United Kingdom	England	genome	29763	Human	?	?	20I/501Y.V1	B.1.1.7	GR	Lighthouse Lab in Alderley Park	Wellcome Sanger Institute for the COVID-19 Genomics UK (COG-UK) Consortium	Jacquelyn Wynn et al	https://www.gisaid.org	?	?	2020-12-21	?
England/ALDP-C57E6E/2020	ncov	EPI_ISL_736177	?	2020-12-13	Europe	United Kingdom	England		Europe	United Kingdom	England	genome	29763	Human	?	?	20I/501Y.V1	B.1.1.7	GR	Lighthouse Lab in Alderley Park	Wellcome Sanger Institute for the COVID-19 Genomics UK (COG-UK) Consortium	Jacquelyn Wynn et al	https://www.gisaid.org	?	?	2020-12-26	?
England/ALDP-C58182/2020	ncov	EPI_ISL_736179	?	2020-12-13	Europe	United Kingdom	England		Europe	United Kingdom	England	genome	29763	Human	?	?	20I/501Y.V1	B.1.1.7	GR	Lighthouse Lab in Alderley Park	Wellcome Sanger Institute for the COVID-19 Genomics UK (COG-UK) Consortium	Jacquelyn Wynn et al	https://www.gisaid.org	?	?	2020-12-26	?
England/ALDP-C5838C/2020	ncov	EPI_ISL_735919	?	2020-12-13	Europe	United Kingdom	England		Europe	United Kingdom	England	genome	29763	Human	?	?	20I/501Y.V1	B.1.1.7	GR	Lighthouse Lab in Alderley Park	Wellcome Sanger Institute for the COVID-19 Genomics UK (COG-UK) Consortium	Jacquelyn Wynn et al	https://www.gisaid.org	?	?	2020-12-26	?
England/ALDP-C5842F/2020	ncov	EPI_ISL_736160	?	2020-12-13	Europe	United Kingdom	England		Europe	United Kingdom	England	genome	29763	Human	?	?	20I/501Y.V1	B.1.1.7	GR	Lighthouse Lab in Alderley Park	Wellcome Sanger Institute for the COVID-19 Genomics UK (COG-UK) Consortium	Jacquelyn Wynn et al	https://www.gisaid.org	?	?	2020-12-26	?
England/ALDP-C5986E/2020	ncov	EPI_ISL_736036	?	2020-12-13	Europe	United Kingdom	England		Europe	United Kingdom	England	genome	29763	Human	?	?	20I/501Y.V1	B.1.1.7	GR	Lighthouse Lab in Alderley Park	Wellcome Sanger Institute for the COVID-19 Genomics UK (COG-UK) Consortium	Jacquelyn Wynn et al	https://www.gisaid.org	?	?	2020-12-26	?
England/ALDP-C69F75/2020	ncov	EPI_ISL_820595	?	2020-12-14	Europe	United Kingdom	England		Europe	United Kingdom	England	genome	29633	Human	?	?	20I/501Y.V1	B.1.1.7	GR	Lighthouse Lab in Alderley Park	Wellcome Sanger Institute for the COVID-19 Genomics UK (COG-UK) Consortium	Jacquelyn Wynn et al	https://www.gisaid.org	?	?	2021-01-14	?
England/ALDP-C6A26C/2020	ncov	EPI_ISL_820165	?	2020-12-14	Europe	United Kingdom	England		Europe	United Kingdom	England	genome	29633	Human	?	?	20I/501Y.V1	B.1.1.7	GR	Lighthouse Lab in Alderley Park	Wellcome Sanger Institute for the COVID-19 Genomics UK (COG-UK) Consortium	Jacquelyn Wynn et al	https://www.gisaid.org	?	?	2021-01-14	?
England/ALDP-C6A879/2020	ncov	EPI_ISL_820622	?	2020-12-14	Europe	United Kingdom	England		Europe	United Kingdom	England	genome	29592	Human	?	?	20I/501Y.V1	B.1.1.7	GR	Lighthouse Lab in Alderley Park	Wellcome Sanger Institute for the COVID-19 Genomics UK (COG-UK) Consortium	Jacquelyn Wynn et al	https://www.gisaid.org	?	?	2021-01-14	?
England/ALDP-C6B91B/2020	ncov	EPI_ISL_778382	?	2020-12-14	Europe	United Kingdom	England		Europe	United Kingdom	England	genome	29763	Human	?	?	20I/501Y.V1	B.1.1.7	GR	Lighthouse Lab in Alderley Park	Wellcome Sanger Institute for the COVID-19 Genomics UK (COG-UK) Consortium	Jacquelyn Wynn et al	https://www.gisaid.org	?	?	2021-01-07	?
England/ALDP-C6BA90/2020	ncov	EPI_ISL_778417	?	2020-12-14	Europe	United Kingdom	England		Europe	United Kingdom	England	genome	29763	Human	?	?	20I/501Y.V1	B.1.1.7	GR	Lighthouse Lab in Alderley Park	Wellcome Sanger Institute for the COVID-19 Genomics UK (COG-UK) Consortium	Jacquelyn Wynn et al	https://www.gisaid.org	?	?	2021-01-07	?
England/ALDP-C6BE94/2020	ncov	EPI_ISL_778490	?	2020-12-14	Europe	United Kingdom	England		Europe	United Kingdom	England	genome	29763	Human	?	?	20I/501Y.V1	B.1.1.7	GR	Lighthouse Lab in Alderley Park	Wellcome Sanger Institute for the COVID-19 Genomics UK (COG-UK) Consortium	Jacquelyn Wynn et al	https://www.gisaid.org	?	?	2021-01-07	?
England/ALDP-C8872D/2020	ncov	EPI_ISL_762674	?	2020-12-17	Europe	United Kingdom	England		Europe	United Kingdom	England	genome	29706	Human	?	?	20I/501Y.V1	B.1.1.7	GR	Lighthouse Lab in Alderley Park	Wellcome Sanger Institute for the COVID-19 Genomics UK (COG-UK) Consortium	Jacquelyn Wynn et al	https://www.gisaid.org	?	?	2021-01-04	?
England/ALDP-C88D94/2020	ncov	EPI_ISL_756464	?	2020-12-16	Europe	United Kingdom	England		Europe	United Kingdom	England	genome	29763	Human	?	?	20I/501Y.V1	B.1.1.7	GR	Lighthouse Lab in Alderley Park	Wellcome Sanger Institute for the COVID-19 Genomics UK (COG-UK) Consortium	Jacquelyn Wynn et al	https://www.gisaid.org	?	?	2021-01-03	?
England/ALDP-C897B3/2020	ncov	EPI_ISL_762554	?	2020-12-16	Europe	United Kingdom	England		Europe	United Kingdom	England	genome	29763	Human	?	?	20I/501Y.V1	B.1.1.7	GR	Lighthouse Lab in Alderley Park	Wellcome Sanger Institute for the COVID-19 Genomics UK (COG-UK) Consortium	Jacquelyn Wynn et al	https://www.gisaid.org	?	?	2021-01-04	?
England/ALDP-C8A0F3/2020	ncov	EPI_ISL_762702	?	2020-12-16	Europe	United Kingdom	England		Europe	United Kingdom	England	genome	29763	Human	?	?	20I/501Y.V1	B.1.1.7	GR	Lighthouse Lab in Alderley Park	Wellcome Sanger Institute for the COVID-19 Genomics UK (COG-UK) Consortium	Jacquelyn Wynn et al	https://www.gisaid.org	?	?	2021-01-04	?
England/ALDP-C8B14A/2020	ncov	EPI_ISL_756562	?	2020-12-16	Europe	United Kingdom	England		Europe	United Kingdom	England	genome	29763	Human	?	?	20I/501Y.V1	B.1.1.7	GR	Lighthouse Lab in Alderley Park	Wellcome Sanger Institute for the COVID-19 Genomics UK (COG-UK) Consortium	Jacquelyn Wynn et al	https://www.gisaid.org	?	?	2021-01-03	?
England/ALDP-C8B678/2020	ncov	EPI_ISL_756645	?	2020-12-16	Europe	United Kingdom	England		Europe	United Kingdom	England	genome	29763	Human	?	?	20I/501Y.V1	B.1.1.7	GR	Lighthouse Lab in Alderley Park	Wellcome Sanger Institute for the COVID-19 Genomics UK (COG-UK) Consortium	Jacquelyn Wynn et al	https://www.gisaid.org	?	?	2021-01-03	?
England/ALDP-C8B8FA/2020	ncov	EPI_ISL_756476	?	2020-12-16	Europe	United Kingdom	England		Europe	United Kingdom	England	genome	29763	Human	?	?	20I/501Y.V1	B.1.1.7	GR	Lighthouse Lab in Alderley Park	Wellcome Sanger Institute for the COVID-19 Genomics UK (COG-UK) Consortium	Jacquelyn Wynn et al	https://www.gisaid.org	?	?	2021-01-03	?
England/ALDP-C8BCC1/2020	ncov	EPI_ISL_777175	?	2020-12-15	Europe	United Kingdom	England		Europe	United Kingdom	England	genome	29763	Human	?	?	20I/501Y.V1	B.1.1.7	GR	Lighthouse Lab in Alderley Park	Wellcome Sanger Institute for the COVID-19 Genomics UK (COG-UK) Consortium	Jacquelyn Wynn et al	https://www.gisaid.org	?	?	2021-01-07	?
England/ALDP-C8C598/2020	ncov	EPI_ISL_777247	?	2020-12-15	Europe	United Kingdom	England		Europe	United Kingdom	England	genome	29763	Human	?	?	20I/501Y.V1	B.1.1.7	GR	Lighthouse Lab in Alderley Park	Wellcome Sanger Institute for the COVID-19 Genomics UK (COG-UK) Consortium	Jacquelyn Wynn et al	https://www.gisaid.org	?	?	2021-01-07	?
England/ALDP-C8C61D/2020	ncov	EPI_ISL_777096	?	2020-12-15	Europe	United Kingdom	England		Europe	United Kingdom	England	genome	29763	Human	?	?	20I/501Y.V1	B.1.1.7	GR	Lighthouse Lab in Alderley Park	Wellcome Sanger Institute for the COVID-19 Genomics UK (COG-UK) Consortium	Jacquelyn Wynn et al	https://www.gisaid.org	?	?	2021-01-07	?
England/ALDP-C8D9B9/2020	ncov	EPI_ISL_777425	?	2020-12-15	Europe	United Kingdom	England		Europe	United Kingdom	England	genome	29763	Human	?	?	20I/501Y.V1	B.1.1.7	GR	Lighthouse Lab in Alderley Park	Wellcome Sanger Institute for the COVID-19 Genomics UK (COG-UK) Consortium	Jacquelyn Wynn et al	https://www.gisaid.org	?	?	2021-01-07	?
England/ALDP-C8DDEA/2020	ncov	EPI_ISL_777467	?	2020-12-15	Europe	United Kingdom	England		Europe	United Kingdom	England	genome	29763	Human	?	?	20I/501Y.V1	B.1.1.7	GR	Lighthouse Lab in Alderley Park	Wellcome Sanger Institute for the COVID-19 Genomics UK (COG-UK) Consortium	Jacquelyn Wynn et al	https://www.gisaid.org	?	?	2021-01-07	?
England/ALDP-CB3668/2020	ncov	EPI_ISL_761098	?	2020-12-20	Europe	United Kingdom	England		Europe	United Kingdom	England	genome	29763	Human	?	?	20I/501Y.V1	B.1.1.7	GR	Lighthouse Lab in Alderley Park	Wellcome Sanger Institute for the COVID-19 Genomics UK (COG-UK) Consortium	Jacquelyn Wynn et al	https://www.gisaid.org	?	?	2021-01-04	?
England/ALDP-CBF453/2020	ncov	EPI_ISL_778055	?	2020-12-20	Europe	United Kingdom	England		Europe	United Kingdom	England	genome	29763	Human	?	?	20I/501Y.V1	B.1.1.7	GR	Lighthouse Lab in Alderley Park	Wellcome Sanger Institute for the COVID-19 Genomics UK (COG-UK) Consortium	Jacquelyn Wynn et al	https://www.gisaid.org	?	?	2021-01-07	?
England/ALDP-CBF49F/2020	ncov	EPI_ISL_778163	?	2020-12-20	Europe	United Kingdom	England		Europe	United Kingdom	England	genome	29763	Human	?	?	20I/501Y.V1	B.1.1.7	GR	Lighthouse Lab in Alderley Park	Wellcome Sanger Institute for the COVID-19 Genomics UK (COG-UK) Consortium	Jacquelyn Wynn et al	https://www.gisaid.org	?	?	2021-01-07	?
England/ALDP-CE1995/2020	ncov	EPI_ISL_800112	?	2020-12-24	Europe	United Kingdom	England		Europe	United Kingdom	England	genome	29763	Human	?	?	20I/501Y.V1	B.1.1.7	GR	Lighthouse Lab in Alderley Park	Wellcome Sanger Institute for the COVID-19 Genomics UK (COG-UK) Consortium	Jacquelyn Wynn et al	https://www.gisaid.org	?	?	2021-01-11	?
England/ALDP-CE21C9/2020	ncov	EPI_ISL_799702	?	2020-12-21	Europe	United Kingdom	England		Europe	United Kingdom	England	genome	29763	Human	?	?	20I/501Y.V1	B.1.1.7	GR	Lighthouse Lab in Alderley Park	Wellcome Sanger Institute for the COVID-19 Genomics UK (COG-UK) Consortium	Jacquelyn Wynn et al	https://www.gisaid.org	?	?	2021-01-11	?
England/ALDP-CE29B2/2020	ncov	EPI_ISL_800073	?	2020-12-27	Europe	United Kingdom	England		Europe	United Kingdom	England	genome	29763	Human	?	?	20I/501Y.V1	B.1.1.7	GR	Lighthouse Lab in Alderley Park	Wellcome Sanger Institute for the COVID-19 Genomics UK (COG-UK) Consortium	Jacquelyn Wynn et al	https://www.gisaid.org	?	?	2021-01-11	?
England/ALDP-CEBA01/2020	ncov	EPI_ISL_782461	?	2020-12-21	Europe	United Kingdom	England		Europe	United Kingdom	England	genome	29633	Human	?	?	20I/501Y.V1	B.1.1.7	GR	Lighthouse Lab in Alderley Park	Wellcome Sanger Institute for the COVID-19 Genomics UK (COG-UK) Consortium	Jacquelyn Wynn et al	https://www.gisaid.org	?	?	2021-01-08	?
England/ALDP-CEC930/2020	ncov	EPI_ISL_782454	?	2020-12-21	Europe	United Kingdom	England		Europe	United Kingdom	England	genome	29763	Human	?	?	20I/501Y.V1	B.1.1.7	GR	Lighthouse Lab in Alderley Park	Wellcome Sanger Institute for the COVID-19 Genomics UK (COG-UK) Consortium	Jacquelyn Wynn et al	https://www.gisaid.org	?	?	2021-01-08	?
England/ALDP-CECF6B/2020	ncov	EPI_ISL_781435	?	2020-12-21	Europe	United Kingdom	England		Europe	United Kingdom	England	genome	29763	Human	?	?	20I/501Y.V1	B.1.1.7	GR	Lighthouse Lab in Alderley Park	Wellcome Sanger Institute for the COVID-19 Genomics UK (COG-UK) Consortium	Jacquelyn Wynn et al	https://www.gisaid.org	?	?	2021-01-08	?
England/ALDP-CED2CB/2020	ncov	EPI_ISL_781951	?	2020-12-17	Europe	United Kingdom	England		Europe	United Kingdom	England	genome	29763	Human	?	?	20I/501Y.V1	B.1.1.7	GR	Lighthouse Lab in Alderley Park	Wellcome Sanger Institute for the COVID-19 Genomics UK (COG-UK) Consortium	Jacquelyn Wynn et al	https://www.gisaid.org	?	?	2021-01-08	?
England/ALDP-CEFB55/2020	ncov	EPI_ISL_781904	?	2020-12-17	Europe	United Kingdom	England		Europe	United Kingdom	England	genome	29763	Human	?	?	20I/501Y.V1	B.1.1.7	GR	Lighthouse Lab in Alderley Park	Wellcome Sanger Institute for the COVID-19 Genomics UK (COG-UK) Consortium	Jacquelyn Wynn et al	https://www.gisaid.org	?	?	2021-01-08	?
England/ALDP-CF125B/2020	ncov	EPI_ISL_782123	?	2020-12-15	Europe	United Kingdom	England		Europe	United Kingdom	England	genome	29763	Human	?	?	20I/501Y.V1	B.1.1.7	GR	Lighthouse Lab in Alderley Park	Wellcome Sanger Institute for the COVID-19 Genomics UK (COG-UK) Consortium	Jacquelyn Wynn et al	https://www.gisaid.org	?	?	2021-01-08	?
England/ALDP-D3F5B1/2020	ncov	EPI_ISL_798389	?	2020-12-27	Europe	United Kingdom	England		Europe	United Kingdom	England	genome	29765	Human	?	?	20I/501Y.V1	B.1.1.7	GR	Lighthouse Lab in Alderley Park	Wellcome Sanger Institute for the COVID-19 Genomics UK (COG-UK) Consortium	Jacquelyn Wynn et al	https://www.gisaid.org	?	?	2021-01-11	?
England/ALDP-D3FB91/2020	ncov	EPI_ISL_798500	?	2020-12-27	Europe	United Kingdom	England		Europe	United Kingdom	England	genome	29763	Human	?	?	20I/501Y.V1	B.1.1.7	GR	Lighthouse Lab in Alderley Park	Wellcome Sanger Institute for the COVID-19 Genomics UK (COG-UK) Consortium	Jacquelyn Wynn et al	https://www.gisaid.org	?	?	2021-01-11	?
England/ALDP-D45AF5/2020	ncov	EPI_ISL_799271	?	2020-12-28	Europe	United Kingdom	England		Europe	United Kingdom	England	genome	29763	Human	?	?	20I/501Y.V1	B.1.1.7	GR	Lighthouse Lab in Alderley Park	Wellcome Sanger Institute for the COVID-19 Genomics UK (COG-UK) Consortium	Jacquelyn Wynn et al	https://www.gisaid.org	?	?	2021-01-11	?
England/ALDP-DA22C1/2020	ncov	EPI_ISL_796998	?	2020-12-30	Europe	United Kingdom	England		Europe	United Kingdom	England	genome	29763	Human	?	?	20I/501Y.V1	B.1.1.7	GR	Lighthouse Lab in Alderley Park	Wellcome Sanger Institute for the COVID-19 Genomics UK (COG-UK) Consortium	Jacquelyn Wynn et al	https://www.gisaid.org	?	?	2021-01-11	?
England/ALDP-DA645E/2020	ncov	EPI_ISL_796802	?	2020-12-30	Europe	United Kingdom	England		Europe	United Kingdom	England	genome	29763	Human	?	?	20I/501Y.V1	B.1.1.7	GR	Lighthouse Lab in Alderley Park	Wellcome Sanger Institute for the COVID-19 Genomics UK (COG-UK) Consortium	Jacquelyn Wynn et al	https://www.gisaid.org	?	?	2021-01-11	?
England/ALDP-DA76DF/2020	ncov	EPI_ISL_796808	?	2020-12-30	Europe	United Kingdom	England		Europe	United Kingdom	England	genome	29763	Human	?	?	20I/501Y.V1	B.1.1.7	GR	Lighthouse Lab in Alderley Park	Wellcome Sanger Institute for the COVID-19 Genomics UK (COG-UK) Consortium	Jacquelyn Wynn et al	https://www.gisaid.org	?	?	2021-01-11	?
England/ALDP-DA7745/2020	ncov	EPI_ISL_797098	?	2020-12-30	Europe	United Kingdom	England		Europe	United Kingdom	England	genome	29763	Human	?	?	20I/501Y.V1	B.1.1.7	GR	Lighthouse Lab in Alderley Park	Wellcome Sanger Institute for the COVID-19 Genomics UK (COG-UK) Consortium	Jacquelyn Wynn et al	https://www.gisaid.org	?	?	2021-01-11	?
England/ALDP-DB1827/2021	ncov	EPI_ISL_822283	?	2021-01-01	Europe	United Kingdom	England		Europe	United Kingdom	England	genome	29763	Human	?	?	20I/501Y.V1	B.1.1.7	GR	Lighthouse Lab in Alderley Park	Wellcome Sanger Institute for the COVID-19 Genomics UK (COG-UK) Consortium	Jacquelyn Wynn et al	https://www.gisaid.org	?	?	2021-01-14	?
England/ALDP-DB1CB2/2020	ncov	EPI_ISL_822208	?	2020-12-31	Europe	United Kingdom	England		Europe	United Kingdom	England	genome	29763	Human	?	?	20I/501Y.V1	B.1.1.7	GR	Lighthouse Lab in Alderley Park	Wellcome Sanger Institute for the COVID-19 Genomics UK (COG-UK) Consortium	Jacquelyn Wynn et al	https://www.gisaid.org	?	?	2021-01-14	?
England/ALDP-DB70B0/2020	ncov	EPI_ISL_797428	?	2020-12-31	Europe	United Kingdom	England		Europe	United Kingdom	England	genome	29475	Human	?	?	20I/501Y.V1	B.1.1.7	GR	Lighthouse Lab in Alderley Park	Wellcome Sanger Institute for the COVID-19 Genomics UK (COG-UK) Consortium	Jacquelyn Wynn et al	https://www.gisaid.org	?	?	2021-01-11	?
England/ALDP-DCB453/2020	ncov	EPI_ISL_822000	?	2020-12-31	Europe	United Kingdom	England		Europe	United Kingdom	England	genome	29763	Human	?	?	20I/501Y.V1	B.1.1.7	GR	Lighthouse Lab in Alderley Park	Wellcome Sanger Institute for the COVID-19 Genomics UK (COG-UK) Consortium	Jacquelyn Wynn et al	https://www.gisaid.org	?	?	2021-01-14	?
England/ALDP-DCB7B4/2020	ncov	EPI_ISL_822120	?	2020-12-31	Europe	United Kingdom	England		Europe	United Kingdom	England	genome	29763	Human	?	?	20I/501Y.V1	B.1.1.7	GR	Lighthouse Lab in Alderley Park	Wellcome Sanger Institute for the COVID-19 Genomics UK (COG-UK) Consortium	Jacquelyn Wynn et al	https://www.gisaid.org	?	?	2021-01-14	?
England/ALDP-E286F3/2021	ncov	EPI_ISL_821045	?	2021-01-02	Europe	United Kingdom	England		Europe	United Kingdom	England	genome	29763	Human	?	?	20I/501Y.V1	B.1.1.7	GR	Lighthouse Lab in Alderley Park	Wellcome Sanger Institute for the COVID-19 Genomics UK (COG-UK) Consortium	Jacquelyn Wynn et al	https://www.gisaid.org	?	?	2021-01-14	?
England/ALDP-E2ACE0/2021	ncov	EPI_ISL_821109	?	2021-01-01	Europe	United Kingdom	England		Europe	United Kingdom	England	genome	29763	Human	?	?	20I/501Y.V1	B.1.1.7	GR	Lighthouse Lab in Alderley Park	Wellcome Sanger Institute for the COVID-19 Genomics UK (COG-UK) Consortium	Jacquelyn Wynn et al	https://www.gisaid.org	?	?	2021-01-14	?
England/ALDP-E2AD92/2021	ncov	EPI_ISL_821533	?	2021-01-02	Europe	United Kingdom	England		Europe	United Kingdom	England	genome	29763	Human	?	?	20I/501Y.V1	B.1.1.7	GR	Lighthouse Lab in Alderley Park	Wellcome Sanger Institute for the COVID-19 Genomics UK (COG-UK) Consortium	Jacquelyn Wynn et al	https://www.gisaid.org	?	?	2021-01-14	?
England/ALDP-E2BCEF/2021	ncov	EPI_ISL_821370	?	2021-01-01	Europe	United Kingdom	England		Europe	United Kingdom	England	genome	29763	Human	?	?	20I/501Y.V1	B.1.1.7	GR	Lighthouse Lab in Alderley Park	Wellcome Sanger Institute for the COVID-19 Genomics UK (COG-UK) Consortium	Jacquelyn Wynn et al	https://www.gisaid.org	?	?	2021-01-14	?
England/ALDP-E2E01D/2021	ncov	EPI_ISL_821285	?	2021-01-01	Europe	United Kingdom	England		Europe	United Kingdom	England	genome	29763	Human	?	?	20I/501Y.V1	B.1.1.7	GR	Lighthouse Lab in Alderley Park	Wellcome Sanger Institute for the COVID-19 Genomics UK (COG-UK) Consortium	Jacquelyn Wynn et al	https://www.gisaid.org	?	?	2021-01-14	?
England/ALDP-E3508C/2021	ncov	EPI_ISL_821219	?	2021-01-02	Europe	United Kingdom	England		Europe	United Kingdom	England	genome	29763	Human	?	?	20I/501Y.V1	B.1.1.7	GR	Lighthouse Lab in Alderley Park	Wellcome Sanger Institute for the COVID-19 Genomics UK (COG-UK) Consortium	Jacquelyn Wynn et al	https://www.gisaid.org	?	?	2021-01-14	?
England/ALDP-E3710F/2021	ncov	EPI_ISL_821073	?	2021-01-01	Europe	United Kingdom	England		Europe	United Kingdom	England	genome	29763	Human	?	?	20I/501Y.V1	B.1.1.7	GR	Lighthouse Lab in Alderley Park	Wellcome Sanger Institute for the COVID-19 Genomics UK (COG-UK) Consortium	Jacquelyn Wynn et al	https://www.gisaid.org	?	?	2021-01-14	?
England/ALDP-E875AA/2021	ncov	EPI_ISL_836840	?	2021-01-04	Europe	United Kingdom	England		Europe	United Kingdom	England	genome	29763	Human	?	?	20I/501Y.V1	B.1.1.7	GR	Lighthouse Lab in Alderley Park	Wellcome Sanger Institute for the COVID-19 Genomics UK (COG-UK) Consortium	Jacquelyn Wynn et al	https://www.gisaid.org	?	?	2021-01-18	?
England/ALDP-E88503/2021	ncov	EPI_ISL_835508	?	2021-01-02	Europe	United Kingdom	England		Europe	United Kingdom	England	genome	29772	Human	?	?	20I/501Y.V1	B.1.1.7	GR	Lighthouse Lab in Alderley Park	Wellcome Sanger Institute for the COVID-19 Genomics UK (COG-UK) Consortium	Jacquelyn Wynn et al	https://www.gisaid.org	?	?	2021-01-18	?
England/ALDP-E89432/2021	ncov	EPI_ISL_835460	?	2021-01-02	Europe	United Kingdom	England		Europe	United Kingdom	England	genome	29763	Human	?	?	20I/501Y.V1	B.1.1.7	GR	Lighthouse Lab in Alderley Park	Wellcome Sanger Institute for the COVID-19 Genomics UK (COG-UK) Consortium	Jacquelyn Wynn et al	https://www.gisaid.org	?	?	2021-01-18	?
England/ALDP-EB397C/2020	ncov	EPI_ISL_835655	?	2020-12-31	Europe	United Kingdom	England		Europe	United Kingdom	England	genome	29763	Human	?	?	20I/501Y.V1	B.1.1.7	GR	Lighthouse Lab in Alderley Park	Wellcome Sanger Institute for the COVID-19 Genomics UK (COG-UK) Consortium	Jacquelyn Wynn et al	https://www.gisaid.org	?	?	2021-01-18	?
England/ALDP-EE2886/2020	ncov	EPI_ISL_835067	?	2020-12-30	Europe	United Kingdom	England		Europe	United Kingdom	England	genome	29763	Human	?	?	20I/501Y.V1	B.1.1.7	GR	Lighthouse Lab in Alderley Park	Wellcome Sanger Institute for the COVID-19 Genomics UK (COG-UK) Consortium	Jacquelyn Wynn et al	https://www.gisaid.org	?	?	2021-01-18	?
England/ALDP-EE4954/2021	ncov	EPI_ISL_834864	?	2021-01-04	Europe	United Kingdom	England		Europe	United Kingdom	England	genome	29765	Human	?	?	20I/501Y.V1	B.1.1.7	GR	Lighthouse Lab in Alderley Park	Wellcome Sanger Institute for the COVID-19 Genomics UK (COG-UK) Consortium	Jacquelyn Wynn et al	https://www.gisaid.org	?	?	2021-01-18	?
England/ALDP-EE8AF3/2021	ncov	EPI_ISL_834514	?	2021-01-02	Europe	United Kingdom	England		Europe	United Kingdom	England	genome	29763	Human	?	?	20I/501Y.V1	B.1.1.7	GR	Lighthouse Lab in Alderley Park	Wellcome Sanger Institute for the COVID-19 Genomics UK (COG-UK) Consortium	Jacquelyn Wynn et al	https://www.gisaid.org	?	?	2021-01-18	?
England/ALDP-EEAC0A/2021	ncov	EPI_ISL_835019	?	2021-01-03	Europe	United Kingdom	England		Europe	United Kingdom	England	genome	29763	Human	?	?	20I/501Y.V1	B.1.1.7	GR	Lighthouse Lab in Alderley Park	Wellcome Sanger Institute for the COVID-19 Genomics UK (COG-UK) Consortium	Jacquelyn Wynn et al	https://www.gisaid.org	?	?	2021-01-18	?
England/ALDP-EEEB45/2021	ncov	EPI_ISL_834274	?	2021-01-01	Europe	United Kingdom	England		Europe	United Kingdom	England	genome	29763	Human	?	?	20I/501Y.V1	B.1.1.7	GR	Lighthouse Lab in Alderley Park	Wellcome Sanger Institute for the COVID-19 Genomics UK (COG-UK) Consortium	Jacquelyn Wynn et al	https://www.gisaid.org	?	?	2021-01-18	?
England/ALDP-EEFA0B/2021	ncov	EPI_ISL_834402	?	2021-01-01	Europe	United Kingdom	England		Europe	United Kingdom	England	genome	29763	Human	?	?	20I/501Y.V1	B.1.1.7	GR	Lighthouse Lab in Alderley Park	Wellcome Sanger Institute for the COVID-19 Genomics UK (COG-UK) Consortium	Jacquelyn Wynn et al	https://www.gisaid.org	?	?	2021-01-18	?
England/ALDP-EF130B/2021	ncov	EPI_ISL_834471	?	2021-01-04	Europe	United Kingdom	England		Europe	United Kingdom	England	genome	29763	Human	?	?	20I/501Y.V1	B.1.1.7	GR	Lighthouse Lab in Alderley Park	Wellcome Sanger Institute for the COVID-19 Genomics UK (COG-UK) Consortium	Jacquelyn Wynn et al	https://www.gisaid.org	?	?	2021-01-18	?
England/ALDP-EF1A33/2020	ncov	EPI_ISL_834404	?	2020-12-31	Europe	United Kingdom	England		Europe	United Kingdom	England	genome	29763	Human	?	?	20I/501Y.V1	B.1.1.7	GR	Lighthouse Lab in Alderley Park	Wellcome Sanger Institute for the COVID-19 Genomics UK (COG-UK) Consortium	Jacquelyn Wynn et al	https://www.gisaid.org	?	?	2021-01-18	?
England/ALDP-F4AE98/2021	ncov	EPI_ISL_833972	?	2021-01-05	Europe	United Kingdom	England		Europe	United Kingdom	England	genome	29763	Human	?	?	20I/501Y.V1	B.1.1.7	GR	Lighthouse Lab in Alderley Park	Wellcome Sanger Institute for the COVID-19 Genomics UK (COG-UK) Consortium	Jacquelyn Wynn et al	https://www.gisaid.org	?	?	2021-01-18	?
England/ALDP-F4BAA2/2021	ncov	EPI_ISL_833957	?	2021-01-05	Europe	United Kingdom	England		Europe	United Kingdom	England	genome	29763	Human	?	?	20I/501Y.V1	B.1.1.7	G	Lighthouse Lab in Alderley Park	Wellcome Sanger Institute for the COVID-19 Genomics UK (COG-UK) Consortium	Jacquelyn Wynn et al	https://www.gisaid.org	?	?	2021-01-18	?
England/ALDP-F73F1B/2021	ncov	EPI_ISL_882485	?	2021-01-02	Europe	United Kingdom	England		Europe	United Kingdom	England	genome	29763	Human	?	?	20I/501Y.V1	B.1.1.7	GR	Lighthouse Lab in Alderley Park	Wellcome Sanger Institute for the COVID-19 Genomics UK (COG-UK) Consortium	Jacquelyn Wynn et al	https://www.gisaid.org	?	?	2021-01-27	?
England/ALDP-F741D8/2020	ncov	EPI_ISL_882418	?	2020-12-31	Europe	United Kingdom	England		Europe	United Kingdom	England	genome	29763	Human	?	?	20I/501Y.V1	B.1.1.7	GR	Lighthouse Lab in Alderley Park	Wellcome Sanger Institute for the COVID-19 Genomics UK (COG-UK) Consortium	Jacquelyn Wynn et al	https://www.gisaid.org	?	?	2021-01-27	?
England/ALDP-F74ABF/2021	ncov	EPI_ISL_882565	?	2021-01-01	Europe	United Kingdom	England		Europe	United Kingdom	England	genome	29763	Human	?	?	20I/501Y.V1	B.1.1.7	GR	Lighthouse Lab in Alderley Park	Wellcome Sanger Institute for the COVID-19 Genomics UK (COG-UK) Consortium	Jacquelyn Wynn et al	https://www.gisaid.org	?	?	2021-01-27	?
England/ALDP-F74E3B/2021	ncov	EPI_ISL_882495	?	2021-01-02	Europe	United Kingdom	England		Europe	United Kingdom	England	genome	29763	Human	?	?	20I/501Y.V1	B.1.1.7	GR	Lighthouse Lab in Alderley Park	Wellcome Sanger Institute for the COVID-19 Genomics UK (COG-UK) Consortium	Jacquelyn Wynn et al	https://www.gisaid.org	?	?	2021-01-27	?
England/ALDP-F75492/2021	ncov	EPI_ISL_882379	?	2021-01-01	Europe	United Kingdom	England		Europe	United Kingdom	England	genome	29763	Human	?	?	20I/501Y.V1	B.1.1.7	GR	Lighthouse Lab in Alderley Park	Wellcome Sanger Institute for the COVID-19 Genomics UK (COG-UK) Consortium	Jacquelyn Wynn et al	https://www.gisaid.org	?	?	2021-01-27	?
England/ALDP-F81C8C/2021	ncov	EPI_ISL_846304	?	2021-01-09	Europe	United Kingdom	England		Europe	United Kingdom	England	genome	29763	Human	?	?	20I/501Y.V1	B.1.1.7	GR	Lighthouse Lab in Alderley Park	Wellcome Sanger Institute for the COVID-19 Genomics UK (COG-UK) Consortium	Jacquelyn Wynn et al	https://www.gisaid.org	?	?	2021-01-19	?
England/ALDP-F81D01/2021	ncov	EPI_ISL_846425	?	2021-01-09	Europe	United Kingdom	England		Europe	United Kingdom	England	genome	29475	Human	?	?	20I/501Y.V1	B.1.1.7	GR	Lighthouse Lab in Alderley Park	Wellcome Sanger Institute for the COVID-19 Genomics UK (COG-UK) Consortium	Jacquelyn Wynn et al	https://www.gisaid.org	?	?	2021-01-19	?
England/ALDP-F823A4/2021	ncov	EPI_ISL_846355	?	2021-01-09	Europe	United Kingdom	England		Europe	United Kingdom	England	genome	29765	Human	?	?	20I/501Y.V1	B.1.1.7	GR	Lighthouse Lab in Alderley Park	Wellcome Sanger Institute for the COVID-19 Genomics UK (COG-UK) Consortium	Jacquelyn Wynn et al	https://www.gisaid.org	?	?	2021-01-19	?
England/ALDP-F82D79/2021	ncov	EPI_ISL_846311	?	2021-01-09	Europe	United Kingdom	England		Europe	United Kingdom	England	genome	29475	Human	?	?	20I/501Y.V1	B.1.1.7	GR	Lighthouse Lab in Alderley Park	Wellcome Sanger Institute for the COVID-19 Genomics UK (COG-UK) Consortium	Jacquelyn Wynn et al	https://www.gisaid.org	?	?	2021-01-19	?
England/ALDP-F82E2B/2021	ncov	EPI_ISL_846252	?	2021-01-09	Europe	United Kingdom	England		Europe	United Kingdom	England	genome	29763	Human	?	?	20I/501Y.V1	B.1.1.7	GR	Lighthouse Lab in Alderley Park	Wellcome Sanger Institute for the COVID-19 Genomics UK (COG-UK) Consortium	Jacquelyn Wynn et al	https://www.gisaid.org	?	?	2021-01-19	?
England/ALDP-F913A2/2021	ncov	EPI_ISL_851886	?	2021-01-09	Europe	United Kingdom	England		Europe	United Kingdom	England	genome	29763	Human	?	?	20I/501Y.V1	B.1.1.7	GR	Lighthouse Lab in Alderley Park	Wellcome Sanger Institute for the COVID-19 Genomics UK (COG-UK) Consortium	Jacquelyn Wynn et al	https://www.gisaid.org	?	?	2021-01-20	?
England/ALDP-F913FD/2021	ncov	EPI_ISL_851715	?	2021-01-09	Europe	United Kingdom	England		Europe	United Kingdom	England	genome	29763	Human	?	?	20I/501Y.V1	B.1.1.7	GR	Lighthouse Lab in Alderley Park	Wellcome Sanger Institute for the COVID-19 Genomics UK (COG-UK) Consortium	Jacquelyn Wynn et al	https://www.gisaid.org	?	?	2021-01-20	?
England/ALDP-F92347/2021	ncov	EPI_ISL_851893	?	2021-01-09	Europe	United Kingdom	England		Europe	United Kingdom	England	genome	29763	Human	?	?	20I/501Y.V1	B.1.1.7	GR	Lighthouse Lab in Alderley Park	Wellcome Sanger Institute for the COVID-19 Genomics UK (COG-UK) Consortium	Jacquelyn Wynn et al	https://www.gisaid.org	?	?	2021-01-20	?
England/ALDP-F92B12/2021	ncov	EPI_ISL_851695	?	2021-01-09	Europe	United Kingdom	England		Europe	United Kingdom	England	genome	29765	Human	?	?	20I/501Y.V1	B.1.1.7	GR	Lighthouse Lab in Alderley Park	Wellcome Sanger Institute for the COVID-19 Genomics UK (COG-UK) Consortium	Jacquelyn Wynn et al	https://www.gisaid.org	?	?	2021-01-20	?
England/ALDP-F92B21/2021	ncov	EPI_ISL_851709	?	2021-01-09	Europe	United Kingdom	England		Europe	United Kingdom	England	genome	29763	Human	?	?	20I/501Y.V1	B.1.1.7	GR	Lighthouse Lab in Alderley Park	Wellcome Sanger Institute for the COVID-19 Genomics UK (COG-UK) Consortium	Jacquelyn Wynn et al	https://www.gisaid.org	?	?	2021-01-20	?
England/ALDP-F932EF/2021	ncov	EPI_ISL_851930	?	2021-01-09	Europe	United Kingdom	England		Europe	United Kingdom	England	genome	29763	Human	?	?	20I/501Y.V1	B.1.1.7	GR	Lighthouse Lab in Alderley Park	Wellcome Sanger Institute for the COVID-19 Genomics UK (COG-UK) Consortium	Jacquelyn Wynn et al	https://www.gisaid.org	?	?	2021-01-20	?
England/ALDP-FA25F3/2021	ncov	EPI_ISL_881687	?	2021-01-09	Europe	United Kingdom	England		Europe	United Kingdom	England	genome	29763	Human	?	?	20I/501Y.V1	B.1.1.7	GR	Lighthouse Lab in Alderley Park	Wellcome Sanger Institute for the COVID-19 Genomics UK (COG-UK) Consortium	Jacquelyn Wynn et al	https://www.gisaid.org	?	?	2021-01-27	?
England/ALDP-FA2AC7/2021	ncov	EPI_ISL_881734	?	2021-01-09	Europe	United Kingdom	England		Europe	United Kingdom	England	genome	29763	Human	?	?	20I/501Y.V1	B.1.1.7	GR	Lighthouse Lab in Alderley Park	Wellcome Sanger Institute for the COVID-19 Genomics UK (COG-UK) Consortium	Jacquelyn Wynn et al	https://www.gisaid.org	?	?	2021-01-27	?
England/ALDP-FA2DCE/2021	ncov	EPI_ISL_881809	?	2021-01-09	Europe	United Kingdom	England		Europe	United Kingdom	England	genome	29763	Human	?	?	20I/501Y.V1	B.1.1.7	GR	Lighthouse Lab in Alderley Park	Wellcome Sanger Institute for the COVID-19 Genomics UK (COG-UK) Consortium	Jacquelyn Wynn et al	https://www.gisaid.org	?	?	2021-01-27	?
England/ALDP-FA34C8/2021	ncov	EPI_ISL_881653	?	2021-01-09	Europe	United Kingdom	England		Europe	United Kingdom	England	genome	29763	Human	?	?	20I/501Y.V1	B.1.1.7	GR	Lighthouse Lab in Alderley Park	Wellcome Sanger Institute for the COVID-19 Genomics UK (COG-UK) Consortium	Jacquelyn Wynn et al	https://www.gisaid.org	?	?	2021-01-27	?
England/ALDP-FAF945/2021	ncov	EPI_ISL_882146	?	2021-01-10	Europe	United Kingdom	England		Europe	United Kingdom	England	genome	29763	Human	?	?	20I/501Y.V1	B.1.1.7	GR	Lighthouse Lab in Alderley Park	Wellcome Sanger Institute for the COVID-19 Genomics UK (COG-UK) Consortium	Jacquelyn Wynn et al	https://www.gisaid.org	?	?	2021-01-27	?
England/ALDP-FAF9BE/2021	ncov	EPI_ISL_882237	?	2021-01-10	Europe	United Kingdom	England		Europe	United Kingdom	England	genome	29706	Human	?	?	20I/501Y.V1	B.1.1.7	GR	Lighthouse Lab in Alderley Park	Wellcome Sanger Institute for the COVID-19 Genomics UK (COG-UK) Consortium	Jacquelyn Wynn et al	https://www.gisaid.org	?	?	2021-01-27	?
England/ALDP-FB4C80/2021	ncov	EPI_ISL_882128	?	2021-01-10	Europe	United Kingdom	England		Europe	United Kingdom	England	genome	29706	Human	?	?	20I/501Y.V1	B.1.1.7	GR	Lighthouse Lab in Alderley Park	Wellcome Sanger Institute for the COVID-19 Genomics UK (COG-UK) Consortium	Jacquelyn Wynn et al	https://www.gisaid.org	?	?	2021-01-27	?
England/ALDP-FB4D8D/2021	ncov	EPI_ISL_882196	?	2021-01-10	Europe	United Kingdom	England		Europe	United Kingdom	England	genome	29765	Human	?	?	20I/501Y.V1	B.1.1.7	GR	Lighthouse Lab in Alderley Park	Wellcome Sanger Institute for the COVID-19 Genomics UK (COG-UK) Consortium	Jacquelyn Wynn et al	https://www.gisaid.org	?	?	2021-01-27	?
England/ALDP-FB4F78/2021	ncov	EPI_ISL_882268	?	2021-01-10	Europe	United Kingdom	England		Europe	United Kingdom	England	genome	29763	Human	?	?	20I/501Y.V1	B.1.1.7	GR	Lighthouse Lab in Alderley Park	Wellcome Sanger Institute for the COVID-19 Genomics UK (COG-UK) Consortium	Jacquelyn Wynn et al	https://www.gisaid.org	?	?	2021-01-27	?
England/ALDP-FB5232/2021	ncov	EPI_ISL_882154	?	2021-01-10	Europe	United Kingdom	England		Europe	United Kingdom	England	genome	29763	Human	?	?	20I/501Y.V1	B.1.1.7	GR	Lighthouse Lab in Alderley Park	Wellcome Sanger Institute for the COVID-19 Genomics UK (COG-UK) Consortium	Jacquelyn Wynn et al	https://www.gisaid.org	?	?	2021-01-27	?
England/ALDP-FB55DF/2021	ncov	EPI_ISL_882129	?	2021-01-10	Europe	United Kingdom	England		Europe	United Kingdom	England	genome	29763	Human	?	?	20I/501Y.V1	B.1.1.7	GR	Lighthouse Lab in Alderley Park	Wellcome Sanger Institute for the COVID-19 Genomics UK (COG-UK) Consortium	Jacquelyn Wynn et al	https://www.gisaid.org	?	?	2021-01-27	?
England/ALDP-FB5690/2021	ncov	EPI_ISL_882205	?	2021-01-10	Europe	United Kingdom	England		Europe	United Kingdom	England	genome	29763	Human	?	?	20I/501Y.V1	B.1.1.7	GR	Lighthouse Lab in Alderley Park	Wellcome Sanger Institute for the COVID-19 Genomics UK (COG-UK) Consortium	Jacquelyn Wynn et al	https://www.gisaid.org	?	?	2021-01-27	?
England/ALDP-FB56CD/2021	ncov	EPI_ISL_882057	?	2021-01-10	Europe	United Kingdom	England		Europe	United Kingdom	England	genome	29763	Human	?	?	20I/501Y.V1	B.1.1.7	GR	Lighthouse Lab in Alderley Park	Wellcome Sanger Institute for the COVID-19 Genomics UK (COG-UK) Consortium	Jacquelyn Wynn et al	https://www.gisaid.org	?	?	2021-01-27	?
England/ALDP-FB584F/2021	ncov	EPI_ISL_882165	?	2021-01-10	Europe	United Kingdom	England		Europe	United Kingdom	England	genome	29706	Human	?	?	20I/501Y.V1	B.1.1.7	GR	Lighthouse Lab in Alderley Park	Wellcome Sanger Institute for the COVID-19 Genomics UK (COG-UK) Consortium	Jacquelyn Wynn et al	https://www.gisaid.org	?	?	2021-01-27	?
England/ALDP-FB5A67/2021	ncov	EPI_ISL_862984	?	2021-01-11	Europe	United Kingdom	England		Europe	United Kingdom	England	genome	29763	Human	?	?	20I/501Y.V1	B.1.1.7	GR	Lighthouse Lab in Alderley Park	Wellcome Sanger Institute for the COVID-19 Genomics UK (COG-UK) Consortium	Jacquelyn Wynn et al	https://www.gisaid.org	?	?	2021-01-25	?
England/ALDP-FB6019/2021	ncov	EPI_ISL_863101	?	2021-01-10	Europe	United Kingdom	England		Europe	United Kingdom	England	genome	29763	Human	?	?	20I/501Y.V1	B.1.1.7	GR	Lighthouse Lab in Alderley Park	Wellcome Sanger Institute for the COVID-19 Genomics UK (COG-UK) Consortium	Jacquelyn Wynn et al	https://www.gisaid.org	?	?	2021-01-25	?
England/ALDP-FB6AEE/2021	ncov	EPI_ISL_863114	?	2021-01-11	Europe	United Kingdom	England		Europe	United Kingdom	England	genome	29763	Human	?	?	20I/501Y.V1	B.1.1.7	GR	Lighthouse Lab in Alderley Park	Wellcome Sanger Institute for the COVID-19 Genomics UK (COG-UK) Consortium	Jacquelyn Wynn et al	https://www.gisaid.org	?	?	2021-01-25	?
England/ALDP-FB8A91/2021	ncov	EPI_ISL_862962	?	2021-01-11	Europe	United Kingdom	England		Europe	United Kingdom	England	genome	29608	Human	?	?	20I/501Y.V1	B.1.1.7	GR	Lighthouse Lab in Alderley Park	Wellcome Sanger Institute for the COVID-19 Genomics UK (COG-UK) Consortium	Jacquelyn Wynn et al	https://www.gisaid.org	?	?	2021-01-25	?
England/ALDP-FB8B25/2021	ncov	EPI_ISL_863148	?	2021-01-11	Europe	United Kingdom	England		Europe	United Kingdom	England	genome	29765	Human	?	?	20I/501Y.V1	B.1.1.7	GR	Lighthouse Lab in Alderley Park	Wellcome Sanger Institute for the COVID-19 Genomics UK (COG-UK) Consortium	Jacquelyn Wynn et al	https://www.gisaid.org	?	?	2021-01-25	?
England/ALDP-FB8B70/2021	ncov	EPI_ISL_863133	?	2021-01-11	Europe	United Kingdom	England		Europe	United Kingdom	England	genome	29763	Human	?	?	20I/501Y.V1	B.1.1.7	GR	Lighthouse Lab in Alderley Park	Wellcome Sanger Institute for the COVID-19 Genomics UK (COG-UK) Consortium	Jacquelyn Wynn et al	https://www.gisaid.org	?	?	2021-01-25	?
England/ALDP-FBB630/2021	ncov	EPI_ISL_863198	?	2021-01-11	Europe	United Kingdom	England		Europe	United Kingdom	England	genome	29706	Human	?	?	20I/501Y.V1	B.1.1.7	GR	Lighthouse Lab in Alderley Park	Wellcome Sanger Institute for the COVID-19 Genomics UK (COG-UK) Consortium	Jacquelyn Wynn et al	https://www.gisaid.org	?	?	2021-01-25	?
England/ALDP-FC135E/2021	ncov	EPI_ISL_874054	?	2021-01-11	Europe	United Kingdom	England		Europe	United Kingdom	England	genome	29763	Human	?	?	20I/501Y.V1	B.1.1.7	GR	Lighthouse Lab in Alderley Park	Wellcome Sanger Institute for the COVID-19 Genomics UK (COG-UK) Consortium	Jacquelyn Wynn et al	https://www.gisaid.org	?	?	2021-01-26	?
England/ALDP-FFFA8F/2021	ncov	EPI_ISL_874214	?	2021-01-11	Europe	United Kingdom	England		Europe	United Kingdom	England	genome	29763	Human	?	?	20I/501Y.V1	B.1.1.7	GR	Lighthouse Lab in Alderley Park	Wellcome Sanger Institute for the COVID-19 Genomics UK (COG-UK) Consortium	Jacquelyn Wynn et al	https://www.gisaid.org	?	?	2021-01-26	?
England/ALDP-FFFF08/2021	ncov	EPI_ISL_874212	?	2021-01-11	Europe	United Kingdom	England		Europe	United Kingdom	England	genome	29475	Human	?	?	20I/501Y.V1	B.1.1.7	GR	Lighthouse Lab in Alderley Park	Wellcome Sanger Institute for the COVID-19 Genomics UK (COG-UK) Consortium	Jacquelyn Wynn et al	https://www.gisaid.org	?	?	2021-01-26	?
England/CAMB-1BC47F/2020	ncov	EPI_ISL_723875	?	2020-11-26	Europe	United Kingdom	England		Europe	United Kingdom	England	genome	29763	Human	?	?	20I/501Y.V1	B.1.1.7	GR	Department of Pathology, University of Cambridge	COVID-19 Genomics UK (COG-UK) Consortium	Aminu S. Jahun et al	https://www.gisaid.org	?	?	2020-12-21	?
England/CAMB-1BC9BC/2020	ncov	EPI_ISL_704612	?	2020-11-26	Europe	United Kingdom	England		Europe	United Kingdom	England	genome	29763	Human	?	?	20I/501Y.V1	B.1.1.7	GR	Department of Pathology, University of Cambridge	COVID-19 Genomics UK (COG-UK) Consortium	Aminu S. Jahun et al	https://www.gisaid.org	?	?	2020-12-14	?
England/CAMB-1BCAF5/2020	ncov	EPI_ISL_763375	?	2020-11-30	Europe	United Kingdom	England		Europe	United Kingdom	England	genome	29763	Human	?	?	20I/501Y.V1	B.1.1.7	GR	Department of Pathology, University of Cambridge	COVID-19 Genomics UK (COG-UK) Consortium	Aminu S. Jahun et al	https://www.gisaid.org	?	?	2021-01-04	?
England/CAMB-1BCD56/2020	ncov	EPI_ISL_763872	?	2020-11-30	Europe	United Kingdom	England		Europe	United Kingdom	England	genome	29763	Human	?	?	20I/501Y.V1	B.1.1.7	GR	Department of Pathology, University of Cambridge	COVID-19 Genomics UK (COG-UK) Consortium	Aminu S. Jahun et al	https://www.gisaid.org	?	?	2021-01-04	?
England/CAMB-A99196/2020	ncov	EPI_ISL_813222	?	2020-12-31	Europe	United Kingdom	England		Europe	United Kingdom	England	genome	29765	Human	?	?	20I/501Y.V1	B.1.1.7	GR	Department of Pathology, University of Cambridge	COVID-19 Genomics UK (COG-UK) Consortium	Aminu S. Jahun et al	https://www.gisaid.org	?	?	2021-01-14	?
England/CAMB-A9A5A8/2020	ncov	EPI_ISL_837875	?	2020-12-30	Europe	United Kingdom	England		Europe	United Kingdom	England	genome	29153	Human	?	?	20I/501Y.V1	B.1.1.7	G	Department of Pathology, University of Cambridge	COVID-19 Genomics UK (COG-UK) Consortium	Aminu S. Jahun et al	https://www.gisaid.org	?	?	2021-01-18	?
England/CAMB-A9ACEF/2021	ncov	EPI_ISL_837921	?	2021-01-04	Europe	United Kingdom	England		Europe	United Kingdom	England	genome	29475	Human	?	?	20I/501Y.V1	B.1.1.7	GR	Department of Pathology, University of Cambridge	COVID-19 Genomics UK (COG-UK) Consortium	Aminu S. Jahun et al	https://www.gisaid.org	?	?	2021-01-18	?
England/CAMB-A9AD19/2021	ncov	EPI_ISL_837923	?	2021-01-03	Europe	United Kingdom	England		Europe	United Kingdom	England	genome	29763	Human	?	?	20I/501Y.V1	B.1.1.7	GR	Department of Pathology, University of Cambridge	COVID-19 Genomics UK (COG-UK) Consortium	Aminu S. Jahun et al	https://www.gisaid.org	?	?	2021-01-18	?
England/CAMB-A9AEE9/2021	ncov	EPI_ISL_837938	?	2021-01-05	Europe	United Kingdom	England		Europe	United Kingdom	England	genome	29763	Human	?	?	20I/501Y.V1	B.1.1.7	GR	Department of Pathology, University of Cambridge	COVID-19 Genomics UK (COG-UK) Consortium	Aminu S. Jahun et al	https://www.gisaid.org	?	?	2021-01-18	?
England/CAMB-A9B2CE/2021	ncov	EPI_ISL_864778	?	2021-01-04	Europe	United Kingdom	England		Europe	United Kingdom	England	genome	29763	Human	?	?	20I/501Y.V1	B.1.1.7	GR	Department of Pathology, University of Cambridge	COVID-19 Genomics UK (COG-UK) Consortium	Aminu S. Jahun et al	https://www.gisaid.org	?	?	2021-01-25	?
England/CAMB-A9BA7B/2021	ncov	EPI_ISL_838016	?	2021-01-10	Europe	United Kingdom	England		Europe	United Kingdom	England	genome	29763	Human	?	?	20I/501Y.V1	B.1.1.7	GR	Department of Pathology, University of Cambridge	COVID-19 Genomics UK (COG-UK) Consortium	Aminu S. Jahun et al	https://www.gisaid.org	?	?	2021-01-18	?
England/CAMB-A9C01E/2020	ncov	EPI_ISL_864787	?	2020-12-30	Europe	United Kingdom	England		Europe	United Kingdom	England	genome	29763	Human	?	?	20I/501Y.V1	B.1.1.7	GR	Department of Pathology, University of Cambridge	COVID-19 Genomics UK (COG-UK) Consortium	Aminu S. Jahun et al	https://www.gisaid.org	?	?	2021-01-25	?
England/CAMB-A9C60D/2020	ncov	EPI_ISL_864873	?	2020-12-30	Europe	United Kingdom	England		Europe	United Kingdom	England	genome	29763	Human	?	?	20I/501Y.V1	B.1.1.7	GR	Department of Pathology, University of Cambridge	COVID-19 Genomics UK (COG-UK) Consortium	Aminu S. Jahun et al	https://www.gisaid.org	?	?	2021-01-25	?
England/CAMB-A9D745/2021	ncov	EPI_ISL_864945	?	2021-01-16	Europe	United Kingdom	England		Europe	United Kingdom	England	genome	29763	Human	?	?	20I/501Y.V1	B.1.1.7	GR	Department of Pathology, University of Cambridge	COVID-19 Genomics UK (COG-UK) Consortium	Aminu S. Jahun et al	https://www.gisaid.org	?	?	2021-01-25	?
England/CAMB-A9D8BB/2021	ncov	EPI_ISL_864952	?	2021-01-14	Europe	United Kingdom	England		Europe	United Kingdom	England	genome	29475	Human	?	?	20I/501Y.V1	B.1.1.7	GR	Department of Pathology, University of Cambridge	COVID-19 Genomics UK (COG-UK) Consortium	Aminu S. Jahun et al	https://www.gisaid.org	?	?	2021-01-25	?
England/CAMC-101CC73/2021	ncov	EPI_ISL_873677	?	2021-01-14	Europe	United Kingdom	England		Europe	United Kingdom	England	genome	29475	Human	?	?	20I/501Y.V1	B.1.1.7	GR	Lighthouse Lab in Cambridge	Wellcome Sanger Institute for the COVID-19 Genomics UK (COG-UK) Consortium	Rob Howes et al	https://www.gisaid.org	?	?	2021-01-26	?
England/CAMC-101CE9B/2021	ncov	EPI_ISL_873821	?	2021-01-14	Europe	United Kingdom	England		Europe	United Kingdom	England	genome	29763	Human	?	?	20I/501Y.V1	B.1.1.7	GR	Lighthouse Lab in Cambridge	Wellcome Sanger Institute for the COVID-19 Genomics UK (COG-UK) Consortium	Rob Howes et al	https://www.gisaid.org	?	?	2021-01-26	?
England/CAMC-101D0A3/2021	ncov	EPI_ISL_873501	?	2021-01-15	Europe	United Kingdom	England		Europe	United Kingdom	England	genome	29763	Human	?	?	20I/501Y.V1	B.1.1.7	GR	Lighthouse Lab in Cambridge	Wellcome Sanger Institute for the COVID-19 Genomics UK (COG-UK) Consortium	Rob Howes et al	https://www.gisaid.org	?	?	2021-01-26	?
England/CAMC-101D261/2021	ncov	EPI_ISL_873343	?	2021-01-14	Europe	United Kingdom	England		Europe	United Kingdom	England	genome	29763	Human	?	?	20I/501Y.V1	B.1.1.7	GR	Lighthouse Lab in Cambridge	Wellcome Sanger Institute for the COVID-19 Genomics UK (COG-UK) Consortium	Rob Howes et al	https://www.gisaid.org	?	?	2021-01-26	?
England/CAMC-101D3E6/2021	ncov	EPI_ISL_873422	?	2021-01-12	Europe	United Kingdom	England		Europe	United Kingdom	England	genome	29763	Human	?	?	20I/501Y.V1	B.1.1.7	GR	Lighthouse Lab in Cambridge	Wellcome Sanger Institute for the COVID-19 Genomics UK (COG-UK) Consortium	Rob Howes et al	https://www.gisaid.org	?	?	2021-01-26	?
England/CAMC-101D44D/2021	ncov	EPI_ISL_873282	?	2021-01-11	Europe	United Kingdom	England		Europe	United Kingdom	England	genome	29475	Human	?	?	20I/501Y.V1	B.1.1.7	GR	Lighthouse Lab in Cambridge	Wellcome Sanger Institute for the COVID-19 Genomics UK (COG-UK) Consortium	Rob Howes et al	https://www.gisaid.org	?	?	2021-01-26	?
England/CAMC-101D52C/2021	ncov	EPI_ISL_873454	?	2021-01-12	Europe	United Kingdom	England		Europe	United Kingdom	England	genome	29763	Human	?	?	20I/501Y.V1	B.1.1.7	GR	Lighthouse Lab in Cambridge	Wellcome Sanger Institute for the COVID-19 Genomics UK (COG-UK) Consortium	Rob Howes et al	https://www.gisaid.org	?	?	2021-01-26	?
England/CAMC-101D805/2021	ncov	EPI_ISL_880049	?	2021-01-14	Europe	United Kingdom	England		Europe	United Kingdom	England	genome	29763	Human	?	?	20I/501Y.V1	B.1.1.7	GR	Lighthouse Lab in Cambridge	Wellcome Sanger Institute for the COVID-19 Genomics UK (COG-UK) Consortium	Rob Howes et al	https://www.gisaid.org	?	?	2021-01-27	?
England/CAMC-1023E82/2021	ncov	EPI_ISL_879770	?	2021-01-15	Europe	United Kingdom	England		Europe	United Kingdom	England	genome	29763	Human	?	?	20I/501Y.V1	B.1.1.7	GR	Lighthouse Lab in Cambridge	Wellcome Sanger Institute for the COVID-19 Genomics UK (COG-UK) Consortium	Rob Howes et al	https://www.gisaid.org	?	?	2021-01-27	?
England/CAMC-1024003/2021	ncov	EPI_ISL_879769	?	2021-01-14	Europe	United Kingdom	England		Europe	United Kingdom	England	genome	29763	Human	?	?	20I/501Y.V1	B.1.1.7	GR	Lighthouse Lab in Cambridge	Wellcome Sanger Institute for the COVID-19 Genomics UK (COG-UK) Consortium	Rob Howes et al	https://www.gisaid.org	?	?	2021-01-27	?
England/CAMC-102407C/2021	ncov	EPI_ISL_880080	?	2021-01-15	Europe	United Kingdom	England		Europe	United Kingdom	England	genome	29763	Human	?	?	20I/501Y.V1	B.1.1.7	GR	Lighthouse Lab in Cambridge	Wellcome Sanger Institute for the COVID-19 Genomics UK (COG-UK) Consortium	Rob Howes et al	https://www.gisaid.org	?	?	2021-01-27	?
England/CAMC-102449E/2021	ncov	EPI_ISL_873690	?	2021-01-14	Europe	United Kingdom	England		Europe	United Kingdom	England	genome	29763	Human	?	?	20I/501Y.V1	B.1.1.7	GR	Lighthouse Lab in Cambridge	Wellcome Sanger Institute for the COVID-19 Genomics UK (COG-UK) Consortium	Rob Howes et al	https://www.gisaid.org	?	?	2021-01-26	?
England/CAMC-102464D/2021	ncov	EPI_ISL_873872	?	2021-01-12	Europe	United Kingdom	England		Europe	United Kingdom	England	genome	29763	Human	?	?	20I/501Y.V1	B.1.1.7	GR	Lighthouse Lab in Cambridge	Wellcome Sanger Institute for the COVID-19 Genomics UK (COG-UK) Consortium	Rob Howes et al	https://www.gisaid.org	?	?	2021-01-26	?
England/CAMC-105FBE0/2021	ncov	EPI_ISL_878933	?	2021-01-16	Europe	United Kingdom	England		Europe	United Kingdom	England	genome	29763	Human	?	?	20I/501Y.V1	B.1.1.7	GR	Lighthouse Lab in Cambridge	Wellcome Sanger Institute for the COVID-19 Genomics UK (COG-UK) Consortium	Rob Howes et al	https://www.gisaid.org	?	?	2021-01-27	?
England/CAMC-10628A7/2021	ncov	EPI_ISL_878748	?	2021-01-16	Europe	United Kingdom	England		Europe	United Kingdom	England	genome	29763	Human	?	?	20I/501Y.V1	B.1.1.7	GR	Lighthouse Lab in Cambridge	Wellcome Sanger Institute for the COVID-19 Genomics UK (COG-UK) Consortium	Rob Howes et al	https://www.gisaid.org	?	?	2021-01-27	?
England/CAMC-1063CC8/2021	ncov	EPI_ISL_878987	?	2021-01-16	Europe	United Kingdom	England		Europe	United Kingdom	England	genome	29763	Human	?	?	20I/501Y.V1	B.1.1.7	GR	Lighthouse Lab in Cambridge	Wellcome Sanger Institute for the COVID-19 Genomics UK (COG-UK) Consortium	Rob Howes et al	https://www.gisaid.org	?	?	2021-01-27	?
England/CAMC-106E61A/2021	ncov	EPI_ISL_879135	?	2021-01-16	Europe	United Kingdom	England		Europe	United Kingdom	England	genome	29763	Human	?	?	20I/501Y.V1	B.1.1.7	GR	Lighthouse Lab in Cambridge	Wellcome Sanger Institute for the COVID-19 Genomics UK (COG-UK) Consortium	Rob Howes et al	https://www.gisaid.org	?	?	2021-01-27	?
England/CAMC-106E717/2021	ncov	EPI_ISL_879295	?	2021-01-17	Europe	United Kingdom	England		Europe	United Kingdom	England	genome	29763	Human	?	?	20I/501Y.V1	B.1.1.7	GR	Lighthouse Lab in Cambridge	Wellcome Sanger Institute for the COVID-19 Genomics UK (COG-UK) Consortium	Rob Howes et al	https://www.gisaid.org	?	?	2021-01-27	?
England/CAMC-10A08F8/2021	ncov	EPI_ISL_891645	?	2021-01-18	Europe	United Kingdom	England		Europe	United Kingdom	England	genome	29474	Human	?	?	20I/501Y.V1	B.1.1.7	GR	Lighthouse Lab in Cambridge	Wellcome Sanger Institute for the COVID-19 Genomics UK (COG-UK) Consortium	Rob Howes et al	https://www.gisaid.org	?	?	2021-01-29	?
England/CAMC-11E7B46/2021	ncov	EPI_ISL_980236	?	2021-02-03	Europe	United Kingdom	England		Europe	United Kingdom	England	genome	29763	Human	?	?	20I/501Y.V1	B.1.1.7	GR	Lighthouse Lab in Cambridge	Wellcome Sanger Institute for the COVID-19 Genomics UK (COG-UK) Consortium	Rob Howes et al	https://www.gisaid.org	?	?	2021-02-12	?
England/CAMC-946506/2020	ncov	EPI_ISL_556680	?	2020-07-15	Europe	United Kingdom	England		Europe	United Kingdom	England	genome	29485	Human	?	?	20B	B.1.1.74	GR	Lighthouse Lab in Cambridge	Wellcome Sanger Institute for the COVID-19 Genomics UK (COG-UK) consortium	Rob Howes et al	https://www.gisaid.org	?	?	2020-09-28	?
England/CAMC-A58BA4/2020	ncov	EPI_ISL_596982	?	2020-10-08	Europe	United Kingdom	England		Europe	United Kingdom	England	genome	29763	Human	?	?	20I/501Y.V1	B.1.1.7	GR	Lighthouse Lab in Cambridge	Wellcome Sanger Institute for the COVID-19 Genomics UK (COG-UK) consortium	Rob Howes et al	https://www.gisaid.org	?	?	2020-10-27	?
England/CAMC-A64871/2020	ncov	EPI_ISL_608430	?	2020-10-11	Europe	United Kingdom	England		Europe	United Kingdom	England	genome	29763	Human	?	?	20I/501Y.V1	B.1.1.7	GR	Lighthouse Lab in Cambridge	Wellcome Sanger Institute for the COVID-19 Genomics UK (COG-UK) consortium	Rob Howes et al	https://www.gisaid.org	?	?	2020-11-02	?
England/CAMC-A660B3/2020	ncov	EPI_ISL_637676	?	2020-10-11	Europe	United Kingdom	England		Europe	United Kingdom	England	genome	29763	Human	?	?	20I/501Y.V1	B.1.1.7	GR	Department of Pathology, University of Cambridge	COVID-19 Genomics UK (COG-UK) Consortium	Aminu S. Jahun et al	https://www.gisaid.org	?	?	2020-11-16	?
England/CAMC-B0738D/2020	ncov	EPI_ISL_643784	?	2020-10-29	Europe	United Kingdom	England		Europe	United Kingdom	England	genome	29736	Human	?	?	20I/501Y.V1	B.1.1.7	GR	Lighthouse Lab in Cambridge	Wellcome Sanger Institute for the COVID-19 Genomics UK (COG-UK) Consortium	Rob Howes et al	https://www.gisaid.org	?	?	2020-11-18	?
England/CAMC-B07BC1/2020	ncov	EPI_ISL_643655	?	2020-10-29	Europe	United Kingdom	England		Europe	United Kingdom	England	genome	29763	Human	?	?	20I/501Y.V1	B.1.1.7	GR	Lighthouse Lab in Cambridge	Wellcome Sanger Institute for the COVID-19 Genomics UK (COG-UK) Consortium	Rob Howes et al	https://www.gisaid.org	?	?	2020-11-18	?
England/CAMC-B07C19/2020	ncov	EPI_ISL_643684	?	2020-10-29	Europe	United Kingdom	England		Europe	United Kingdom	England	genome	29763	Human	?	?	20I/501Y.V1	B.1.1.7	GR	Lighthouse Lab in Cambridge	Wellcome Sanger Institute for the COVID-19 Genomics UK (COG-UK) Consortium	Rob Howes et al	https://www.gisaid.org	?	?	2020-11-18	?
England/CAMC-B0879F/2020	ncov	EPI_ISL_643656	?	2020-10-29	Europe	United Kingdom	England		Europe	United Kingdom	England	genome	29763	Human	?	?	20I/501Y.V1	B.1.1.7	GR	Lighthouse Lab in Cambridge	Wellcome Sanger Institute for the COVID-19 Genomics UK (COG-UK) Consortium	Rob Howes et al	https://www.gisaid.org	?	?	2020-11-18	?
England/CAMC-B087AE/2020	ncov	EPI_ISL_643877	?	2020-10-30	Europe	United Kingdom	England		Europe	United Kingdom	England	genome	29763	Human	?	?	20I/501Y.V1	B.1.1.7	GR	Lighthouse Lab in Cambridge	Wellcome Sanger Institute for the COVID-19 Genomics UK (COG-UK) Consortium	Rob Howes et al	https://www.gisaid.org	?	?	2020-11-18	?
England/CAMC-B088D8/2020	ncov	EPI_ISL_643836	?	2020-10-29	Europe	United Kingdom	England		Europe	United Kingdom	England	genome	29763	Human	?	?	20I/501Y.V1	B.1.1.7	GR	Lighthouse Lab in Cambridge	Wellcome Sanger Institute for the COVID-19 Genomics UK (COG-UK) Consortium	Rob Howes et al	https://www.gisaid.org	?	?	2020-11-18	?
England/CAMC-B0A548/2020	ncov	EPI_ISL_673099	?	2020-10-29	Europe	United Kingdom	England		Europe	United Kingdom	England	genome	29763	Human	?	?	20I/501Y.V1	B.1.1.7	GR	Lighthouse Lab in Cambridge	Wellcome Sanger Institute for the COVID-19 Genomics UK (COG-UK) Consortium	Rob Howes et al	https://www.gisaid.org	?	?	2020-12-04	?
England/CAMC-B0AF59/2020	ncov	EPI_ISL_643472	?	2020-10-29	Europe	United Kingdom	England		Europe	United Kingdom	England	genome	29763	Human	?	?	20I/501Y.V1	B.1.1.7	GR	Lighthouse Lab in Cambridge	Wellcome Sanger Institute for the COVID-19 Genomics UK (COG-UK) Consortium	Rob Howes et al	https://www.gisaid.org	?	?	2020-11-18	?
England/CAMC-B0B082/2020	ncov	EPI_ISL_643475	?	2020-10-29	Europe	United Kingdom	England		Europe	United Kingdom	England	genome	29763	Human	?	?	20I/501Y.V1	B.1.1.7	GR	Lighthouse Lab in Cambridge	Wellcome Sanger Institute for the COVID-19 Genomics UK (COG-UK) Consortium	Rob Howes et al	https://www.gisaid.org	?	?	2020-11-18	?
England/CAMC-B0B091/2020	ncov	EPI_ISL_643519	?	2020-10-29	Europe	United Kingdom	England		Europe	United Kingdom	England	genome	29763	Human	?	?	20I/501Y.V1	B.1.1.7	GR	Lighthouse Lab in Cambridge	Wellcome Sanger Institute for the COVID-19 Genomics UK (COG-UK) Consortium	Rob Howes et al	https://www.gisaid.org	?	?	2020-11-18	?
England/CAMC-B0B231/2020	ncov	EPI_ISL_643603	?	2020-10-29	Europe	United Kingdom	England		Europe	United Kingdom	England	genome	29763	Human	?	?	20I/501Y.V1	B.1.1.7	GR	Lighthouse Lab in Cambridge	Wellcome Sanger Institute for the COVID-19 Genomics UK (COG-UK) Consortium	Rob Howes et al	https://www.gisaid.org	?	?	2020-11-18	?
England/CAMC-B0C810/2020	ncov	EPI_ISL_643356	?	2020-10-29	Europe	United Kingdom	England		Europe	United Kingdom	England	genome	29763	Human	?	?	20I/501Y.V1	B.1.1.7	GR	Lighthouse Lab in Cambridge	Wellcome Sanger Institute for the COVID-19 Genomics UK (COG-UK) Consortium	Rob Howes et al	https://www.gisaid.org	?	?	2020-11-18	?
England/CAMC-B22DCA/2020	ncov	EPI_ISL_647188	?	2020-11-02	Europe	United Kingdom	England		Europe	United Kingdom	England	genome	29763	Human	?	?	20I/501Y.V1	B.1.1.7	GR	Lighthouse Lab in Cambridge	Wellcome Sanger Institute for the COVID-19 Genomics UK (COG-UK) Consortium	Rob Howes et al	https://www.gisaid.org	?	?	2020-11-20	?
England/CAMC-B323F2/2020	ncov	EPI_ISL_659106	?	2020-11-05	Europe	United Kingdom	England		Europe	United Kingdom	England	genome	29763	Human	?	?	20I/501Y.V1	B.1.1.7	GR	Lighthouse Lab in Cambridge	Wellcome Sanger Institute for the COVID-19 Genomics UK (COG-UK) Consortium	Rob Howes et al	https://www.gisaid.org	?	?	2020-11-25	?
England/CAMC-B324D1/2020	ncov	EPI_ISL_659161	?	2020-11-05	Europe	United Kingdom	England		Europe	United Kingdom	England	genome	29763	Human	?	?	20I/501Y.V1	B.1.1.7	GR	Lighthouse Lab in Cambridge	Wellcome Sanger Institute for the COVID-19 Genomics UK (COG-UK) Consortium	Rob Howes et al	https://www.gisaid.org	?	?	2020-11-25	?
England/CAMC-B33F93/2020	ncov	EPI_ISL_659691	?	2020-11-05	Europe	United Kingdom	England		Europe	United Kingdom	England	genome	29763	Human	?	?	20I/501Y.V1	B.1.1.7	GR	Lighthouse Lab in Cambridge	Wellcome Sanger Institute for the COVID-19 Genomics UK (COG-UK) Consortium	Rob Howes et al	https://www.gisaid.org	?	?	2020-11-25	?
England/CAMC-B33FFD/2020	ncov	EPI_ISL_659233	?	2020-11-05	Europe	United Kingdom	England		Europe	United Kingdom	England	genome	29763	Human	?	?	20I/501Y.V1	B.1.1.7	GR	Lighthouse Lab in Cambridge	Wellcome Sanger Institute for the COVID-19 Genomics UK (COG-UK) Consortium	Rob Howes et al	https://www.gisaid.org	?	?	2020-11-25	?
England/CAMC-B35104/2020	ncov	EPI_ISL_659599	?	2020-11-06	Europe	United Kingdom	England		Europe	United Kingdom	England	genome	29763	Human	?	?	20I/501Y.V1	B.1.1.7	GR	Lighthouse Lab in Cambridge	Wellcome Sanger Institute for the COVID-19 Genomics UK (COG-UK) Consortium	Rob Howes et al	https://www.gisaid.org	?	?	2020-11-25	?
England/CAMC-B361D6/2020	ncov	EPI_ISL_645481	?	2020-11-05	Europe	United Kingdom	England		Europe	United Kingdom	England	genome	29763	Human	?	?	20I/501Y.V1	B.1.1.7	GR	Lighthouse Lab in Cambridge	Wellcome Sanger Institute for the COVID-19 Genomics UK (COG-UK) Consortium	Rob Howes et al	https://www.gisaid.org	?	?	2020-11-20	?
England/CAMC-B362D3/2020	ncov	EPI_ISL_645330	?	2020-11-05	Europe	United Kingdom	England		Europe	United Kingdom	England	genome	29763	Human	?	?	20I/501Y.V1	B.1.1.7	GR	Lighthouse Lab in Cambridge	Wellcome Sanger Institute for the COVID-19 Genomics UK (COG-UK) Consortium	Rob Howes et al	https://www.gisaid.org	?	?	2020-11-20	?
England/CAMC-B363FE/2020	ncov	EPI_ISL_645250	?	2020-11-05	Europe	United Kingdom	England		Europe	United Kingdom	England	genome	29763	Human	?	?	20I/501Y.V1	B.1.1.7	GR	Lighthouse Lab in Cambridge	Wellcome Sanger Institute for the COVID-19 Genomics UK (COG-UK) Consortium	Rob Howes et al	https://www.gisaid.org	?	?	2020-11-20	?
England/CAMC-B36552/2020	ncov	EPI_ISL_645299	?	2020-11-05	Europe	United Kingdom	England		Europe	United Kingdom	England	genome	29763	Human	?	?	20I/501Y.V1	B.1.1.7	GR	Lighthouse Lab in Cambridge	Wellcome Sanger Institute for the COVID-19 Genomics UK (COG-UK) Consortium	Rob Howes et al	https://www.gisaid.org	?	?	2020-11-20	?
England/CAMC-B37E1A/2020	ncov	EPI_ISL_659070	?	2020-11-05	Europe	United Kingdom	England		Europe	United Kingdom	England	genome	29763	Human	?	?	20I/501Y.V1	B.1.1.7	GR	Lighthouse Lab in Cambridge	Wellcome Sanger Institute for the COVID-19 Genomics UK (COG-UK) Consortium	Rob Howes et al	https://www.gisaid.org	?	?	2020-11-25	?
England/CAMC-B5166D/2020	ncov	EPI_ISL_658208	?	2020-11-08	Europe	United Kingdom	England		Europe	United Kingdom	England	genome	29763	Human	?	?	20I/501Y.V1	B.1.1.7	GR	Lighthouse Lab in Cambridge	Wellcome Sanger Institute for the COVID-19 Genomics UK (COG-UK) Consortium	Rob Howes et al	https://www.gisaid.org	?	?	2020-11-25	?
England/CAMC-B521F2/2020	ncov	EPI_ISL_656723	?	2020-11-08	Europe	United Kingdom	England		Europe	United Kingdom	England	genome	29763	Human	?	?	20I/501Y.V1	B.1.1.7	GR	Lighthouse Lab in Cambridge	Wellcome Sanger Institute for the COVID-19 Genomics UK (COG-UK) Consortium	Rob Howes et al	https://www.gisaid.org	?	?	2020-11-25	?
England/CAMC-B52FCB/2020	ncov	EPI_ISL_657654	?	2020-11-09	Europe	United Kingdom	England		Europe	United Kingdom	England	genome	29763	Human	?	?	20I/501Y.V1	B.1.1.7	GR	Lighthouse Lab in Cambridge	Wellcome Sanger Institute for the COVID-19 Genomics UK (COG-UK) Consortium	Rob Howes et al	https://www.gisaid.org	?	?	2020-11-25	?
England/CAMC-B533BF/2020	ncov	EPI_ISL_657502	?	2020-11-08	Europe	United Kingdom	England		Europe	United Kingdom	England	genome	29763	Human	?	?	20I/501Y.V1	B.1.1.7	GR	Lighthouse Lab in Cambridge	Wellcome Sanger Institute for the COVID-19 Genomics UK (COG-UK) Consortium	Rob Howes et al	https://www.gisaid.org	?	?	2020-11-25	?
England/CAMC-B536E3/2020	ncov	EPI_ISL_656831	?	2020-11-08	Europe	United Kingdom	England		Europe	United Kingdom	England	genome	29763	Human	?	?	20I/501Y.V1	B.1.1.7	GR	Lighthouse Lab in Cambridge	Wellcome Sanger Institute for the COVID-19 Genomics UK (COG-UK) Consortium	Rob Howes et al	https://www.gisaid.org	?	?	2020-11-25	?
England/CAMC-B541D2/2020	ncov	EPI_ISL_656730	?	2020-11-08	Europe	United Kingdom	England		Europe	United Kingdom	England	genome	29763	Human	?	?	20I/501Y.V1	B.1.1.7	GR	Lighthouse Lab in Cambridge	Wellcome Sanger Institute for the COVID-19 Genomics UK (COG-UK) Consortium	Rob Howes et al	https://www.gisaid.org	?	?	2020-11-25	?
England/CAMC-B549F8/2020	ncov	EPI_ISL_658398	?	2020-11-09	Europe	United Kingdom	England		Europe	United Kingdom	England	genome	29763	Human	?	?	20I/501Y.V1	B.1.1.7	GR	Lighthouse Lab in Cambridge	Wellcome Sanger Institute for the COVID-19 Genomics UK (COG-UK) Consortium	Rob Howes et al	https://www.gisaid.org	?	?	2020-11-25	?
England/CAMC-B775A0/2020	ncov	EPI_ISL_661713	?	2020-11-11	Europe	United Kingdom	England		Europe	United Kingdom	England	genome	29475	Human	?	?	20I/501Y.V1	B.1.1.7	GR	Lighthouse Lab in Cambridge	Wellcome Sanger Institute for the COVID-19 Genomics UK (COG-UK) Consortium	Rob Howes et al	https://www.gisaid.org	?	?	2020-11-30	?
England/CAMC-B775EC/2020	ncov	EPI_ISL_661918	?	2020-11-11	Europe	United Kingdom	England		Europe	United Kingdom	England	genome	29763	Human	?	?	20I/501Y.V1	B.1.1.7	GR	Lighthouse Lab in Cambridge	Wellcome Sanger Institute for the COVID-19 Genomics UK (COG-UK) Consortium	Rob Howes et al	https://www.gisaid.org	?	?	2020-11-30	?
England/CAMC-B77731/2020	ncov	EPI_ISL_668149	?	2020-11-12	Europe	United Kingdom	England		Europe	United Kingdom	England	genome	29763	Human	?	?	20I/501Y.V1	B.1.1.7	GR	Lighthouse Lab in Cambridge	Wellcome Sanger Institute for the COVID-19 Genomics UK (COG-UK) Consortium	Rob Howes et al	https://www.gisaid.org	?	?	2020-12-02	?
England/CAMC-B77CF6/2020	ncov	EPI_ISL_668281	?	2020-11-12	Europe	United Kingdom	England		Europe	United Kingdom	England	genome	29476	Human	?	?	20I/501Y.V1	B.1.1.7	G	Lighthouse Lab in Cambridge	Wellcome Sanger Institute for the COVID-19 Genomics UK (COG-UK) Consortium	Rob Howes et al	https://www.gisaid.org	?	?	2020-12-02	?
England/CAMC-B77D02/2020	ncov	EPI_ISL_668317	?	2020-11-12	Europe	United Kingdom	England		Europe	United Kingdom	England	genome	29476	Human	?	?	20I/501Y.V1	B.1.1.7	G	Lighthouse Lab in Cambridge	Wellcome Sanger Institute for the COVID-19 Genomics UK (COG-UK) Consortium	Rob Howes et al	https://www.gisaid.org	?	?	2020-12-02	?
England/CAMC-B77E87/2020	ncov	EPI_ISL_668261	?	2020-11-12	Europe	United Kingdom	England		Europe	United Kingdom	England	genome	29476	Human	?	?	20I/501Y.V1	B.1.1.7	G	Lighthouse Lab in Cambridge	Wellcome Sanger Institute for the COVID-19 Genomics UK (COG-UK) Consortium	Rob Howes et al	https://www.gisaid.org	?	?	2020-12-02	?
England/CAMC-B78008/2020	ncov	EPI_ISL_668188	?	2020-11-12	Europe	United Kingdom	England		Europe	United Kingdom	England	genome	29763	Human	?	?	20I/501Y.V1	B.1.1.7	GR	Lighthouse Lab in Cambridge	Wellcome Sanger Institute for the COVID-19 Genomics UK (COG-UK) Consortium	Rob Howes et al	https://www.gisaid.org	?	?	2020-12-02	?
England/CAMC-B78035/2020	ncov	EPI_ISL_668283	?	2020-11-12	Europe	United Kingdom	England		Europe	United Kingdom	England	genome	29763	Human	?	?	20I/501Y.V1	B.1.1.7	GR	Lighthouse Lab in Cambridge	Wellcome Sanger Institute for the COVID-19 Genomics UK (COG-UK) Consortium	Rob Howes et al	https://www.gisaid.org	?	?	2020-12-02	?
England/CAMC-B78369/2020	ncov	EPI_ISL_661641	?	2020-11-12	Europe	United Kingdom	England		Europe	United Kingdom	England	genome	29475	Human	?	?	20I/501Y.V1	B.1.1.7	GR	Lighthouse Lab in Cambridge	Wellcome Sanger Institute for the COVID-19 Genomics UK (COG-UK) Consortium	Rob Howes et al	https://www.gisaid.org	?	?	2020-11-30	?
England/CAMC-B7842A/2020	ncov	EPI_ISL_661844	?	2020-11-11	Europe	United Kingdom	England		Europe	United Kingdom	England	genome	29763	Human	?	?	20I/501Y.V1	B.1.1.7	GR	Lighthouse Lab in Cambridge	Wellcome Sanger Institute for the COVID-19 Genomics UK (COG-UK) Consortium	Rob Howes et al	https://www.gisaid.org	?	?	2020-11-30	?
England/CAMC-B7882E/2020	ncov	EPI_ISL_661732	?	2020-11-11	Europe	United Kingdom	England		Europe	United Kingdom	England	genome	29763	Human	?	?	20I/501Y.V1	B.1.1.7	GR	Lighthouse Lab in Cambridge	Wellcome Sanger Institute for the COVID-19 Genomics UK (COG-UK) Consortium	Rob Howes et al	https://www.gisaid.org	?	?	2020-11-30	?
England/CAMC-B7891C/2020	ncov	EPI_ISL_783529	?	2020-11-11	Europe	United Kingdom	England		Europe	United Kingdom	England	genome	29763	Human	?	?	20I/501Y.V1	B.1.1.7	GR	Lighthouse Lab in Cambridge	Wellcome Sanger Institute for the COVID-19 Genomics UK (COG-UK) Consortium	Rob Howes et al	https://www.gisaid.org	?	?	2021-01-08	?
England/CAMC-B78D5C/2020	ncov	EPI_ISL_783375	?	2020-11-12	Europe	United Kingdom	England		Europe	United Kingdom	England	genome	29763	Human	?	?	20I/501Y.V1	B.1.1.7	GR	Lighthouse Lab in Cambridge	Wellcome Sanger Institute for the COVID-19 Genomics UK (COG-UK) Consortium	Rob Howes et al	https://www.gisaid.org	?	?	2021-01-08	?
England/CAMC-B79869/2020	ncov	EPI_ISL_741022	?	2020-11-12	Europe	United Kingdom	England		Europe	United Kingdom	England	genome	29868	Human	?	?	20I/501Y.V1	B.1.1.7	GR	Oxford Viromics, NDM, University of Oxford; Oxford University Hospitals; Basingstoke and North Hampshire Hospital	COVID-19 Genomics UK (COG-UK) Consortium	Tanya Golubchik et al	https://www.gisaid.org	?	?	2020-12-29	?
England/CAMC-B79C03/2020	ncov	EPI_ISL_741039	?	2020-11-12	Europe	United Kingdom	England		Europe	United Kingdom	England	genome	29884	Human	?	?	20I/501Y.V1	B.1.1.7	GR	Oxford Viromics, NDM, University of Oxford; Oxford University Hospitals; Basingstoke and North Hampshire Hospital	COVID-19 Genomics UK (COG-UK) Consortium	Tanya Golubchik et al	https://www.gisaid.org	?	?	2020-12-29	?
England/CAMC-B79FBF/2020	ncov	EPI_ISL_741072	?	2020-11-12	Europe	United Kingdom	England		Europe	United Kingdom	England	genome	29884	Human	?	?	20I/501Y.V1	B.1.1.7	GR	Oxford Viromics, NDM, University of Oxford; Oxford University Hospitals; Basingstoke and North Hampshire Hospital	COVID-19 Genomics UK (COG-UK) Consortium	Tanya Golubchik et al	https://www.gisaid.org	?	?	2020-12-29	?
England/CAMC-B7A25B/2020	ncov	EPI_ISL_741093	?	2020-11-12	Europe	United Kingdom	England		Europe	United Kingdom	England	genome	29884	Human	?	?	20I/501Y.V1	B.1.1.7	GR	Oxford Viromics, NDM, University of Oxford; Oxford University Hospitals; Basingstoke and North Hampshire Hospital	COVID-19 Genomics UK (COG-UK) Consortium	Tanya Golubchik et al	https://www.gisaid.org	?	?	2020-12-29	?
England/CAMC-B7A394/2020	ncov	EPI_ISL_741104	?	2020-11-12	Europe	United Kingdom	England		Europe	United Kingdom	England	genome	29884	Human	?	?	20I/501Y.V1	B.1.1.7	GR	Oxford Viromics, NDM, University of Oxford; Oxford University Hospitals; Basingstoke and North Hampshire Hospital	COVID-19 Genomics UK (COG-UK) Consortium	Tanya Golubchik et al	https://www.gisaid.org	?	?	2020-12-29	?
England/CAMC-B7A9FC/2020	ncov	EPI_ISL_667818	?	2020-11-12	Europe	United Kingdom	England		Europe	United Kingdom	England	genome	29763	Human	?	?	20I/501Y.V1	B.1.1.7	GR	Lighthouse Lab in Cambridge	Wellcome Sanger Institute for the COVID-19 Genomics UK (COG-UK) Consortium	Rob Howes et al	https://www.gisaid.org	?	?	2020-12-02	?
England/CAMC-B7AC99/2020	ncov	EPI_ISL_723955	?	2020-11-12	Europe	United Kingdom	England		Europe	United Kingdom	England	genome	29884	Human	?	?	20I/501Y.V1	B.1.1.7	GR	Oxford Viromics, NDM, University of Oxford; Oxford University Hospitals; Basingstoke and North Hampshire Hospital	COVID-19 Genomics UK (COG-UK) Consortium	Tanya Golubchik et al	https://www.gisaid.org	?	?	2020-12-21	?
England/CAMC-B7ACD5/2020	ncov	EPI_ISL_723957	?	2020-11-12	Europe	United Kingdom	England		Europe	United Kingdom	England	genome	29884	Human	?	?	20I/501Y.V1	B.1.1.7	GR	Oxford Viromics, NDM, University of Oxford; Oxford University Hospitals; Basingstoke and North Hampshire Hospital	COVID-19 Genomics UK (COG-UK) Consortium	Tanya Golubchik et al	https://www.gisaid.org	?	?	2020-12-21	?
England/CAMC-B7ADD2/2020	ncov	EPI_ISL_723962	?	2020-11-13	Europe	United Kingdom	England		Europe	United Kingdom	England	genome	29871	Human	?	?	20I/501Y.V1	B.1.1.7	GR	Oxford Viromics, NDM, University of Oxford; Oxford University Hospitals; Basingstoke and North Hampshire Hospital	COVID-19 Genomics UK (COG-UK) Consortium	Tanya Golubchik et al	https://www.gisaid.org	?	?	2020-12-21	?
England/CAMC-B7B454/2020	ncov	EPI_ISL_724009	?	2020-11-12	Europe	United Kingdom	England		Europe	United Kingdom	England	genome	29884	Human	?	?	20I/501Y.V1	B.1.1.7	GR	Oxford Viromics, NDM, University of Oxford; Oxford University Hospitals; Basingstoke and North Hampshire Hospital	COVID-19 Genomics UK (COG-UK) Consortium	Tanya Golubchik et al	https://www.gisaid.org	?	?	2020-12-21	?
England/CAMC-B7BCA7/2020	ncov	EPI_ISL_724048	?	2020-11-12	Europe	United Kingdom	England		Europe	United Kingdom	England	genome	29884	Human	?	?	20I/501Y.V1	B.1.1.7	GR	Oxford Viromics, NDM, University of Oxford; Oxford University Hospitals; Basingstoke and North Hampshire Hospital	COVID-19 Genomics UK (COG-UK) Consortium	Tanya Golubchik et al	https://www.gisaid.org	?	?	2020-12-21	?
England/CAMC-B7BCD4/2020	ncov	EPI_ISL_724051	?	2020-11-13	Europe	United Kingdom	England		Europe	United Kingdom	England	genome	29884	Human	?	?	20I/501Y.V1	B.1.1.7	GR	Oxford Viromics, NDM, University of Oxford; Oxford University Hospitals; Basingstoke and North Hampshire Hospital	COVID-19 Genomics UK (COG-UK) Consortium	Tanya Golubchik et al	https://www.gisaid.org	?	?	2020-12-21	?
England/CAMC-B98002/2020	ncov	EPI_ISL_675006	?	2020-11-15	Europe	United Kingdom	England		Europe	United Kingdom	England	genome	29763	Human	?	?	20I/501Y.V1	B.1.1.7	GR	Lighthouse Lab in Cambridge	Wellcome Sanger Institute for the COVID-19 Genomics UK (COG-UK) Consortium	Rob Howes et al	https://www.gisaid.org	?	?	2020-12-04	?
England/CAMC-B98AE6/2020	ncov	EPI_ISL_673728	?	2020-11-15	Europe	United Kingdom	England		Europe	United Kingdom	England	genome	29763	Human	?	?	20I/501Y.V1	B.1.1.7	GR	Lighthouse Lab in Cambridge	Wellcome Sanger Institute for the COVID-19 Genomics UK (COG-UK) Consortium	Rob Howes et al	https://www.gisaid.org	?	?	2020-12-04	?
England/CAMC-B98C68/2020	ncov	EPI_ISL_673793	?	2020-11-15	Europe	United Kingdom	England		Europe	United Kingdom	England	genome	29763	Human	?	?	20I/501Y.V1	B.1.1.7	GR	Lighthouse Lab in Cambridge	Wellcome Sanger Institute for the COVID-19 Genomics UK (COG-UK) Consortium	Rob Howes et al	https://www.gisaid.org	?	?	2020-12-04	?
England/CAMC-B98CA4/2020	ncov	EPI_ISL_673780	?	2020-11-15	Europe	United Kingdom	England		Europe	United Kingdom	England	genome	29763	Human	?	?	20I/501Y.V1	B.1.1.7	GR	Lighthouse Lab in Cambridge	Wellcome Sanger Institute for the COVID-19 Genomics UK (COG-UK) Consortium	Rob Howes et al	https://www.gisaid.org	?	?	2020-12-04	?
England/CAMC-B998AF/2020	ncov	EPI_ISL_673525	?	2020-11-15	Europe	United Kingdom	England		Europe	United Kingdom	England	genome	29763	Human	?	?	20I/501Y.V1	B.1.1.7	GR	Lighthouse Lab in Cambridge	Wellcome Sanger Institute for the COVID-19 Genomics UK (COG-UK) Consortium	Rob Howes et al	https://www.gisaid.org	?	?	2020-12-04	?
England/CAMC-B9A56B/2020	ncov	EPI_ISL_673598	?	2020-11-15	Europe	United Kingdom	England		Europe	United Kingdom	England	genome	29763	Human	?	?	20I/501Y.V1	B.1.1.7	GR	Lighthouse Lab in Cambridge	Wellcome Sanger Institute for the COVID-19 Genomics UK (COG-UK) Consortium	Rob Howes et al	https://www.gisaid.org	?	?	2020-12-04	?
England/CAMC-B9A880/2020	ncov	EPI_ISL_673477	?	2020-11-15	Europe	United Kingdom	England		Europe	United Kingdom	England	genome	29763	Human	?	?	20I/501Y.V1	B.1.1.7	GR	Lighthouse Lab in Cambridge	Wellcome Sanger Institute for the COVID-19 Genomics UK (COG-UK) Consortium	Rob Howes et al	https://www.gisaid.org	?	?	2020-12-04	?
England/CAMC-B9AA4E/2020	ncov	EPI_ISL_673264	?	2020-11-15	Europe	United Kingdom	England		Europe	United Kingdom	England	genome	29763	Human	?	?	20I/501Y.V1	B.1.1.7	GR	Lighthouse Lab in Cambridge	Wellcome Sanger Institute for the COVID-19 Genomics UK (COG-UK) Consortium	Rob Howes et al	https://www.gisaid.org	?	?	2020-12-04	?
England/CAMC-B9C5D2/2020	ncov	EPI_ISL_673238	?	2020-11-15	Europe	United Kingdom	England		Europe	United Kingdom	England	genome	29763	Human	?	?	20I/501Y.V1	B.1.1.7	GR	Lighthouse Lab in Cambridge	Wellcome Sanger Institute for the COVID-19 Genomics UK (COG-UK) Consortium	Rob Howes et al	https://www.gisaid.org	?	?	2020-12-04	?
England/CAMC-BBB643/2020	ncov	EPI_ISL_724063	?	2020-11-18	Europe	United Kingdom	England		Europe	United Kingdom	England	genome	29763	Human	?	?	20I/501Y.V1	B.1.1.7	GR	Northumbria University / South Tees Hospitals NHS Foundation Trust / North Cumbria Integrated Care NHS Foundation Trust / North Tees and Hartlepool NHS Foundation Trust / Newcastle Hospitals NHS Foundation Trust	COVID-19 Genomics UK (COG-UK) Consortium	Darren L Smith et al	https://www.gisaid.org	?	?	2020-12-21	?
England/CAMC-BBB652/2020	ncov	EPI_ISL_724064	?	2020-11-22	Europe	United Kingdom	England		Europe	United Kingdom	England	genome	29763	Human	?	?	20I/501Y.V1	B.1.1.7	GR	Northumbria University / South Tees Hospitals NHS Foundation Trust / North Cumbria Integrated Care NHS Foundation Trust / North Tees and Hartlepool NHS Foundation Trust / Newcastle Hospitals NHS Foundation Trust	COVID-19 Genomics UK (COG-UK) Consortium	Darren L Smith et al	https://www.gisaid.org	?	?	2020-12-21	?
England/CAMC-BBB94A/2020	ncov	EPI_ISL_704336	?	2020-11-22	Europe	United Kingdom	England		Europe	United Kingdom	England	genome	29763	Human	?	?	20I/501Y.V1	B.1.1.7	GR	Department of Pathology, University of Cambridge	COVID-19 Genomics UK (COG-UK) Consortium	Aminu S. Jahun et al	https://www.gisaid.org	?	?	2020-12-14	?
England/CAMC-BBBE2D/2020	ncov	EPI_ISL_704599	?	2020-11-21	Europe	United Kingdom	England		Europe	United Kingdom	England	genome	29868	Human	?	?	20I/501Y.V1	B.1.1.7	GR	Quadram Institute Bioscience	COVID-19 Genomics UK (COG-UK) Consortium	Dave J. Baker et al	https://www.gisaid.org	?	?	2020-12-14	?
England/CAMC-BBC18D/2020	ncov	EPI_ISL_704628	?	2020-11-19	Europe	United Kingdom	England		Europe	United Kingdom	England	genome	29846	Human	?	?	20I/501Y.V1	B.1.1.7	GR	Quadram Institute Bioscience	COVID-19 Genomics UK (COG-UK) Consortium	Dave J. Baker et al	https://www.gisaid.org	?	?	2020-12-14	?
England/CAMC-BBC19C/2020	ncov	EPI_ISL_704629	?	2020-11-22	Europe	United Kingdom	England		Europe	United Kingdom	England	genome	29846	Human	?	?	20I/501Y.V1	B.1.1.7	GR	Quadram Institute Bioscience	COVID-19 Genomics UK (COG-UK) Consortium	Dave J. Baker et al	https://www.gisaid.org	?	?	2020-12-14	?
England/CAMC-BBC475/2020	ncov	EPI_ISL_724141	?	2020-11-21	Europe	United Kingdom	England		Europe	United Kingdom	England	genome	29875	Human	?	?	20I/501Y.V1	B.1.1.7	GR	Quadram Institute Bioscience	COVID-19 Genomics UK (COG-UK) Consortium	Dave J. Baker et al	https://www.gisaid.org	?	?	2020-12-21	?
England/CAMC-BBC4C0/2020	ncov	EPI_ISL_724145	?	2020-11-21	Europe	United Kingdom	England		Europe	United Kingdom	England	genome	29845	Human	?	?	20I/501Y.V1	B.1.1.7	GR	Quadram Institute Bioscience	COVID-19 Genomics UK (COG-UK) Consortium	Dave J. Baker et al	https://www.gisaid.org	?	?	2020-12-21	?
England/CAMC-BBC4EE/2020	ncov	EPI_ISL_724147	?	2020-11-21	Europe	United Kingdom	England		Europe	United Kingdom	England	genome	29846	Human	?	?	20I/501Y.V1	B.1.1.7	GR	Quadram Institute Bioscience	COVID-19 Genomics UK (COG-UK) Consortium	Dave J. Baker et al	https://www.gisaid.org	?	?	2020-12-21	?
England/CAMC-BBC554/2020	ncov	EPI_ISL_724153	?	2020-11-21	Europe	United Kingdom	England		Europe	United Kingdom	England	genome	29869	Human	?	?	20I/501Y.V1	B.1.1.7	GR	Quadram Institute Bioscience	COVID-19 Genomics UK (COG-UK) Consortium	Dave J. Baker et al	https://www.gisaid.org	?	?	2020-12-21	?
England/CAMC-BBC7B8/2020	ncov	EPI_ISL_724186	?	2020-11-21	Europe	United Kingdom	England		Europe	United Kingdom	England	genome	29846	Human	?	?	20I/501Y.V1	B.1.1.7	GR	Quadram Institute Bioscience	COVID-19 Genomics UK (COG-UK) Consortium	Dave J. Baker et al	https://www.gisaid.org	?	?	2020-12-21	?
England/CAMC-BBC8C4/2020	ncov	EPI_ISL_679254	?	2020-11-21	Europe	United Kingdom	England		Europe	United Kingdom	England	genome	29763	Human	?	?	20I/501Y.V1	B.1.1.7	GR	Queens Medical Centre, Clinical Microbiology Department / DeepSeq Nottingham	COVID-19 Genomics UK (COG-UK) Consortium	Gemma Clark et al	https://www.gisaid.org	?	?	2020-12-07	?
England/CAMC-BBCDD4/2020	ncov	EPI_ISL_679283	?	2020-11-21	Europe	United Kingdom	England		Europe	United Kingdom	England	genome	29763	Human	?	?	20I/501Y.V1	B.1.1.7	GR	Queens Medical Centre, Clinical Microbiology Department / DeepSeq Nottingham	COVID-19 Genomics UK (COG-UK) Consortium	Gemma Clark et al	https://www.gisaid.org	?	?	2020-12-07	?
England/CAMC-BBD17D/2020	ncov	EPI_ISL_679299	?	2020-11-22	Europe	United Kingdom	England		Europe	United Kingdom	England	genome	29763	Human	?	?	20I/501Y.V1	B.1.1.7	GR	Queens Medical Centre, Clinical Microbiology Department / DeepSeq Nottingham	COVID-19 Genomics UK (COG-UK) Consortium	Gemma Clark et al	https://www.gisaid.org	?	?	2020-12-07	?
England/CAMC-BBDAEB/2020	ncov	EPI_ISL_704600	?	2020-11-22	Europe	United Kingdom	England		Europe	United Kingdom	England	genome	29763	Human	?	?	20I/501Y.V1	B.1.1.7	GR	Virology Department, Sheffield Teaching Hospitals NHS Foundation Trust/Department of Infection, Immunity and Cardiovascular Disease, The Medical School, University of Sheffield	COVID-19 Genomics UK (COG-UK) Consortium	Thushan de Silva et al	https://www.gisaid.org	?	?	2020-12-14	?
England/CAMC-BBDE0D/2020	ncov	EPI_ISL_704638	?	2020-11-21	Europe	United Kingdom	England		Europe	United Kingdom	England	genome	29763	Human	?	?	20I/501Y.V1	B.1.1.7	GR	Virology Department, Sheffield Teaching Hospitals NHS Foundation Trust/Department of Infection, Immunity and Cardiovascular Disease, The Medical School, University of Sheffield	COVID-19 Genomics UK (COG-UK) Consortium	Thushan de Silva et al	https://www.gisaid.org	?	?	2020-12-14	?
England/CAMC-BBE4EC/2020	ncov	EPI_ISL_703585	?	2020-11-21	Europe	United Kingdom	England		Europe	United Kingdom	England	genome	29763	Human	?	?	20I/501Y.V1	B.1.1.7	GR	Virology Department, Sheffield Teaching Hospitals NHS Foundation Trust/Department of Infection, Immunity and Cardiovascular Disease, The Medical School, University of Sheffield	COVID-19 Genomics UK (COG-UK) Consortium	Thushan de Silva et al	https://www.gisaid.org	?	?	2020-12-14	?
England/CAMC-BBE4FB/2020	ncov	EPI_ISL_703593	?	2020-11-21	Europe	United Kingdom	England		Europe	United Kingdom	England	genome	29763	Human	?	?	20I/501Y.V1	B.1.1.7	GR	Virology Department, Sheffield Teaching Hospitals NHS Foundation Trust/Department of Infection, Immunity and Cardiovascular Disease, The Medical School, University of Sheffield	COVID-19 Genomics UK (COG-UK) Consortium	Thushan de Silva et al	https://www.gisaid.org	?	?	2020-12-14	?
England/CAMC-BC00D4/2020	ncov	EPI_ISL_704933	?	2020-11-22	Europe	United Kingdom	England		Europe	United Kingdom	England	genome	29763	Human	?	?	20I/501Y.V1	B.1.1.7	GR	Lighthouse Lab in Cambridge	Wellcome Sanger Institute for the COVID-19 Genomics UK (COG-UK) Consortium	Rob Howes et al	https://www.gisaid.org	?	?	2020-12-14	?
England/CAMC-BC03F9/2020	ncov	EPI_ISL_705020	?	2020-11-22	Europe	United Kingdom	England		Europe	United Kingdom	England	genome	29763	Human	?	?	20I/501Y.V1	B.1.1.7	GR	Lighthouse Lab in Cambridge	Wellcome Sanger Institute for the COVID-19 Genomics UK (COG-UK) Consortium	Rob Howes et al	https://www.gisaid.org	?	?	2020-12-14	?
England/CAMC-BC04F6/2020	ncov	EPI_ISL_704966	?	2020-11-22	Europe	United Kingdom	England		Europe	United Kingdom	England	genome	29746	Human	?	?	20I/501Y.V1	B.1.1.7	GR	Lighthouse Lab in Cambridge	Wellcome Sanger Institute for the COVID-19 Genomics UK (COG-UK) Consortium	Rob Howes et al	https://www.gisaid.org	?	?	2020-12-14	?
England/CAMC-BC0502/2020	ncov	EPI_ISL_704829	?	2020-11-22	Europe	United Kingdom	England		Europe	United Kingdom	England	genome	29765	Human	?	?	20I/501Y.V1	B.1.1.7	GR	Lighthouse Lab in Cambridge	Wellcome Sanger Institute for the COVID-19 Genomics UK (COG-UK) Consortium	Rob Howes et al	https://www.gisaid.org	?	?	2020-12-14	?
England/CAMC-BC0C76/2020	ncov	EPI_ISL_704838	?	2020-11-22	Europe	United Kingdom	England		Europe	United Kingdom	England	genome	29763	Human	?	?	20I/501Y.V1	B.1.1.7	GR	Lighthouse Lab in Cambridge	Wellcome Sanger Institute for the COVID-19 Genomics UK (COG-UK) Consortium	Rob Howes et al	https://www.gisaid.org	?	?	2020-12-14	?
England/CAMC-BC0D82/2020	ncov	EPI_ISL_705139	?	2020-11-22	Europe	United Kingdom	England		Europe	United Kingdom	England	genome	29763	Human	?	?	20I/501Y.V1	B.1.1.7	GR	Lighthouse Lab in Cambridge	Wellcome Sanger Institute for the COVID-19 Genomics UK (COG-UK) Consortium	Rob Howes et al	https://www.gisaid.org	?	?	2020-12-14	?
England/CAMC-BC103D/2020	ncov	EPI_ISL_801166	?	2020-11-22	Europe	United Kingdom	England		Europe	United Kingdom	England	genome	29763	Human	?	?	20I/501Y.V1	B.1.1.7	GR	Lighthouse Lab in Cambridge	Wellcome Sanger Institute for the COVID-19 Genomics UK (COG-UK) Consortium	Rob Howes et al	https://www.gisaid.org	?	?	2021-01-11	?
England/CAMC-BC106A/2020	ncov	EPI_ISL_800965	?	2020-11-22	Europe	United Kingdom	England		Europe	United Kingdom	England	genome	29763	Human	?	?	20I/501Y.V1	B.1.1.7	GR	Lighthouse Lab in Cambridge	Wellcome Sanger Institute for the COVID-19 Genomics UK (COG-UK) Consortium	Rob Howes et al	https://www.gisaid.org	?	?	2021-01-11	?
England/CAMC-BC113A/2020	ncov	EPI_ISL_801102	?	2020-11-22	Europe	United Kingdom	England		Europe	United Kingdom	England	genome	29763	Human	?	?	20I/501Y.V1	B.1.1.7	GR	Lighthouse Lab in Cambridge	Wellcome Sanger Institute for the COVID-19 Genomics UK (COG-UK) Consortium	Rob Howes et al	https://www.gisaid.org	?	?	2021-01-11	?
England/CAMC-BC120A/2020	ncov	EPI_ISL_800947	?	2020-11-22	Europe	United Kingdom	England		Europe	United Kingdom	England	genome	29765	Human	?	?	20I/501Y.V1	B.1.1.7	GR	Lighthouse Lab in Cambridge	Wellcome Sanger Institute for the COVID-19 Genomics UK (COG-UK) Consortium	Rob Howes et al	https://www.gisaid.org	?	?	2021-01-11	?
England/CAMC-BC1228/2020	ncov	EPI_ISL_801054	?	2020-11-22	Europe	United Kingdom	England		Europe	United Kingdom	England	genome	29763	Human	?	?	20I/501Y.V1	B.1.1.7	GR	Lighthouse Lab in Cambridge	Wellcome Sanger Institute for the COVID-19 Genomics UK (COG-UK) Consortium	Rob Howes et al	https://www.gisaid.org	?	?	2021-01-11	?
England/CAMC-BC16A4/2020	ncov	EPI_ISL_704705	?	2020-11-22	Europe	United Kingdom	England		Europe	United Kingdom	England	genome	29763	Human	?	?	20I/501Y.V1	B.1.1.7	GR	Lighthouse Lab in Cambridge	Wellcome Sanger Institute for the COVID-19 Genomics UK (COG-UK) Consortium	Rob Howes et al	https://www.gisaid.org	?	?	2020-12-14	?
England/CAMC-BC16C2/2020	ncov	EPI_ISL_705044	?	2020-11-22	Europe	United Kingdom	England		Europe	United Kingdom	England	genome	29763	Human	?	?	20I/501Y.V1	B.1.1.7	GR	Lighthouse Lab in Cambridge	Wellcome Sanger Institute for the COVID-19 Genomics UK (COG-UK) Consortium	Rob Howes et al	https://www.gisaid.org	?	?	2020-12-14	?
England/CAMC-BC1A11/2020	ncov	EPI_ISL_704913	?	2020-11-22	Europe	United Kingdom	England		Europe	United Kingdom	England	genome	29763	Human	?	?	20I/501Y.V1	B.1.1.7	GR	Lighthouse Lab in Cambridge	Wellcome Sanger Institute for the COVID-19 Genomics UK (COG-UK) Consortium	Rob Howes et al	https://www.gisaid.org	?	?	2020-12-14	?
England/CAMC-BC2290/2020	ncov	EPI_ISL_801002	?	2020-11-19	Europe	United Kingdom	England		Europe	United Kingdom	England	genome	29763	Human	?	?	20I/501Y.V1	B.1.1.7	GR	Lighthouse Lab in Cambridge	Wellcome Sanger Institute for the COVID-19 Genomics UK (COG-UK) Consortium	Rob Howes et al	https://www.gisaid.org	?	?	2021-01-11	?
England/CAMC-BC23E8/2020	ncov	EPI_ISL_800942	?	2020-11-22	Europe	United Kingdom	England		Europe	United Kingdom	England	genome	29740	Human	?	?	20I/501Y.V1	B.1.1.7	GR	Lighthouse Lab in Cambridge	Wellcome Sanger Institute for the COVID-19 Genomics UK (COG-UK) Consortium	Rob Howes et al	https://www.gisaid.org	?	?	2021-01-11	?
England/CAMC-BC2658/2020	ncov	EPI_ISL_800998	?	2020-11-22	Europe	United Kingdom	England		Europe	United Kingdom	England	genome	29763	Human	?	?	20I/501Y.V1	B.1.1.7	GR	Lighthouse Lab in Cambridge	Wellcome Sanger Institute for the COVID-19 Genomics UK (COG-UK) Consortium	Rob Howes et al	https://www.gisaid.org	?	?	2021-01-11	?
England/CAMC-BC28CB/2020	ncov	EPI_ISL_801154	?	2020-11-22	Europe	United Kingdom	England		Europe	United Kingdom	England	genome	29763	Human	?	?	20I/501Y.V1	B.1.1.7	GR	Lighthouse Lab in Cambridge	Wellcome Sanger Institute for the COVID-19 Genomics UK (COG-UK) Consortium	Rob Howes et al	https://www.gisaid.org	?	?	2021-01-11	?
England/CAMC-BC2D71/2020	ncov	EPI_ISL_800928	?	2020-11-22	Europe	United Kingdom	England		Europe	United Kingdom	England	genome	29763	Human	?	?	20I/501Y.V1	B.1.1.7	GR	Lighthouse Lab in Cambridge	Wellcome Sanger Institute for the COVID-19 Genomics UK (COG-UK) Consortium	Rob Howes et al	https://www.gisaid.org	?	?	2021-01-11	?
England/CAMC-BC33F6/2020	ncov	EPI_ISL_704257	?	2020-11-22	Europe	United Kingdom	England		Europe	United Kingdom	England	genome	29763	Human	?	?	20I/501Y.V1	B.1.1.7	GR	Department of Pathology, University of Cambridge	COVID-19 Genomics UK (COG-UK) Consortium	Aminu S. Jahun et al	https://www.gisaid.org	?	?	2020-12-14	?
England/CAMC-BC350F/2020	ncov	EPI_ISL_704656	?	2020-11-22	Europe	United Kingdom	England		Europe	United Kingdom	England	genome	29763	Human	?	?	20I/501Y.V1	B.1.1.7	GR	Department of Pathology, University of Cambridge	COVID-19 Genomics UK (COG-UK) Consortium	Aminu S. Jahun et al	https://www.gisaid.org	?	?	2020-12-14	?
England/CAMC-BD136E/2020	ncov	EPI_ISL_702069	?	2020-11-29	Europe	United Kingdom	England		Europe	United Kingdom	England	genome	29763	Human	?	?	20I/501Y.V1	B.1.1.7	GR	Lighthouse Lab in Cambridge	Wellcome Sanger Institute for the COVID-19 Genomics UK (COG-UK) Consortium	Rob Howes et al	https://www.gisaid.org	?	?	2020-12-14	?
England/CAMC-BD13F5/2020	ncov	EPI_ISL_702316	?	2020-11-29	Europe	United Kingdom	England		Europe	United Kingdom	England	genome	29763	Human	?	?	20I/501Y.V1	B.1.1.7	GR	Lighthouse Lab in Cambridge	Wellcome Sanger Institute for the COVID-19 Genomics UK (COG-UK) Consortium	Rob Howes et al	https://www.gisaid.org	?	?	2020-12-14	?
England/CAMC-BD1401/2020	ncov	EPI_ISL_702112	?	2020-11-29	Europe	United Kingdom	England		Europe	United Kingdom	England	genome	29763	Human	?	?	20I/501Y.V1	B.1.1.7	GR	Lighthouse Lab in Cambridge	Wellcome Sanger Institute for the COVID-19 Genomics UK (COG-UK) Consortium	Rob Howes et al	https://www.gisaid.org	?	?	2020-12-14	?
England/CAMC-BD150E/2020	ncov	EPI_ISL_702335	?	2020-11-29	Europe	United Kingdom	England		Europe	United Kingdom	England	genome	29763	Human	?	?	20I/501Y.V1	B.1.1.7	GR	Lighthouse Lab in Cambridge	Wellcome Sanger Institute for the COVID-19 Genomics UK (COG-UK) Consortium	Rob Howes et al	https://www.gisaid.org	?	?	2020-12-14	?
England/CAMC-BD153B/2020	ncov	EPI_ISL_702049	?	2020-11-29	Europe	United Kingdom	England		Europe	United Kingdom	England	genome	29765	Human	?	?	20I/501Y.V1	B.1.1.7	GR	Lighthouse Lab in Cambridge	Wellcome Sanger Institute for the COVID-19 Genomics UK (COG-UK) Consortium	Rob Howes et al	https://www.gisaid.org	?	?	2020-12-14	?
England/CAMC-BD1595/2020	ncov	EPI_ISL_702162	?	2020-11-29	Europe	United Kingdom	England		Europe	United Kingdom	England	genome	29763	Human	?	?	20I/501Y.V1	B.1.1.7	GR	Lighthouse Lab in Cambridge	Wellcome Sanger Institute for the COVID-19 Genomics UK (COG-UK) Consortium	Rob Howes et al	https://www.gisaid.org	?	?	2020-12-14	?
England/CAMC-BD16FC/2020	ncov	EPI_ISL_702090	?	2020-11-28	Europe	United Kingdom	England		Europe	United Kingdom	England	genome	29763	Human	?	?	20I/501Y.V1	B.1.1.7	GR	Lighthouse Lab in Cambridge	Wellcome Sanger Institute for the COVID-19 Genomics UK (COG-UK) Consortium	Rob Howes et al	https://www.gisaid.org	?	?	2020-12-14	?
England/CAMC-BD1BEE/2020	ncov	EPI_ISL_702178	?	2020-11-27	Europe	United Kingdom	England		Europe	United Kingdom	England	genome	29763	Human	?	?	20I/501Y.V1	B.1.1.7	GR	Lighthouse Lab in Cambridge	Wellcome Sanger Institute for the COVID-19 Genomics UK (COG-UK) Consortium	Rob Howes et al	https://www.gisaid.org	?	?	2020-12-14	?
England/CAMC-BD1C18/2020	ncov	EPI_ISL_702073	?	2020-11-27	Europe	United Kingdom	England		Europe	United Kingdom	England	genome	29763	Human	?	?	20I/501Y.V1	B.1.1.7	GR	Lighthouse Lab in Cambridge	Wellcome Sanger Institute for the COVID-19 Genomics UK (COG-UK) Consortium	Rob Howes et al	https://www.gisaid.org	?	?	2020-12-14	?
England/CAMC-BD1F2E/2020	ncov	EPI_ISL_702274	?	2020-11-28	Europe	United Kingdom	England		Europe	United Kingdom	England	genome	29763	Human	?	?	20I/501Y.V1	B.1.1.7	GR	Lighthouse Lab in Cambridge	Wellcome Sanger Institute for the COVID-19 Genomics UK (COG-UK) Consortium	Rob Howes et al	https://www.gisaid.org	?	?	2020-12-14	?
England/CAMC-BD2136/2020	ncov	EPI_ISL_702297	?	2020-11-27	Europe	United Kingdom	England		Europe	United Kingdom	England	genome	29763	Human	?	?	20I/501Y.V1	B.1.1.7	GR	Lighthouse Lab in Cambridge	Wellcome Sanger Institute for the COVID-19 Genomics UK (COG-UK) Consortium	Rob Howes et al	https://www.gisaid.org	?	?	2020-12-14	?
England/CAMC-BD28E6/2020	ncov	EPI_ISL_702314	?	2020-11-28	Europe	United Kingdom	England		Europe	United Kingdom	England	genome	29763	Human	?	?	20I/501Y.V1	B.1.1.7	GR	Lighthouse Lab in Cambridge	Wellcome Sanger Institute for the COVID-19 Genomics UK (COG-UK) Consortium	Rob Howes et al	https://www.gisaid.org	?	?	2020-12-14	?
England/CAMC-BD296B/2020	ncov	EPI_ISL_702170	?	2020-11-28	Europe	United Kingdom	England		Europe	United Kingdom	England	genome	29763	Human	?	?	20I/501Y.V1	B.1.1.7	GR	Lighthouse Lab in Cambridge	Wellcome Sanger Institute for the COVID-19 Genomics UK (COG-UK) Consortium	Rob Howes et al	https://www.gisaid.org	?	?	2020-12-14	?
England/CAMC-BD2BB0/2020	ncov	EPI_ISL_702329	?	2020-11-27	Europe	United Kingdom	England		Europe	United Kingdom	England	genome	29763	Human	?	?	20I/501Y.V1	B.1.1.7	GR	Lighthouse Lab in Cambridge	Wellcome Sanger Institute for the COVID-19 Genomics UK (COG-UK) Consortium	Rob Howes et al	https://www.gisaid.org	?	?	2020-12-14	?
England/CAMC-BD3988/2020	ncov	EPI_ISL_702086	?	2020-11-27	Europe	United Kingdom	England		Europe	United Kingdom	England	genome	29762	Human	?	?	20I/501Y.V1	B.1.1.7	GR	Lighthouse Lab in Cambridge	Wellcome Sanger Institute for the COVID-19 Genomics UK (COG-UK) Consortium	Rob Howes et al	https://www.gisaid.org	?	?	2020-12-14	?
England/CAMC-BD434D/2020	ncov	EPI_ISL_702365	?	2020-11-27	Europe	United Kingdom	England		Europe	United Kingdom	England	genome	29763	Human	?	?	20I/501Y.V1	B.1.1.7	GR	Lighthouse Lab in Cambridge	Wellcome Sanger Institute for the COVID-19 Genomics UK (COG-UK) Consortium	Rob Howes et al	https://www.gisaid.org	?	?	2020-12-14	?
England/CAMC-BDCC68/2020	ncov	EPI_ISL_709804	?	2020-11-30	Europe	United Kingdom	England		Europe	United Kingdom	England	genome	29763	Human	?	?	20I/501Y.V1	B.1.1.7	GR	Lighthouse Lab in Cambridge	Wellcome Sanger Institute for the COVID-19 Genomics UK (COG-UK) Consortium	Rob Howes et al	https://www.gisaid.org	?	?	2020-12-17	?
England/CAMC-BDD02F/2020	ncov	EPI_ISL_709844	?	2020-11-29	Europe	United Kingdom	England		Europe	United Kingdom	England	genome	29763	Human	?	?	20I/501Y.V1	B.1.1.7	GR	Lighthouse Lab in Cambridge	Wellcome Sanger Institute for the COVID-19 Genomics UK (COG-UK) Consortium	Rob Howes et al	https://www.gisaid.org	?	?	2020-12-17	?
England/CAMC-BE0320/2020	ncov	EPI_ISL_709825	?	2020-11-29	Europe	United Kingdom	England		Europe	United Kingdom	England	genome	29763	Human	?	?	20I/501Y.V1	B.1.1.7	GR	Lighthouse Lab in Cambridge	Wellcome Sanger Institute for the COVID-19 Genomics UK (COG-UK) Consortium	Rob Howes et al	https://www.gisaid.org	?	?	2020-12-17	?
England/CAMC-BFB0FE/2020	ncov	EPI_ISL_709121	?	2020-12-04	Europe	United Kingdom	England		Europe	United Kingdom	England	genome	29763	Human	?	?	20I/501Y.V1	B.1.1.7	GR	Lighthouse Lab in Cambridge	Wellcome Sanger Institute for the COVID-19 Genomics UK (COG-UK) Consortium	Rob Howes et al	https://www.gisaid.org	?	?	2020-12-17	?
England/CAMC-BFBFC4/2020	ncov	EPI_ISL_709187	?	2020-12-03	Europe	United Kingdom	England		Europe	United Kingdom	England	genome	29763	Human	?	?	20I/501Y.V1	B.1.1.7	GR	Lighthouse Lab in Cambridge	Wellcome Sanger Institute for the COVID-19 Genomics UK (COG-UK) Consortium	Rob Howes et al	https://www.gisaid.org	?	?	2020-12-17	?
England/CAMC-C1B81D/2020	ncov	EPI_ISL_800587	?	2020-12-07	Europe	United Kingdom	England		Europe	United Kingdom	England	genome	29763	Human	?	?	20I/501Y.V1	B.1.1.7	GR	Lighthouse Lab in Cambridge	Wellcome Sanger Institute for the COVID-19 Genomics UK (COG-UK) Consortium	Rob Howes et al	https://www.gisaid.org	?	?	2021-01-11	?
England/CAMC-C261BA/2020	ncov	EPI_ISL_733665	?	2020-12-08	Europe	United Kingdom	England		Europe	United Kingdom	England	genome	29763	Human	?	?	20I/501Y.V1	B.1.1.7	GR	Lighthouse Lab in Cambridge	Wellcome Sanger Institute for the COVID-19 Genomics UK (COG-UK) Consortium	Rob Howes et al	https://www.gisaid.org	?	?	2020-12-24	?
England/CAMC-C2675E/2020	ncov	EPI_ISL_783042	?	2020-12-07	Europe	United Kingdom	England		Europe	United Kingdom	England	genome	29347	Human	?	?	20I/501Y.V1	B.1.1.7	GR	Lighthouse Lab in Cambridge	Wellcome Sanger Institute for the COVID-19 Genomics UK (COG-UK) Consortium	Rob Howes et al	https://www.gisaid.org	?	?	2021-01-08	?
England/CAMC-C26985/2020	ncov	EPI_ISL_782983	?	2020-12-07	Europe	United Kingdom	England		Europe	United Kingdom	England	genome	29475	Human	?	?	20I/501Y.V1	B.1.1.7	GR	Lighthouse Lab in Cambridge	Wellcome Sanger Institute for the COVID-19 Genomics UK (COG-UK) Consortium	Rob Howes et al	https://www.gisaid.org	?	?	2021-01-08	?
England/CAMC-C26B70/2020	ncov	EPI_ISL_782889	?	2020-12-07	Europe	United Kingdom	England		Europe	United Kingdom	England	genome	29763	Human	?	?	20I/501Y.V1	B.1.1.7	GR	Lighthouse Lab in Cambridge	Wellcome Sanger Institute for the COVID-19 Genomics UK (COG-UK) Consortium	Rob Howes et al	https://www.gisaid.org	?	?	2021-01-08	?
England/CAMC-C270E9/2020	ncov	EPI_ISL_782966	?	2020-12-07	Europe	United Kingdom	England		Europe	United Kingdom	England	genome	29763	Human	?	?	20I/501Y.V1	B.1.1.7	GR	Lighthouse Lab in Cambridge	Wellcome Sanger Institute for the COVID-19 Genomics UK (COG-UK) Consortium	Rob Howes et al	https://www.gisaid.org	?	?	2021-01-08	?
England/CAMC-C3E6ED/2020	ncov	EPI_ISL_719201	?	2020-12-10	Europe	United Kingdom	England		Europe	United Kingdom	England	genome	29763	Human	?	?	20I/501Y.V1	B.1.1.7	GR	Lighthouse Lab in Cambridge	Wellcome Sanger Institute for the COVID-19 Genomics UK (COG-UK) Consortium	Rob Howes et al	https://www.gisaid.org	?	?	2020-12-21	?
England/CAMC-C3FE11/2020	ncov	EPI_ISL_718483	?	2020-12-10	Europe	United Kingdom	England		Europe	United Kingdom	England	genome	29763	Human	?	?	20I/501Y.V1	B.1.1.7	GR	Lighthouse Lab in Cambridge	Wellcome Sanger Institute for the COVID-19 Genomics UK (COG-UK) Consortium	Rob Howes et al	https://www.gisaid.org	?	?	2020-12-21	?
England/CAMC-C40114/2020	ncov	EPI_ISL_719358	?	2020-12-10	Europe	United Kingdom	England		Europe	United Kingdom	England	genome	29763	Human	?	?	20I/501Y.V1	B.1.1.7	GR	Lighthouse Lab in Cambridge	Wellcome Sanger Institute for the COVID-19 Genomics UK (COG-UK) Consortium	Rob Howes et al	https://www.gisaid.org	?	?	2020-12-21	?
England/CAMC-C42349/2020	ncov	EPI_ISL_719018	?	2020-12-10	Europe	United Kingdom	England		Europe	United Kingdom	England	genome	29763	Human	?	?	20I/501Y.V1	B.1.1.7	GR	Lighthouse Lab in Cambridge	Wellcome Sanger Institute for the COVID-19 Genomics UK (COG-UK) Consortium	Rob Howes et al	https://www.gisaid.org	?	?	2020-12-21	?
England/CAMC-C429DE/2020	ncov	EPI_ISL_719209	?	2020-12-10	Europe	United Kingdom	England		Europe	United Kingdom	England	genome	29763	Human	?	?	20I/501Y.V1	B.1.1.7	GR	Lighthouse Lab in Cambridge	Wellcome Sanger Institute for the COVID-19 Genomics UK (COG-UK) Consortium	Rob Howes et al	https://www.gisaid.org	?	?	2020-12-21	?
England/CAMC-C43A16/2020	ncov	EPI_ISL_719046	?	2020-12-10	Europe	United Kingdom	England		Europe	United Kingdom	England	genome	29760	Human	?	?	20I/501Y.V1	B.1.1.7	GR	Lighthouse Lab in Cambridge	Wellcome Sanger Institute for the COVID-19 Genomics UK (COG-UK) Consortium	Rob Howes et al	https://www.gisaid.org	?	?	2020-12-21	?
England/CAMC-C44040/2020	ncov	EPI_ISL_719282	?	2020-12-10	Europe	United Kingdom	England		Europe	United Kingdom	England	genome	29763	Human	?	?	20I/501Y.V1	B.1.1.7	GR	Lighthouse Lab in Cambridge	Wellcome Sanger Institute for the COVID-19 Genomics UK (COG-UK) Consortium	Rob Howes et al	https://www.gisaid.org	?	?	2020-12-21	?
England/CAMC-C44110/2020	ncov	EPI_ISL_719061	?	2020-12-10	Europe	United Kingdom	England		Europe	United Kingdom	England	genome	29763	Human	?	?	20I/501Y.V1	B.1.1.7	GR	Lighthouse Lab in Cambridge	Wellcome Sanger Institute for the COVID-19 Genomics UK (COG-UK) Consortium	Rob Howes et al	https://www.gisaid.org	?	?	2020-12-21	?
England/CAMC-C4431A/2020	ncov	EPI_ISL_719335	?	2020-12-10	Europe	United Kingdom	England		Europe	United Kingdom	England	genome	29763	Human	?	?	20I/501Y.V1	B.1.1.7	GR	Lighthouse Lab in Cambridge	Wellcome Sanger Institute for the COVID-19 Genomics UK (COG-UK) Consortium	Rob Howes et al	https://www.gisaid.org	?	?	2020-12-21	?
England/CAMC-C44383/2020	ncov	EPI_ISL_719359	?	2020-12-10	Europe	United Kingdom	England		Europe	United Kingdom	England	genome	29763	Human	?	?	20I/501Y.V1	B.1.1.7	GR	Lighthouse Lab in Cambridge	Wellcome Sanger Institute for the COVID-19 Genomics UK (COG-UK) Consortium	Rob Howes et al	https://www.gisaid.org	?	?	2020-12-21	?
England/CAMC-C456C5/2020	ncov	EPI_ISL_719421	?	2020-12-10	Europe	United Kingdom	England		Europe	United Kingdom	England	genome	29763	Human	?	?	20I/501Y.V1	B.1.1.7	GR	Lighthouse Lab in Cambridge	Wellcome Sanger Institute for the COVID-19 Genomics UK (COG-UK) Consortium	Rob Howes et al	https://www.gisaid.org	?	?	2020-12-21	?
England/CAMC-C456F2/2020	ncov	EPI_ISL_719424	?	2020-12-10	Europe	United Kingdom	England		Europe	United Kingdom	England	genome	29763	Human	?	?	20I/501Y.V1	B.1.1.7	GR	Lighthouse Lab in Cambridge	Wellcome Sanger Institute for the COVID-19 Genomics UK (COG-UK) Consortium	Rob Howes et al	https://www.gisaid.org	?	?	2020-12-21	?
England/CAMC-C4573B/2020	ncov	EPI_ISL_719524	?	2020-12-10	Europe	United Kingdom	England		Europe	United Kingdom	England	genome	29763	Human	?	?	20I/501Y.V1	B.1.1.7	GR	Lighthouse Lab in Cambridge	Wellcome Sanger Institute for the COVID-19 Genomics UK (COG-UK) Consortium	Rob Howes et al	https://www.gisaid.org	?	?	2020-12-21	?
England/CAMC-C6FE81/2020	ncov	EPI_ISL_769059	?	2020-12-15	Europe	United Kingdom	England		Europe	United Kingdom	England	genome	29763	Human	?	?	20I/501Y.V1	B.1.1.7	GR	Lighthouse Lab in Cambridge	Wellcome Sanger Institute for the COVID-19 Genomics UK (COG-UK) Consortium	Rob Howes et al	https://www.gisaid.org	?	?	2021-01-06	?
England/CAMC-C709F5/2020	ncov	EPI_ISL_769193	?	2020-12-16	Europe	United Kingdom	England		Europe	United Kingdom	England	genome	29763	Human	?	?	20I/501Y.V1	B.1.1.7	GR	Lighthouse Lab in Cambridge	Wellcome Sanger Institute for the COVID-19 Genomics UK (COG-UK) Consortium	Rob Howes et al	https://www.gisaid.org	?	?	2021-01-06	?
England/CAMC-C72094/2020	ncov	EPI_ISL_768923	?	2020-12-15	Europe	United Kingdom	England		Europe	United Kingdom	England	genome	29763	Human	?	?	20I/501Y.V1	B.1.1.7	GR	Lighthouse Lab in Cambridge	Wellcome Sanger Institute for the COVID-19 Genomics UK (COG-UK) Consortium	Rob Howes et al	https://www.gisaid.org	?	?	2021-01-06	?
England/CAMC-C736FB/2020	ncov	EPI_ISL_768983	?	2020-12-15	Europe	United Kingdom	England		Europe	United Kingdom	England	genome	29763	Human	?	?	20I/501Y.V1	B.1.1.7	GR	Lighthouse Lab in Cambridge	Wellcome Sanger Institute for the COVID-19 Genomics UK (COG-UK) Consortium	Rob Howes et al	https://www.gisaid.org	?	?	2021-01-06	?
England/CAMC-C74681/2020	ncov	EPI_ISL_769197	?	2020-12-15	Europe	United Kingdom	England		Europe	United Kingdom	England	genome	29763	Human	?	?	20I/501Y.V1	B.1.1.7	GR	Lighthouse Lab in Cambridge	Wellcome Sanger Institute for the COVID-19 Genomics UK (COG-UK) Consortium	Rob Howes et al	https://www.gisaid.org	?	?	2021-01-06	?
England/CAMC-C74760/2020	ncov	EPI_ISL_768997	?	2020-12-15	Europe	United Kingdom	England		Europe	United Kingdom	England	genome	29763	Human	?	?	20I/501Y.V1	B.1.1.7	GR	Lighthouse Lab in Cambridge	Wellcome Sanger Institute for the COVID-19 Genomics UK (COG-UK) Consortium	Rob Howes et al	https://www.gisaid.org	?	?	2021-01-06	?
England/CAMC-C821BC/2020	ncov	EPI_ISL_762566	?	2020-12-17	Europe	United Kingdom	England		Europe	United Kingdom	England	genome	29763	Human	?	?	20I/501Y.V1	B.1.1.7	GR	Lighthouse Lab in Cambridge	Wellcome Sanger Institute for the COVID-19 Genomics UK (COG-UK) Consortium	Rob Howes et al	https://www.gisaid.org	?	?	2021-01-04	?
England/CAMC-C98502/2020	ncov	EPI_ISL_777640	?	2020-12-18	Europe	United Kingdom	England		Europe	United Kingdom	England	genome	29763	Human	?	?	20I/501Y.V1	B.1.1.7	GR	Lighthouse Lab in Cambridge	Wellcome Sanger Institute for the COVID-19 Genomics UK (COG-UK) Consortium	Rob Howes et al	https://www.gisaid.org	?	?	2021-01-07	?
England/CAMC-C98757/2020	ncov	EPI_ISL_777507	?	2020-12-18	Europe	United Kingdom	England		Europe	United Kingdom	England	genome	29763	Human	?	?	20I/501Y.V1	B.1.1.7	GR	Lighthouse Lab in Cambridge	Wellcome Sanger Institute for the COVID-19 Genomics UK (COG-UK) Consortium	Rob Howes et al	https://www.gisaid.org	?	?	2021-01-07	?
England/CAMC-C98ECB/2020	ncov	EPI_ISL_777549	?	2020-12-17	Europe	United Kingdom	England		Europe	United Kingdom	England	genome	29763	Human	?	?	20I/501Y.V1	B.1.1.7	GR	Lighthouse Lab in Cambridge	Wellcome Sanger Institute for the COVID-19 Genomics UK (COG-UK) Consortium	Rob Howes et al	https://www.gisaid.org	?	?	2021-01-07	?
England/CAMC-C98F9B/2020	ncov	EPI_ISL_761953	?	2020-12-18	Europe	United Kingdom	England		Europe	United Kingdom	England	genome	29763	Human	?	?	20I/501Y.V1	B.1.1.7	GR	Lighthouse Lab in Cambridge	Wellcome Sanger Institute for the COVID-19 Genomics UK (COG-UK) Consortium	Rob Howes et al	https://www.gisaid.org	?	?	2021-01-04	?
England/CAMC-C99835/2020	ncov	EPI_ISL_762038	?	2020-12-18	Europe	United Kingdom	England		Europe	United Kingdom	England	genome	29763	Human	?	?	20I/501Y.V1	B.1.1.7	GR	Lighthouse Lab in Cambridge	Wellcome Sanger Institute for the COVID-19 Genomics UK (COG-UK) Consortium	Rob Howes et al	https://www.gisaid.org	?	?	2021-01-04	?
England/CAMC-C99A11/2020	ncov	EPI_ISL_762109	?	2020-12-18	Europe	United Kingdom	England		Europe	United Kingdom	England	genome	29763	Human	?	?	20I/501Y.V1	B.1.1.7	GR	Lighthouse Lab in Cambridge	Wellcome Sanger Institute for the COVID-19 Genomics UK (COG-UK) Consortium	Rob Howes et al	https://www.gisaid.org	?	?	2021-01-04	?
England/CAMC-C99D27/2020	ncov	EPI_ISL_761935	?	2020-12-18	Europe	United Kingdom	England		Europe	United Kingdom	England	genome	29763	Human	?	?	20I/501Y.V1	B.1.1.7	GR	Lighthouse Lab in Cambridge	Wellcome Sanger Institute for the COVID-19 Genomics UK (COG-UK) Consortium	Rob Howes et al	https://www.gisaid.org	?	?	2021-01-04	?
England/CAMC-CB6BDF/2020	ncov	EPI_ISL_777713	?	2020-12-19	Europe	United Kingdom	England		Europe	United Kingdom	England	genome	29763	Human	?	?	20I/501Y.V1	B.1.1.7	GR	Lighthouse Lab in Cambridge	Wellcome Sanger Institute for the COVID-19 Genomics UK (COG-UK) Consortium	Rob Howes et al	https://www.gisaid.org	?	?	2021-01-07	?
England/CAMC-CB6F3D/2020	ncov	EPI_ISL_778049	?	2020-12-19	Europe	United Kingdom	England		Europe	United Kingdom	England	genome	29765	Human	?	?	20I/501Y.V1	B.1.1.7	GR	Lighthouse Lab in Cambridge	Wellcome Sanger Institute for the COVID-19 Genomics UK (COG-UK) Consortium	Rob Howes et al	https://www.gisaid.org	?	?	2021-01-07	?
England/CAMC-CB78D7/2020	ncov	EPI_ISL_777833	?	2020-12-19	Europe	United Kingdom	England		Europe	United Kingdom	England	genome	29763	Human	?	?	20I/501Y.V1	B.1.1.7	GR	Lighthouse Lab in Cambridge	Wellcome Sanger Institute for the COVID-19 Genomics UK (COG-UK) Consortium	Rob Howes et al	https://www.gisaid.org	?	?	2021-01-07	?
England/CAMC-CB7EF3/2020	ncov	EPI_ISL_777960	?	2020-12-19	Europe	United Kingdom	England		Europe	United Kingdom	England	genome	29763	Human	?	?	20I/501Y.V1	B.1.1.7	GR	Lighthouse Lab in Cambridge	Wellcome Sanger Institute for the COVID-19 Genomics UK (COG-UK) Consortium	Rob Howes et al	https://www.gisaid.org	?	?	2021-01-07	?
England/CAMC-CB9FFE/2020	ncov	EPI_ISL_777785	?	2020-12-18	Europe	United Kingdom	England		Europe	United Kingdom	England	genome	29763	Human	?	?	20I/501Y.V1	B.1.1.7	GR	Lighthouse Lab in Cambridge	Wellcome Sanger Institute for the COVID-19 Genomics UK (COG-UK) Consortium	Rob Howes et al	https://www.gisaid.org	?	?	2021-01-07	?
England/CAMC-CBA160/2020	ncov	EPI_ISL_777739	?	2020-12-18	Europe	United Kingdom	England		Europe	United Kingdom	England	genome	29765	Human	?	?	20I/501Y.V1	B.1.1.7	GR	Lighthouse Lab in Cambridge	Wellcome Sanger Institute for the COVID-19 Genomics UK (COG-UK) Consortium	Rob Howes et al	https://www.gisaid.org	?	?	2021-01-07	?
England/CAMC-CFBBCF/2020	ncov	EPI_ISL_781498	?	2020-12-18	Europe	United Kingdom	England		Europe	United Kingdom	England	genome	29765	Human	?	?	20I/501Y.V1	B.1.1.7	GR	Lighthouse Lab in Cambridge	Wellcome Sanger Institute for the COVID-19 Genomics UK (COG-UK) Consortium	Rob Howes et al	https://www.gisaid.org	?	?	2021-01-08	?
England/CAMC-CFC38A/2020	ncov	EPI_ISL_781774	?	2020-12-21	Europe	United Kingdom	England		Europe	United Kingdom	England	genome	29763	Human	?	?	20I/501Y.V1	B.1.1.7	GR	Lighthouse Lab in Cambridge	Wellcome Sanger Institute for the COVID-19 Genomics UK (COG-UK) Consortium	Rob Howes et al	https://www.gisaid.org	?	?	2021-01-08	?
England/CAMC-CFE83E/2020	ncov	EPI_ISL_781831	?	2020-12-21	Europe	United Kingdom	England		Europe	United Kingdom	England	genome	29763	Human	?	?	20I/501Y.V1	B.1.1.7	GR	Lighthouse Lab in Cambridge	Wellcome Sanger Institute for the COVID-19 Genomics UK (COG-UK) Consortium	Rob Howes et al	https://www.gisaid.org	?	?	2021-01-08	?
England/CAMC-D0E0F6/2020	ncov	EPI_ISL_799944	?	2020-12-26	Europe	United Kingdom	England		Europe	United Kingdom	England	genome	29475	Human	?	?	20I/501Y.V1	B.1.1.7	GR	Lighthouse Lab in Cambridge	Wellcome Sanger Institute for the COVID-19 Genomics UK (COG-UK) Consortium	Rob Howes et al	https://www.gisaid.org	?	?	2021-01-11	?
England/CAMC-D0F24A/2020	ncov	EPI_ISL_800297	?	2020-12-27	Europe	United Kingdom	England		Europe	United Kingdom	England	genome	29763	Human	?	?	20I/501Y.V1	B.1.1.7	GR	Lighthouse Lab in Cambridge	Wellcome Sanger Institute for the COVID-19 Genomics UK (COG-UK) Consortium	Rob Howes et al	https://www.gisaid.org	?	?	2021-01-11	?
England/CAMC-D0F277/2020	ncov	EPI_ISL_800491	?	2020-12-26	Europe	United Kingdom	England		Europe	United Kingdom	England	genome	29763	Human	?	?	20I/501Y.V1	B.1.1.7	GR	Lighthouse Lab in Cambridge	Wellcome Sanger Institute for the COVID-19 Genomics UK (COG-UK) Consortium	Rob Howes et al	https://www.gisaid.org	?	?	2021-01-11	?
England/CAMC-D0F426/2020	ncov	EPI_ISL_800321	?	2020-12-25	Europe	United Kingdom	England		Europe	United Kingdom	England	genome	29763	Human	?	?	20I/501Y.V1	B.1.1.7	GR	Lighthouse Lab in Cambridge	Wellcome Sanger Institute for the COVID-19 Genomics UK (COG-UK) Consortium	Rob Howes et al	https://www.gisaid.org	?	?	2021-01-11	?
England/CAMC-D11667/2020	ncov	EPI_ISL_800344	?	2020-12-26	Europe	United Kingdom	England		Europe	United Kingdom	England	genome	29763	Human	?	?	20I/501Y.V1	B.1.1.7	GR	Lighthouse Lab in Cambridge	Wellcome Sanger Institute for the COVID-19 Genomics UK (COG-UK) Consortium	Rob Howes et al	https://www.gisaid.org	?	?	2021-01-11	?
England/CAMC-D11A3E/2020	ncov	EPI_ISL_800335	?	2020-12-26	Europe	United Kingdom	England		Europe	United Kingdom	England	genome	29763	Human	?	?	20I/501Y.V1	B.1.1.7	GR	Lighthouse Lab in Cambridge	Wellcome Sanger Institute for the COVID-19 Genomics UK (COG-UK) Consortium	Rob Howes et al	https://www.gisaid.org	?	?	2021-01-11	?
England/CAMC-D30C7F/2020	ncov	EPI_ISL_798216	?	2020-12-26	Europe	United Kingdom	England		Europe	United Kingdom	England	genome	29763	Human	?	?	20I/501Y.V1	B.1.1.7	GR	Lighthouse Lab in Cambridge	Wellcome Sanger Institute for the COVID-19 Genomics UK (COG-UK) Consortium	Rob Howes et al	https://www.gisaid.org	?	?	2021-01-11	?
England/CAMC-D35E65/2020	ncov	EPI_ISL_799087	?	2020-12-28	Europe	United Kingdom	England		Europe	United Kingdom	England	genome	29763	Human	?	?	20I/501Y.V1	B.1.1.7	GR	Lighthouse Lab in Cambridge	Wellcome Sanger Institute for the COVID-19 Genomics UK (COG-UK) Consortium	Rob Howes et al	https://www.gisaid.org	?	?	2021-01-11	?
England/CAMC-D36927/2020	ncov	EPI_ISL_798726	?	2020-12-26	Europe	United Kingdom	England		Europe	United Kingdom	England	genome	29763	Human	?	?	20I/501Y.V1	B.1.1.7	GR	Lighthouse Lab in Cambridge	Wellcome Sanger Institute for the COVID-19 Genomics UK (COG-UK) Consortium	Rob Howes et al	https://www.gisaid.org	?	?	2021-01-11	?
England/CAMC-D370C7/2020	ncov	EPI_ISL_798998	?	2020-12-26	Europe	United Kingdom	England		Europe	United Kingdom	England	genome	29763	Human	?	?	20I/501Y.V1	B.1.1.7	GR	Lighthouse Lab in Cambridge	Wellcome Sanger Institute for the COVID-19 Genomics UK (COG-UK) Consortium	Rob Howes et al	https://www.gisaid.org	?	?	2021-01-11	?
England/CAMC-D3A792/2020	ncov	EPI_ISL_799253	?	2020-12-26	Europe	United Kingdom	England		Europe	United Kingdom	England	genome	29763	Human	?	?	20I/501Y.V1	B.1.1.7	GR	Lighthouse Lab in Cambridge	Wellcome Sanger Institute for the COVID-19 Genomics UK (COG-UK) Consortium	Rob Howes et al	https://www.gisaid.org	?	?	2021-01-11	?
England/CAMC-D3CFF2/2020	ncov	EPI_ISL_799097	?	2020-12-26	Europe	United Kingdom	England		Europe	United Kingdom	England	genome	29763	Human	?	?	20I/501Y.V1	B.1.1.7	GR	Lighthouse Lab in Cambridge	Wellcome Sanger Institute for the COVID-19 Genomics UK (COG-UK) Consortium	Rob Howes et al	https://www.gisaid.org	?	?	2021-01-11	?
England/CAMC-D3DC72/2020	ncov	EPI_ISL_798990	?	2020-12-26	Europe	United Kingdom	England		Europe	United Kingdom	England	genome	29763	Human	?	?	20I/501Y.V1	B.1.1.7	GR	Lighthouse Lab in Cambridge	Wellcome Sanger Institute for the COVID-19 Genomics UK (COG-UK) Consortium	Rob Howes et al	https://www.gisaid.org	?	?	2021-01-11	?
England/CAMC-DD8BF4/2020	ncov	EPI_ISL_797566	?	2020-12-28	Europe	United Kingdom	England		Europe	United Kingdom	England	genome	29763	Human	?	?	20I/501Y.V1	B.1.1.7	GR	Lighthouse Lab in Cambridge	Wellcome Sanger Institute for the COVID-19 Genomics UK (COG-UK) Consortium	Rob Howes et al	https://www.gisaid.org	?	?	2021-01-11	?
England/CAMC-DD8E28/2020	ncov	EPI_ISL_797426	?	2020-12-29	Europe	United Kingdom	England		Europe	United Kingdom	England	genome	29763	Human	?	?	20I/501Y.V1	B.1.1.7	GR	Lighthouse Lab in Cambridge	Wellcome Sanger Institute for the COVID-19 Genomics UK (COG-UK) Consortium	Rob Howes et al	https://www.gisaid.org	?	?	2021-01-11	?
England/CAMC-DD94BC/2020	ncov	EPI_ISL_797406	?	2020-12-29	Europe	United Kingdom	England		Europe	United Kingdom	England	genome	29763	Human	?	?	20I/501Y.V1	B.1.1.7	GR	Lighthouse Lab in Cambridge	Wellcome Sanger Institute for the COVID-19 Genomics UK (COG-UK) Consortium	Rob Howes et al	https://www.gisaid.org	?	?	2021-01-11	?
England/CAMC-DD94CB/2020	ncov	EPI_ISL_797674	?	2020-12-29	Europe	United Kingdom	England		Europe	United Kingdom	England	genome	29608	Human	?	?	20I/501Y.V1	B.1.1.7	GR	Lighthouse Lab in Cambridge	Wellcome Sanger Institute for the COVID-19 Genomics UK (COG-UK) Consortium	Rob Howes et al	https://www.gisaid.org	?	?	2021-01-11	?
England/CAMC-DD99EA/2020	ncov	EPI_ISL_797410	?	2020-12-29	Europe	United Kingdom	England		Europe	United Kingdom	England	genome	29763	Human	?	?	20I/501Y.V1	B.1.1.7	GR	Lighthouse Lab in Cambridge	Wellcome Sanger Institute for the COVID-19 Genomics UK (COG-UK) Consortium	Rob Howes et al	https://www.gisaid.org	?	?	2021-01-11	?
England/CAMC-DDB2DE/2020	ncov	EPI_ISL_821736	?	2020-12-29	Europe	United Kingdom	England		Europe	United Kingdom	England	genome	29763	Human	?	?	20I/501Y.V1	B.1.1.7	GR	Lighthouse Lab in Cambridge	Wellcome Sanger Institute for the COVID-19 Genomics UK (COG-UK) Consortium	Rob Howes et al	https://www.gisaid.org	?	?	2021-01-14	?
England/CAMC-DE4E38/2020	ncov	EPI_ISL_821753	?	2020-12-29	Europe	United Kingdom	England		Europe	United Kingdom	England	genome	29760	Human	?	?	20I/501Y.V1	B.1.1.7	GR	Lighthouse Lab in Cambridge	Wellcome Sanger Institute for the COVID-19 Genomics UK (COG-UK) Consortium	Rob Howes et al	https://www.gisaid.org	?	?	2021-01-14	?
England/CAMC-DE8317/2020	ncov	EPI_ISL_821822	?	2020-12-29	Europe	United Kingdom	England		Europe	United Kingdom	England	genome	29763	Human	?	?	20I/501Y.V1	B.1.1.7	GR	Lighthouse Lab in Cambridge	Wellcome Sanger Institute for the COVID-19 Genomics UK (COG-UK) Consortium	Rob Howes et al	https://www.gisaid.org	?	?	2021-01-14	?
England/CAMC-DEAAA7/2020	ncov	EPI_ISL_821710	?	2020-12-29	Europe	United Kingdom	England		Europe	United Kingdom	England	genome	29477	Human	?	?	20I/501Y.V1	B.1.1.7	GR	Lighthouse Lab in Cambridge	Wellcome Sanger Institute for the COVID-19 Genomics UK (COG-UK) Consortium	Rob Howes et al	https://www.gisaid.org	?	?	2021-01-14	?
England/CAMC-DED260/2020	ncov	EPI_ISL_797696	?	2020-12-29	Europe	United Kingdom	England		Europe	United Kingdom	England	genome	29608	Human	?	?	20I/501Y.V1	B.1.1.7	GR	Lighthouse Lab in Cambridge	Wellcome Sanger Institute for the COVID-19 Genomics UK (COG-UK) Consortium	Rob Howes et al	https://www.gisaid.org	?	?	2021-01-11	?
England/CAMC-DEF84E/2020	ncov	EPI_ISL_821887	?	2020-12-30	Europe	United Kingdom	England		Europe	United Kingdom	England	genome	29475	Human	?	?	20I/501Y.V1	B.1.1.7	GR	Lighthouse Lab in Cambridge	Wellcome Sanger Institute for the COVID-19 Genomics UK (COG-UK) Consortium	Rob Howes et al	https://www.gisaid.org	?	?	2021-01-14	?
England/CAMC-E51DCF/2021	ncov	EPI_ISL_811675	?	2021-01-02	Europe	United Kingdom	England		Europe	United Kingdom	England	genome	29763	Human	?	?	20I/501Y.V1	B.1.1.7	GR	Lighthouse Lab in Cambridge	Wellcome Sanger Institute for the COVID-19 Genomics UK (COG-UK) Consortium	Rob Howes et al	https://www.gisaid.org	?	?	2021-01-13	?
England/CAMC-E5C0AD/2021	ncov	EPI_ISL_821564	?	2021-01-01	Europe	United Kingdom	England		Europe	United Kingdom	England	genome	29763	Human	?	?	20I/501Y.V1	B.1.1.7	GR	Lighthouse Lab in Cambridge	Wellcome Sanger Institute for the COVID-19 Genomics UK (COG-UK) Consortium	Rob Howes et al	https://www.gisaid.org	?	?	2021-01-14	?
England/CAMC-E5C104/2021	ncov	EPI_ISL_821392	?	2021-01-01	Europe	United Kingdom	England		Europe	United Kingdom	England	genome	29763	Human	?	?	20I/501Y.V1	B.1.1.7	GR	Lighthouse Lab in Cambridge	Wellcome Sanger Institute for the COVID-19 Genomics UK (COG-UK) Consortium	Rob Howes et al	https://www.gisaid.org	?	?	2021-01-14	?
England/CAMC-ED57E3/2021	ncov	EPI_ISL_836437	?	2021-01-04	Europe	United Kingdom	England		Europe	United Kingdom	England	genome	29763	Human	?	?	20I/501Y.V1	B.1.1.7	GR	Lighthouse Lab in Cambridge	Wellcome Sanger Institute for the COVID-19 Genomics UK (COG-UK) Consortium	Rob Howes et al	https://www.gisaid.org	?	?	2021-01-18	?
England/CAMC-ED582C/2021	ncov	EPI_ISL_836478	?	2021-01-04	Europe	United Kingdom	England		Europe	United Kingdom	England	genome	29763	Human	?	?	20I/501Y.V1	B.1.1.7	GR	Lighthouse Lab in Cambridge	Wellcome Sanger Institute for the COVID-19 Genomics UK (COG-UK) Consortium	Rob Howes et al	https://www.gisaid.org	?	?	2021-01-18	?
England/CAMC-ED5947/2021	ncov	EPI_ISL_836569	?	2021-01-04	Europe	United Kingdom	England		Europe	United Kingdom	England	genome	29283	Human	?	?	20I/501Y.V1	B.1.1.7	GR	Lighthouse Lab in Cambridge	Wellcome Sanger Institute for the COVID-19 Genomics UK (COG-UK) Consortium	Rob Howes et al	https://www.gisaid.org	?	?	2021-01-18	?
England/CAMC-F00DCE/2021	ncov	EPI_ISL_833866	?	2021-01-07	Europe	United Kingdom	England		Europe	United Kingdom	England	genome	29763	Human	?	?	20I/501Y.V1	B.1.1.7	GR	Lighthouse Lab in Cambridge	Wellcome Sanger Institute for the COVID-19 Genomics UK (COG-UK) Consortium	Rob Howes et al	https://www.gisaid.org	?	?	2021-01-18	?
England/CAMC-F015A7/2021	ncov	EPI_ISL_833914	?	2021-01-08	Europe	United Kingdom	England		Europe	United Kingdom	England	genome	29763	Human	?	?	20I/501Y.V1	B.1.1.7	GR	Lighthouse Lab in Cambridge	Wellcome Sanger Institute for the COVID-19 Genomics UK (COG-UK) Consortium	Rob Howes et al	https://www.gisaid.org	?	?	2021-01-18	?
England/CAMC-F019E7/2021	ncov	EPI_ISL_833644	?	2021-01-08	Europe	United Kingdom	England		Europe	United Kingdom	England	genome	29763	Human	?	?	20I/501Y.V1	B.1.1.7	GR	Lighthouse Lab in Cambridge	Wellcome Sanger Institute for the COVID-19 Genomics UK (COG-UK) Consortium	Rob Howes et al	https://www.gisaid.org	?	?	2021-01-18	?
England/CAMC-F761E5/2021	ncov	EPI_ISL_846085	?	2021-01-09	Europe	United Kingdom	England		Europe	United Kingdom	England	genome	29763	Human	?	?	20I/501Y.V1	B.1.1.7	GR	Lighthouse Lab in Cambridge	Wellcome Sanger Institute for the COVID-19 Genomics UK (COG-UK) Consortium	Rob Howes et al	https://www.gisaid.org	?	?	2021-01-19	?
England/CAMC-F7B9BB/2021	ncov	EPI_ISL_845971	?	2021-01-09	Europe	United Kingdom	England		Europe	United Kingdom	England	genome	29763	Human	?	?	20I/501Y.V1	B.1.1.7	GR	Lighthouse Lab in Cambridge	Wellcome Sanger Institute for the COVID-19 Genomics UK (COG-UK) Consortium	Rob Howes et al	https://www.gisaid.org	?	?	2021-01-19	?
England/CAMC-F7C765/2021	ncov	EPI_ISL_846152	?	2021-01-07	Europe	United Kingdom	England		Europe	United Kingdom	England	genome	29763	Human	?	?	20I/501Y.V1	B.1.1.7	GR	Lighthouse Lab in Cambridge	Wellcome Sanger Institute for the COVID-19 Genomics UK (COG-UK) Consortium	Rob Howes et al	https://www.gisaid.org	?	?	2021-01-19	?
England/CAMC-F7D55B/2021	ncov	EPI_ISL_845924	?	2021-01-09	Europe	United Kingdom	England		Europe	United Kingdom	England	genome	29763	Human	?	?	20I/501Y.V1	B.1.1.7	GR	Lighthouse Lab in Cambridge	Wellcome Sanger Institute for the COVID-19 Genomics UK (COG-UK) Consortium	Rob Howes et al	https://www.gisaid.org	?	?	2021-01-19	?
England/CAMC-F7D9E6/2021	ncov	EPI_ISL_846195	?	2021-01-09	Europe	United Kingdom	England		Europe	United Kingdom	England	genome	29763	Human	?	?	20I/501Y.V1	B.1.1.7	GR	Lighthouse Lab in Cambridge	Wellcome Sanger Institute for the COVID-19 Genomics UK (COG-UK) Consortium	Rob Howes et al	https://www.gisaid.org	?	?	2021-01-19	?
England/CAMC-F7F216/2021	ncov	EPI_ISL_846079	?	2021-01-09	Europe	United Kingdom	England		Europe	United Kingdom	England	genome	29475	Human	?	?	20I/501Y.V1	B.1.1.7	GR	Lighthouse Lab in Cambridge	Wellcome Sanger Institute for the COVID-19 Genomics UK (COG-UK) Consortium	Rob Howes et al	https://www.gisaid.org	?	?	2021-01-19	?
England/CAMC-F7F234/2021	ncov	EPI_ISL_845899	?	2021-01-09	Europe	United Kingdom	England		Europe	United Kingdom	England	genome	29763	Human	?	?	20I/501Y.V1	B.1.1.7	GR	Lighthouse Lab in Cambridge	Wellcome Sanger Institute for the COVID-19 Genomics UK (COG-UK) Consortium	Rob Howes et al	https://www.gisaid.org	?	?	2021-01-19	?
England/CAMC-F7F38C/2021	ncov	EPI_ISL_846057	?	2021-01-09	Europe	United Kingdom	England		Europe	United Kingdom	England	genome	29763	Human	?	?	20I/501Y.V1	B.1.1.7	GR	Lighthouse Lab in Cambridge	Wellcome Sanger Institute for the COVID-19 Genomics UK (COG-UK) Consortium	Rob Howes et al	https://www.gisaid.org	?	?	2021-01-19	?
England/CAMC-F7F3D7/2021	ncov	EPI_ISL_845981	?	2021-01-09	Europe	United Kingdom	England		Europe	United Kingdom	England	genome	29763	Human	?	?	20I/501Y.V1	B.1.1.7	GR	Lighthouse Lab in Cambridge	Wellcome Sanger Institute for the COVID-19 Genomics UK (COG-UK) Consortium	Rob Howes et al	https://www.gisaid.org	?	?	2021-01-19	?
England/CAMC-F99F79/2021	ncov	EPI_ISL_851213	?	2021-01-07	Europe	United Kingdom	England		Europe	United Kingdom	England	genome	29763	Human	?	?	20I/501Y.V1	B.1.1.7	GR	Lighthouse Lab in Cambridge	Wellcome Sanger Institute for the COVID-19 Genomics UK (COG-UK) Consortium	Rob Howes et al	https://www.gisaid.org	?	?	2021-01-20	?
England/CAMC-F9A163/2021	ncov	EPI_ISL_851168	?	2021-01-08	Europe	United Kingdom	England		Europe	United Kingdom	England	genome	29475	Human	?	?	20I/501Y.V1	B.1.1.7	GR	Lighthouse Lab in Cambridge	Wellcome Sanger Institute for the COVID-19 Genomics UK (COG-UK) Consortium	Rob Howes et al	https://www.gisaid.org	?	?	2021-01-20	?
England/CAMC-F9A172/2021	ncov	EPI_ISL_851238	?	2021-01-08	Europe	United Kingdom	England		Europe	United Kingdom	England	genome	29763	Human	?	?	20I/501Y.V1	B.1.1.7	GR	Lighthouse Lab in Cambridge	Wellcome Sanger Institute for the COVID-19 Genomics UK (COG-UK) Consortium	Rob Howes et al	https://www.gisaid.org	?	?	2021-01-20	?
England/CAMC-F9A576/2021	ncov	EPI_ISL_851255	?	2021-01-09	Europe	United Kingdom	England		Europe	United Kingdom	England	genome	29763	Human	?	?	20I/501Y.V1	B.1.1.7	GR	Lighthouse Lab in Cambridge	Wellcome Sanger Institute for the COVID-19 Genomics UK (COG-UK) Consortium	Rob Howes et al	https://www.gisaid.org	?	?	2021-01-20	?
England/CAMC-F9C750/2021	ncov	EPI_ISL_851184	?	2021-01-10	Europe	United Kingdom	England		Europe	United Kingdom	England	genome	29763	Human	?	?	20I/501Y.V1	B.1.1.7	GR	Lighthouse Lab in Cambridge	Wellcome Sanger Institute for the COVID-19 Genomics UK (COG-UK) Consortium	Rob Howes et al	https://www.gisaid.org	?	?	2021-01-20	?
England/CAMC-FB0677/2021	ncov	EPI_ISL_857716	?	2021-01-10	Europe	United Kingdom	England		Europe	United Kingdom	England	genome	29763	Human	?	?	20I/501Y.V1	B.1.1.7	GR	Lighthouse Lab in Cambridge	Wellcome Sanger Institute for the COVID-19 Genomics UK (COG-UK) Consortium	Rob Howes et al	https://www.gisaid.org	?	?	2021-01-22	?
England/CAMC-FB163A/2021	ncov	EPI_ISL_857577	?	2021-01-10	Europe	United Kingdom	England		Europe	United Kingdom	England	genome	29763	Human	?	?	20I/501Y.V1	B.1.1.7	GR	Lighthouse Lab in Cambridge	Wellcome Sanger Institute for the COVID-19 Genomics UK (COG-UK) Consortium	Rob Howes et al	https://www.gisaid.org	?	?	2021-01-22	?
England/CAMC-FB203B/2021	ncov	EPI_ISL_857572	?	2021-01-11	Europe	United Kingdom	England		Europe	United Kingdom	England	genome	29763	Human	?	?	20I/501Y.V1	B.1.1.7	GR	Lighthouse Lab in Cambridge	Wellcome Sanger Institute for the COVID-19 Genomics UK (COG-UK) Consortium	Rob Howes et al	https://www.gisaid.org	?	?	2021-01-22	?
England/CAMC-FB3726/2021	ncov	EPI_ISL_857727	?	2021-01-10	Europe	United Kingdom	England		Europe	United Kingdom	England	genome	29763	Human	?	?	20I/501Y.V1	B.1.1.7	GR	Lighthouse Lab in Cambridge	Wellcome Sanger Institute for the COVID-19 Genomics UK (COG-UK) Consortium	Rob Howes et al	https://www.gisaid.org	?	?	2021-01-22	?
England/CAMC-FB400C/2021	ncov	EPI_ISL_857795	?	2021-01-11	Europe	United Kingdom	England		Europe	United Kingdom	England	genome	29763	Human	?	?	20I/501Y.V1	B.1.1.7	GR	Lighthouse Lab in Cambridge	Wellcome Sanger Institute for the COVID-19 Genomics UK (COG-UK) Consortium	Rob Howes et al	https://www.gisaid.org	?	?	2021-01-22	?
England/CAMC-FB4145/2021	ncov	EPI_ISL_857583	?	2021-01-08	Europe	United Kingdom	England		Europe	United Kingdom	England	genome	29763	Human	?	?	20I/501Y.V1	B.1.1.7	GR	Lighthouse Lab in Cambridge	Wellcome Sanger Institute for the COVID-19 Genomics UK (COG-UK) Consortium	Rob Howes et al	https://www.gisaid.org	?	?	2021-01-22	?
England/CAMC-FB460A/2021	ncov	EPI_ISL_857866	?	2021-01-11	Europe	United Kingdom	England		Europe	United Kingdom	England	genome	29763	Human	?	?	20I/501Y.V1	B.1.1.7	GR	Lighthouse Lab in Cambridge	Wellcome Sanger Institute for the COVID-19 Genomics UK (COG-UK) Consortium	Rob Howes et al	https://www.gisaid.org	?	?	2021-01-22	?
England/CAMC-FB4628/2021	ncov	EPI_ISL_857676	?	2021-01-10	Europe	United Kingdom	England		Europe	United Kingdom	England	genome	29763	Human	?	?	20I/501Y.V1	B.1.1.7	GR	Lighthouse Lab in Cambridge	Wellcome Sanger Institute for the COVID-19 Genomics UK (COG-UK) Consortium	Rob Howes et al	https://www.gisaid.org	?	?	2021-01-22	?
England/LIVE-DD390E/2020	ncov	EPI_ISL_838624	?	2020-12-31	Europe	United Kingdom	England		Europe	United Kingdom	England	genome	29788	Human	?	?	20I/501Y.V1	B.1.1.7	GR	Liverpool Clinical Laboratories	COVID-19 Genomics UK (COG-UK) Consortium	Sam Haldenby et al	https://www.gisaid.org	?	?	2021-01-18	?
England/LIVE-DD48F1/2021	ncov	EPI_ISL_865187	?	2021-01-04	Europe	United Kingdom	England		Europe	United Kingdom	England	genome	29763	Human	?	?	20I/501Y.V1	B.1.1.7	GR	Liverpool Clinical Laboratories	COVID-19 Genomics UK (COG-UK) Consortium	Sam Haldenby et al	https://www.gisaid.org	?	?	2021-01-25	?
England/LIVE-DD49C1/2021	ncov	EPI_ISL_865188	?	2021-01-04	Europe	United Kingdom	England		Europe	United Kingdom	England	genome	29592	Human	?	?	20I/501Y.V1	B.1.1.7	GR	Liverpool Clinical Laboratories	COVID-19 Genomics UK (COG-UK) Consortium	Sam Haldenby et al	https://www.gisaid.org	?	?	2021-01-25	?
England/LIVE-DDCD81/2020	ncov	EPI_ISL_865376	?	2020-12-28	Europe	United Kingdom	England		Europe	United Kingdom	England	genome	29788	Human	?	?	20I/501Y.V1	B.1.1.7	GR	Liverpool Clinical Laboratories	COVID-19 Genomics UK (COG-UK) Consortium	Sam Haldenby et al	https://www.gisaid.org	?	?	2021-01-25	?
England/LOND-1250FF0/2020	ncov	EPI_ISL_665634	?	2020-11-09	Europe	United Kingdom	England		Europe	United Kingdom	England	genome	29801	Human	?	?	20I/501Y.V1	B.1.1.7	GR	University College London Hospital	COVID-19 Genomics UK (COG-UK) Consortium	Judith Heaney et al	https://www.gisaid.org	?	?	2020-11-30	?
England/LOND-1251241/2020	ncov	EPI_ISL_665636	?	2020-11-16	Europe	United Kingdom	England		Europe	United Kingdom	England	genome	29802	Human	?	?	20I/501Y.V1	B.1.1.7	GR	University College London Hospital	COVID-19 Genomics UK (COG-UK) Consortium	Judith Heaney et al	https://www.gisaid.org	?	?	2020-11-30	?
England/LOND-1251654/2020	ncov	EPI_ISL_679420	?	2020-11-19	Europe	United Kingdom	England		Europe	United Kingdom	England	genome	29800	Human	?	?	20I/501Y.V1	B.1.1.7	GR	University College London Hospital	COVID-19 Genomics UK (COG-UK) Consortium	Judith Heaney et al	https://www.gisaid.org	?	?	2020-12-07	?
England/LOND-12517D9/2020	ncov	EPI_ISL_679439	?	2020-11-18	Europe	United Kingdom	England		Europe	United Kingdom	England	genome	29794	Human	?	?	20I/501Y.V1	B.1.1.7	GR	University College London Hospital	COVID-19 Genomics UK (COG-UK) Consortium	Judith Heaney et al	https://www.gisaid.org	?	?	2020-12-07	?
England/LOND-1252BFA/2020	ncov	EPI_ISL_842714	?	2020-12-14	Europe	United Kingdom	England		Europe	United Kingdom	England	genome	29796	Human	?	?	20I/501Y.V1	B.1.1.7	GR	University College London Hospital	COVID-19 Genomics UK (COG-UK) Consortium	Judith Heaney et al	https://www.gisaid.org	?	?	2021-01-18	?
England/LOND-1264050/2020	ncov	EPI_ISL_679516	?	2020-11-15	Europe	United Kingdom	England		Europe	United Kingdom	England	genome	29806	Human	?	?	20I/501Y.V1	B.1.1.7	GR	University College London, Great Ormond Street Hospital for Children NHS Foundation Trust, Imperial College Healthcare NHS Trust	COVID-19 Genomics UK (COG-UK) Consortium	Sergi Castellano et al	https://www.gisaid.org	?	?	2020-12-07	?
England/LOND-1264DA4/2020	ncov	EPI_ISL_724566	?	2020-11-23	Europe	United Kingdom	England		Europe	United Kingdom	England	genome	29831	Human	?	?	20I/501Y.V1	B.1.1.7	GR	University College London, Great Ormond Street Hospital for Children NHS Foundation Trust, Imperial College Healthcare NHS Trust	COVID-19 Genomics UK (COG-UK) Consortium	Sergi Castellano et al	https://www.gisaid.org	?	?	2020-12-22	?
England/LOND-126512F/2020	ncov	EPI_ISL_724588	?	2020-11-27	Europe	United Kingdom	England		Europe	United Kingdom	England	genome	29763	Human	?	?	20I/501Y.V1	B.1.1.7	GR	University College London, Great Ormond Street Hospital for Children NHS Foundation Trust, Imperial College Healthcare NHS Trust	COVID-19 Genomics UK (COG-UK) Consortium	Sergi Castellano et al	https://www.gisaid.org	?	?	2020-12-22	?
England/LOND-12689D9/2020	ncov	EPI_ISL_838714	?	2020-09-23	Europe	United Kingdom	England		Europe	United Kingdom	England	genome	29845	Human	?	?	20I/501Y.V1	B.1.1.7	GR	University College London, Great Ormond Street Hospital for Children NHS Foundation Trust, Imperial College Healthcare NHS Trust	COVID-19 Genomics UK (COG-UK) Consortium	Sergi Castellano et al	https://www.gisaid.org	?	?	2021-01-18	?
England/LOND-126A8DA/2020	ncov	EPI_ISL_813870	?	2020-12-24	Europe	United Kingdom	England		Europe	United Kingdom	England	genome	29831	Human	?	?	20I/501Y.V1	B.1.1.7	GR	University College London, Great Ormond Street Hospital for Children NHS Foundation Trust, Imperial College Healthcare NHS Trust	COVID-19 Genomics UK (COG-UK) Consortium	Sergi Castellano et al	https://www.gisaid.org	?	?	2021-01-14	?
England/LOND-126AD08/2020	ncov	EPI_ISL_813874	?	2020-12-24	Europe	United Kingdom	England		Europe	United Kingdom	England	genome	29831	Human	?	?	20I/501Y.V1	B.1.1.7	GR	University College London, Great Ormond Street Hospital for Children NHS Foundation Trust, Imperial College Healthcare NHS Trust	COVID-19 Genomics UK (COG-UK) Consortium	Sergi Castellano et al	https://www.gisaid.org	?	?	2021-01-14	?
England/LOND-126DAFF/2020	ncov	EPI_ISL_838774	?	2020-12-28	Europe	United Kingdom	England		Europe	United Kingdom	England	genome	29831	Human	?	?	20I/501Y.V1	B.1.1.7	GR	University College London, Great Ormond Street Hospital for Children NHS Foundation Trust, Imperial College Healthcare NHS Trust	COVID-19 Genomics UK (COG-UK) Consortium	Sergi Castellano et al	https://www.gisaid.org	?	?	2021-01-18	?
England/LOND-1270BE7/2021	ncov	EPI_ISL_838861	?	2021-01-03	Europe	United Kingdom	England		Europe	United Kingdom	England	genome	29867	Human	?	?	20I/501Y.V1	B.1.1.7	GR	University College London, Great Ormond Street Hospital for Children NHS Foundation Trust, Imperial College Healthcare NHS Trust	COVID-19 Genomics UK (COG-UK) Consortium	Sergi Castellano et al	https://www.gisaid.org	?	?	2021-01-18	?
England/LOND-12716D6/2021	ncov	EPI_ISL_838888	?	2021-01-04	Europe	United Kingdom	England		Europe	United Kingdom	England	genome	29834	Human	?	?	20I/501Y.V1	B.1.1.7	GR	University College London, Great Ormond Street Hospital for Children NHS Foundation Trust, Imperial College Healthcare NHS Trust	COVID-19 Genomics UK (COG-UK) Consortium	Sergi Castellano et al	https://www.gisaid.org	?	?	2021-01-18	?
England/LOND-12721A7/2021	ncov	EPI_ISL_838925	?	2021-01-04	Europe	United Kingdom	England		Europe	United Kingdom	England	genome	29831	Human	?	?	20I/501Y.V1	B.1.1.7	GR	University College London, Great Ormond Street Hospital for Children NHS Foundation Trust, Imperial College Healthcare NHS Trust	COVID-19 Genomics UK (COG-UK) Consortium	Sergi Castellano et al	https://www.gisaid.org	?	?	2021-01-18	?
England/LOND-1287C08/2020	ncov	EPI_ISL_842996	?	2020-11-23	Europe	United Kingdom	England		Europe	United Kingdom	England	genome	29869	Human	?	?	20I/501Y.V1	B.1.1.7	GR	Barts Health NHS Trust	COVID-19 Genomics UK (COG-UK) Consortium	CUTINO-MOGUEL et al	https://www.gisaid.org	?	?	2021-01-18	?
England/LOND-1287C44/2020	ncov	EPI_ISL_843000	?	2020-11-24	Europe	United Kingdom	England		Europe	United Kingdom	England	genome	29794	Human	?	?	20I/501Y.V1	B.1.1.7	GR	Barts Health NHS Trust	COVID-19 Genomics UK (COG-UK) Consortium	CUTINO-MOGUEL et al	https://www.gisaid.org	?	?	2021-01-18	?
England/LOND-1287EC6/2020	ncov	EPI_ISL_843024	?	2020-11-29	Europe	United Kingdom	England		Europe	United Kingdom	England	genome	29847	Human	?	?	20I/501Y.V1	B.1.1.7	GR	Barts Health NHS Trust	COVID-19 Genomics UK (COG-UK) Consortium	CUTINO-MOGUEL et al	https://www.gisaid.org	?	?	2021-01-18	?
England/LOND-1288AFE/2020	ncov	EPI_ISL_865512	?	2020-12-26	Europe	United Kingdom	England		Europe	United Kingdom	England	genome	29786	Human	?	?	20I/501Y.V1	B.1.1.7	GR	Barts Health NHS Trust	COVID-19 Genomics UK (COG-UK) Consortium	CUTINO-MOGUEL et al	https://www.gisaid.org	?	?	2021-01-25	?
England/LOND-1288B73/2020	ncov	EPI_ISL_865520	?	2020-12-28	Europe	United Kingdom	England		Europe	United Kingdom	England	genome	29795	Human	?	?	20I/501Y.V1	B.1.1.7	GR	Barts Health NHS Trust	COVID-19 Genomics UK (COG-UK) Consortium	CUTINO-MOGUEL et al	https://www.gisaid.org	?	?	2021-01-25	?
England/LOND-1288FD1/2020	ncov	EPI_ISL_865582	?	2020-12-31	Europe	United Kingdom	England		Europe	United Kingdom	England	genome	29798	Human	?	?	20I/501Y.V1	B.1.1.7	GR	Barts Health NHS Trust	COVID-19 Genomics UK (COG-UK) Consortium	CUTINO-MOGUEL et al	https://www.gisaid.org	?	?	2021-01-25	?
England/LOND-12DBA47/2021	ncov	EPI_ISL_865614	?	2021-01-20	Europe	United Kingdom	England		Europe	United Kingdom	England	genome	29831	Human	?	?	20I/501Y.V1	B.1.1.7	GR	University College London, Great Ormond Street Hospital for Children NHS Foundation Trust, Imperial College Healthcare NHS Trust	COVID-19 Genomics UK (COG-UK) Consortium	Sergi Castellano et al	https://www.gisaid.org	?	?	2021-01-25	?
England/LOND-12DD359/2021	ncov	EPI_ISL_865660	?	2021-01-18	Europe	United Kingdom	England		Europe	United Kingdom	England	genome	29867	Human	?	?	20I/501Y.V1	B.1.1.7	GR	University College London, Great Ormond Street Hospital for Children NHS Foundation Trust, Imperial College Healthcare NHS Trust	COVID-19 Genomics UK (COG-UK) Consortium	Sergi Castellano et al	https://www.gisaid.org	?	?	2021-01-25	?
England/LOND-12E83D3/2020	ncov	EPI_ISL_741304	?	2020-11-28	Europe	United Kingdom	England		Europe	United Kingdom	England	genome	29868	Human	?	?	20I/501Y.V1	B.1.1.7	GR	University College London, Great Ormond Street Hospital for Children NHS Foundation Trust, Imperial College Healthcare NHS Trust	COVID-19 Genomics UK (COG-UK) Consortium	Sergi Castellano et al	https://www.gisaid.org	?	?	2020-12-29	?
England/LOND-12E87C8/2020	ncov	EPI_ISL_865693	?	2020-12-31	Europe	United Kingdom	England		Europe	United Kingdom	England	genome	29831	Human	?	?	20I/501Y.V1	B.1.1.7	GR	University College London, Great Ormond Street Hospital for Children NHS Foundation Trust, Imperial College Healthcare NHS Trust	COVID-19 Genomics UK (COG-UK) Consortium	Sergi Castellano et al	https://www.gisaid.org	?	?	2021-01-25	?
England/LOND-12E8A92/2020	ncov	EPI_ISL_865730	?	2020-12-18	Europe	United Kingdom	England		Europe	United Kingdom	England	genome	29875	Human	?	?	20I/501Y.V1	B.1.1.7	GR	University College London, Great Ormond Street Hospital for Children NHS Foundation Trust, Imperial College Healthcare NHS Trust	COVID-19 Genomics UK (COG-UK) Consortium	Sergi Castellano et al	https://www.gisaid.org	?	?	2021-01-25	?
England/LOND-12E8AB0/2020	ncov	EPI_ISL_865732	?	2020-12-19	Europe	United Kingdom	England		Europe	United Kingdom	England	genome	29863	Human	?	?	20I/501Y.V1	B.1.1.7	GR	University College London, Great Ormond Street Hospital for Children NHS Foundation Trust, Imperial College Healthcare NHS Trust	COVID-19 Genomics UK (COG-UK) Consortium	Sergi Castellano et al	https://www.gisaid.org	?	?	2021-01-25	?
England/LOND-12E8ACF/2020	ncov	EPI_ISL_865733	?	2020-12-19	Europe	United Kingdom	England		Europe	United Kingdom	England	genome	29831	Human	?	?	20I/501Y.V1	B.1.1.7	GR	University College London, Great Ormond Street Hospital for Children NHS Foundation Trust, Imperial College Healthcare NHS Trust	COVID-19 Genomics UK (COG-UK) Consortium	Sergi Castellano et al	https://www.gisaid.org	?	?	2021-01-25	?
England/LOND-12EA32C/2021	ncov	EPI_ISL_838939	?	2021-01-07	Europe	United Kingdom	England		Europe	United Kingdom	England	genome	29831	Human	?	?	20I/501Y.V1	B.1.1.7	GR	University College London, Great Ormond Street Hospital for Children NHS Foundation Trust, Imperial College Healthcare NHS Trust	COVID-19 Genomics UK (COG-UK) Consortium	Sergi Castellano et al	https://www.gisaid.org	?	?	2021-01-18	?
England/LOND-12EABE8/2021	ncov	EPI_ISL_838960	?	2021-01-09	Europe	United Kingdom	England		Europe	United Kingdom	England	genome	29797	Human	?	?	20I/501Y.V1	B.1.1.7	GR	University College London, Great Ormond Street Hospital for Children NHS Foundation Trust, Imperial College Healthcare NHS Trust	COVID-19 Genomics UK (COG-UK) Consortium	Sergi Castellano et al	https://www.gisaid.org	?	?	2021-01-18	?
England/LOND-12F07DC/2020	ncov	EPI_ISL_679578	?	2020-11-16	Europe	United Kingdom	England		Europe	United Kingdom	England	genome	29763	Human	?	?	20I/501Y.V1	B.1.1.7	GR	University College London, Great Ormond Street Hospital for Children NHS Foundation Trust, Imperial College Healthcare NHS Trust	COVID-19 Genomics UK (COG-UK) Consortium	Sergi Castellano et al	https://www.gisaid.org	?	?	2020-12-07	?
England/LOND-12F293E/2020	ncov	EPI_ISL_820122	?	2020-12-27	Europe	United Kingdom	England		Europe	United Kingdom	England	genome	29840	Human	?	?	20I/501Y.V1	B.1.1.7	GR	University College London, Great Ormond Street Hospital for Children NHS Foundation Trust, Imperial College Healthcare NHS Trust	COVID-19 Genomics UK (COG-UK) Consortium	Sergi Castellano et al	https://www.gisaid.org	?	?	2021-01-14	?
England/LOND-12F2F96/2020	ncov	EPI_ISL_820249	?	2020-12-28	Europe	United Kingdom	England		Europe	United Kingdom	England	genome	29834	Human	?	?	20I/501Y.V1	B.1.1.7	GR	University College London, Great Ormond Street Hospital for Children NHS Foundation Trust, Imperial College Healthcare NHS Trust	COVID-19 Genomics UK (COG-UK) Consortium	Sergi Castellano et al	https://www.gisaid.org	?	?	2021-01-14	?
England/LOND-12F37D9/2021	ncov	EPI_ISL_839074	?	2021-01-01	Europe	United Kingdom	England		Europe	United Kingdom	England	genome	29862	Human	?	?	20I/501Y.V1	B.1.1.7	GR	University College London, Great Ormond Street Hospital for Children NHS Foundation Trust, Imperial College Healthcare NHS Trust	COVID-19 Genomics UK (COG-UK) Consortium	Sergi Castellano et al	https://www.gisaid.org	?	?	2021-01-18	?
England/LOND-12F40BF/2021	ncov	EPI_ISL_839125	?	2021-01-03	Europe	United Kingdom	England		Europe	United Kingdom	England	genome	29831	Human	?	?	20I/501Y.V1	B.1.1.7	GR	University College London, Great Ormond Street Hospital for Children NHS Foundation Trust, Imperial College Healthcare NHS Trust	COVID-19 Genomics UK (COG-UK) Consortium	Sergi Castellano et al	https://www.gisaid.org	?	?	2021-01-18	?
England/LOND-12F4AFD/2021	ncov	EPI_ISL_839229	?	2021-01-02	Europe	United Kingdom	England		Europe	United Kingdom	England	genome	29831	Human	?	?	20I/501Y.V1	B.1.1.7	GR	University College London, Great Ormond Street Hospital for Children NHS Foundation Trust, Imperial College Healthcare NHS Trust	COVID-19 Genomics UK (COG-UK) Consortium	Sergi Castellano et al	https://www.gisaid.org	?	?	2021-01-18	?
England/LOND-12F5106/2021	ncov	EPI_ISL_839273	?	2021-01-06	Europe	United Kingdom	England		Europe	United Kingdom	England	genome	29831	Human	?	?	20I/501Y.V1	B.1.1.7	GR	University College London, Great Ormond Street Hospital for Children NHS Foundation Trust, Imperial College Healthcare NHS Trust	COVID-19 Genomics UK (COG-UK) Consortium	Sergi Castellano et al	https://www.gisaid.org	?	?	2021-01-18	?
England/LOND-12F7869/2021	ncov	EPI_ISL_866035	?	2021-01-20	Europe	United Kingdom	England		Europe	United Kingdom	England	genome	29879	Human	?	?	20I/501Y.V1	B.1.1.7	GR	University College London, Great Ormond Street Hospital for Children NHS Foundation Trust, Imperial College Healthcare NHS Trust	COVID-19 Genomics UK (COG-UK) Consortium	Sergi Castellano et al	https://www.gisaid.org	?	?	2021-01-25	?
England/LOND-1322D47/2020	ncov	EPI_ISL_866050	?	2020-12-17	Europe	United Kingdom	England		Europe	United Kingdom	England	genome	29797	Human	?	?	20I/501Y.V1	B.1.1.7	GR	University College London Hospital	COVID-19 Genomics UK (COG-UK) Consortium	Judith Heaney et al	https://www.gisaid.org	?	?	2021-01-25	?
England/LOND-DEB73/2021	ncov	EPI_ISL_866203	?	2021-01-11	Europe	United Kingdom	England		Europe	United Kingdom	England	genome	29831	Human	?	?	20I/501Y.V1	B.1.1.7	GR	University College London, Great Ormond Street Hospital for Children NHS Foundation Trust, Imperial College Healthcare NHS Trust	COVID-19 Genomics UK (COG-UK) Consortium	Sergi Castellano et al	https://www.gisaid.org	?	?	2021-01-25	?
England/LOND-DEF68/2021	ncov	EPI_ISL_866233	?	2021-01-11	Europe	United Kingdom	England		Europe	United Kingdom	England	genome	29831	Human	?	?	20I/501Y.V1	B.1.1.7	GR	University College London, Great Ormond Street Hospital for Children NHS Foundation Trust, Imperial College Healthcare NHS Trust	COVID-19 Genomics UK (COG-UK) Consortium	Sergi Castellano et al	https://www.gisaid.org	?	?	2021-01-25	?
England/LOND-DF662/2021	ncov	EPI_ISL_866287	?	2021-01-12	Europe	United Kingdom	England		Europe	United Kingdom	England	genome	29800	Human	?	?	20I/501Y.V1	B.1.1.7	GR	University College London, Great Ormond Street Hospital for Children NHS Foundation Trust, Imperial College Healthcare NHS Trust	COVID-19 Genomics UK (COG-UK) Consortium	Sergi Castellano et al	https://www.gisaid.org	?	?	2021-01-25	?
England/LOND-DF6AE/2021	ncov	EPI_ISL_866290	?	2021-01-15	Europe	United Kingdom	England		Europe	United Kingdom	England	genome	29840	Human	?	?	20I/501Y.V1	B.1.1.7	GR	University College London, Great Ormond Street Hospital for Children NHS Foundation Trust, Imperial College Healthcare NHS Trust	COVID-19 Genomics UK (COG-UK) Consortium	Sergi Castellano et al	https://www.gisaid.org	?	?	2021-01-25	?
England/LOND-DFA0C/2021	ncov	EPI_ISL_866333	?	2021-01-17	Europe	United Kingdom	England		Europe	United Kingdom	England	genome	29773	Human	?	?	20I/501Y.V1	B.1.1.7	GR	University College London, Great Ormond Street Hospital for Children NHS Foundation Trust, Imperial College Healthcare NHS Trust	COVID-19 Genomics UK (COG-UK) Consortium	Sergi Castellano et al	https://www.gisaid.org	?	?	2021-01-25	?
England/LOND-E2848/2020	ncov	EPI_ISL_819484	?	2020-11-28	Europe	United Kingdom	England		Europe	United Kingdom	England	genome	29831	Human	?	?	20I/501Y.V1	B.1.1.7	GR	University College London, Great Ormond Street Hospital for Children NHS Foundation Trust, Imperial College Healthcare NHS Trust	COVID-19 Genomics UK (COG-UK) Consortium	Sergi Castellano et al	https://www.gisaid.org	?	?	2021-01-14	?
England/LOND-E4961/2020	ncov	EPI_ISL_866345	?	2020-12-07	Europe	United Kingdom	England		Europe	United Kingdom	England	genome	29843	Human	?	?	20I/501Y.V1	B.1.1.7	GR	University College London, Great Ormond Street Hospital for Children NHS Foundation Trust, Imperial College Healthcare NHS Trust	COVID-19 Genomics UK (COG-UK) Consortium	Sergi Castellano et al	https://www.gisaid.org	?	?	2021-01-25	?
England/MILK-1024689/2021	ncov	EPI_ISL_880921	?	2021-01-11	Europe	United Kingdom	England		Europe	United Kingdom	England	genome	29763	Human	?	?	20I/501Y.V1	B.1.1.7	GR	Lighthouse Lab in Milton Keynes	Wellcome Sanger Institute for the COVID-19 Genomics UK (COG-UK) Consortium	The Lighthouse Lab in Milton Keynes et al	https://www.gisaid.org	?	?	2021-01-27	?
England/MILK-10246C5/2021	ncov	EPI_ISL_880651	?	2021-01-11	Europe	United Kingdom	England		Europe	United Kingdom	England	genome	29763	Human	?	?	20I/501Y.V1	B.1.1.7	GR	Lighthouse Lab in Milton Keynes	Wellcome Sanger Institute for the COVID-19 Genomics UK (COG-UK) Consortium	The Lighthouse Lab in Milton Keynes et al	https://www.gisaid.org	?	?	2021-01-27	?
England/MILK-1027DEB/2021	ncov	EPI_ISL_873544	?	2021-01-11	Europe	United Kingdom	England		Europe	United Kingdom	England	genome	29763	Human	?	?	20I/501Y.V1	B.1.1.7	GR	Lighthouse Lab in Milton Keynes	Wellcome Sanger Institute for the COVID-19 Genomics UK (COG-UK) Consortium	The Lighthouse Lab in Milton Keynes et al	https://www.gisaid.org	?	?	2021-01-26	?
England/MILK-1027EBB/2021	ncov	EPI_ISL_873512	?	2021-01-11	Europe	United Kingdom	England		Europe	United Kingdom	England	genome	29763	Human	?	?	20I/501Y.V1	B.1.1.7	GR	Lighthouse Lab in Milton Keynes	Wellcome Sanger Institute for the COVID-19 Genomics UK (COG-UK) Consortium	The Lighthouse Lab in Milton Keynes et al	https://www.gisaid.org	?	?	2021-01-26	?
England/MILK-10283E8/2021	ncov	EPI_ISL_873954	?	2021-01-09	Europe	United Kingdom	England		Europe	United Kingdom	England	genome	29763	Human	?	?	20I/501Y.V1	B.1.1.7	GR	Lighthouse Lab in Milton Keynes	Wellcome Sanger Institute for the COVID-19 Genomics UK (COG-UK) Consortium	The Lighthouse Lab in Milton Keynes et al	https://www.gisaid.org	?	?	2021-01-26	?
England/MILK-102DBAF/2021	ncov	EPI_ISL_873413	?	2021-01-12	Europe	United Kingdom	England		Europe	United Kingdom	England	genome	29763	Human	?	?	20I/501Y.V1	B.1.1.7	GR	Lighthouse Lab in Milton Keynes	Wellcome Sanger Institute for the COVID-19 Genomics UK (COG-UK) Consortium	The Lighthouse Lab in Milton Keynes et al	https://www.gisaid.org	?	?	2021-01-26	?
England/MILK-102DC60/2021	ncov	EPI_ISL_873298	?	2021-01-12	Europe	United Kingdom	England		Europe	United Kingdom	England	genome	29763	Human	?	?	20I/501Y.V1	B.1.1.7	GR	Lighthouse Lab in Milton Keynes	Wellcome Sanger Institute for the COVID-19 Genomics UK (COG-UK) Consortium	The Lighthouse Lab in Milton Keynes et al	https://www.gisaid.org	?	?	2021-01-26	?
England/MILK-102E2A9/2021	ncov	EPI_ISL_873360	?	2021-01-10	Europe	United Kingdom	England		Europe	United Kingdom	England	genome	29763	Human	?	?	20I/501Y.V1	B.1.1.7	GR	Lighthouse Lab in Milton Keynes	Wellcome Sanger Institute for the COVID-19 Genomics UK (COG-UK) Consortium	The Lighthouse Lab in Milton Keynes et al	https://www.gisaid.org	?	?	2021-01-26	?
England/MILK-102E6BC/2021	ncov	EPI_ISL_880696	?	2021-01-12	Europe	United Kingdom	England		Europe	United Kingdom	England	genome	29608	Human	?	?	20I/501Y.V1	B.1.1.7	GR	Lighthouse Lab in Milton Keynes	Wellcome Sanger Institute for the COVID-19 Genomics UK (COG-UK) Consortium	The Lighthouse Lab in Milton Keynes et al	https://www.gisaid.org	?	?	2021-01-27	?
England/MILK-102EFDF/2021	ncov	EPI_ISL_880600	?	2021-01-12	Europe	United Kingdom	England		Europe	United Kingdom	England	genome	29763	Human	?	?	20I/501Y.V1	B.1.1.7	GR	Lighthouse Lab in Milton Keynes	Wellcome Sanger Institute for the COVID-19 Genomics UK (COG-UK) Consortium	The Lighthouse Lab in Milton Keynes et al	https://www.gisaid.org	?	?	2021-01-27	?
England/MILK-103C976/2021	ncov	EPI_ISL_879448	?	2021-01-12	Europe	United Kingdom	England		Europe	United Kingdom	England	genome	29763	Human	?	?	20I/501Y.V1	B.1.1.7	GR	Lighthouse Lab in Milton Keynes	Wellcome Sanger Institute for the COVID-19 Genomics UK (COG-UK) Consortium	The Lighthouse Lab in Milton Keynes et al	https://www.gisaid.org	?	?	2021-01-27	?
England/MILK-103CB25/2021	ncov	EPI_ISL_879477	?	2021-01-12	Europe	United Kingdom	England		Europe	United Kingdom	England	genome	29763	Human	?	?	20I/501Y.V1	B.1.1.7	GR	Lighthouse Lab in Milton Keynes	Wellcome Sanger Institute for the COVID-19 Genomics UK (COG-UK) Consortium	The Lighthouse Lab in Milton Keynes et al	https://www.gisaid.org	?	?	2021-01-27	?
England/MILK-10AE9CA/2021	ncov	EPI_ISL_993481	?	2021-01-17	Europe	United Kingdom	England		Europe	United Kingdom	England	genome	29475	Human	?	?	20I/501Y.V1	B.1.1.7	GR	Lighthouse Lab in Milton Keynes	Wellcome Sanger Institute for the COVID-19 Genomics UK (COG-UK) Consortium	The Lighthouse Lab in Milton Keynes et al	https://www.gisaid.org	?	?	2021-02-15	?
England/MILK-11522F6/2021	ncov	EPI_ISL_938195	?	2021-01-23	Europe	United Kingdom	England		Europe	United Kingdom	England	genome	29763	Human	?	?	20I/501Y.V1	B.1.1.7	GR	Lighthouse Lab in Milton Keynes	Wellcome Sanger Institute for the COVID-19 Genomics UK (COG-UK) Consortium	The Lighthouse Lab in Milton Keynes et al	https://www.gisaid.org	?	?	2021-02-05	?
England/MILK-1180F52/2021	ncov	EPI_ISL_947148	?	2021-01-26	Europe	United Kingdom	England		Europe	United Kingdom	England	genome	29763	Human	?	?	20I/501Y.V1	B.1.1.7	GR	Lighthouse Lab in Milton Keynes	Wellcome Sanger Institute for the COVID-19 Genomics UK (COG-UK) Consortium	The Lighthouse Lab in Milton Keynes et al	https://www.gisaid.org	?	?	2021-02-08	?
England/MILK-1205C11/2021	ncov	EPI_ISL_1007091	?	2021-02-01	Europe	United Kingdom	England		Europe	United Kingdom	England	genome	29763	Human	?	?	20I/501Y.V1	B.1.1.7	GR	Lighthouse Lab in Milton Keynes	Wellcome Sanger Institute for the COVID-19 Genomics UK (COG-UK) Consortium	The Lighthouse Lab in Milton Keynes et al	https://www.gisaid.org	?	?	2021-02-16	?
England/MILK-124A779/2021	ncov	EPI_ISL_1006103	?	2021-02-03	Europe	United Kingdom	England		Europe	United Kingdom	England	genome	29763	Human	?	?	20I/501Y.V1	B.1.1.7	GR	Lighthouse Lab in Milton Keynes	Wellcome Sanger Institute for the COVID-19 Genomics UK (COG-UK) Consortium	The Lighthouse Lab in Milton Keynes et al	https://www.gisaid.org	?	?	2021-02-16	?
England/MILK-1252C42/2021	ncov	EPI_ISL_1006138	?	2021-02-07	Europe	United Kingdom	England		Europe	United Kingdom	England	genome	29757	Human	?	?	20I/501Y.V1	B.1.1.7	GR	Lighthouse Lab in Milton Keynes	Wellcome Sanger Institute for the COVID-19 Genomics UK (COG-UK) Consortium	The Lighthouse Lab in Milton Keynes et al	https://www.gisaid.org	?	?	2021-02-16	?
England/MILK-9E2FE0/2020	ncov	EPI_ISL_581117	?	2020-09-21	Europe	United Kingdom	England		Europe	United Kingdom	England	genome	29764	Human	?	?	20I/501Y.V1	B.1.1.7	GR	Lighthouse Lab in Milton Keynes	Wellcome Sanger Institute for the COVID-19 Genomics UK (COG-UK) consortium	The Lighthouse Lab in Milton Keynes et al	https://www.gisaid.org	?	?	2020-10-14	?
England/MILK-A7C3B1/2020	ncov	EPI_ISL_606375	?	2020-10-15	Europe	United Kingdom	England		Europe	United Kingdom	England	genome	29763	Human	?	?	20I/501Y.V1	B.1.1.7	GR	Lighthouse Lab in Milton Keynes	Wellcome Sanger Institute for the COVID-19 Genomics UK (COG-UK) consortium	The Lighthouse Lab in Milton Keynes et al	https://www.gisaid.org	?	?	2020-11-02	?
England/MILK-A7C3EE/2020	ncov	EPI_ISL_606415	?	2020-10-15	Europe	United Kingdom	England		Europe	United Kingdom	England	genome	29764	Human	?	?	20I/501Y.V1	B.1.1.7	GR	Lighthouse Lab in Milton Keynes	Wellcome Sanger Institute for the COVID-19 Genomics UK (COG-UK) Consortium	The Lighthouse Lab in Milton Keynes et al	https://www.gisaid.org	?	?	2020-11-02	?
England/MILK-AB78BB/2020	ncov	EPI_ISL_623594	?	2020-10-21	Europe	United Kingdom	England		Europe	United Kingdom	England	genome	29763	Human	?	?	20I/501Y.V1	B.1.1.7	GR	Lighthouse Lab in Milton Keynes	Wellcome Sanger Institute for the COVID-19 Genomics UK (COG-UK) consortium	The Lighthouse Lab in Milton Keynes et al	https://www.gisaid.org	?	?	2020-11-06	?
England/MILK-AB799A/2020	ncov	EPI_ISL_644092	?	2020-10-21	Europe	United Kingdom	England		Europe	United Kingdom	England	genome	29475	Human	?	?	20I/501Y.V1	B.1.1.7	GR	Lighthouse Lab in Milton Keynes	Wellcome Sanger Institute for the COVID-19 Genomics UK (COG-UK) Consortium	The Lighthouse Lab in Milton Keynes et al	https://www.gisaid.org	?	?	2020-11-18	?
England/MILK-AC7A3A/2020	ncov	EPI_ISL_634447	?	2020-10-21	Europe	United Kingdom	England		Europe	United Kingdom	England	genome	29763	Human	?	?	20I/501Y.V1	B.1.1.7	GR	Lighthouse Lab in Milton Keynes	Wellcome Sanger Institute for the COVID-19 Genomics UK (COG-UK) consortium	The Lighthouse Lab in Milton Keynes et al	https://www.gisaid.org	?	?	2020-11-12	?
England/MILK-AC92A9/2020	ncov	EPI_ISL_629311	?	2020-10-21	Europe	United Kingdom	England		Europe	United Kingdom	England	genome	29763	Human	?	?	20I/501Y.V1	B.1.1.7	GR	Lighthouse Lab in Milton Keynes	Wellcome Sanger Institute for the COVID-19 Genomics UK (COG-UK) consortium	The Lighthouse Lab in Milton Keynes et al	https://www.gisaid.org	?	?	2020-11-10	?
England/MILK-AC94C1/2020	ncov	EPI_ISL_629120	?	2020-10-21	Europe	United Kingdom	England		Europe	United Kingdom	England	genome	29763	Human	?	?	20I/501Y.V1	B.1.1.7	GR	Lighthouse Lab in Milton Keynes	Wellcome Sanger Institute for the COVID-19 Genomics UK (COG-UK) consortium	The Lighthouse Lab in Milton Keynes et al	https://www.gisaid.org	?	?	2020-11-10	?
England/MILK-ACC701/2020	ncov	EPI_ISL_634480	?	2020-10-21	Europe	United Kingdom	England		Europe	United Kingdom	England	genome	29763	Human	?	?	20I/501Y.V1	B.1.1.7	GR	Lighthouse Lab in Milton Keynes	Wellcome Sanger Institute for the COVID-19 Genomics UK (COG-UK) consortium	The Lighthouse Lab in Milton Keynes et al	https://www.gisaid.org	?	?	2020-11-12	?
England/MILK-ACCBAB/2020	ncov	EPI_ISL_634338	?	2020-10-21	Europe	United Kingdom	England		Europe	United Kingdom	England	genome	29763	Human	?	?	20I/501Y.V1	B.1.1.7	GR	Lighthouse Lab in Milton Keynes	Wellcome Sanger Institute for the COVID-19 Genomics UK (COG-UK) consortium	The Lighthouse Lab in Milton Keynes et al	https://www.gisaid.org	?	?	2020-11-12	?
England/MILK-ACEAD9/2020	ncov	EPI_ISL_629723	?	2020-10-22	Europe	United Kingdom	England		Europe	United Kingdom	England	genome	29763	Human	?	?	20I/501Y.V1	B.1.1.7	GR	Lighthouse Lab in Milton Keynes	Wellcome Sanger Institute for the COVID-19 Genomics UK (COG-UK) consortium	The Lighthouse Lab in Milton Keynes et al	https://www.gisaid.org	?	?	2020-11-10	?
England/MILK-ACEAF7/2020	ncov	EPI_ISL_629597	?	2020-10-21	Europe	United Kingdom	England		Europe	United Kingdom	England	genome	29763	Human	?	?	20I/501Y.V1	B.1.1.7	GR	Lighthouse Lab in Milton Keynes	Wellcome Sanger Institute for the COVID-19 Genomics UK (COG-UK) consortium	The Lighthouse Lab in Milton Keynes et al	https://www.gisaid.org	?	?	2020-11-10	?
England/MILK-ACEB30/2020	ncov	EPI_ISL_629466	?	2020-10-21	Europe	United Kingdom	England		Europe	United Kingdom	England	genome	29763	Human	?	?	20I/501Y.V1	B.1.1.7	GR	Lighthouse Lab in Milton Keynes	Wellcome Sanger Institute for the COVID-19 Genomics UK (COG-UK) consortium	The Lighthouse Lab in Milton Keynes et al	https://www.gisaid.org	?	?	2020-11-10	?
England/MILK-ACF1D3/2020	ncov	EPI_ISL_629446	?	2020-10-22	Europe	United Kingdom	England		Europe	United Kingdom	England	genome	29475	Human	?	?	20I/501Y.V1	B.1.1.7	GR	Lighthouse Lab in Milton Keynes	Wellcome Sanger Institute for the COVID-19 Genomics UK (COG-UK) consortium	The Lighthouse Lab in Milton Keynes et al	https://www.gisaid.org	?	?	2020-11-10	?
England/MILK-ACF9CC/2020	ncov	EPI_ISL_629440	?	2020-10-22	Europe	United Kingdom	England		Europe	United Kingdom	England	genome	29763	Human	?	?	20I/501Y.V1	B.1.1.7	GR	Lighthouse Lab in Milton Keynes	Wellcome Sanger Institute for the COVID-19 Genomics UK (COG-UK) consortium	The Lighthouse Lab in Milton Keynes et al	https://www.gisaid.org	?	?	2020-11-10	?
England/MILK-B01F43/2020	ncov	EPI_ISL_643020	?	2020-10-23	Europe	United Kingdom	England		Europe	United Kingdom	England	genome	29763	Human	?	?	20I/501Y.V1	B.1.1.7	GR	Lighthouse Lab in Milton Keynes	Wellcome Sanger Institute for the COVID-19 Genomics UK (COG-UK) Consortium	The Lighthouse Lab in Milton Keynes et al	https://www.gisaid.org	?	?	2020-11-18	?
England/MILK-B01F70/2020	ncov	EPI_ISL_643006	?	2020-10-23	Europe	United Kingdom	England		Europe	United Kingdom	England	genome	29763	Human	?	?	20I/501Y.V1	B.1.1.7	GR	Lighthouse Lab in Milton Keynes	Wellcome Sanger Institute for the COVID-19 Genomics UK (COG-UK) Consortium	The Lighthouse Lab in Milton Keynes et al	https://www.gisaid.org	?	?	2020-11-18	?
England/MILK-B0213D/2020	ncov	EPI_ISL_642938	?	2020-10-24	Europe	United Kingdom	England		Europe	United Kingdom	England	genome	29763	Human	?	?	20I/501Y.V1	B.1.1.7	GR	Lighthouse Lab in Milton Keynes	Wellcome Sanger Institute for the COVID-19 Genomics UK (COG-UK) Consortium	The Lighthouse Lab in Milton Keynes et al	https://www.gisaid.org	?	?	2020-11-18	?
England/MILK-B02FF7/2020	ncov	EPI_ISL_651079	?	2020-10-26	Europe	United Kingdom	England		Europe	United Kingdom	England	genome	29763	Human	?	?	20I/501Y.V1	B.1.1.7	GR	Quadram Institute Bioscience	COVID-19 Genomics UK (COG-UK) Consortium	Dave J. Baker et al	https://www.gisaid.org	?	?	2020-11-23	?
England/MILK-B045E4/2020	ncov	EPI_ISL_651080	?	2020-10-24	Europe	United Kingdom	England		Europe	United Kingdom	England	genome	29763	Human	?	?	20I/501Y.V1	B.1.1.7	GR	Department of Pathology, University of Cambridge	COVID-19 Genomics UK (COG-UK) Consortium	Aminu S. Jahun et al	https://www.gisaid.org	?	?	2020-11-23	?
England/MILK-B04E34/2020	ncov	EPI_ISL_650564	?	2020-10-24	Europe	United Kingdom	England		Europe	United Kingdom	England	genome	29475	Human	?	?	20I/501Y.V1	B.1.1.7	GR	Department of Pathology, University of Cambridge	COVID-19 Genomics UK (COG-UK) Consortium	Aminu S. Jahun et al	https://www.gisaid.org	?	?	2020-11-23	?
England/MILK-B065A6/2020	ncov	EPI_ISL_651082	?	2020-10-24	Europe	United Kingdom	England		Europe	United Kingdom	England	genome	29818	Human	?	?	20I/501Y.V1	B.1.1.7	GR	Quadram Institute Bioscience	COVID-19 Genomics UK (COG-UK) Consortium	Dave J. Baker et al	https://www.gisaid.org	?	?	2020-11-23	?
England/MILK-B38ACA/2020	ncov	EPI_ISL_659022	?	2020-10-31	Europe	United Kingdom	England		Europe	United Kingdom	England	genome	29763	Human	?	?	20I/501Y.V1	B.1.1.7	GR	Lighthouse Lab in Milton Keynes	Wellcome Sanger Institute for the COVID-19 Genomics UK (COG-UK) Consortium	The Lighthouse Lab in Milton Keynes et al	https://www.gisaid.org	?	?	2020-11-25	?
England/MILK-B398DE/2020	ncov	EPI_ISL_679651	?	2020-11-02	Europe	United Kingdom	England		Europe	United Kingdom	England	genome	29884	Human	?	?	20I/501Y.V1	B.1.1.7	GR	Oxford Viromics, NDM, University of Oxford; Oxford University Hospitals; Basingstoke and North Hampshire Hospital	COVID-19 Genomics UK (COG-UK) Consortium	Tanya Golubchik et al	https://www.gisaid.org	?	?	2020-12-07	?
England/MILK-B39C1E/2020	ncov	EPI_ISL_679661	?	2020-11-01	Europe	United Kingdom	England		Europe	United Kingdom	England	genome	29884	Human	?	?	20I/501Y.V1	B.1.1.7	GR	Oxford Viromics, NDM, University of Oxford; Oxford University Hospitals; Basingstoke and North Hampshire Hospital	COVID-19 Genomics UK (COG-UK) Consortium	Tanya Golubchik et al	https://www.gisaid.org	?	?	2020-12-07	?
England/MILK-B3A9BC/2020	ncov	EPI_ISL_679697	?	2020-11-02	Europe	United Kingdom	England		Europe	United Kingdom	England	genome	29884	Human	?	?	20I/501Y.V1	B.1.1.7	GR	Oxford Viromics, NDM, University of Oxford; Oxford University Hospitals; Basingstoke and North Hampshire Hospital	COVID-19 Genomics UK (COG-UK) Consortium	Tanya Golubchik et al	https://www.gisaid.org	?	?	2020-12-07	?
England/MILK-B3D791/2020	ncov	EPI_ISL_704698	?	2020-11-01	Europe	United Kingdom	England		Europe	United Kingdom	England	genome	29884	Human	?	?	20I/501Y.V1	B.1.1.7	GR	Oxford Viromics, NDM, University of Oxford; Oxford University Hospitals; Basingstoke and North Hampshire Hospital	COVID-19 Genomics UK (COG-UK) Consortium	Tanya Golubchik et al	https://www.gisaid.org	?	?	2020-12-14	?
England/MILK-B3E02C/2020	ncov	EPI_ISL_679841	?	2020-10-31	Europe	United Kingdom	England		Europe	United Kingdom	England	genome	29884	Human	?	?	20I/501Y.V1	B.1.1.7	GR	Oxford Viromics, NDM, University of Oxford; Oxford University Hospitals; Basingstoke and North Hampshire Hospital	COVID-19 Genomics UK (COG-UK) Consortium	Tanya Golubchik et al	https://www.gisaid.org	?	?	2020-12-07	?
England/MILK-B54C68/2020	ncov	EPI_ISL_657800	?	2020-11-05	Europe	United Kingdom	England		Europe	United Kingdom	England	genome	29763	Human	?	?	20I/501Y.V1	B.1.1.7	GR	Lighthouse Lab in Milton Keynes	Wellcome Sanger Institute for the COVID-19 Genomics UK (COG-UK) Consortium	The Lighthouse Lab in Milton Keynes et al	https://www.gisaid.org	?	?	2020-11-25	?
England/MILK-B59735/2020	ncov	EPI_ISL_679862	?	2020-11-06	Europe	United Kingdom	England		Europe	United Kingdom	England	genome	29763	Human	?	?	20I/501Y.V1	B.1.1.7	GR	Virology Department, Sheffield Teaching Hospitals NHS Foundation Trust/Department of Infection, Immunity and Cardiovascular Disease, The Medical School, University of Sheffield	COVID-19 Genomics UK (COG-UK) Consortium	Thushan de Silva et al	https://www.gisaid.org	?	?	2020-12-07	?
England/MILK-B598D8/2020	ncov	EPI_ISL_679883	?	2020-11-06	Europe	United Kingdom	England		Europe	United Kingdom	England	genome	29763	Human	?	?	20I/501Y.V1	B.1.1.7	GR	Virology Department, Sheffield Teaching Hospitals NHS Foundation Trust/Department of Infection, Immunity and Cardiovascular Disease, The Medical School, University of Sheffield	COVID-19 Genomics UK (COG-UK) Consortium	Thushan de Silva et al	https://www.gisaid.org	?	?	2020-12-07	?
England/MILK-B85F1A/2020	ncov	EPI_ISL_674038	?	2020-11-13	Europe	United Kingdom	England		Europe	United Kingdom	England	genome	29763	Human	?	?	20I/501Y.V1	B.1.1.7	GR	Lighthouse Lab in Milton Keynes	Wellcome Sanger Institute for the COVID-19 Genomics UK (COG-UK) Consortium	The Lighthouse Lab in Milton Keynes et al	https://www.gisaid.org	?	?	2020-12-04	?
England/MILK-B86140/2020	ncov	EPI_ISL_674017	?	2020-11-13	Europe	United Kingdom	England		Europe	United Kingdom	England	genome	29763	Human	?	?	20I/501Y.V1	B.1.1.7	GR	Lighthouse Lab in Milton Keynes	Wellcome Sanger Institute for the COVID-19 Genomics UK (COG-UK) Consortium	The Lighthouse Lab in Milton Keynes et al	https://www.gisaid.org	?	?	2020-12-04	?
England/MILK-B863C2/2020	ncov	EPI_ISL_674029	?	2020-11-13	Europe	United Kingdom	England		Europe	United Kingdom	England	genome	29763	Human	?	?	20I/501Y.V1	B.1.1.7	GR	Lighthouse Lab in Milton Keynes	Wellcome Sanger Institute for the COVID-19 Genomics UK (COG-UK) Consortium	The Lighthouse Lab in Milton Keynes et al	https://www.gisaid.org	?	?	2020-12-04	?
England/MILK-B86429/2020	ncov	EPI_ISL_674116	?	2020-11-13	Europe	United Kingdom	England		Europe	United Kingdom	England	genome	29763	Human	?	?	20I/501Y.V1	B.1.1.7	GR	Lighthouse Lab in Milton Keynes	Wellcome Sanger Institute for the COVID-19 Genomics UK (COG-UK) Consortium	The Lighthouse Lab in Milton Keynes et al	https://www.gisaid.org	?	?	2020-12-04	?
England/MILK-B864CF/2020	ncov	EPI_ISL_673891	?	2020-11-13	Europe	United Kingdom	England		Europe	United Kingdom	England	genome	29763	Human	?	?	20I/501Y.V1	B.1.1.7	GR	Lighthouse Lab in Milton Keynes	Wellcome Sanger Institute for the COVID-19 Genomics UK (COG-UK) Consortium	The Lighthouse Lab in Milton Keynes et al	https://www.gisaid.org	?	?	2020-12-04	?
England/MILK-B86508/2020	ncov	EPI_ISL_674062	?	2020-11-13	Europe	United Kingdom	England		Europe	United Kingdom	England	genome	29763	Human	?	?	20I/501Y.V1	B.1.1.7	GR	Lighthouse Lab in Milton Keynes	Wellcome Sanger Institute for the COVID-19 Genomics UK (COG-UK) Consortium	The Lighthouse Lab in Milton Keynes et al	https://www.gisaid.org	?	?	2020-12-04	?
England/MILK-B8781D/2020	ncov	EPI_ISL_724804	?	2020-11-13	Europe	United Kingdom	England		Europe	United Kingdom	England	genome	29884	Human	?	?	20I/501Y.V1	B.1.1.7	GR	Oxford Viromics, NDM, University of Oxford; Oxford University Hospitals; Basingstoke and North Hampshire Hospital	COVID-19 Genomics UK (COG-UK) Consortium	Tanya Golubchik et al	https://www.gisaid.org	?	?	2020-12-22	?
England/MILK-B879B0/2020	ncov	EPI_ISL_724817	?	2020-11-13	Europe	United Kingdom	England		Europe	United Kingdom	England	genome	29884	Human	?	?	20I/501Y.V1	B.1.1.7	GR	Oxford Viromics, NDM, University of Oxford; Oxford University Hospitals; Basingstoke and North Hampshire Hospital	COVID-19 Genomics UK (COG-UK) Consortium	Tanya Golubchik et al	https://www.gisaid.org	?	?	2020-12-22	?
England/MILK-B87AAE/2020	ncov	EPI_ISL_724827	?	2020-11-13	Europe	United Kingdom	England		Europe	United Kingdom	England	genome	29880	Human	?	?	20I/501Y.V1	B.1.1.7	GR	Oxford Viromics, NDM, University of Oxford; Oxford University Hospitals; Basingstoke and North Hampshire Hospital	COVID-19 Genomics UK (COG-UK) Consortium	Tanya Golubchik et al	https://www.gisaid.org	?	?	2020-12-22	?
England/MILK-B881D5/2020	ncov	EPI_ISL_674166	?	2020-11-13	Europe	United Kingdom	England		Europe	United Kingdom	England	genome	29763	Human	?	?	20I/501Y.V1	B.1.1.7	GR	Lighthouse Lab in Milton Keynes	Wellcome Sanger Institute for the COVID-19 Genomics UK (COG-UK) Consortium	The Lighthouse Lab in Milton Keynes et al	https://www.gisaid.org	?	?	2020-12-04	?
England/MILK-B88269/2020	ncov	EPI_ISL_674407	?	2020-11-13	Europe	United Kingdom	England		Europe	United Kingdom	England	genome	29763	Human	?	?	20I/501Y.V1	B.1.1.7	GR	Lighthouse Lab in Milton Keynes	Wellcome Sanger Institute for the COVID-19 Genomics UK (COG-UK) Consortium	The Lighthouse Lab in Milton Keynes et al	https://www.gisaid.org	?	?	2020-12-04	?
England/MILK-B88A43/2020	ncov	EPI_ISL_675780	?	2020-11-14	Europe	United Kingdom	England		Europe	United Kingdom	England	genome	29592	Human	?	?	20I/501Y.V1	B.1.1.7	GR	Lighthouse Lab in Milton Keynes	Wellcome Sanger Institute for the COVID-19 Genomics UK (COG-UK) Consortium	The Lighthouse Lab in Milton Keynes et al	https://www.gisaid.org	?	?	2020-12-04	?
England/MILK-B88C89/2020	ncov	EPI_ISL_675758	?	2020-11-13	Europe	United Kingdom	England		Europe	United Kingdom	England	genome	29763	Human	?	?	20I/501Y.V1	B.1.1.7	GR	Lighthouse Lab in Milton Keynes	Wellcome Sanger Institute for the COVID-19 Genomics UK (COG-UK) Consortium	The Lighthouse Lab in Milton Keynes et al	https://www.gisaid.org	?	?	2020-12-04	?
England/MILK-B88D86/2020	ncov	EPI_ISL_675856	?	2020-11-14	Europe	United Kingdom	England		Europe	United Kingdom	England	genome	29763	Human	?	?	20I/501Y.V1	B.1.1.7	GR	Lighthouse Lab in Milton Keynes	Wellcome Sanger Institute for the COVID-19 Genomics UK (COG-UK) Consortium	The Lighthouse Lab in Milton Keynes et al	https://www.gisaid.org	?	?	2020-12-04	?
England/MILK-B88DD1/2020	ncov	EPI_ISL_675995	?	2020-11-14	Europe	United Kingdom	England		Europe	United Kingdom	England	genome	29763	Human	?	?	20I/501Y.V1	B.1.1.7	GR	Lighthouse Lab in Milton Keynes	Wellcome Sanger Institute for the COVID-19 Genomics UK (COG-UK) Consortium	The Lighthouse Lab in Milton Keynes et al	https://www.gisaid.org	?	?	2020-12-04	?
England/MILK-B89BE5/2020	ncov	EPI_ISL_675528	?	2020-11-13	Europe	United Kingdom	England		Europe	United Kingdom	England	genome	29763	Human	?	?	20I/501Y.V1	B.1.1.7	GR	Lighthouse Lab in Milton Keynes	Wellcome Sanger Institute for the COVID-19 Genomics UK (COG-UK) Consortium	The Lighthouse Lab in Milton Keynes et al	https://www.gisaid.org	?	?	2020-12-04	?
England/MILK-B8DD90/2020	ncov	EPI_ISL_674506	?	2020-11-13	Europe	United Kingdom	England		Europe	United Kingdom	England	genome	29763	Human	?	?	20I/501Y.V1	B.1.1.7	GR	Lighthouse Lab in Milton Keynes	Wellcome Sanger Institute for the COVID-19 Genomics UK (COG-UK) Consortium	The Lighthouse Lab in Milton Keynes et al	https://www.gisaid.org	?	?	2020-12-04	?
England/MILK-B8DF21/2020	ncov	EPI_ISL_674502	?	2020-11-13	Europe	United Kingdom	England		Europe	United Kingdom	England	genome	29763	Human	?	?	20I/501Y.V1	B.1.1.7	GR	Lighthouse Lab in Milton Keynes	Wellcome Sanger Institute for the COVID-19 Genomics UK (COG-UK) Consortium	The Lighthouse Lab in Milton Keynes et al	https://www.gisaid.org	?	?	2020-12-04	?
England/MILK-B8F129/2020	ncov	EPI_ISL_675353	?	2020-11-13	Europe	United Kingdom	England		Europe	United Kingdom	England	genome	29763	Human	?	?	20I/501Y.V1	B.1.1.7	GR	Lighthouse Lab in Milton Keynes	Wellcome Sanger Institute for the COVID-19 Genomics UK (COG-UK) Consortium	The Lighthouse Lab in Milton Keynes et al	https://www.gisaid.org	?	?	2020-12-04	?
England/MILK-B8F98B/2020	ncov	EPI_ISL_674715	?	2020-11-13	Europe	United Kingdom	England		Europe	United Kingdom	England	genome	29763	Human	?	?	20I/501Y.V1	B.1.1.7	GR	Lighthouse Lab in Milton Keynes	Wellcome Sanger Institute for the COVID-19 Genomics UK (COG-UK) Consortium	The Lighthouse Lab in Milton Keynes et al	https://www.gisaid.org	?	?	2020-12-04	?
England/MILK-B942A6/2020	ncov	EPI_ISL_676064	?	2020-11-13	Europe	United Kingdom	England		Europe	United Kingdom	England	genome	29763	Human	?	?	20I/501Y.V1	B.1.1.7	GR	Lighthouse Lab in Milton Keynes	Wellcome Sanger Institute for the COVID-19 Genomics UK (COG-UK) Consortium	The Lighthouse Lab in Milton Keynes et al	https://www.gisaid.org	?	?	2020-12-04	?
England/MILK-B94A53/2020	ncov	EPI_ISL_676030	?	2020-11-13	Europe	United Kingdom	England		Europe	United Kingdom	England	genome	29763	Human	?	?	20I/501Y.V1	B.1.1.7	GR	Lighthouse Lab in Milton Keynes	Wellcome Sanger Institute for the COVID-19 Genomics UK (COG-UK) Consortium	The Lighthouse Lab in Milton Keynes et al	https://www.gisaid.org	?	?	2020-12-04	?
England/MILK-B94AAE/2020	ncov	EPI_ISL_676036	?	2020-11-13	Europe	United Kingdom	England		Europe	United Kingdom	England	genome	29763	Human	?	?	20I/501Y.V1	B.1.1.7	GR	Lighthouse Lab in Milton Keynes	Wellcome Sanger Institute for the COVID-19 Genomics UK (COG-UK) Consortium	The Lighthouse Lab in Milton Keynes et al	https://www.gisaid.org	?	?	2020-12-04	?
England/MILK-B94BAB/2020	ncov	EPI_ISL_673676	?	2020-11-14	Europe	United Kingdom	England		Europe	United Kingdom	England	genome	29763	Human	?	?	20I/501Y.V1	B.1.1.7	GR	Lighthouse Lab in Milton Keynes	Wellcome Sanger Institute for the COVID-19 Genomics UK (COG-UK) Consortium	The Lighthouse Lab in Milton Keynes et al	https://www.gisaid.org	?	?	2020-12-04	?
England/MILK-B94C3F/2020	ncov	EPI_ISL_673691	?	2020-11-14	Europe	United Kingdom	England		Europe	United Kingdom	England	genome	29763	Human	?	?	20I/501Y.V1	B.1.1.7	GR	Lighthouse Lab in Milton Keynes	Wellcome Sanger Institute for the COVID-19 Genomics UK (COG-UK) Consortium	The Lighthouse Lab in Milton Keynes et al	https://www.gisaid.org	?	?	2020-12-04	?
England/MILK-B94D87/2020	ncov	EPI_ISL_676032	?	2020-11-13	Europe	United Kingdom	England		Europe	United Kingdom	England	genome	29763	Human	?	?	20I/501Y.V1	B.1.1.7	GR	Lighthouse Lab in Milton Keynes	Wellcome Sanger Institute for the COVID-19 Genomics UK (COG-UK) Consortium	The Lighthouse Lab in Milton Keynes et al	https://www.gisaid.org	?	?	2020-12-04	?
England/MILK-B963FC/2020	ncov	EPI_ISL_676270	?	2020-11-13	Europe	United Kingdom	England		Europe	United Kingdom	England	genome	29763	Human	?	?	20I/501Y.V1	B.1.1.7	GR	Lighthouse Lab in Milton Keynes	Wellcome Sanger Institute for the COVID-19 Genomics UK (COG-UK) Consortium	The Lighthouse Lab in Milton Keynes et al	https://www.gisaid.org	?	?	2020-12-04	?
England/MILK-B965E7/2020	ncov	EPI_ISL_676185	?	2020-11-13	Europe	United Kingdom	England		Europe	United Kingdom	England	genome	29763	Human	?	?	20I/501Y.V1	B.1.1.7	GR	Lighthouse Lab in Milton Keynes	Wellcome Sanger Institute for the COVID-19 Genomics UK (COG-UK) Consortium	The Lighthouse Lab in Milton Keynes et al	https://www.gisaid.org	?	?	2020-12-04	?
England/MILK-B9748F/2020	ncov	EPI_ISL_675128	?	2020-11-14	Europe	United Kingdom	England		Europe	United Kingdom	England	genome	29763	Human	?	?	20I/501Y.V1	B.1.1.7	GR	Lighthouse Lab in Milton Keynes	Wellcome Sanger Institute for the COVID-19 Genomics UK (COG-UK) Consortium	The Lighthouse Lab in Milton Keynes et al	https://www.gisaid.org	?	?	2020-12-04	?
England/MILK-BA9BFE/2020	ncov	EPI_ISL_783142	?	2020-11-17	Europe	United Kingdom	England		Europe	United Kingdom	England	genome	29763	Human	?	?	20I/501Y.V1	B.1.1.7	GR	Lighthouse Lab in Milton Keynes	Wellcome Sanger Institute for the COVID-19 Genomics UK (COG-UK) Consortium	The Lighthouse Lab in Milton Keynes et al	https://www.gisaid.org	?	?	2021-01-08	?
England/MILK-BA9CBF/2020	ncov	EPI_ISL_681520	?	2020-11-17	Europe	United Kingdom	England		Europe	United Kingdom	England	genome	29763	Human	?	?	20I/501Y.V1	B.1.1.7	GR	Lighthouse Lab in Milton Keynes	Wellcome Sanger Institute for the COVID-19 Genomics UK (COG-UK) Consortium	The Lighthouse Lab in Milton Keynes et al	https://www.gisaid.org	?	?	2020-12-08	?
England/MILK-BAA762/2020	ncov	EPI_ISL_681563	?	2020-11-17	Europe	United Kingdom	England		Europe	United Kingdom	England	genome	29763	Human	?	?	20I/501Y.V1	B.1.1.7	GR	Lighthouse Lab in Milton Keynes	Wellcome Sanger Institute for the COVID-19 Genomics UK (COG-UK) Consortium	The Lighthouse Lab in Milton Keynes et al	https://www.gisaid.org	?	?	2020-12-08	?
England/MILK-BAA8AB/2020	ncov	EPI_ISL_681609	?	2020-11-18	Europe	United Kingdom	England		Europe	United Kingdom	England	genome	29763	Human	?	?	20I/501Y.V1	B.1.1.7	GR	Lighthouse Lab in Milton Keynes	Wellcome Sanger Institute for the COVID-19 Genomics UK (COG-UK) Consortium	The Lighthouse Lab in Milton Keynes et al	https://www.gisaid.org	?	?	2020-12-08	?
England/MILK-BAA8F6/2020	ncov	EPI_ISL_681649	?	2020-11-18	Europe	United Kingdom	England		Europe	United Kingdom	England	genome	29763	Human	?	?	20I/501Y.V1	B.1.1.7	GR	Lighthouse Lab in Milton Keynes	Wellcome Sanger Institute for the COVID-19 Genomics UK (COG-UK) Consortium	The Lighthouse Lab in Milton Keynes et al	https://www.gisaid.org	?	?	2020-12-08	?
England/MILK-BAB840/2020	ncov	EPI_ISL_720351	?	2020-11-17	Europe	United Kingdom	England		Europe	United Kingdom	England	genome	29763	Human	?	?	20I/501Y.V1	B.1.1.7	GR	Lighthouse Lab in Milton Keynes	Wellcome Sanger Institute for the COVID-19 Genomics UK (COG-UK) Consortium	The Lighthouse Lab in Milton Keynes et al	https://www.gisaid.org	?	?	2020-12-21	?
England/MILK-BAB8E6/2020	ncov	EPI_ISL_720466	?	2020-11-17	Europe	United Kingdom	England		Europe	United Kingdom	England	genome	29763	Human	?	?	20I/501Y.V1	B.1.1.7	GR	Lighthouse Lab in Milton Keynes	Wellcome Sanger Institute for the COVID-19 Genomics UK (COG-UK) Consortium	The Lighthouse Lab in Milton Keynes et al	https://www.gisaid.org	?	?	2020-12-21	?
England/MILK-BABD50/2020	ncov	EPI_ISL_783156	?	2020-11-18	Europe	United Kingdom	England		Europe	United Kingdom	England	genome	29763	Human	?	?	20I/501Y.V1	B.1.1.7	GR	Lighthouse Lab in Milton Keynes	Wellcome Sanger Institute for the COVID-19 Genomics UK (COG-UK) Consortium	The Lighthouse Lab in Milton Keynes et al	https://www.gisaid.org	?	?	2021-01-08	?
England/MILK-BAC0B0/2020	ncov	EPI_ISL_783212	?	2020-11-18	Europe	United Kingdom	England		Europe	United Kingdom	England	genome	29763	Human	?	?	20I/501Y.V1	B.1.1.7	GR	Lighthouse Lab in Milton Keynes	Wellcome Sanger Institute for the COVID-19 Genomics UK (COG-UK) Consortium	The Lighthouse Lab in Milton Keynes et al	https://www.gisaid.org	?	?	2021-01-08	?
England/MILK-BB023B/2020	ncov	EPI_ISL_720080	?	2020-11-18	Europe	United Kingdom	England		Europe	United Kingdom	England	genome	29763	Human	?	?	20I/501Y.V1	B.1.1.7	GR	Lighthouse Lab in Milton Keynes	Wellcome Sanger Institute for the COVID-19 Genomics UK (COG-UK) Consortium	The Lighthouse Lab in Milton Keynes et al	https://www.gisaid.org	?	?	2020-12-21	?
England/MILK-BB075A/2020	ncov	EPI_ISL_720467	?	2020-11-17	Europe	United Kingdom	England		Europe	United Kingdom	England	genome	29763	Human	?	?	20I/501Y.V1	B.1.1.7	GR	Lighthouse Lab in Milton Keynes	Wellcome Sanger Institute for the COVID-19 Genomics UK (COG-UK) Consortium	The Lighthouse Lab in Milton Keynes et al	https://www.gisaid.org	?	?	2020-12-21	?
England/MILK-BB0769/2020	ncov	EPI_ISL_720478	?	2020-11-17	Europe	United Kingdom	England		Europe	United Kingdom	England	genome	29763	Human	?	?	20I/501Y.V1	B.1.1.7	GR	Lighthouse Lab in Milton Keynes	Wellcome Sanger Institute for the COVID-19 Genomics UK (COG-UK) Consortium	The Lighthouse Lab in Milton Keynes et al	https://www.gisaid.org	?	?	2020-12-21	?
England/MILK-BB0B6D/2020	ncov	EPI_ISL_720613	?	2020-11-18	Europe	United Kingdom	England		Europe	United Kingdom	England	genome	29765	Human	?	?	20I/501Y.V1	B.1.1.7	GR	Lighthouse Lab in Milton Keynes	Wellcome Sanger Institute for the COVID-19 Genomics UK (COG-UK) Consortium	The Lighthouse Lab in Milton Keynes et al	https://www.gisaid.org	?	?	2020-12-21	?
England/MILK-BB170E/2020	ncov	EPI_ISL_720129	?	2020-11-18	Europe	United Kingdom	England		Europe	United Kingdom	England	genome	29763	Human	?	?	20I/501Y.V1	B.1.1.7	GR	Lighthouse Lab in Milton Keynes	Wellcome Sanger Institute for the COVID-19 Genomics UK (COG-UK) Consortium	The Lighthouse Lab in Milton Keynes et al	https://www.gisaid.org	?	?	2020-12-21	?
England/MILK-BB1786/2020	ncov	EPI_ISL_720106	?	2020-11-18	Europe	United Kingdom	England		Europe	United Kingdom	England	genome	29763	Human	?	?	20I/501Y.V1	B.1.1.7	GR	Lighthouse Lab in Milton Keynes	Wellcome Sanger Institute for the COVID-19 Genomics UK (COG-UK) Consortium	The Lighthouse Lab in Milton Keynes et al	https://www.gisaid.org	?	?	2020-12-21	?
England/MILK-BB1BB7/2020	ncov	EPI_ISL_720142	?	2020-11-18	Europe	United Kingdom	England		Europe	United Kingdom	England	genome	29763	Human	?	?	20I/501Y.V1	B.1.1.7	GR	Lighthouse Lab in Milton Keynes	Wellcome Sanger Institute for the COVID-19 Genomics UK (COG-UK) Consortium	The Lighthouse Lab in Milton Keynes et al	https://www.gisaid.org	?	?	2020-12-21	?
England/MILK-BB1C78/2020	ncov	EPI_ISL_720051	?	2020-11-18	Europe	United Kingdom	England		Europe	United Kingdom	England	genome	29763	Human	?	?	20I/501Y.V1	B.1.1.7	GR	Lighthouse Lab in Milton Keynes	Wellcome Sanger Institute for the COVID-19 Genomics UK (COG-UK) Consortium	The Lighthouse Lab in Milton Keynes et al	https://www.gisaid.org	?	?	2020-12-21	?
England/MILK-BDB504/2020	ncov	EPI_ISL_709717	?	2020-11-26	Europe	United Kingdom	England		Europe	United Kingdom	England	genome	29763	Human	?	?	20I/501Y.V1	B.1.1.7	GR	Lighthouse Lab in Milton Keynes	Wellcome Sanger Institute for the COVID-19 Genomics UK (COG-UK) Consortium	The Lighthouse Lab in Milton Keynes et al	https://www.gisaid.org	?	?	2020-12-17	?
England/MILK-BDB531/2020	ncov	EPI_ISL_709686	?	2020-11-26	Europe	United Kingdom	England		Europe	United Kingdom	England	genome	29763	Human	?	?	20I/501Y.V1	B.1.1.7	GR	Lighthouse Lab in Milton Keynes	Wellcome Sanger Institute for the COVID-19 Genomics UK (COG-UK) Consortium	The Lighthouse Lab in Milton Keynes et al	https://www.gisaid.org	?	?	2020-12-17	?
England/MILK-BDBDA2/2020	ncov	EPI_ISL_709793	?	2020-11-26	Europe	United Kingdom	England		Europe	United Kingdom	England	genome	29763	Human	?	?	20I/501Y.V1	B.1.1.7	GR	Lighthouse Lab in Milton Keynes	Wellcome Sanger Institute for the COVID-19 Genomics UK (COG-UK) Consortium	The Lighthouse Lab in Milton Keynes et al	https://www.gisaid.org	?	?	2020-12-17	?
England/MILK-BDC05D/2020	ncov	EPI_ISL_709598	?	2020-11-26	Europe	United Kingdom	England		Europe	United Kingdom	England	genome	29763	Human	?	?	20I/501Y.V1	B.1.1.7	GR	Lighthouse Lab in Milton Keynes	Wellcome Sanger Institute for the COVID-19 Genomics UK (COG-UK) Consortium	The Lighthouse Lab in Milton Keynes et al	https://www.gisaid.org	?	?	2020-12-17	?
England/MILK-BDC0F3/2020	ncov	EPI_ISL_709587	?	2020-11-26	Europe	United Kingdom	England		Europe	United Kingdom	England	genome	29633	Human	?	?	20I/501Y.V1	B.1.1.7	GR	Lighthouse Lab in Milton Keynes	Wellcome Sanger Institute for the COVID-19 Genomics UK (COG-UK) Consortium	The Lighthouse Lab in Milton Keynes et al	https://www.gisaid.org	?	?	2020-12-17	?
England/MILK-BDC14B/2020	ncov	EPI_ISL_709759	?	2020-11-26	Europe	United Kingdom	England		Europe	United Kingdom	England	genome	29763	Human	?	?	20I/501Y.V1	B.1.1.7	GR	Lighthouse Lab in Milton Keynes	Wellcome Sanger Institute for the COVID-19 Genomics UK (COG-UK) Consortium	The Lighthouse Lab in Milton Keynes et al	https://www.gisaid.org	?	?	2020-12-17	?
England/MILK-BDC1C3/2020	ncov	EPI_ISL_709702	?	2020-11-26	Europe	United Kingdom	England		Europe	United Kingdom	England	genome	29763	Human	?	?	20I/501Y.V1	B.1.1.7	GR	Lighthouse Lab in Milton Keynes	Wellcome Sanger Institute for the COVID-19 Genomics UK (COG-UK) Consortium	The Lighthouse Lab in Milton Keynes et al	https://www.gisaid.org	?	?	2020-12-17	?
England/MILK-BDC2A2/2020	ncov	EPI_ISL_709694	?	2020-11-26	Europe	United Kingdom	England		Europe	United Kingdom	England	genome	29763	Human	?	?	20I/501Y.V1	B.1.1.7	GR	Lighthouse Lab in Milton Keynes	Wellcome Sanger Institute for the COVID-19 Genomics UK (COG-UK) Consortium	The Lighthouse Lab in Milton Keynes et al	https://www.gisaid.org	?	?	2020-12-17	?
England/MILK-BDC2FD/2020	ncov	EPI_ISL_709782	?	2020-11-26	Europe	United Kingdom	England		Europe	United Kingdom	England	genome	29763	Human	?	?	20I/501Y.V1	B.1.1.7	GR	Lighthouse Lab in Milton Keynes	Wellcome Sanger Institute for the COVID-19 Genomics UK (COG-UK) Consortium	The Lighthouse Lab in Milton Keynes et al	https://www.gisaid.org	?	?	2020-12-17	?
England/MILK-BDC354/2020	ncov	EPI_ISL_709616	?	2020-11-26	Europe	United Kingdom	England		Europe	United Kingdom	England	genome	29763	Human	?	?	20I/501Y.V1	B.1.1.7	GR	Lighthouse Lab in Milton Keynes	Wellcome Sanger Institute for the COVID-19 Genomics UK (COG-UK) Consortium	The Lighthouse Lab in Milton Keynes et al	https://www.gisaid.org	?	?	2020-12-17	?
England/MILK-BDC47F/2020	ncov	EPI_ISL_709586	?	2020-11-26	Europe	United Kingdom	England		Europe	United Kingdom	England	genome	29763	Human	?	?	20I/501Y.V1	B.1.1.7	GR	Lighthouse Lab in Milton Keynes	Wellcome Sanger Institute for the COVID-19 Genomics UK (COG-UK) Consortium	The Lighthouse Lab in Milton Keynes et al	https://www.gisaid.org	?	?	2020-12-17	?
England/MILK-BEE37D/2020	ncov	EPI_ISL_708969	?	2020-11-30	Europe	United Kingdom	England		Europe	United Kingdom	England	genome	29763	Human	?	?	20I/501Y.V1	B.1.1.7	GR	Lighthouse Lab in Milton Keynes	Wellcome Sanger Institute for the COVID-19 Genomics UK (COG-UK) Consortium	The Lighthouse Lab in Milton Keynes et al	https://www.gisaid.org	?	?	2020-12-17	?
England/MILK-BEE3D7/2020	ncov	EPI_ISL_708964	?	2020-11-30	Europe	United Kingdom	England		Europe	United Kingdom	England	genome	29763	Human	?	?	20I/501Y.V1	B.1.1.7	GR	Lighthouse Lab in Milton Keynes	Wellcome Sanger Institute for the COVID-19 Genomics UK (COG-UK) Consortium	The Lighthouse Lab in Milton Keynes et al	https://www.gisaid.org	?	?	2020-12-17	?
England/MILK-BEE45C/2020	ncov	EPI_ISL_708844	?	2020-11-30	Europe	United Kingdom	England		Europe	United Kingdom	England	genome	29763	Human	?	?	20I/501Y.V1	B.1.1.7	GR	Lighthouse Lab in Milton Keynes	Wellcome Sanger Institute for the COVID-19 Genomics UK (COG-UK) Consortium	The Lighthouse Lab in Milton Keynes et al	https://www.gisaid.org	?	?	2020-12-17	?
England/MILK-BEE498/2020	ncov	EPI_ISL_708856	?	2020-11-30	Europe	United Kingdom	England		Europe	United Kingdom	England	genome	29763	Human	?	?	20I/501Y.V1	B.1.1.7	GR	Lighthouse Lab in Milton Keynes	Wellcome Sanger Institute for the COVID-19 Genomics UK (COG-UK) Consortium	The Lighthouse Lab in Milton Keynes et al	https://www.gisaid.org	?	?	2020-12-17	?
England/MILK-C2F37F/2020	ncov	EPI_ISL_782895	?	2020-12-07	Europe	United Kingdom	England		Europe	United Kingdom	England	genome	29763	Human	?	?	20I/501Y.V1	B.1.1.7	GR	Lighthouse Lab in Milton Keynes	Wellcome Sanger Institute for the COVID-19 Genomics UK (COG-UK) Consortium	The Lighthouse Lab in Milton Keynes et al	https://www.gisaid.org	?	?	2021-01-08	?
England/MILK-C3051B/2020	ncov	EPI_ISL_782823	?	2020-12-07	Europe	United Kingdom	England		Europe	United Kingdom	England	genome	29763	Human	?	?	20I/501Y.V1	B.1.1.7	GR	Lighthouse Lab in Milton Keynes	Wellcome Sanger Institute for the COVID-19 Genomics UK (COG-UK) Consortium	The Lighthouse Lab in Milton Keynes et al	https://www.gisaid.org	?	?	2021-01-08	?
England/MILK-C30900/2020	ncov	EPI_ISL_782824	?	2020-12-07	Europe	United Kingdom	England		Europe	United Kingdom	England	genome	29751	Human	?	?	20I/501Y.V1	B.1.1.7	GR	Lighthouse Lab in Milton Keynes	Wellcome Sanger Institute for the COVID-19 Genomics UK (COG-UK) Consortium	The Lighthouse Lab in Milton Keynes et al	https://www.gisaid.org	?	?	2021-01-08	?
England/MILK-C4FD5D/2020	ncov	EPI_ISL_769820	?	2020-12-11	Europe	United Kingdom	England		Europe	United Kingdom	England	genome	29763	Human	?	?	20I/501Y.V1	B.1.1.7	GR	Lighthouse Lab in Milton Keynes	Wellcome Sanger Institute for the COVID-19 Genomics UK (COG-UK) Consortium	The Lighthouse Lab in Milton Keynes et al	https://www.gisaid.org	?	?	2021-01-06	?
England/MILK-C50339/2020	ncov	EPI_ISL_736547	?	2020-12-08	Europe	United Kingdom	England		Europe	United Kingdom	England	genome	29763	Human	?	?	20I/501Y.V1	B.1.1.7	GR	Lighthouse Lab in Milton Keynes	Wellcome Sanger Institute for the COVID-19 Genomics UK (COG-UK) Consortium	The Lighthouse Lab in Milton Keynes et al	https://www.gisaid.org	?	?	2020-12-26	?
England/MILK-C52452/2020	ncov	EPI_ISL_736469	?	2020-12-08	Europe	United Kingdom	England		Europe	United Kingdom	England	genome	29763	Human	?	?	20I/501Y.V1	B.1.1.7	GR	Lighthouse Lab in Milton Keynes	Wellcome Sanger Institute for the COVID-19 Genomics UK (COG-UK) Consortium	The Lighthouse Lab in Milton Keynes et al	https://www.gisaid.org	?	?	2020-12-26	?
England/MILK-C52C4B/2020	ncov	EPI_ISL_736372	?	2020-12-12	Europe	United Kingdom	England		Europe	United Kingdom	England	genome	29763	Human	?	?	20I/501Y.V1	B.1.1.7	GR	Lighthouse Lab in Milton Keynes	Wellcome Sanger Institute for the COVID-19 Genomics UK (COG-UK) Consortium	The Lighthouse Lab in Milton Keynes et al	https://www.gisaid.org	?	?	2020-12-26	?
England/MILK-C52E90/2020	ncov	EPI_ISL_736348	?	2020-12-11	Europe	United Kingdom	England		Europe	United Kingdom	England	genome	29763	Human	?	?	20I/501Y.V1	B.1.1.7	GR	Lighthouse Lab in Milton Keynes	Wellcome Sanger Institute for the COVID-19 Genomics UK (COG-UK) Consortium	The Lighthouse Lab in Milton Keynes et al	https://www.gisaid.org	?	?	2020-12-26	?
England/MILK-C53907/2020	ncov	EPI_ISL_769742	?	2020-12-12	Europe	United Kingdom	England		Europe	United Kingdom	England	genome	29763	Human	?	?	20I/501Y.V1	B.1.1.7	GR	Lighthouse Lab in Milton Keynes	Wellcome Sanger Institute for the COVID-19 Genomics UK (COG-UK) Consortium	The Lighthouse Lab in Milton Keynes et al	https://www.gisaid.org	?	?	2021-01-06	?
England/MILK-C603AF/2020	ncov	EPI_ISL_769407	?	2020-12-13	Europe	United Kingdom	England		Europe	United Kingdom	England	genome	29763	Human	?	?	20I/501Y.V1	B.1.1.7	GR	Lighthouse Lab in Milton Keynes	Wellcome Sanger Institute for the COVID-19 Genomics UK (COG-UK) Consortium	The Lighthouse Lab in Milton Keynes et al	https://www.gisaid.org	?	?	2021-01-06	?
England/MILK-C60A31/2020	ncov	EPI_ISL_769346	?	2020-12-13	Europe	United Kingdom	England		Europe	United Kingdom	England	genome	29763	Human	?	?	20I/501Y.V1	B.1.1.7	GR	Lighthouse Lab in Milton Keynes	Wellcome Sanger Institute for the COVID-19 Genomics UK (COG-UK) Consortium	The Lighthouse Lab in Milton Keynes et al	https://www.gisaid.org	?	?	2021-01-06	?
England/MILK-C616A5/2020	ncov	EPI_ISL_735593	?	2020-12-13	Europe	United Kingdom	England		Europe	United Kingdom	England	genome	29763	Human	?	?	20I/501Y.V1	B.1.1.7	GR	Lighthouse Lab in Milton Keynes	Wellcome Sanger Institute for the COVID-19 Genomics UK (COG-UK) Consortium	The Lighthouse Lab in Milton Keynes et al	https://www.gisaid.org	?	?	2020-12-26	?
England/MILK-C61E8F/2020	ncov	EPI_ISL_735759	?	2020-12-13	Europe	United Kingdom	England		Europe	United Kingdom	England	genome	29633	Human	?	?	20I/501Y.V1	B.1.1.7	GR	Lighthouse Lab in Milton Keynes	Wellcome Sanger Institute for the COVID-19 Genomics UK (COG-UK) Consortium	The Lighthouse Lab in Milton Keynes et al	https://www.gisaid.org	?	?	2020-12-26	?
England/MILK-C621D0/2020	ncov	EPI_ISL_735822	?	2020-12-13	Europe	United Kingdom	England		Europe	United Kingdom	England	genome	29763	Human	?	?	20I/501Y.V1	B.1.1.7	GR	Lighthouse Lab in Milton Keynes	Wellcome Sanger Institute for the COVID-19 Genomics UK (COG-UK) Consortium	The Lighthouse Lab in Milton Keynes et al	https://www.gisaid.org	?	?	2020-12-26	?
England/MILK-C6CBF6/2020	ncov	EPI_ISL_778481	?	2020-12-13	Europe	United Kingdom	England		Europe	United Kingdom	England	genome	29763	Human	?	?	20I/501Y.V1	B.1.1.7	GR	Lighthouse Lab in Milton Keynes	Wellcome Sanger Institute for the COVID-19 Genomics UK (COG-UK) Consortium	The Lighthouse Lab in Milton Keynes et al	https://www.gisaid.org	?	?	2021-01-07	?
England/MILK-C6F57D/2020	ncov	EPI_ISL_778384	?	2020-12-12	Europe	United Kingdom	England		Europe	United Kingdom	England	genome	29763	Human	?	?	20I/501Y.V1	B.1.1.7	GR	Lighthouse Lab in Milton Keynes	Wellcome Sanger Institute for the COVID-19 Genomics UK (COG-UK) Consortium	The Lighthouse Lab in Milton Keynes et al	https://www.gisaid.org	?	?	2021-01-07	?
England/MILK-C78605/2020	ncov	EPI_ISL_756734	?	2020-12-15	Europe	United Kingdom	England		Europe	United Kingdom	England	genome	29763	Human	?	?	20I/501Y.V1	B.1.1.7	GR	Lighthouse Lab in Milton Keynes	Wellcome Sanger Institute for the COVID-19 Genomics UK (COG-UK) Consortium	The Lighthouse Lab in Milton Keynes et al	https://www.gisaid.org	?	?	2021-01-03	?
England/MILK-C7A490/2020	ncov	EPI_ISL_762895	?	2020-12-15	Europe	United Kingdom	England		Europe	United Kingdom	England	genome	29763	Human	?	?	20I/501Y.V1	B.1.1.7	GR	Lighthouse Lab in Milton Keynes	Wellcome Sanger Institute for the COVID-19 Genomics UK (COG-UK) Consortium	The Lighthouse Lab in Milton Keynes et al	https://www.gisaid.org	?	?	2021-01-04	?
England/MILK-C7A894/2020	ncov	EPI_ISL_762943	?	2020-12-15	Europe	United Kingdom	England		Europe	United Kingdom	England	genome	29763	Human	?	?	20I/501Y.V1	B.1.1.7	GR	Lighthouse Lab in Milton Keynes	Wellcome Sanger Institute for the COVID-19 Genomics UK (COG-UK) Consortium	The Lighthouse Lab in Milton Keynes et al	https://www.gisaid.org	?	?	2021-01-04	?
England/MILK-C7B338/2020	ncov	EPI_ISL_756870	?	2020-12-15	Europe	United Kingdom	England		Europe	United Kingdom	England	genome	29763	Human	?	?	20I/501Y.V1	B.1.1.7	GR	Lighthouse Lab in Milton Keynes	Wellcome Sanger Institute for the COVID-19 Genomics UK (COG-UK) Consortium	The Lighthouse Lab in Milton Keynes et al	https://www.gisaid.org	?	?	2021-01-03	?
England/MILK-C7B848/2020	ncov	EPI_ISL_756856	?	2020-12-15	Europe	United Kingdom	England		Europe	United Kingdom	England	genome	29763	Human	?	?	20I/501Y.V1	B.1.1.7	GR	Lighthouse Lab in Milton Keynes	Wellcome Sanger Institute for the COVID-19 Genomics UK (COG-UK) Consortium	The Lighthouse Lab in Milton Keynes et al	https://www.gisaid.org	?	?	2021-01-03	?
England/MILK-CA4187/2020	ncov	EPI_ISL_762360	?	2020-12-16	Europe	United Kingdom	England		Europe	United Kingdom	England	genome	29763	Human	?	?	20I/501Y.V1	B.1.1.7	GR	Lighthouse Lab in Milton Keynes	Wellcome Sanger Institute for the COVID-19 Genomics UK (COG-UK) Consortium	The Lighthouse Lab in Milton Keynes et al	https://www.gisaid.org	?	?	2021-01-04	?
England/MILK-CA4512/2020	ncov	EPI_ISL_762470	?	2020-12-16	Europe	United Kingdom	England		Europe	United Kingdom	England	genome	29763	Human	?	?	20I/501Y.V1	B.1.1.7	GR	Lighthouse Lab in Milton Keynes	Wellcome Sanger Institute for the COVID-19 Genomics UK (COG-UK) Consortium	The Lighthouse Lab in Milton Keynes et al	https://www.gisaid.org	?	?	2021-01-04	?
England/MILK-CA454F/2020	ncov	EPI_ISL_762457	?	2020-12-16	Europe	United Kingdom	England		Europe	United Kingdom	England	genome	29763	Human	?	?	20I/501Y.V1	B.1.1.7	GR	Lighthouse Lab in Milton Keynes	Wellcome Sanger Institute for the COVID-19 Genomics UK (COG-UK) Consortium	The Lighthouse Lab in Milton Keynes et al	https://www.gisaid.org	?	?	2021-01-04	?
England/MILK-CA4794/2020	ncov	EPI_ISL_762442	?	2020-12-16	Europe	United Kingdom	England		Europe	United Kingdom	England	genome	29763	Human	?	?	20I/501Y.V1	B.1.1.7	GR	Lighthouse Lab in Milton Keynes	Wellcome Sanger Institute for the COVID-19 Genomics UK (COG-UK) Consortium	The Lighthouse Lab in Milton Keynes et al	https://www.gisaid.org	?	?	2021-01-04	?
England/MILK-CA5D19/2020	ncov	EPI_ISL_761381	?	2020-12-18	Europe	United Kingdom	England		Europe	United Kingdom	England	genome	29633	Human	?	?	20I/501Y.V1	B.1.1.7	GR	Lighthouse Lab in Milton Keynes	Wellcome Sanger Institute for the COVID-19 Genomics UK (COG-UK) Consortium	The Lighthouse Lab in Milton Keynes et al	https://www.gisaid.org	?	?	2021-01-04	?
England/MILK-CA6361/2020	ncov	EPI_ISL_761450	?	2020-12-18	Europe	United Kingdom	England		Europe	United Kingdom	England	genome	29763	Human	?	?	20I/501Y.V1	B.1.1.7	GR	Lighthouse Lab in Milton Keynes	Wellcome Sanger Institute for the COVID-19 Genomics UK (COG-UK) Consortium	The Lighthouse Lab in Milton Keynes et al	https://www.gisaid.org	?	?	2021-01-04	?
England/MILK-CA6783/2020	ncov	EPI_ISL_761631	?	2020-12-17	Europe	United Kingdom	England		Europe	United Kingdom	England	genome	29763	Human	?	?	20I/501Y.V1	B.1.1.7	GR	Lighthouse Lab in Milton Keynes	Wellcome Sanger Institute for the COVID-19 Genomics UK (COG-UK) Consortium	The Lighthouse Lab in Milton Keynes et al	https://www.gisaid.org	?	?	2021-01-04	?
England/MILK-CA6C84/2020	ncov	EPI_ISL_761522	?	2020-12-18	Europe	United Kingdom	England		Europe	United Kingdom	England	genome	29763	Human	?	?	20I/501Y.V1	B.1.1.7	GR	Lighthouse Lab in Milton Keynes	Wellcome Sanger Institute for the COVID-19 Genomics UK (COG-UK) Consortium	The Lighthouse Lab in Milton Keynes et al	https://www.gisaid.org	?	?	2021-01-04	?
England/MILK-CA92CB/2020	ncov	EPI_ISL_762544	?	2020-12-17	Europe	United Kingdom	England		Europe	United Kingdom	England	genome	29763	Human	?	?	20I/501Y.V1	B.1.1.7	GR	Lighthouse Lab in Milton Keynes	Wellcome Sanger Institute for the COVID-19 Genomics UK (COG-UK) Consortium	The Lighthouse Lab in Milton Keynes et al	https://www.gisaid.org	?	?	2021-01-04	?
England/MILK-CA995D/2020	ncov	EPI_ISL_762458	?	2020-12-16	Europe	United Kingdom	England		Europe	United Kingdom	England	genome	29762	Human	?	?	20I/501Y.V1	B.1.1.7	GR	Lighthouse Lab in Milton Keynes	Wellcome Sanger Institute for the COVID-19 Genomics UK (COG-UK) Consortium	The Lighthouse Lab in Milton Keynes et al	https://www.gisaid.org	?	?	2021-01-04	?
England/MILK-CA99C6/2020	ncov	EPI_ISL_762435	?	2020-12-16	Europe	United Kingdom	England		Europe	United Kingdom	England	genome	29763	Human	?	?	20I/501Y.V1	B.1.1.7	GR	Lighthouse Lab in Milton Keynes	Wellcome Sanger Institute for the COVID-19 Genomics UK (COG-UK) Consortium	The Lighthouse Lab in Milton Keynes et al	https://www.gisaid.org	?	?	2021-01-04	?
England/MILK-CA9A4B/2020	ncov	EPI_ISL_762372	?	2020-12-16	Europe	United Kingdom	England		Europe	United Kingdom	England	genome	29763	Human	?	?	20I/501Y.V1	B.1.1.7	GR	Lighthouse Lab in Milton Keynes	Wellcome Sanger Institute for the COVID-19 Genomics UK (COG-UK) Consortium	The Lighthouse Lab in Milton Keynes et al	https://www.gisaid.org	?	?	2021-01-04	?
England/MILK-CA9DAC/2020	ncov	EPI_ISL_762248	?	2020-12-18	Europe	United Kingdom	England		Europe	United Kingdom	England	genome	29763	Human	?	?	20I/501Y.V1	B.1.1.7	GR	Lighthouse Lab in Milton Keynes	Wellcome Sanger Institute for the COVID-19 Genomics UK (COG-UK) Consortium	The Lighthouse Lab in Milton Keynes et al	https://www.gisaid.org	?	?	2021-01-04	?
England/MILK-CA9F88/2020	ncov	EPI_ISL_761442	?	2020-12-17	Europe	United Kingdom	England		Europe	United Kingdom	England	genome	29763	Human	?	?	20I/501Y.V1	B.1.1.7	GR	Lighthouse Lab in Milton Keynes	Wellcome Sanger Institute for the COVID-19 Genomics UK (COG-UK) Consortium	The Lighthouse Lab in Milton Keynes et al	https://www.gisaid.org	?	?	2021-01-04	?
England/MILK-CAA215/2020	ncov	EPI_ISL_768862	?	2020-12-17	Europe	United Kingdom	England		Europe	United Kingdom	England	genome	29763	Human	?	?	20I/501Y.V1	B.1.1.7	GR	Lighthouse Lab in Milton Keynes	Wellcome Sanger Institute for the COVID-19 Genomics UK (COG-UK) Consortium	The Lighthouse Lab in Milton Keynes et al	https://www.gisaid.org	?	?	2021-01-06	?
England/MILK-CAA3B8/2020	ncov	EPI_ISL_768878	?	2020-12-18	Europe	United Kingdom	England		Europe	United Kingdom	England	genome	29763	Human	?	?	20I/501Y.V1	B.1.1.7	GR	Lighthouse Lab in Milton Keynes	Wellcome Sanger Institute for the COVID-19 Genomics UK (COG-UK) Consortium	The Lighthouse Lab in Milton Keynes et al	https://www.gisaid.org	?	?	2021-01-06	?
England/MILK-CAA400/2020	ncov	EPI_ISL_768870	?	2020-12-18	Europe	United Kingdom	England		Europe	United Kingdom	England	genome	29763	Human	?	?	20I/501Y.V1	B.1.1.7	GR	Lighthouse Lab in Milton Keynes	Wellcome Sanger Institute for the COVID-19 Genomics UK (COG-UK) Consortium	The Lighthouse Lab in Milton Keynes et al	https://www.gisaid.org	?	?	2021-01-06	?
England/MILK-D09116/2020	ncov	EPI_ISL_781851	?	2020-12-19	Europe	United Kingdom	England		Europe	United Kingdom	England	genome	29763	Human	?	?	20I/501Y.V1	B.1.1.7	GR	Lighthouse Lab in Milton Keynes	Wellcome Sanger Institute for the COVID-19 Genomics UK (COG-UK) Consortium	The Lighthouse Lab in Milton Keynes et al	https://www.gisaid.org	?	?	2021-01-08	?
England/MILK-D0B299/2020	ncov	EPI_ISL_781439	?	2020-12-21	Europe	United Kingdom	England		Europe	United Kingdom	England	genome	29633	Human	?	?	20I/501Y.V1	B.1.1.7	GR	Lighthouse Lab in Milton Keynes	Wellcome Sanger Institute for the COVID-19 Genomics UK (COG-UK) Consortium	The Lighthouse Lab in Milton Keynes et al	https://www.gisaid.org	?	?	2021-01-08	?
England/MILK-D0B30F/2020	ncov	EPI_ISL_781232	?	2020-12-21	Europe	United Kingdom	England		Europe	United Kingdom	England	genome	29763	Human	?	?	20I/501Y.V1	B.1.1.7	GR	Lighthouse Lab in Milton Keynes	Wellcome Sanger Institute for the COVID-19 Genomics UK (COG-UK) Consortium	The Lighthouse Lab in Milton Keynes et al	https://www.gisaid.org	?	?	2021-01-08	?
England/MILK-D0CD88/2020	ncov	EPI_ISL_781338	?	2020-12-20	Europe	United Kingdom	England		Europe	United Kingdom	England	genome	29763	Human	?	?	20I/501Y.V1	B.1.1.7	GR	Lighthouse Lab in Milton Keynes	Wellcome Sanger Institute for the COVID-19 Genomics UK (COG-UK) Consortium	The Lighthouse Lab in Milton Keynes et al	https://www.gisaid.org	?	?	2021-01-08	?
England/MILK-D239D2/2020	ncov	EPI_ISL_799710	?	2020-12-15	Europe	United Kingdom	England		Europe	United Kingdom	England	genome	29763	Human	?	?	20I/501Y.V1	B.1.1.7	GR	Lighthouse Lab in Milton Keynes	Wellcome Sanger Institute for the COVID-19 Genomics UK (COG-UK) Consortium	The Lighthouse Lab in Milton Keynes et al	https://www.gisaid.org	?	?	2021-01-11	?
England/MILK-D2615F/2020	ncov	EPI_ISL_799829	?	2020-12-24	Europe	United Kingdom	England		Europe	United Kingdom	England	genome	29763	Human	?	?	20I/501Y.V1	B.1.1.7	GR	Lighthouse Lab in Milton Keynes	Wellcome Sanger Institute for the COVID-19 Genomics UK (COG-UK) Consortium	The Lighthouse Lab in Milton Keynes et al	https://www.gisaid.org	?	?	2021-01-11	?
England/MILK-D63DF8/2020	ncov	EPI_ISL_798919	?	2020-12-24	Europe	United Kingdom	England		Europe	United Kingdom	England	genome	29763	Human	?	?	20I/501Y.V1	B.1.1.7	GR	Lighthouse Lab in Milton Keynes	Wellcome Sanger Institute for the COVID-19 Genomics UK (COG-UK) Consortium	The Lighthouse Lab in Milton Keynes et al	https://www.gisaid.org	?	?	2021-01-11	?
England/MILK-D63E6E/2020	ncov	EPI_ISL_798970	?	2020-12-24	Europe	United Kingdom	England		Europe	United Kingdom	England	genome	29763	Human	?	?	20I/501Y.V1	B.1.1.7	GR	Lighthouse Lab in Milton Keynes	Wellcome Sanger Institute for the COVID-19 Genomics UK (COG-UK) Consortium	The Lighthouse Lab in Milton Keynes et al	https://www.gisaid.org	?	?	2021-01-11	?
England/MILK-D63F4D/2020	ncov	EPI_ISL_798770	?	2020-12-24	Europe	United Kingdom	England		Europe	United Kingdom	England	genome	29763	Human	?	?	20I/501Y.V1	B.1.1.7	GR	Lighthouse Lab in Milton Keynes	Wellcome Sanger Institute for the COVID-19 Genomics UK (COG-UK) Consortium	The Lighthouse Lab in Milton Keynes et al	https://www.gisaid.org	?	?	2021-01-11	?
England/MILK-D6B974/2020	ncov	EPI_ISL_798497	?	2020-12-25	Europe	United Kingdom	England		Europe	United Kingdom	England	genome	29763	Human	?	?	20I/501Y.V1	B.1.1.7	GR	Lighthouse Lab in Milton Keynes	Wellcome Sanger Institute for the COVID-19 Genomics UK (COG-UK) Consortium	The Lighthouse Lab in Milton Keynes et al	https://www.gisaid.org	?	?	2021-01-11	?
England/MILK-D72321/2020	ncov	EPI_ISL_798437	?	2020-12-25	Europe	United Kingdom	England		Europe	United Kingdom	England	genome	29763	Human	?	?	20I/501Y.V1	B.1.1.7	GR	Lighthouse Lab in Milton Keynes	Wellcome Sanger Institute for the COVID-19 Genomics UK (COG-UK) Consortium	The Lighthouse Lab in Milton Keynes et al	https://www.gisaid.org	?	?	2021-01-11	?
England/MILK-D7E56B/2020	ncov	EPI_ISL_798387	?	2020-12-25	Europe	United Kingdom	England		Europe	United Kingdom	England	genome	29475	Human	?	?	20I/501Y.V1	B.1.1.7	GR	Lighthouse Lab in Milton Keynes	Wellcome Sanger Institute for the COVID-19 Genomics UK (COG-UK) Consortium	The Lighthouse Lab in Milton Keynes et al	https://www.gisaid.org	?	?	2021-01-11	?
England/MILK-DA9BCF/2020	ncov	EPI_ISL_797221	?	2020-12-27	Europe	United Kingdom	England		Europe	United Kingdom	England	genome	29763	Human	?	?	20I/501Y.V1	B.1.1.7	GR	Lighthouse Lab in Milton Keynes	Wellcome Sanger Institute for the COVID-19 Genomics UK (COG-UK) Consortium	The Lighthouse Lab in Milton Keynes et al	https://www.gisaid.org	?	?	2021-01-11	?
England/MILK-DA9CEA/2020	ncov	EPI_ISL_797199	?	2020-12-27	Europe	United Kingdom	England		Europe	United Kingdom	England	genome	29763	Human	?	?	20I/501Y.V1	B.1.1.7	GR	Lighthouse Lab in Milton Keynes	Wellcome Sanger Institute for the COVID-19 Genomics UK (COG-UK) Consortium	The Lighthouse Lab in Milton Keynes et al	https://www.gisaid.org	?	?	2021-01-11	?
England/MILK-DAAFFF/2020	ncov	EPI_ISL_797186	?	2020-12-27	Europe	United Kingdom	England		Europe	United Kingdom	England	genome	29763	Human	?	?	20I/501Y.V1	B.1.1.7	GR	Lighthouse Lab in Milton Keynes	Wellcome Sanger Institute for the COVID-19 Genomics UK (COG-UK) Consortium	The Lighthouse Lab in Milton Keynes et al	https://www.gisaid.org	?	?	2021-01-11	?
England/MILK-DAC87A/2020	ncov	EPI_ISL_797239	?	2020-12-29	Europe	United Kingdom	England		Europe	United Kingdom	England	genome	29763	Human	?	?	20I/501Y.V1	B.1.1.7	GR	Lighthouse Lab in Milton Keynes	Wellcome Sanger Institute for the COVID-19 Genomics UK (COG-UK) Consortium	The Lighthouse Lab in Milton Keynes et al	https://www.gisaid.org	?	?	2021-01-11	?
England/MILK-DAD651/2020	ncov	EPI_ISL_797299	?	2020-12-28	Europe	United Kingdom	England		Europe	United Kingdom	England	genome	29478	Human	?	?	20I/501Y.V1	B.1.1.7	GR	Lighthouse Lab in Milton Keynes	Wellcome Sanger Institute for the COVID-19 Genomics UK (COG-UK) Consortium	The Lighthouse Lab in Milton Keynes et al	https://www.gisaid.org	?	?	2021-01-11	?
England/MILK-DAF419/2020	ncov	EPI_ISL_797176	?	2020-12-29	Europe	United Kingdom	England		Europe	United Kingdom	England	genome	29610	Human	?	?	20I/501Y.V1	B.1.1.7	GR	Lighthouse Lab in Milton Keynes	Wellcome Sanger Institute for the COVID-19 Genomics UK (COG-UK) Consortium	The Lighthouse Lab in Milton Keynes et al	https://www.gisaid.org	?	?	2021-01-11	?
England/MILK-DAF464/2020	ncov	EPI_ISL_797225	?	2020-12-29	Europe	United Kingdom	England		Europe	United Kingdom	England	genome	29763	Human	?	?	20I/501Y.V1	B.1.1.7	GR	Lighthouse Lab in Milton Keynes	Wellcome Sanger Institute for the COVID-19 Genomics UK (COG-UK) Consortium	The Lighthouse Lab in Milton Keynes et al	https://www.gisaid.org	?	?	2021-01-11	?
England/MILK-DB01F0/2020	ncov	EPI_ISL_797363	?	2020-12-29	Europe	United Kingdom	England		Europe	United Kingdom	England	genome	29763	Human	?	?	20I/501Y.V1	B.1.1.7	GR	Lighthouse Lab in Milton Keynes	Wellcome Sanger Institute for the COVID-19 Genomics UK (COG-UK) Consortium	The Lighthouse Lab in Milton Keynes et al	https://www.gisaid.org	?	?	2021-01-11	?
England/MILK-E03AD4/2020	ncov	EPI_ISL_821651	?	2020-12-29	Europe	United Kingdom	England		Europe	United Kingdom	England	genome	29763	Human	?	?	20I/501Y.V1	B.1.1.7	GR	Lighthouse Lab in Milton Keynes	Wellcome Sanger Institute for the COVID-19 Genomics UK (COG-UK) Consortium	The Lighthouse Lab in Milton Keynes et al	https://www.gisaid.org	?	?	2021-01-14	?
England/MILK-E06C9F/2020	ncov	EPI_ISL_811947	?	2020-12-28	Europe	United Kingdom	England		Europe	United Kingdom	England	genome	29763	Human	?	?	20I/501Y.V1	B.1.1.7	GR	Lighthouse Lab in Milton Keynes	Wellcome Sanger Institute for the COVID-19 Genomics UK (COG-UK) Consortium	The Lighthouse Lab in Milton Keynes et al	https://www.gisaid.org	?	?	2021-01-13	?
England/MILK-E0BAFA/2020	ncov	EPI_ISL_811994	?	2020-12-30	Europe	United Kingdom	England		Europe	United Kingdom	England	genome	29763	Human	?	?	20I/501Y.V1	B.1.1.7	GR	Lighthouse Lab in Milton Keynes	Wellcome Sanger Institute for the COVID-19 Genomics UK (COG-UK) Consortium	The Lighthouse Lab in Milton Keynes et al	https://www.gisaid.org	?	?	2021-01-13	?
England/MILK-E648C8/2020	ncov	EPI_ISL_821277	?	2020-12-31	Europe	United Kingdom	England		Europe	United Kingdom	England	genome	29763	Human	?	?	20I/501Y.V1	B.1.1.7	GR	Lighthouse Lab in Milton Keynes	Wellcome Sanger Institute for the COVID-19 Genomics UK (COG-UK) Consortium	The Lighthouse Lab in Milton Keynes et al	https://www.gisaid.org	?	?	2021-01-14	?
England/MILK-E68D98/2021	ncov	EPI_ISL_811660	?	2021-01-01	Europe	United Kingdom	England		Europe	United Kingdom	England	genome	29763	Human	?	?	20I/501Y.V1	B.1.1.7	GR	Lighthouse Lab in Milton Keynes	Wellcome Sanger Institute for the COVID-19 Genomics UK (COG-UK) Consortium	The Lighthouse Lab in Milton Keynes et al	https://www.gisaid.org	?	?	2021-01-13	?
England/MILK-E78BF5/2021	ncov	EPI_ISL_811397	?	2021-01-02	Europe	United Kingdom	England		Europe	United Kingdom	England	genome	29605	Human	?	?	20I/501Y.V1	B.1.1.7	GR	Lighthouse Lab in Milton Keynes	Wellcome Sanger Institute for the COVID-19 Genomics UK (COG-UK) Consortium	The Lighthouse Lab in Milton Keynes et al	https://www.gisaid.org	?	?	2021-01-13	?
England/MILK-EB3D16/2021	ncov	EPI_ISL_820926	?	2021-01-02	Europe	United Kingdom	England		Europe	United Kingdom	England	genome	29763	Human	?	?	20I/501Y.V1	B.1.1.7	GR	Lighthouse Lab in Milton Keynes	Wellcome Sanger Institute for the COVID-19 Genomics UK (COG-UK) Consortium	The Lighthouse Lab in Milton Keynes et al	https://www.gisaid.org	?	?	2021-01-14	?
England/MILK-EB3EC8/2021	ncov	EPI_ISL_820788	?	2021-01-02	Europe	United Kingdom	England		Europe	United Kingdom	England	genome	29763	Human	?	?	20I/501Y.V1	B.1.1.7	GR	Lighthouse Lab in Milton Keynes	Wellcome Sanger Institute for the COVID-19 Genomics UK (COG-UK) Consortium	The Lighthouse Lab in Milton Keynes et al	https://www.gisaid.org	?	?	2021-01-14	?
England/MILK-EB4304/2021	ncov	EPI_ISL_820776	?	2021-01-02	Europe	United Kingdom	England		Europe	United Kingdom	England	genome	29763	Human	?	?	20I/501Y.V1	B.1.1.7	GR	Lighthouse Lab in Milton Keynes	Wellcome Sanger Institute for the COVID-19 Genomics UK (COG-UK) Consortium	The Lighthouse Lab in Milton Keynes et al	https://www.gisaid.org	?	?	2021-01-14	?
England/MILK-EB4762/2021	ncov	EPI_ISL_820879	?	2021-01-02	Europe	United Kingdom	England		Europe	United Kingdom	England	genome	29763	Human	?	?	20I/501Y.V1	B.1.1.7	GR	Lighthouse Lab in Milton Keynes	Wellcome Sanger Institute for the COVID-19 Genomics UK (COG-UK) Consortium	The Lighthouse Lab in Milton Keynes et al	https://www.gisaid.org	?	?	2021-01-14	?
England/MILK-EB67AC/2021	ncov	EPI_ISL_863585	?	2021-01-02	Europe	United Kingdom	England		Europe	United Kingdom	England	genome	29763	Human	?	?	20I/501Y.V1	B.1.1.7	GR	Lighthouse Lab in Milton Keynes	Wellcome Sanger Institute for the COVID-19 Genomics UK (COG-UK) Consortium	The Lighthouse Lab in Milton Keynes et al	https://www.gisaid.org	?	?	2021-01-25	?
England/MILK-EB700A/2021	ncov	EPI_ISL_863865	?	2021-01-02	Europe	United Kingdom	England		Europe	United Kingdom	England	genome	29763	Human	?	?	20I/501Y.V1	B.1.1.7	GR	Lighthouse Lab in Milton Keynes	Wellcome Sanger Institute for the COVID-19 Genomics UK (COG-UK) Consortium	The Lighthouse Lab in Milton Keynes et al	https://www.gisaid.org	?	?	2021-01-25	?
England/MILK-EB9C9B/2021	ncov	EPI_ISL_820863	?	2021-01-02	Europe	United Kingdom	England		Europe	United Kingdom	England	genome	29763	Human	?	?	20I/501Y.V1	B.1.1.7	GR	Lighthouse Lab in Milton Keynes	Wellcome Sanger Institute for the COVID-19 Genomics UK (COG-UK) Consortium	The Lighthouse Lab in Milton Keynes et al	https://www.gisaid.org	?	?	2021-01-14	?
England/MILK-EBB006/2021	ncov	EPI_ISL_820682	?	2021-01-02	Europe	United Kingdom	England		Europe	United Kingdom	England	genome	29763	Human	?	?	20I/501Y.V1	B.1.1.7	GR	Lighthouse Lab in Milton Keynes	Wellcome Sanger Institute for the COVID-19 Genomics UK (COG-UK) Consortium	The Lighthouse Lab in Milton Keynes et al	https://www.gisaid.org	?	?	2021-01-14	?
England/MILK-EBF8FB/2021	ncov	EPI_ISL_820994	?	2021-01-03	Europe	United Kingdom	England		Europe	United Kingdom	England	genome	29763	Human	?	?	20I/501Y.V1	B.1.1.7	GR	Lighthouse Lab in Milton Keynes	Wellcome Sanger Institute for the COVID-19 Genomics UK (COG-UK) Consortium	The Lighthouse Lab in Milton Keynes et al	https://www.gisaid.org	?	?	2021-01-14	?
England/MILK-EC0226/2021	ncov	EPI_ISL_836019	?	2021-01-03	Europe	United Kingdom	England		Europe	United Kingdom	England	genome	29763	Human	?	?	20I/501Y.V1	B.1.1.7	GR	Lighthouse Lab in Milton Keynes	Wellcome Sanger Institute for the COVID-19 Genomics UK (COG-UK) Consortium	The Lighthouse Lab in Milton Keynes et al	https://www.gisaid.org	?	?	2021-01-18	?
England/MILK-EC03D8/2021	ncov	EPI_ISL_835913	?	2021-01-03	Europe	United Kingdom	England		Europe	United Kingdom	England	genome	29763	Human	?	?	20I/501Y.V1	B.1.1.7	GR	Lighthouse Lab in Milton Keynes	Wellcome Sanger Institute for the COVID-19 Genomics UK (COG-UK) Consortium	The Lighthouse Lab in Milton Keynes et al	https://www.gisaid.org	?	?	2021-01-18	?
England/MILK-EC05D2/2021	ncov	EPI_ISL_835819	?	2021-01-03	Europe	United Kingdom	England		Europe	United Kingdom	England	genome	29760	Human	?	?	20I/501Y.V1	B.1.1.7	GR	Lighthouse Lab in Milton Keynes	Wellcome Sanger Institute for the COVID-19 Genomics UK (COG-UK) Consortium	The Lighthouse Lab in Milton Keynes et al	https://www.gisaid.org	?	?	2021-01-18	?
England/MILK-EC0772/2021	ncov	EPI_ISL_835848	?	2021-01-03	Europe	United Kingdom	England		Europe	United Kingdom	England	genome	29763	Human	?	?	20I/501Y.V1	B.1.1.7	GR	Lighthouse Lab in Milton Keynes	Wellcome Sanger Institute for the COVID-19 Genomics UK (COG-UK) Consortium	The Lighthouse Lab in Milton Keynes et al	https://www.gisaid.org	?	?	2021-01-18	?
England/MILK-EC0C73/2021	ncov	EPI_ISL_835937	?	2021-01-02	Europe	United Kingdom	England		Europe	United Kingdom	England	genome	29763	Human	?	?	20I/501Y.V1	B.1.1.7	GR	Lighthouse Lab in Milton Keynes	Wellcome Sanger Institute for the COVID-19 Genomics UK (COG-UK) Consortium	The Lighthouse Lab in Milton Keynes et al	https://www.gisaid.org	?	?	2021-01-18	?
England/MILK-EC0E7D/2021	ncov	EPI_ISL_835754	?	2021-01-03	Europe	United Kingdom	England		Europe	United Kingdom	England	genome	29763	Human	?	?	20I/501Y.V1	B.1.1.7	GR	Lighthouse Lab in Milton Keynes	Wellcome Sanger Institute for the COVID-19 Genomics UK (COG-UK) Consortium	The Lighthouse Lab in Milton Keynes et al	https://www.gisaid.org	?	?	2021-01-18	?
England/MILK-EC0F98/2021	ncov	EPI_ISL_835750	?	2021-01-03	Europe	United Kingdom	England		Europe	United Kingdom	England	genome	29763	Human	?	?	20I/501Y.V1	B.1.1.7	GR	Lighthouse Lab in Milton Keynes	Wellcome Sanger Institute for the COVID-19 Genomics UK (COG-UK) Consortium	The Lighthouse Lab in Milton Keynes et al	https://www.gisaid.org	?	?	2021-01-18	?
England/MILK-EC6C5F/2021	ncov	EPI_ISL_835973	?	2021-01-02	Europe	United Kingdom	England		Europe	United Kingdom	England	genome	29763	Human	?	?	20I/501Y.V1	B.1.1.7	GR	Lighthouse Lab in Milton Keynes	Wellcome Sanger Institute for the COVID-19 Genomics UK (COG-UK) Consortium	The Lighthouse Lab in Milton Keynes et al	https://www.gisaid.org	?	?	2021-01-18	?
England/MILK-EC6D4D/2021	ncov	EPI_ISL_835978	?	2021-01-03	Europe	United Kingdom	England		Europe	United Kingdom	England	genome	29757	Human	?	?	20I/501Y.V1	B.1.1.7	GR	Lighthouse Lab in Milton Keynes	Wellcome Sanger Institute for the COVID-19 Genomics UK (COG-UK) Consortium	The Lighthouse Lab in Milton Keynes et al	https://www.gisaid.org	?	?	2021-01-18	?
England/MILK-EC8C5D/2021	ncov	EPI_ISL_863677	?	2021-01-03	Europe	United Kingdom	England		Europe	United Kingdom	England	genome	29763	Human	?	?	20I/501Y.V1	B.1.1.7	GR	Lighthouse Lab in Milton Keynes	Wellcome Sanger Institute for the COVID-19 Genomics UK (COG-UK) Consortium	The Lighthouse Lab in Milton Keynes et al	https://www.gisaid.org	?	?	2021-01-25	?
England/MILK-EC94FA/2021	ncov	EPI_ISL_836100	?	2021-01-03	Europe	United Kingdom	England		Europe	United Kingdom	England	genome	29763	Human	?	?	20I/501Y.V1	B.1.1.7	GR	Lighthouse Lab in Milton Keynes	Wellcome Sanger Institute for the COVID-19 Genomics UK (COG-UK) Consortium	The Lighthouse Lab in Milton Keynes et al	https://www.gisaid.org	?	?	2021-01-18	?
England/MILK-ECE05B/2021	ncov	EPI_ISL_836165	?	2021-01-04	Europe	United Kingdom	England		Europe	United Kingdom	England	genome	29763	Human	?	?	20I/501Y.V1	B.1.1.7	GR	Lighthouse Lab in Milton Keynes	Wellcome Sanger Institute for the COVID-19 Genomics UK (COG-UK) Consortium	The Lighthouse Lab in Milton Keynes et al	https://www.gisaid.org	?	?	2021-01-18	?
England/MILK-ED3606/2021	ncov	EPI_ISL_836139	?	2021-01-03	Europe	United Kingdom	England		Europe	United Kingdom	England	genome	29762	Human	?	?	20I/501Y.V1	B.1.1.7	GR	Lighthouse Lab in Milton Keynes	Wellcome Sanger Institute for the COVID-19 Genomics UK (COG-UK) Consortium	The Lighthouse Lab in Milton Keynes et al	https://www.gisaid.org	?	?	2021-01-18	?
England/MILK-F7332E/2021	ncov	EPI_ISL_833801	?	2021-01-05	Europe	United Kingdom	England		Europe	United Kingdom	England	genome	29763	Human	?	?	20I/501Y.V1	B.1.1.7	GR	Lighthouse Lab in Milton Keynes	Wellcome Sanger Institute for the COVID-19 Genomics UK (COG-UK) Consortium	The Lighthouse Lab in Milton Keynes et al	https://www.gisaid.org	?	?	2021-01-18	?
England/MILK-F73A83/2021	ncov	EPI_ISL_833814	?	2021-01-05	Europe	United Kingdom	England		Europe	United Kingdom	England	genome	29763	Human	?	?	20I/501Y.V1	B.1.1.7	GR	Lighthouse Lab in Milton Keynes	Wellcome Sanger Institute for the COVID-19 Genomics UK (COG-UK) Consortium	The Lighthouse Lab in Milton Keynes et al	https://www.gisaid.org	?	?	2021-01-18	?
England/MILK-F87B7A/2021	ncov	EPI_ISL_875173	?	2021-01-07	Europe	United Kingdom	England		Europe	United Kingdom	England	genome	29763	Human	?	?	20I/501Y.V1	B.1.1.7	GR	Lighthouse Lab in Milton Keynes	Wellcome Sanger Institute for the COVID-19 Genomics UK (COG-UK) Consortium	The Lighthouse Lab in Milton Keynes et al	https://www.gisaid.org	?	?	2021-01-26	?
England/MILK-F87BE3/2021	ncov	EPI_ISL_875317	?	2021-01-07	Europe	United Kingdom	England		Europe	United Kingdom	England	genome	29763	Human	?	?	20I/501Y.V1	B.1.1.7	GR	Lighthouse Lab in Milton Keynes	Wellcome Sanger Institute for the COVID-19 Genomics UK (COG-UK) Consortium	The Lighthouse Lab in Milton Keynes et al	https://www.gisaid.org	?	?	2021-01-26	?
England/MILK-F88CB2/2021	ncov	EPI_ISL_875214	?	2021-01-07	Europe	United Kingdom	England		Europe	United Kingdom	England	genome	29763	Human	?	?	20I/501Y.V1	B.1.1.7	GR	Lighthouse Lab in Milton Keynes	Wellcome Sanger Institute for the COVID-19 Genomics UK (COG-UK) Consortium	The Lighthouse Lab in Milton Keynes et al	https://www.gisaid.org	?	?	2021-01-26	?
England/MILK-F9E17E/2021	ncov	EPI_ISL_852137	?	2021-01-08	Europe	United Kingdom	England		Europe	United Kingdom	England	genome	29763	Human	?	?	20I/501Y.V1	B.1.1.7	GR	Lighthouse Lab in Milton Keynes	Wellcome Sanger Institute for the COVID-19 Genomics UK (COG-UK) Consortium	The Lighthouse Lab in Milton Keynes et al	https://www.gisaid.org	?	?	2021-01-20	?
England/MILK-F9E2E4/2021	ncov	EPI_ISL_852236	?	2021-01-07	Europe	United Kingdom	England		Europe	United Kingdom	England	genome	29763	Human	?	?	20I/501Y.V1	B.1.1.7	GR	Lighthouse Lab in Milton Keynes	Wellcome Sanger Institute for the COVID-19 Genomics UK (COG-UK) Consortium	The Lighthouse Lab in Milton Keynes et al	https://www.gisaid.org	?	?	2021-01-20	?
England/MILK-FAA2A9/2021	ncov	EPI_ISL_864325	?	2021-01-09	Europe	United Kingdom	England		Europe	United Kingdom	England	genome	29763	Human	?	?	20I/501Y.V1	B.1.1.7	GR	Lighthouse Lab in Milton Keynes	Wellcome Sanger Institute for the COVID-19 Genomics UK (COG-UK) Consortium	The Lighthouse Lab in Milton Keynes et al	https://www.gisaid.org	?	?	2021-01-25	?
England/MILK-FAF0E6/2021	ncov	EPI_ISL_864286	?	2021-01-09	Europe	United Kingdom	England		Europe	United Kingdom	England	genome	29763	Human	?	?	20I/501Y.V1	B.1.1.7	GR	Lighthouse Lab in Milton Keynes	Wellcome Sanger Institute for the COVID-19 Genomics UK (COG-UK) Consortium	The Lighthouse Lab in Milton Keynes et al	https://www.gisaid.org	?	?	2021-01-25	?
England/MILK-FAF268/2021	ncov	EPI_ISL_864375	?	2021-01-09	Europe	United Kingdom	England		Europe	United Kingdom	England	genome	29763	Human	?	?	20I/501Y.V1	B.1.1.7	GR	Lighthouse Lab in Milton Keynes	Wellcome Sanger Institute for the COVID-19 Genomics UK (COG-UK) Consortium	The Lighthouse Lab in Milton Keynes et al	https://www.gisaid.org	?	?	2021-01-25	?
England/MILK-FAFDB2/2021	ncov	EPI_ISL_864321	?	2021-01-05	Europe	United Kingdom	England		Europe	United Kingdom	England	genome	29475	Human	?	?	20I/501Y.V1	B.1.1.7	GR	Lighthouse Lab in Milton Keynes	Wellcome Sanger Institute for the COVID-19 Genomics UK (COG-UK) Consortium	The Lighthouse Lab in Milton Keynes et al	https://www.gisaid.org	?	?	2021-01-25	?
England/MILK-FAFF9E/2021	ncov	EPI_ISL_864437	?	2021-01-08	Europe	United Kingdom	England		Europe	United Kingdom	England	genome	29475	Human	?	?	20I/501Y.V1	B.1.1.7	GR	Lighthouse Lab in Milton Keynes	Wellcome Sanger Institute for the COVID-19 Genomics UK (COG-UK) Consortium	The Lighthouse Lab in Milton Keynes et al	https://www.gisaid.org	?	?	2021-01-25	?
England/MILK-FDFB19/2021	ncov	EPI_ISL_864098	?	2021-01-10	Europe	United Kingdom	England		Europe	United Kingdom	England	genome	29763	Human	?	?	20I/501Y.V1	B.1.1.7	GR	Lighthouse Lab in Milton Keynes	Wellcome Sanger Institute for the COVID-19 Genomics UK (COG-UK) Consortium	The Lighthouse Lab in Milton Keynes et al	https://www.gisaid.org	?	?	2021-01-25	?
England/MILK-FE11E5/2021	ncov	EPI_ISL_863686	?	2021-01-09	Europe	United Kingdom	England		Europe	United Kingdom	England	genome	29475	Human	?	?	20I/501Y.V1	B.1.1.7	GR	Lighthouse Lab in Milton Keynes	Wellcome Sanger Institute for the COVID-19 Genomics UK (COG-UK) Consortium	The Lighthouse Lab in Milton Keynes et al	https://www.gisaid.org	?	?	2021-01-25	?
England/MILK-FE58CE/2021	ncov	EPI_ISL_863805	?	2021-01-10	Europe	United Kingdom	England		Europe	United Kingdom	England	genome	29763	Human	?	?	20I/501Y.V1	B.1.1.7	GR	Lighthouse Lab in Milton Keynes	Wellcome Sanger Institute for the COVID-19 Genomics UK (COG-UK) Consortium	The Lighthouse Lab in Milton Keynes et al	https://www.gisaid.org	?	?	2021-01-25	?
England/MILK-FE5916/2021	ncov	EPI_ISL_863735	?	2021-01-10	Europe	United Kingdom	England		Europe	United Kingdom	England	genome	29478	Human	?	?	20I/501Y.V1	B.1.1.7	GR	Lighthouse Lab in Milton Keynes	Wellcome Sanger Institute for the COVID-19 Genomics UK (COG-UK) Consortium	The Lighthouse Lab in Milton Keynes et al	https://www.gisaid.org	?	?	2021-01-25	?
England/MILK-FEB4A6/2021	ncov	EPI_ISL_863557	?	2021-01-11	Europe	United Kingdom	England		Europe	United Kingdom	England	genome	29608	Human	?	?	20I/501Y.V1	B.1.1.7	GR	Lighthouse Lab in Milton Keynes	Wellcome Sanger Institute for the COVID-19 Genomics UK (COG-UK) Consortium	The Lighthouse Lab in Milton Keynes et al	https://www.gisaid.org	?	?	2021-01-25	?
England/MILK-FEB5D0/2021	ncov	EPI_ISL_863702	?	2021-01-11	Europe	United Kingdom	England		Europe	United Kingdom	England	genome	29763	Human	?	?	20I/501Y.V1	B.1.1.7	GR	Lighthouse Lab in Milton Keynes	Wellcome Sanger Institute for the COVID-19 Genomics UK (COG-UK) Consortium	The Lighthouse Lab in Milton Keynes et al	https://www.gisaid.org	?	?	2021-01-25	?
England/MILK-FEB78F/2021	ncov	EPI_ISL_863854	?	2021-01-11	Europe	United Kingdom	England		Europe	United Kingdom	England	genome	29763	Human	?	?	20I/501Y.V1	B.1.1.7	GR	Lighthouse Lab in Milton Keynes	Wellcome Sanger Institute for the COVID-19 Genomics UK (COG-UK) Consortium	The Lighthouse Lab in Milton Keynes et al	https://www.gisaid.org	?	?	2021-01-25	?
England/MILK-FEB831/2021	ncov	EPI_ISL_863756	?	2021-01-11	Europe	United Kingdom	England		Europe	United Kingdom	England	genome	29763	Human	?	?	20I/501Y.V1	B.1.1.7	GR	Lighthouse Lab in Milton Keynes	Wellcome Sanger Institute for the COVID-19 Genomics UK (COG-UK) Consortium	The Lighthouse Lab in Milton Keynes et al	https://www.gisaid.org	?	?	2021-01-25	?
England/MILK-FEC223/2021	ncov	EPI_ISL_863774	?	2021-01-11	Europe	United Kingdom	England		Europe	United Kingdom	England	genome	29763	Human	?	?	20I/501Y.V1	B.1.1.7	GR	Lighthouse Lab in Milton Keynes	Wellcome Sanger Institute for the COVID-19 Genomics UK (COG-UK) Consortium	The Lighthouse Lab in Milton Keynes et al	https://www.gisaid.org	?	?	2021-01-25	?
England/MILK-FEC311/2021	ncov	EPI_ISL_863752	?	2021-01-11	Europe	United Kingdom	England		Europe	United Kingdom	England	genome	29763	Human	?	?	20I/501Y.V1	B.1.1.7	GR	Lighthouse Lab in Milton Keynes	Wellcome Sanger Institute for the COVID-19 Genomics UK (COG-UK) Consortium	The Lighthouse Lab in Milton Keynes et al	https://www.gisaid.org	?	?	2021-01-25	?
England/NORT-1B7252A/2020	ncov	EPI_ISL_724885	?	2020-11-28	Europe	United Kingdom	England		Europe	United Kingdom	England	genome	29763	Human	?	?	20I/501Y.V1	B.1.1.7	GR	Northumbria University / South Tees Hospitals NHS Foundation Trust / North Cumbria Integrated Care NHS Foundation Trust / North Tees and Hartlepool NHS Foundation Trust / Newcastle Hospitals NHS Foundation Trust	COVID-19 Genomics UK (COG-UK) Consortium	Darren L Smith et al	https://www.gisaid.org	?	?	2020-12-22	?
England/NORT-1B8043B/2021	ncov	EPI_ISL_950385	?	2021	Europe	United Kingdom	England		Europe	United Kingdom	England	genome	29765	Human	?	?	20I/501Y.V1	B.1.1.7	GR	Northumbria University / South Tees Hospitals NHS Foundation Trust / North Cumbria Integrated Care NHS Foundation Trust / North Tees and Hartlepool NHS Foundation Trust / Newcastle Hospitals NHS Foundation Trust	COVID-19 Genomics UK (COG-UK) Consortium	Darren L Smith et al	https://www.gisaid.org	?	?	2021-02-08	?
England/NORT-1B87BB7/2020	ncov	EPI_ISL_839692	?	2020-12-28	Europe	United Kingdom	England		Europe	United Kingdom	England	genome	29763	Human	?	?	20I/501Y.V1	B.1.1.7	GR	Northumbria University / South Tees Hospitals NHS Foundation Trust / North Cumbria Integrated Care NHS Foundation Trust / North Tees and Hartlepool NHS Foundation Trust / Newcastle Hospitals NHS Foundation Trust	COVID-19 Genomics UK (COG-UK) Consortium	Darren L Smith et al	https://www.gisaid.org	?	?	2021-01-18	?
England/NORW-222965/2020	ncov	EPI_ISL_820074	?	2020-12-26	Europe	United Kingdom	England		Europe	United Kingdom	England	genome	29854	Human	?	?	20I/501Y.V1	B.1.1.7	GR	Quadram Institute Bioscience	COVID-19 Genomics UK (COG-UK) Consortium	Dave J. Baker et al	https://www.gisaid.org	?	?	2021-01-14	?
England/NORW-2231A8/2020	ncov	EPI_ISL_741567	?	2020-10-30	Europe	United Kingdom	England		Europe	United Kingdom	England	genome	29846	Human	?	?	20I/501Y.V1	B.1.1.7	GR	Quadram Institute Bioscience	COVID-19 Genomics UK (COG-UK) Consortium	Dave J. Baker et al	https://www.gisaid.org	?	?	2020-12-29	?
England/NORW-2233C0/2021	ncov	EPI_ISL_839829	?	2021-01-02	Europe	United Kingdom	England		Europe	United Kingdom	England	genome	29877	Human	?	?	20I/501Y.V1	B.1.1.7	GR	Quadram Institute Bioscience	COVID-19 Genomics UK (COG-UK) Consortium	Dave J. Baker et al	https://www.gisaid.org	?	?	2021-01-18	?
England/NORW-22358E/2020	ncov	EPI_ISL_820363	?	2020-12-29	Europe	United Kingdom	England		Europe	United Kingdom	England	genome	29846	Human	?	?	20I/501Y.V1	B.1.1.7	GR	Quadram Institute Bioscience	COVID-19 Genomics UK (COG-UK) Consortium	Dave J. Baker et al	https://www.gisaid.org	?	?	2021-01-14	?
England/NORW-223928/2020	ncov	EPI_ISL_820444	?	2020-12-31	Europe	United Kingdom	England		Europe	United Kingdom	England	genome	29831	Human	?	?	20I/501Y.V1	B.1.1.7	GR	Quadram Institute Bioscience	COVID-19 Genomics UK (COG-UK) Consortium	Dave J. Baker et al	https://www.gisaid.org	?	?	2021-01-14	?
England/NORW-22424A/2020	ncov	EPI_ISL_820159	?	2020-12-27	Europe	United Kingdom	England		Europe	United Kingdom	England	genome	29880	Human	?	?	20I/501Y.V1	B.1.1.7	GR	Quadram Institute Bioscience	COVID-19 Genomics UK (COG-UK) Consortium	Dave J. Baker et al	https://www.gisaid.org	?	?	2021-01-14	?
England/NORW-224356/2021	ncov	EPI_ISL_839865	?	2021-01-05	Europe	United Kingdom	England		Europe	United Kingdom	England	genome	29844	Human	?	?	20I/501Y.V1	B.1.1.7	GR	Quadram Institute Bioscience	COVID-19 Genomics UK (COG-UK) Consortium	Dave J. Baker et al	https://www.gisaid.org	?	?	2021-01-18	?
England/NORW-224392/2021	ncov	EPI_ISL_839869	?	2021-01-05	Europe	United Kingdom	England		Europe	United Kingdom	England	genome	29846	Human	?	?	20I/501Y.V1	B.1.1.7	GR	Quadram Institute Bioscience	COVID-19 Genomics UK (COG-UK) Consortium	Dave J. Baker et al	https://www.gisaid.org	?	?	2021-01-18	?
England/NORW-224550/2021	ncov	EPI_ISL_839894	?	2021-01-05	Europe	United Kingdom	England		Europe	United Kingdom	England	genome	29872	Human	?	?	20I/501Y.V1	B.1.1.7	GR	Quadram Institute Bioscience	COVID-19 Genomics UK (COG-UK) Consortium	Dave J. Baker et al	https://www.gisaid.org	?	?	2021-01-18	?
England/NORW-2245AB/2021	ncov	EPI_ISL_839898	?	2021-01-05	Europe	United Kingdom	England		Europe	United Kingdom	England	genome	29846	Human	?	?	20I/501Y.V1	B.1.1.7	GR	Quadram Institute Bioscience	COVID-19 Genomics UK (COG-UK) Consortium	Dave J. Baker et al	https://www.gisaid.org	?	?	2021-01-18	?
England/NORW-224F52/2021	ncov	EPI_ISL_839923	?	2021-01-03	Europe	United Kingdom	England		Europe	United Kingdom	England	genome	29845	Human	?	?	20I/501Y.V1	B.1.1.7	GR	Quadram Institute Bioscience	COVID-19 Genomics UK (COG-UK) Consortium	Dave J. Baker et al	https://www.gisaid.org	?	?	2021-01-18	?
England/NORW-22516A/2021	ncov	EPI_ISL_866612	?	2021-01-11	Europe	United Kingdom	England		Europe	United Kingdom	England	genome	29805	Human	?	?	20I/501Y.V1	B.1.1.7	GR	Quadram Institute Bioscience	COVID-19 Genomics UK (COG-UK) Consortium	Dave J. Baker et al	https://www.gisaid.org	?	?	2021-01-25	?
England/NORW-2254DA/2021	ncov	EPI_ISL_866661	?	2021-01-08	Europe	United Kingdom	England		Europe	United Kingdom	England	genome	29801	Human	?	?	20I/501Y.V1	B.1.1.7	GR	Quadram Institute Bioscience	COVID-19 Genomics UK (COG-UK) Consortium	Dave J. Baker et al	https://www.gisaid.org	?	?	2021-01-25	?
England/NORW-22557D/2021	ncov	EPI_ISL_866671	?	2021-01-08	Europe	United Kingdom	England		Europe	United Kingdom	England	genome	29779	Human	?	?	20I/501Y.V1	B.1.1.7	GR	Quadram Institute Bioscience	COVID-19 Genomics UK (COG-UK) Consortium	Dave J. Baker et al	https://www.gisaid.org	?	?	2021-01-25	?
England/NORW-22571D/2021	ncov	EPI_ISL_839939	?	2021-01-06	Europe	United Kingdom	England		Europe	United Kingdom	England	genome	29883	Human	?	?	20I/501Y.V1	B.1.1.7	GR	Quadram Institute Bioscience	COVID-19 Genomics UK (COG-UK) Consortium	Dave J. Baker et al	https://www.gisaid.org	?	?	2021-01-18	?
England/NORW-225971/2021	ncov	EPI_ISL_839964	?	2021-01-06	Europe	United Kingdom	England		Europe	United Kingdom	England	genome	29846	Human	?	?	20I/501Y.V1	B.1.1.7	GR	Quadram Institute Bioscience	COVID-19 Genomics UK (COG-UK) Consortium	Dave J. Baker et al	https://www.gisaid.org	?	?	2021-01-18	?
England/NORW-2259AE/2021	ncov	EPI_ISL_839967	?	2021-01-05	Europe	United Kingdom	England		Europe	United Kingdom	England	genome	29846	Human	?	?	20I/501Y.V1	B.1.1.7	GR	Quadram Institute Bioscience	COVID-19 Genomics UK (COG-UK) Consortium	Dave J. Baker et al	https://www.gisaid.org	?	?	2021-01-18	?
England/NORW-225BA8/2021	ncov	EPI_ISL_866723	?	2021-01-09	Europe	United Kingdom	England		Europe	United Kingdom	England	genome	29846	Human	?	?	20I/501Y.V1	B.1.1.7	GR	Quadram Institute Bioscience	COVID-19 Genomics UK (COG-UK) Consortium	Dave J. Baker et al	https://www.gisaid.org	?	?	2021-01-25	?
England/NORW-225C3C/2021	ncov	EPI_ISL_866729	?	2021-01-08	Europe	United Kingdom	England		Europe	United Kingdom	England	genome	29779	Human	?	?	20I/501Y.V1	B.1.1.7	GR	Quadram Institute Bioscience	COVID-19 Genomics UK (COG-UK) Consortium	Dave J. Baker et al	https://www.gisaid.org	?	?	2021-01-25	?
England/NORW-225D48/2021	ncov	EPI_ISL_866745	?	2021-01-08	Europe	United Kingdom	England		Europe	United Kingdom	England	genome	29780	Human	?	?	20I/501Y.V1	B.1.1.7	GR	Quadram Institute Bioscience	COVID-19 Genomics UK (COG-UK) Consortium	Dave J. Baker et al	https://www.gisaid.org	?	?	2021-01-25	?
England/NORW-226257/2021	ncov	EPI_ISL_866777	?	2021-01-11	Europe	United Kingdom	England		Europe	United Kingdom	England	genome	29780	Human	?	?	20I/501Y.V1	B.1.1.7	GR	Quadram Institute Bioscience	COVID-19 Genomics UK (COG-UK) Consortium	Dave J. Baker et al	https://www.gisaid.org	?	?	2021-01-25	?
England/NORW-226442/2020	ncov	EPI_ISL_866807	?	2020-12-16	Europe	United Kingdom	England		Europe	United Kingdom	England	genome	29781	Human	?	?	20I/501Y.V1	B.1.1.7	GR	Quadram Institute Bioscience	COVID-19 Genomics UK (COG-UK) Consortium	Dave J. Baker et al	https://www.gisaid.org	?	?	2021-01-25	?
England/NORW-22662E/2020	ncov	EPI_ISL_866822	?	2020-11-25	Europe	United Kingdom	England		Europe	United Kingdom	England	genome	29779	Human	?	?	20I/501Y.V1	B.1.1.7	GR	Quadram Institute Bioscience	COVID-19 Genomics UK (COG-UK) Consortium	Dave J. Baker et al	https://www.gisaid.org	?	?	2021-01-25	?
England/NORW-226B10/2021	ncov	EPI_ISL_866843	?	2021-01-12	Europe	United Kingdom	England		Europe	United Kingdom	England	genome	29779	Human	?	?	20I/501Y.V1	B.1.1.7	GR	Quadram Institute Bioscience	COVID-19 Genomics UK (COG-UK) Consortium	Dave J. Baker et al	https://www.gisaid.org	?	?	2021-01-25	?
England/NORW-F4421/2020	ncov	EPI_ISL_725218	?	2020-11-16	Europe	United Kingdom	England		Europe	United Kingdom	England	genome	29778	Human	?	?	20I/501Y.V1	B.1.1.7	GR	Quadram Institute Bioscience	COVID-19 Genomics UK (COG-UK) Consortium	Dave J. Baker et al	https://www.gisaid.org	?	?	2020-12-22	?
England/NORW-F62E9/2020	ncov	EPI_ISL_704054	?	2020-11-26	Europe	United Kingdom	England		Europe	United Kingdom	England	genome	29796	Human	?	?	20I/501Y.V1	B.1.1.7	GR	Quadram Institute Bioscience	COVID-19 Genomics UK (COG-UK) Consortium	Dave J. Baker et al	https://www.gisaid.org	?	?	2020-12-14	?
England/NORW-F6322/2020	ncov	EPI_ISL_704786	?	2020-11-27	Europe	United Kingdom	England		Europe	United Kingdom	England	genome	29818	Human	?	?	20I/501Y.V1	B.1.1.7	GR	Quadram Institute Bioscience	COVID-19 Genomics UK (COG-UK) Consortium	Dave J. Baker et al	https://www.gisaid.org	?	?	2020-12-14	?
England/NORW-F63AA/2020	ncov	EPI_ISL_703805	?	2020-11-26	Europe	United Kingdom	England		Europe	United Kingdom	England	genome	29840	Human	?	?	20I/501Y.V1	B.1.1.7	GR	Quadram Institute Bioscience	COVID-19 Genomics UK (COG-UK) Consortium	Dave J. Baker et al	https://www.gisaid.org	?	?	2020-12-14	?
England/NORW-F63C8/2020	ncov	EPI_ISL_704073	?	2020-11-26	Europe	United Kingdom	England		Europe	United Kingdom	England	genome	29844	Human	?	?	20I/501Y.V1	B.1.1.7	GR	Quadram Institute Bioscience	COVID-19 Genomics UK (COG-UK) Consortium	Dave J. Baker et al	https://www.gisaid.org	?	?	2020-12-14	?
England/NORW-F7B65/2020	ncov	EPI_ISL_665574	?	2020-11-21	Europe	United Kingdom	England		Europe	United Kingdom	England	genome	29763	Human	?	?	20I/501Y.V1	B.1.1.7	GR	Quadram Institute Bioscience	COVID-19 Genomics UK (COG-UK) Consortium	Dave J. Baker et al	https://www.gisaid.org	?	?	2020-11-30	?
England/NORW-F89F1/2020	ncov	EPI_ISL_665596	?	2020-11-21	Europe	United Kingdom	England		Europe	United Kingdom	England	genome	29763	Human	?	?	20I/501Y.V1	B.1.1.7	GR	Quadram Institute Bioscience	COVID-19 Genomics UK (COG-UK) Consortium	Dave J. Baker et al	https://www.gisaid.org	?	?	2020-11-30	?
England/NORW-F8AEF/2020	ncov	EPI_ISL_665295	?	2020-11-22	Europe	United Kingdom	England		Europe	United Kingdom	England	genome	29796	Human	?	?	20I/501Y.V1	B.1.1.7	GR	Quadram Institute Bioscience	COVID-19 Genomics UK (COG-UK) Consortium	Dave J. Baker et al	https://www.gisaid.org	?	?	2020-11-30	?
England/NOTT-247F4A/2020	ncov	EPI_ISL_840089	?	2020-12-22	Europe	United Kingdom	England		Europe	United Kingdom	England	genome	29763	Human	?	?	20I/501Y.V1	B.1.1.7	GR	Lincolnshire Hospitals and DeepSeq Nottingham	COVID-19 Genomics UK (COG-UK) Consortium	Nichola Duckworth et al	https://www.gisaid.org	?	?	2021-01-18	?
England/NOTT-2487D8/2021	ncov	EPI_ISL_866932	?	2021-01-14	Europe	United Kingdom	England		Europe	United Kingdom	England	genome	29763	Human	?	?	20I/501Y.V1	B.1.1.7	GR	Queens Medical Centre, Clinical Microbiology Department / DeepSeq Nottingham	COVID-19 Genomics UK (COG-UK) Consortium	Gemma Clark et al	https://www.gisaid.org	?	?	2021-01-25	?
England/NOTT-249494/2021	ncov	EPI_ISL_866970	?	2021-01-18	Europe	United Kingdom	England		Europe	United Kingdom	England	genome	29763	Human	?	?	20I/501Y.V1	B.1.1.7	GR	Queens Medical Centre, Clinical Microbiology Department / DeepSeq Nottingham	COVID-19 Genomics UK (COG-UK) Consortium	Gemma Clark et al	https://www.gisaid.org	?	?	2021-01-25	?
England/NOTT-24A466/2020	ncov	EPI_ISL_867001	?	2020-12-30	Europe	United Kingdom	England		Europe	United Kingdom	England	genome	29763	Human	?	?	20I/501Y.V1	B.1.1.7	GR	Lincolnshire Hospitals and DeepSeq Nottingham	COVID-19 Genomics UK (COG-UK) Consortium	Nichola Duckworth et al	https://www.gisaid.org	?	?	2021-01-25	?
England/OXON-F3FB26/2020	ncov	EPI_ISL_840222	?	2020-11-30	Europe	United Kingdom	England		Europe	United Kingdom	England	genome	29879	Human	?	?	20I/501Y.V1	B.1.1.7	GR	Oxford Viromics, NDM, University of Oxford; Oxford University Hospitals; Basingstoke and North Hampshire Hospital	COVID-19 Genomics UK (COG-UK) Consortium	Tanya Golubchik et al	https://www.gisaid.org	?	?	2021-01-18	?
England/OXON-F40A43/2020	ncov	EPI_ISL_763861	?	2020-12-13	Europe	United Kingdom	England		Europe	United Kingdom	England	genome	29884	Human	?	?	20I/501Y.V1	B.1.1.7	GR	Oxford Viromics, NDM, University of Oxford; Oxford University Hospitals; Basingstoke and North Hampshire Hospital	COVID-19 Genomics UK (COG-UK) Consortium	Tanya Golubchik et al	https://www.gisaid.org	?	?	2021-01-04	?
England/OXON-F40C89/2020	ncov	EPI_ISL_764067	?	2020-12-15	Europe	United Kingdom	England		Europe	United Kingdom	England	genome	29872	Human	?	?	20I/501Y.V1	B.1.1.7	GR	Oxford Viromics, NDM, University of Oxford; Oxford University Hospitals; Basingstoke and North Hampshire Hospital	COVID-19 Genomics UK (COG-UK) Consortium	Tanya Golubchik et al	https://www.gisaid.org	?	?	2021-01-04	?
England/OXON-F4363D/2020	ncov	EPI_ISL_819635	?	2020-12-16	Europe	United Kingdom	England		Europe	United Kingdom	England	genome	29883	Human	?	?	20I/501Y.V1	B.1.1.7	GR	Oxford Viromics, NDM, University of Oxford; Oxford University Hospitals; Basingstoke and North Hampshire Hospital	COVID-19 Genomics UK (COG-UK) Consortium	Tanya Golubchik et al	https://www.gisaid.org	?	?	2021-01-14	?
England/OXON-F43758/2020	ncov	EPI_ISL_819700	?	2020-12-17	Europe	United Kingdom	England		Europe	United Kingdom	England	genome	29884	Human	?	?	20I/501Y.V1	B.1.1.7	GR	Oxford Viromics, NDM, University of Oxford; Oxford University Hospitals; Basingstoke and North Hampshire Hospital	COVID-19 Genomics UK (COG-UK) Consortium	Tanya Golubchik et al	https://www.gisaid.org	?	?	2021-01-14	?
England/OXON-F437FE/2020	ncov	EPI_ISL_819638	?	2020-12-16	Europe	United Kingdom	England		Europe	United Kingdom	England	genome	29884	Human	?	?	20I/501Y.V1	B.1.1.7	GR	Oxford Viromics, NDM, University of Oxford; Oxford University Hospitals; Basingstoke and North Hampshire Hospital	COVID-19 Genomics UK (COG-UK) Consortium	Tanya Golubchik et al	https://www.gisaid.org	?	?	2021-01-14	?
England/OXON-F43F14/2020	ncov	EPI_ISL_819707	?	2020-12-17	Europe	United Kingdom	England		Europe	United Kingdom	England	genome	29884	Human	?	?	20I/501Y.V1	B.1.1.7	GR	Oxford Viromics, NDM, University of Oxford; Oxford University Hospitals; Basingstoke and North Hampshire Hospital	COVID-19 Genomics UK (COG-UK) Consortium	Tanya Golubchik et al	https://www.gisaid.org	?	?	2021-01-14	?
England/OXON-F44AA9/2020	ncov	EPI_ISL_840306	?	2020-12-21	Europe	United Kingdom	England		Europe	United Kingdom	England	genome	29884	Human	?	?	20I/501Y.V1	B.1.1.7	GR	Oxford Viromics, NDM, University of Oxford; Oxford University Hospitals; Basingstoke and North Hampshire Hospital	COVID-19 Genomics UK (COG-UK) Consortium	Tanya Golubchik et al	https://www.gisaid.org	?	?	2021-01-18	?
England/OXON-F457ED/2020	ncov	EPI_ISL_840327	?	2020-12-23	Europe	United Kingdom	England		Europe	United Kingdom	England	genome	29884	Human	?	?	20I/501Y.V1	B.1.1.7	GR	Oxford Viromics, NDM, University of Oxford; Oxford University Hospitals; Basingstoke and North Hampshire Hospital	COVID-19 Genomics UK (COG-UK) Consortium	Tanya Golubchik et al	https://www.gisaid.org	?	?	2021-01-18	?
England/OXON-F4A7E8/2021	ncov	EPI_ISL_867118	?	2021-01-02	Europe	United Kingdom	England		Europe	United Kingdom	England	genome	29881	Human	?	?	20I/501Y.V1	B.1.1.7	GR	Oxford Viromics, NDM, University of Oxford; Oxford University Hospitals; Basingstoke and North Hampshire Hospital	COVID-19 Genomics UK (COG-UK) Consortium	Tanya Golubchik et al	https://www.gisaid.org	?	?	2021-01-25	?
England/PORT-2D555E/2020	ncov	EPI_ISL_764102	?	2020-12-20	Europe	United Kingdom	England		Europe	United Kingdom	England	genome	29763	Human	?	?	20I/501Y.V1	B.1.1.7	GR	Centre for Enzyme Innovation, University of Portsmouth / Translational Research Laboratory, Portsmouth Hospitals NHS Trust	COVID-19 Genomics UK (COG-UK) Consortium	Angela Beckett et al	https://www.gisaid.org	?	?	2021-01-04	?
England/PORT-2D5B6B/2020	ncov	EPI_ISL_764024	?	2020-12-18	Europe	United Kingdom	England		Europe	United Kingdom	England	genome	29763	Human	?	?	20I/501Y.V1	B.1.1.7	GR	Centre for Enzyme Innovation, University of Portsmouth / Translational Research Laboratory, Portsmouth Hospitals NHS Trust	COVID-19 Genomics UK (COG-UK) Consortium	Angela Beckett et al	https://www.gisaid.org	?	?	2021-01-04	?
England/PORT-2D7E06/2020	ncov	EPI_ISL_841846	?	2020-12-23	Europe	United Kingdom	England		Europe	United Kingdom	England	genome	29763	Human	?	?	20I/501Y.V1	B.1.1.7	GR	Centre for Enzyme Innovation, University of Portsmouth / Translational Research Laboratory, Portsmouth Hospitals NHS Trust	COVID-19 Genomics UK (COG-UK) Consortium	Angela Beckett et al	https://www.gisaid.org	?	?	2021-01-18	?
England/PORT-2D7F21/2020	ncov	EPI_ISL_841856	?	2020-12-17	Europe	United Kingdom	England		Europe	United Kingdom	England	genome	29763	Human	?	?	20I/501Y.V1	B.1.1.7	GR	Centre for Enzyme Innovation, University of Portsmouth / Translational Research Laboratory, Portsmouth Hospitals NHS Trust	COVID-19 Genomics UK (COG-UK) Consortium	Angela Beckett et al	https://www.gisaid.org	?	?	2021-01-18	?
England/PORT-2E4BB4/2021	ncov	EPI_ISL_868160	?	2021-01-12	Europe	United Kingdom	England		Europe	United Kingdom	England	genome	29763	Human	?	?	20I/501Y.V1	B.1.1.7	GR	Centre for Enzyme Innovation, University of Portsmouth / Translational Research Laboratory, Portsmouth Hospitals NHS Trust	COVID-19 Genomics UK (COG-UK) Consortium	Angela Beckett et al	https://www.gisaid.org	?	?	2021-01-25	?
England/PORT-2E4DCD/2021	ncov	EPI_ISL_868175	?	2021-01-12	Europe	United Kingdom	England		Europe	United Kingdom	England	genome	29475	Human	?	?	20I/501Y.V1	B.1.1.7	GR	Centre for Enzyme Innovation, University of Portsmouth / Translational Research Laboratory, Portsmouth Hospitals NHS Trust	COVID-19 Genomics UK (COG-UK) Consortium	Angela Beckett et al	https://www.gisaid.org	?	?	2021-01-25	?
England/PORT-2E53AC/2021	ncov	EPI_ISL_868238	?	2021-01-14	Europe	United Kingdom	England		Europe	United Kingdom	England	genome	29763	Human	?	?	20I/501Y.V1	B.1.1.7	GR	Centre for Enzyme Innovation, University of Portsmouth / Translational Research Laboratory, Portsmouth Hospitals NHS Trust	COVID-19 Genomics UK (COG-UK) Consortium	Angela Beckett et al	https://www.gisaid.org	?	?	2021-01-25	?
England/PORT-2EED96/2021	ncov	EPI_ISL_868350	?	2021-01-04	Europe	United Kingdom	England		Europe	United Kingdom	England	genome	29475	Human	?	?	20I/501Y.V1	B.1.1.7	GR	Centre for Enzyme Innovation, University of Portsmouth / Translational Research Laboratory, Portsmouth Hospitals NHS Trust	COVID-19 Genomics UK (COG-UK) Consortium	Angela Beckett et al	https://www.gisaid.org	?	?	2021-01-25	?
England/QEUH-1002988/2021	ncov	EPI_ISL_863375	?	2021-01-14	Europe	United Kingdom	England		Europe	United Kingdom	England	genome	29765	Human	?	?	20I/501Y.V1	B.1.1.7	GR	Lighthouse Lab in Glasgow	Wellcome Sanger Institute for the COVID-19 Genomics UK (COG-UK) Consortium	Harper VanSteenhouse et al	https://www.gisaid.org	?	?	2021-01-25	?
England/QEUH-1002B0A/2021	ncov	EPI_ISL_874806	?	2021-01-14	Europe	United Kingdom	England		Europe	United Kingdom	England	genome	29763	Human	?	?	20I/501Y.V1	B.1.1.7	GR	Lighthouse Lab in Glasgow	Wellcome Sanger Institute for the COVID-19 Genomics UK (COG-UK) Consortium	Harper VanSteenhouse et al	https://www.gisaid.org	?	?	2021-01-26	?
England/QEUH-1003091/2021	ncov	EPI_ISL_863321	?	2021-01-14	Europe	United Kingdom	England		Europe	United Kingdom	England	genome	29763	Human	?	?	20I/501Y.V1	B.1.1.7	GR	Lighthouse Lab in Glasgow	Wellcome Sanger Institute for the COVID-19 Genomics UK (COG-UK) Consortium	Harper VanSteenhouse et al	https://www.gisaid.org	?	?	2021-01-25	?
England/QEUH-100325F/2021	ncov	EPI_ISL_874808	?	2021-01-13	Europe	United Kingdom	England		Europe	United Kingdom	England	genome	29763	Human	?	?	20I/501Y.V1	B.1.1.7	GR	Lighthouse Lab in Glasgow	Wellcome Sanger Institute for the COVID-19 Genomics UK (COG-UK) Consortium	Harper VanSteenhouse et al	https://www.gisaid.org	?	?	2021-01-26	?
England/QEUH-A01621/2020	ncov	EPI_ISL_679990	?	2020-09-30	Europe	United Kingdom	England		Europe	United Kingdom	England	genome	29763	Human	?	?	20I/501Y.V1	B.1.1.7	GR	Virology Department, Sheffield Teaching Hospitals NHS Foundation Trust/Department of Infection, Immunity and Cardiovascular Disease, The Medical School, University of Sheffield	COVID-19 Genomics UK (COG-UK) Consortium	Thushan de Silva et al	https://www.gisaid.org	?	?	2020-12-07	?
England/QEUH-AE22C8/2020	ncov	EPI_ISL_633642	?	2020-10-26	Europe	United Kingdom	England		Europe	United Kingdom	England	genome	29763	Human	?	?	20I/501Y.V1	B.1.1.7	GR	Lighthouse Lab in Glasgow	Wellcome Sanger Institute for the COVID-19 Genomics UK (COG-UK) consortium	Harper VanSteenhouse et al	https://www.gisaid.org	?	?	2020-11-12	?
England/QEUH-B2BE64/2020	ncov	EPI_ISL_665414	?	2020-11-02	Europe	United Kingdom	England		Europe	United Kingdom	England	genome	29763	Human	?	?	20I/501Y.V1	B.1.1.7	GR	Liverpool Clinical Laboratories	COVID-19 Genomics UK (COG-UK) Consortium	Sam Haldenby et al	https://www.gisaid.org	?	?	2020-11-30	?
England/QEUH-B2DE35/2020	ncov	EPI_ISL_646451	?	2020-11-03	Europe	United Kingdom	England		Europe	United Kingdom	England	genome	29763	Human	?	?	20I/501Y.V1	B.1.1.7	GR	Lighthouse Lab in Glasgow	Wellcome Sanger Institute for the COVID-19 Genomics UK (COG-UK) Consortium	Harper VanSteenhouse et al	https://www.gisaid.org	?	?	2020-11-20	?
England/QEUH-B434EC/2020	ncov	EPI_ISL_657341	?	2020-11-08	Europe	United Kingdom	England		Europe	United Kingdom	England	genome	29763	Human	?	?	20I/501Y.V1	B.1.1.7	GR	Lighthouse Lab in Glasgow	Wellcome Sanger Institute for the COVID-19 Genomics UK (COG-UK) Consortium	Harper VanSteenhouse et al	https://www.gisaid.org	?	?	2020-11-25	?
England/QEUH-B662F8/2020	ncov	EPI_ISL_661386	?	2020-11-10	Europe	United Kingdom	England		Europe	United Kingdom	England	genome	29763	Human	?	?	20I/501Y.V1	B.1.1.7	GR	Lighthouse Lab in Glasgow	Wellcome Sanger Institute for the COVID-19 Genomics UK (COG-UK) Consortium	Harper VanSteenhouse et al	https://www.gisaid.org	?	?	2020-11-30	?
England/QEUH-B6C6AB/2020	ncov	EPI_ISL_661581	?	2020-11-10	Europe	United Kingdom	England		Europe	United Kingdom	England	genome	29763	Human	?	?	20I/501Y.V1	B.1.1.7	GR	Lighthouse Lab in Glasgow	Wellcome Sanger Institute for the COVID-19 Genomics UK (COG-UK) Consortium	Harper VanSteenhouse et al	https://www.gisaid.org	?	?	2020-11-30	?
England/QEUH-B6C73F/2020	ncov	EPI_ISL_655762	?	2020-11-10	Europe	United Kingdom	England		Europe	United Kingdom	England	genome	29763	Human	?	?	20I/501Y.V1	B.1.1.7	GR	Lighthouse Lab in Glasgow	Wellcome Sanger Institute for the COVID-19 Genomics UK (COG-UK) Consortium	Harper VanSteenhouse et al	https://www.gisaid.org	?	?	2020-11-25	?
England/QEUH-B7C532/2020	ncov	EPI_ISL_741785	?	2020-11-14	Europe	United Kingdom	England		Europe	United Kingdom	England	genome	29848	Human	?	?	20I/501Y.V1	B.1.1.7	GR	Oxford Viromics, NDM, University of Oxford; Oxford University Hospitals; Basingstoke and North Hampshire Hospital	COVID-19 Genomics UK (COG-UK) Consortium	Tanya Golubchik et al	https://www.gisaid.org	?	?	2020-12-29	?
England/QEUH-B7CEFB/2020	ncov	EPI_ISL_674565	?	2020-11-14	Europe	United Kingdom	England		Europe	United Kingdom	England	genome	29765	Human	?	?	20I/501Y.V1	B.1.1.7	GR	Lighthouse Lab in Glasgow	Wellcome Sanger Institute for the COVID-19 Genomics UK (COG-UK) Consortium	Harper VanSteenhouse et al	https://www.gisaid.org	?	?	2020-12-04	?
England/QEUH-B7F8FA/2020	ncov	EPI_ISL_668371	?	2020-11-14	Europe	United Kingdom	England		Europe	United Kingdom	England	genome	29763	Human	?	?	20I/501Y.V1	B.1.1.7	GR	Lighthouse Lab in Glasgow	Wellcome Sanger Institute for the COVID-19 Genomics UK (COG-UK) Consortium	Harper VanSteenhouse et al	https://www.gisaid.org	?	?	2020-12-02	?
England/QEUH-B80850/2020	ncov	EPI_ISL_661843	?	2020-11-14	Europe	United Kingdom	England		Europe	United Kingdom	England	genome	29763	Human	?	?	20I/501Y.V1	B.1.1.7	GR	Lighthouse Lab in Glasgow	Wellcome Sanger Institute for the COVID-19 Genomics UK (COG-UK) Consortium	Harper VanSteenhouse et al	https://www.gisaid.org	?	?	2020-11-30	?
England/QEUH-B81093/2020	ncov	EPI_ISL_661774	?	2020-11-14	Europe	United Kingdom	England		Europe	United Kingdom	England	genome	29765	Human	?	?	20I/501Y.V1	B.1.1.7	GR	Lighthouse Lab in Glasgow	Wellcome Sanger Institute for the COVID-19 Genomics UK (COG-UK) Consortium	Harper VanSteenhouse et al	https://www.gisaid.org	?	?	2020-11-30	?
England/QEUH-B810B1/2020	ncov	EPI_ISL_661794	?	2020-11-14	Europe	United Kingdom	England		Europe	United Kingdom	England	genome	29763	Human	?	?	20I/501Y.V1	B.1.1.7	O	Lighthouse Lab in Glasgow	Wellcome Sanger Institute for the COVID-19 Genomics UK (COG-UK) Consortium	Harper VanSteenhouse et al	https://www.gisaid.org	?	?	2020-11-30	?
England/QEUH-B81BB0/2020	ncov	EPI_ISL_801337	?	2020-11-14	Europe	United Kingdom	England		Europe	United Kingdom	England	genome	29763	Human	?	?	20I/501Y.V1	B.1.1.7	GR	Lighthouse Lab in Glasgow	Wellcome Sanger Institute for the COVID-19 Genomics UK (COG-UK) Consortium	Harper VanSteenhouse et al	https://www.gisaid.org	?	?	2021-01-11	?
England/QEUH-B9E190/2020	ncov	EPI_ISL_720958	?	2020-11-17	Europe	United Kingdom	England		Europe	United Kingdom	England	genome	29763	Human	?	?	20I/501Y.V1	B.1.1.7	GR	Lighthouse Lab in Glasgow	Wellcome Sanger Institute for the COVID-19 Genomics UK (COG-UK) Consortium	Harper VanSteenhouse et al	https://www.gisaid.org	?	?	2020-12-21	?
England/QEUH-BC45C2/2020	ncov	EPI_ISL_703469	?	2020-11-25	Europe	United Kingdom	England		Europe	United Kingdom	England	genome	29763	Human	?	?	20I/501Y.V1	B.1.1.7	GR	Lighthouse Lab in Glasgow	Wellcome Sanger Institute for the COVID-19 Genomics UK (COG-UK) Consortium	Harper VanSteenhouse et al	https://www.gisaid.org	?	?	2020-12-14	?
England/QEUH-BC497B/2020	ncov	EPI_ISL_703989	?	2020-11-25	Europe	United Kingdom	England		Europe	United Kingdom	England	genome	29763	Human	?	?	20I/501Y.V1	B.1.1.7	GR	Lighthouse Lab in Glasgow	Wellcome Sanger Institute for the COVID-19 Genomics UK (COG-UK) Consortium	Harper VanSteenhouse et al	https://www.gisaid.org	?	?	2020-12-14	?
England/QEUH-C31644/2020	ncov	EPI_ISL_731476	?	2020-12-10	Europe	United Kingdom	England		Europe	United Kingdom	England	genome	29763	Human	?	?	20I/501Y.V1	B.1.1.7	GR	Lighthouse Lab in Glasgow	Wellcome Sanger Institute for the COVID-19 Genomics UK (COG-UK) Consortium	Harper VanSteenhouse et al	https://www.gisaid.org	?	?	2020-12-23	?
England/QEUH-C3293B/2020	ncov	EPI_ISL_782688	?	2020-12-11	Europe	United Kingdom	England		Europe	United Kingdom	England	genome	29763	Human	?	?	20I/501Y.V1	B.1.1.7	GR	Lighthouse Lab in Glasgow	Wellcome Sanger Institute for the COVID-19 Genomics UK (COG-UK) Consortium	Harper VanSteenhouse et al	https://www.gisaid.org	?	?	2021-01-08	?
England/QEUH-C3433B/2020	ncov	EPI_ISL_734030	?	2020-12-10	Europe	United Kingdom	England		Europe	United Kingdom	England	genome	29763	Human	?	?	20I/501Y.V1	B.1.1.7	GR	Lighthouse Lab in Glasgow	Wellcome Sanger Institute for the COVID-19 Genomics UK (COG-UK) Consortium	Harper VanSteenhouse et al	https://www.gisaid.org	?	?	2020-12-24	?
England/QEUH-C35F72/2020	ncov	EPI_ISL_731258	?	2020-12-11	Europe	United Kingdom	England		Europe	United Kingdom	England	genome	29765	Human	?	?	20I/501Y.V1	B.1.1.7	GR	Lighthouse Lab in Glasgow	Wellcome Sanger Institute for the COVID-19 Genomics UK (COG-UK) Consortium	Harper VanSteenhouse et al	https://www.gisaid.org	?	?	2020-12-23	?
England/QEUH-C4B5C2/2020	ncov	EPI_ISL_769666	?	2020-12-13	Europe	United Kingdom	England		Europe	United Kingdom	England	genome	29763	Human	?	?	20I/501Y.V1	B.1.1.7	GR	Lighthouse Lab in Glasgow	Wellcome Sanger Institute for the COVID-19 Genomics UK (COG-UK) Consortium	Harper VanSteenhouse et al	https://www.gisaid.org	?	?	2021-01-06	?
England/QEUH-C64D25/2020	ncov	EPI_ISL_820176	?	2020-12-14	Europe	United Kingdom	England		Europe	United Kingdom	England	genome	29763	Human	?	?	20I/501Y.V1	B.1.1.7	GR	Lighthouse Lab in Glasgow	Wellcome Sanger Institute for the COVID-19 Genomics UK (COG-UK) Consortium	Harper VanSteenhouse et al	https://www.gisaid.org	?	?	2021-01-14	?
England/QEUH-C653F5/2020	ncov	EPI_ISL_778419	?	2020-12-14	Europe	United Kingdom	England		Europe	United Kingdom	England	genome	29763	Human	?	?	20I/501Y.V1	B.1.1.7	GR	Lighthouse Lab in Glasgow	Wellcome Sanger Institute for the COVID-19 Genomics UK (COG-UK) Consortium	Harper VanSteenhouse et al	https://www.gisaid.org	?	?	2021-01-07	?
England/QEUH-C7D4CA/2020	ncov	EPI_ISL_762960	?	2020-12-16	Europe	United Kingdom	England		Europe	United Kingdom	England	genome	29763	Human	?	?	20I/501Y.V1	B.1.1.7	GR	Lighthouse Lab in Glasgow	Wellcome Sanger Institute for the COVID-19 Genomics UK (COG-UK) Consortium	Harper VanSteenhouse et al	https://www.gisaid.org	?	?	2021-01-04	?
England/QEUH-C7FF03/2020	ncov	EPI_ISL_756840	?	2020-12-17	Europe	United Kingdom	England		Europe	United Kingdom	England	genome	29763	Human	?	?	20I/501Y.V1	B.1.1.7	GR	Lighthouse Lab in Glasgow	Wellcome Sanger Institute for the COVID-19 Genomics UK (COG-UK) Consortium	Harper VanSteenhouse et al	https://www.gisaid.org	?	?	2021-01-03	?
England/QEUH-C7FF6D/2020	ncov	EPI_ISL_756885	?	2020-12-17	Europe	United Kingdom	England		Europe	United Kingdom	England	genome	29763	Human	?	?	20I/501Y.V1	B.1.1.7	GR	Lighthouse Lab in Glasgow	Wellcome Sanger Institute for the COVID-19 Genomics UK (COG-UK) Consortium	Harper VanSteenhouse et al	https://www.gisaid.org	?	?	2021-01-03	?
England/QEUH-C92B42/2020	ncov	EPI_ISL_761973	?	2020-12-16	Europe	United Kingdom	England		Europe	United Kingdom	England	genome	29763	Human	?	?	20I/501Y.V1	B.1.1.7	GR	Lighthouse Lab in Glasgow	Wellcome Sanger Institute for the COVID-19 Genomics UK (COG-UK) Consortium	Harper VanSteenhouse et al	https://www.gisaid.org	?	?	2021-01-04	?
England/QEUH-C93C7B/2020	ncov	EPI_ISL_762104	?	2020-12-17	Europe	United Kingdom	England		Europe	United Kingdom	England	genome	29592	Human	?	?	20I/501Y.V1	B.1.1.7	GR	Lighthouse Lab in Glasgow	Wellcome Sanger Institute for the COVID-19 Genomics UK (COG-UK) Consortium	Harper VanSteenhouse et al	https://www.gisaid.org	?	?	2021-01-04	?
England/QEUH-C94867/2020	ncov	EPI_ISL_777160	?	2020-12-16	Europe	United Kingdom	England		Europe	United Kingdom	England	genome	29763	Human	?	?	20I/501Y.V1	B.1.1.7	GR	Lighthouse Lab in Glasgow	Wellcome Sanger Institute for the COVID-19 Genomics UK (COG-UK) Consortium	Harper VanSteenhouse et al	https://www.gisaid.org	?	?	2021-01-07	?
England/QEUH-C96100/2020	ncov	EPI_ISL_777670	?	2020-12-17	Europe	United Kingdom	England		Europe	United Kingdom	England	genome	29763	Human	?	?	20I/501Y.V1	B.1.1.7	GR	Lighthouse Lab in Glasgow	Wellcome Sanger Institute for the COVID-19 Genomics UK (COG-UK) Consortium	Harper VanSteenhouse et al	https://www.gisaid.org	?	?	2021-01-07	?
England/QEUH-CAD4C1/2020	ncov	EPI_ISL_761071	?	2020-12-20	Europe	United Kingdom	England		Europe	United Kingdom	England	genome	29763	Human	?	?	20I/501Y.V1	B.1.1.7	GR	Lighthouse Lab in Glasgow	Wellcome Sanger Institute for the COVID-19 Genomics UK (COG-UK) Consortium	Harper VanSteenhouse et al	https://www.gisaid.org	?	?	2021-01-04	?
England/QEUH-CC2666/2020	ncov	EPI_ISL_760425	?	2020-12-21	Europe	United Kingdom	England		Europe	United Kingdom	England	genome	29706	Human	?	?	20I/501Y.V1	B.1.1.7	GR	Lighthouse Lab in Glasgow	Wellcome Sanger Institute for the COVID-19 Genomics UK (COG-UK) Consortium	Harper VanSteenhouse et al	https://www.gisaid.org	?	?	2021-01-04	?
England/QEUH-CC303A/2020	ncov	EPI_ISL_778003	?	2020-12-21	Europe	United Kingdom	England		Europe	United Kingdom	England	genome	29763	Human	?	?	20I/501Y.V1	B.1.1.7	GR	Lighthouse Lab in Glasgow	Wellcome Sanger Institute for the COVID-19 Genomics UK (COG-UK) Consortium	Harper VanSteenhouse et al	https://www.gisaid.org	?	?	2021-01-07	?
England/QEUH-CC361A/2020	ncov	EPI_ISL_778082	?	2020-12-21	Europe	United Kingdom	England		Europe	United Kingdom	England	genome	29763	Human	?	?	20I/501Y.V1	B.1.1.7	GR	Lighthouse Lab in Glasgow	Wellcome Sanger Institute for the COVID-19 Genomics UK (COG-UK) Consortium	Harper VanSteenhouse et al	https://www.gisaid.org	?	?	2021-01-07	?
England/QEUH-CC38F6/2020	ncov	EPI_ISL_760757	?	2020-12-21	Europe	United Kingdom	England		Europe	United Kingdom	England	genome	29763	Human	?	?	20I/501Y.V1	B.1.1.7	GR	Lighthouse Lab in Glasgow	Wellcome Sanger Institute for the COVID-19 Genomics UK (COG-UK) Consortium	Harper VanSteenhouse et al	https://www.gisaid.org	?	?	2021-01-04	?
England/QEUH-CC75FB/2020	ncov	EPI_ISL_760399	?	2020-12-22	Europe	United Kingdom	England		Europe	United Kingdom	England	genome	29765	Human	?	?	20I/501Y.V1	B.1.1.7	GR	Lighthouse Lab in Glasgow	Wellcome Sanger Institute for the COVID-19 Genomics UK (COG-UK) Consortium	Harper VanSteenhouse et al	https://www.gisaid.org	?	?	2021-01-04	?
England/QEUH-CC7607/2020	ncov	EPI_ISL_760290	?	2020-12-22	Europe	United Kingdom	England		Europe	United Kingdom	England	genome	29765	Human	?	?	20I/501Y.V1	B.1.1.7	GR	Lighthouse Lab in Glasgow	Wellcome Sanger Institute for the COVID-19 Genomics UK (COG-UK) Consortium	Harper VanSteenhouse et al	https://www.gisaid.org	?	?	2021-01-04	?
England/QEUH-CC7A29/2020	ncov	EPI_ISL_760329	?	2020-12-21	Europe	United Kingdom	England		Europe	United Kingdom	England	genome	29763	Human	?	?	20I/501Y.V1	B.1.1.7	GR	Lighthouse Lab in Glasgow	Wellcome Sanger Institute for the COVID-19 Genomics UK (COG-UK) Consortium	Harper VanSteenhouse et al	https://www.gisaid.org	?	?	2021-01-04	?
England/QEUH-CC7AA1/2020	ncov	EPI_ISL_760406	?	2020-12-21	Europe	United Kingdom	England		Europe	United Kingdom	England	genome	29763	Human	?	?	20I/501Y.V1	B.1.1.7	GR	Lighthouse Lab in Glasgow	Wellcome Sanger Institute for the COVID-19 Genomics UK (COG-UK) Consortium	Harper VanSteenhouse et al	https://www.gisaid.org	?	?	2021-01-04	?
England/QEUH-CC974E/2020	ncov	EPI_ISL_782039	?	2020-12-23	Europe	United Kingdom	England		Europe	United Kingdom	England	genome	29763	Human	?	?	20I/501Y.V1	B.1.1.7	GR	Lighthouse Lab in Glasgow	Wellcome Sanger Institute for the COVID-19 Genomics UK (COG-UK) Consortium	Harper VanSteenhouse et al	https://www.gisaid.org	?	?	2021-01-08	?
England/QEUH-CCA3C1/2020	ncov	EPI_ISL_782277	?	2020-12-23	Europe	United Kingdom	England		Europe	United Kingdom	England	genome	29763	Human	?	?	20I/501Y.V1	B.1.1.7	GR	Lighthouse Lab in Glasgow	Wellcome Sanger Institute for the COVID-19 Genomics UK (COG-UK) Consortium	Harper VanSteenhouse et al	https://www.gisaid.org	?	?	2021-01-08	?
England/QEUH-CD0EA9/2020	ncov	EPI_ISL_782458	?	2020-12-24	Europe	United Kingdom	England		Europe	United Kingdom	England	genome	29739	Human	?	?	20I/501Y.V1	B.1.1.7	GR	Lighthouse Lab in Glasgow	Wellcome Sanger Institute for the COVID-19 Genomics UK (COG-UK) Consortium	Harper VanSteenhouse et al	https://www.gisaid.org	?	?	2021-01-08	?
England/QEUH-CD0F1F/2020	ncov	EPI_ISL_782442	?	2020-12-24	Europe	United Kingdom	England		Europe	United Kingdom	England	genome	29761	Human	?	?	20I/501Y.V1	B.1.1.7	GR	Lighthouse Lab in Glasgow	Wellcome Sanger Institute for the COVID-19 Genomics UK (COG-UK) Consortium	Harper VanSteenhouse et al	https://www.gisaid.org	?	?	2021-01-08	?
England/QEUH-D1202C/2020	ncov	EPI_ISL_799457	?	2020-12-27	Europe	United Kingdom	England		Europe	United Kingdom	England	genome	29763	Human	?	?	20I/501Y.V1	B.1.1.7	GR	Lighthouse Lab in Glasgow	Wellcome Sanger Institute for the COVID-19 Genomics UK (COG-UK) Consortium	Harper VanSteenhouse et al	https://www.gisaid.org	?	?	2021-01-11	?
England/QEUH-D122BD/2020	ncov	EPI_ISL_799338	?	2020-12-27	Europe	United Kingdom	England		Europe	United Kingdom	England	genome	29763	Human	?	?	20I/501Y.V1	B.1.1.7	GR	Lighthouse Lab in Glasgow	Wellcome Sanger Institute for the COVID-19 Genomics UK (COG-UK) Consortium	Harper VanSteenhouse et al	https://www.gisaid.org	?	?	2021-01-11	?
England/QEUH-D14C44/2020	ncov	EPI_ISL_799478	?	2020-12-27	Europe	United Kingdom	England		Europe	United Kingdom	England	genome	29763	Human	?	?	20I/501Y.V1	B.1.1.7	GR	Lighthouse Lab in Glasgow	Wellcome Sanger Institute for the COVID-19 Genomics UK (COG-UK) Consortium	Harper VanSteenhouse et al	https://www.gisaid.org	?	?	2021-01-11	?
England/QEUH-D14DD8/2020	ncov	EPI_ISL_799776	?	2020-12-26	Europe	United Kingdom	England		Europe	United Kingdom	England	genome	29763	Human	?	?	20I/501Y.V1	B.1.1.7	GR	Lighthouse Lab in Glasgow	Wellcome Sanger Institute for the COVID-19 Genomics UK (COG-UK) Consortium	Harper VanSteenhouse et al	https://www.gisaid.org	?	?	2021-01-11	?
England/QEUH-D14E6C/2020	ncov	EPI_ISL_799676	?	2020-12-26	Europe	United Kingdom	England		Europe	United Kingdom	England	genome	29763	Human	?	?	20I/501Y.V1	B.1.1.7	GR	Lighthouse Lab in Glasgow	Wellcome Sanger Institute for the COVID-19 Genomics UK (COG-UK) Consortium	Harper VanSteenhouse et al	https://www.gisaid.org	?	?	2021-01-11	?
England/QEUH-D18F1A/2020	ncov	EPI_ISL_799791	?	2020-12-26	Europe	United Kingdom	England		Europe	United Kingdom	England	genome	29763	Human	?	?	20I/501Y.V1	B.1.1.7	GR	Lighthouse Lab in Glasgow	Wellcome Sanger Institute for the COVID-19 Genomics UK (COG-UK) Consortium	Harper VanSteenhouse et al	https://www.gisaid.org	?	?	2021-01-11	?
England/QEUH-D50839/2020	ncov	EPI_ISL_799155	?	2020-12-29	Europe	United Kingdom	England		Europe	United Kingdom	England	genome	29763	Human	?	?	20I/501Y.V1	B.1.1.7	GR	Lighthouse Lab in Glasgow	Wellcome Sanger Institute for the COVID-19 Genomics UK (COG-UK) Consortium	Harper VanSteenhouse et al	https://www.gisaid.org	?	?	2021-01-11	?
England/QEUH-D52C2C/2020	ncov	EPI_ISL_799260	?	2020-12-29	Europe	United Kingdom	England		Europe	United Kingdom	England	genome	29765	Human	?	?	20I/501Y.V1	B.1.1.7	GR	Lighthouse Lab in Glasgow	Wellcome Sanger Institute for the COVID-19 Genomics UK (COG-UK) Consortium	Harper VanSteenhouse et al	https://www.gisaid.org	?	?	2021-01-11	?
England/QEUH-D52D47/2020	ncov	EPI_ISL_798249	?	2020-12-28	Europe	United Kingdom	England		Europe	United Kingdom	England	genome	29763	Human	?	?	20I/501Y.V1	B.1.1.7	GR	Lighthouse Lab in Glasgow	Wellcome Sanger Institute for the COVID-19 Genomics UK (COG-UK) Consortium	Harper VanSteenhouse et al	https://www.gisaid.org	?	?	2021-01-11	?
England/QEUH-D52D74/2020	ncov	EPI_ISL_798278	?	2020-12-28	Europe	United Kingdom	England		Europe	United Kingdom	England	genome	29763	Human	?	?	20I/501Y.V1	B.1.1.7	GR	Lighthouse Lab in Glasgow	Wellcome Sanger Institute for the COVID-19 Genomics UK (COG-UK) Consortium	Harper VanSteenhouse et al	https://www.gisaid.org	?	?	2021-01-11	?
England/QEUH-D891E1/2020	ncov	EPI_ISL_797875	?	2020-12-29	Europe	United Kingdom	England		Europe	United Kingdom	England	genome	29763	Human	?	?	20I/501Y.V1	B.1.1.7	GR	Lighthouse Lab in Glasgow	Wellcome Sanger Institute for the COVID-19 Genomics UK (COG-UK) Consortium	Harper VanSteenhouse et al	https://www.gisaid.org	?	?	2021-01-11	?
England/QEUH-D8A432/2020	ncov	EPI_ISL_797890	?	2020-12-30	Europe	United Kingdom	England		Europe	United Kingdom	England	genome	29765	Human	?	?	20I/501Y.V1	B.1.1.7	GR	Lighthouse Lab in Glasgow	Wellcome Sanger Institute for the COVID-19 Genomics UK (COG-UK) Consortium	Harper VanSteenhouse et al	https://www.gisaid.org	?	?	2021-01-11	?
England/QEUH-D8C3E8/2020	ncov	EPI_ISL_797817	?	2020-12-28	Europe	United Kingdom	England		Europe	United Kingdom	England	genome	29608	Human	?	?	20I/501Y.V1	B.1.1.7	GR	Lighthouse Lab in Glasgow	Wellcome Sanger Institute for the COVID-19 Genomics UK (COG-UK) Consortium	Harper VanSteenhouse et al	https://www.gisaid.org	?	?	2021-01-11	?
England/QEUH-D8C412/2020	ncov	EPI_ISL_797830	?	2020-12-26	Europe	United Kingdom	England		Europe	United Kingdom	England	genome	29763	Human	?	?	20I/501Y.V1	B.1.1.7	GR	Lighthouse Lab in Glasgow	Wellcome Sanger Institute for the COVID-19 Genomics UK (COG-UK) Consortium	Harper VanSteenhouse et al	https://www.gisaid.org	?	?	2021-01-11	?
England/QEUH-D92895/2020	ncov	EPI_ISL_797928	?	2020-12-31	Europe	United Kingdom	England		Europe	United Kingdom	England	genome	29763	Human	?	?	20I/501Y.V1	B.1.1.7	GR	Lighthouse Lab in Glasgow	Wellcome Sanger Institute for the COVID-19 Genomics UK (COG-UK) Consortium	Harper VanSteenhouse et al	https://www.gisaid.org	?	?	2021-01-11	?
England/QEUH-D976D2/2020	ncov	EPI_ISL_797831	?	2020-12-28	Europe	United Kingdom	England		Europe	United Kingdom	England	genome	29763	Human	?	?	20I/501Y.V1	B.1.1.7	GR	Lighthouse Lab in Glasgow	Wellcome Sanger Institute for the COVID-19 Genomics UK (COG-UK) Consortium	Harper VanSteenhouse et al	https://www.gisaid.org	?	?	2021-01-11	?
England/QEUH-D99166/2020	ncov	EPI_ISL_797908	?	2020-12-30	Europe	United Kingdom	England		Europe	United Kingdom	England	genome	29763	Human	?	?	20I/501Y.V1	B.1.1.7	GR	Lighthouse Lab in Glasgow	Wellcome Sanger Institute for the COVID-19 Genomics UK (COG-UK) Consortium	Harper VanSteenhouse et al	https://www.gisaid.org	?	?	2021-01-11	?
England/QEUH-DD3959/2021	ncov	EPI_ISL_797677	?	2021-01-03	Europe	United Kingdom	England		Europe	United Kingdom	England	genome	29765	Human	?	?	20I/501Y.V1	B.1.1.7	GR	Lighthouse Lab in Glasgow	Wellcome Sanger Institute for the COVID-19 Genomics UK (COG-UK) Consortium	Harper VanSteenhouse et al	https://www.gisaid.org	?	?	2021-01-11	?
England/QEUH-E47F6C/2021	ncov	EPI_ISL_811301	?	2021-01-03	Europe	United Kingdom	England		Europe	United Kingdom	England	genome	29763	Human	?	?	20I/501Y.V1	B.1.1.7	GR	Lighthouse Lab in Glasgow	Wellcome Sanger Institute for the COVID-19 Genomics UK (COG-UK) Consortium	Harper VanSteenhouse et al	https://www.gisaid.org	?	?	2021-01-13	?
England/QEUH-E48350/2021	ncov	EPI_ISL_811294	?	2021-01-03	Europe	United Kingdom	England		Europe	United Kingdom	England	genome	29763	Human	?	?	20I/501Y.V1	B.1.1.7	GR	Lighthouse Lab in Glasgow	Wellcome Sanger Institute for the COVID-19 Genomics UK (COG-UK) Consortium	Harper VanSteenhouse et al	https://www.gisaid.org	?	?	2021-01-13	?
England/QEUH-E4D78C/2021	ncov	EPI_ISL_811412	?	2021-01-03	Europe	United Kingdom	England		Europe	United Kingdom	England	genome	29763	Human	?	?	20I/501Y.V1	B.1.1.7	GR	Lighthouse Lab in Glasgow	Wellcome Sanger Institute for the COVID-19 Genomics UK (COG-UK) Consortium	Harper VanSteenhouse et al	https://www.gisaid.org	?	?	2021-01-13	?
England/QEUH-E8DE8B/2021	ncov	EPI_ISL_835616	?	2021-01-04	Europe	United Kingdom	England		Europe	United Kingdom	England	genome	29763	Human	?	?	20I/501Y.V1	B.1.1.7	GR	Lighthouse Lab in Glasgow	Wellcome Sanger Institute for the COVID-19 Genomics UK (COG-UK) Consortium	Harper VanSteenhouse et al	https://www.gisaid.org	?	?	2021-01-18	?
England/QEUH-E90B8E/2021	ncov	EPI_ISL_835540	?	2021-01-04	Europe	United Kingdom	England		Europe	United Kingdom	England	genome	29763	Human	?	?	20I/501Y.V1	B.1.1.7	GR	Lighthouse Lab in Glasgow	Wellcome Sanger Institute for the COVID-19 Genomics UK (COG-UK) Consortium	Harper VanSteenhouse et al	https://www.gisaid.org	?	?	2021-01-18	?
England/QEUH-E94892/2021	ncov	EPI_ISL_836756	?	2021-01-04	Europe	United Kingdom	England		Europe	United Kingdom	England	genome	29763	Human	?	?	20I/501Y.V1	B.1.1.7	GR	Lighthouse Lab in Glasgow	Wellcome Sanger Institute for the COVID-19 Genomics UK (COG-UK) Consortium	Harper VanSteenhouse et al	https://www.gisaid.org	?	?	2021-01-18	?
England/QEUH-E97343/2021	ncov	EPI_ISL_836753	?	2021-01-04	Europe	United Kingdom	England		Europe	United Kingdom	England	genome	29763	Human	?	?	20I/501Y.V1	B.1.1.7	GR	Lighthouse Lab in Glasgow	Wellcome Sanger Institute for the COVID-19 Genomics UK (COG-UK) Consortium	Harper VanSteenhouse et al	https://www.gisaid.org	?	?	2021-01-18	?
England/QEUH-E97A5D/2021	ncov	EPI_ISL_836900	?	2021-01-05	Europe	United Kingdom	England		Europe	United Kingdom	England	genome	29765	Human	?	?	20I/501Y.V1	B.1.1.7	GR	Lighthouse Lab in Glasgow	Wellcome Sanger Institute for the COVID-19 Genomics UK (COG-UK) Consortium	Harper VanSteenhouse et al	https://www.gisaid.org	?	?	2021-01-18	?
England/QEUH-EF24E9/2021	ncov	EPI_ISL_834577	?	2021-01-05	Europe	United Kingdom	England		Europe	United Kingdom	England	genome	29763	Human	?	?	20I/501Y.V1	B.1.1.7	GR	Lighthouse Lab in Glasgow	Wellcome Sanger Institute for the COVID-19 Genomics UK (COG-UK) Consortium	Harper VanSteenhouse et al	https://www.gisaid.org	?	?	2021-01-18	?
England/QEUH-EF402F/2021	ncov	EPI_ISL_834715	?	2021-01-05	Europe	United Kingdom	England		Europe	United Kingdom	England	genome	29763	Human	?	?	20I/501Y.V1	B.1.1.7	GR	Lighthouse Lab in Glasgow	Wellcome Sanger Institute for the COVID-19 Genomics UK (COG-UK) Consortium	Harper VanSteenhouse et al	https://www.gisaid.org	?	?	2021-01-18	?
England/QEUH-EF8EA9/2021	ncov	EPI_ISL_834671	?	2021-01-05	Europe	United Kingdom	England		Europe	United Kingdom	England	genome	29763	Human	?	?	20I/501Y.V1	B.1.1.7	GR	Lighthouse Lab in Glasgow	Wellcome Sanger Institute for the COVID-19 Genomics UK (COG-UK) Consortium	Harper VanSteenhouse et al	https://www.gisaid.org	?	?	2021-01-18	?
England/QEUH-EF9831/2021	ncov	EPI_ISL_835274	?	2021-01-05	Europe	United Kingdom	England		Europe	United Kingdom	England	genome	29763	Human	?	?	20I/501Y.V1	B.1.1.7	GR	Lighthouse Lab in Glasgow	Wellcome Sanger Institute for the COVID-19 Genomics UK (COG-UK) Consortium	Harper VanSteenhouse et al	https://www.gisaid.org	?	?	2021-01-18	?
England/QEUH-EFDC5F/2021	ncov	EPI_ISL_835210	?	2021-01-05	Europe	United Kingdom	England		Europe	United Kingdom	England	genome	29763	Human	?	?	20I/501Y.V1	B.1.1.7	GR	Lighthouse Lab in Glasgow	Wellcome Sanger Institute for the COVID-19 Genomics UK (COG-UK) Consortium	Harper VanSteenhouse et al	https://www.gisaid.org	?	?	2021-01-18	?
England/QEUH-F56EB7/2021	ncov	EPI_ISL_852432	?	2021-01-06	Europe	United Kingdom	England		Europe	United Kingdom	England	genome	29763	Human	?	?	20I/501Y.V1	B.1.1.7	GR	Lighthouse Lab in Glasgow	Wellcome Sanger Institute for the COVID-19 Genomics UK (COG-UK) Consortium	Harper VanSteenhouse et al	https://www.gisaid.org	?	?	2021-01-20	?
England/QEUH-F5AB16/2021	ncov	EPI_ISL_852287	?	2021-01-07	Europe	United Kingdom	England		Europe	United Kingdom	England	genome	29763	Human	?	?	20I/501Y.V1	B.1.1.7	GR	Lighthouse Lab in Glasgow	Wellcome Sanger Institute for the COVID-19 Genomics UK (COG-UK) Consortium	Harper VanSteenhouse et al	https://www.gisaid.org	?	?	2021-01-20	?
England/QEUH-F5DF62/2021	ncov	EPI_ISL_852301	?	2021-01-07	Europe	United Kingdom	England		Europe	United Kingdom	England	genome	29765	Human	?	?	20I/501Y.V1	B.1.1.7	GR	Lighthouse Lab in Glasgow	Wellcome Sanger Institute for the COVID-19 Genomics UK (COG-UK) Consortium	Harper VanSteenhouse et al	https://www.gisaid.org	?	?	2021-01-20	?
England/QEUH-F64803/2021	ncov	EPI_ISL_852524	?	2021-01-08	Europe	United Kingdom	England		Europe	United Kingdom	England	genome	29765	Human	?	?	20I/501Y.V1	B.1.1.7	GR	Lighthouse Lab in Glasgow	Wellcome Sanger Institute for the COVID-19 Genomics UK (COG-UK) Consortium	Harper VanSteenhouse et al	https://www.gisaid.org	?	?	2021-01-20	?
England/QEUH-F6484F/2021	ncov	EPI_ISL_852536	?	2021-01-08	Europe	United Kingdom	England		Europe	United Kingdom	England	genome	29763	Human	?	?	20I/501Y.V1	B.1.1.7	GR	Lighthouse Lab in Glasgow	Wellcome Sanger Institute for the COVID-19 Genomics UK (COG-UK) Consortium	Harper VanSteenhouse et al	https://www.gisaid.org	?	?	2021-01-20	?
England/QEUH-F687A8/2021	ncov	EPI_ISL_852280	?	2021-01-06	Europe	United Kingdom	England		Europe	United Kingdom	England	genome	29763	Human	?	?	20I/501Y.V1	B.1.1.7	GR	Lighthouse Lab in Glasgow	Wellcome Sanger Institute for the COVID-19 Genomics UK (COG-UK) Consortium	Harper VanSteenhouse et al	https://www.gisaid.org	?	?	2021-01-20	?
England/QEUH-F69AAE/2021	ncov	EPI_ISL_852498	?	2021-01-07	Europe	United Kingdom	England		Europe	United Kingdom	England	genome	29763	Human	?	?	20I/501Y.V1	B.1.1.7	GR	Lighthouse Lab in Glasgow	Wellcome Sanger Institute for the COVID-19 Genomics UK (COG-UK) Consortium	Harper VanSteenhouse et al	https://www.gisaid.org	?	?	2021-01-20	?
England/QEUH-F89598/2021	ncov	EPI_ISL_851447	?	2021-01-09	Europe	United Kingdom	England		Europe	United Kingdom	England	genome	29763	Human	?	?	20I/501Y.V1	B.1.1.7	GR	Lighthouse Lab in Glasgow	Wellcome Sanger Institute for the COVID-19 Genomics UK (COG-UK) Consortium	Harper VanSteenhouse et al	https://www.gisaid.org	?	?	2021-01-20	?
England/QEUH-F89914/2021	ncov	EPI_ISL_851504	?	2021-01-08	Europe	United Kingdom	England		Europe	United Kingdom	England	genome	29763	Human	?	?	20I/501Y.V1	B.1.1.7	GR	Lighthouse Lab in Glasgow	Wellcome Sanger Institute for the COVID-19 Genomics UK (COG-UK) Consortium	Harper VanSteenhouse et al	https://www.gisaid.org	?	?	2021-01-20	?
England/QEUH-F89AE4/2021	ncov	EPI_ISL_851438	?	2021-01-09	Europe	United Kingdom	England		Europe	United Kingdom	England	genome	29763	Human	?	?	20I/501Y.V1	B.1.1.7	GR	Lighthouse Lab in Glasgow	Wellcome Sanger Institute for the COVID-19 Genomics UK (COG-UK) Consortium	Harper VanSteenhouse et al	https://www.gisaid.org	?	?	2021-01-20	?
England/QEUH-F8A1B1/2021	ncov	EPI_ISL_851410	?	2021-01-09	Europe	United Kingdom	England		Europe	United Kingdom	England	genome	29763	Human	?	?	20I/501Y.V1	B.1.1.7	GR	Lighthouse Lab in Glasgow	Wellcome Sanger Institute for the COVID-19 Genomics UK (COG-UK) Consortium	Harper VanSteenhouse et al	https://www.gisaid.org	?	?	2021-01-20	?
England/QEUH-F8A290/2021	ncov	EPI_ISL_851425	?	2021-01-09	Europe	United Kingdom	England		Europe	United Kingdom	England	genome	29763	Human	?	?	20I/501Y.V1	B.1.1.7	GR	Lighthouse Lab in Glasgow	Wellcome Sanger Institute for the COVID-19 Genomics UK (COG-UK) Consortium	Harper VanSteenhouse et al	https://www.gisaid.org	?	?	2021-01-20	?
England/QEUH-F906E6/2021	ncov	EPI_ISL_851146	?	2021-01-10	Europe	United Kingdom	England		Europe	United Kingdom	England	genome	29763	Human	?	?	20I/501Y.V1	B.1.1.7	GR	Lighthouse Lab in Glasgow	Wellcome Sanger Institute for the COVID-19 Genomics UK (COG-UK) Consortium	Harper VanSteenhouse et al	https://www.gisaid.org	?	?	2021-01-20	?
England/SHEF-10C64BC/2021	ncov	EPI_ISL_842206	?	2021-01-06	Europe	United Kingdom	England		Europe	United Kingdom	England	genome	29763	Human	?	?	20I/501Y.V1	B.1.1.7	GR	Virology Department, Sheffield Teaching Hospitals NHS Foundation Trust/Department of Infection, Immunity and Cardiovascular Disease, The Medical School, University of Sheffield	COVID-19 Genomics UK (COG-UK) Consortium	Thushan de Silva et al	https://www.gisaid.org	?	?	2021-01-18	?
England/SHEF-10C6601/2021	ncov	EPI_ISL_816244	?	2021-01-04	Europe	United Kingdom	England		Europe	United Kingdom	England	genome	29763	Human	?	?	20I/501Y.V1	B.1.1.7	GR	Virology Department, Sheffield Teaching Hospitals NHS Foundation Trust/Department of Infection, Immunity and Cardiovascular Disease, The Medical School, University of Sheffield	COVID-19 Genomics UK (COG-UK) Consortium	Thushan de Silva et al	https://www.gisaid.org	?	?	2021-01-14	?
England/SHEF-10C6759/2021	ncov	EPI_ISL_868381	?	2021-01-10	Europe	United Kingdom	England		Europe	United Kingdom	England	genome	29763	Human	?	?	20I/501Y.V1	B.1.1.7	GR	Virology Department, Sheffield Teaching Hospitals NHS Foundation Trust/Department of Infection, Immunity and Cardiovascular Disease, The Medical School, University of Sheffield	COVID-19 Genomics UK (COG-UK) Consortium	Thushan de Silva et al	https://www.gisaid.org	?	?	2021-01-25	?
England/SHEF-10C7A04/2020	ncov	EPI_ISL_816272	?	2020-12-16	Europe	United Kingdom	England		Europe	United Kingdom	England	genome	29763	Human	?	?	20I/501Y.V1	B.1.1.7	GR	Virology Department, Sheffield Teaching Hospitals NHS Foundation Trust/Department of Infection, Immunity and Cardiovascular Disease, The Medical School, University of Sheffield	COVID-19 Genomics UK (COG-UK) Consortium	Thushan de Silva et al	https://www.gisaid.org	?	?	2021-01-14	?
England/SHEF-10C83DB/2021	ncov	EPI_ISL_868407	?	2021-01-14	Europe	United Kingdom	England		Europe	United Kingdom	England	genome	29763	Human	?	?	20I/501Y.V1	B.1.1.7	GR	Virology Department, Sheffield Teaching Hospitals NHS Foundation Trust/Department of Infection, Immunity and Cardiovascular Disease, The Medical School, University of Sheffield	COVID-19 Genomics UK (COG-UK) Consortium	Thushan de Silva et al	https://www.gisaid.org	?	?	2021-01-25	?
England/SHEF-10C9088/2021	ncov	EPI_ISL_868424	?	2021-01-12	Europe	United Kingdom	England		Europe	United Kingdom	England	genome	29763	Human	?	?	20I/501Y.V1	B.1.1.7	GR	Virology Department, Sheffield Teaching Hospitals NHS Foundation Trust/Department of Infection, Immunity and Cardiovascular Disease, The Medical School, University of Sheffield	COVID-19 Genomics UK (COG-UK) Consortium	Thushan de Silva et al	https://www.gisaid.org	?	?	2021-01-25	?
England/SHEF-10C9756/2021	ncov	EPI_ISL_868435	?	2021-01-19	Europe	United Kingdom	England		Europe	United Kingdom	England	genome	29763	Human	?	?	20I/501Y.V1	B.1.1.7	GR	Virology Department, Sheffield Teaching Hospitals NHS Foundation Trust/Department of Infection, Immunity and Cardiovascular Disease, The Medical School, University of Sheffield	COVID-19 Genomics UK (COG-UK) Consortium	Thushan de Silva et al	https://www.gisaid.org	?	?	2021-01-25	?
England/SHEF-10C9A8A/2021	ncov	EPI_ISL_816322	?	2021-01-03	Europe	United Kingdom	England		Europe	United Kingdom	England	genome	29763	Human	?	?	20I/501Y.V1	B.1.1.7	GR	Virology Department, Sheffield Teaching Hospitals NHS Foundation Trust/Department of Infection, Immunity and Cardiovascular Disease, The Medical School, University of Sheffield	COVID-19 Genomics UK (COG-UK) Consortium	Thushan de Silva et al	https://www.gisaid.org	?	?	2021-01-14	?
England/SHEF-10CB5F0/2021	ncov	EPI_ISL_868467	?	2021-01-11	Europe	United Kingdom	England		Europe	United Kingdom	England	genome	29763	Human	?	?	20I/501Y.V1	B.1.1.7	GR	Virology Department, Sheffield Teaching Hospitals NHS Foundation Trust/Department of Infection, Immunity and Cardiovascular Disease, The Medical School, University of Sheffield	COVID-19 Genomics UK (COG-UK) Consortium	Thushan de Silva et al	https://www.gisaid.org	?	?	2021-01-25	?
England/SHEF-10CBD8F/2020	ncov	EPI_ISL_764032	?	2020-12-20	Europe	United Kingdom	England		Europe	United Kingdom	England	genome	29763	Human	?	?	20I/501Y.V1	B.1.1.7	GR	Virology Department, Sheffield Teaching Hospitals NHS Foundation Trust/Department of Infection, Immunity and Cardiovascular Disease, The Medical School, University of Sheffield	COVID-19 Genomics UK (COG-UK) Consortium	Thushan de Silva et al	https://www.gisaid.org	?	?	2021-01-04	?
England/SHEF-10CC225/2020	ncov	EPI_ISL_816390	?	2020-12-30	Europe	United Kingdom	England		Europe	United Kingdom	England	genome	29763	Human	?	?	20I/501Y.V1	B.1.1.7	GR	Virology Department, Sheffield Teaching Hospitals NHS Foundation Trust/Department of Infection, Immunity and Cardiovascular Disease, The Medical School, University of Sheffield	COVID-19 Genomics UK (COG-UK) Consortium	Thushan de Silva et al	https://www.gisaid.org	?	?	2021-01-14	?
England/SHEF-10CC2CB/2021	ncov	EPI_ISL_816391	?	2021-01-04	Europe	United Kingdom	England		Europe	United Kingdom	England	genome	29763	Human	?	?	20I/501Y.V1	B.1.1.7	GR	Virology Department, Sheffield Teaching Hospitals NHS Foundation Trust/Department of Infection, Immunity and Cardiovascular Disease, The Medical School, University of Sheffield	COVID-19 Genomics UK (COG-UK) Consortium	Thushan de Silva et al	https://www.gisaid.org	?	?	2021-01-14	?
England/SHEF-10CF4D1/2021	ncov	EPI_ISL_816455	?	2021-01-04	Europe	United Kingdom	England		Europe	United Kingdom	England	genome	29763	Human	?	?	20I/501Y.V1	B.1.1.7	GR	Virology Department, Sheffield Teaching Hospitals NHS Foundation Trust/Department of Infection, Immunity and Cardiovascular Disease, The Medical School, University of Sheffield	COVID-19 Genomics UK (COG-UK) Consortium	Thushan de Silva et al	https://www.gisaid.org	?	?	2021-01-14	?
England/SHEF-10D2BB8/2020	ncov	EPI_ISL_816536	?	2020-12-31	Europe	United Kingdom	England		Europe	United Kingdom	England	genome	29763	Human	?	?	20I/501Y.V1	B.1.1.7	GR	Virology Department, Sheffield Teaching Hospitals NHS Foundation Trust/Department of Infection, Immunity and Cardiovascular Disease, The Medical School, University of Sheffield	COVID-19 Genomics UK (COG-UK) Consortium	Thushan de Silva et al	https://www.gisaid.org	?	?	2021-01-14	?
England/SHEF-10D3355/2021	ncov	EPI_ISL_868591	?	2021-01-16	Europe	United Kingdom	England		Europe	United Kingdom	England	genome	29763	Human	?	?	20I/501Y.V1	B.1.1.7	GR	Virology Department, Sheffield Teaching Hospitals NHS Foundation Trust/Department of Infection, Immunity and Cardiovascular Disease, The Medical School, University of Sheffield	COVID-19 Genomics UK (COG-UK) Consortium	Thushan de Silva et al	https://www.gisaid.org	?	?	2021-01-25	?
England/SHEF-10D7B86/2021	ncov	EPI_ISL_868689	?	2021-01-16	Europe	United Kingdom	England		Europe	United Kingdom	England	genome	29763	Human	?	?	20I/501Y.V1	B.1.1.7	GR	Virology Department, Sheffield Teaching Hospitals NHS Foundation Trust/Department of Infection, Immunity and Cardiovascular Disease, The Medical School, University of Sheffield	COVID-19 Genomics UK (COG-UK) Consortium	Thushan de Silva et al	https://www.gisaid.org	?	?	2021-01-25	?
England/SHEF-10D802C/2021	ncov	EPI_ISL_868697	?	2021-01-16	Europe	United Kingdom	England		Europe	United Kingdom	England	genome	29763	Human	?	?	20I/501Y.V1	B.1.1.7	GR	Virology Department, Sheffield Teaching Hospitals NHS Foundation Trust/Department of Infection, Immunity and Cardiovascular Disease, The Medical School, University of Sheffield	COVID-19 Genomics UK (COG-UK) Consortium	Thushan de Silva et al	https://www.gisaid.org	?	?	2021-01-25	?
England/SHEF-10D855A/2021	ncov	EPI_ISL_868704	?	2021-01-04	Europe	United Kingdom	England		Europe	United Kingdom	England	genome	29763	Human	?	?	20I/501Y.V1	B.1.1.7	GR	Virology Department, Sheffield Teaching Hospitals NHS Foundation Trust/Department of Infection, Immunity and Cardiovascular Disease, The Medical School, University of Sheffield	COVID-19 Genomics UK (COG-UK) Consortium	Thushan de Silva et al	https://www.gisaid.org	?	?	2021-01-25	?
England/SHEF-10D8806/2021	ncov	EPI_ISL_842343	?	2021-01-10	Europe	United Kingdom	England		Europe	United Kingdom	England	genome	29763	Human	?	?	20I/501Y.V1	B.1.1.7	GR	Virology Department, Sheffield Teaching Hospitals NHS Foundation Trust/Department of Infection, Immunity and Cardiovascular Disease, The Medical School, University of Sheffield	COVID-19 Genomics UK (COG-UK) Consortium	Thushan de Silva et al	https://www.gisaid.org	?	?	2021-01-18	?
England/TFCI-26FAC36/2020	ncov	EPI_ISL_816872	?	2020-12-08	Europe	United Kingdom	England		Europe	United Kingdom	England	genome	29763	Human	?	?	20I/501Y.V1	B.1.1.7	GR	Bioinformatics and Biostatistics Lab, Advanced Sequencing Facility	COVID-19 Genomics UK (COG-UK) Consortium	Aengus Stewart et al	https://www.gisaid.org	?	?	2021-01-14	?
England/TFCI-26FAFE2/2020	ncov	EPI_ISL_816920	?	2020-12-09	Europe	United Kingdom	England		Europe	United Kingdom	England	genome	29763	Human	?	?	20I/501Y.V1	B.1.1.7	GR	Bioinformatics and Biostatistics Lab, Advanced Sequencing Facility	COVID-19 Genomics UK (COG-UK) Consortium	Aengus Stewart et al	https://www.gisaid.org	?	?	2021-01-14	?
England/TFCI-26FC28D/2020	ncov	EPI_ISL_817106	?	2020-12-16	Europe	United Kingdom	England		Europe	United Kingdom	England	genome	29475	Human	?	?	20I/501Y.V1	B.1.1.7	GR	Bioinformatics and Biostatistics Lab, Advanced Sequencing Facility	COVID-19 Genomics UK (COG-UK) Consortium	Aengus Stewart et al	https://www.gisaid.org	?	?	2021-01-14	?
England/TFCI-26FC900/2020	ncov	EPI_ISL_814289	?	2020-12-18	Europe	United Kingdom	England		Europe	United Kingdom	England	genome	29763	Human	?	?	20I/501Y.V1	B.1.1.7	GR	Bioinformatics and Biostatistics Lab, Advanced Sequencing Facility	COVID-19 Genomics UK (COG-UK) Consortium	Aengus Stewart et al	https://www.gisaid.org	?	?	2021-01-14	?
England/TFCI-26FD50B/2020	ncov	EPI_ISL_842444	?	2020-12-31	Europe	United Kingdom	England		Europe	United Kingdom	England	genome	29475	Human	?	?	20I/501Y.V1	B.1.1.7	GR	Bioinformatics and Biostatistics Lab, Advanced Sequencing Facility	COVID-19 Genomics UK (COG-UK) Consortium	Aengus Stewart et al	https://www.gisaid.org	?	?	2021-01-18	?
England/TFCI-26FDADF/2020	ncov	EPI_ISL_842508	?	2020-12-30	Europe	United Kingdom	England		Europe	United Kingdom	England	genome	29763	Human	?	?	20I/501Y.V1	B.1.1.7	GR	Bioinformatics and Biostatistics Lab, Advanced Sequencing Facility	COVID-19 Genomics UK (COG-UK) Consortium	Aengus Stewart et al	https://www.gisaid.org	?	?	2021-01-18	?
England/TFCI-26FDD03/2020	ncov	EPI_ISL_842525	?	2020-12-23	Europe	United Kingdom	England		Europe	United Kingdom	England	genome	29764	Human	?	?	20I/501Y.V1	B.1.1.7	GR	Bioinformatics and Biostatistics Lab, Advanced Sequencing Facility	COVID-19 Genomics UK (COG-UK) Consortium	Aengus Stewart et al	https://www.gisaid.org	?	?	2021-01-18	?
England/TFCI-26FE379/2020	ncov	EPI_ISL_842599	?	2020-12-30	Europe	United Kingdom	England		Europe	United Kingdom	England	genome	29748	Human	?	?	20I/501Y.V1	B.1.1.7	GR	Bioinformatics and Biostatistics Lab, Advanced Sequencing Facility	COVID-19 Genomics UK (COG-UK) Consortium	Aengus Stewart et al	https://www.gisaid.org	?	?	2021-01-18	?
England/TFCI-26FF78B/2020	ncov	EPI_ISL_868966	?	2020-12-04	Europe	United Kingdom	England		Europe	United Kingdom	England	genome	29763	Human	?	?	20I/501Y.V1	B.1.1.7	GR	Bioinformatics and Biostatistics Lab, Advanced Sequencing Facility	COVID-19 Genomics UK (COG-UK) Consortium	Aengus Stewart et al	https://www.gisaid.org	?	?	2021-01-25	?
England/TFCI-26FFB25/2020	ncov	EPI_ISL_869018	?	2020-12-30	Europe	United Kingdom	England		Europe	United Kingdom	England	genome	29763	Human	?	?	20I/501Y.V1	B.1.1.7	GR	Bioinformatics and Biostatistics Lab, Advanced Sequencing Facility	COVID-19 Genomics UK (COG-UK) Consortium	Aengus Stewart et al	https://www.gisaid.org	?	?	2021-01-25	?
England/TFCI-26FFC22/2020	ncov	EPI_ISL_869034	?	2020-12-30	Europe	United Kingdom	England		Europe	United Kingdom	England	genome	29763	Human	?	?	20I/501Y.V1	B.1.1.7	GR	Bioinformatics and Biostatistics Lab, Advanced Sequencing Facility	COVID-19 Genomics UK (COG-UK) Consortium	Aengus Stewart et al	https://www.gisaid.org	?	?	2021-01-25	?
England/TFCI-26FFE4A/2020	ncov	EPI_ISL_869061	?	2020-12-30	Europe	United Kingdom	England		Europe	United Kingdom	England	genome	29763	Human	?	?	20I/501Y.V1	B.1.1.7	GR	Bioinformatics and Biostatistics Lab, Advanced Sequencing Facility	COVID-19 Genomics UK (COG-UK) Consortium	Aengus Stewart et al	https://www.gisaid.org	?	?	2021-01-25	?
Finland/53HEL/2020	ncov	EPI_ISL_738134	?	2020-12-19	Europe	Finland	Uusimaa		Europe	United Kingdom	England	genome	29764	Human	?	?	20I/501Y.V1	B.1.1.7	GR	Department of Virology and Immunology, University of Helsinki and Helsinki University Hospital, Huslab Finland	Department of Virology, Faculty of Medicine, University of Helsinki, Helsinki, Finland	Teemu Smura et al	https://www.gisaid.org	?	?	2020-12-28	?
Finland/69HEL/2020	ncov	EPI_ISL_738135	?	2020-12-18	Europe	Finland	Uusimaa		Europe	Finland	Uusimaa	genome	29764	Human	?	?	20I/501Y.V1	B.1.1.7	GR	Department of Virology and Immunology, University of Helsinki and Helsinki University Hospital, Huslab Finland	Department of Virology, Faculty of Medicine, University of Helsinki, Helsinki, Finland	Teemu Smura et al	https://www.gisaid.org	?	?	2020-12-28	?
Finland/79HEL/2020	ncov	EPI_ISL_766016	?	2020-12-22	Europe	Finland	Uusimaa		Europe	Finland	Uusimaa	genome	29751	Human	?	?	20I/501Y.V1	B.1.1.7	GR	Department of Virology and Immunology, University of Helsinki and Helsinki University Hospital, Huslab Finland	Department of Virology, Faculty of Medicine, University of Helsinki, Helsinki, Finland	Teemu Smura et al	https://www.gisaid.org	?	?	2021-01-05	?
Finland/80HEL/2020	ncov	EPI_ISL_766017	?	2020-12-22	Europe	Finland	Uusimaa		Europe	Finland	Uusimaa	genome	29751	Human	?	?	20I/501Y.V1	B.1.1.7	GR	Department of Virology and Immunology, University of Helsinki and Helsinki University Hospital, Huslab Finland	Department of Virology, Faculty of Medicine, University of Helsinki, Helsinki, Finland	Teemu Smura et al	https://www.gisaid.org	?	?	2021-01-05	?
Finland/81HEL/2020	ncov	EPI_ISL_766018	?	2020-12-22	Europe	Finland	Uusimaa		Europe	Finland	Uusimaa	genome	29751	Human	?	?	20I/501Y.V1	B.1.1.7	GR	Department of Virology and Immunology, University of Helsinki and Helsinki University Hospital, Huslab Finland	Department of Virology, Faculty of Medicine, University of Helsinki, Helsinki, Finland	Teemu Smura et al	https://www.gisaid.org	?	?	2021-01-05	?
Finland/85HEL/2020	ncov	EPI_ISL_766020	?	2020-12-22	Europe	Finland	Uusimaa		Europe	Finland	Uusimaa	genome	29751	Human	?	?	20I/501Y.V1	B.1.1.7	GR	Department of Virology and Immunology, University of Helsinki and Helsinki University Hospital, Huslab Finland	Department of Virology, Faculty of Medicine, University of Helsinki, Helsinki, Finland	Teemu Smura et al	https://www.gisaid.org	?	?	2021-01-05	?
Finland/88HEL/2020	ncov	EPI_ISL_766021	?	2020-12-25	Europe	Finland	Uusimaa		Europe	Finland	Uusimaa	genome	29751	Human	?	?	20I/501Y.V1	B.1.1.7	GR	Department of Virology and Immunology, University of Helsinki and Helsinki University Hospital, Huslab Finland	Department of Virology, Faculty of Medicine, University of Helsinki, Helsinki, Finland	Teemu Smura et al	https://www.gisaid.org	?	?	2021-01-05	?
Finland/89HEL/2020	ncov	EPI_ISL_766022	?	2020-12-28	Europe	Finland	Uusimaa		Europe	Finland	Uusimaa	genome	29751	Human	?	?	20I/501Y.V1	B.1.1.7	GR	Department of Virology and Immunology, University of Helsinki and Helsinki University Hospital, Huslab Finland	Department of Virology, Faculty of Medicine, University of Helsinki, Helsinki, Finland	Teemu Smura et al	https://www.gisaid.org	?	?	2021-01-05	?
Finland/90HEL/2020	ncov	EPI_ISL_766023	?	2020-12-27	Europe	Finland	Uusimaa		Europe	Finland	Uusimaa	genome	29751	Human	?	?	20I/501Y.V1	B.1.1.7	GR	Department of Virology and Immunology, University of Helsinki and Helsinki University Hospital, Huslab Finland	Department of Virology, Faculty of Medicine, University of Helsinki, Helsinki, Finland	Teemu Smura et al	https://www.gisaid.org	?	?	2021-01-05	?
Finland/91HEL/2020	ncov	EPI_ISL_766024	?	2020-12-22	Europe	Finland	Uusimaa		Europe	Finland	Uusimaa	genome	29749	Human	?	?	20I/501Y.V1	B.1.1.7	GR	Department of Virology and Immunology, University of Helsinki and Helsinki University Hospital, Huslab Finland	Department of Virology, Faculty of Medicine, University of Helsinki, Helsinki, Finland	Teemu Smura et al	https://www.gisaid.org	?	?	2021-01-05	?
Finland/92HEL/2020	ncov	EPI_ISL_766025	?	2020-12-18	Europe	Finland	Uusimaa		Europe	Finland	Uusimaa	genome	29751	Human	?	?	20I/501Y.V1	B.1.1.7	GR	Department of Virology and Immunology, University of Helsinki and Helsinki University Hospital, Huslab Finland	Department of Virology, Faculty of Medicine, University of Helsinki, Helsinki, Finland	Teemu Smura et al	https://www.gisaid.org	?	?	2021-01-05	?
Finland/94HEL/2020	ncov	EPI_ISL_766026	?	2020-12-22	Europe	Finland	Uusimaa		Europe	Finland	Uusimaa	genome	29751	Human	?	?	20I/501Y.V1	B.1.1.7	GR	Department of Virology and Immunology, University of Helsinki and Helsinki University Hospital, Huslab Finland	Department of Virology, Faculty of Medicine, University of Helsinki, Helsinki, Finland	Teemu Smura et al	https://www.gisaid.org	?	?	2021-01-05	?
Finland/95HEL/2020	ncov	EPI_ISL_766027	?	2020-12-28	Europe	Finland	Uusimaa		Europe	Finland	Uusimaa	genome	29751	Human	?	?	20I/501Y.V1	B.1.1.7	GR	Department of Virology and Immunology, University of Helsinki and Helsinki University Hospital, Huslab Finland	Department of Virology, Faculty of Medicine, University of Helsinki, Helsinki, Finland	Teemu Smura et al	https://www.gisaid.org	?	?	2021-01-05	?
Finland/HEL4-15/2021	ncov	EPI_ISL_833209	?	2021-01-03	Europe	Finland	Uusimaa		Europe	Finland	Uusimaa	genome	29746	Human	?	?	20I/501Y.V1	B.1.1.7	GR	Department of Virology and Immunology, University of Helsinki and Helsinki University Hospital, Huslab Finland	Department of Virology, Faculty of Medicine, University of Helsinki, Helsinki, Finland	Teemu Smura et al	https://www.gisaid.org	?	?	2021-01-17	?
Finland/HEL4-17/2021	ncov	EPI_ISL_833222	?	2021-01-03	Europe	Finland	Uusimaa		Europe	Finland	Uusimaa	genome	29746	Human	?	?	20I/501Y.V1	B.1.1.7	GR	Department of Virology and Immunology, University of Helsinki and Helsinki University Hospital, Huslab Finland	Department of Virology, Faculty of Medicine, University of Helsinki, Helsinki, Finland	Teemu Smura et al	https://www.gisaid.org	?	?	2021-01-17	?
Finland/HEL4-18/2021	ncov	EPI_ISL_833206	?	2021-01-04	Europe	Finland	Uusimaa		Europe	Finland	Uusimaa	genome	29746	Human	?	?	20I/501Y.V1	B.1.1.7	GR	Department of Virology and Immunology, University of Helsinki and Helsinki University Hospital, Huslab Finland	Department of Virology, Faculty of Medicine, University of Helsinki, Helsinki, Finland	Teemu Smura et al	https://www.gisaid.org	?	?	2021-01-17	?
Finland/HEL4-21/2021	ncov	EPI_ISL_833223	?	2021-01-02	Europe	Finland	Uusimaa		Europe	Finland	Uusimaa	genome	29746	Human	?	?	20I/501Y.V1	B.1.1.7	GR	Department of Virology and Immunology, University of Helsinki and Helsinki University Hospital, Huslab Finland	Department of Virology, Faculty of Medicine, University of Helsinki, Helsinki, Finland	Teemu Smura et al	https://www.gisaid.org	?	?	2021-01-17	?
Finland/HEL4-24/2020	ncov	EPI_ISL_833219	?	2020-12-31	Europe	Finland	Uusimaa		Europe	Finland	Uusimaa	genome	29746	Human	?	?	20I/501Y.V1	B.1.1.7	G	Department of Virology and Immunology, University of Helsinki and Helsinki University Hospital, Huslab Finland	Department of Virology, Faculty of Medicine, University of Helsinki, Helsinki, Finland	Teemu Smura et al	https://www.gisaid.org	?	?	2021-01-17	?
Finland/HEL4-25/2020	ncov	EPI_ISL_833211	?	2020-12-29	Europe	Finland	Uusimaa		Europe	Finland	Uusimaa	genome	29746	Human	?	?	20I/501Y.V1	B.1.1.7	GR	Department of Virology and Immunology, University of Helsinki and Helsinki University Hospital, Huslab Finland	Department of Virology, Faculty of Medicine, University of Helsinki, Helsinki, Finland	Teemu Smura et al	https://www.gisaid.org	?	?	2021-01-17	?
Finland/HEL4-26/2020	ncov	EPI_ISL_833217	?	2020-12-30	Europe	Finland	Uusimaa		Europe	Finland	Uusimaa	genome	29746	Human	?	?	20I/501Y.V1	B.1.1.7	GR	Department of Virology and Immunology, University of Helsinki and Helsinki University Hospital, Huslab Finland	Department of Virology, Faculty of Medicine, University of Helsinki, Helsinki, Finland	Teemu Smura et al	https://www.gisaid.org	?	?	2021-01-17	?
Finland/HEL4-29/2021	ncov	EPI_ISL_833213	?	2021-01-04	Europe	Finland	Uusimaa		Europe	Finland	Uusimaa	genome	29746	Human	?	?	20I/501Y.V1	B.1.1.7	GR	Department of Virology and Immunology, University of Helsinki and Helsinki University Hospital, Huslab Finland	Department of Virology, Faculty of Medicine, University of Helsinki, Helsinki, Finland	Teemu Smura et al	https://www.gisaid.org	?	?	2021-01-17	?
Finland/HEL4-32/2020	ncov	EPI_ISL_833201	?	2020-12-25	Europe	Finland	Uusimaa		Europe	Finland	Uusimaa	genome	29742	Human	?	?	20I/501Y.V1	B.1.1.7	G	Department of Virology and Immunology, University of Helsinki and Helsinki University Hospital, Huslab Finland	Department of Virology, Faculty of Medicine, University of Helsinki, Helsinki, Finland	Teemu Smura et al	https://www.gisaid.org	?	?	2021-01-17	?
Finland/HEL4-33/2021	ncov	EPI_ISL_833225	?	2021-01-03	Europe	Finland	Uusimaa		Europe	Finland	Uusimaa	genome	29746	Human	?	?	20I/501Y.V1	B.1.1.7	GR	Department of Virology and Immunology, University of Helsinki and Helsinki University Hospital, Huslab Finland	Department of Virology, Faculty of Medicine, University of Helsinki, Helsinki, Finland	Teemu Smura et al	https://www.gisaid.org	?	?	2021-01-17	?
Finland/HEL4-34/2021	ncov	EPI_ISL_833224	?	2021-01-03	Europe	Finland	Uusimaa		Europe	Finland	Uusimaa	genome	29746	Human	?	?	20I/501Y.V1	B.1.1.7	GR	Department of Virology and Immunology, University of Helsinki and Helsinki University Hospital, Huslab Finland	Department of Virology, Faculty of Medicine, University of Helsinki, Helsinki, Finland	Teemu Smura et al	https://www.gisaid.org	?	?	2021-01-17	?
Finland/HEL4-36/2020	ncov	EPI_ISL_833205	?	2020-12-21	Europe	Finland	Uusimaa		Europe	Finland	Uusimaa	genome	29746	Human	?	?	20I/501Y.V1	B.1.1.7	GR	Department of Virology and Immunology, University of Helsinki and Helsinki University Hospital, Huslab Finland	Department of Virology, Faculty of Medicine, University of Helsinki, Helsinki, Finland	Teemu Smura et al	https://www.gisaid.org	?	?	2021-01-17	?
Finland/HEL4-37/2020	ncov	EPI_ISL_833203	?	2020-12-21	Europe	Finland	Uusimaa		Europe	Finland	Uusimaa	genome	29746	Human	?	?	20I/501Y.V1	B.1.1.7	GR	Department of Virology and Immunology, University of Helsinki and Helsinki University Hospital, Huslab Finland	Department of Virology, Faculty of Medicine, University of Helsinki, Helsinki, Finland	Teemu Smura et al	https://www.gisaid.org	?	?	2021-01-17	?
Finland/HEL4-40/2020	ncov	EPI_ISL_833214	?	2020-12-21	Europe	Finland	Uusimaa		Europe	Finland	Uusimaa	genome	29746	Human	?	?	20I/501Y.V1	B.1.1.7	GR	Department of Virology and Immunology, University of Helsinki and Helsinki University Hospital, Huslab Finland	Department of Virology, Faculty of Medicine, University of Helsinki, Helsinki, Finland	Teemu Smura et al	https://www.gisaid.org	?	?	2021-01-17	?
Finland/HEL4-44/2020	ncov	EPI_ISL_833202	?	2020-12-30	Europe	Finland	Uusimaa		Europe	Finland	Uusimaa	genome	29746	Human	?	?	20I/501Y.V1	B.1.1.7	GR	Department of Virology and Immunology, University of Helsinki and Helsinki University Hospital, Huslab Finland	Department of Virology, Faculty of Medicine, University of Helsinki, Helsinki, Finland	Teemu Smura et al	https://www.gisaid.org	?	?	2021-01-17	?
Finland/HEL4-45/2020	ncov	EPI_ISL_833212	?	2020-12-29	Europe	Finland	Uusimaa		Europe	Finland	Uusimaa	genome	29746	Human	?	?	20I/501Y.V1	B.1.1.7	GR	Department of Virology and Immunology, University of Helsinki and Helsinki University Hospital, Huslab Finland	Department of Virology, Faculty of Medicine, University of Helsinki, Helsinki, Finland	Teemu Smura et al	https://www.gisaid.org	?	?	2021-01-17	?
Finland/HEL4-47/2020	ncov	EPI_ISL_833218	?	2020-12-30	Europe	Finland	Uusimaa		Europe	Finland	Uusimaa	genome	29746	Human	?	?	20I/501Y.V1	B.1.1.7	GR	Department of Virology and Immunology, University of Helsinki and Helsinki University Hospital, Huslab Finland	Department of Virology, Faculty of Medicine, University of Helsinki, Helsinki, Finland	Teemu Smura et al	https://www.gisaid.org	?	?	2021-01-17	?
Finland/HEL4-48/2020	ncov	EPI_ISL_833204	?	2020-12-30	Europe	Finland	Uusimaa		Europe	Finland	Uusimaa	genome	29746	Human	?	?	20I/501Y.V1	B.1.1.7	GR	Department of Virology and Immunology, University of Helsinki and Helsinki University Hospital, Huslab Finland	Department of Virology, Faculty of Medicine, University of Helsinki, Helsinki, Finland	Teemu Smura et al	https://www.gisaid.org	?	?	2021-01-17	?
Finland/HEL4-49/2020	ncov	EPI_ISL_833215	?	2020-12-21	Europe	Finland	Uusimaa		Europe	Finland	Uusimaa	genome	29746	Human	?	?	20I/501Y.V1	B.1.1.7	GR	Department of Virology and Immunology, University of Helsinki and Helsinki University Hospital, Huslab Finland	Department of Virology, Faculty of Medicine, University of Helsinki, Helsinki, Finland	Teemu Smura et al	https://www.gisaid.org	?	?	2021-01-17	?
Finland/HEL4-50/2021	ncov	EPI_ISL_833208	?	2021-01-02	Europe	Finland	Uusimaa		Europe	Finland	Uusimaa	genome	29746	Human	?	?	20I/501Y.V1	B.1.1.7	GR	Department of Virology and Immunology, University of Helsinki and Helsinki University Hospital, Huslab Finland	Department of Virology, Faculty of Medicine, University of Helsinki, Helsinki, Finland	Teemu Smura et al	https://www.gisaid.org	?	?	2021-01-17	?
Finland/HEL4-51/2021	ncov	EPI_ISL_833220	?	2021-01-02	Europe	Finland	Uusimaa		Europe	Finland	Uusimaa	genome	29746	Human	?	?	20I/501Y.V1	B.1.1.7	GR	Department of Virology and Immunology, University of Helsinki and Helsinki University Hospital, Huslab Finland	Department of Virology, Faculty of Medicine, University of Helsinki, Helsinki, Finland	Teemu Smura et al	https://www.gisaid.org	?	?	2021-01-17	?
Finland/HEL4-52/2021	ncov	EPI_ISL_833226	?	2021-01-03	Europe	Finland	Uusimaa		Europe	Finland	Uusimaa	genome	29746	Human	?	?	20I/501Y.V1	B.1.1.7	GR	Department of Virology and Immunology, University of Helsinki and Helsinki University Hospital, Huslab Finland	Department of Virology, Faculty of Medicine, University of Helsinki, Helsinki, Finland	Teemu Smura et al	https://www.gisaid.org	?	?	2021-01-17	?
Finland/HEL4-58/2020	ncov	EPI_ISL_833210	?	2020-12-28	Europe	Finland	Uusimaa		Europe	Finland	Uusimaa	genome	29746	Human	?	?	20I/501Y.V1	B.1.1.7	GR	Department of Virology and Immunology, University of Helsinki and Helsinki University Hospital, Huslab Finland	Department of Virology, Faculty of Medicine, University of Helsinki, Helsinki, Finland	Teemu Smura et al	https://www.gisaid.org	?	?	2021-01-17	?
Finland/HEL4-59/2020	ncov	EPI_ISL_833207	?	2020-12-30	Europe	Finland	Uusimaa		Europe	Finland	Uusimaa	genome	29744	Human	?	?	20I/501Y.V1	B.1.1.7	GR	Department of Virology and Immunology, University of Helsinki and Helsinki University Hospital, Huslab Finland	Department of Virology, Faculty of Medicine, University of Helsinki, Helsinki, Finland	Teemu Smura et al	https://www.gisaid.org	?	?	2021-01-17	?
France/APM-CERBAHC-20211018-72/2021	ncov	EPI_ISL_860716	?	2021-01-08	Europe	France	Provence-Alpes-Côte d'Azur	Alpes Maritimes	Europe	France	Provence-Alpes-Côte d'Azur	genome	29880	Human	32	Female	20I/501Y.V1	B.1.1.7	GR	Cerballiance Côte d'Azur	CERBA LAB	Roquebert B et al	https://www.gisaid.org	?	?	2021-01-22	?
France/ARA-CERBAHC-20211018-49/2021	ncov	EPI_ISL_861497	?	2021-01-18	Europe	France	Auvergne-Rhône-Alpes	Rhone Alpes	Europe	France	Auvergne-Rhône-Alpes	genome	29884	Human	71	Female	20I/501Y.V1	B.1.1.7	GR	Cerballiance Centre Est	CERBA LAB	Chanard C et al	https://www.gisaid.org	?	?	2021-01-23	?
France/ARA-CERBAHC-20211018-58/2021	ncov	EPI_ISL_861500	?	2021-01-18	Europe	France	Auvergne-Rhône-Alpes	Rhone Alpes	Europe	France	Auvergne-Rhône-Alpes	genome	29884	Human	34	Female	20I/501Y.V1	B.1.1.7	GR	Cerballiance Centre Est	CERBA LAB	Chanard E et al	https://www.gisaid.org	?	?	2021-01-23	?
France/ARA-CERBAHC-20211018-75/2021	ncov	EPI_ISL_861502	?	2021-01-18	Europe	France	Auvergne-Rhône-Alpes	Rhone Alpes	Europe	France	Auvergne-Rhône-Alpes	genome	29882	Human	28	Male	20I/501Y.V1	B.1.1.7	GR	Cerballiance Centre Est	CERBA LAB	Chanard E et al	https://www.gisaid.org	?	?	2021-01-23	?
France/ARA-CERBAHC-20211018-83/2021	ncov	EPI_ISL_861501	?	2021-01-18	Europe	France	Auvergne-Rhône-Alpes	Rhone Alpes	Europe	France	Auvergne-Rhône-Alpes	genome	29884	Human	30	Male	20I/501Y.V1	B.1.1.7	GR	Cerballiance Centre Est	CERBA LAB	Chanard E et al	https://www.gisaid.org	?	?	2021-01-23	?
France/ARA-SC787/2020	ncov	EPI_ISL_768817	?	2020-12-24	Europe	France	Auvergne-Rhône-Alpes	Cluses	Europe	France	Auvergne-Rhône-Alpes	genome	29882	Human	?	Male	20I/501Y.V1	B.1.1.7	GR	Laboratoire Mirialis	CNR Virus des Infections Respiratoires - France SUD	Antonin Bal et al	https://www.gisaid.org	?	?	2021-01-06	?
France/BFC-IPP00678/2020	ncov	EPI_ISL_872203	?	2020-12-22	Europe	France	Bourgogne-France-Comté	Dijon	Europe	France	Bourgogne-France-Comté	genome	29765	Human	21	Female	20I/501Y.V1	B.1.258	G	Labo Analyses Med	National Reference Center for Viruses of Respiratory Infections, Institut Pasteur, Paris	Marion Barbet et al	https://www.gisaid.org	?	?	2021-01-26	?
France/BFC-IPP00709/2021	ncov	EPI_ISL_872204	?	2021-01-03	Europe	France	Bourgogne-France-Comté	Besancon	Europe	France	Bourgogne-France-Comté	genome	29765	Human	34	Female	20I/501Y.V1	B.1.258	G	Labo Analyses Med	National Reference Center for Viruses of Respiratory Infections, Institut Pasteur, Paris	Marion Barbet et al	https://www.gisaid.org	?	?	2021-01-26	?
France/BFC-IPP00710/2021	ncov	EPI_ISL_872234	?	2021-01-05	Europe	France	Bourgogne-France-Comté	Besancon	Europe	France	Bourgogne-France-Comté	genome	29770	Human	41	Male	20I/501Y.V1	B.1.258	G	Labo Analyses Med	National Reference Center for Viruses of Respiratory Infections, Institut Pasteur, Paris	Marion Barbet et al	https://www.gisaid.org	?	?	2021-01-26	?
France/BFC-IPP00712/2021	ncov	EPI_ISL_872205	?	2021-01-06	Europe	France	Bourgogne-France-Comté	Besancon	Europe	France	Bourgogne-France-Comté	genome	29766	Human	29	Male	20I/501Y.V1	B.1.258	G	Labo Analyses Med	National Reference Center for Viruses of Respiratory Infections, Institut Pasteur, Paris	Marion Barbet et al	https://www.gisaid.org	?	?	2021-01-26	?
France/BRE-IPP00502/2021	ncov	EPI_ISL_872206	?	2021-01-07	Europe	France	Bretagne	Saint-Brieuc	Europe	France	Bretagne	genome	29762	Human	59	Male	20I/501Y.V1	B.1.1.7	GR	Hopital	National Reference Center for Viruses of Respiratory Infections, Institut Pasteur, Paris	Marion Barbet et al	https://www.gisaid.org	?	?	2021-01-26	?
France/BRE-IPP00716/2021	ncov	EPI_ISL_872235	?	2021-01-11	Europe	France	Bretagne	Rennes	Europe	France	Bretagne	genome	29780	Human	?	Male	20I/501Y.V1	B.1.160	GH	Labo Analyses Med	National Reference Center for Viruses of Respiratory Infections, Institut Pasteur, Paris	Marion Barbet et al	https://www.gisaid.org	?	?	2021-01-26	?
France/BRE-IPP00719/2021	ncov	EPI_ISL_872207	?	2021-01-11	Europe	France	Bretagne	Rennes	Europe	France	Bretagne	genome	29776	Human	?	Female	20I/501Y.V1	B.1.160	GH	Labo Analyses Med	National Reference Center for Viruses of Respiratory Infections, Institut Pasteur, Paris	Marion Barbet et al	https://www.gisaid.org	?	?	2021-01-26	?
France/Bre-IPP00157/2021	ncov	EPI_ISL_855353	?	2021-01-02	Europe	France	Bretagne	Brest	Europe	France	Bretagne	genome	29763	Human	55	Male	20I/501Y.V1	B.1.1.7	GR	Hospital	National Reference Center for Viruses of Respiratory Infections, Institut Pasteur, Paris	Marion Barbet et al	https://www.gisaid.org	?	?	2021-01-21	?
France/Bre-IPP00474/2021	ncov	EPI_ISL_861234	?	2021-01-08	Europe	France	Bretagne	Melesse	Europe	France	Bretagne	genome	29740	Human	60	Female	20I/501Y.V1	B.1.1.7	O	Labo Analyses Med	National Reference Center for Viruses of Respiratory Infections, Institut Pasteur, Paris	Marion Barbet et al	https://www.gisaid.org	?	?	2021-01-22	?
France/Bre-IPP11367/2020	ncov	EPI_ISL_832194	?	2020-12-23	Europe	France	Bretagne	Chateaulin	Europe	France	Bretagne	genome	29763	Human	52	Male	20I/501Y.V1	B.1.1.7	GR	Laboratory Analyses Med	National Reference Center for Viruses of Respiratory Infections, Institut Pasteur, Paris	Marion Barbet et al	https://www.gisaid.org	?	?	2021-01-16	?
France/Bre-IPP11368/2020	ncov	EPI_ISL_832195	?	2020-12-23	Europe	France	Bretagne	Chateaulin	Europe	France	Bretagne	genome	29763	Human	9	Female	20I/501Y.V1	B.1.1.7	GR	Laboratory Analyses Med	National Reference Center for Viruses of Respiratory Infections, Institut Pasteur, Paris	Marion Barbet et al	https://www.gisaid.org	?	?	2021-01-16	?
France/CERBAHC-20211018-94/2021	ncov	EPI_ISL_861714	?	2021-01-07	Europe	France	Ile de France		Europe	France	Ile de France	genome	29881	Human	40	Female	20I/501Y.V1	B.1.1.7	GR	Cerba	CERBA LAB	Roquebert B et al	https://www.gisaid.org	?	?	2021-01-23	?
France/CERBAHC-20211018-95/2021	ncov	EPI_ISL_861715	?	2021-01-07	Europe	France	Ile de France		Europe	France	Ile de France	genome	29884	Human	22	Female	20I/501Y.V1	B.1.1.7	GR	CERBA	CERBA LAB	Roquebert B et al	https://www.gisaid.org	?	?	2021-01-23	?
France/CERBAHC-20211020-13/2021	ncov	EPI_ISL_861716	?	2021-01-08	Europe	France	Ile de France		Europe	France	Ile de France	genome	29884	Human	88	Female	20I/501Y.V1	B.1.1.7	GR	CERBA	CERBA LAB	Roquebert B et al	https://www.gisaid.org	?	?	2021-01-23	?
France/CERBAHC-20211020-18/2021	ncov	EPI_ISL_861727	?	2021-01-07	Europe	France	Ile de France		Europe	France	Ile de France	genome	29879	Human	37	Male	20I/501Y.V1	B.1.1.7	GR	CERBA	CERBA LAB	Roquebert B et al	https://www.gisaid.org	?	?	2021-01-23	?
France/CERBAHC-20211020-19/2021	ncov	EPI_ISL_861728	?	2021-01-08	Europe	France	Ile de France		Europe	France	Ile de France	genome	29881	Human	15	Male	20I/501Y.V1	B.1.1.7	GR	CERBA	CERBA LAB	Roquebert B et al	https://www.gisaid.org	?	?	2021-01-23	?
France/COR-SC764/2020	ncov	EPI_ISL_768818	?	2020-12-21	Europe	France	Corse	Porto-Vecchio	Europe	France	Corse	genome	29877	Human	24	Female	20I/501Y.V1	B.1.1.7	GR	Laboratoire 2A2B	CNR Virus des Infections Respiratoires - France SUD	Antonin Bal et al	https://www.gisaid.org	?	?	2021-01-06	?
France/CVL-IPP00312/2021	ncov	EPI_ISL_860820	?	2021-01-08	Europe	France	Centre-Val de Loire	Tours	Europe	France	Centre-Val de Loire	genome	29750	Human	26	Female	20I/501Y.V1	B.1.1.7	G	CHU Tours - Virologie	National Reference Center for Viruses of Respiratory Infections, Institut Pasteur, Paris	Marion Barbet et al	https://www.gisaid.org	?	?	2021-01-22	?
France/CVL-IPP11331/2020	ncov	EPI_ISL_832169	?	2020-12-22	Europe	France	Centre-Val de Loire	Orléans	Europe	France	Centre-Val de Loire	genome	29763	Human	18	Female	20I/501Y.V1	B.1.1.7	GR	Hospital	National Reference Center for Viruses of Respiratory Infections, Institut Pasteur, Paris	Marion Barbet et al	https://www.gisaid.org	?	?	2021-01-16	?
France/CVL-IPP11332/2020	ncov	EPI_ISL_832170	?	2020-12-13	Europe	France	Centre-Val de Loire	Orléans	Europe	France	Centre-Val de Loire	genome	29763	Human	36	Female	20I/501Y.V1	B.1.1.7	GR	Hospital	National Reference Center for Viruses of Respiratory Infections, Institut Pasteur, Paris	Marion Barbet et al	https://www.gisaid.org	?	?	2021-01-16	?
France/CVL-SC719/2020	ncov	EPI_ISL_735391	?	2020-12-21	Europe	France	Centre-Val de Loire	Tours	Europe	United Kingdom	England	genome	29879	Human	34	Male	20I/501Y.V1	B.1.1.7	GR	CHU Tours	CNR Virus des Infections Respiratoires - France SUD	Antonin Bal et al	https://www.gisaid.org	?	?	2020-12-25	?
France/GES-IPP00572/2021	ncov	EPI_ISL_883959	?	2021-01-08	Europe	France	Grand Est	Champagne Ardenne	Europe	France	Grand Est	genome	29761	Human	70	Female	20I/501Y.V1	B.1.1.7	GR	Labo Analyses Med	National Reference Center for Viruses of Respiratory Infections, Institut Pasteur, Paris	Marion Barbet et al	https://www.gisaid.org	?	?	2021-01-27	?
France/HDF-CERBAHC-20211018-33/2021	ncov	EPI_ISL_861508	?	2021-01-06	Europe	France	Hauts de France		Europe	France	Hauts de France	genome	29729	Human	52	Female	20I/501Y.V1	B.1.1.7	GR	Cerballiance Haut de France	CERBA LAB	Felloni C et al	https://www.gisaid.org	?	?	2021-01-23	?
France/HDF-IPP00426/2021	ncov	EPI_ISL_860848	?	2021-01-08	Europe	France	Hauts de France	Dunkerque	Europe	France	Hauts de France	genome	29753	Human	76	Male	20I/501Y.V1	B.1.1.7	GR	CH Dunkerque Laboratoire de Biologie	National Reference Center for Viruses of Respiratory Infections, Institut Pasteur, Paris	Marion Barbet et al	https://www.gisaid.org	?	?	2021-01-22	?
France/HDF-IPP00431/2021	ncov	EPI_ISL_860841	?	2021-01-06	Europe	France	Hauts de France	Somain	Europe	France	Hauts de France	genome	29751	Human	?	?	20I/501Y.V1	B.1.1.7	GR	Labo Analyses Med	National Reference Center for Viruses of Respiratory Infections, Institut Pasteur, Paris	Marion Barbet et al	https://www.gisaid.org	?	?	2021-01-22	?
France/HDF-IPP00668/2021	ncov	EPI_ISL_872210	?	2021-01-11	Europe	France	Hauts de France	Lille FR	Europe	France	Hauts de France	genome	29756	Human	74	Male	20I/501Y.V1	B.1.1.7	GR	Hopital	National Reference Center for Viruses of Respiratory Infections, Institut Pasteur, Paris	Marion Barbet et al	https://www.gisaid.org	?	?	2021-01-26	?
France/HDF-IPP00670/2021	ncov	EPI_ISL_872236	?	2021-01-05	Europe	France	Hauts de France	Lille FR	Europe	France	Hauts de France	genome	29752	Human	54	Male	20I/501Y.V1	B.1.1.7	GR	Hopital	National Reference Center for Viruses of Respiratory Infections, Institut Pasteur, Paris	Marion Barbet et al	https://www.gisaid.org	?	?	2021-01-26	?
France/HDF-IPP00677/2021	ncov	EPI_ISL_872211	?	2021-01-12	Europe	France	Hauts de France	Lille FR	Europe	France	Hauts de France	genome	29757	Human	31	Male	20I/501Y.V1	B.1.1.7	GR	Hopital	National Reference Center for Viruses of Respiratory Infections, Institut Pasteur, Paris	Marion Barbet et al	https://www.gisaid.org	?	?	2021-01-26	?
France/HDF-IPP00725/2021	ncov	EPI_ISL_872231	?	2021-01-09	Europe	France	Hauts de France	Compiègne	Europe	France	Hauts de France	genome	29771	Human	?	?	20I/501Y.V1	B.1.160	GH	Hopital	National Reference Center for Viruses of Respiratory Infections, Institut Pasteur, Paris	Marion Barbet et al	https://www.gisaid.org	?	?	2021-01-26	?
France/HDF-IPP00731/2021	ncov	EPI_ISL_872237	?	2021-01-11	Europe	France	Hauts de France	Compiègne	Europe	France	Hauts de France	genome	29771	Human	?	?	20I/501Y.V1	B.1.160	GH	Hopital	National Reference Center for Viruses of Respiratory Infections, Institut Pasteur, Paris	Marion Barbet et al	https://www.gisaid.org	?	?	2021-01-26	?
France/HDF-IPP11311/2020	ncov	EPI_ISL_754842	?	2020-12-21	Europe	France	Hauts de France	Amiens	Europe	France	Hauts de France	genome	29751	Human	20	?	20I/501Y.V1	B.1.1.7	GR	CHU Amiens - Labo virologie	National Reference Center for Viruses of Respiratory Infections, Institut Pasteur, Paris	Marion Barbet et al	https://www.gisaid.org	?	?	2020-12-31	?
France/IDF-CERBAHC-20211020-20/2021	ncov	EPI_ISL_862042	?	2021-01-08	Europe	France	Ile de France		Europe	France	Ile de France	genome	29884	Human	30	Male	20I/501Y.V1	B.1.1.7	GR	CERBA	CERBA LAB	Roquebert B et al	https://www.gisaid.org	?	?	2021-01-24	?
France/IDF-CERBAHC-20211020-21/2021	ncov	EPI_ISL_862043	?	2021-01-07	Europe	France	Ile de France		Europe	France	Ile de France	genome	29881	Human	32	Male	20I/501Y.V1	B.1.1.7	GR	CERBA	CERBA LAB	Roquebert B et al	https://www.gisaid.org	?	?	2021-01-24	?
France/IDF-CERBAHC-20211020-23/2021	ncov	EPI_ISL_862044	?	2021-01-07	Europe	France	Ile de France		Europe	France	Ile de France	genome	29884	Human	47	Female	20I/501Y.V1	B.1.1.7	GR	CERBA	CERBA LAB	Roquebert B et al	https://www.gisaid.org	?	?	2021-01-24	?
France/IDF-CERBAHC-20211020-33/2021	ncov	EPI_ISL_862045	?	2021-01-07	Europe	France	Ile de France		Europe	France	Ile de France	genome	29880	Human	23	Male	20I/501Y.V1	B.1.1.7	GR	CERBA	CERBA LAB	Roquebert B et al	https://www.gisaid.org	?	?	2021-01-24	?
France/IDF-IPP00125/2021	ncov	EPI_ISL_846646	?	2021-01-04	Europe	France	Ile de France	Ivry-sur-Seine	Europe	France	Ile de France	genome	29763	Human	19	Male	20I/501Y.V1	B.1.1.7	GR	Labo Analyses Med	National Reference Center for Viruses of Respiratory Infections, Institut Pasteur, Paris	Marion Barbet et al	https://www.gisaid.org	?	?	2021-01-19	?
France/IDF-IPP00126/2021	ncov	EPI_ISL_846647	?	2021-01-04	Europe	France	Ile de France	Ivry-sur-Seine	Europe	France	Ile de France	genome	29763	Human	17	Female	20I/501Y.V1	B.1.1.7	GR	Labo Analyses Med	National Reference Center for Viruses of Respiratory Infections, Institut Pasteur, Paris	Marion Barbet et al	https://www.gisaid.org	?	?	2021-01-19	?
France/IDF-IPP00141/2021	ncov	EPI_ISL_855358	?	2021-01-05	Europe	France	Ile de France	Villejuif	Europe	France	Ile de France	genome	29753	Human	31	Female	20I/501Y.V1	B.1.1.7	GR	Hospital	National Reference Center for Viruses of Respiratory Infections, Institut Pasteur, Paris	Marion Barbet et al	https://www.gisaid.org	?	?	2021-01-21	?
France/IDF-IPP00144/2021	ncov	EPI_ISL_855359	?	2021-01-06	Europe	France	Ile de France	Paris	Europe	France	Ile de France	genome	29763	Human	39	Female	20I/501Y.V1	B.1.1.7	GR	Hospital	National Reference Center for Viruses of Respiratory Infections, Institut Pasteur, Paris	Marion Barbet et al	https://www.gisaid.org	?	?	2021-01-21	?
France/IDF-IPP00383/2021	ncov	EPI_ISL_883962	?	2021-01-07	Europe	France	Ile de France	Thiais	Europe	France	Ile de France	genome	29759	Human	61	Female	20I/501Y.V1	B.1.1.7	GR	Labo Analyses Med	National Reference Center for Viruses of Respiratory Infections, Institut Pasteur, Paris	Marion Barbet et al	https://www.gisaid.org	?	?	2021-01-27	?
France/IDF-IPP00384/2021	ncov	EPI_ISL_883963	?	2021-01-07	Europe	France	Ile de France	Thiais	Europe	France	Ile de France	genome	29761	Human	8	Female	20I/501Y.V1	B.1.1.7	GR	Labo Analyses Med	National Reference Center for Viruses of Respiratory Infections, Institut Pasteur, Paris	Marion Barbet et al	https://www.gisaid.org	?	?	2021-01-27	?
France/IDF-IPP00386/2021	ncov	EPI_ISL_883965	?	2021-01-08	Europe	France	Ile de France	Thiais	Europe	France	Ile de France	genome	29762	Human	33	?	20I/501Y.V1	B.1.1.7	GR	Labo Analyses med	National Reference Center for Viruses of Respiratory Infections, Institut Pasteur, Paris	Marion Barbet et al	https://www.gisaid.org	?	?	2021-01-27	?
France/IDF-IPP00390/2021	ncov	EPI_ISL_883969	?	2021-01-07	Europe	France	Ile de France	Thiais	Europe	France	Ile de France	genome	29752	Human	55	?	20I/501Y.V1	B.1.1.7	GR	Labo Analyses med	National Reference Center for Viruses of Respiratory Infections, Institut Pasteur, Paris	Marion Barbet et al	https://www.gisaid.org	?	?	2021-01-27	?
France/IDF-IPP00392/2021	ncov	EPI_ISL_883971	?	2021-01-08	Europe	France	Ile de France	Thiais	Europe	France	Ile de France	genome	29734	Human	30	?	20I/501Y.V1	B.1.1.7	GR	Labo Analyses med	National Reference Center for Viruses of Respiratory Infections, Institut Pasteur, Paris	Marion Barbet et al	https://www.gisaid.org	?	?	2021-01-27	?
France/IDF-IPP00393/2021	ncov	EPI_ISL_860860	?	2021-01-07	Europe	France	Ile de France	Thiais	Europe	France	Ile de France	genome	29761	Human	57	?	20I/501Y.V1	B.1.1.7	GR	Labo Analyses med	National Reference Center for Viruses of Respiratory Infections, Institut Pasteur, Paris	Marion Barbet et al	https://www.gisaid.org	?	?	2021-01-22	?
France/IDF-IPP00394/2021	ncov	EPI_ISL_860826	?	2021-01-07	Europe	France	Ile de France	Thiais	Europe	France	Ile de France	genome	29761	Human	15	?	20I/501Y.V1	B.1.1.7	GR	Labo Analyses med	National Reference Center for Viruses of Respiratory Infections, Institut Pasteur, Paris	Marion Barbet et al	https://www.gisaid.org	?	?	2021-01-22	?
France/IDF-IPP00395/2021	ncov	EPI_ISL_860842	?	2021-01-07	Europe	France	Ile de France	Thiais	Europe	France	Ile de France	genome	29749	Human	22	?	20I/501Y.V1	B.1.1.7	GR	Labo Analyses med	National Reference Center for Viruses of Respiratory Infections, Institut Pasteur, Paris	Marion Barbet et al	https://www.gisaid.org	?	?	2021-01-22	?
France/IDF-IPP00397/2021	ncov	EPI_ISL_860843	?	2021-01-07	Europe	France	Ile de France	Thiais	Europe	France	Ile de France	genome	29754	Human	29	?	20I/501Y.V1	B.1.1.7	GR	Labo Analyses med	National Reference Center for Viruses of Respiratory Infections, Institut Pasteur, Paris	Marion Barbet et al	https://www.gisaid.org	?	?	2021-01-22	?
France/IDF-IPP00398/2021	ncov	EPI_ISL_860861	?	2021-01-07	Europe	France	Ile de France	Thiais	Europe	France	Ile de France	genome	29754	Human	55	?	20I/501Y.V1	B.1.1.7	GR	Labo Analyses med	National Reference Center for Viruses of Respiratory Infections, Institut Pasteur, Paris	Marion Barbet et al	https://www.gisaid.org	?	?	2021-01-22	?
France/IDF-IPP00399/2021	ncov	EPI_ISL_860862	?	2021-01-07	Europe	France	Ile de France	Thiais	Europe	France	Ile de France	genome	29762	Human	55	?	20I/501Y.V1	B.1.1.7	GR	Labo Analyses med	National Reference Center for Viruses of Respiratory Infections, Institut Pasteur, Paris	Marion Barbet et al	https://www.gisaid.org	?	?	2021-01-22	?
France/IDF-IPP00400/2021	ncov	EPI_ISL_860844	?	2021-01-07	Europe	France	Ile de France	Thiais	Europe	France	Ile de France	genome	29751	Human	30	?	20I/501Y.V1	B.1.1.7	GR	Labo Analyses med	National Reference Center for Viruses of Respiratory Infections, Institut Pasteur, Paris	Marion Barbet et al	https://www.gisaid.org	?	?	2021-01-22	?
France/IDF-IPP00401/2021	ncov	EPI_ISL_860845	?	2021-01-08	Europe	France	Ile de France	Thiais	Europe	France	Ile de France	genome	29754	Human	43	?	20I/501Y.V1	B.1.1.7	GR	Labo Analyses med	National Reference Center for Viruses of Respiratory Infections, Institut Pasteur, Paris	Marion Barbet et al	https://www.gisaid.org	?	?	2021-01-22	?
France/IDF-IPP00402/2021	ncov	EPI_ISL_860852	?	2021-01-08	Europe	France	Ile de France	Thiais	Europe	France	Ile de France	genome	29754	Human	33	Female	20I/501Y.V1	B.1.1.7	GR	Labo Analyses Med	National Reference Center for Viruses of Respiratory Infections, Institut Pasteur, Paris	Marion Barbet et al	https://www.gisaid.org	?	?	2021-01-22	?
France/IDF-IPP00403/2021	ncov	EPI_ISL_860853	?	2021-01-08	Europe	France	Ile de France	Thiais	Europe	France	Ile de France	genome	29751	Human	12	Female	20I/501Y.V1	B.1.1.7	GR	Labo Analyses Med	National Reference Center for Viruses of Respiratory Infections, Institut Pasteur, Paris	Marion Barbet et al	https://www.gisaid.org	?	?	2021-01-22	?
France/IDF-IPP00404/2021	ncov	EPI_ISL_860854	?	2021-01-08	Europe	France	Ile de France	Thiais	Europe	France	Ile de France	genome	29755	Human	12	Female	20I/501Y.V1	B.1.1.7	GR	Labo Analyses Med	National Reference Center for Viruses of Respiratory Infections, Institut Pasteur, Paris	Marion Barbet et al	https://www.gisaid.org	?	?	2021-01-22	?
France/IDF-IPP00405/2021	ncov	EPI_ISL_860855	?	2021-01-08	Europe	France	Ile de France	Thiais	Europe	France	Ile de France	genome	29761	Human	29	Female	20I/501Y.V1	B.1.1.7	GR	Labo Analyses Med	National Reference Center for Viruses of Respiratory Infections, Institut Pasteur, Paris	Marion Barbet et al	https://www.gisaid.org	?	?	2021-01-22	?
France/IDF-IPP00407/2021	ncov	EPI_ISL_860834	?	2021-01-08	Europe	France	Ile de France	Thiais	Europe	France	Ile de France	genome	29761	Human	55	Female	20I/501Y.V1	B.1.1.7	GR	Labo Analyses Med	National Reference Center for Viruses of Respiratory Infections, Institut Pasteur, Paris	Marion Barbet et al	https://www.gisaid.org	?	?	2021-01-22	?
France/IDF-IPP00408/2021	ncov	EPI_ISL_860835	?	2021-01-08	Europe	France	Ile de France	Thiais	Europe	France	Ile de France	genome	29750	Human	59	Female	20I/501Y.V1	B.1.1.7	GR	Labo Analyses Med	National Reference Center for Viruses of Respiratory Infections, Institut Pasteur, Paris	Marion Barbet et al	https://www.gisaid.org	?	?	2021-01-22	?
France/IDF-IPP00409/2021	ncov	EPI_ISL_860830	?	2021-01-08	Europe	France	Ile de France	Thiais	Europe	France	Ile de France	genome	29755	Human	44	Female	20I/501Y.V1	B.1.1.7	GR	Labo Analyses Med	National Reference Center for Viruses of Respiratory Infections, Institut Pasteur, Paris	Marion Barbet et al	https://www.gisaid.org	?	?	2021-01-22	?
France/IDF-IPP00410/2021	ncov	EPI_ISL_860824	?	2021-01-07	Europe	France	Ile de France	Thiais	Europe	France	Ile de France	genome	29754	Human	46	Male	20I/501Y.V1	B.1.1.7	GR	Labo Analyses Med	National Reference Center for Viruses of Respiratory Infections, Institut Pasteur, Paris	Marion Barbet et al	https://www.gisaid.org	?	?	2021-01-22	?
France/IDF-IPP00411/2021	ncov	EPI_ISL_860831	?	2021-01-07	Europe	France	Ile de France	Thiais	Europe	France	Ile de France	genome	29760	Human	23	Female	20I/501Y.V1	B.1.1.7	GR	Labo Analyses Med	National Reference Center for Viruses of Respiratory Infections, Institut Pasteur, Paris	Marion Barbet et al	https://www.gisaid.org	?	?	2021-01-22	?
France/IDF-IPP00412/2021	ncov	EPI_ISL_860838	?	2021-01-07	Europe	France	Ile de France	Thiais	Europe	France	Ile de France	genome	29749	Human	32	Male	20I/501Y.V1	B.1.1.7	GR	Labo Analyses Med	National Reference Center for Viruses of Respiratory Infections, Institut Pasteur, Paris	Marion Barbet et al	https://www.gisaid.org	?	?	2021-01-22	?
France/IDF-IPP00413/2021	ncov	EPI_ISL_860836	?	2021-01-07	Europe	France	Ile de France	Thiais	Europe	France	Ile de France	genome	29761	Human	32	Female	20I/501Y.V1	B.1.1.7	GR	Labo Analyses Med	National Reference Center for Viruses of Respiratory Infections, Institut Pasteur, Paris	Marion Barbet et al	https://www.gisaid.org	?	?	2021-01-22	?
France/IDF-IPP00414/2021	ncov	EPI_ISL_860856	?	2021-01-07	Europe	France	Ile de France	Thiais	Europe	France	Ile de France	genome	29750	Human	10	Female	20I/501Y.V1	B.1.1.7	GR	Labo Analyses Med	National Reference Center for Viruses of Respiratory Infections, Institut Pasteur, Paris	Marion Barbet et al	https://www.gisaid.org	?	?	2021-01-22	?
France/IDF-IPP00415/2021	ncov	EPI_ISL_860833	?	2021-01-07	Europe	France	Ile de France	Thiais	Europe	France	Ile de France	genome	29752	Human	26	Male	20I/501Y.V1	B.1.1.7	GR	Labo Analyses Med	National Reference Center for Viruses of Respiratory Infections, Institut Pasteur, Paris	Marion Barbet et al	https://www.gisaid.org	?	?	2021-01-22	?
France/IDF-IPP00417/2021	ncov	EPI_ISL_860889	?	2021-01-07	Europe	France	Ile de France	Thiais	Europe	France	Ile de France	genome	29749	Human	19	Male	20I/501Y.V1	B.1.1.7	GR	Labo Analyses Med	National Reference Center for Viruses of Respiratory Infections, Institut Pasteur, Paris	Marion Barbet et al	https://www.gisaid.org	?	?	2021-01-22	?
France/IDF-IPP00418/2021	ncov	EPI_ISL_860829	?	2021-01-08	Europe	France	Ile de France	Thiais	Europe	France	Ile de France	genome	29761	Human	40	Male	20I/501Y.V1	B.1.1.7	GR	Labo Analyses Med	National Reference Center for Viruses of Respiratory Infections, Institut Pasteur, Paris	Marion Barbet et al	https://www.gisaid.org	?	?	2021-01-22	?
France/IDF-IPP00419/2021	ncov	EPI_ISL_860859	?	2021-01-08	Europe	France	Ile de France	Thiais	Europe	France	Ile de France	genome	29752	Human	29	Male	20I/501Y.V1	B.1.1.7	GR	Labo Analyses Med	National Reference Center for Viruses of Respiratory Infections, Institut Pasteur, Paris	Marion Barbet et al	https://www.gisaid.org	?	?	2021-01-22	?
France/IDF-IPP00420/2021	ncov	EPI_ISL_860837	?	2021-01-08	Europe	France	Ile de France	Thiais	Europe	France	Ile de France	genome	29750	Human	30	Female	20I/501Y.V1	B.1.1.7	GR	Labo Analyses Med	National Reference Center for Viruses of Respiratory Infections, Institut Pasteur, Paris	Marion Barbet et al	https://www.gisaid.org	?	?	2021-01-22	?
France/IDF-IPP00421/2021	ncov	EPI_ISL_860839	?	2021-01-08	Europe	France	Ile de France	Thiais	Europe	France	Ile de France	genome	29763	Human	16	Male	20I/501Y.V1	B.1.1.7	GR	Labo Analyses Med	National Reference Center for Viruses of Respiratory Infections, Institut Pasteur, Paris	Marion Barbet et al	https://www.gisaid.org	?	?	2021-01-22	?
France/IDF-IPP00422/2021	ncov	EPI_ISL_860857	?	2021-01-08	Europe	France	Ile de France	Thiais	Europe	France	Ile de France	genome	29752	Human	56	Female	20I/501Y.V1	B.1.1.7	GR	Labo Analyses Med	National Reference Center for Viruses of Respiratory Infections, Institut Pasteur, Paris	Marion Barbet et al	https://www.gisaid.org	?	?	2021-01-22	?
France/IDF-IPP00423/2021	ncov	EPI_ISL_860840	?	2021-01-07	Europe	France	Ile de France	Thiais	Europe	France	Ile de France	genome	29749	Human	40	Male	20I/501Y.V1	B.1.1.7	GR	Labo Analyses Med	National Reference Center for Viruses of Respiratory Infections, Institut Pasteur, Paris	Marion Barbet et al	https://www.gisaid.org	?	?	2021-01-22	?
France/IDF-IPP00424/2021	ncov	EPI_ISL_860858	?	2021-01-08	Europe	France	Ile de France	Thiais	Europe	France	Ile de France	genome	29763	Human	41	Female	20I/501Y.V1	B.1.1.7	GR	Labo Analyses Med	National Reference Center for Viruses of Respiratory Infections, Institut Pasteur, Paris	Marion Barbet et al	https://www.gisaid.org	?	?	2021-01-22	?
France/IDF-IPP00430/2021	ncov	EPI_ISL_860849	?	2021-01-06	Europe	France	Ile de France	Saint Mandé	Europe	France	Ile de France	genome	29754	Human	25	Male	20I/501Y.V1	B.1.1.7	GR	HIA BÉGIN Service de Biologie	National Reference Center for Viruses of Respiratory Infections, Institut Pasteur, Paris	Marion Barbet et al	https://www.gisaid.org	?	?	2021-01-22	?
France/IDF-IPP00464/2021	ncov	EPI_ISL_860850	?	2021-01-11	Europe	France	Ile de France	Clamart	Europe	France	Ile de France	genome	29763	Human	87	Male	20I/501Y.V1	B.1.1.7	GR	HIA PERCY, Biologie médicale	National Reference Center for Viruses of Respiratory Infections, Institut Pasteur, Paris	Marion Barbet et al	https://www.gisaid.org	?	?	2021-01-22	?
France/IDF-IPP00465/2021	ncov	EPI_ISL_860847	?	2021-01-10	Europe	France	Ile de France	Clamart	Europe	France	Ile de France	genome	29752	Human	77	Female	20I/501Y.V1	B.1.1.7	GR	Centre Hospitalier Compiègne-Noyon - Laboratoire	National Reference Center for Viruses of Respiratory Infections, Institut Pasteur, Paris	Marion Barbet et al	https://www.gisaid.org	?	?	2021-01-22	?
France/IDF-IPP00466/2021	ncov	EPI_ISL_860851	?	2021-01-11	Europe	France	Ile de France	Clamart	Europe	France	Ile de France	genome	29754	Human	58	Male	20I/501Y.V1	B.1.1.7	GR	HIA PERCY, Biologie médicale	National Reference Center for Viruses of Respiratory Infections, Institut Pasteur, Paris	Marion Barbet et al	https://www.gisaid.org	?	?	2021-01-22	?
France/IDF-IPP00507/2021	ncov	EPI_ISL_872238	?	2021-01-07	Europe	France	Ile de France	Thiais	Europe	France	Ile de France	genome	29762	Human	54	Female	20I/501Y.V1	B.1.1.7	GR	Labo analyses med	National Reference Center for Viruses of Respiratory Infections, Institut Pasteur, Paris	Marion Barbet et al	https://www.gisaid.org	?	?	2021-01-26	?
France/IDF-IPP00511/2021	ncov	EPI_ISL_872212	?	2021-01-07	Europe	France	Ile de France	Thiais	Europe	France	Ile de France	genome	29763	Human	21	Female	20I/501Y.V1	B.1.1.7	GR	Labo analyses med	National Reference Center for Viruses of Respiratory Infections, Institut Pasteur, Paris	Marion Barbet et al	https://www.gisaid.org	?	?	2021-01-26	?
France/IDF-IPP00539/2021	ncov	EPI_ISL_872213	?	2021-01-07	Europe	France	Ile de France	Paris	Europe	France	Ile de France	genome	29761	Human	40	?	20I/501Y.V1	B.1.1.7	GR	Hopital	National Reference Center for Viruses of Respiratory Infections, Institut Pasteur, Paris	Marion Barbet et al	https://www.gisaid.org	?	?	2021-01-26	?
France/IDF-IPP00540/2021	ncov	EPI_ISL_872214	?	2021-01-07	Europe	France	Ile de France	Paris	Europe	France	Ile de France	genome	29752	Human	54	?	20I/501Y.V1	B.1.1.7	GR	Hopital	National Reference Center for Viruses of Respiratory Infections, Institut Pasteur, Paris	Marion Barbet et al	https://www.gisaid.org	?	?	2021-01-26	?
France/IDF-IPP00542/2021	ncov	EPI_ISL_872215	?	2021-01-07	Europe	France	Ile de France	Paris	Europe	France	Ile de France	genome	29761	Human	32	?	20I/501Y.V1	B.1.1.7	GR	Hopital	National Reference Center for Viruses of Respiratory Infections, Institut Pasteur, Paris	Marion Barbet et al	https://www.gisaid.org	?	?	2021-01-26	?
France/IDF-IPP00543/2021	ncov	EPI_ISL_872216	?	2021-01-07	Europe	France	Ile de France	Paris	Europe	France	Ile de France	genome	29750	Human	56	?	20I/501Y.V1	B.1.1.7	GR	Hopital	National Reference Center for Viruses of Respiratory Infections, Institut Pasteur, Paris	Marion Barbet et al	https://www.gisaid.org	?	?	2021-01-26	?
France/IDF-IPP00545/2021	ncov	EPI_ISL_872233	?	2021-01-07	Europe	France	Ile de France	Paris	Europe	France	Ile de France	genome	29754	Human	49	?	20I/501Y.V1	B.1.1.7	GR	Hopital	National Reference Center for Viruses of Respiratory Infections, Institut Pasteur, Paris	Marion Barbet et al	https://www.gisaid.org	?	?	2021-01-26	?
France/IDF-IPP00550/2021	ncov	EPI_ISL_872217	?	2021-01-07	Europe	France	Ile de France	Paris	Europe	France	Ile de France	genome	29763	Human	26	?	20I/501Y.V1	B.1.1.7	GR	Hopital	National Reference Center for Viruses of Respiratory Infections, Institut Pasteur, Paris	Marion Barbet et al	https://www.gisaid.org	?	?	2021-01-26	?
France/IDF-IPP00551/2021	ncov	EPI_ISL_872218	?	2021-01-07	Europe	France	Ile de France	Paris	Europe	France	Ile de France	genome	29756	Human	22	?	20I/501Y.V1	B.1.1.7	GR	Hopital	National Reference Center for Viruses of Respiratory Infections, Institut Pasteur, Paris	Marion Barbet et al	https://www.gisaid.org	?	?	2021-01-26	?
France/IDF-IPP00552/2021	ncov	EPI_ISL_872219	?	2021-01-07	Europe	France	Ile de France	Paris	Europe	France	Ile de France	genome	29752	Human	6	?	20I/501Y.V1	B.1.1.7	GR	Hopital	National Reference Center for Viruses of Respiratory Infections, Institut Pasteur, Paris	Marion Barbet et al	https://www.gisaid.org	?	?	2021-01-26	?
France/IDF-IPP00555/2021	ncov	EPI_ISL_883972	?	2021-01-07	Europe	France	Ile de France	Paris	Europe	France	Ile de France	genome	29759	Human	27	?	20I/501Y.V1	B.1.1.7	GR	Hopital	National Reference Center for Viruses of Respiratory Infections, Institut Pasteur, Paris	Marion Barbet et al	https://www.gisaid.org	?	?	2021-01-27	?
France/IDF-IPP00556/2021	ncov	EPI_ISL_883973	?	2021-01-07	Europe	France	Ile de France	Paris	Europe	France	Ile de France	genome	29758	Human	58	?	20I/501Y.V1	B.1.1.7	GR	Hopital	National Reference Center for Viruses of Respiratory Infections, Institut Pasteur, Paris	Marion Barbet et al	https://www.gisaid.org	?	?	2021-01-27	?
France/IDF-IPP00558/2021	ncov	EPI_ISL_883974	?	2021-01-07	Europe	France	Ile de France	Paris	Europe	France	Ile de France	genome	29760	Human	41	?	20I/501Y.V1	B.1.1.7	GR	Hopital	National Reference Center for Viruses of Respiratory Infections, Institut Pasteur, Paris	Marion Barbet et al	https://www.gisaid.org	?	?	2021-01-27	?
France/IDF-IPP00560/2021	ncov	EPI_ISL_883975	?	2021-01-07	Europe	France	Ile de France	Paris	Europe	France	Ile de France	genome	29746	Human	26	?	20I/501Y.V1	B.1.1.7	GR	Hopital	National Reference Center for Viruses of Respiratory Infections, Institut Pasteur, Paris	Marion Barbet et al	https://www.gisaid.org	?	?	2021-01-27	?
France/IDF-IPP00561/2021	ncov	EPI_ISL_883976	?	2021-01-07	Europe	France	Ile de France	Paris	Europe	France	Ile de France	genome	29748	Human	39	?	20I/501Y.V1	B.1.1.7	GR	Hopital	National Reference Center for Viruses of Respiratory Infections, Institut Pasteur, Paris	Marion Barbet et al	https://www.gisaid.org	?	?	2021-01-27	?
France/IDF-IPP00562/2021	ncov	EPI_ISL_883977	?	2021-01-08	Europe	France	Ile de France	Paris	Europe	France	Ile de France	genome	29741	Human	19	?	20I/501Y.V1	B.1.1.7	GR	Hopital	National Reference Center for Viruses of Respiratory Infections, Institut Pasteur, Paris	Marion Barbet et al	https://www.gisaid.org	?	?	2021-01-27	?
France/IDF-IPP00563/2021	ncov	EPI_ISL_883978	?	2021-01-08	Europe	France	Ile de France	Paris	Europe	France	Ile de France	genome	29760	Human	35	?	20I/501Y.V1	B.1.1.7	GR	Hopital	National Reference Center for Viruses of Respiratory Infections, Institut Pasteur, Paris	Marion Barbet et al	https://www.gisaid.org	?	?	2021-01-27	?
France/IDF-IPP00564/2021	ncov	EPI_ISL_883979	?	2021-01-07	Europe	France	Ile de France	Paris	Europe	France	Ile de France	genome	29763	Human	49	?	20I/501Y.V1	B.1.1.7	GR	Hopital	National Reference Center for Viruses of Respiratory Infections, Institut Pasteur, Paris	Marion Barbet et al	https://www.gisaid.org	?	?	2021-01-27	?
France/IDF-IPP00565/2021	ncov	EPI_ISL_883980	?	2021-01-07	Europe	France	Ile de France	Paris	Europe	France	Ile de France	genome	29756	Human	37	?	20I/501Y.V1	B.1.1.7	GR	Hopital	National Reference Center for Viruses of Respiratory Infections, Institut Pasteur, Paris	Marion Barbet et al	https://www.gisaid.org	?	?	2021-01-27	?
France/IDF-IPP00568/2021	ncov	EPI_ISL_883983	?	2021-01-08	Europe	France	Ile de France	Paris	Europe	France	Ile de France	genome	29761	Human	87	?	20I/501Y.V1	B.1.1.7	GR	Hopital	National Reference Center for Viruses of Respiratory Infections, Institut Pasteur, Paris	Marion Barbet et al	https://www.gisaid.org	?	?	2021-01-27	?
France/IDF-IPP00569/2021	ncov	EPI_ISL_883984	?	2021-01-08	Europe	France	Ile de France	Paris	Europe	France	Ile de France	genome	29760	Human	56	?	20I/501Y.V1	B.1.1.7	GR	Hopital	National Reference Center for Viruses of Respiratory Infections, Institut Pasteur, Paris	Marion Barbet et al	https://www.gisaid.org	?	?	2021-01-27	?
France/IDF-IPP00570/2021	ncov	EPI_ISL_883985	?	2021-01-07	Europe	France	Ile de France	Paris	Europe	France	Ile de France	genome	29752	Human	36	?	20I/501Y.V1	B.1.1.7	GR	Hopital	National Reference Center for Viruses of Respiratory Infections, Institut Pasteur, Paris	Marion Barbet et al	https://www.gisaid.org	?	?	2021-01-27	?
France/IDF-IPP00680/2021	ncov	EPI_ISL_872239	?	2021-01-04	Europe	France	Ile de France	Paris	Europe	France	Ile de France	genome	29759	Human	27	Male	20I/501Y.V1	B.1.1.7	GR	Labo Analyses Med	National Reference Center for Viruses of Respiratory Infections, Institut Pasteur, Paris	Marion Barbet et al	https://www.gisaid.org	?	?	2021-01-26	?
France/IDF-IPP00735/2021	ncov	EPI_ISL_872220	?	2021-01-12	Europe	France	Ile de France	Bobigny	Europe	France	Ile de France	genome	29753	Human	56	Female	20I/501Y.V1	B.1.1.7	GR	Hopital	National Reference Center for Viruses of Respiratory Infections, Institut Pasteur, Paris	Marion Barbet et al	https://www.gisaid.org	?	?	2021-01-26	?
France/IDF-IPP02713/2021	ncov	EPI_ISL_995494	?	2021-01-26	Europe	France	Ile de France	Ivry-sur-Seine	Europe	France	Ile de France	genome	29749	Human	13	Male	20I/501Y.V1	B.1.1.7	GR	Labo Analyses Med	National Reference Center for Viruses of Respiratory Infections, Institut Pasteur, Paris	Marion Barbet et al	https://www.gisaid.org	?	?	2021-02-15	?
France/IDF-SC761/2020	ncov	EPI_ISL_768819	?	2020-12-22	Europe	France	Ile de France	Thiais	Europe	France	Ile de France	genome	29867	Human	30	Female	20I/501Y.V1	B.1.1.7	GR	Laboratoire BPO-BIOEPINE	CNR Virus des Infections Respiratoires - France SUD	Antonin Bal et al	https://www.gisaid.org	?	?	2021-01-06	?
France/IDF-SC762/2020	ncov	EPI_ISL_768820	?	2020-12-23	Europe	France	Ile de France	Thiais	Europe	France	Ile de France	genome	29846	Human	27	Female	20I/501Y.V1	B.1.1.7	GR	Laboratoire BPO-BIOEPINE	CNR Virus des Infections Respiratoires - France SUD	Antonin Bal et al	https://www.gisaid.org	?	?	2021-01-06	?
France/NAQ-SC767/2020	ncov	EPI_ISL_768822	?	2020-12-24	Europe	France	Nouvelle-Aquitaine	Poitiers	Europe	France	Nouvelle-Aquitaine	genome	29852	Human	28	Female	20I/501Y.V1	B.1.1.7	GR	CHU Poitiers	CNR Virus des Infections Respiratoires - France SUD	Antonin Bal et al	https://www.gisaid.org	?	?	2021-01-06	?
France/NAQ-SC768/2020	ncov	EPI_ISL_768823	?	2020-12-24	Europe	France	Nouvelle-Aquitaine	Bordeaux	Europe	France	Nouvelle-Aquitaine	genome	29883	Human	68	Female	20I/501Y.V1	B.1.1.7	GR	CHU Bordeaux	CNR Virus des Infections Respiratoires - France SUD	Antonin Bal et al	https://www.gisaid.org	?	?	2021-01-06	?
France/NAQ-SC785/2020	ncov	EPI_ISL_768824	?	2020-12-28	Europe	France	Nouvelle-Aquitaine	La Brède	Europe	France	Nouvelle-Aquitaine	genome	29878	Human	27	Female	20I/501Y.V1	B.1.1.7	GR	Laboratoire BIOLAB33	CNR Virus des Infections Respiratoires - France SUD	Antonin Bal et al	https://www.gisaid.org	?	?	2021-01-06	?
France/NAQ-SC788/2020	ncov	EPI_ISL_768825	?	2020-12-26	Europe	France	Nouvelle-Aquitaine	Anglet	Europe	France	Nouvelle-Aquitaine	genome	29851	Human	?	Male	20I/501Y.V1	B.1.1.7	GR	Laboratoire AX Bio Ocean	CNR Virus des Infections Respiratoires - France SUD	Antonin Bal et al	https://www.gisaid.org	?	?	2021-01-06	?
France/NAQ-SC789/2020	ncov	EPI_ISL_768826	?	2020-12-26	Europe	France	Nouvelle-Aquitaine	Anglet	Europe	France	Nouvelle-Aquitaine	genome	29826	Human	?	Male	20I/501Y.V1	B.1.1.7	GR	Laboratoire AX Bio Ocean	CNR Virus des Infections Respiratoires - France SUD	Antonin Bal et al	https://www.gisaid.org	?	?	2021-01-06	?
France/NO-CERBAHC-20211020-06/2021	ncov	EPI_ISL_871789	?	2021-01-07	Europe	France	Normandie		Europe	France	Normandie	genome	29836	Human	64	Male	20I/501Y.V1	B.1.1.7	GR	Cerballiance Normandie	CERBA LAB	LAFOREST D et al	https://www.gisaid.org	?	?	2021-01-25	?
France/NO-CERBAHC-20211020-43/2021	ncov	EPI_ISL_871792	?	2021-01-08	Europe	France	Normandie		Europe	France	Normandie	genome	29846	Human	51	Female	20I/501Y.V1	B.1.1.7	GR	Cerballiance Normandie	CERBA LAB	LAFOREST D et al	https://www.gisaid.org	?	?	2021-01-25	?
France/NOR-IPP00113/2021	ncov	EPI_ISL_846644	?	2021-01-05	Europe	France	Normandie	Le Havre	Europe	France	Normandie	genome	29761	Human	25	Female	20I/501Y.V1	B.1.1.7	GR	Hopital	National Reference Center for Viruses of Respiratory Infections, Institut Pasteur, Paris	Marion Barbet et al	https://www.gisaid.org	?	?	2021-01-19	?
France/OCC-229/2021	ncov	EPI_ISL_864581	?	2021-01-13	Europe	France	Occitanie	Toulouse	Europe	France	Occitanie	genome	29763	Human	97	Female	20I/501Y.V1	B.1.1.7	GR	CHU Purpan - Laboratoire de Virologie - Institut Fédératif de Biologie	CHU Purpan - Laboratoire de Virologie - Institut Fédératif de Biologie	Latour J. et al	https://www.gisaid.org	?	?	2021-01-25	?
France/OCC-232/2021	ncov	EPI_ISL_864584	?	2021-01-14	Europe	France	Occitanie	Toulouse	Europe	France	Occitanie	genome	29763	Human	35	Male	20I/501Y.V1	B.1.1.7	GR	CHU Purpan - Laboratoire de Virologie - Institut Fédératif de Biologie	CHU Purpan - Laboratoire de Virologie - Institut Fédératif de Biologie	Latour J. et al	https://www.gisaid.org	?	?	2021-01-25	?
France/OCC-235/2021	ncov	EPI_ISL_864587	?	2021-01-16	Europe	France	Occitanie	Toulouse	Europe	France	Occitanie	genome	29763	Human	25	Female	20I/501Y.V1	B.1.1.7	GR	CHU Purpan - Laboratoire de Virologie - Institut Fédératif de Biologie	CHU Purpan - Laboratoire de Virologie - Institut Fédératif de Biologie	Latour J. et al	https://www.gisaid.org	?	?	2021-01-25	?
France/OCC-239/2021	ncov	EPI_ISL_864591	?	2021-01-13	Europe	France	Occitanie	Toulouse	Europe	France	Occitanie	genome	29763	Human	93	Male	20I/501Y.V1	B.1.1.7	GR	CHU Purpan - Laboratoire de Virologie - Institut Fédératif de Biologie	CHU Purpan - Laboratoire de Virologie - Institut Fédératif de Biologie	Latour J. et al	https://www.gisaid.org	?	?	2021-01-25	?
France/OCC-242/2021	ncov	EPI_ISL_875666	?	2021-01-14	Europe	France	Occitanie	Toulouse	Europe	France	Occitanie	genome	29783	Human	45	Male	20I/501Y.V1	B.1.1.7	GR	CHU Purpan - Laboratoire de Virologie - Institut Fédératif de Biologie	CHU Purpan - Laboratoire de Virologie - Institut Fédératif de Biologie	Latour J. et al	https://www.gisaid.org	?	?	2021-01-26	?
France/OCC-243/2021	ncov	EPI_ISL_875667	?	2021-01-14	Europe	France	Occitanie	Toulouse	Europe	France	Occitanie	genome	29783	Human	21	Male	20I/501Y.V1	B.1.1.7	GR	CHU Purpan - Laboratoire de Virologie - Institut Fédératif de Biologie	CHU Purpan - Laboratoire de Virologie - Institut Fédératif de Biologie	Latour J. et al	https://www.gisaid.org	?	?	2021-01-26	?
France/OCC-245/2021	ncov	EPI_ISL_875669	?	2021-01-17	Europe	France	Occitanie	Toulouse	Europe	France	Occitanie	genome	29783	Human	44	Male	20I/501Y.V1	B.1.1.7	GR	CHU Purpan - Laboratoire de Virologie - Institut Fédératif de Biologie	CHU Purpan - Laboratoire de Virologie - Institut Fédératif de Biologie	Latour J. et al	https://www.gisaid.org	?	?	2021-01-26	?
France/OCC-247/2021	ncov	EPI_ISL_875671	?	2021-01-10	Europe	France	Occitanie	Toulouse	Europe	France	Occitanie	genome	29783	Human	55	Male	20I/501Y.V1	B.1.1.7	GR	CHU Purpan - Laboratoire de Virologie - Institut Fédératif de Biologie	CHU Purpan - Laboratoire de Virologie - Institut Fédératif de Biologie	Latour J. et al	https://www.gisaid.org	?	?	2021-01-26	?
France/OCC-249/2021	ncov	EPI_ISL_875673	?	2021-01-18	Europe	France	Occitanie	Toulouse	Europe	France	Occitanie	genome	29783	Human	17	Male	20I/501Y.V1	B.1.1.7	GR	CHU Purpan - Laboratoire de Virologie - Institut Fédératif de Biologie	CHU Purpan - Laboratoire de Virologie - Institut Fédératif de Biologie	Latour J. et al	https://www.gisaid.org	?	?	2021-01-26	?
France/PAC-CERBAHC-20211018-59/2021	ncov	EPI_ISL_861488	?	2021-01-18	Europe	France	Provence-Alpes-Côte d'Azur	Alpes Maritimes	Europe	France	Provence-Alpes-Côte d'Azur	genome	29884	Human	21	Male	20I/501Y.V1	B.1.1.7	GR	Cerballiance Côte d'Azur	CERBA LAB	Prots.L et al	https://www.gisaid.org	?	?	2021-01-23	?
France/PAC-CERBAHC-20211018-60/2021	ncov	EPI_ISL_861495	?	2021-01-18	Europe	France	Provence-Alpes-Côte d'Azur	Alpes Maritimes	Europe	France	Provence-Alpes-Côte d'Azur	genome	29884	Human	57	Male	20I/501Y.V1	B.1.1.7	GR	Cerballiance Côte d'Azur	CERBA LAB	Pichon R. Quintle S et al	https://www.gisaid.org	?	?	2021-01-23	?
France/PAC-CERBAHC-20211018-61/2021	ncov	EPI_ISL_861492	?	2021-01-18	Europe	France	Provence-Alpes-Côte d'Azur	Alpes Maritimes	Europe	France	Provence-Alpes-Côte d'Azur	genome	29884	Human	53	Female	20I/501Y.V1	B.1.1.7	GR	Cerballiance Côte d'Azur	CERBA LAB	Barrieu-Moussat S et al	https://www.gisaid.org	?	?	2021-01-23	?
France/PAC-CERBAHC-20211018-62/2021	ncov	EPI_ISL_861489	?	2021-01-18	Europe	France	Provence-Alpes-Côte d'Azur	Alpes Maritimes	Europe	France	Provence-Alpes-Côte d'Azur	genome	29884	Human	22	Female	20I/501Y.V1	B.1.1.7	GR	Cerballiance Côte d'Azur	CERBA LAB	Adjtoutah Z et al	https://www.gisaid.org	?	?	2021-01-23	?
France/PAC-CERBAHC-20211018-66/2021	ncov	EPI_ISL_861496	?	2021-01-07	Europe	France	Provence-Alpes-Côte d'Azur	Var	Europe	France	Provence-Alpes-Côte d'Azur	genome	29883	Human	34	Female	20I/501Y.V1	B.1.1.7	GR	Cerballiance Côte d'Azur	CERBA LAB	Bausset O et al	https://www.gisaid.org	?	?	2021-01-23	?
France/PAC-CERBAHC-20211018-68/2021	ncov	EPI_ISL_861490	?	2021-01-18	Europe	France	Provence-Alpes-Côte d'Azur	Alpes Maritimes	Europe	France	Provence-Alpes-Côte d'Azur	genome	29884	Human	62	Male	20I/501Y.V1	B.1.1.7	G	Cerballiance Côte d'Azur	CERBA LAB	De La Chapelle A et al	https://www.gisaid.org	?	?	2021-01-23	?
France/PAC-CERBAHC-20211018-69/2021	ncov	EPI_ISL_861491	?	2021-01-18	Europe	France	Provence-Alpes-Côte d'Azur	Alpes Maritimes	Europe	France	Provence-Alpes-Côte d'Azur	genome	29884	Human	7	Female	20I/501Y.V1	B.1.1.7	G	Cerballiance Côte d'Azur	CERBA LAB	Chobert F et al	https://www.gisaid.org	?	?	2021-01-23	?
France/PAC-CERBAHC-20211018-70/2021	ncov	EPI_ISL_861493	?	2021-01-18	Europe	France	Provence-Alpes-Côte d'Azur	Alpes Maritimes	Europe	France	Provence-Alpes-Côte d'Azur	genome	29884	Human	22	Female	20I/501Y.V1	B.1.1.7	GR	Cerballiance Côte d'Azur	CERBA LAB	Marius M et al	https://www.gisaid.org	?	?	2021-01-23	?
France/PAC-CERBAHC-20211018-81/2021	ncov	EPI_ISL_861494	?	2021-01-18	Europe	France	Provence-Alpes-Côte d'Azur	Alpes Maritimes	Europe	France	Provence-Alpes-Côte d'Azur	genome	29880	Human	38	Male	20I/501Y.V1	B.1.1.7	GR	Cerballiance Côte d'Azur	CERBA LAB	Prots L. Raimondi V. et al	https://www.gisaid.org	?	?	2021-01-23	?
France/PAC-CERBAHC-20211020-14/2021	ncov	EPI_ISL_861504	?	2021-01-08	Europe	France	Provence-Alpes-Côte d'Azur	Provence	Europe	France	Provence-Alpes-Côte d'Azur	genome	29880	Human	22	Female	20I/501Y.V1	B.1.1.7	GR	Cerballiance Provence	CERBA LAB	Delaunay E et al	https://www.gisaid.org	?	?	2021-01-23	?
France/PAC-CERBAHC-20211020-17/2021	ncov	EPI_ISL_861503	?	2021-01-07	Europe	France	Provence-Alpes-Côte d'Azur		Europe	France	Provence-Alpes-Côte d'Azur	genome	29884	Human	20	Female	20I/501Y.V1	B.1.1.7	GR	Cerballiance Alpes Durance	CERBA LAB	Dyen P et al	https://www.gisaid.org	?	?	2021-01-23	?
France/PAC-CERBAHC-20211020-44/2021	ncov	EPI_ISL_861507	?	2021-01-12	Europe	France	Provence-Alpes-Côte d'Azur	Provence	Europe	France	Provence-Alpes-Côte d'Azur	genome	29873	Human	12	Male	20I/501Y.V1	B.1.1.7	GR	Cerballiance Provence	CERBA LAB	Roig JC et al	https://www.gisaid.org	?	?	2021-01-23	?
France/PAC-CERBAHC-20211020-46/2021	ncov	EPI_ISL_861505	?	2021-01-07	Europe	France	Provence-Alpes-Côte d'Azur	Provence	Europe	France	Provence-Alpes-Côte d'Azur	genome	29881	Human	12	Male	20I/501Y.V1	B.1.1.7	GR	Cerballiance Provence	CERBA LAB	Delaunay E et al	https://www.gisaid.org	?	?	2021-01-23	?
France/PAC-CERBAHC-20211020-47/2021	ncov	EPI_ISL_861506	?	2021-01-07	Europe	France	Provence-Alpes-Côte d'Azur	Provence	Europe	France	Provence-Alpes-Côte d'Azur	genome	29880	Human	43	Female	20I/501Y.V1	B.1.1.7	GR	Cerballiance Provence	CERBA LAB	Roig JC et al	https://www.gisaid.org	?	?	2021-01-23	?
France/PAC-SC765/2020	ncov	EPI_ISL_768829	?	2020-12-28	Europe	France	Provence-Alpes-Côte d'Azur	Toulon	Europe	France	Provence-Alpes-Côte d'Azur	genome	29846	Human	41	Female	20I/501Y.V1	B.1.1.7	GR	Hôpital d'Instruction des Armées Sainte-Anne	CNR Virus des Infections Respiratoires - France SUD	Antonin Bal et al	https://www.gisaid.org	?	?	2021-01-06	?
France/PAC-SC784/2020	ncov	EPI_ISL_768830	?	2020-12-28	Europe	France	Provence-Alpes-Côte d'Azur	Embrun	Europe	France	Provence-Alpes-Côte d'Azur	genome	29846	Human	52	Male	20I/501Y.V1	B.1.1.7	GR	Laboratoire BIOMED 05	CNR Virus des Infections Respiratoires - France SUD	Antonin Bal et al	https://www.gisaid.org	?	?	2021-01-06	?
France/PDL-CERBAHC-20211018-50/2021	ncov	EPI_ISL_862046	?	2021-01-07	Europe	France	Pays de la Loire	Val de Loire	Europe	France	Pays de la Loire	genome	29884	Human	72	Female	20I/501Y.V1	B.1.1.7	GR	Cerballiance Val de Loire	CERBA LAB	Abs G. et al	https://www.gisaid.org	?	?	2021-01-24	?
France/PDL-CERBAHC-20211018-51/2021	ncov	EPI_ISL_862047	?	2021-01-07	Europe	France	Pays de la Loire	Val de Loire	Europe	France	Pays de la Loire	genome	29884	Human	87	Female	20I/501Y.V1	B.1.1.7	GR	Cerballiance Val de Loire	CERBA LAB	Abs G. et al	https://www.gisaid.org	?	?	2021-01-24	?
France/PDL-IPP00112/2021	ncov	EPI_ISL_846645	?	2021-01-04	Europe	France	Pays de la Loire	Saint-Gilles-Croix-de-Vie	Europe	France	Pays de la Loire	genome	29760	Human	62	Male	20I/501Y.V1	B.1.1.7	GR	Labo Analyses Med	National Reference Center for Viruses of Respiratory Infections, Institut Pasteur, Paris	Marion Barbet et al	https://www.gisaid.org	?	?	2021-01-19	?
France/PDL-IPP00127/2021	ncov	EPI_ISL_846643	?	2021-01-04	Europe	France	Pays de la Loire	Saint-Gilles-Croix-de-Vie	Europe	France	Pays de la Loire	genome	29763	Human	44	Male	20I/501Y.V1	B.1.1.7	GR	Labo Analyses Med	National Reference Center for Viruses of Respiratory Infections, Institut Pasteur, Paris	Marion Barbet et al	https://www.gisaid.org	?	?	2021-01-19	?
France/PDL-IPP00128/2021	ncov	EPI_ISL_846642	?	2021-01-04	Europe	France	Pays de la Loire	Saint-Gilles-Croix-de-Vie	Europe	France	Pays de la Loire	genome	29754	Human	42	Female	20I/501Y.V1	B.1.1.7	GR	Labo Analyses Med	National Reference Center for Viruses of Respiratory Infections, Institut Pasteur, Paris	Marion Barbet et al	https://www.gisaid.org	?	?	2021-01-19	?
France/PDL-IPP00496/2021	ncov	EPI_ISL_872249	?	2021-01-08	Europe	France	Pays de la Loire	Angers	Europe	France	Pays de la Loire	genome	29649	Human	38	Female	20I/501Y.V1	B.1.160	GH	Hopital	National Reference Center for Viruses of Respiratory Infections, Institut Pasteur, Paris	Marion Barbet et al	https://www.gisaid.org	?	?	2021-01-26	?
France/PDL-IPP00498/2021	ncov	EPI_ISL_872250	?	2021-01-09	Europe	France	Pays de la Loire	Angers	Europe	France	Pays de la Loire	genome	29782	Human	39	Female	20I/501Y.V1	B.1.160	GH	Hopital	National Reference Center for Viruses of Respiratory Infections, Institut Pasteur, Paris	Marion Barbet et al	https://www.gisaid.org	?	?	2021-01-26	?
France/PDL-IPP00585/2021	ncov	EPI_ISL_883997	?	2021-01-09	Europe	France	Pays de la Loire	Le Mans	Europe	France	Pays de la Loire	genome	29756	Human	19	Female	20I/501Y.V1	B.1.1.7	GR	Labo Analyses Med	National Reference Center for Viruses of Respiratory Infections, Institut Pasteur, Paris	Marion Barbet et al	https://www.gisaid.org	?	?	2021-01-27	?
France/PDL-IPP00642/2021	ncov	EPI_ISL_872227	?	2021-01-11	Europe	France	Pays de la Loire	Cholet	Europe	France	Pays de la Loire	genome	29780	Human	43	Male	20I/501Y.V1	B.1.160	GH	Hopital	National Reference Center for Viruses of Respiratory Infections, Institut Pasteur, Paris	Marion Barbet et al	https://www.gisaid.org	?	?	2021-01-26	?
France/PDL-IPP00645/2021	ncov	EPI_ISL_872228	?	2021-01-08	Europe	France	Pays de la Loire	Saint Nazaire	Europe	France	Pays de la Loire	genome	29778	Human	82	Female	20I/501Y.V1	B.1.160	GH	Hopital	National Reference Center for Viruses of Respiratory Infections, Institut Pasteur, Paris	Marion Barbet et al	https://www.gisaid.org	?	?	2021-01-26	?
France/PDL-IPP00646/2021	ncov	EPI_ISL_872251	?	2021-01-08	Europe	France	Pays de la Loire	Saint Nazaire	Europe	France	Pays de la Loire	genome	29776	Human	91	Female	20I/501Y.V1	B.1.177	GV	Hopital	National Reference Center for Viruses of Respiratory Infections, Institut Pasteur, Paris	Marion Barbet et al	https://www.gisaid.org	?	?	2021-01-26	?
France/PDL-IPP00652/2021	ncov	EPI_ISL_872229	?	2021-01-08	Europe	France	Pays de la Loire	Le Mans	Europe	France	Pays de la Loire	genome	29770	Human	79	?	20I/501Y.V1	B.1.160	GH	Hopital	National Reference Center for Viruses of Respiratory Infections, Institut Pasteur, Paris	Marion Barbet et al	https://www.gisaid.org	?	?	2021-01-26	?
France/PDL-IPP00654/2021	ncov	EPI_ISL_872230	?	2021-01-08	Europe	France	Pays de la Loire	Le Mans	Europe	France	Pays de la Loire	genome	29771	Human	33	?	20I/501Y.V1	B.1.160	GH	Hopital	National Reference Center for Viruses of Respiratory Infections, Institut Pasteur, Paris	Marion Barbet et al	https://www.gisaid.org	?	?	2021-01-26	?
France/PDL-IPP00658/2021	ncov	EPI_ISL_872252	?	2021-01-08	Europe	France	Pays de la Loire	Le Mans	Europe	France	Pays de la Loire	genome	29771	Human	79	?	20I/501Y.V1	B.1.160	GH	Hopital	National Reference Center for Viruses of Respiratory Infections, Institut Pasteur, Paris	Marion Barbet et al	https://www.gisaid.org	?	?	2021-01-26	?
France/PDL-IPP00699/2021	ncov	EPI_ISL_872253	?	2021-01-08	Europe	France	Pays de la Loire	Saint Nazaire	Europe	France	Pays de la Loire	genome	29771	Human	77	Female	20I/501Y.V1	B.1.177	GV	Hopital	National Reference Center for Viruses of Respiratory Infections, Institut Pasteur, Paris	Marion Barbet et al	https://www.gisaid.org	?	?	2021-01-26	?
Germany/BE-ChVir22155/2021	ncov	EPI_ISL_862142	?	2021-01-11	Europe	Germany	Berlin		Europe	Germany	Berlin	genome	29760	Human	?	?	20I/501Y.V1	B.1.1.7	GR	Charité Universitätsmedizin Berlin, Institut für Virologie/Labor Berlin	Charité Universitätsmedizin Berlin, Institut für Virologie	Victor M Corman et al	https://www.gisaid.org	?	?	2021-01-24	?
Germany/BE-RKI-Z-0030/2020	ncov	EPI_ISL_803890	?	2020-12-12	Europe	Germany	Berlin		Europe	Germany	Berlin	genome	29716	Human	51	?	20I/501Y.V1	B.1.1.7	GR	Robert Koch Institute	Robert Koch Institute	Annika Brinkmann et al	https://www.gisaid.org	?	?	2021-01-12	?
Germany/BE-RKI-Z-0031/2020	ncov	EPI_ISL_803894	?	2020-12-28	Europe	Germany	Saxony	Dresden	Europe	Germany	Saxony	genome	29716	Human	38	Female	20I/501Y.V1	B.1.1.7	GR	Robert Koch Institut	Robert Koch Institut	Annika Brinkmann et al	https://www.gisaid.org	?	?	2021-01-12	?
Germany/BW-ChVir21528/2020	ncov	EPI_ISL_754174	?	2020-12-21	Europe	Germany	Baden-Wuerttemberg		Europe	United Kingdom	United Kingdom	genome	29764	Human	?	?	20I/501Y.V1	B.1.1.7	GR	Charité Universitätsmedizin Berlin, Institut für Virologie	Charité Universitätsmedizin Berlin, Institut für Virologie	Victor M Corman et al	https://www.gisaid.org	?	?	2020-12-31	?
Germany/BW-ChVir21719/2020	ncov	EPI_ISL_853402	?	2020-12-29	Europe	Germany	Baden-Wuerttemberg		Europe	Germany	Baden-Wuerttemberg	genome	29760	Human	?	?	20I/501Y.V1	B.1.1.7	GR	Charité Universitätsmedizin Berlin, Institut für Virologie/Labor Berlin	Charité Universitätsmedizin Berlin, Institut für Virologie	Victor M Corman et al	https://www.gisaid.org	?	?	2021-01-20	?
Germany/BW-ChVir21960/2020	ncov	EPI_ISL_824942	?	2020-12-23	Europe	Germany	Baden-Wuerttemberg		Europe	United Kingdom	United Kingdom	genome	29824	Human	?	?	20I/501Y.V1	B.1.1.7	GR	Charité Universitätsmedizin Berlin, Institute of Virology, Charitéplatz 1, 10117 Berlin, Germany	Charité Universitätsmedizin Berlin, Institute of Virology, Charitéplatz 1, 10117 Berlin, Germany	Victor M Corman et al	https://www.gisaid.org	?	?	2021-01-14	?
Germany/BW-ChVir21988/2020	ncov	EPI_ISL_853403	?	2020-12-29	Europe	Germany	Baden-Wuerttemberg		Europe	United Kingdom	United Kingdom	genome	29760	Human	?	?	20I/501Y.V1	B.1.1.7	GR	Charité Universitätsmedizin Berlin, Institut für Virologie/Labor Berlin	Charité Universitätsmedizin Berlin, Institut für Virologie	Victor M Corman et al	https://www.gisaid.org	?	?	2021-01-20	?
Germany/BY-ChVir21648/2020	ncov	EPI_ISL_802994	?	2020-12-22	Europe	Germany	Bavaria		Europe	Germany	Bavaria	genome	29817	Human	?	?	20I/501Y.V1	B.1.1.7	GR	Charité Universitätsmedizin Berlin, Institut für Virologie, Charitéplatz 1, 10117 Berlin, Germany	Charité Universitätsmedizin Berlin, Institut für Virologie, Charitéplatz 1, 10117 Berlin, Germany	Victor M Corman et al	https://www.gisaid.org	?	?	2021-01-11	?
Germany/BY-ChVir21652/2020	ncov	EPI_ISL_802995	?	2020-12-23	Europe	Germany	Bavaria		Europe	Germany	Bavaria	genome	29818	Human	?	?	20I/501Y.V1	B.1.1.7	GR	Charité Universitätsmedizin Berlin, Institut für Virologie, Charitéplatz 1, 10117 Berlin, Germany	Charité Universitätsmedizin Berlin, Institut für Virologie, Charitéplatz 1, 10117 Berlin, Germany	Victor M Corman et al	https://www.gisaid.org	?	?	2021-01-11	?
Germany/BY-ChVir21659/2020	ncov	EPI_ISL_856681	?	2020-12-23	Europe	Germany	Bavaria		Europe	United Kingdom	United Kingdom	genome	29839	Human	?	?	20I/501Y.V1	B.1.1.7	GR	Charité Universitätsmedizin Berlin, Institute of Virology, Charitéplatz 1, 10117 Berlin, Germany	Charité Universitätsmedizin Berlin, Institute of Virology, Charitéplatz 1, 10117 Berlin, Germany	Victor M Corman et al	https://www.gisaid.org	?	?	2021-01-21	?
Germany/BY-ChVir21961/2021	ncov	EPI_ISL_824943	?	2021-01-01	Europe	Germany	Bavaria		Europe	Czech Republic	Czech Republic	genome	29825	Human	?	?	20I/501Y.V1	B.1.1.7	GR	Charité Universitätsmedizin Berlin, Institute of Virology, Charitéplatz 1, 10117 Berlin, Germany	Charité Universitätsmedizin Berlin, Institute of Virology, Charitéplatz 1, 10117 Berlin, Germany	Victor M Corman et al	https://www.gisaid.org	?	?	2021-01-14	?
Germany/BY-IMB14592/2020	ncov	EPI_ISL_755639	?	2020-12-20	Europe	Germany	Bavaria	Munich	Europe	United Kingdom	England	genome	29882	Human	23	Female	20I/501Y.V1	B.1.1.7	GR	Bundeswehr Institute of Microbiology	Bundeswehr Institute of Microbiology	Malena Bestehorn-Willmann et al	https://www.gisaid.org	?	?	2021-01-01	?
Germany/NI-ChVir22292/2021	ncov	EPI_ISL_869085	?	2021-01-14	Europe	Germany	Niedersachsen		Europe	Germany	Niedersachsen	genome	29831	Human	?	?	20I/501Y.V1	B.1.1.7	GR	Charité Universitätsmedizin Berlin, Institut für Virologie/Labor Berlin	Charité Universitätsmedizin Berlin, Institut für Virologie	Victor M Corman et al	https://www.gisaid.org	?	?	2021-01-25	?
Germany/NI-IOV-60201584/2020	ncov	EPI_ISL_766028	?	2020-11-30	Europe	Germany	Niedersachsen	Hannover	Europe	Germany	Niedersachsen	genome	29869	Human	86	Male	20I/501Y.V1	B.1.1.7	GR	Hannover Medical School, Institute of Virology	Hannover Medical School, Institute of Virology	Lars Steinbrück et al	https://www.gisaid.org	?	?	2021-01-05	?
Germany/NW-IOV-K-5809/2020	ncov	EPI_ISL_827042	?	2020-12-30	Europe	Germany	North Rhine Westphalia	Krefeld	Europe	Germany	North Rhine Westphalia	genome	29799	Human	22	Male	20I/501Y.V1	B.1.1.7	GR	Institute of Virology, University of Cologne	Institute of Virology, University of Cologne	Saleta Sierra et al	https://www.gisaid.org	?	?	2021-01-15	?
Germany/NW-RKI-I-0026/2020	ncov	EPI_ISL_751799	?	2020-12-07	Europe	Germany	North Rhine Westphalia		Europe	Germany	North Rhine Westphalia	genome	29811	Human	58	?	20I/501Y.V1	B.1.1.7	GR	Labor Dr. Wisplinghoff - Köln	Robert Koch Institute, Bioinformatics MF1, Berlin, Germany	Dr. R. Grosser et al	https://www.gisaid.org	?	?	2020-12-30	?
Germany/SH-ChVir21772/2020	ncov	EPI_ISL_849819	?	2020-12-24	Europe	Germany	Schleswig-Holstein		Europe	Germany	Schleswig-Holstein	genome	29844	Human	?	?	20I/501Y.V1	B.1.1.7	GR	A. Krumbholz, Labor Dr. Krause und Kollegen MVZ GmbH, Kiel	Charité Universitätsmedizin Berlin, Institut für Virologie	Victor M Corman et al	https://www.gisaid.org	?	?	2021-01-20	?
Germany/SH-ChVir22135/2021	ncov	EPI_ISL_862141	?	2021-01-12	Europe	Germany	Schleswig-Holstein		Europe	Germany	Schleswig-Holstein	genome	29760	Human	?	?	20I/501Y.V1	B.1.1.7	GR	Charité Universitätsmedizin Berlin, Institut für Virologie/Labor Berlin	Charité Universitätsmedizin Berlin, Institut für Virologie	Victor M Corman et al	https://www.gisaid.org	?	?	2021-01-24	?
Germany/SH-ChVir22195/2021	ncov	EPI_ISL_862139	?	2021-01-12	Europe	Germany	Schleswig-Holstein		Europe	Germany	Schleswig-Holstein	genome	29788	Human	?	?	20I/501Y.V1	B.1.1.7	GR	Charité Universitätsmedizin Berlin, Institut für Virologie/Labor Berlin	Charité Universitätsmedizin Berlin, Institut für Virologie	Victor M Corman et al	https://www.gisaid.org	?	?	2021-01-24	?
Germany/SH-ChVir22196/2021	ncov	EPI_ISL_862140	?	2021-01-11	Europe	Germany	Schleswig-Holstein		Europe	Germany	Schleswig-Holstein	genome	29760	Human	?	?	20I/501Y.V1	B.1.1.7	GR	Charité Universitätsmedizin Berlin, Institut für Virologie/Labor Berlin	Charité Universitätsmedizin Berlin, Institut für Virologie	Victor M Corman et al	https://www.gisaid.org	?	?	2021-01-24	?
Germany/SH-ChVir22551/2021	ncov	EPI_ISL_869093	?	2021-01-13	Europe	Germany	Schleswig-Holstein		Europe	Germany	Schleswig-Holstein	genome	29842	Human	?	?	20I/501Y.V1	B.1.1.7	GR	A. Krumbholz, Labor Dr. Krause und Kollegen MVZ GmbH, Kiel	Charité Universitätsmedizin Berlin, Institut für Virologie	Victor M Corman et al	https://www.gisaid.org	?	?	2021-01-25	?
Germany/SH-ChVir22554/2021	ncov	EPI_ISL_869095	?	2021-01-13	Europe	Germany	Schleswig-Holstein		Europe	Germany	Schleswig-Holstein	genome	29843	Human	?	?	20I/501Y.V1	B.1.1.7	GR	A. Krumbholz, Labor Dr. Krause und Kollegen MVZ GmbH, Kiel	Charité Universitätsmedizin Berlin, Institut für Virologie	Victor M Corman et al	https://www.gisaid.org	?	?	2021-01-25	?
Germany/SH-ChVir22557/2021	ncov	EPI_ISL_869096	?	2021-01-12	Europe	Germany	Schleswig-Holstein		Europe	Germany	Schleswig-Holstein	genome	29836	Human	?	?	20I/501Y.V1	B.1.1.7	GR	A. Krumbholz, Labor Dr. Krause und Kollegen MVZ GmbH, Kiel	Charité Universitätsmedizin Berlin, Institut für Virologie	Victor M Corman et al	https://www.gisaid.org	?	?	2021-01-25	?
Germany/SH-ChVir22562/2021	ncov	EPI_ISL_869082	?	2021-01-12	Europe	Germany	Schleswig-Holstein		Europe	Germany	Schleswig-Holstein	genome	29823	Human	?	?	20I/501Y.V1	B.1.1.7	GR	A. Krumbholz, Labor Dr. Krause und Kollegen MVZ GmbH, Kiel	Charité Universitätsmedizin Berlin, Institut für Virologie	Victor M Corman et al	https://www.gisaid.org	?	?	2021-01-25	?
Germany/SH-ChVir22563/2021	ncov	EPI_ISL_869101	?	2021-01-13	Europe	Germany	Schleswig-Holstein		Europe	Germany	Schleswig-Holstein	genome	29840	Human	?	?	20I/501Y.V1	B.1.1.7	GR	A. Krumbholz, Labor Dr. Krause und Kollegen MVZ GmbH, Kiel	Charité Universitätsmedizin Berlin, Institut für Virologie	Victor M Corman et al	https://www.gisaid.org	?	?	2021-01-25	?
Germany/SH-ChVir22565/2021	ncov	EPI_ISL_869103	?	2021-01-15	Europe	Germany	Schleswig-Holstein		Europe	Germany	Schleswig-Holstein	genome	29843	Human	?	?	20I/501Y.V1	B.1.1.7	GR	A. Krumbholz, Labor Dr. Krause und Kollegen MVZ GmbH, Kiel	Charité Universitätsmedizin Berlin, Institut für Virologie	Victor M Corman et al	https://www.gisaid.org	?	?	2021-01-25	?
Germany/SH-ChVir22567/2021	ncov	EPI_ISL_869105	?	2021-01-15	Europe	Germany	Schleswig-Holstein		Europe	Germany	Schleswig-Holstein	genome	29844	Human	?	?	20I/501Y.V1	B.1.1.7	GR	A. Krumbholz, Labor Dr. Krause und Kollegen MVZ GmbH, Kiel	Charité Universitätsmedizin Berlin, Institut für Virologie	Victor M Corman et al	https://www.gisaid.org	?	?	2021-01-25	?
Germany/SH-ChVir22568/2021	ncov	EPI_ISL_869084	?	2021-01-15	Europe	Germany	Schleswig-Holstein		Europe	Germany	Schleswig-Holstein	genome	29812	Human	?	?	20I/501Y.V1	B.1.1.7	GR	A. Krumbholz, Labor Dr. Krause und Kollegen MVZ GmbH, Kiel	Charité Universitätsmedizin Berlin, Institut für Virologie	Victor M Corman et al	https://www.gisaid.org	?	?	2021-01-25	?
Germany/SH-ChVir22573/2021	ncov	EPI_ISL_869108	?	2021-01-16	Europe	Germany	Schleswig-Holstein		Europe	Germany	Schleswig-Holstein	genome	29823	Human	?	?	20I/501Y.V1	B.1.1.7	GR	A. Krumbholz, Labor Dr. Krause und Kollegen MVZ GmbH, Kiel	Charité Universitätsmedizin Berlin, Institut für Virologie	Victor M Corman et al	https://www.gisaid.org	?	?	2021-01-25	?
Germany/SH-ChVir22575/2021	ncov	EPI_ISL_869110	?	2021-01-17	Europe	Germany	Schleswig-Holstein		Europe	Germany	Schleswig-Holstein	genome	29826	Human	?	?	20I/501Y.V1	B.1.1.7	GR	A. Krumbholz, Labor Dr. Krause und Kollegen MVZ GmbH, Kiel	Charité Universitätsmedizin Berlin, Institut für Virologie	Victor M Corman et al	https://www.gisaid.org	?	?	2021-01-25	?
Germany/SH-ChVir22576/2021	ncov	EPI_ISL_869111	?	2021-01-17	Europe	Germany	Schleswig-Holstein		Europe	Germany	Schleswig-Holstein	genome	29842	Human	?	?	20I/501Y.V1	B.1.1.7	GR	A. Krumbholz, Labor Dr. Krause und Kollegen MVZ GmbH, Kiel	Charité Universitätsmedizin Berlin, Institut für Virologie	Victor M Corman et al	https://www.gisaid.org	?	?	2021-01-25	?
Germany/SH-ChVir22580/2021	ncov	EPI_ISL_869114	?	2021-01-17	Europe	Germany	Schleswig-Holstein		Europe	Germany	Schleswig-Holstein	genome	29838	Human	?	?	20I/501Y.V1	B.1.1.7	GR	A. Krumbholz, Labor Dr. Krause und Kollegen MVZ GmbH, Kiel	Charité Universitätsmedizin Berlin, Institut für Virologie	Victor M Corman et al	https://www.gisaid.org	?	?	2021-01-25	?
Germany/SH-ChVir22581/2021	ncov	EPI_ISL_869115	?	2021-01-17	Europe	Germany	Schleswig-Holstein		Europe	Germany	Schleswig-Holstein	genome	29838	Human	?	?	20I/501Y.V1	B.1.1.7	GR	A. Krumbholz, Labor Dr. Krause und Kollegen MVZ GmbH, Kiel	Charité Universitätsmedizin Berlin, Institut für Virologie	Victor M Corman et al	https://www.gisaid.org	?	?	2021-01-25	?
Germany/SH-ChVir22582/2021	ncov	EPI_ISL_869116	?	2021-01-17	Europe	Germany	Schleswig-Holstein		Europe	Germany	Schleswig-Holstein	genome	29823	Human	?	?	20I/501Y.V1	B.1.1.7	GR	A. Krumbholz, Labor Dr. Krause und Kollegen MVZ GmbH, Kiel	Charité Universitätsmedizin Berlin, Institut für Virologie	Victor M Corman et al	https://www.gisaid.org	?	?	2021-01-25	?
Germany/SH-ChVir22584/2021	ncov	EPI_ISL_869117	?	2021-01-17	Europe	Germany	Schleswig-Holstein		Europe	Germany	Schleswig-Holstein	genome	29843	Human	?	?	20I/501Y.V1	B.1.1.7	GR	A. Krumbholz, Labor Dr. Krause und Kollegen MVZ GmbH, Kiel	Charité Universitätsmedizin Berlin, Institut für Virologie	Victor M Corman et al	https://www.gisaid.org	?	?	2021-01-25	?
Greece/CP0794239/2020	ncov	EPI_ISL_794818	?	2020-12-30	Europe	Greece	Athens		Europe	Greece	Athens	genome	29623	Human	27	Female	20I/501Y.V1	B.1.1.7	GR	Greek Genome Center, Biomedical Research Foundation of the Academy of Athens (BRFAA)	Greek Genome Center, Biomedical Research Foundation of the Academy of Athens (BRFAA)	Emmanouil Athanasiadis et al	https://www.gisaid.org	?	?	2021-01-11	?
Greece/CP0800976/2020	ncov	EPI_ISL_794820	?	2020-12-30	Europe	Greece	Athens		Europe	Greece	Athens	genome	29631	Human	23	Female	20I/501Y.V1	B.1.1.7	GR	Greek Genome Center, Biomedical Research Foundation of the Academy of Athens (BRFAA)	Greek Genome Center, Biomedical Research Foundation of the Academy of Athens (BRFAA)	Emmanouil Athanasiadis et al	https://www.gisaid.org	?	?	2021-01-11	?
Greece/CP0800981/2020	ncov	EPI_ISL_794819	?	2020-12-30	Europe	Greece	Athens		Europe	Greece	Athens	genome	29623	Human	25	Female	20I/501Y.V1	B.1.1.7	GR	Greek Genome Center, Biomedical Research Foundation of the Academy of Athens (BRFAA)	Greek Genome Center, Biomedical Research Foundation of the Academy of Athens (BRFAA)	Emmanouil Athanasiadis et al	https://www.gisaid.org	?	?	2021-01-11	?
HongKong/CM20000424/2020	ncov	EPI_ISL_733573	?	2020-12-07	Asia	Hong Kong	Hong Kong		Asia	Hong Kong	Hong Kong	genome	29763	Human	14	Male	20I/501Y.V1	B.1.1.7	GR	Temporary Specimen Collection Centre	Hong Kong Department of Health	Alan K.L. Tsang et al	https://www.gisaid.org	?	?	2020-12-24	?
HongKong/CM20000461/2020	ncov	EPI_ISL_733577	?	2020-12-13	Asia	Hong Kong	Hong Kong		Asia	Hong Kong	Hong Kong	genome	29763	Human	17	Male	20I/501Y.V1	B.1.1.7	GR	Temporary Specimen Collection Centre	Hong Kong Department of Health	Alan K.L. Tsang et al	https://www.gisaid.org	?	?	2020-12-24	?
HongKong/VM20194408/2020	ncov	EPI_ISL_759896	?	2020-12-21	Asia	Hong Kong	Hong Kong		Asia	Hong Kong	Hong Kong	genome	29763	Human	18	Female	20I/501Y.V1	B.1.1.7	GR	Queen Elizabeth Hospital	Hong Kong Department of Health	Alan K.L. Tsang et al	https://www.gisaid.org	?	?	2021-01-04	?
Hungary/UD-P540/2021	ncov	EPI_ISL_826270	?	2021-01-08	Europe	Hungary	Hajdú-Bihar County		Europe	Hungary	Hajdú-Bihar County	genome	29763	Human	47	Male	20I/501Y.V1	B.1.1.7	GR	University of Debrecen, Department of Medical Microbiology	National Laboratory of Virology, Szentágothai Research Centre	Endre Gábor Tóth et al	https://www.gisaid.org	?	?	2021-01-15	?
Hungary/UD-P542/2021	ncov	EPI_ISL_826271	?	2021-01-08	Europe	Hungary	Hajdú-Bihar County		Europe	Hungary	Hajdú-Bihar County	genome	29763	Human	49	Female	20I/501Y.V1	B.1.1.7	GR	University of Debrecen, Department of Medical Microbiology	National Laboratory of Virology, Szentágothai Research Centre	Endre Gábor Tóth et al	https://www.gisaid.org	?	?	2021-01-15	?
Hungary/UD-P66/2021	ncov	EPI_ISL_826269	?	2021-01-07	Europe	Hungary	Hajdú-Bihar County		Europe	Hungary	Hajdú-Bihar County	genome	29763	Human	31	Female	20I/501Y.V1	B.1.1.7	GR	University of Debrecen, Department of Medical Microbiology	National Laboratory of Virology, Szentágothai Research Centre	Endre Gábor Tóth et al	https://www.gisaid.org	?	?	2021-01-15	?
Hungary/UD-S51/2021	ncov	EPI_ISL_826272	?	2021-01-08	Europe	Hungary	Szabolcs-Szatmár-Bereg County		Europe	Hungary	Szabolcs-Szatmár-Bereg County	genome	29730	Human	53	Male	20I/501Y.V1	B.1.1.7	GR	University of Debrecen, Department of Medical Microbiology	National Laboratory of Virology, Szentágothai Research Centre	Endre Gábor Tóth et al	https://www.gisaid.org	?	?	2021-01-15	?
Hungary/UD-V147/2021	ncov	EPI_ISL_826273	?	2021-01-09	Europe	Hungary	Szabolcs-Szatmár-Bereg County		Europe	Hungary	Szabolcs-Szatmár-Bereg County	genome	29730	Human	69	Female	20I/501Y.V1	B.1.1.7	GR	University of Debrecen, Department of Medical Microbiology	National Laboratory of Virology, Szentágothai Research Centre	Endre Gábor Tóth et al	https://www.gisaid.org	?	?	2021-01-15	?
Iceland/3024/2020	ncov	EPI_ISL_826695	?	2020-12-22	Europe	Iceland	Reykjavik		Europe	Iceland	Reykjavik	genome	29763	Human	5	Male	20I/501Y.V1	B.1.1.7	GR	deCODE genetics	deCODE genetics	Daniel F Gudbjartsson et al	https://www.gisaid.org	?	?	2021-01-15	?
Iceland/3027/2020	ncov	EPI_ISL_826698	?	2020-12-22	Europe	Iceland	Reykjavik		Europe	Iceland	Reykjavik	genome	29763	Human	38	Female	20I/501Y.V1	B.1.1.7	GR	deCODE genetics	deCODE genetics	Daniel F Gudbjartsson et al	https://www.gisaid.org	?	?	2021-01-15	?
Iceland/3452/2020	ncov	EPI_ISL_827145	?	2020-12-20	Europe	Iceland	Reykjavik		Europe	Iceland	Reykjavik	genome	29763	Human	38	Male	20I/501Y.V1	B.1.1.7	GR	deCODE genetics	deCODE genetics	Daniel F Gudbjartsson et al	https://www.gisaid.org	?	?	2021-01-15	?
Iceland/3705/2021	ncov	EPI_ISL_827396	?	2021-01-04	Europe	Iceland	Reykjavik		Europe	Iceland	Reykjavik	genome	29763	Human	17	Male	20I/501Y.V1	B.1.1.7	GR	The National University Hospital of Iceland	deCODE genetics	Daniel F Gudbjartsson et al	https://www.gisaid.org	?	?	2021-01-15	?
Iceland/3763/2020	ncov	EPI_ISL_827460	?	2020-12-23	Europe	Iceland	Reykjavik		Europe	Iceland	Reykjavik	genome	29763	Human	22	Female	20I/501Y.V1	B.1.1.7	GR	deCODE genetics	deCODE genetics	Daniel F Gudbjartsson et al	https://www.gisaid.org	?	?	2021-01-15	?
Iceland/3993/2021	ncov	EPI_ISL_827689	?	2021-01-05	Europe	Iceland	Reykjavik		Europe	Iceland	Reykjavik	genome	29763	Human	58	Male	20I/501Y.V1	B.1.1.7	GR	deCODE genetics	deCODE genetics	Daniel F Gudbjartsson et al	https://www.gisaid.org	?	?	2021-01-15	?
Iceland/4061/2021	ncov	EPI_ISL_827757	?	2021-01-05	Europe	Iceland	Reykjavik		Europe	Iceland	Reykjavik	genome	29763	Human	59	Female	20I/501Y.V1	B.1.1.7	GR	deCODE genetics	deCODE genetics	Daniel F Gudbjartsson et al	https://www.gisaid.org	?	?	2021-01-15	?
Iceland/4229/2021	ncov	EPI_ISL_827922	?	2021-01-04	Europe	Iceland	Reykjavik		Europe	Iceland	Reykjavik	genome	29763	Human	37	Male	20I/501Y.V1	B.1.1.7	GR	deCODE genetics	deCODE genetics	Daniel F Gudbjartsson et al	https://www.gisaid.org	?	?	2021-01-15	?
Iceland/4230/2021	ncov	EPI_ISL_827923	?	2021-01-04	Europe	Iceland	Reykjavik		Europe	Iceland	Reykjavik	genome	29763	Human	29	Female	20I/501Y.V1	B.1.1.7	GR	deCODE genetics	deCODE genetics	Daniel F Gudbjartsson et al	https://www.gisaid.org	?	?	2021-01-15	?
Iceland/4234/2020	ncov	EPI_ISL_827927	?	2020-12-31	Europe	Iceland	Reykjavik		Europe	Iceland	Reykjavik	genome	29763	Human	36	Male	20I/501Y.V1	B.1.1.7	GR	deCODE genetics	deCODE genetics	Daniel F Gudbjartsson et al	https://www.gisaid.org	?	?	2021-01-15	?
Iceland/4257/2020	ncov	EPI_ISL_827950	?	2020-12-21	Europe	Iceland	Reykjavik		Europe	Iceland	Reykjavik	genome	29763	Human	47	Male	20I/501Y.V1	B.1.1.7	GR	deCODE genetics	deCODE genetics	Daniel F Gudbjartsson et al	https://www.gisaid.org	?	?	2021-01-15	?
Iceland/4325/2020	ncov	EPI_ISL_828018	?	2020-12-20	Europe	Iceland	Reykjavik		Europe	Iceland	Reykjavik	genome	29763	Human	39	Female	20I/501Y.V1	B.1.1.7	GR	deCODE genetics	deCODE genetics	Daniel F Gudbjartsson et al	https://www.gisaid.org	?	?	2021-01-15	?
Iceland/4395/2020	ncov	EPI_ISL_828087	?	2020-12-22	Europe	Iceland	Reykjavik		Europe	Iceland	Reykjavik	genome	29763	Human	48	Female	20I/501Y.V1	B.1.1.7	GR	The National University Hospital of Iceland	deCODE genetics	Daniel F Gudbjartsson et al	https://www.gisaid.org	?	?	2021-01-15	?
Iceland/4448/2020	ncov	EPI_ISL_828140	?	2020-12-28	Europe	Iceland	Reykjavik		Europe	Iceland	Reykjavik	genome	29763	Human	22	Female	20I/501Y.V1	B.1.1.7	GR	deCODE genetics	deCODE genetics	Daniel F Gudbjartsson et al	https://www.gisaid.org	?	?	2021-01-15	?
Iceland/4965/2020	ncov	EPI_ISL_828653	?	2020-12-22	Europe	Iceland	Reykjavik		Europe	Iceland	Reykjavik	genome	29763	Human	23	Male	20I/501Y.V1	B.1.1.7	GR	The National University Hospital of Iceland	deCODE genetics	Daniel F Gudbjartsson et al	https://www.gisaid.org	?	?	2021-01-15	?
Iceland/5742/2020	ncov	EPI_ISL_829424	?	2020-12-26	Europe	Iceland	Reykjavik		Europe	Iceland	Reykjavik	genome	29763	Human	26	Female	20I/501Y.V1	B.1.1.7	GR	deCODE genetics	deCODE genetics	Daniel F Gudbjartsson et al	https://www.gisaid.org	?	?	2021-01-15	?
Iceland/6023/2020	ncov	EPI_ISL_829702	?	2020-12-20	Europe	Iceland	Reykjavik		Europe	Iceland	Reykjavik	genome	29763	Human	33	Male	20I/501Y.V1	B.1.1.7	GR	deCODE genetics	deCODE genetics	Daniel F Gudbjartsson et al	https://www.gisaid.org	?	?	2021-01-15	?
Iceland/6293/2020	ncov	EPI_ISL_829968	?	2020-12-02	Europe	Iceland	Reykjavik		Europe	Iceland	Reykjavik	genome	29763	Human	37	Male	20I/501Y.V1	B.1.1.7	GR	deCODE genetics	deCODE genetics	Daniel F Gudbjartsson et al	https://www.gisaid.org	?	?	2021-01-15	?
Iceland/6447/2020	ncov	EPI_ISL_830121	?	2020-12-28	Europe	Iceland	Reykjavik		Europe	Iceland	Reykjavik	genome	29763	Human	42	Male	20I/501Y.V1	B.1.1.7	GR	deCODE genetics	deCODE genetics	Daniel F Gudbjartsson et al	https://www.gisaid.org	?	?	2021-01-15	?
Iceland/6449/2020	ncov	EPI_ISL_830123	?	2020-12-28	Europe	Iceland	Reykjavik		Europe	Iceland	Reykjavik	genome	29763	Human	26	Female	20I/501Y.V1	B.1.1.7	GR	deCODE genetics	deCODE genetics	Daniel F Gudbjartsson et al	https://www.gisaid.org	?	?	2021-01-15	?
India/AP-CCMB-BB567/2020	ncov	EPI_ISL_745199	?	2020-12-25	Asia	India	Andhra Pradesh		Asia	India	Andhra Pradesh	genome	29829	Human	73	Male	20I/501Y.V1	B.1.1.7	GR	Rangaraya Medical College	CSIR-Centre for Cellular and Molecular Biology	Dr.V.Sudha Rani et al	https://www.gisaid.org	?	?	2020-12-29	?
India/GJ-GBRC-443/2020	ncov	EPI_ISL_825044	?	2020-12-22	Asia	India	Gujarat	Anand	Europe	United Kingdom	United Kingdom	genome	29782	Human	39	Male	20I/501Y.V1	B.1.1.7	GR	NHL Municipal Medical College, Ahmedbad	Gujarat Biotechnology Research Centre	Monila Patel et al	https://www.gisaid.org	?	?	2021-01-15	?
India/GJ-GBRC-444/2020	ncov	EPI_ISL_825045	?	2020-12-22	Asia	India	Gujarat	Anand	Europe	United Kingdom	United Kingdom	genome	29782	Human	32	Female	20I/501Y.V1	B.1.1.7	GR	NHL Municipal Medical College, Ahmedbad	Gujarat Biotechnology Research Centre	Atit Shah et al	https://www.gisaid.org	?	?	2021-01-15	?
India/GJ-GBRC-450/2020	ncov	EPI_ISL_825052	?	2020-12-24	Asia	India	Gujarat	Ahmedabad	Europe	United Kingdom	United Kingdom	genome	29782	Human	40	Female	20I/501Y.V1	B.1.1.7	GR	NHL Municipal Medical College, Ahmedbad	Gujarat Biotechnology Research Centre	Apurvasinh Puvar et al	https://www.gisaid.org	?	?	2021-01-15	?
India/GJ-GBRC-451/2020	ncov	EPI_ISL_825053	?	2020-12-24	Asia	India	Gujarat	Ahmedabad	Europe	United Kingdom	United Kingdom	genome	29782	Human	2	Male	20I/501Y.V1	B.1.1.7	GR	NHL Municipal Medical College, Ahmedbad	Gujarat Biotechnology Research Centre	Ramesh Pandit et al	https://www.gisaid.org	?	?	2021-01-15	?
India/GJ-GBRC-452/2020	ncov	EPI_ISL_825054	?	2020-12-25	Asia	India	Gujarat	Vadodara	Europe	United Kingdom	United Kingdom	genome	29782	Human	32	Male	20I/501Y.V1	B.1.1.7	GR	GMERS Medical College and Hospital, Gotri, Vadodara	Gujarat Biotechnology Research Centre	Kalpesh Mistry et al	https://www.gisaid.org	?	?	2021-01-15	?
India/GJ-GBRC-456/2020	ncov	EPI_ISL_825059	?	2020-12-26	Asia	India	Gujarat	Ahmedabad	Europe	United Kingdom	United Kingdom	genome	29782	Human	72	Female	20I/501Y.V1	B.1.1.7	GR	NHL Municipal Medical College, Ahmedbad	Gujarat Biotechnology Research Centre	Afzal Ansari et al	https://www.gisaid.org	?	?	2021-01-15	?
India/GJ-GBRC-457/2020	ncov	EPI_ISL_825060	?	2020-12-26	Asia	India	Gujarat	Ahmedabad	Europe	United Kingdom	United Kingdom	genome	29782	Human	42	Female	20I/501Y.V1	B.1.1.7	GR	NHL Municipal Medical College, Ahmedbad	Gujarat Biotechnology Research Centre	Nikha Trivedi et al	https://www.gisaid.org	?	?	2021-01-15	?
India/KA-NIMH-SEQ-13/2020	ncov	EPI_ISL_803903	?	2020-12-24	Asia	India	Karnataka		Asia	India	Karnataka	genome	29817	Human	?	?	20I/501Y.V1	B.1.1.7	G	Shimoga Institute of Medical Sciences	Department of Neurovirology, National Institute of Mental Health and Neurosciences (NIMHANS)	Chitra Pattabiraman et al	https://www.gisaid.org	?	?	2021-01-12	?
India/KA-NIMH-SEQ-30/2020	ncov	EPI_ISL_825146	?	2020-12-24	Asia	India	Karnataka		Asia	India	Karnataka	genome	29820	Human	?	?	20I/501Y.V1	B.1.1.7	GR	Kidwai Memorial Institute of Oncology	Department of Neurovirology, National Institute of Mental Health and Neurosciences (NIMHANS)	Chitra Pattabiraman et al	https://www.gisaid.org	?	?	2021-01-15	?
India/KA-NIMH-SEQ-33/2020	ncov	EPI_ISL_825149	?	2020-12-25	Asia	India	Karnataka		Asia	India	Karnataka	genome	29805	Human	?	?	20I/501Y.V1	B.1.1.7	GR	National Institute of Virology Bangalore Unit (NIV BU)	Department of Neurovirology, National Institute of Mental Health and Neurosciences (NIMHANS)	Chitra Pattabiraman et al	https://www.gisaid.org	?	?	2021-01-15	?
India/KA-NIMH-SEQ-36/2020	ncov	EPI_ISL_825151	?	2020-12-25	Asia	India	Karnataka		Asia	India	Karnataka	genome	29817	Human	?	?	20I/501Y.V1	B.1.1.7	GR	Kidwai Memorial Institute of Oncology	Department of Neurovirology, National Institute of Mental Health and Neurosciences (NIMHANS)	Chitra Pattabiraman et al	https://www.gisaid.org	?	?	2021-01-15	?
India/KA-NIMH-SEQ-49/2020	ncov	EPI_ISL_845881	?	2020-12-31	Asia	India	Karnataka		Asia	India	Karnataka	genome	29827	Human	?	?	20I/501Y.V1	B.1.1.7	GR	Kidwai Memorial Institute of Oncology	Department of Neurovirology, National Institute of Mental Health and Neurosciences (NIMHANS)	Chitra Pattabiraman et al	https://www.gisaid.org	?	?	2021-01-19	?
India/KA-NIMH-SEQ-60/2020	ncov	EPI_ISL_860182	?	2020-12-30	Asia	India	Karnataka		Asia	India	Karnataka	genome	29805	Human	?	?	20I/501Y.V1	B.1.1.7	GR	Bangalore Medical College and Research Institute	Department of Neurovirology, National Institute of Mental Health and Neurosciences (NIMHANS)	Chitra Pattabiraman et al	https://www.gisaid.org	?	?	2021-01-22	?
India/KA-NIMH-SEQ-62/2020	ncov	EPI_ISL_860183	?	2020-12-31	Asia	India	Karnataka		Asia	India	Karnataka	genome	29793	Human	?	?	20I/501Y.V1	B.1.1.7	GR	Bangalore Medical College and Research Institute	Department of Neurovirology, National Institute of Mental Health and Neurosciences (NIMHANS)	Chitra Pattabiraman et al	https://www.gisaid.org	?	?	2021-01-22	?
India/KA-NIMH-SEQ-8/2020	ncov	EPI_ISL_747244	?	2020-12-22	Asia	India	Karnataka		Asia	India	Karnataka	genome	29800	Human	?	?	20I/501Y.V1	B.1.1.7	GR	BBMP Urban PHC	Department of Neurovirology, National Institute of Mental Health and Neurosciences (NIMHANS)	Chitra Pattabiraman et al	https://www.gisaid.org	?	?	2020-12-30	?
India/KA-NIMH-SEQ-9/2020	ncov	EPI_ISL_803912	?	2020-12-22	Asia	India	Karnataka		Asia	India	Karnataka	genome	29802	Human	?	?	20I/501Y.V1	B.1.1.7	G	BBMP Urban PHC	Department of Neurovirology, National Institute of Mental Health and Neurosciences (NIMHANS)	Chitra Pattabiraman et al	https://www.gisaid.org	?	?	2021-01-12	?
India/TG-CCMB-BB566/2020	ncov	EPI_ISL_745197	?	2020-12-25	Asia	India	Telangana		Asia	India	Telangana	genome	29829	Human	49	Male	20I/501Y.V1	B.1.1.7	GR	Kakatiya Medical College	CSIR-Centre for Cellular and Molecular Biology	Dr.V.Sudha Rani et al	https://www.gisaid.org	?	?	2020-12-29	?
Iran/N193/2021	ncov	EPI_ISL_833578	?	2021-01-08	Asia	Iran	Tehran		Asia	Iran	Tehran	genome	29720	Human	51	Male	20I/501Y.V1	B.1.1.7	GR	National Reference Laboratory for COVID-19, Pasteur Institute of Iran	National Reference Laboratory for COVID-19, Pasteur Institute of Iran	Zahra Ahmadi et al	https://www.gisaid.org	?	?	2021-01-18	?
Ireland/CE-NVRL-83IRL08230/2021	ncov	EPI_ISL_875413	?	2021-01-10	Europe	Ireland	Clare		Europe	Ireland	Clare	genome	29763	Human	?	Male	20I/501Y.V1	B.1.1.7	GR	National Virus Reference Laboratory	National Virus Reference Laboratory	Michael Carr et al	https://www.gisaid.org	?	?	2021-01-26	?
Ireland/CN-NVRL-81IRL07994/2020	ncov	EPI_ISL_837381	?	2020-12-27	Europe	Ireland	Cavan		Europe	Ireland	Cavan	genome	29766	Human	?	Female	20I/501Y.V1	B.1.1.7	GR	National Virus Reference Laboratory	National Virus Reference Laboratory	Michael Carr et al	https://www.gisaid.org	?	?	2021-01-18	?
Ireland/CN-NVRL-81IRL08026/2020	ncov	EPI_ISL_837378	?	2020-12-27	Europe	Ireland	Cavan		Europe	Ireland	Cavan	genome	29763	Human	?	Male	20I/501Y.V1	B.1.1.7	GR	National Virus Reference Laboratory	National Virus Reference Laboratory	Michael Carr et al	https://www.gisaid.org	?	?	2021-01-18	?
Ireland/CN-NVRL-81IRL08028/2020	ncov	EPI_ISL_837359	?	2020-12-27	Europe	Ireland	Cavan		Europe	Ireland	Cavan	genome	29763	Human	?	Female	20I/501Y.V1	B.1.1.7	GR	National Virus Reference Laboratory	National Virus Reference Laboratory	Michael Carr et al	https://www.gisaid.org	?	?	2021-01-18	?
Ireland/CN-NVRL-82IRL71110/2021	ncov	EPI_ISL_875460	?	2021-01-07	Europe	Ireland	Cavan		Europe	Ireland	Cavan	genome	29763	Human	?	Female	20I/501Y.V1	B.1.1.7	GR	National Virus Reference Laboratory	National Virus Reference Laboratory	Michael Carr et al	https://www.gisaid.org	?	?	2021-01-26	?
Ireland/CN-NVRL-83IRL08031/2021	ncov	EPI_ISL_875429	?	2021-01-10	Europe	Ireland	Cavan		Europe	Ireland	Cavan	genome	29766	Human	?	Male	20I/501Y.V1	B.1.1.7	GR	National Virus Reference Laboratory	National Virus Reference Laboratory	Michael Carr et al	https://www.gisaid.org	?	?	2021-01-26	?
Ireland/CN-NVRL-83IRL31285/2021	ncov	EPI_ISL_875414	?	2021-01-10	Europe	Ireland	Cavan		Europe	Ireland	Cavan	genome	29763	Human	?	Female	20I/501Y.V1	B.1.1.7	GR	National Virus Reference Laboratory	National Virus Reference Laboratory	Michael Carr et al	https://www.gisaid.org	?	?	2021-01-26	?
Ireland/CO-NVRL-81IRL15577/2020	ncov	EPI_ISL_837360	?	2020-12-27	Europe	Ireland	Cork		Europe	Ireland	Cork	genome	29763	Human	?	Female	20I/501Y.V1	B.1.1.7	GR	National Virus Reference Laboratory	National Virus Reference Laboratory	Michael Carr et al	https://www.gisaid.org	?	?	2021-01-18	?
Ireland/CO-NVRL-81IRL15617/2020	ncov	EPI_ISL_837361	?	2020-12-27	Europe	Ireland	Cork		Europe	Ireland	Cork	genome	29763	Human	?	Female	20I/501Y.V1	B.1.1.7	GR	National Virus Reference Laboratory	National Virus Reference Laboratory	Michael Carr et al	https://www.gisaid.org	?	?	2021-01-18	?
Ireland/CO-NVRL-81IRL26912/2020	ncov	EPI_ISL_837385	?	2020-12-28	Europe	Ireland	Cork		Europe	Ireland	Cork	genome	29875	Human	?	Male	20I/501Y.V1	B.1.1.7	GR	National Virus Reference Laboratory	National Virus Reference Laboratory	Michael Carr et al	https://www.gisaid.org	?	?	2021-01-18	?
Ireland/CO-NVRL-82IRL82155/2021	ncov	EPI_ISL_875461	?	2021-01-07	Europe	Ireland	Cork		Europe	Ireland	Cork	genome	29763	Human	?	Female	20I/501Y.V1	B.1.1.7	GR	National Virus Reference Laboratory	National Virus Reference Laboratory	Michael Carr et al	https://www.gisaid.org	?	?	2021-01-26	?
Ireland/CO-NVRL-83IRL01268/2021	ncov	EPI_ISL_875415	?	2021-01-10	Europe	Ireland	Cork		Europe	Ireland	Cork	genome	29763	Human	?	Male	20I/501Y.V1	B.1.1.7	GR	National Virus Reference Laboratory	National Virus Reference Laboratory	Michael Carr et al	https://www.gisaid.org	?	?	2021-01-26	?
Ireland/CW-NVRL-81IRL22366/2020	ncov	EPI_ISL_837386	?	2020-12-28	Europe	Ireland	Carlow		Europe	Ireland	Carlow	genome	29886	Human	?	Male	20I/501Y.V1	B.1.1.7	GR	National Virus Reference Laboratory	National Virus Reference Laboratory	Michael Carr et al	https://www.gisaid.org	?	?	2021-01-18	?
Ireland/D-NVRL-20IRL09344/2020	ncov	EPI_ISL_735386	?	2020-12-18	Europe	Ireland	Dublin		Europe	Ireland	Dublin	genome	29763	Human	?	Female	20I/501Y.V1	B.1.1.7	GR	National Virus Reference Laboratory	National Virus Reference Laboratory	Michael Carr et al	https://www.gisaid.org	?	?	2020-12-25	?
Ireland/D-NVRL-20IRL10513/2020	ncov	EPI_ISL_735384	?	2020-12-20	Europe	Ireland	Dublin		Europe	Ireland	Dublin	genome	29763	Human	?	Female	20I/501Y.V1	B.1.1.7	GR	National Virus Reference Laboratory	National Virus Reference Laboratory	Michael Carr et al	https://www.gisaid.org	?	?	2020-12-25	?
Ireland/D-NVRL-20IRL10527/2020	ncov	EPI_ISL_735389	?	2020-12-20	Europe	Ireland	Dublin		Europe	Ireland	Dublin	genome	29763	Human	?	Male	20I/501Y.V1	B.1.1.7	GR	National Virus Reference Laboratory	National Virus Reference Laboratory	Michael Carr et al	https://www.gisaid.org	?	?	2020-12-25	?
Ireland/D-NVRL-20IRL10553/2020	ncov	EPI_ISL_735387	?	2020-12-20	Europe	Ireland	Dublin		Europe	Ireland	Dublin	genome	29763	Human	?	Female	20I/501Y.V1	B.1.1.7	GR	National Virus Reference Laboratory	National Virus Reference Laboratory	Michael Carr et al	https://www.gisaid.org	?	?	2020-12-25	?
Ireland/D-NVRL-20IRL10603/2020	ncov	EPI_ISL_735390	?	2020-12-20	Europe	Ireland	Dublin		Europe	Ireland	Dublin	genome	29763	Human	?	Female	20I/501Y.V1	B.1.1.7	GR	National Virus Reference Laboratory	National Virus Reference Laboratory	Michael Carr et al	https://www.gisaid.org	?	?	2020-12-25	?
Ireland/D-NVRL-20IRL10860/2020	ncov	EPI_ISL_735388	?	2020-12-21	Europe	Ireland	Dublin		Europe	Ireland	Dublin	genome	29763	Human	?	Female	20I/501Y.V1	B.1.1.7	GR	National Virus Reference Laboratory	National Virus Reference Laboratory	Michael Carr et al	https://www.gisaid.org	?	?	2020-12-25	?
Ireland/D-NVRL-20IRL11236/2020	ncov	EPI_ISL_789069	?	2020-12-21	Europe	Ireland	Dublin		Europe	Ireland	Dublin	genome	29763	Human	?	Female	20I/501Y.V1	B.1.1.7	GR	National Virus Reference Laboratory	National Virus Reference Laboratory	Michael Carr et al	https://www.gisaid.org	?	?	2021-01-08	?
Ireland/D-NVRL-20IRL11733/2020	ncov	EPI_ISL_789068	?	2020-12-22	Europe	Ireland	Dublin		Europe	Ireland	Dublin	genome	29763	Human	?	Female	20I/501Y.V1	B.1.1.7	GR	National Virus Reference Laboratory	National Virus Reference Laboratory	Michael Carr et al	https://www.gisaid.org	?	?	2021-01-08	?
Ireland/D-NVRL-20IRL12039/2020	ncov	EPI_ISL_789060	?	2020-12-23	Europe	Ireland	Dublin		Europe	Ireland	Dublin	genome	29764	Human	?	Male	20I/501Y.V1	B.1.1.7	GR	National Virus Reference Laboratory	National Virus Reference Laboratory	Michael Carr et al	https://www.gisaid.org	?	?	2021-01-08	?
Ireland/D-NVRL-20IRL12050/2020	ncov	EPI_ISL_789071	?	2020-12-23	Europe	Ireland	Dublin		Europe	Ireland	Dublin	genome	29763	Human	?	Male	20I/501Y.V1	B.1.1.7	GR	National Virus Reference Laboratory	National Virus Reference Laboratory	Michael Carr et al	https://www.gisaid.org	?	?	2021-01-08	?
Ireland/D-NVRL-20IRL12095/2020	ncov	EPI_ISL_789087	?	2020-12-22	Europe	Ireland	Dublin		Europe	Ireland	Dublin	genome	29764	Human	?	Male	20I/501Y.V1	B.1.1.7	GR	National Virus Reference Laboratory	National Virus Reference Laboratory	Michael Carr et al	https://www.gisaid.org	?	?	2021-01-08	?
Ireland/D-NVRL-20IRL12372/2020	ncov	EPI_ISL_789090	?	2020-12-23	Europe	Ireland	Dublin		Europe	Ireland	Dublin	genome	29763	Human	?	Female	20I/501Y.V1	B.1.1.7	GR	National Virus Reference Laboratory	National Virus Reference Laboratory	Michael Carr et al	https://www.gisaid.org	?	?	2021-01-08	?
Ireland/D-NVRL-20IRL12437/2020	ncov	EPI_ISL_789093	?	2020-12-22	Europe	Ireland	Dublin		Europe	Ireland	Dublin	genome	29763	Human	?	Female	20I/501Y.V1	B.1.1.7	GR	National Virus Reference Laboratory	National Virus Reference Laboratory	Michael Carr et al	https://www.gisaid.org	?	?	2021-01-08	?
Ireland/D-NVRL-20IRL12443/2020	ncov	EPI_ISL_789072	?	2020-12-23	Europe	Ireland	Dublin		Europe	Ireland	Dublin	genome	29763	Human	?	Female	20I/501Y.V1	B.1.1.7	GR	National Virus Reference Laboratory	National Virus Reference Laboratory	Michael Carr et al	https://www.gisaid.org	?	?	2021-01-08	?
Ireland/D-NVRL-20IRL12591/2020	ncov	EPI_ISL_789089	?	2020-12-23	Europe	Ireland	Dublin		Europe	Ireland	Dublin	genome	29763	Human	?	Female	20I/501Y.V1	B.1.1.7	GR	National Virus Reference Laboratory	National Virus Reference Laboratory	Michael Carr et al	https://www.gisaid.org	?	?	2021-01-08	?
Ireland/D-NVRL-20IRL14958/2020	ncov	EPI_ISL_789073	?	2020-12-31	Europe	Ireland	Dublin		Europe	Ireland	Dublin	genome	29763	Human	?	Male	20I/501Y.V1	B.1.1.7	GR	National Virus Reference Laboratory	National Virus Reference Laboratory	Michael Carr et al	https://www.gisaid.org	?	?	2021-01-08	?
Ireland/D-NVRL-20IRL14970/2020	ncov	EPI_ISL_789095	?	2020-12-31	Europe	Ireland	Dublin		Europe	Ireland	Dublin	genome	29763	Human	?	Female	20I/501Y.V1	B.1.1.7	GR	National Virus Reference Laboratory	National Virus Reference Laboratory	Michael Carr et al	https://www.gisaid.org	?	?	2021-01-08	?
Ireland/D-NVRL-20IRL15136/2020	ncov	EPI_ISL_789064	?	2020-12-31	Europe	Ireland	Dublin		Europe	Ireland	Dublin	genome	29763	Human	?	Male	20I/501Y.V1	B.1.1.7	GR	National Virus Reference Laboratory	National Virus Reference Laboratory	Michael Carr et al	https://www.gisaid.org	?	?	2021-01-08	?
Ireland/D-NVRL-20IRL15190/2020	ncov	EPI_ISL_789063	?	2020-12-31	Europe	Ireland	Dublin		Europe	Ireland	Dublin	genome	29763	Human	?	Male	20I/501Y.V1	B.1.1.7	GR	National Virus Reference Laboratory	National Virus Reference Laboratory	Michael Carr et al	https://www.gisaid.org	?	?	2021-01-08	?
Ireland/D-NVRL-20IRL15310/2020	ncov	EPI_ISL_789098	?	2020-12-31	Europe	Ireland	Dublin		Europe	Ireland	Dublin	genome	29763	Human	?	Male	20I/501Y.V1	B.1.1.7	GR	National Virus Reference Laboratory	National Virus Reference Laboratory	Michael Carr et al	https://www.gisaid.org	?	?	2021-01-08	?
Ireland/D-NVRL-20IRL15356/2020	ncov	EPI_ISL_789066	?	2020-12-31	Europe	Ireland	Dublin		Europe	Ireland	Dublin	genome	29763	Human	?	Female	20I/501Y.V1	B.1.1.7	GR	National Virus Reference Laboratory	National Virus Reference Laboratory	Michael Carr et al	https://www.gisaid.org	?	?	2021-01-08	?
Ireland/D-NVRL-20IRL15466/2021	ncov	EPI_ISL_789099	?	2021-01-01	Europe	Ireland	Dublin		Europe	Ireland	Dublin	genome	29763	Human	?	Male	20I/501Y.V1	B.1.1.7	GR	National Virus Reference Laboratory	National Virus Reference Laboratory	Michael Carr et al	https://www.gisaid.org	?	?	2021-01-08	?
Ireland/D-NVRL-20IRL15524/2021	ncov	EPI_ISL_789096	?	2021-01-01	Europe	Ireland	Dublin		Europe	Ireland	Dublin	genome	29763	Human	?	Male	20I/501Y.V1	B.1.1.7	GR	National Virus Reference Laboratory	National Virus Reference Laboratory	Michael Carr et al	https://www.gisaid.org	?	?	2021-01-08	?
Ireland/D-NVRL-20IRL15664/2021	ncov	EPI_ISL_789075	?	2021-01-01	Europe	Ireland	Dublin		Europe	Ireland	Dublin	genome	29763	Human	?	Female	20I/501Y.V1	B.1.1.7	GR	National Virus Reference Laboratory	National Virus Reference Laboratory	Michael Carr et al	https://www.gisaid.org	?	?	2021-01-08	?
Ireland/D-NVRL-20IRL15834/2021	ncov	EPI_ISL_789097	?	2021-01-01	Europe	Ireland	Dublin		Europe	Ireland	Dublin	genome	29772	Human	?	Male	20I/501Y.V1	B.1.1.7	G	National Virus Reference Laboratory	National Virus Reference Laboratory	Michael Carr et al	https://www.gisaid.org	?	?	2021-01-08	?
Ireland/D-NVRL-20IRL15843/2021	ncov	EPI_ISL_789100	?	2021-01-01	Europe	Ireland	Dublin		Europe	Ireland	Dublin	genome	29763	Human	?	Female	20I/501Y.V1	B.1.1.7	GR	National Virus Reference Laboratory	National Virus Reference Laboratory	Michael Carr et al	https://www.gisaid.org	?	?	2021-01-08	?
Ireland/D-NVRL-20IRL15865/2021	ncov	EPI_ISL_789101	?	2021-01-01	Europe	Ireland	Dublin		Europe	Ireland	Dublin	genome	29763	Human	?	Male	20I/501Y.V1	B.1.1.7	GR	National Virus Reference Laboratory	National Virus Reference Laboratory	Michael Carr et al	https://www.gisaid.org	?	?	2021-01-08	?
Ireland/D-NVRL-20IRL15877/2021	ncov	EPI_ISL_789061	?	2021-01-01	Europe	Ireland	Dublin		Europe	Ireland	Dublin	genome	29764	Human	?	Female	20I/501Y.V1	B.1.1.7	GR	National Virus Reference Laboratory	National Virus Reference Laboratory	Michael Carr et al	https://www.gisaid.org	?	?	2021-01-08	?
Ireland/D-NVRL-20IRL15880/2021	ncov	EPI_ISL_789081	?	2021-01-01	Europe	Ireland	Dublin		Europe	Ireland	Dublin	genome	29763	Human	?	Male	20I/501Y.V1	B.1.1.7	GR	National Virus Reference Laboratory	National Virus Reference Laboratory	Michael Carr et al	https://www.gisaid.org	?	?	2021-01-08	?
Ireland/D-NVRL-20IRL15919/2021	ncov	EPI_ISL_789094	?	2021-01-01	Europe	Ireland	Dublin		Europe	Ireland	Dublin	genome	29763	Human	?	Female	20I/501Y.V1	B.1.1.7	G	National Virus Reference Laboratory	National Virus Reference Laboratory	Michael Carr et al	https://www.gisaid.org	?	?	2021-01-08	?
Ireland/D-NVRL-20IRL15933/2021	ncov	EPI_ISL_789077	?	2021-01-01	Europe	Ireland	Dublin		Europe	Ireland	Dublin	genome	29763	Human	?	Male	20I/501Y.V1	B.1.1.7	GR	National Virus Reference Laboratory	National Virus Reference Laboratory	Michael Carr et al	https://www.gisaid.org	?	?	2021-01-08	?
Ireland/D-NVRL-20IRL15942/2021	ncov	EPI_ISL_789080	?	2021-01-01	Europe	Ireland	Dublin		Europe	Ireland	Dublin	genome	29763	Human	?	Male	20I/501Y.V1	B.1.1.7	GR	National Virus Reference Laboratory	National Virus Reference Laboratory	Michael Carr et al	https://www.gisaid.org	?	?	2021-01-08	?
Ireland/D-NVRL-21IRL00192/2021	ncov	EPI_ISL_789074	?	2021-01-01	Europe	Ireland	Dublin		Europe	Ireland	Dublin	genome	29763	Human	?	Female	20I/501Y.V1	B.1.1.7	GR	National Virus Reference Laboratory	National Virus Reference Laboratory	Michael Carr et al	https://www.gisaid.org	?	?	2021-01-08	?
Ireland/D-NVRL-21IRL08949/2021	ncov	EPI_ISL_837387	?	2021-01-09	Europe	Ireland	Dublin		Europe	Ireland	Dublin	genome	29872	Human	?	Male	20I/501Y.V1	B.1.1.7	GR	National Virus Reference Laboratory	National Virus Reference Laboratory	Michael Carr et al	https://www.gisaid.org	?	?	2021-01-18	?
Ireland/D-NVRL-21IRL09333/2021	ncov	EPI_ISL_875364	?	2021-01-12	Europe	Ireland	Dublin		Europe	Ireland	Dublin	genome	29836	Human	?	Male	20I/501Y.V1	B.1.1.7	GR	National Virus Reference Laboratory	National Virus Reference Laboratory	Michael Carr et al	https://www.gisaid.org	?	?	2021-01-26	?
Ireland/D-NVRL-21IRL10405/2021	ncov	EPI_ISL_875392	?	2021-01-11	Europe	Ireland	Dublin		Europe	Ireland	Dublin	genome	29836	Human	?	Female	20I/501Y.V1	B.1.1.7	GR	National Virus Reference Laboratory	National Virus Reference Laboratory	Michael Carr et al	https://www.gisaid.org	?	?	2021-01-26	?
Ireland/D-NVRL-21IRL10406/2021	ncov	EPI_ISL_875383	?	2021-01-11	Europe	Ireland	Dublin		Europe	Ireland	Dublin	genome	29806	Human	?	Male	20I/501Y.V1	B.1.1.7	GR	National Virus Reference Laboratory	National Virus Reference Laboratory	Michael Carr et al	https://www.gisaid.org	?	?	2021-01-26	?
Ireland/D-NVRL-21IRL10447/2021	ncov	EPI_ISL_875389	?	2021-01-11	Europe	Ireland	Dublin		Europe	Ireland	Dublin	genome	29813	Human	?	Female	20I/501Y.V1	B.1.1.7	GR	National Virus Reference Laboratory	National Virus Reference Laboratory	Michael Carr et al	https://www.gisaid.org	?	?	2021-01-26	?
Ireland/D-NVRL-21IRL10612/2021	ncov	EPI_ISL_875393	?	2021-01-11	Europe	Ireland	Dublin		Europe	Ireland	Dublin	genome	29822	Human	?	Female	20I/501Y.V1	B.1.1.7	GR	National Virus Reference Laboratory	National Virus Reference Laboratory	Michael Carr et al	https://www.gisaid.org	?	?	2021-01-26	?
Ireland/D-NVRL-21IRL10614/2021	ncov	EPI_ISL_875394	?	2021-01-11	Europe	Ireland	Dublin		Europe	Ireland	Dublin	genome	29847	Human	?	Female	20I/501Y.V1	B.1.1.7	GR	National Virus Reference Laboratory	National Virus Reference Laboratory	Michael Carr et al	https://www.gisaid.org	?	?	2021-01-26	?
Ireland/D-NVRL-21IRL10626/2021	ncov	EPI_ISL_875395	?	2021-01-11	Europe	Ireland	Dublin		Europe	Ireland	Dublin	genome	29837	Human	?	Female	20I/501Y.V1	B.1.1.7	GR	National Virus Reference Laboratory	National Virus Reference Laboratory	Michael Carr et al	https://www.gisaid.org	?	?	2021-01-26	?
Ireland/D-NVRL-21IRL10650/2021	ncov	EPI_ISL_875396	?	2021-01-11	Europe	Ireland	Dublin		Europe	Ireland	Dublin	genome	29839	Human	?	Male	20I/501Y.V1	B.1.1.7	GR	National Virus Reference Laboratory	National Virus Reference Laboratory	Michael Carr et al	https://www.gisaid.org	?	?	2021-01-26	?
Ireland/D-NVRL-21IRL10656/2021	ncov	EPI_ISL_875390	?	2021-01-11	Europe	Ireland	Dublin		Europe	Ireland	Dublin	genome	29839	Human	?	Male	20I/501Y.V1	B.1.1.7	GR	National Virus Reference Laboratory	National Virus Reference Laboratory	Michael Carr et al	https://www.gisaid.org	?	?	2021-01-26	?
Ireland/D-NVRL-21IRL10661/2021	ncov	EPI_ISL_875397	?	2021-01-11	Europe	Ireland	Dublin		Europe	Ireland	Dublin	genome	29825	Human	?	Male	20I/501Y.V1	B.1.1.7	GR	National Virus Reference Laboratory	National Virus Reference Laboratory	Michael Carr et al	https://www.gisaid.org	?	?	2021-01-26	?
Ireland/D-NVRL-21IRL10673/2021	ncov	EPI_ISL_875398	?	2021-01-11	Europe	Ireland	Dublin		Europe	Ireland	Dublin	genome	29836	Human	?	Female	20I/501Y.V1	B.1.1.7	GR	National Virus Reference Laboratory	National Virus Reference Laboratory	Michael Carr et al	https://www.gisaid.org	?	?	2021-01-26	?
Ireland/D-NVRL-21IRL10763/2021	ncov	EPI_ISL_875380	?	2021-01-11	Europe	Ireland	Dublin		Europe	Ireland	Dublin	genome	29807	Human	?	Male	20I/501Y.V1	B.1.1.7	GR	National Virus Reference Laboratory	National Virus Reference Laboratory	Michael Carr et al	https://www.gisaid.org	?	?	2021-01-26	?
Ireland/D-NVRL-21IRL10931/2021	ncov	EPI_ISL_875374	?	2021-01-11	Europe	Ireland	Dublin		Europe	Ireland	Dublin	genome	29837	Human	?	Male	20I/501Y.V1	B.1.1.7	GR	National Virus Reference Laboratory	National Virus Reference Laboratory	Michael Carr et al	https://www.gisaid.org	?	?	2021-01-26	?
Ireland/D-NVRL-21IRL10933/2021	ncov	EPI_ISL_875388	?	2021-01-11	Europe	Ireland	Dublin		Europe	Ireland	Dublin	genome	29856	Human	?	Male	20I/501Y.V1	B.1.1.7	GR	National Virus Reference Laboratory	National Virus Reference Laboratory	Michael Carr et al	https://www.gisaid.org	?	?	2021-01-26	?
Ireland/D-NVRL-21IRL11360/2021	ncov	EPI_ISL_875363	?	2021-01-12	Europe	Ireland	Dublin		Europe	Ireland	Dublin	genome	29776	Human	?	Female	20I/501Y.V1	B.1.1.7	GR	National Virus Reference Laboratory	National Virus Reference Laboratory	Michael Carr et al	https://www.gisaid.org	?	?	2021-01-26	?
Ireland/D-NVRL-21IRL11546/2021	ncov	EPI_ISL_875499	?	2021-01-06	Europe	Ireland	Dublin		Europe	Ireland	Dublin	genome	29797	Human	?	Female	20I/501Y.V1	B.1.1.7	GR	National Virus Reference Laboratory	National Virus Reference Laboratory	Michael Carr et al	https://www.gisaid.org	?	?	2021-01-26	?
Ireland/D-NVRL-21IRL11551/2021	ncov	EPI_ISL_875501	?	2021-01-06	Europe	Ireland	Dublin		Europe	Ireland	Dublin	genome	29776	Human	?	Female	20I/501Y.V1	B.1.1.7	GR	National Virus Reference Laboratory	National Virus Reference Laboratory	Michael Carr et al	https://www.gisaid.org	?	?	2021-01-26	?
Ireland/D-NVRL-21IRL11553/2021	ncov	EPI_ISL_875505	?	2021-01-06	Europe	Ireland	Dublin		Europe	Ireland	Dublin	genome	29840	Human	?	Male	20I/501Y.V1	B.1.1.7	GR	National Virus Reference Laboratory	National Virus Reference Laboratory	Michael Carr et al	https://www.gisaid.org	?	?	2021-01-26	?
Ireland/D-NVRL-21IRL11558/2021	ncov	EPI_ISL_875506	?	2021-01-06	Europe	Ireland	Dublin		Europe	Ireland	Dublin	genome	29863	Human	?	Male	20I/501Y.V1	B.1.1.7	GR	National Virus Reference Laboratory	National Virus Reference Laboratory	Michael Carr et al	https://www.gisaid.org	?	?	2021-01-26	?
Ireland/D-NVRL-21IRL11565/2021	ncov	EPI_ISL_875497	?	2021-01-06	Europe	Ireland	Dublin		Europe	Ireland	Dublin	genome	29838	Human	?	Male	20I/501Y.V1	B.1.1.7	GR	National Virus Reference Laboratory	National Virus Reference Laboratory	Michael Carr et al	https://www.gisaid.org	?	?	2021-01-26	?
Ireland/D-NVRL-21IRL11566/2021	ncov	EPI_ISL_875507	?	2021-01-06	Europe	Ireland	Dublin		Europe	Ireland	Dublin	genome	29842	Human	?	Female	20A	B.1.1.7	G	National Virus Reference Laboratory	National Virus Reference Laboratory	Michael Carr et al	https://www.gisaid.org	?	?	2021-01-26	?
Ireland/D-NVRL-21IRL11569/2021	ncov	EPI_ISL_875498	?	2021-01-06	Europe	Ireland	Dublin		Europe	Ireland	Dublin	genome	29838	Human	?	Female	20I/501Y.V1	B.1.1.7	GR	National Virus Reference Laboratory	National Virus Reference Laboratory	Michael Carr et al	https://www.gisaid.org	?	?	2021-01-26	?
Ireland/D-NVRL-21IRL11572/2021	ncov	EPI_ISL_875500	?	2021-01-06	Europe	Ireland	Dublin		Europe	Ireland	Dublin	genome	29839	Human	?	Male	20I/501Y.V1	B.1.1.7	GR	National Virus Reference Laboratory	National Virus Reference Laboratory	Michael Carr et al	https://www.gisaid.org	?	?	2021-01-26	?
Ireland/D-NVRL-21IRL11583/2021	ncov	EPI_ISL_875365	?	2021-01-12	Europe	Ireland	Dublin		Europe	Ireland	Dublin	genome	29856	Human	?	Male	20I/501Y.V1	B.1.1.7	GR	National Virus Reference Laboratory	National Virus Reference Laboratory	Michael Carr et al	https://www.gisaid.org	?	?	2021-01-26	?
Ireland/D-NVRL-21IRL11643/2021	ncov	EPI_ISL_875359	?	2021-01-12	Europe	Ireland	Dublin		Europe	Ireland	Dublin	genome	29837	Human	?	Female	20I/501Y.V1	B.1.1.7	GR	National Virus Reference Laboratory	National Virus Reference Laboratory	Michael Carr et al	https://www.gisaid.org	?	?	2021-01-26	?
Ireland/D-NVRL-21IRL11715/2021	ncov	EPI_ISL_875366	?	2021-01-12	Europe	Ireland	Dublin		Europe	Ireland	Dublin	genome	29838	Human	?	Female	20I/501Y.V1	B.1.1.7	GR	National Virus Reference Laboratory	National Virus Reference Laboratory	Michael Carr et al	https://www.gisaid.org	?	?	2021-01-26	?
Ireland/D-NVRL-21IRL11737/2021	ncov	EPI_ISL_875367	?	2021-01-12	Europe	Ireland	Dublin		Europe	Ireland	Dublin	genome	29818	Human	?	Male	20I/501Y.V1	B.1.1.7	GR	National Virus Reference Laboratory	National Virus Reference Laboratory	Michael Carr et al	https://www.gisaid.org	?	?	2021-01-26	?
Ireland/D-NVRL-21IRL11830/2021	ncov	EPI_ISL_875354	?	2021-01-12	Europe	Ireland	Dublin		Europe	Ireland	Dublin	genome	29833	Human	?	Male	20I/501Y.V1	B.1.1.7	GR	National Virus Reference Laboratory	National Virus Reference Laboratory	Michael Carr et al	https://www.gisaid.org	?	?	2021-01-26	?
Ireland/D-NVRL-81IRL10525/2020	ncov	EPI_ISL_837362	?	2020-12-27	Europe	Ireland	Dublin		Europe	Ireland	Dublin	genome	29763	Human	?	Female	20I/501Y.V1	B.1.1.7	GR	National Virus Reference Laboratory	National Virus Reference Laboratory	Michael Carr et al	https://www.gisaid.org	?	?	2021-01-18	?
Ireland/D-NVRL-81IRL19617/2020	ncov	EPI_ISL_837363	?	2020-12-28	Europe	Ireland	Dublin		Europe	Ireland	Dublin	genome	29763	Human	?	Female	20I/501Y.V1	B.1.1.7	GR	National Virus Reference Laboratory	National Virus Reference Laboratory	Michael Carr et al	https://www.gisaid.org	?	?	2021-01-18	?
Ireland/D-NVRL-81IRL24523/2020	ncov	EPI_ISL_837388	?	2020-12-28	Europe	Ireland	Dublin		Europe	Ireland	Dublin	genome	29874	Human	?	Male	20I/501Y.V1	B.1.1.7	GR	National Virus Reference Laboratory	National Virus Reference Laboratory	Michael Carr et al	https://www.gisaid.org	?	?	2021-01-18	?
Ireland/D-NVRL-81IRL34249/2020	ncov	EPI_ISL_837382	?	2020-12-29	Europe	Ireland	Dublin		Europe	Ireland	Dublin	genome	29880	Human	?	Female	20I/501Y.V1	B.1.1.7	GR	National Virus Reference Laboratory	National Virus Reference Laboratory	Michael Carr et al	https://www.gisaid.org	?	?	2021-01-18	?
Ireland/D-NVRL-81IRL37901/2020	ncov	EPI_ISL_837383	?	2020-12-29	Europe	Ireland	Dublin		Europe	Ireland	Dublin	genome	29870	Human	?	Female	20I/501Y.V1	B.1.1.7	GR	National Virus Reference Laboratory	National Virus Reference Laboratory	Michael Carr et al	https://www.gisaid.org	?	?	2021-01-18	?
Ireland/D-NVRL-82IRL52542/2021	ncov	EPI_ISL_875502	?	2021-01-06	Europe	Ireland	Dublin		Europe	Ireland	Dublin	genome	29763	Human	?	Female	20I/501Y.V1	B.1.1.7	GR	National Virus Reference Laboratory	National Virus Reference Laboratory	Michael Carr et al	https://www.gisaid.org	?	?	2021-01-26	?
Ireland/D-NVRL-82IRL69020/2021	ncov	EPI_ISL_875464	?	2021-01-07	Europe	Ireland	Dublin		Europe	Ireland	Dublin	genome	29763	Human	?	Male	20I/501Y.V1	B.1.1.7	GR	National Virus Reference Laboratory	National Virus Reference Laboratory	Michael Carr et al	https://www.gisaid.org	?	?	2021-01-26	?
Ireland/D-NVRL-82IRL79078/2021	ncov	EPI_ISL_875465	?	2021-01-07	Europe	Ireland	Dublin		Europe	Ireland	Dublin	genome	29763	Human	?	Male	20I/501Y.V1	B.1.1.7	GR	National Virus Reference Laboratory	National Virus Reference Laboratory	Michael Carr et al	https://www.gisaid.org	?	?	2021-01-26	?
Ireland/D-NVRL-82IRL79934/2021	ncov	EPI_ISL_875466	?	2021-01-07	Europe	Ireland	Dublin		Europe	Ireland	Dublin	genome	29763	Human	?	Male	20I/501Y.V1	B.1.1.7	GR	National Virus Reference Laboratory	National Virus Reference Laboratory	Michael Carr et al	https://www.gisaid.org	?	?	2021-01-26	?
Ireland/D-NVRL-83IRL08261/2021	ncov	EPI_ISL_875416	?	2021-01-10	Europe	Ireland	Dublin		Europe	Ireland	Dublin	genome	29763	Human	?	Female	20I/501Y.V1	B.1.1.7	GR	National Virus Reference Laboratory	National Virus Reference Laboratory	Michael Carr et al	https://www.gisaid.org	?	?	2021-01-26	?
Ireland/D-NVRL-83IRL08558/2021	ncov	EPI_ISL_875417	?	2021-01-10	Europe	Ireland	Dublin		Europe	Ireland	Dublin	genome	29763	Human	?	Female	20I/501Y.V1	B.1.1.7	GR	National Virus Reference Laboratory	National Virus Reference Laboratory	Michael Carr et al	https://www.gisaid.org	?	?	2021-01-26	?
Ireland/D-NVRL-AIIDV1374v1/2020	ncov	EPI_ISL_778823	?	2020-12-21	Europe	Ireland	Dublin		Europe	Ireland	Dublin	genome	29763	Human	25	Male	20I/501Y.V1	B.1.1.7	GR	AIID	Irish Coronavirus Sequencing Consortium-Teagasc Grange	Matthew McCabe et al	https://www.gisaid.org	?	?	2021-01-07	?
Ireland/D-NVRL-AIIDV1374v2/2020	ncov	EPI_ISL_778824	?	2020-12-21	Europe	Ireland	Dublin		Europe	Ireland	Dublin	genome	29763	Human	25	Male	20I/501Y.V1	B.1.1.7	GR	AIID	Irish Coronavirus Sequencing Consortium-Teagasc Grange	Matthew McCabe et al	https://www.gisaid.org	?	?	2021-01-07	?
Ireland/D-NVRL-AIIDV1505/2020	ncov	EPI_ISL_871800	?	2020-12-31	Europe	Ireland	Dublin		Europe	Ireland	Dublin	genome	29763	Human	86	Female	20I/501Y.V1	B.1.1.7	GR	AIID	Irish Coronavirus Sequencing Consortium-Teagasc Grange	Matthew McCabe et al	https://www.gisaid.org	?	?	2021-01-25	?
Ireland/D-NVRL-AIIDV1506/2020	ncov	EPI_ISL_871801	?	2020-12-31	Europe	Ireland	Dublin		Europe	Ireland	Dublin	genome	29763	Human	63	Male	20I/501Y.V1	B.1.1.7	GR	AIID	Irish Coronavirus Sequencing Consortium-Teagasc Grange	Matthew McCabe et al	https://www.gisaid.org	?	?	2021-01-25	?
Ireland/D-NVRL-AIIDV1526/2020	ncov	EPI_ISL_871799	?	2020-12-22	Europe	Ireland	Dublin		Europe	Ireland	Dublin	genome	29763	Human	82	Female	20I/501Y.V1	B.1.1.7	GR	AIID	Irish Coronavirus Sequencing Consortium-Teagasc Grange	Matthew McCabe et al	https://www.gisaid.org	?	?	2021-01-25	?
Ireland/DL-NVRL-82IRL84286/2021	ncov	EPI_ISL_875467	?	2021-01-07	Europe	Ireland	Donegal		Europe	Ireland	Donegal	genome	29763	Human	?	Male	20I/501Y.V1	B.1.1.7	GR	National Virus Reference Laboratory	National Virus Reference Laboratory	Michael Carr et al	https://www.gisaid.org	?	?	2021-01-26	?
Ireland/G-NVRL-81IRL12721/2020	ncov	EPI_ISL_837367	?	2020-12-27	Europe	Ireland	Galway		Europe	Ireland	Galway	genome	29763	Human	?	Male	20I/501Y.V1	B.1.1.7	GR	National Virus Reference Laboratory	National Virus Reference Laboratory	Michael Carr et al	https://www.gisaid.org	?	?	2021-01-18	?
Ireland/G-NVRL-82IRL81731/2021	ncov	EPI_ISL_875468	?	2021-01-07	Europe	Ireland	Galway		Europe	Ireland	Galway	genome	29763	Human	?	Female	20I/501Y.V1	B.1.1.7	GR	National Virus Reference Laboratory	National Virus Reference Laboratory	Michael Carr et al	https://www.gisaid.org	?	?	2021-01-26	?
Ireland/G-NVRL-83IRL09451/2021	ncov	EPI_ISL_875418	?	2021-01-10	Europe	Ireland	Galway		Europe	Ireland	Galway	genome	29763	Human	?	Female	20I/501Y.V1	B.1.1.7	GR	National Virus Reference Laboratory	National Virus Reference Laboratory	Michael Carr et al	https://www.gisaid.org	?	?	2021-01-26	?
Ireland/G-NVRL-83IRL09669/2021	ncov	EPI_ISL_875411	?	2021-01-10	Europe	Ireland	Galway		Europe	Ireland	Galway	genome	29763	Human	?	Male	20I/501Y.V1	B.1.1.7	GR	National Virus Reference Laboratory	National Virus Reference Laboratory	Michael Carr et al	https://www.gisaid.org	?	?	2021-01-26	?
Ireland/G-NVRL-83IRL09692/2021	ncov	EPI_ISL_875430	?	2021-01-10	Europe	Ireland	Galway		Europe	Ireland	Galway	genome	29763	Human	?	Female	20I/501Y.V1	B.1.1.7	GR	National Virus Reference Laboratory	National Virus Reference Laboratory	Michael Carr et al	https://www.gisaid.org	?	?	2021-01-26	?
Ireland/KE-NVRL-81IRL07804/2020	ncov	EPI_ISL_837364	?	2020-12-27	Europe	Ireland	Kildare		Europe	Ireland	Kildare	genome	29763	Human	?	Female	20I/501Y.V1	B.1.1.7	GR	National Virus Reference Laboratory	National Virus Reference Laboratory	Michael Carr et al	https://www.gisaid.org	?	?	2021-01-18	?
Ireland/KE-NVRL-81IRL18242/2020	ncov	EPI_ISL_837368	?	2020-12-28	Europe	Ireland	Kildare		Europe	Ireland	Kildare	genome	29763	Human	?	Male	20I/501Y.V1	B.1.1.7	GR	National Virus Reference Laboratory	National Virus Reference Laboratory	Michael Carr et al	https://www.gisaid.org	?	?	2021-01-18	?
Ireland/KE-NVRL-82IRL75312/2021	ncov	EPI_ISL_875469	?	2021-01-07	Europe	Ireland	Kildare		Europe	Ireland	Kildare	genome	29763	Human	?	Female	20I/501Y.V1	B.1.1.7	GR	National Virus Reference Laboratory	National Virus Reference Laboratory	Michael Carr et al	https://www.gisaid.org	?	?	2021-01-26	?
Ireland/KE-NVRL-82IRL90786/2021	ncov	EPI_ISL_875453	?	2021-01-08	Europe	Ireland	Kildare		Europe	Ireland	Kildare	genome	29763	Human	?	Male	20I/501Y.V1	B.1.1.7	GR	National Virus Reference Laboratory	National Virus Reference Laboratory	Michael Carr et al	https://www.gisaid.org	?	?	2021-01-26	?
Ireland/KE-NVRL-83IRL01373/2021	ncov	EPI_ISL_875419	?	2021-01-10	Europe	Ireland	Kildare		Europe	Ireland	Kildare	genome	29763	Human	?	Female	20I/501Y.V1	B.1.1.7	GR	National Virus Reference Laboratory	National Virus Reference Laboratory	Michael Carr et al	https://www.gisaid.org	?	?	2021-01-26	?
Ireland/KE-NVRL-83IRL01393/2021	ncov	EPI_ISL_875420	?	2021-01-10	Europe	Ireland	Kildare		Europe	Ireland	Kildare	genome	29763	Human	?	Female	20I/501Y.V1	B.1.1.7	GR	National Virus Reference Laboratory	National Virus Reference Laboratory	Michael Carr et al	https://www.gisaid.org	?	?	2021-01-26	?
Ireland/KK-NVRL-20IRL10079/2020	ncov	EPI_ISL_735385	?	2020-12-19	Europe	Ireland	Kilkenny		Europe	Ireland	Kilkenny	genome	29763	Human	?	Female	20I/501Y.V1	B.1.1.7	GR	National Virus Reference Laboratory	National Virus Reference Laboratory	Michael Carr et al	https://www.gisaid.org	?	?	2020-12-25	?
Ireland/KK-NVRL-21IRL09023/2021	ncov	EPI_ISL_875382	?	2021-01-11	Europe	Ireland	Kilkenny		Europe	Ireland	Kilkenny	genome	29837	Human	?	Male	20I/501Y.V1	B.1.1.7	GR	National Virus Reference Laboratory	National Virus Reference Laboratory	Michael Carr et al	https://www.gisaid.org	?	?	2021-01-26	?
Ireland/KK-NVRL-81IRL11666/2020	ncov	EPI_ISL_837376	?	2020-12-27	Europe	Ireland	Kilkenny		Europe	Ireland	Kilkenny	genome	29763	Human	?	Female	20I/501Y.V1	B.1.1.7	GR	National Virus Reference Laboratory	National Virus Reference Laboratory	Michael Carr et al	https://www.gisaid.org	?	?	2021-01-18	?
Ireland/KY-NVRL-81IRL22000/2020	ncov	EPI_ISL_837389	?	2020-12-28	Europe	Ireland	Kerry		Europe	Ireland	Kerry	genome	29897	Human	?	Male	20I/501Y.V1	B.1.1.7	GR	National Virus Reference Laboratory	National Virus Reference Laboratory	Michael Carr et al	https://www.gisaid.org	?	?	2021-01-18	?
Ireland/KY-NVRL-83IRL12361/2021	ncov	EPI_ISL_875422	?	2021-01-10	Europe	Ireland	Kerry		Europe	Ireland	Kerry	genome	29763	Human	?	Female	20I/501Y.V1	B.1.1.7	GR	National Virus Reference Laboratory	National Virus Reference Laboratory	Michael Carr et al	https://www.gisaid.org	?	?	2021-01-26	?
Ireland/KY-NVRL-83IRL12525/2021	ncov	EPI_ISL_875423	?	2021-01-10	Europe	Ireland	Kerry		Europe	Ireland	Kerry	genome	29763	Human	?	Male	20I/501Y.V1	B.1.1.7	GR	National Virus Reference Laboratory	National Virus Reference Laboratory	Michael Carr et al	https://www.gisaid.org	?	?	2021-01-26	?
Ireland/LH-NVRL-81IRL20014/2020	ncov	EPI_ISL_837375	?	2020-12-28	Europe	Ireland	Louth		Europe	Ireland	Louth	genome	29763	Human	?	Female	20I/501Y.V1	B.1.1.7	GR	National Virus Reference Laboratory	National Virus Reference Laboratory	Michael Carr et al	https://www.gisaid.org	?	?	2021-01-18	?
Ireland/LH-NVRL-81IRL20036/2020	ncov	EPI_ISL_837365	?	2020-12-28	Europe	Ireland	Louth		Europe	Ireland	Louth	genome	29763	Human	?	Female	20I/501Y.V1	B.1.1.7	GR	National Virus Reference Laboratory	National Virus Reference Laboratory	Michael Carr et al	https://www.gisaid.org	?	?	2021-01-18	?
Ireland/LH-NVRL-81IRL21524/2020	ncov	EPI_ISL_837390	?	2020-12-28	Europe	Ireland	Louth		Europe	Ireland	Louth	genome	29896	Human	?	Male	20I/501Y.V1	B.1.1.7	GR	National Virus Reference Laboratory	National Virus Reference Laboratory	Michael Carr et al	https://www.gisaid.org	?	?	2021-01-18	?
Ireland/LH-NVRL-82IRL76137/2021	ncov	EPI_ISL_875470	?	2021-01-07	Europe	Ireland	Louth		Europe	Ireland	Louth	genome	29763	Human	?	Female	20I/501Y.V1	B.1.1.7	GR	National Virus Reference Laboratory	National Virus Reference Laboratory	Michael Carr et al	https://www.gisaid.org	?	?	2021-01-26	?
Ireland/LH-NVRL-82IRL76278/2021	ncov	EPI_ISL_875471	?	2021-01-07	Europe	Ireland	Louth		Europe	Ireland	Louth	genome	29763	Human	?	Male	20I/501Y.V1	B.1.1.7	GR	National Virus Reference Laboratory	National Virus Reference Laboratory	Michael Carr et al	https://www.gisaid.org	?	?	2021-01-26	?
Ireland/LH-NVRL-83IRL31475/2021	ncov	EPI_ISL_875424	?	2021-01-10	Europe	Ireland	Louth		Europe	Ireland	Louth	genome	29763	Human	?	Male	20I/501Y.V1	B.1.1.7	GR	National Virus Reference Laboratory	National Virus Reference Laboratory	Michael Carr et al	https://www.gisaid.org	?	?	2021-01-26	?
Ireland/LK-NVRL-21IRL09036/2021	ncov	EPI_ISL_875399	?	2021-01-11	Europe	Ireland	Limerick		Europe	Ireland	Limerick	genome	29838	Human	?	Male	20I/501Y.V1	B.1.1.7	GR	National Virus Reference Laboratory	National Virus Reference Laboratory	Michael Carr et al	https://www.gisaid.org	?	?	2021-01-26	?
Ireland/LK-NVRL-21IRL09041/2021	ncov	EPI_ISL_875375	?	2021-01-11	Europe	Ireland	Limerick		Europe	Ireland	Limerick	genome	29776	Human	?	Female	20I/501Y.V1	B.1.1.7	GR	National Virus Reference Laboratory	National Virus Reference Laboratory	Michael Carr et al	https://www.gisaid.org	?	?	2021-01-26	?
Ireland/LK-NVRL-81IRL22440/2020	ncov	EPI_ISL_837391	?	2020-12-28	Europe	Ireland	Limerick		Europe	Ireland	Limerick	genome	29895	Human	?	Male	20I/501Y.V1	B.1.1.7	GR	National Virus Reference Laboratory	National Virus Reference Laboratory	Michael Carr et al	https://www.gisaid.org	?	?	2021-01-18	?
Ireland/LK-NVRL-82IRL78507/2021	ncov	EPI_ISL_875472	?	2021-01-07	Europe	Ireland	Limerick		Europe	Ireland	Limerick	genome	29763	Human	?	Male	20I/501Y.V1	B.1.1.7	GR	National Virus Reference Laboratory	National Virus Reference Laboratory	Michael Carr et al	https://www.gisaid.org	?	?	2021-01-26	?
Ireland/LK-NVRL-83IRL13099/2021	ncov	EPI_ISL_875425	?	2021-01-10	Europe	Ireland	Limerick		Europe	Ireland	Limerick	genome	29763	Human	?	Female	20I/501Y.V1	B.1.1.7	GR	National Virus Reference Laboratory	National Virus Reference Laboratory	Michael Carr et al	https://www.gisaid.org	?	?	2021-01-26	?
Ireland/LS-NVRL-81IRL20616/2020	ncov	EPI_ISL_837392	?	2020-12-28	Europe	Ireland	Laois		Europe	Ireland	Laois	genome	29874	Human	?	Male	20I/501Y.V1	B.1.1.7	GR	National Virus Reference Laboratory	National Virus Reference Laboratory	Michael Carr et al	https://www.gisaid.org	?	?	2021-01-18	?
Ireland/MH-NVRL-21IRL09268/2021	ncov	EPI_ISL_875356	?	2021-01-12	Europe	Ireland	Meath		Europe	Ireland	Meath	genome	29795	Human	?	Female	20I/501Y.V1	B.1.1.7	GR	National Virus Reference Laboratory	National Virus Reference Laboratory	Michael Carr et al	https://www.gisaid.org	?	?	2021-01-26	?
Ireland/MH-NVRL-82IRL73954/2021	ncov	EPI_ISL_875473	?	2021-01-07	Europe	Ireland	Meath		Europe	Ireland	Meath	genome	29763	Human	?	Female	20I/501Y.V1	B.1.1.7	GR	National Virus Reference Laboratory	National Virus Reference Laboratory	Michael Carr et al	https://www.gisaid.org	?	?	2021-01-26	?
Ireland/MH-NVRL-82IRL75898/2021	ncov	EPI_ISL_875474	?	2021-01-07	Europe	Ireland	Meath		Europe	Ireland	Meath	genome	29763	Human	?	Female	20I/501Y.V1	B.1.1.7	GR	National Virus Reference Laboratory	National Virus Reference Laboratory	Michael Carr et al	https://www.gisaid.org	?	?	2021-01-26	?
Ireland/MN-NVRL-81IRL13922/2020	ncov	EPI_ISL_837366	?	2020-12-27	Europe	Ireland	Monaghan		Europe	Ireland	Monaghan	genome	29763	Human	?	Female	20I/501Y.V1	B.1.1.7	GR	National Virus Reference Laboratory	National Virus Reference Laboratory	Michael Carr et al	https://www.gisaid.org	?	?	2021-01-18	?
Ireland/MN-NVRL-82IRL76438/2021	ncov	EPI_ISL_875475	?	2021-01-07	Europe	Ireland	Monaghan		Europe	Ireland	Monaghan	genome	29763	Human	?	Male	20I/501Y.V1	B.1.1.7	GR	National Virus Reference Laboratory	National Virus Reference Laboratory	Michael Carr et al	https://www.gisaid.org	?	?	2021-01-26	?
Ireland/MO-NVRL-83IRL09623/2021	ncov	EPI_ISL_875426	?	2021-01-10	Europe	Ireland	Mayo		Europe	Ireland	Mayo	genome	29763	Human	?	Female	20I/501Y.V1	B.1.1.7	GR	National Virus Reference Laboratory	National Virus Reference Laboratory	Michael Carr et al	https://www.gisaid.org	?	?	2021-01-26	?
Ireland/OY-NVRL-81IRL10813/2020	ncov	EPI_ISL_837377	?	2020-12-27	Europe	Ireland	Offaly		Europe	Ireland	Offaly	genome	29763	Human	?	Female	20I/501Y.V1	B.1.1.7	GR	National Virus Reference Laboratory	National Virus Reference Laboratory	Michael Carr et al	https://www.gisaid.org	?	?	2021-01-18	?
Ireland/RN-NVRL-21IRL09030/2021	ncov	EPI_ISL_875400	?	2021-01-11	Europe	Ireland	Roscommon		Europe	Ireland	Roscommon	genome	29839	Human	?	Female	20I/501Y.V1	B.1.1.7	GR	National Virus Reference Laboratory	National Virus Reference Laboratory	Michael Carr et al	https://www.gisaid.org	?	?	2021-01-26	?
Ireland/RN-NVRL-81IRL47674/2020	ncov	EPI_ISL_837394	?	2020-12-29	Europe	Ireland	Roscommon		Europe	Ireland	Roscommon	genome	29763	Human	?	Female	20I/501Y.V1	B.1.1.7	GR	National Virus Reference Laboratory	National Virus Reference Laboratory	Michael Carr et al	https://www.gisaid.org	?	?	2021-01-18	?
Ireland/TA-NVRL-82IRL77428/2021	ncov	EPI_ISL_875503	?	2021-01-06	Europe	Ireland	Tipperary		Europe	Ireland	Tipperary	genome	29763	Human	?	Male	20I/501Y.V1	B.1.1.7	GR	National Virus Reference Laboratory	National Virus Reference Laboratory	Michael Carr et al	https://www.gisaid.org	?	?	2021-01-26	?
Ireland/TA-NVRL-83IRL31036/2021	ncov	EPI_ISL_875427	?	2021-01-10	Europe	Ireland	Tipperary		Europe	Ireland	Tipperary	genome	29763	Human	?	Female	20I/501Y.V1	B.1.1.7	GR	National Virus Reference Laboratory	National Virus Reference Laboratory	Michael Carr et al	https://www.gisaid.org	?	?	2021-01-26	?
Ireland/WD-NVRL-82IRL88475/2021	ncov	EPI_ISL_875455	?	2021-01-08	Europe	Ireland	Waterford		Europe	Ireland	Waterford	genome	29763	Human	?	Female	20I/501Y.V1	B.1.1.7	GR	National Virus Reference Laboratory	National Virus Reference Laboratory	Michael Carr et al	https://www.gisaid.org	?	?	2021-01-26	?
Ireland/WH-NVRL-83IRL31331/2021	ncov	EPI_ISL_875428	?	2021-01-10	Europe	Ireland	Westmeath		Europe	Ireland	Westmeath	genome	29763	Human	?	Female	20I/501Y.V1	B.1.1.7	GR	National Virus Reference Laboratory	National Virus Reference Laboratory	Michael Carr et al	https://www.gisaid.org	?	?	2021-01-26	?
Ireland/WW-NVRL-20IRL15439/2020	ncov	EPI_ISL_789065	?	2020-12-31	Europe	Ireland	Wicklow		Europe	Ireland	Wicklow	genome	29763	Human	?	Female	20I/501Y.V1	B.1.1.7	GR	National Virus Reference Laboratory	National Virus Reference Laboratory	Michael Carr et al	https://www.gisaid.org	?	?	2021-01-08	?
Ireland/WW-NVRL-20IRL15478/2020	ncov	EPI_ISL_789076	?	2020-12-31	Europe	Ireland	Wicklow		Europe	Ireland	Wicklow	genome	29763	Human	?	Male	20I/501Y.V1	B.1.1.7	GR	National Virus Reference Laboratory	National Virus Reference Laboratory	Michael Carr et al	https://www.gisaid.org	?	?	2021-01-08	?
Ireland/WW-NVRL-20IRL15656/2021	ncov	EPI_ISL_789078	?	2021-01-01	Europe	Ireland	Wicklow		Europe	Ireland	Wicklow	genome	29763	Human	?	Male	20I/501Y.V1	B.1.1.7	GR	National Virus Reference Laboratory	National Virus Reference Laboratory	Michael Carr et al	https://www.gisaid.org	?	?	2021-01-08	?
Ireland/WW-NVRL-21IRL10474/2021	ncov	EPI_ISL_875386	?	2021-01-11	Europe	Ireland	Wicklow		Europe	Ireland	Wicklow	genome	29837	Human	?	Male	20I/501Y.V1	B.1.1.7	GR	National Virus Reference Laboratory	National Virus Reference Laboratory	Michael Carr et al	https://www.gisaid.org	?	?	2021-01-26	?
Ireland/WW-NVRL-81IRL23430/2020	ncov	EPI_ISL_837393	?	2020-12-28	Europe	Ireland	Wicklow		Europe	Ireland	Wicklow	genome	29864	Human	?	Male	20I/501Y.V1	B.1.1.7	GR	National Virus Reference Laboratory	National Virus Reference Laboratory	Michael Carr et al	https://www.gisaid.org	?	?	2021-01-18	?
Ireland/WW-NVRL-83IRL03542/2021	ncov	EPI_ISL_875450	?	2021-01-09	Europe	Ireland	Wicklow		Europe	Ireland	Wicklow	genome	29763	Human	?	Male	20I/501Y.V1	B.1.1.7	GR	National Virus Reference Laboratory	National Virus Reference Laboratory	Michael Carr et al	https://www.gisaid.org	?	?	2021-01-26	?
Ireland/WW-NVRL-AIIDV1522/2020	ncov	EPI_ISL_871802	?	2020-12-31	Europe	Ireland	Wicklow		Europe	Ireland	Wicklow	genome	29763	Human	86	Male	20I/501Y.V1	B.1.1.7	GR	AIID	Irish Coronavirus Sequencing Consortium-Teagasc Grange	Matthew McCabe et al	https://www.gisaid.org	?	?	2021-01-25	?
Ireland/WX-NVRL-21IRL09019/2021	ncov	EPI_ISL_875379	?	2021-01-11	Europe	Ireland	Wexford		Europe	Ireland	Wexford	genome	29806	Human	?	Female	20I/501Y.V1	B.1.1.7	GR	National Virus Reference Laboratory	National Virus Reference Laboratory	Michael Carr et al	https://www.gisaid.org	?	?	2021-01-26	?
Ireland/WX-NVRL-81IRL28809/2020	ncov	EPI_ISL_837346	?	2020-12-28	Europe	Ireland	Wexford		Europe	Ireland	Wexford	genome	29872	Human	?	Male	20I/501Y.V1	B.1.1.7	GR	National Virus Reference Laboratory	National Virus Reference Laboratory	Michael Carr et al	https://www.gisaid.org	?	?	2021-01-18	?
Ireland/WX-NVRL-81IRL28810/2020	ncov	EPI_ISL_837384	?	2020-12-28	Europe	Ireland	Wexford		Europe	Ireland	Wexford	genome	29892	Human	?	Female	20I/501Y.V1	B.1.1.7	GR	National Virus Reference Laboratory	National Virus Reference Laboratory	Michael Carr et al	https://www.gisaid.org	?	?	2021-01-18	?
Ireland/WX-NVRL-82IRL76643/2021	ncov	EPI_ISL_875686	?	2021-01-07	Europe	Ireland	Wexford		Europe	Ireland	Wexford	genome	29782	Human	?	Female	20I/501Y.V1	B.1.1.7	GR	National Virus Reference Laboratory	National Virus Reference Laboratory	Michael Carr et al	https://www.gisaid.org	?	?	2021-01-26	?
Ireland/WX-NVRL-82IRL76736/2021	ncov	EPI_ISL_875477	?	2021-01-07	Europe	Ireland	Wexford		Europe	Ireland	Wexford	genome	29763	Human	?	Male	20I/501Y.V1	B.1.1.7	GR	National Virus Reference Laboratory	National Virus Reference Laboratory	Michael Carr et al	https://www.gisaid.org	?	?	2021-01-26	?
Ireland/WX-NVRL-82IRL77550/2021	ncov	EPI_ISL_875504	?	2021-01-06	Europe	Ireland	Wexford		Europe	Ireland	Wexford	genome	29763	Human	?	Male	20I/501Y.V1	B.1.1.7	GR	National Virus Reference Laboratory	National Virus Reference Laboratory	Michael Carr et al	https://www.gisaid.org	?	?	2021-01-26	?
Ireland/WX-NVRL-82IRL77578/2021	ncov	EPI_ISL_875478	?	2021-01-07	Europe	Ireland	Wexford		Europe	Ireland	Wexford	genome	29763	Human	?	Male	20I/501Y.V1	B.1.1.7	GR	National Virus Reference Laboratory	National Virus Reference Laboratory	Michael Carr et al	https://www.gisaid.org	?	?	2021-01-26	?
Ireland/WX-NVRL-AIIDW005v1-2/2020	ncov	EPI_ISL_791292	?	2020-12-17	Europe	Ireland	Wexford		Europe	Ireland	Wexford	genome	29763	Human	?	Male	20I/501Y.V1	B.1.1.7	GR	National Virus Reference Laboratory	Irish Coronavirus Sequencing Consortium - Teagasc Moorepark	Alejandro Abner Garcia Leon et al	https://www.gisaid.org	?	?	2021-01-08	?
Ireland/WX-NVRL-AIIDW005v1/2020	ncov	EPI_ISL_778839	?	2020-12-17	Europe	Ireland	Wexford		Europe	Ireland	Wexford	genome	29763	Human	69	Male	20I/501Y.V1	B.1.1.7	GR	AIID	Irish Coronavirus Sequencing Consortium-Teagasc Grange	Matthew McCabe et al	https://www.gisaid.org	?	?	2021-01-07	?
Ireland/WX-NVRL-AIIDW008v1/2020	ncov	EPI_ISL_778841	?	2020-12-21	Europe	Ireland	Wexford		Europe	Ireland	Wexford	genome	29763	Human	75	Female	20I/501Y.V1	B.1.1.7	GR	AIID	Irish Coronavirus Sequencing Consortium-Teagasc Grange	Matthew McCabe et al	https://www.gisaid.org	?	?	2021-01-07	?
Israel/CVL-10-ngs/2020	ncov	EPI_ISL_776591	?	2020-12-24	Asia	Israel	Israel		Asia	Israel	Israel	genome	29819	Human	?	Male	20I/501Y.V1	B.1.1.7	GR	Israel Central Virology laboratory	Israel Central Virology laboratory	Neta Zuckerman et al	https://www.gisaid.org	?	?	2021-01-07	?
Israel/CVL-1007-ngs/2020	ncov	EPI_ISL_804201	?	2020-12-31	Asia	Israel	Israel		Asia	Israel	Israel	genome	29848	Human	10	Male	20I/501Y.V1	B.1.1.7	GR	Israel Central Virology laboratory	Israel National Consortium for SARS-CoV-2 sequencing	Neta Zuckerman et al	https://www.gisaid.org	?	?	2021-01-12	?
Israel/CVL-1009-ngs/2020	ncov	EPI_ISL_804195	?	2020-12-31	Asia	Israel	Israel		Asia	Israel	Israel	genome	29851	Human	25	Male	20I/501Y.V1	B.1.1.7	GR	Israel Central Virology laboratory	Israel National Consortium for SARS-CoV-2 sequencing	Neta Zuckerman et al	https://www.gisaid.org	?	?	2021-01-12	?
Israel/CVL-1010-ngs/2020	ncov	EPI_ISL_804193	?	2020-12-31	Asia	Israel	Israel		Asia	Israel	Israel	genome	29862	Human	29	Female	20I/501Y.V1	B.1.1.7	GR	Israel Central Virology laboratory	Israel National Consortium for SARS-CoV-2 sequencing	Neta Zuckerman et al	https://www.gisaid.org	?	?	2021-01-12	?
Israel/CVL-1012-ngs/2020	ncov	EPI_ISL_804196	?	2020-12-31	Asia	Israel	Israel		Asia	Israel	Israel	genome	29854	Human	32	Male	20I/501Y.V1	B.1.1.7	GR	Israel Central Virology laboratory	Israel National Consortium for SARS-CoV-2 sequencing	Neta Zuckerman et al	https://www.gisaid.org	?	?	2021-01-12	?
Israel/CVL-1016-ngs/2020	ncov	EPI_ISL_804197	?	2020-12-31	Asia	Israel	Israel		Asia	Israel	Israel	genome	29850	Human	16	Male	20I/501Y.V1	B.1.1.7	GR	Israel Central Virology laboratory	Israel National Consortium for SARS-CoV-2 sequencing	Neta Zuckerman et al	https://www.gisaid.org	?	?	2021-01-12	?
Israel/CVL-1017-ngs/2020	ncov	EPI_ISL_804198	?	2020-12-31	Asia	Israel	Israel		Asia	Israel	Israel	genome	29854	Human	45	Male	20I/501Y.V1	B.1.1.7	GR	Israel Central Virology laboratory	Israel National Consortium for SARS-CoV-2 sequencing	Neta Zuckerman et al	https://www.gisaid.org	?	?	2021-01-12	?
Israel/CVL-1018-ngs/2020	ncov	EPI_ISL_804194	?	2020-12-31	Asia	Israel	Israel		Asia	Israel	Israel	genome	29847	Human	40	Female	20I/501Y.V1	B.1.1.7	GR	Israel Central Virology laboratory	Israel National Consortium for SARS-CoV-2 sequencing	Neta Zuckerman et al	https://www.gisaid.org	?	?	2021-01-12	?
Israel/CVL-1019-ngs/2020	ncov	EPI_ISL_804199	?	2020-12-31	Asia	Israel	Israel		Asia	Israel	Israel	genome	29852	Human	41	Male	20I/501Y.V1	B.1.1.7	GR	Israel Central Virology laboratory	Israel National Consortium for SARS-CoV-2 sequencing	Neta Zuckerman et al	https://www.gisaid.org	?	?	2021-01-12	?
Israel/CVL-1020-ngs/2020	ncov	EPI_ISL_804200	?	2020-12-31	Asia	Israel	Israel		Asia	Israel	Israel	genome	29854	Human	18	Male	20I/501Y.V1	B.1.1.7	GR	Israel Central Virology laboratory	Israel National Consortium for SARS-CoV-2 sequencing	Neta Zuckerman et al	https://www.gisaid.org	?	?	2021-01-12	?
Israel/CVL-119ngs/2020	ncov	EPI_ISL_889032	?	2020-12-27	Asia	Israel	North District	Sha'Ab	Asia	Israel	North District	genome	29853	Human	16	Male	20I/501Y.V1	B.1.1.7	GR	Israel Central Virology laboratory	Israel National Consortium for SARS-CoV-2 sequencing	Neta Zuckerman et al	https://www.gisaid.org	?	?	2021-01-28	?
Israel/CVL-132ngs/2020	ncov	EPI_ISL_889035	?	2020-12-27	Asia	Israel	Tel Aviv District	Herzelia	Asia	Israel	Tel Aviv District	genome	29861	Human	10	Female	20I/501Y.V1	B.1.1.7	GR	Israel Central Virology laboratory	Israel National Consortium for SARS-CoV-2 sequencing	Neta Zuckerman et al	https://www.gisaid.org	?	?	2021-01-28	?
Israel/CVL-1356ngs/2020	ncov	EPI_ISL_804062	?	2020-12-31	Asia	Israel	Central District	Petah Tikva	Asia	Israel	Central District	genome	29881	Human	28	Male	20I/501Y.V1	B.1.1.7	GR	Israel Central Virology laboratory	Israel National Consortium for SARS-CoV-2 sequencing	Neta Zuckerman et al	https://www.gisaid.org	?	?	2021-01-12	?
Israel/CVL-1359ngs/2020	ncov	EPI_ISL_804061	?	2020-12-31	Asia	Israel	Judea and Samaria	Modi'in Illit	Asia	Israel	Judea and Samaria	genome	29850	Human	31	Male	20I/501Y.V1	B.1.1.7	GR	Israel Central Virology laboratory	Israel National Consortium for SARS-CoV-2 sequencing	Neta Zuckerman et al	https://www.gisaid.org	?	?	2021-01-12	?
Israel/CVL-14-ngs/2020	ncov	EPI_ISL_776592	?	2020-12-24	Asia	Israel	Israel		Asia	Israel	Israel	genome	29800	Human	?	Female	20I/501Y.V1	B.1.1.7	GR	Israel Central Virology laboratory	Israel Central Virology laboratory	Neta Zuckerman et al	https://www.gisaid.org	?	?	2021-01-07	?
Israel/CVL-149ngs/2020	ncov	EPI_ISL_889041	?	2020-12-27	Asia	Israel	Jerusalem District	Jerusalem	Asia	Israel	Jerusalem District	genome	29878	Human	18	Female	20I/501Y.V1	B.1.1.7	GR	Israel Central Virology laboratory	Israel National Consortium for SARS-CoV-2 sequencing	Neta Zuckerman et al	https://www.gisaid.org	?	?	2021-01-28	?
Israel/CVL-15-ngs/2020	ncov	EPI_ISL_776603	?	2020-12-24	Asia	Israel	Israel		Asia	Israel	Israel	genome	29847	Human	?	Female	20I/501Y.V1	B.1.1.7	GR	Israel Central Virology laboratory	Israel Central Virology laboratory	Neta Zuckerman et al	https://www.gisaid.org	?	?	2021-01-07	?
Israel/CVL-16-ngs/2020	ncov	EPI_ISL_776574	?	2020-12-24	Asia	Israel	Israel		Asia	Israel	Israel	genome	29842	Human	?	Female	20I/501Y.V1	B.1.1.7	G	Israel Central Virology laboratory	Israel Central Virology laboratory	Neta Zuckerman et al	https://www.gisaid.org	?	?	2021-01-07	?
Israel/CVL-2-ngs/2020	ncov	EPI_ISL_776593	?	2020-12-24	Asia	Israel	Israel		Asia	Israel	Israel	genome	29809	Human	?	?	20I/501Y.V1	B.1.1.7	GR	Israel Central Virology laboratory	Israel Central Virology laboratory	Neta Zuckerman et al	https://www.gisaid.org	?	?	2021-01-07	?
Israel/CVL-25-ngs/2020	ncov	EPI_ISL_776594	?	2020-12-24	Asia	Israel	Israel		Asia	Israel	Israel	genome	29802	Human	?	Female	20I/501Y.V1	B.1.1.7	GR	Israel Central Virology laboratory	Israel Central Virology laboratory	Neta Zuckerman et al	https://www.gisaid.org	?	?	2021-01-07	?
Israel/CVL-258ngs/2020	ncov	EPI_ISL_889055	?	2020-12-27	Asia	Israel	Haifa District	Baqa Al-Gharbiyye	Asia	Israel	Haifa District	genome	29882	Human	17	Female	20I/501Y.V1	B.1.1.7	GR	Israel Central Virology laboratory	Israel National Consortium for SARS-CoV-2 sequencing	Neta Zuckerman et al	https://www.gisaid.org	?	?	2021-01-28	?
Israel/CVL-271ngs/2020	ncov	EPI_ISL_889058	?	2020-12-27	Asia	Israel	North District	Ka'Abiyye-Tabbash-Hajajre	Asia	Israel	North District	genome	29847	Human	50	Male	20I/501Y.V1	B.1.1.7	GR	Israel Central Virology laboratory	Israel National Consortium for SARS-CoV-2 sequencing	Neta Zuckerman et al	https://www.gisaid.org	?	?	2021-01-28	?
Israel/CVL-272ngs/2020	ncov	EPI_ISL_889059	?	2020-12-27	Asia	Israel	Tel Aviv District	Bat Yam	Asia	Israel	Tel Aviv District	genome	29848	Human	74	Male	20I/501Y.V1	B.1.1.7	GR	Israel Central Virology laboratory	Israel National Consortium for SARS-CoV-2 sequencing	Neta Zuckerman et al	https://www.gisaid.org	?	?	2021-01-28	?
Israel/CVL-289ngs/2020	ncov	EPI_ISL_889061	?	2020-12-27	Asia	Israel	Central District	Kefar Sava	Asia	Israel	Central District	genome	29854	Human	49	Female	20I/501Y.V1	B.1.1.7	GR	Israel Central Virology laboratory	Israel National Consortium for SARS-CoV-2 sequencing	Neta Zuckerman et al	https://www.gisaid.org	?	?	2021-01-28	?
Israel/CVL-292ngs/2020	ncov	EPI_ISL_889063	?	2020-12-27	Asia	Israel	Haifa District		Asia	Israel	Haifa District	genome	29846	Human	55	Female	20I/501Y.V1	B.1.1.7	GR	Israel Central Virology laboratory	Israel National Consortium for SARS-CoV-2 sequencing	Neta Zuckerman et al	https://www.gisaid.org	?	?	2021-01-28	?
Israel/CVL-299ngs/2020	ncov	EPI_ISL_804083	?	2020-12-28	Asia	Israel	Jerusalem District	Jerusalem	Asia	Israel	Jerusalem District	genome	29851	Human	?	Female	20I/501Y.V1	B.1.1.7	GR	Israel Central Virology laboratory	Israel National Consortium for SARS-CoV-2 sequencing	Neta Zuckerman et al	https://www.gisaid.org	?	?	2021-01-12	?
Israel/CVL-31-ngs/2020	ncov	EPI_ISL_776595	?	2020-12-24	Asia	Israel	Israel		Asia	Israel	Israel	genome	29794	Human	?	Female	20I/501Y.V1	B.1.1.7	GR	Israel Central Virology laboratory	Israel Central Virology laboratory	Neta Zuckerman et al	https://www.gisaid.org	?	?	2021-01-07	?
Israel/CVL-313ngs/2020	ncov	EPI_ISL_804082	?	2020-12-28	Asia	Israel	Jerusalem District	Beit Shemesh	Asia	Israel	Jerusalem District	genome	29847	Human	?	Male	20I/501Y.V1	B.1.1.7	GR	Israel Central Virology laboratory	Israel National Consortium for SARS-CoV-2 sequencing	Neta Zuckerman et al	https://www.gisaid.org	?	?	2021-01-12	?
Israel/CVL-33-ngs/2020	ncov	EPI_ISL_776596	?	2020-12-24	Asia	Israel	Israel		Asia	Israel	Israel	genome	29846	Human	?	Female	20I/501Y.V1	B.1.1.7	GR	Israel Central Virology laboratory	Israel Central Virology laboratory	Neta Zuckerman et al	https://www.gisaid.org	?	?	2021-01-07	?
Israel/CVL-335ngs/2020	ncov	EPI_ISL_804081	?	2020-12-28	Asia	Israel	Jerusalem District	Jerusalem	Asia	Israel	Jerusalem District	genome	29879	Human	?	Female	20I/501Y.V1	B.1.1.7	GR	Israel Central Virology laboratory	Israel National Consortium for SARS-CoV-2 sequencing	Neta Zuckerman et al	https://www.gisaid.org	?	?	2021-01-12	?
Israel/CVL-347ngs/2020	ncov	EPI_ISL_804080	?	2020-12-28	Asia	Israel	Jerusalem District	Beit Shemesh	Asia	Israel	Jerusalem District	genome	29850	Human	?	Female	20I/501Y.V1	B.1.1.7	GR	Israel Central Virology laboratory	Israel National Consortium for SARS-CoV-2 sequencing	Neta Zuckerman et al	https://www.gisaid.org	?	?	2021-01-12	?
Israel/CVL-370ngs/2020	ncov	EPI_ISL_804079	?	2020-12-28	Asia	Israel	Jerusalem District	Beit Shemesh	Asia	Israel	Jerusalem District	genome	29846	Human	?	Female	20I/501Y.V1	B.1.1.7	GR	Israel Central Virology laboratory	Israel National Consortium for SARS-CoV-2 sequencing	Neta Zuckerman et al	https://www.gisaid.org	?	?	2021-01-12	?
Israel/CVL-430-ngs/2020	ncov	EPI_ISL_776780	?	2020-12-27	Asia	Israel	Israel		Asia	Israel	Israel	genome	29878	Human	?	?	20I/501Y.V1	B.1.1.7	GR	Israel Central Virology laboratory	Israel Central Virology laboratory	Neta Zuckerman et al	https://www.gisaid.org	?	?	2021-01-07	?
Israel/CVL-435-ngs/2020	ncov	EPI_ISL_776776	?	2020-12-27	Asia	Israel	Israel		Asia	Israel	Israel	genome	29879	Human	?	?	20I/501Y.V1	B.1.1.7	GR	Israel Central Virology laboratory	Israel Central Virology laboratory	Neta Zuckerman et al	https://www.gisaid.org	?	?	2021-01-07	?
Israel/CVL-441-ngs/2020	ncov	EPI_ISL_776781	?	2020-12-27	Asia	Israel	Israel		Asia	Israel	Israel	genome	29854	Human	?	?	20I/501Y.V1	B.1.1.7	GR	Israel Central Virology laboratory	Israel Central Virology laboratory	Neta Zuckerman et al	https://www.gisaid.org	?	?	2021-01-07	?
Israel/CVL-448-ngs/2020	ncov	EPI_ISL_776783	?	2020-12-27	Asia	Israel	Israel		Asia	Israel	Israel	genome	29847	Human	?	?	20I/501Y.V1	B.1.1.7	GR	Israel Central Virology laboratory	Israel Central Virology laboratory	Neta Zuckerman et al	https://www.gisaid.org	?	?	2021-01-07	?
Israel/CVL-451-ngs/2020	ncov	EPI_ISL_776785	?	2020-12-27	Asia	Israel	Israel		Asia	Israel	Israel	genome	29874	Human	?	?	20I/501Y.V1	B.1.1.7	GR	Israel Central Virology laboratory	Israel Central Virology laboratory	Neta Zuckerman et al	https://www.gisaid.org	?	?	2021-01-07	?
Israel/CVL-454-ngs/2020	ncov	EPI_ISL_776787	?	2020-12-27	Asia	Israel	Israel		Asia	Israel	Israel	genome	29849	Human	?	?	20I/501Y.V1	B.1.1.7	GR	Israel Central Virology laboratory	Israel Central Virology laboratory	Neta Zuckerman et al	https://www.gisaid.org	?	?	2021-01-07	?
Israel/CVL-46754/2020	ncov	EPI_ISL_737203	?	2020-12-20	Asia	Israel	Israel		Asia	Israel	Israel	genome	29849	Human	?	?	20I/501Y.V1	B.1.1.7	GR	Central Virology Laboratory, Israel Ministry of Health	Central Virology Laboratory, Israel Ministry of Health	Neta S. Zuckerman et al	https://www.gisaid.org	?	?	2020-12-27	?
Israel/CVL-46879/2020	ncov	EPI_ISL_737204	?	2020-12-20	Asia	Israel	Israel		Asia	Israel	Israel	genome	29800	Human	?	?	20I/501Y.V1	B.1.1.7	GR	Central Virology Laboratory, Israel Ministry of Health	Central Virology Laboratory, Israel Ministry of Health	Neta S. Zuckerman et al	https://www.gisaid.org	?	?	2020-12-27	?
Israel/CVL-46880/2020	ncov	EPI_ISL_737202	?	2020-12-20	Asia	Israel	Israel		Asia	Israel	Israel	genome	29846	Human	?	?	20I/501Y.V1	B.1.1.7	GR	Central Virology Laboratory, Israel Ministry of Health	Central Virology Laboratory, Israel Ministry of Health	Neta S. Zuckerman et al	https://www.gisaid.org	?	?	2020-12-27	?
Israel/CVL-468ngs/2020	ncov	EPI_ISL_804078	?	2020-12-28	Asia	Israel	Tel Aviv District	Bnei Brak	Asia	Israel	Tel Aviv District	genome	29876	Human	?	?	20I/501Y.V1	B.1.1.7	GR	Israel Central Virology laboratory	Israel National Consortium for SARS-CoV-2 sequencing	Neta Zuckerman et al	https://www.gisaid.org	?	?	2021-01-12	?
Israel/CVL-474ngs/2020	ncov	EPI_ISL_804077	?	2020-12-28	Asia	Israel	Central District	Elad	Asia	Israel	Central District	genome	29846	Human	?	?	20I/501Y.V1	B.1.1.7	GR	Israel Central Virology laboratory	Israel National Consortium for SARS-CoV-2 sequencing	Neta Zuckerman et al	https://www.gisaid.org	?	?	2021-01-12	?
Israel/CVL-481ngs/2020	ncov	EPI_ISL_804076	?	2020-12-28	Asia	Israel	Tel Aviv District	Bnei Brak	Asia	Israel	Tel Aviv District	genome	29846	Human	?	?	20I/501Y.V1	B.1.1.7	GR	Israel Central Virology laboratory	Israel National Consortium for SARS-CoV-2 sequencing	Neta Zuckerman et al	https://www.gisaid.org	?	?	2021-01-12	?
Israel/CVL-482ngs/2020	ncov	EPI_ISL_804056	?	2020-12-28	Asia	Israel	Tel Aviv District	Bnei Brak	Asia	Israel	Tel Aviv District	genome	29846	Human	?	?	20I/501Y.V1	B.1.1.7	GR	Israel Central Virology laboratory	Israel National Consortium for SARS-CoV-2 sequencing	Neta Zuckerman et al	https://www.gisaid.org	?	?	2021-01-12	?
Israel/CVL-483ngs/2020	ncov	EPI_ISL_804075	?	2020-12-28	Asia	Israel	Tel Aviv District	Bnei Brak	Asia	Israel	Tel Aviv District	genome	29868	Human	?	?	20I/501Y.V1	B.1.1.7	GR	Israel Central Virology laboratory	Israel National Consortium for SARS-CoV-2 sequencing	Neta Zuckerman et al	https://www.gisaid.org	?	?	2021-01-12	?
Israel/CVL-49-ngs/2020	ncov	EPI_ISL_776573	?	2020-12-24	Asia	Israel	Israel		Asia	Israel	Israel	genome	29830	Human	?	Female	20I/501Y.V1	B.1.1.7	GR	Israel Central Virology laboratory	Israel Central Virology laboratory	Neta Zuckerman et al	https://www.gisaid.org	?	?	2021-01-07	?
Israel/CVL-498ngs/2020	ncov	EPI_ISL_804074	?	2020-12-28	Asia	Israel	Jerusalem District	Beit Shemesh	Asia	Israel	Jerusalem District	genome	29880	Human	?	?	20I/501Y.V1	B.1.1.7	GR	Israel Central Virology laboratory	Israel National Consortium for SARS-CoV-2 sequencing	Neta Zuckerman et al	https://www.gisaid.org	?	?	2021-01-12	?
Israel/CVL-503ngs/2020	ncov	EPI_ISL_804073	?	2020-12-28	Asia	Israel	Jerusalem District	Beit Shemesh	Asia	Israel	Jerusalem District	genome	29849	Human	?	?	20I/501Y.V1	B.1.1.7	GR	Israel Central Virology laboratory	Israel National Consortium for SARS-CoV-2 sequencing	Neta Zuckerman et al	https://www.gisaid.org	?	?	2021-01-12	?
Israel/CVL-523ngs/2020	ncov	EPI_ISL_804071	?	2020-12-28	Asia	Israel	Jerusalem District	Jerusalem	Asia	Israel	Jerusalem District	genome	29872	Human	?	?	20I/501Y.V1	B.1.1.7	GR	Israel Central Virology laboratory	Israel National Consortium for SARS-CoV-2 sequencing	Neta Zuckerman et al	https://www.gisaid.org	?	?	2021-01-12	?
Israel/CVL-530ngs/2020	ncov	EPI_ISL_889070	?	2020-12-28	Asia	Israel	Jerusalem District	Jerusalem	Asia	Israel	Jerusalem District	genome	29853	Human	55	Female	20I/501Y.V1	B.1.1.7	GR	Israel Central Virology laboratory	Israel National Consortium for SARS-CoV-2 sequencing	Neta Zuckerman et al	https://www.gisaid.org	?	?	2021-01-28	?
Israel/CVL-549ngs/2020	ncov	EPI_ISL_804064	?	2020-12-29	Asia	Israel	Israel		Asia	Israel	Israel	genome	29860	Human	?	?	20I/501Y.V1	B.1.1.7	GR	Israel Central Virology laboratory	Israel National Consortium for SARS-CoV-2 sequencing	Neta Zuckerman et al	https://www.gisaid.org	?	?	2021-01-12	?
Israel/CVL-55-ngs/2020	ncov	EPI_ISL_776597	?	2020-12-24	Asia	Israel	Israel		Asia	Israel	Israel	genome	29844	Human	?	Male	20I/501Y.V1	B.1.1.7	GR	Israel Central Virology laboratory	Israel Central Virology laboratory	Neta Zuckerman et al	https://www.gisaid.org	?	?	2021-01-07	?
Israel/CVL-557ngs/2020	ncov	EPI_ISL_804060	?	2020-12-29	Asia	Israel	South District	Lehavim	Asia	Israel	South District	genome	29882	Human	?	?	20I/501Y.V1	B.1.1.7	GR	Israel Central Virology laboratory	Israel National Consortium for SARS-CoV-2 sequencing	Neta Zuckerman et al	https://www.gisaid.org	?	?	2021-01-12	?
Israel/CVL-56-ngs/2020	ncov	EPI_ISL_776598	?	2020-12-24	Asia	Israel	Israel		Asia	Israel	Israel	genome	29794	Human	?	Female	20I/501Y.V1	B.1.1.7	GR	Israel Central Virology laboratory	Israel Central Virology laboratory	Neta Zuckerman et al	https://www.gisaid.org	?	?	2021-01-07	?
Israel/CVL-572ngs/2020	ncov	EPI_ISL_804068	?	2020-12-29	Asia	Israel	Jerusalem District	Jerusalem	Asia	Israel	Jerusalem District	genome	29872	Human	?	?	20I/501Y.V1	B.1.1.7	GR	Israel Central Virology laboratory	Israel National Consortium for SARS-CoV-2 sequencing	Neta Zuckerman et al	https://www.gisaid.org	?	?	2021-01-12	?
Israel/CVL-573ngs/2020	ncov	EPI_ISL_804059	?	2020-12-29	Asia	Israel	Israel		Asia	Israel	Israel	genome	29846	Human	?	?	20I/501Y.V1	B.1.1.7	GR	Israel Central Virology laboratory	Israel National Consortium for SARS-CoV-2 sequencing	Neta Zuckerman et al	https://www.gisaid.org	?	?	2021-01-12	?
Israel/CVL-582ngs/2020	ncov	EPI_ISL_804067	?	2020-12-29	Asia	Israel	Israel		Asia	Israel	Israel	genome	29846	Human	?	?	20I/501Y.V1	B.1.1.7	GR	Israel Central Virology laboratory	Israel National Consortium for SARS-CoV-2 sequencing	Neta Zuckerman et al	https://www.gisaid.org	?	?	2021-01-12	?
Israel/CVL-583ngs/2020	ncov	EPI_ISL_804066	?	2020-12-29	Asia	Israel	Israel		Asia	Israel	Israel	genome	29868	Human	?	?	20I/501Y.V1	B.1.1.7	GR	Israel Central Virology laboratory	Israel National Consortium for SARS-CoV-2 sequencing	Neta Zuckerman et al	https://www.gisaid.org	?	?	2021-01-12	?
Israel/CVL-588ngs/2020	ncov	EPI_ISL_804057	?	2020-12-29	Asia	Israel	Jerusalem District	Jerusalem	Asia	Israel	Jerusalem District	genome	29846	Human	?	?	20I/501Y.V1	B.1.1.7	GR	Israel Central Virology laboratory	Israel National Consortium for SARS-CoV-2 sequencing	Neta Zuckerman et al	https://www.gisaid.org	?	?	2021-01-12	?
Israel/CVL-589ngs/2020	ncov	EPI_ISL_804065	?	2020-12-29	Asia	Israel	Jerusalem District	Jerusalem	Asia	Israel	Jerusalem District	genome	29846	Human	?	?	20I/501Y.V1	B.1.1.7	GR	Israel Central Virology laboratory	Israel National Consortium for SARS-CoV-2 sequencing	Neta Zuckerman et al	https://www.gisaid.org	?	?	2021-01-12	?
Israel/CVL-600ngs/2020	ncov	EPI_ISL_889075	?	2020-12-29	Asia	Israel	Jerusalem District	Jerusalem	Asia	Israel	Jerusalem District	genome	29854	Human	55	?	20I/501Y.V1	B.1.1.7	GR	Israel Central Virology laboratory	Israel National Consortium for SARS-CoV-2 sequencing	Neta Zuckerman et al	https://www.gisaid.org	?	?	2021-01-28	?
Israel/CVL-61-ngs/2020	ncov	EPI_ISL_776600	?	2020-12-24	Asia	Israel	Israel		Asia	Israel	Israel	genome	29804	Human	?	Female	20I/501Y.V1	B.1.1.7	GR	Israel Central Virology laboratory	Israel Central Virology laboratory	Neta Zuckerman et al	https://www.gisaid.org	?	?	2021-01-07	?
Israel/CVL-69-ngs/2020	ncov	EPI_ISL_776606	?	2020-12-24	Asia	Israel	Israel		Asia	Israel	Israel	genome	29752	Human	?	?	20I/501Y.V1	B.1.1.7	GR	Israel Central Virology laboratory	Israel Central Virology laboratory	Neta Zuckerman et al	https://www.gisaid.org	?	?	2021-01-07	?
Israel/CVL-7075/2020	ncov	EPI_ISL_733498	?	2020-12-16	Asia	Israel	Israel		Asia	Israel	Israel	genome	29849	Human	?	Female	20I/501Y.V1	B.1.1.7	GR	Central Virology Laboratory, Israel Ministry of Health	Central Virology Laboratory, Israel Ministry of Health	Neta S. Zuckerman et al	https://www.gisaid.org	?	?	2020-12-24	?
Israel/CVL-825ngs/2020	ncov	EPI_ISL_889134	?	2020-12-29	Asia	Israel	Israel		Asia	Israel	Israel	genome	29853	Human	?	?	20I/501Y.V1	B.1.1.7	GR	Israel Central Virology laboratory	Israel National Consortium for SARS-CoV-2 sequencing	Neta Zuckerman et al	https://www.gisaid.org	?	?	2021-01-28	?
Israel/CVL-826ngs/2020	ncov	EPI_ISL_889135	?	2020-12-29	Asia	Israel	Israel		Asia	Israel	Israel	genome	29847	Human	?	?	20I/501Y.V1	B.1.1.7	GR	Israel Central Virology laboratory	Israel National Consortium for SARS-CoV-2 sequencing	Neta Zuckerman et al	https://www.gisaid.org	?	?	2021-01-28	?
Israel/CVL-830ngs/2020	ncov	EPI_ISL_804070	?	2020-12-29	Asia	Israel	Israel		Asia	Israel	Israel	genome	29847	Human	?	?	20I/501Y.V1	B.1.1.7	GR	Israel Central Virology laboratory	Israel National Consortium for SARS-CoV-2 sequencing	Neta Zuckerman et al	https://www.gisaid.org	?	?	2021-01-12	?
Israel/CVL-933ngs/2020	ncov	EPI_ISL_889144	?	2020-12-31	Asia	Palestine	West Bank	Ariel	Asia	Palestine	West Bank	genome	29854	Human	20	?	20I/501Y.V1	B.1.1.7	GR	Israel Central Virology laboratory	Israel National Consortium for SARS-CoV-2 sequencing	Neta Zuckerman et al	https://www.gisaid.org	?	?	2021-01-28	?
Israel/CVL-96ngs/2020	ncov	EPI_ISL_889155	?	2020-12-27	Asia	Israel	Jerusalem District	Jerusalem	Asia	Israel	Jerusalem District	genome	29848	Human	13	Female	20I/501Y.V1	B.1.1.7	GR	Israel Central Virology laboratory	Israel National Consortium for SARS-CoV-2 sequencing	Neta Zuckerman et al	https://www.gisaid.org	?	?	2021-01-28	?
Italy/ABR-CAST-CL106/2020	ncov	EPI_ISL_755574	MW423686.1	2020-12-27	Europe	Italy	Abruzzo		Europe	Italy	Abruzzo	genome	29903	Human	?	?	20I/501Y.V1	B.1.1.7	GR	Center of Advanced Studies and Technology, CAST	Center of Advanced Studies and Technology, CAST	Ferrante et al	https://www.gisaid.org	?	?	2020-12-31	?
Italy/ABR-CL106/2020	ncov	EPI_ISL_888676	MW423686.2	2020-12-27	Europe	Italy	Abruzzo		Europe	Italy	Abruzzo	genome	29834	Human	43	Female	20I/501Y.V1	B.1.1.7	GR	Center of Advanced Studies and Technology, Molecular Genetics Laboratory	Center of Advanced Studies and Technology, Molecular Genetics Laboratory	De Fabritiis Simone et al	https://www.gisaid.org	?	?	2021-01-28	?
Italy/ABR-IZSGC-356250/2020	ncov	EPI_ISL_833321	?	2020-12-21	Europe	Italy	Abruzzo		Europe	Italy	Abruzzo	genome	29857	Human	14	Male	20I/501Y.V1	B.1.1.7	GR	SIESP DIPARTIMENTO DI PREVENZIONE CHIETI	Istituto Zooprofilattico Sperimentale dell’Abruzzo e Molise “G. Caporale”	Lorusso A et al	https://www.gisaid.org	?	?	2021-01-18	?
Italy/ABR-IZSGC-367499/2020	ncov	EPI_ISL_833262	?	2020-12-28	Europe	Italy	Abruzzo		Europe	Italy	Abruzzo	genome	29856	Human	42	Female	20I/501Y.V1	B.1.1.7	GR	SIESP DIPARTIMENTO DI PREVENZIONE CHIETI	Istituto Zooprofilattico Sperimentale dell’Abruzzo e Molise “G. Caporale”	Lorusso A et al	https://www.gisaid.org	?	?	2021-01-18	?
Italy/ABR-IZSGC-367508/2020	ncov	EPI_ISL_833264	?	2020-12-28	Europe	Italy	Abruzzo		Europe	Italy	Abruzzo	genome	29882	Human	13	Female	20I/501Y.V1	B.1.1.7	GR	SIESP DIPARTIMENTO DI PREVENZIONE CHIETI	Istituto Zooprofilattico Sperimentale dell’Abruzzo e Molise “G. Caporale”	Lorusso A et al	https://www.gisaid.org	?	?	2021-01-18	?
Italy/ABR-IZSGC-367570/2020	ncov	EPI_ISL_833269	?	2020-12-28	Europe	Italy	Abruzzo		Europe	Italy	Abruzzo	genome	29848	Human	75	Male	20I/501Y.V1	B.1.1.7	GR	Ospedale SS Annunziata Chieti	Istituto Zooprofilattico Sperimentale dell’Abruzzo e Molise “G. Caporale”	Lorusso A et al	https://www.gisaid.org	?	?	2021-01-18	?
Italy/ABR-IZSGC-367591/2020	ncov	EPI_ISL_833273	?	2020-12-28	Europe	Italy	Abruzzo		Europe	Italy	Abruzzo	genome	29852	Human	47	Female	20I/501Y.V1	B.1.1.7	GR	SIESP CHIETI - DRIVE IN ORTONA	Istituto Zooprofilattico Sperimentale dell’Abruzzo e Molise “G. Caporale”	Lorusso A et al	https://www.gisaid.org	?	?	2021-01-18	?
Italy/ABR-IZSGC-368626/2020	ncov	EPI_ISL_833292	?	2020-12-28	Europe	Italy	Abruzzo		Europe	Italy	Abruzzo	genome	29848	Human	37	Male	20I/501Y.V1	B.1.1.7	GR	SIESP CHIETI - DRIVE IN LANCIANO	Istituto Zooprofilattico Sperimentale dell’Abruzzo e Molise “G. Caporale”	Lorusso A et al	https://www.gisaid.org	?	?	2021-01-18	?
Italy/ABR-IZSGC-368628/2020	ncov	EPI_ISL_833293	?	2020-12-28	Europe	Italy	Abruzzo		Europe	Italy	Abruzzo	genome	29846	Human	31	Male	20I/501Y.V1	B.1.1.7	GR	SIESP CHIETI - DRIVE IN LANCIANO	Istituto Zooprofilattico Sperimentale dell’Abruzzo e Molise “G. Caporale”	Lorusso A et al	https://www.gisaid.org	?	?	2021-01-18	?
Italy/ABR-IZSGC-368831/2020	ncov	EPI_ISL_833317	?	2020-12-28	Europe	Italy	Abruzzo		Europe	Italy	Abruzzo	genome	29860	Human	20	Female	20I/501Y.V1	B.1.1.7	GR	SIESP CHIETI - DRIVE IN CHIETI	Istituto Zooprofilattico Sperimentale dell’Abruzzo e Molise “G. Caporale”	Lorusso A et al	https://www.gisaid.org	?	?	2021-01-18	?
Italy/ABR-IZSGC-368832/2020	ncov	EPI_ISL_833318	?	2020-12-28	Europe	Italy	Abruzzo		Europe	Italy	Abruzzo	genome	29860	Human	51	Female	20I/501Y.V1	B.1.1.7	GR	SIESP CHIETI - DRIVE IN CHIETI	Istituto Zooprofilattico Sperimentale dell’Abruzzo e Molise “G. Caporale”	Lorusso A et al	https://www.gisaid.org	?	?	2021-01-18	?
Italy/ABR-IZSGC-369548/2020	ncov	EPI_ISL_833327	?	2020-12-28	Europe	Italy	Abruzzo		Europe	Italy	Abruzzo	genome	29856	Human	46	Female	20I/501Y.V1	B.1.1.74	GR	Ospedale SS Annunziata Chieti	Istituto Zooprofilattico Sperimentale dell’Abruzzo e Molise “G. Caporale”	Lorusso A et al	https://www.gisaid.org	?	?	2021-01-18	?
Italy/ABR-IZSGC-371718/2020	ncov	EPI_ISL_833228	?	2020-12-29	Europe	Italy	Abruzzo		Europe	Italy	Abruzzo	genome	29877	Human	73	Male	20I/501Y.V1	B.1.1.7	GR	R.P. GUARDIAGRELE Ospedale di Comunità	Istitituto Zooprofilattico Sperimentale dell'Abruzzo e Molise "G.Caporale"	Lorusso A et al	https://www.gisaid.org	?	?	2021-01-18	?
Italy/ABR-IZSGC-371720/2020	ncov	EPI_ISL_833229	?	2020-12-29	Europe	Italy	Abruzzo		Europe	Italy	Abruzzo	genome	29854	Human	71	Male	20I/501Y.V1	B.1.1.7	GR	R.P. GUARDIAGRELE Ospedale di Comunità	Istitituto Zooprofilattico Sperimentale dell'Abruzzo e Molise "G.Caporale"	Lorusso A et al	https://www.gisaid.org	?	?	2021-01-18	?
Italy/ABR-IZSGC-371787/2020	ncov	EPI_ISL_833230	?	2020-12-29	Europe	Italy	Abruzzo		Europe	Italy	Abruzzo	genome	29847	Human	71	Male	20I/501Y.V1	B.1.1.7	GR	OSPEDALE S.S. ANNUNZIATA CHIETI - CLINICA MEDICA (MEDICINA GENERALE 1)	Istitituto Zooprofilattico Sperimentale dell'Abruzzo e Molise "G.Caporale"	Lorusso A et al	https://www.gisaid.org	?	?	2021-01-18	?
Italy/ABR-IZSGC-371920/2020	ncov	EPI_ISL_833231	?	2020-12-29	Europe	Italy	Abruzzo		Europe	Italy	Abruzzo	genome	29850	Human	58	Male	20I/501Y.V1	B.1.1.7	GR	SIESP CHIETI - DRIVE IN LANCIANO	Istitituto Zooprofilattico Sperimentale dell'Abruzzo e Molise "G.Caporale"	Lorusso A et al	https://www.gisaid.org	?	?	2021-01-18	?
Italy/ABR-IZSGC-373339/2020	ncov	EPI_ISL_833233	?	2020-12-29	Europe	Italy	Abruzzo		Europe	Italy	Abruzzo	genome	29881	Human	36	Male	20I/501Y.V1	B.1.1.7	GR	SIESP DIPARTIMENTO DI PREVENZIONE CHIETI	Istitituto Zooprofilattico Sperimentale dell'Abruzzo e Molise "G.Caporale"	Lorusso A et al	https://www.gisaid.org	?	?	2021-01-18	?
Italy/ABR-IZSGC-373344/2020	ncov	EPI_ISL_833234	?	2020-12-29	Europe	Italy	Abruzzo		Europe	Italy	Abruzzo	genome	29880	Human	35	Female	20I/501Y.V1	B.1.1.7	GR	SIESP DIPARTIMENTO DI PREVENZIONE CHIETI	Istitituto Zooprofilattico Sperimentale dell'Abruzzo e Molise "G.Caporale"	Lorusso A et al	https://www.gisaid.org	?	?	2021-01-18	?
Italy/ABR-IZSGC-373366/2020	ncov	EPI_ISL_833235	?	2020-12-29	Europe	Italy	Abruzzo		Europe	Italy	Abruzzo	genome	29878	Human	44	Male	20I/501Y.V1	B.1.1.7	GR	SIESP DIPARTIMENTO DI PREVENZIONE CHIETI	Istitituto Zooprofilattico Sperimentale dell'Abruzzo e Molise "G.Caporale"	Lorusso A et al	https://www.gisaid.org	?	?	2021-01-18	?
Italy/ABR-IZSGC-373369/2020	ncov	EPI_ISL_833237	?	2020-12-29	Europe	Italy	Abruzzo		Europe	Italy	Abruzzo	genome	29854	Human	55	Female	20I/501Y.V1	B.1.1.7	GR	SIESP DIPARTIMENTO DI PREVENZIONE CHIETI	Istitituto Zooprofilattico Sperimentale dell'Abruzzo e Molise "G.Caporale"	Lorusso A et al	https://www.gisaid.org	?	?	2021-01-18	?
Italy/ABR-IZSGC-373677/2020	ncov	EPI_ISL_833239	?	2020-12-30	Europe	Italy	Abruzzo		Europe	Italy	Abruzzo	genome	29854	Human	36	Male	20I/501Y.V1	B.1.1.7	GR	SIESP DIPARTIMENTO DI PREVENZIONE TERAMO	Istitituto Zooprofilattico Sperimentale dell'Abruzzo e Molise "G.Caporale"	Lorusso A et al	https://www.gisaid.org	?	?	2021-01-18	?
Italy/ABR-IZSGC-373679/2020	ncov	EPI_ISL_833240	?	2020-12-30	Europe	Italy	Abruzzo		Europe	Italy	Abruzzo	genome	29882	Human	4	Male	20I/501Y.V1	B.1.1.7	GR	SIESP DIPARTIMENTO DI PREVENZIONE TERAMO	Istitituto Zooprofilattico Sperimentale dell'Abruzzo e Molise "G.Caporale"	Lorusso A et al	https://www.gisaid.org	?	?	2021-01-18	?
Italy/ABR-IZSGC-374142/2020	ncov	EPI_ISL_849635	?	2020-12-30	Europe	Italy	Abruzzo		Europe	Italy	Abruzzo	genome	29851	Human	36	Female	20I/501Y.V1	B.1.1.7	GR	DIPARTIMENTO PREVENZIONE AVEZZANO-SERVIZIO DI IGIENE EPIDEMIOLOGIA E SANITA' PUBBLICA	Istitituto Zooprofilattico Sperimentale dell'Abruzzo e Molise "G.Caporale"	Lorusso A et al	https://www.gisaid.org	?	?	2021-01-20	?
Italy/ABR-IZSGC-374148/2020	ncov	EPI_ISL_849636	?	2020-12-30	Europe	Italy	Abruzzo		Europe	Italy	Abruzzo	genome	29848	Human	40	Male	20I/501Y.V1	B.1.1.7	GR	DIPARTIMENTO PREVENZIONE AVEZZANO-SERVIZIO DI IGIENE EPIDEMIOLOGIA E SANITA' PUBBLICA	Istitituto Zooprofilattico Sperimentale dell'Abruzzo e Molise "G.Caporale"	Lorusso A et al	https://www.gisaid.org	?	?	2021-01-20	?
Italy/ABR-IZSGC-374377/2020	ncov	EPI_ISL_849637	?	2020-12-29	Europe	Italy	Abruzzo		Europe	Italy	Abruzzo	genome	29883	Human	40	Female	20I/501Y.V1	B.1.1.7	GR	SIESP DIPARTIMENTO DI PREVENZIONE CHIETI	Istitituto Zooprofilattico Sperimentale dell'Abruzzo e Molise "G.Caporale"	Lorusso A et al	https://www.gisaid.org	?	?	2021-01-20	?
Italy/ABR-IZSGC-374382/2020	ncov	EPI_ISL_849638	?	2020-12-29	Europe	Italy	Abruzzo		Europe	Italy	Abruzzo	genome	29845	Human	17	Female	20I/501Y.V1	B.1.1.7	GR	SIESP DIPARTIMENTO DI PREVENZIONE CHIETI	Istitituto Zooprofilattico Sperimentale dell'Abruzzo e Molise "G.Caporale"	Lorusso A et al	https://www.gisaid.org	?	?	2021-01-20	?
Italy/ABR-IZSGC-374665/2020	ncov	EPI_ISL_849641	?	2020-12-29	Europe	Italy	Abruzzo		Europe	Italy	Abruzzo	genome	29884	Human	50	Female	20I/501Y.V1	B.1.1.7	GR	SIESP DIPARTIMENTO DI PREVENZIONE CHIETI	Istitituto Zooprofilattico Sperimentale dell'Abruzzo e Molise "G.Caporale"	Lorusso A et al	https://www.gisaid.org	?	?	2021-01-20	?
Italy/ABR-IZSGC-374669/2020	ncov	EPI_ISL_833242	?	2020-12-30	Europe	Italy	Abruzzo		Europe	Italy	Abruzzo	genome	29849	Human	1	Male	20I/501Y.V1	B.1.1.7	GR	SIESP CHIETI - DRIVE IN LANCIANO	Istitituto Zooprofilattico Sperimentale dell'Abruzzo e Molise "G.Caporale"	Lorusso A et al	https://www.gisaid.org	?	?	2021-01-18	?
Italy/ABR-IZSGC-374781/2020	ncov	EPI_ISL_849643	?	2020-12-29	Europe	Italy	Abruzzo		Europe	Italy	Abruzzo	genome	29884	Human	26	Female	20I/501Y.V1	B.1.1.7	GR	SIESP DIPARTIMENTO DI PREVENZIONE CHIETI	Istitituto Zooprofilattico Sperimentale dell'Abruzzo e Molise "G.Caporale"	Lorusso A et al	https://www.gisaid.org	?	?	2021-01-20	?
Italy/ABR-IZSGC-375133/2020	ncov	EPI_ISL_833244	?	2020-12-30	Europe	Italy	Abruzzo		Europe	Italy	Abruzzo	genome	29820	Human	21	Female	20I/501Y.V1	B.1.1.7	GR	SIESP DIPARTIMENTO DI PREVENZIONE CHIETI	Istitituto Zooprofilattico Sperimentale dell'Abruzzo e Molise "G.Caporale"	Lorusso A et al	https://www.gisaid.org	?	?	2021-01-18	?
Italy/ABR-IZSGC-375136/2020	ncov	EPI_ISL_833245	?	2020-12-30	Europe	Italy	Abruzzo		Europe	Italy	Abruzzo	genome	29860	Human	46	Female	20I/501Y.V1	B.1.1.7	GR	SIESP DIPARTIMENTO DI PREVENZIONE CHIETI	Istitituto Zooprofilattico Sperimentale dell'Abruzzo e Molise "G.Caporale"	Lorusso A et al	https://www.gisaid.org	?	?	2021-01-18	?
Italy/ABR-IZSGC-375138/2020	ncov	EPI_ISL_833246	?	2020-12-30	Europe	Italy	Abruzzo		Europe	Italy	Abruzzo	genome	29884	Human	43	Female	20I/501Y.V1	B.1.1.7	GR	SIESP DIPARTIMENTO DI PREVENZIONE CHIETI	Istitituto Zooprofilattico Sperimentale dell'Abruzzo e Molise "G.Caporale"	Lorusso A et al	https://www.gisaid.org	?	?	2021-01-18	?
Italy/ABR-IZSGC-375275/2020	ncov	EPI_ISL_833247	?	2020-12-30	Europe	Italy	Abruzzo		Europe	Italy	Abruzzo	genome	29820	Human	41	Female	20I/501Y.V1	B.1.1.7	GR	SIESP DIPARTIMENTO DI PREVENZIONE CHIETI	Istitituto Zooprofilattico Sperimentale dell'Abruzzo e Molise "G.Caporale"	Lorusso A et al	https://www.gisaid.org	?	?	2021-01-18	?
Italy/ABR-IZSGC-376239/2020	ncov	EPI_ISL_849647	?	2020-12-31	Europe	Italy	Abruzzo		Europe	Italy	Abruzzo	genome	29884	Human	67	Female	20I/501Y.V1	B.1.1.7	GR	SIESP- DRIVE IN CHIETI	Istitituto Zooprofilattico Sperimentale dell'Abruzzo e Molise "G.Caporale"	Lorusso A et al	https://www.gisaid.org	?	?	2021-01-20	?
Italy/ABR-IZSGC-TE1873/2021	ncov	EPI_ISL_883296	?	2021-01-02	Europe	Italy	Abruzzo		Europe	Italy	Abruzzo	genome	29879	Human	70	Male	20I/501Y.V1	B.1.1.7	GR	SIESP CHIETI-DRIVE IN ORTONA	Istituto Zooprofilattico Sperimentale dell’Abruzzo e Molise “G. Caporale”	Lorusso A et al	https://www.gisaid.org	?	?	2021-01-27	?
Italy/ABR-IZSGC-TE1875/2021	ncov	EPI_ISL_883288	?	2021-01-02	Europe	Italy	Abruzzo		Europe	Italy	Abruzzo	genome	29849	Human	64	Female	20I/501Y.V1	B.1.1.7	GR	SIESP CHIETI-DRIVE IN ORTONA	Istituto Zooprofilattico Sperimentale dell’Abruzzo e Molise “G. Caporale”	Lorusso A et al	https://www.gisaid.org	?	?	2021-01-27	?
Italy/ABR-IZSGC-TE1876/2021	ncov	EPI_ISL_883286	?	2021-01-02	Europe	Italy	Abruzzo		Europe	Italy	Abruzzo	genome	29852	Human	88	Female	20I/501Y.V1	B.1.1.7	GR	SIESP DIPARTIMENTO DI PREVENZIONE CHIE	Istituto Zooprofilattico Sperimentale dell’Abruzzo e Molise “G. Caporale”	Lorusso A et al	https://www.gisaid.org	?	?	2021-01-27	?
Italy/ABR-IZSGC-TE3148/2021	ncov	EPI_ISL_883298	?	2021-01-04	Europe	Italy	Abruzzo		Europe	Italy	Abruzzo	genome	29875	Human	15	Male	20I/501Y.V1	B.1.1.7	GR	SIESP DIPARTIMENTO DI PREVENZIONE CHIE	Istituto Zooprofilattico Sperimentale dell’Abruzzo e Molise “G. Caporale”	Lorusso A et al	https://www.gisaid.org	?	?	2021-01-27	?
Italy/ABR-IZSGC-TE3150/2021	ncov	EPI_ISL_883299	?	2021-01-04	Europe	Italy	Abruzzo		Europe	Italy	Abruzzo	genome	29829	Human	12	Male	20I/501Y.V1	B.1.1.7	GR	SIESP DIPARTIMENTO DI PREVENZIONE CHIE	Istituto Zooprofilattico Sperimentale dell’Abruzzo e Molise “G. Caporale”	Lorusso A et al	https://www.gisaid.org	?	?	2021-01-27	?
Italy/ABR-IZSGC-TE3211/2021	ncov	EPI_ISL_883291	?	2021-01-04	Europe	Italy	Abruzzo		Europe	Italy	Abruzzo	genome	29848	Human	62	Female	20I/501Y.V1	B.1.1.7	GR	RP Guardiagrele-Ospedale di Comunità	Istituto Zooprofilattico Sperimentale dell’Abruzzo e Molise “G. Caporale”	Lorusso A et al	https://www.gisaid.org	?	?	2021-01-27	?
Italy/ABR-IZSGC-TE360214/2020	ncov	EPI_ISL_833044	?	2020-12-22	Europe	Italy	Abruzzo		Europe	Italy	Abruzzo	genome	29884	Human	41	Female	20I/501Y.V1	B.1.1.7	GR	SIESP CHIETI - DRIVE IN CHIETI	Istituto Zooprofilattico Sperimentale dell’Abruzzo e Molise “G. Caporale”	Lorusso A et al	https://www.gisaid.org	?	?	2021-01-17	?
Italy/ABR-IZSGC-TE4006/2021	ncov	EPI_ISL_883292	?	2021-01-04	Europe	Italy	Abruzzo		Europe	Italy	Abruzzo	genome	29842	Human	62	Female	20I/501Y.V1	B.1.1.7	GR	SIESP CHIETI-DRIVE IN ORTONA	Istituto Zooprofilattico Sperimentale dell’Abruzzo e Molise “G. Caporale”	Lorusso A et al	https://www.gisaid.org	?	?	2021-01-27	?
Italy/ABR-IZSGC-TE5708/2021	ncov	EPI_ISL_883303	?	2021-01-05	Europe	Italy	Abruzzo		Europe	Italy	Abruzzo	genome	29872	Human	72	Male	20I/501Y.V1	B.1.1.7	GR	SIESP DIPARTIMENTO DI PREVENZIONE CHIE	Istituto Zooprofilattico Sperimentale dell’Abruzzo e Molise “G. Caporale”	Lorusso A et al	https://www.gisaid.org	?	?	2021-01-27	?
Italy/ABR-IZSGC-TE5729/2021	ncov	EPI_ISL_883304	?	2021-01-05	Europe	Italy	Abruzzo		Europe	Italy	Abruzzo	genome	29813	Human	54	Male	20I/501Y.V1	B.1.1.7	GR	SIESP DIPARTIMENTO DI PREVENZIONE CHIE	Istituto Zooprofilattico Sperimentale dell’Abruzzo e Molise “G. Caporale”	Lorusso A et al	https://www.gisaid.org	?	?	2021-01-27	?
Italy/ABR-IZSGC-TE5787/2021	ncov	EPI_ISL_883305	?	2021-01-05	Europe	Italy	Abruzzo		Europe	Italy	Abruzzo	genome	29846	Human	89	Male	20I/501Y.V1	B.1.1.7	GR	SIESP DIPARTIMENTO DI PREVENZIONE CHIE	Istituto Zooprofilattico Sperimentale dell’Abruzzo e Molise “G. Caporale”	Lorusso A et al	https://www.gisaid.org	?	?	2021-01-27	?
Italy/ABR-IZSGC-TE5830/2021	ncov	EPI_ISL_883294	?	2021-01-05	Europe	Italy	Abruzzo		Europe	Italy	Abruzzo	genome	29830	Human	67	Female	20I/501Y.V1	B.1.1.7	GR	RP Guardiagrele-Ospedale di Comunità	Istituto Zooprofilattico Sperimentale dell’Abruzzo e Molise “G. Caporale”	Lorusso A et al	https://www.gisaid.org	?	?	2021-01-27	?
Italy/ABR-IZSGC-TE5838/2021	ncov	EPI_ISL_883295	?	2021-01-05	Europe	Italy	Abruzzo		Europe	Italy	Abruzzo	genome	29838	Human	60	Female	20I/501Y.V1	B.1.1.7	GR	RP Guardiagrele-Ospedale di Comunità	Istituto Zooprofilattico Sperimentale dell’Abruzzo e Molise “G. Caporale”	Lorusso A et al	https://www.gisaid.org	?	?	2021-01-27	?
Italy/ABR-IZSGC-TE5841/2021	ncov	EPI_ISL_883301	?	2021-01-05	Europe	Italy	Abruzzo		Europe	Italy	Abruzzo	genome	29840	Human	60	Male	20I/501Y.V1	B.1.1.7	GR	RP Guardiagrele-Ospedale di Comunità	Istituto Zooprofilattico Sperimentale dell’Abruzzo e Molise “G. Caporale”	Lorusso A et al	https://www.gisaid.org	?	?	2021-01-27	?
Italy/ABR-IZSGC-TE5959/2021	ncov	EPI_ISL_883293	?	2021-01-05	Europe	Italy	Abruzzo		Europe	Italy	Abruzzo	genome	29842	Human	82	Female	20I/501Y.V1	B.1.1.7	GR	SIESP CHIETI-DRIVE IN LANCIANO	Istituto Zooprofilattico Sperimentale dell’Abruzzo e Molise “G. Caporale”	Lorusso A et al	https://www.gisaid.org	?	?	2021-01-27	?
Italy/ABR-TE351971/2020	ncov	EPI_ISL_738045	?	2020-12-18	Europe	Italy	Abruzzo		Europe	Italy	Abruzzo	genome	29884	Human	25	Male	20I/501Y.V1	B.1.1.7	GR	SIESP DIPARTIMENTO DI PREVENZIONE CHIETI	Istituto Zooprofilattico Sperimentale dell’Abruzzo e Molise “G. Caporale”	Lorusso A et al	https://www.gisaid.org	?	?	2020-12-27	?
Italy/ABR-TE353967/2020	ncov	EPI_ISL_738046	?	2020-12-18	Europe	Italy	Abruzzo		Europe	Italy	Abruzzo	genome	29884	Human	48	Male	20I/501Y.V1	B.1.1.7	GR	SIESP CHIETI - DRIVE IN ORTONA	Istituto Zooprofilattico Sperimentale dell’Abruzzo e Molise “G. Caporale”	Lorusso A et al	https://www.gisaid.org	?	?	2020-12-27	?
Italy/ABR-TE353968/2020	ncov	EPI_ISL_738047	?	2020-12-18	Europe	Italy	Abruzzo		Europe	Italy	Abruzzo	genome	29883	Human	46	Female	20I/501Y.V1	B.1.1.7	GR	SIESP CHIETI - DRIVE IN ORTONA	Istituto Zooprofilattico Sperimentale dell’Abruzzo e Molise “G. Caporale”	Lorusso A et al	https://www.gisaid.org	?	?	2020-12-27	?
Italy/APU-IZSPB-399PT/2020	ncov	EPI_ISL_745193	?	2020-12-21	Europe	Italy	Apulia	Bari	Europe	Italy	Apulia	genome	29832	Human	32	Male	20I/501Y.V1	B.1.1.7	GR	Ospedale Di Venere	Istituto Zooprofilattico Sperimentale della Puglia e della Basilicata	Parisi A. et al	https://www.gisaid.org	?	?	2020-12-29	?
Italy/APU-IZSPB-400PT/2020	ncov	EPI_ISL_745192	?	2020-12-21	Europe	Italy	Apulia	Bari	Europe	Italy	Apulia	genome	29847	Human	25	Female	20I/501Y.V1	B.1.1.7	GR	Ospedale Di Venere	Istituto Zooprofilattico Sperimentale della Puglia e della Basilicata	Parisi A. et al	https://www.gisaid.org	?	?	2020-12-29	?
Italy/APU-POLBA01/2020	ncov	EPI_ISL_735504	?	2020-12-19	Europe	Italy	Apulia		Europe	Italy	Apulia	genome	29712	Human	25	Female	20I/501Y.V1	B.1.1.7	GR	University of Bari Biomedical Sciences and Human Oncology	University of Bari Biomedical Sciences and Human Oncology	Maria Chironna et al	https://www.gisaid.org	?	?	2020-12-26	?
Italy/APU-POLBA05/2020	ncov	EPI_ISL_767013	?	2020-12-27	Europe	Italy	Apulia		Europe	Italy	Apulia	genome	29816	Human	46	Male	20I/501Y.V1	B.1.1.7	GR	University of Bari Biomedical Sciences and Human Oncology	University of Bari Biomedical Sciences and Human Oncology	Maria Chironna et al	https://www.gisaid.org	?	?	2021-01-05	?
Italy/APU-POLBA08/2020	ncov	EPI_ISL_826458	?	2020-12-29	Europe	Italy	Apulia		Europe	Italy	Apulia	genome	29816	Human	57	Female	20I/501Y.V1	B.1.1.7	GR	University of Bari Biomedical Sciences and Human Oncology	University of Bari Biomedical Sciences and Human Oncology	Chironna Maria et al	https://www.gisaid.org	?	?	2021-01-15	?
Italy/CAM-INMI-117/2020	ncov	EPI_ISL_736996	?	2020-12-20	Europe	Italy	Campania		Europe	Italy	Campania	genome	29821	Human	26	Female	20I/501Y.V1	B.1.1.7	GR	Istituto Zooprofilattico Sperimentale del Mezzogiorno	National Institute for Infectious Diseases, INMI, "L. Spallanzani" IRCCS	E. Giombini et al	https://www.gisaid.org	?	?	2020-12-26	?
Italy/CAM-INMI-118/2020	ncov	EPI_ISL_736997	?	2020-12-20	Europe	Italy	Campania		Europe	Italy	Campania	genome	29820	Human	27	Female	20I/501Y.V1	B.1.1.7	GR	Istituto Zooprofilattico Sperimentale del Mezzogiorno	National Institute for Infectious Diseases, INMI, "L. Spallanzani" IRCCS	F. Messina et al	https://www.gisaid.org	?	?	2020-12-26	?
Italy/CAM-TIGEM-174/2020	ncov	EPI_ISL_736786	?	2020-12-21	Europe	Italy	Campania		Europe	Italy	Campania	genome	29893	Human	32	Male	20I/501Y.V1	B.1.1.7	GR	Istituto Zooprofilattico Sperimentale del Mezzogiorno	TIGEM	Patrizia Annunziata et al	https://www.gisaid.org	?	?	2020-12-26	?
Italy/CAM-TIGEM-175/2020	ncov	EPI_ISL_736785	?	2020-12-21	Europe	Italy	Campania		Europe	Italy	Campania	genome	29893	Human	28	Female	20I/501Y.V1	B.1.1.7	GR	Istituto Zooprofilattico Sperimentale del Mezzogiorno	TIGEM	Patrizia Annunziata et al	https://www.gisaid.org	?	?	2020-12-26	?
Italy/CAM-TIGEM-176/2020	ncov	EPI_ISL_736782	?	2020-12-21	Europe	Italy	Campania		Europe	Italy	Campania	genome	29893	Human	27	Female	20I/501Y.V1	B.1.1.7	GR	Istituto Zooprofilattico Sperimentale del Mezzogiorno	TIGEM	Patrizia Annunziata et al	https://www.gisaid.org	?	?	2020-12-26	?
Italy/CAM-TIGEM-178/2020	ncov	EPI_ISL_736783	?	2020-12-21	Europe	Italy	Campania		Europe	Italy	Campania	genome	29893	Human	26	Female	20I/501Y.V1	B.1.1.7	GR	Istituto Zooprofilattico Sperimentale del Mezzogiorno	TIGEM	Patrizia Annunziata et al	https://www.gisaid.org	?	?	2020-12-26	?
Italy/CAM-TIGEM-179/2020	ncov	EPI_ISL_736784	?	2020-12-21	Europe	Italy	Campania		Europe	Italy	Campania	genome	29893	Human	23	Male	20I/501Y.V1	B.1.1.7	GR	Istituto Zooprofilattico Sperimentale del Mezzogiorno	TIGEM	Patrizia Annunziata et al	https://www.gisaid.org	?	?	2020-12-26	?
Italy/CAM-TIGEM-181/2020	ncov	EPI_ISL_736787	?	2020-12-21	Europe	Italy	Campania		Europe	Italy	Campania	genome	29893	Human	33	Female	20I/501Y.V1	B.1.1.7	GR	Istituto Zooprofilattico Sperimentale del Mezzogiorno	TIGEM	Patrizia Annunziata et al	https://www.gisaid.org	?	?	2020-12-26	?
Italy/LAZ-AMC3-5015/2020	ncov	EPI_ISL_717978	?	2020-12-14	Europe	Italy	Lazio		Europe	Italy	Lazio	genome	29879	Human	?	?	20I/501Y.V1	B.1.1.7	GR	Army Medical Center, Scientific Department, Virology Laboratory	Army Medical Center, Scientific Department, Virology Laboratory	Silvia Fillo et al	https://www.gisaid.org	?	?	2020-12-20	?
Italy/LAZ-INMI-116/2020	ncov	EPI_ISL_735511	?	2020-12-21	Europe	Italy	Lazio		Europe	Italy	Lazio	genome	29816	Human	31	Male	20I/501Y.V1	B.1.1.7	GR	Clinical Pathology and Microbiology, San Gallicano Dermatologic Institute IRCCS	National Institute for Infectious Diseases, INMI, "L. Spallanzani" IRCCS	B. Bartolini et al	https://www.gisaid.org	?	?	2020-12-26	?
Italy/LAZ-INMI-129/2020	ncov	EPI_ISL_765567	?	2020-12-26	Europe	Italy	Lazio		Europe	Italy	Lazio	genome	29820	Human	28	Female	20I/501Y.V1	B.1.1.7	GR	National Institute for Infectious Diseases, INMI, "L. Spallanzani" IRCCS	National Institute for Infectious Diseases, INMI, "L. Spallanzani" IRCCS	E Giombini et al	https://www.gisaid.org	?	?	2021-01-04	?
Italy/LAZ-INMI-132/2020	ncov	EPI_ISL_765570	?	2020-12-25	Europe	Italy	Lazio		Europe	Italy	Lazio	genome	29824	Human	42	Male	20I/501Y.V1	B.1.1.7	GR	National Institute for Infectious Diseases, INMI, "L. Spallanzani" IRCCS	National Institute for Infectious Diseases, INMI, "L. Spallanzani" IRCCS	M. Rueca et al	https://www.gisaid.org	?	?	2021-01-04	?
Italy/LAZ-INMI-138/2020	ncov	EPI_ISL_803898	?	2020-12-25	Europe	Italy	Lazio		Europe	Italy	Lazio	genome	29824	Human	32	Male	20I/501Y.V1	B.1.1.7	GR	National Institute for Infectious Diseases, INMI, "L. Spallanzani" IRCCS	National Institute for Infectious Diseases, INMI, "L. Spallanzani" IRCCS	C.E.M Gruber et al	https://www.gisaid.org	?	?	2021-01-12	?
Italy/LAZ-INMI-147/2021	ncov	EPI_ISL_882920	?	2021-01-03	Europe	Italy	Lazio		Europe	Italy	Lazio	genome	29816	Human	35	Female	20I/501Y.V1	B.1.1.7	GR	INMI Lazzaro Spallanzani IRCCS	INMI Lazzaro Spallanzani IRCCS	M Rueca et al	https://www.gisaid.org	?	?	2021-01-27	?
Italy/LAZ-INMI-153/2021	ncov	EPI_ISL_882919	?	2021-01-05	Europe	Italy	Lazio		Europe	Italy	Lazio	genome	29817	Human	32	Male	20I/501Y.V1	B.1.1.7	GR	INMI Lazzaro Spallanzani IRCCS	INMI Lazzaro Spallanzani IRCCS	C.E.M Gruber et al	https://www.gisaid.org	?	?	2021-01-27	?
Italy/MAR-UNIVPM100-77710/2020	ncov	EPI_ISL_778869	?	2020-12-18	Europe	Italy	Marche	Ancona	Europe	Italy	Marche	genome	29870	Human	50	Male	20I/501Y.V1	B.1.1.7	GR	Virology Lab, Ospedali Riuniti, Ancona	Dipartimento di Scenze Biomediche e Cliniche, L. Sacco, Università di Milano	Alessia Lai et al	https://www.gisaid.org	?	?	2021-01-07	?
Italy/MAR-UNIVPM101-75155/2020	ncov	EPI_ISL_778868	?	2020-12-18	Europe	Italy	Marche		Europe	Italy	Marche	genome	29870	Human	19	Female	20I/501Y.V1	B.1.1.7	GR	Virology Lab, Ospedali Riuniti di Ancona	Dipartimento di Scienze Biomediche e Cliniche, L.Sacco, Università di Milano	Alessia Lai et al	https://www.gisaid.org	?	?	2021-01-07	?
Italy/SIC-IZS-2274/2021	ncov	EPI_ISL_849763	?	2021-01-09	Europe	Italy	Sicily		Europe	Italy	Sicily	genome	29819	Human	?	?	20I/501Y.V1	B.1.1.7	GR	Molecular Biology, IZS Sicilia	Molecular Biology, IZS Sicilia	Reale et al	https://www.gisaid.org	?	?	2021-01-19	?
Italy/TUS-AOUC-2/2020	ncov	EPI_ISL_825156	?	2020-12-29	Europe	Italy	Tuscany		Europe	Italy	Tuscany	genome	29630	Human	24	Male	20I/501Y.V1	B.1.1.7	GR	Microbiology and Virology Unit, Florence Careggi University Hospital	Microbiology and Virology Unit, Florence Careggi University Hospital	Vincenzo Di Pilato et al	https://www.gisaid.org	?	?	2021-01-15	?
Italy/TUS-INMI-136/2020	ncov	EPI_ISL_803896	?	2020-12-21	Europe	Italy	Tuscany		Europe	Italy	Tuscany	genome	29830	Human	29	Female	20I/501Y.V1	B.1.1.7	GR	Virology Unit, Pisa University Hospital and Retrovirus Center, University of Pisa	National Institute for Infectious Diseases, INMI, "L. Spallanzani" IRCCS	M Rueca et al	https://www.gisaid.org	?	?	2021-01-12	?
Jamaica/JAM47542/2020	ncov	EPI_ISL_756367	?	2020-12-21	North America	Jamaica	Jamaica		North America	Jamaica	Jamaica	genome	29763	Human	?	?	20I/501Y.V1	B.1.1.7	GR	The Caribbean Public Health Agency	Carrington Lab, Department of PreClinical Sciences, Faculty of Medical Sciences, The University of the West Indies	Nikita S. D. Sahadeo et al	https://www.gisaid.org	?	?	2021-01-03	?
Jordan/AM-ALSR-5775/2021	ncov	EPI_ISL_878443	?	2021-01-04	Asia	Jordan	Amman		Asia	Jordan	Amman	genome	29846	Human	?	?	20I/501Y.V1	B.1.1.7	GR	Biolab Diagnostic Laboratories	Andersen lab at Scripps Research	Issa Abu-Dayyeh et al	https://www.gisaid.org	?	?	2021-01-27	?
Jordan/AM-ALSR-5776/2021	ncov	EPI_ISL_878445	?	2021-01-04	Asia	Jordan	Amman		Asia	Jordan	Amman	genome	29864	Human	?	?	20I/501Y.V1	B.1.1.7	GR	Biolab Diagnostic Laboratories	Andersen lab at Scripps Research	Issa Abu-Dayyeh et al	https://www.gisaid.org	?	?	2021-01-27	?
Jordan/AM-ALSR-5777/2021	ncov	EPI_ISL_878448	?	2021-01-04	Asia	Jordan	Amman		Asia	Jordan	Amman	genome	29846	Human	?	?	20I/501Y.V1	B.1.1.7	GR	Biolab Diagnostic Laboratories	Andersen lab at Scripps Research	Issa Abu-Dayyeh et al	https://www.gisaid.org	?	?	2021-01-27	?
Jordan/AM-ALSR-5779/2021	ncov	EPI_ISL_878452	?	2021-01-04	Asia	Jordan	Amman		Asia	Jordan	Amman	genome	29846	Human	?	?	20I/501Y.V1	B.1.1.7	GR	Biolab Diagnostic Laboratories	Andersen lab at Scripps Research	Issa Abu-Dayyeh et al	https://www.gisaid.org	?	?	2021-01-27	?
Jordan/AM-ALSR-5781/2021	ncov	EPI_ISL_878457	?	2021-01-04	Asia	Jordan	Amman		Asia	Jordan	Amman	genome	29867	Human	?	?	20I/501Y.V1	B.1.1.7	GR	Biolab Diagnostic Laboratories	Andersen lab at Scripps Research	Issa Abu-Dayyeh et al	https://www.gisaid.org	?	?	2021-01-27	?
Jordan/AM-ALSR-5782/2021	ncov	EPI_ISL_878460	?	2021-01-04	Asia	Jordan	Amman		Asia	Jordan	Amman	genome	29846	Human	?	?	20I/501Y.V1	B.1.1.7	GR	Biolab Diagnostic Laboratories	Andersen lab at Scripps Research	Issa Abu-Dayyeh et al	https://www.gisaid.org	?	?	2021-01-27	?
Jordan/AM-ALSR-5783/2021	ncov	EPI_ISL_878463	?	2021-01-04	Asia	Jordan	Amman		Asia	Jordan	Amman	genome	29884	Human	?	?	20I/501Y.V1	B.1.1.7	GR	Biolab Diagnostic Laboratories	Andersen lab at Scripps Research	Issa Abu-Dayyeh et al	https://www.gisaid.org	?	?	2021-01-27	?
Jordan/AM-ALSR-5788/2021	ncov	EPI_ISL_878474	?	2021-01-04	Asia	Jordan	Amman		Asia	Jordan	Amman	genome	29884	Human	?	?	20I/501Y.V1	B.1.1.7	GR	Biolab Diagnostic Laboratories	Andersen lab at Scripps Research	Issa Abu-Dayyeh et al	https://www.gisaid.org	?	?	2021-01-27	?
Jordan/AM-ALSR-5790/2021	ncov	EPI_ISL_878480	?	2021-01-05	Asia	Jordan	Amman		Asia	Jordan	Amman	genome	29880	Human	?	?	20I/501Y.V1	B.1.1.7	GR	Biolab Diagnostic Laboratories	Andersen lab at Scripps Research	Issa Abu-Dayyeh et al	https://www.gisaid.org	?	?	2021-01-27	?
Jordan/AM-ALSR-5793/2021	ncov	EPI_ISL_878488	?	2021-01-05	Asia	Jordan	Amman		Asia	Jordan	Amman	genome	29882	Human	?	?	20I/501Y.V1	B.1.1.7	GR	Biolab Diagnostic Laboratories	Andersen lab at Scripps Research	Issa Abu-Dayyeh et al	https://www.gisaid.org	?	?	2021-01-27	?
Jordan/AM-ALSR-5794/2021	ncov	EPI_ISL_878491	?	2021-01-05	Asia	Jordan	Amman		Asia	Jordan	Amman	genome	29882	Human	?	?	20I/501Y.V1	B.1.1.7	GR	Biolab Diagnostic Laboratories	Andersen lab at Scripps Research	Issa Abu-Dayyeh et al	https://www.gisaid.org	?	?	2021-01-27	?
Jordan/AM-ALSR-5796/2021	ncov	EPI_ISL_878495	?	2021-01-03	Asia	Jordan	Amman		Asia	Jordan	Amman	genome	29880	Human	?	?	20I/501Y.V1	B.1.1.7	GR	Biolab Diagnostic Laboratories	Andersen lab at Scripps Research	Issa Abu-Dayyeh et al	https://www.gisaid.org	?	?	2021-01-27	?
Jordan/AM-ALSR-5798/2021	ncov	EPI_ISL_878500	?	2021-01-02	Asia	Jordan	Amman		Asia	Jordan	Amman	genome	29846	Human	?	?	20I/501Y.V1	B.1.1.7	GR	Biolab Diagnostic Laboratories	Andersen lab at Scripps Research	Issa Abu-Dayyeh et al	https://www.gisaid.org	?	?	2021-01-27	?
Jordan/AM-ALSR-5799/2021	ncov	EPI_ISL_878503	?	2021-01-06	Asia	Jordan	Amman		Asia	Jordan	Amman	genome	29879	Human	?	?	20I/501Y.V1	B.1.1.7	GR	Biolab Diagnostic Laboratories	Andersen lab at Scripps Research	Issa Abu-Dayyeh et al	https://www.gisaid.org	?	?	2021-01-27	?
Jordan/AM-ALSR-5800/2021	ncov	EPI_ISL_878506	?	2021-01-06	Asia	Jordan	Amman		Asia	Jordan	Amman	genome	29882	Human	?	?	20I/501Y.V1	B.1.1.7	GR	Biolab Diagnostic Laboratories	Andersen lab at Scripps Research	Issa Abu-Dayyeh et al	https://www.gisaid.org	?	?	2021-01-27	?
Jordan/AM-ALSR-5801/2021	ncov	EPI_ISL_878509	?	2021-01-06	Asia	Jordan	Amman		Asia	Jordan	Amman	genome	29846	Human	?	?	20I/501Y.V1	B.1.1.7	GR	Biolab Diagnostic Laboratories	Andersen lab at Scripps Research	Issa Abu-Dayyeh et al	https://www.gisaid.org	?	?	2021-01-27	?
Jordan/AM-ALSR-5802/2021	ncov	EPI_ISL_878511	?	2021-01-06	Asia	Jordan	Amman		Asia	Jordan	Amman	genome	29876	Human	?	?	20I/501Y.V1	B.1.1.7	GR	Biolab Diagnostic Laboratories	Andersen lab at Scripps Research	Issa Abu-Dayyeh et al	https://www.gisaid.org	?	?	2021-01-27	?
Jordan/AM-ALSR-5803/2021	ncov	EPI_ISL_878514	?	2021-01-06	Asia	Jordan	Amman		Asia	Jordan	Amman	genome	29883	Human	?	?	20I/501Y.V1	B.1.1.7	GR	Biolab Diagnostic Laboratories	Andersen lab at Scripps Research	Issa Abu-Dayyeh et al	https://www.gisaid.org	?	?	2021-01-27	?
Jordan/AM-ALSR-5804/2021	ncov	EPI_ISL_878516	?	2021-01-06	Asia	Jordan	Amman		Asia	Jordan	Amman	genome	29846	Human	?	?	20I/501Y.V1	B.1.1.7	GR	Biolab Diagnostic Laboratories	Andersen lab at Scripps Research	Issa Abu-Dayyeh et al	https://www.gisaid.org	?	?	2021-01-27	?
Jordan/AM-ALSR-5805/2021	ncov	EPI_ISL_878519	?	2021-01-06	Asia	Jordan	Amman		Asia	Jordan	Amman	genome	29874	Human	?	?	20I/501Y.V1	B.1.1.7	GR	Biolab Diagnostic Laboratories	Andersen lab at Scripps Research	Issa Abu-Dayyeh et al	https://www.gisaid.org	?	?	2021-01-27	?
Jordan/AM-ALSR-5808/2021	ncov	EPI_ISL_878526	?	2021-01-06	Asia	Jordan	Amman		Asia	Jordan	Amman	genome	29845	Human	?	?	20I/501Y.V1	B.1.1.7	GR	Biolab Diagnostic Laboratories	Andersen lab at Scripps Research	Issa Abu-Dayyeh et al	https://www.gisaid.org	?	?	2021-01-27	?
Jordan/AM-ALSR-5829/2020	ncov	EPI_ISL_878571	?	2020-12-25	Asia	Jordan	Amman		Asia	Jordan	Amman	genome	29884	Human	?	?	20I/501Y.V1	B.1.1.7	GR	Biolab Diagnostic Laboratories	Andersen lab at Scripps Research	Issa Abu-Dayyeh et al	https://www.gisaid.org	?	?	2021-01-27	?
Jordan/AM-ALSR-5830/2020	ncov	EPI_ISL_878574	?	2020-12-24	Asia	Jordan	Amman		Asia	Jordan	Amman	genome	29869	Human	?	?	20I/501Y.V1	B.1.1.7	GR	Biolab Diagnostic Laboratories	Andersen lab at Scripps Research	Issa Abu-Dayyeh et al	https://www.gisaid.org	?	?	2021-01-27	?
Jordan/AM-ALSR-5832/2021	ncov	EPI_ISL_878576	?	2021-01-02	Asia	Jordan	Amman		Asia	Jordan	Amman	genome	29883	Human	?	?	20I/501Y.V1	B.1.1.7	GR	Biolab Diagnostic Laboratories	Andersen lab at Scripps Research	Issa Abu-Dayyeh et al	https://www.gisaid.org	?	?	2021-01-27	?
Jordan/AZ-ALSR-5807/2021	ncov	EPI_ISL_878524	?	2021-01-06	Asia	Jordan	Zarqa		Asia	Jordan	Zarqa	genome	29884	Human	?	?	20I/501Y.V1	B.1.1.7	GR	Biolab Diagnostic Laboratories	Andersen lab at Scripps Research	Issa Abu-Dayyeh et al	https://www.gisaid.org	?	?	2021-01-27	?
Latvia/229/2021	ncov	EPI_ISL_856707	?	2021-01-12	Europe	Latvia	Latvia		Europe	Latvia	Latvia	genome	29915	Human	?	?	20I/501Y.V1	B.1.1.7	GR	MFD Veselības centrs ''Dziedniecība''	Latvian Biomedical Research and Study Centre	Ivars Silamiķelis et al	https://www.gisaid.org	?	?	2021-01-21	?
Latvia/230/2021	ncov	EPI_ISL_856708	?	2021-01-12	Europe	Latvia	Latvia		Europe	Latvia	Latvia	genome	29930	Human	?	?	20I/501Y.V1	B.1.1.7	GR	MFD Veselības centrs ''Dziedniecība''	Latvian Biomedical Research and Study Centre	Ivars Silamiķelis et al	https://www.gisaid.org	?	?	2021-01-21	?
Latvia/231/2021	ncov	EPI_ISL_856709	?	2021-01-12	Europe	Latvia	Latvia		Europe	Latvia	Latvia	genome	29929	Human	?	?	20I/501Y.V1	B.1.1.7	GR	MFD Veselības centrs ''Dziedniecība''	Latvian Biomedical Research and Study Centre	Ivars Silamiķelis et al	https://www.gisaid.org	?	?	2021-01-21	?
Latvia/232/2021	ncov	EPI_ISL_856710	?	2021-01-12	Europe	Latvia	Latvia		Europe	Latvia	Latvia	genome	29930	Human	?	?	20I/501Y.V1	B.1.1.7	GR	MFD Veselības centrs ''Dziedniecība''	Latvian Biomedical Research and Study Centre	Ivars Silamiķelis et al	https://www.gisaid.org	?	?	2021-01-21	?
Luxembourg/LNS2043044/2020	ncov	EPI_ISL_755589	?	2020-12-24	Europe	Luxembourg	Luxembourg		Europe	Luxembourg	Luxembourg	genome	29767	Human	56	Female	20I/501Y.V1	B.1.1.7	GR	Laboratoire national de santé, Microbiology, Virology	Laboratoire national de santé, Microbiology, Microbial Genomics Platform	Anke Wienecke-Baldacchino et al	https://www.gisaid.org	?	?	2021-01-01	?
Luxembourg/LNS4604656/2020	ncov	EPI_ISL_770881	?	2020-12-28	Europe	Luxembourg	Luxembourg		Europe	Luxembourg	Luxembourg	genome	29767	Human	52	Female	20I/501Y.V1	B.1.1.7	GR	Laboratoire national de santé, Microbiology, Virology	Laboratoire national de santé, Microbiology, Microbial Genomics Platform	Anke Wienecke-Baldacchino et al	https://www.gisaid.org	?	?	2021-01-06	?
Luxembourg/LNS7581211/2020	ncov	EPI_ISL_770880	?	2020-12-29	Europe	Luxembourg	Luxembourg		Europe	Luxembourg	Luxembourg	genome	29778	Human	45	Female	20I/501Y.V1	B.1.1.7	GR	Laboratoire national de santé, Microbiology, Virology	Laboratoire national de santé, Microbiology, Microbial Genomics Platform	Anke Wienecke-Baldacchino et al	https://www.gisaid.org	?	?	2021-01-06	?
Mayotte/IPP00604/2021	ncov	EPI_ISL_872240	?	2021-01-09	Europe	France	Mayotte	Mamoudzou	Europe	France	Mayotte	genome	29774	Human	57	Female	20I/501Y.V1	B.1.160	GH	hopital	National Reference Center for Viruses of Respiratory Infections, Institut Pasteur, Paris	Marion Barbet et al	https://www.gisaid.org	?	?	2021-01-26	?
Mayotte/IPP00605/2021	ncov	EPI_ISL_872241	?	2021-01-10	Europe	France	Mayotte	Mamoudzou	Europe	France	Mayotte	genome	29777	Human	58	Female	20I/501Y.V1	B.1.160	GH	hopital	National Reference Center for Viruses of Respiratory Infections, Institut Pasteur, Paris	Marion Barbet et al	https://www.gisaid.org	?	?	2021-01-26	?
Mayotte/IPP00607/2021	ncov	EPI_ISL_872221	?	2021-01-09	Europe	France	Mayotte	Mamoudzou	Europe	France	Mayotte	genome	29606	Human	66	Male	20I/501Y.V1	B.1	G	hopital	National Reference Center for Viruses of Respiratory Infections, Institut Pasteur, Paris	Marion Barbet et al	https://www.gisaid.org	?	?	2021-01-26	?
Mayotte/IPP00612/2021	ncov	EPI_ISL_872242	?	2021-01-11	Europe	France	Mayotte	Mamoudzou	Europe	France	Mayotte	genome	29779	Human	32	Female	20I/501Y.V1	B.1.160	GH	hopital	National Reference Center for Viruses of Respiratory Infections, Institut Pasteur, Paris	Marion Barbet et al	https://www.gisaid.org	?	?	2021-01-26	?
Mayotte/IPP00613/2021	ncov	EPI_ISL_872243	?	2021-01-11	Europe	France	Mayotte	Mamoudzou	Europe	France	Mayotte	genome	29779	Human	44	Female	20I/501Y.V1	B.1.160	GH	hopital	National Reference Center for Viruses of Respiratory Infections, Institut Pasteur, Paris	Marion Barbet et al	https://www.gisaid.org	?	?	2021-01-26	?
Mayotte/IPP00615/2021	ncov	EPI_ISL_872222	?	2021-01-11	Europe	France	Mayotte	Mamoudzou	Europe	France	Mayotte	genome	29771	Human	56	Male	20I/501Y.V1	B.1.160	GH	hopital	National Reference Center for Viruses of Respiratory Infections, Institut Pasteur, Paris	Marion Barbet et al	https://www.gisaid.org	?	?	2021-01-26	?
Mayotte/IPP00616/2021	ncov	EPI_ISL_872244	?	2021-01-11	Europe	France	Mayotte	Mamoudzou	Europe	France	Mayotte	genome	29778	Human	41	Male	20I/501Y.V1	B.1.160	GH	hopital	National Reference Center for Viruses of Respiratory Infections, Institut Pasteur, Paris	Marion Barbet et al	https://www.gisaid.org	?	?	2021-01-26	?
Mayotte/IPP00618/2021	ncov	EPI_ISL_872202	?	2021-01-11	Europe	France	Mayotte	Mamoudzou	Europe	France	Mayotte	genome	29765	Human	14	Male	20I/501Y.V1	B.1.160	GH	hopital	National Reference Center for Viruses of Respiratory Infections, Institut Pasteur, Paris	Marion Barbet et al	https://www.gisaid.org	?	?	2021-01-26	?
Mayotte/IPP00622/2021	ncov	EPI_ISL_872245	?	2021-01-11	Europe	France	Mayotte	Mamoudzou	Europe	France	Mayotte	genome	29781	Human	43	Female	20I/501Y.V1	B.1.160	GH	hopital	National Reference Center for Viruses of Respiratory Infections, Institut Pasteur, Paris	Marion Barbet et al	https://www.gisaid.org	?	?	2021-01-26	?
Mayotte/IPP00623/2021	ncov	EPI_ISL_872223	?	2021-01-11	Europe	France	Mayotte	Mamoudzou	Europe	France	Mayotte	genome	29759	Human	51	Male	20I/501Y.V1	B.1.160	GH	hopital	National Reference Center for Viruses of Respiratory Infections, Institut Pasteur, Paris	Marion Barbet et al	https://www.gisaid.org	?	?	2021-01-26	?
Mayotte/IPP00624/2021	ncov	EPI_ISL_872246	?	2021-01-11	Europe	France	Mayotte	Mamoudzou	Europe	France	Mayotte	genome	29782	Human	46	Female	20I/501Y.V1	B.1.160	GH	hopital	National Reference Center for Viruses of Respiratory Infections, Institut Pasteur, Paris	Marion Barbet et al	https://www.gisaid.org	?	?	2021-01-26	?
Mayotte/IPP00627/2021	ncov	EPI_ISL_872247	?	2021-01-11	Europe	France	Mayotte	Mamoudzou	Europe	France	Mayotte	genome	29781	Human	56	Male	20I/501Y.V1	B.1.160	GH	hopital	National Reference Center for Viruses of Respiratory Infections, Institut Pasteur, Paris	Marion Barbet et al	https://www.gisaid.org	?	?	2021-01-26	?
Mayotte/IPP00628/2021	ncov	EPI_ISL_872224	?	2021-01-11	Europe	France	Mayotte	Mamoudzou	Europe	France	Mayotte	genome	29781	Human	46	Female	20I/501Y.V1	B.1.160	GH	hopital	National Reference Center for Viruses of Respiratory Infections, Institut Pasteur, Paris	Marion Barbet et al	https://www.gisaid.org	?	?	2021-01-26	?
Mayotte/IPP00629/2021	ncov	EPI_ISL_872225	?	2021-01-11	Europe	France	Mayotte	Mamoudzou	Europe	France	Mayotte	genome	29774	Human	55	Male	20I/501Y.V1	B.1.160	GH	hopital	National Reference Center for Viruses of Respiratory Infections, Institut Pasteur, Paris	Marion Barbet et al	https://www.gisaid.org	?	?	2021-01-26	?
Mayotte/IPP00637/2021	ncov	EPI_ISL_872248	?	2021-01-11	Europe	France	Mayotte	Mamoudzou	Europe	France	Mayotte	genome	29761	Human	18	Male	20I/501Y.V1	B.1.351	GH	hopital	National Reference Center for Viruses of Respiratory Infections, Institut Pasteur, Paris	Marion Barbet et al	https://www.gisaid.org	?	?	2021-01-26	?
Mayotte/IPP00638/2021	ncov	EPI_ISL_872226	?	2021-01-11	Europe	France	Mayotte	Mamoudzou	Europe	France	Mayotte	genome	29765	Human	28	Female	20I/501Y.V1	A	S	hopital	National Reference Center for Viruses of Respiratory Infections, Institut Pasteur, Paris	Marion Barbet et al	https://www.gisaid.org	?	?	2021-01-26	?
Mexico/TAM-InDRE-94/2020	ncov	EPI_ISL_794592	?	2020-12-31	North America	Mexico	Tamaulipas	Matamoros	North America	Mexico	Tamaulipas	genome	29819	Human	56	Male	20I/501Y.V1	B.1.1.7	GR	Laboratorio Estatal de Salud Pública de Tamaulipas	Instituto de diagnóstico y Referencia Epidemiologicos (INDRE)	Abril Rodriguez-Maldonado et al	https://www.gisaid.org	?	?	2021-01-10	?
Mozambique/INS-K007977/2021	ncov	EPI_ISL_887449	?	2021-01-07	Africa	Mozambique	Inhambane		Africa	Mozambique	Inhambane	genome	29849	Human	29	Female	20H/501Y.V2	B.1.351	GH	Instituto Nacional de Saude (INS), Mozambique	KRISP, KZN Research Innovation and Sequencing Platform	Nalia Ismael et al	https://www.gisaid.org	?	?	2021-01-28	?
Netherlands/FR-RIVM-20814/2020	ncov	EPI_ISL_790582	?	2020-12-21	Europe	Netherlands	Friesland		Europe	Netherlands	Friesland	genome	29765	Human	19	?	20I/501Y.V1	B.1.1.7	GR	Dutch COVID-19 response team	National Institute for Public Health and the Environment (RIVM)	Adam Meijer et al	https://www.gisaid.org	?	?	2021-01-08	?
Netherlands/GE-RIVM-20637/2020	ncov	EPI_ISL_747523	?	2020-12-22	Europe	Netherlands	Gelderland		Europe	Netherlands	Gelderland	genome	29763	Human	26	?	20I/501Y.V1	B.1.1.7	GR	Dutch COVID-19 response team	National Institute for Public Health and the Environment (RIVM)	Adam Meijer et al	https://www.gisaid.org	?	?	2020-12-30	?
Netherlands/GE-RIVM-20709/2020	ncov	EPI_ISL_747525	?	2020-12-22	Europe	Netherlands	Gelderland		Europe	Netherlands	Gelderland	genome	29763	Human	26	?	20I/501Y.V1	B.1.1.7	GR	Dutch COVID-19 response team	National Institute for Public Health and the Environment (RIVM)	Adam Meijer et al	https://www.gisaid.org	?	?	2020-12-30	?
Netherlands/GE-RIVM-20792/2020	ncov	EPI_ISL_790580	?	2020-12-24	Europe	Netherlands	Gelderland		Europe	Netherlands	Gelderland	genome	29765	Human	?	?	20I/501Y.V1	B.1.1.7	GR	Dutch COVID-19 response team	National Institute for Public Health and the Environment (RIVM)	Adam Meijer et al	https://www.gisaid.org	?	?	2021-01-08	?
Netherlands/NH-RIVM-10028/2021	ncov	EPI_ISL_823989	?	2021-01-07	Europe	Netherlands	North Holland		Europe	Netherlands	North Holland	genome	29763	Human	?	?	20I/501Y.V1	B.1.1.7	GR	Dutch COVID-19 response team	National Institute for Public Health and the Environment (RIVM)	Adam Meijer et al	https://www.gisaid.org	?	?	2021-01-14	?
Netherlands/NH-RIVM-20227/2020	ncov	EPI_ISL_728566	?	2020-12-05	Europe	Netherlands	North Holland		Europe	Netherlands	North Holland	genome	29762	Human	59	?	20I/501Y.V1	B.1.1.7	GR	Dutch COVID-19 response team	National Institute for Public Health and the Environment (RIVM)	Adam Meijer et al	https://www.gisaid.org	?	?	2020-12-22	?
Netherlands/NH-RIVM-20432/2020	ncov	EPI_ISL_728568	?	2020-12-13	Europe	Netherlands	North Holland		Europe	Netherlands	North Holland	genome	29762	Human	87	?	20I/501Y.V1	B.1.1.7	GR	Dutch COVID-19 response team	National Institute for Public Health and the Environment (RIVM)	Adam Meijer et al	https://www.gisaid.org	?	?	2020-12-22	?
Netherlands/NH-RIVM-20631/2020	ncov	EPI_ISL_747521	?	2020-12-16	Europe	Netherlands	North Holland		Europe	Netherlands	North Holland	genome	29765	Human	35	?	20I/501Y.V1	B.1.1.7	GR	Dutch COVID-19 response team	National Institute for Public Health and the Environment (RIVM)	Adam Meijer et al	https://www.gisaid.org	?	?	2020-12-30	?
Netherlands/NH-RIVM-20635/2020	ncov	EPI_ISL_747522	?	2020-11-29	Europe	Netherlands	North Holland		Europe	Netherlands	North Holland	genome	29765	Human	71	?	20I/501Y.V1	B.1.1.7	GR	Dutch COVID-19 response team	National Institute for Public Health and the Environment (RIVM)	Adam Meijer et al	https://www.gisaid.org	?	?	2020-12-30	?
Netherlands/NH-RIVM-20852/2020	ncov	EPI_ISL_790583	?	2020-12-21	Europe	Netherlands	North Holland		Europe	Netherlands	North Holland	genome	29765	Human	11	?	20I/501Y.V1	B.1.1.7	GR	Dutch COVID-19 response team	National Institute for Public Health and the Environment (RIVM)	Adam Meijer et al	https://www.gisaid.org	?	?	2021-01-08	?
Netherlands/NH-RIVM-20853/2020	ncov	EPI_ISL_790584	?	2020-12-22	Europe	Netherlands	North Holland		Europe	Netherlands	North Holland	genome	29765	Human	63	?	20I/501Y.V1	B.1.1.7	GR	Dutch COVID-19 response team	National Institute for Public Health and the Environment (RIVM)	Adam Meijer et al	https://www.gisaid.org	?	?	2021-01-08	?
Netherlands/NH-RIVM-20915/2020	ncov	EPI_ISL_790588	?	2020-12-27	Europe	Netherlands	North Holland		Europe	Netherlands	North Holland	genome	29765	Human	?	?	20I/501Y.V1	B.1.1.7	GR	Dutch COVID-19 response team	National Institute for Public Health and the Environment (RIVM)	Adam Meijer et al	https://www.gisaid.org	?	?	2021-01-08	?
Netherlands/NH-RIVM-20981/2020	ncov	EPI_ISL_790590	?	2020-12-21	Europe	Netherlands	North Holland		Europe	Netherlands	North Holland	genome	29765	Human	44	?	20I/501Y.V1	B.1.1.7	GR	Dutch COVID-19 response team	National Institute for Public Health and the Environment (RIVM)	Adam Meijer et al	https://www.gisaid.org	?	?	2021-01-08	?
Netherlands/NH-RIVM-21068/2020	ncov	EPI_ISL_790591	?	2020-12-23	Europe	Netherlands	North Holland		Europe	Netherlands	North Holland	genome	29765	Human	?	?	20I/501Y.V1	B.1.1.7	GR	Dutch COVID-19 response team	National Institute for Public Health and the Environment (RIVM)	Adam Meijer et al	https://www.gisaid.org	?	?	2021-01-08	?
Netherlands/NH-RIVM-21095/2020	ncov	EPI_ISL_823990	?	2020-12-31	Europe	Netherlands	North Holland		Europe	Netherlands	North Holland	genome	29776	Human	?	?	20A	B.1.160	G	Dutch COVID-19 response team	National Institute for Public Health and the Environment (RIVM)	Adam Meijer et al	https://www.gisaid.org	?	?	2021-01-14	?
Netherlands/NH-RIVM-21096/2020	ncov	EPI_ISL_823991	?	2020-12-31	Europe	Netherlands	North Holland		Europe	Netherlands	North Holland	genome	29776	Human	?	?	20A	B.1.524	G	Dutch COVID-19 response team	National Institute for Public Health and the Environment (RIVM)	Adam Meijer et al	https://www.gisaid.org	?	?	2021-01-14	?
Netherlands/NH-RIVM-21101/2020	ncov	EPI_ISL_826523	?	2020-12-31	Europe	Netherlands	North Holland		Europe	Netherlands	North Holland	genome	29765	Human	?	?	20I/501Y.V1	B.1.1.7	GR	Dutch COVID-19 response team	National Institute for Public Health and the Environment (RIVM)	Adam Meijer et al	https://www.gisaid.org	?	?	2021-01-15	?
Netherlands/NH-RIVM-21126/2020	ncov	EPI_ISL_826527	?	2020-12-31	Europe	Netherlands	North Holland		Europe	Netherlands	North Holland	genome	29765	Human	?	?	20I/501Y.V1	B.1.1.7	GR	Dutch COVID-19 response team	National Institute for Public Health and the Environment (RIVM)	Adam Meijer et al	https://www.gisaid.org	?	?	2021-01-15	?
Netherlands/NH-RIVM-21138/2020	ncov	EPI_ISL_826528	?	2020-12-31	Europe	Netherlands	North Holland		Europe	Netherlands	North Holland	genome	29765	Human	?	?	20I/501Y.V1	B.1.1.7	GR	Dutch COVID-19 response team	National Institute for Public Health and the Environment (RIVM)	Adam Meijer et al	https://www.gisaid.org	?	?	2021-01-15	?
Netherlands/NH-RIVM-21147/2020	ncov	EPI_ISL_826529	?	2020-12-31	Europe	Netherlands	North Holland		Europe	Netherlands	North Holland	genome	29765	Human	?	?	20I/501Y.V1	B.1.1.7	GR	Dutch COVID-19 response team	National Institute for Public Health and the Environment (RIVM)	Adam Meijer et al	https://www.gisaid.org	?	?	2021-01-15	?
Netherlands/NH-RIVM-21148/2020	ncov	EPI_ISL_826530	?	2020-12-31	Europe	Netherlands	North Holland		Europe	Netherlands	North Holland	genome	29765	Human	?	?	20I/501Y.V1	B.1.1.7	GR	Dutch COVID-19 response team	National Institute for Public Health and the Environment (RIVM)	Adam Meijer et al	https://www.gisaid.org	?	?	2021-01-15	?
Netherlands/NH-RIVM-21149/2020	ncov	EPI_ISL_826531	?	2020-12-31	Europe	Netherlands	North Holland		Europe	Netherlands	North Holland	genome	29765	Human	?	?	20I/501Y.V1	B.1.1.7	GR	Dutch COVID-19 response team	National Institute for Public Health and the Environment (RIVM)	Adam Meijer et al	https://www.gisaid.org	?	?	2021-01-15	?
Netherlands/NH-RIVM-21150/2020	ncov	EPI_ISL_826532	?	2020-12-31	Europe	Netherlands	North Holland		Europe	Netherlands	North Holland	genome	29765	Human	?	?	20I/501Y.V1	B.1.1.7	GR	Dutch COVID-19 response team	National Institute for Public Health and the Environment (RIVM)	Adam Meijer et al	https://www.gisaid.org	?	?	2021-01-15	?
Netherlands/NH-RIVM-21217/2020	ncov	EPI_ISL_823984	?	2020-12-29	Europe	Netherlands	North Holland		Europe	Netherlands	North Holland	genome	29763	Human	51	?	20I/501Y.V1	B.1.1.7	GR	Dutch COVID-19 response team	National Institute for Public Health and the Environment (RIVM)	Adam Meijer et al	https://www.gisaid.org	?	?	2021-01-14	?
Netherlands/NH-RIVM-21233/2020	ncov	EPI_ISL_823976	?	2020-12-31	Europe	Netherlands	North Holland		Europe	Netherlands	North Holland	genome	29763	Human	28	?	20I/501Y.V1	B.1.1.7	GR	Dutch COVID-19 response team	National Institute for Public Health and the Environment (RIVM)	Adam Meijer et al	https://www.gisaid.org	?	?	2021-01-14	?
Netherlands/NH-RIVM-21234/2020	ncov	EPI_ISL_823985	?	2020-12-31	Europe	Netherlands	North Holland		Europe	Netherlands	North Holland	genome	29763	Human	32	?	20I/501Y.V1	B.1.1.7	GR	Dutch COVID-19 response team	National Institute for Public Health and the Environment (RIVM)	Adam Meijer et al	https://www.gisaid.org	?	?	2021-01-14	?
Netherlands/NH-RIVM-21282/2020	ncov	EPI_ISL_823986	?	2020-12-31	Europe	Netherlands	North Holland		Europe	Netherlands	North Holland	genome	29763	Human	70	?	20I/501Y.V1	B.1.1.7	GR	Dutch COVID-19 response team	National Institute for Public Health and the Environment (RIVM)	Adam Meijer et al	https://www.gisaid.org	?	?	2021-01-14	?
Netherlands/NH-RIVM-21326/2020	ncov	EPI_ISL_823987	?	2020-12-31	Europe	Netherlands	North Holland		Europe	Netherlands	North Holland	genome	29763	Human	28	?	20I/501Y.V1	B.1.1.7	GR	Dutch COVID-19 response team	National Institute for Public Health and the Environment (RIVM)	Adam Meijer et al	https://www.gisaid.org	?	?	2021-01-14	?
Netherlands/NH-RIVM-21371/2020	ncov	EPI_ISL_826536	?	2020-12-28	Europe	Netherlands	North Holland		Europe	Netherlands	North Holland	genome	29765	Human	53	?	20I/501Y.V1	B.1.1.7	GR	Dutch COVID-19 response team	National Institute for Public Health and the Environment (RIVM)	Adam Meijer et al	https://www.gisaid.org	?	?	2021-01-15	?
Netherlands/UT-RIVM-21106/2020	ncov	EPI_ISL_823977	?	2020-12-22	Europe	Netherlands	Utrecht		Europe	Netherlands	Utrecht	genome	29763	Human	24	?	20I/501Y.V1	B.1.1.7	GR	Dutch COVID-19 response team	National Institute for Public Health and the Environment (RIVM)	Adam Meijer et al	https://www.gisaid.org	?	?	2021-01-14	?
Netherlands/UT-RIVM-21117/2020	ncov	EPI_ISL_823979	?	2020-12-27	Europe	Netherlands	Utrecht		Europe	Netherlands	Utrecht	genome	29763	Human	?	?	20I/501Y.V1	B.1.1.7	GR	Dutch COVID-19 response team	National Institute for Public Health and the Environment (RIVM)	Adam Meijer et al	https://www.gisaid.org	?	?	2021-01-14	?
Netherlands/UT-RIVM-21118/2020	ncov	EPI_ISL_823980	?	2020-12-27	Europe	Netherlands	Utrecht		Europe	Netherlands	Utrecht	genome	29763	Human	?	?	20I/501Y.V1	B.1.1.7	GR	Dutch COVID-19 response team	National Institute for Public Health and the Environment (RIVM)	Adam Meijer et al	https://www.gisaid.org	?	?	2021-01-14	?
Netherlands/UT-RIVM-21137/2020	ncov	EPI_ISL_823982	?	2020-12-22	Europe	Netherlands	Utrecht		Europe	Netherlands	Utrecht	genome	29763	Human	?	?	20I/501Y.V1	B.1.1.7	GR	Dutch COVID-19 response team	National Institute for Public Health and the Environment (RIVM)	Adam Meijer et al	https://www.gisaid.org	?	?	2021-01-14	?
Netherlands/UT-RIVM-21153/2020	ncov	EPI_ISL_823992	?	2020-12-27	Europe	Netherlands	Utrecht		Europe	Netherlands	Utrecht	genome	29763	Human	32	?	20I/501Y.V1	B.1.1.7	GR	Dutch COVID-19 response team	National Institute for Public Health and the Environment (RIVM)	Adam Meijer et al	https://www.gisaid.org	?	?	2021-01-14	?
Netherlands/ZH-EMC-1207/2020	ncov	EPI_ISL_763356	?	2020-12-13	Europe	Netherlands	South Holland		Europe	Netherlands	South Holland	genome	29758	Human	?	?	20I/501Y.V1	B.1.1.7	GR	Dutch COVID-19 response team	Erasmus Medical Center	Bas Oude Munnink et al	https://www.gisaid.org	?	?	2021-01-04	?
Netherlands/ZH-EMC-1210/2020	ncov	EPI_ISL_763357	?	2020-12-22	Europe	Netherlands	South Holland		Europe	Netherlands	South Holland	genome	29758	Human	?	?	20I/501Y.V1	B.1.1.7	GR	Dutch COVID-19 response team	Erasmus Medical Center	Bas Oude Munnink et al	https://www.gisaid.org	?	?	2021-01-04	?
Netherlands/ZH-EMC-1235/2020	ncov	EPI_ISL_763304	?	2020-12-23	Europe	Netherlands	South Holland		Europe	Netherlands	South Holland	genome	29756	Human	?	?	20I/501Y.V1	B.1.1.7	GR	Dutch COVID-19 response team	Erasmus Medical Center	Bas Oude Munnink et al	https://www.gisaid.org	?	?	2021-01-04	?
Netherlands/ZH-EMC-1250/2020	ncov	EPI_ISL_802520	?	2020-12-16	Europe	Netherlands	South Holland		Europe	Netherlands	South Holland	genome	29758	Human	?	?	20I/501Y.V1	B.1.1.7	GR	Dutch COVID-19 response team	Erasmus Medical Center	Bas Oude Munnink et al	https://www.gisaid.org	?	?	2021-01-11	?
Netherlands/ZH-EMC-1252/2020	ncov	EPI_ISL_802522	?	2020-12-20	Europe	Netherlands	South Holland		Europe	Netherlands	South Holland	genome	29758	Human	?	?	20I/501Y.V1	B.1.1.7	GR	Dutch COVID-19 response team	Erasmus Medical Center	Bas Oude Munnink et al	https://www.gisaid.org	?	?	2021-01-11	?
Netherlands/ZH-EMC-1254/2020	ncov	EPI_ISL_802508	?	2020-12-21	Europe	Netherlands	South Holland		Europe	Netherlands	South Holland	genome	29758	Human	?	?	20I/501Y.V1	B.1.1.7	GR	Dutch COVID-19 response team	Erasmus Medical Center	Bas Oude Munnink et al	https://www.gisaid.org	?	?	2021-01-11	?
Netherlands/ZH-EMC-1255/2020	ncov	EPI_ISL_802512	?	2020-12-14	Europe	Netherlands	South Holland		Europe	Netherlands	South Holland	genome	29758	Human	?	?	20I/501Y.V1	B.1.1.7	GR	Dutch COVID-19 response team	Erasmus Medical Center	Bas Oude Munnink et al	https://www.gisaid.org	?	?	2021-01-11	?
Netherlands/ZH-EMC-1256/2020	ncov	EPI_ISL_802524	?	2020-12-16	Europe	Netherlands	South Holland		Europe	Netherlands	South Holland	genome	29758	Human	?	?	20I/501Y.V1	B.1.1.7	GR	Dutch COVID-19 response team	Erasmus Medical Center	Bas Oude Munnink et al	https://www.gisaid.org	?	?	2021-01-11	?
Netherlands/ZH-EMC-1257/2020	ncov	EPI_ISL_802525	?	2020-12-18	Europe	Netherlands	South Holland		Europe	Netherlands	South Holland	genome	29758	Human	?	?	20I/501Y.V1	B.1.1.7	GR	Dutch COVID-19 response team	Erasmus Medical Center	Bas Oude Munnink et al	https://www.gisaid.org	?	?	2021-01-11	?
Netherlands/ZH-EMC-1258/2020	ncov	EPI_ISL_802516	?	2020-12-21	Europe	Netherlands	South Holland		Europe	Netherlands	South Holland	genome	29758	Human	?	?	20I/501Y.V1	B.1.1.7	GR	Dutch COVID-19 response team	Erasmus Medical Center	Bas Oude Munnink et al	https://www.gisaid.org	?	?	2021-01-11	?
Netherlands/ZH-EMC-1259/2020	ncov	EPI_ISL_802513	?	2020-12-21	Europe	Netherlands	South Holland		Europe	Netherlands	South Holland	genome	29758	Human	?	?	20I/501Y.V1	B.1.1.7	GR	Dutch COVID-19 response team	Erasmus Medical Center	Bas Oude Munnink et al	https://www.gisaid.org	?	?	2021-01-11	?
Netherlands/ZH-EMC-1260/2020	ncov	EPI_ISL_802507	?	2020-12-23	Europe	Netherlands	South Holland		Europe	Netherlands	South Holland	genome	29758	Human	?	?	20I/501Y.V1	B.1.1.7	GR	Dutch COVID-19 response team	Erasmus Medical Center	Bas Oude Munnink et al	https://www.gisaid.org	?	?	2021-01-11	?
Netherlands/ZH-EMC-1261/2020	ncov	EPI_ISL_802542	?	2020-12-30	Europe	Netherlands	South Holland		Europe	Netherlands	South Holland	genome	29749	Human	?	?	20I/501Y.V1	B.1.1.7	GR	Dutch COVID-19 response team	Erasmus Medical Center	Bas Oude Munnink et al	https://www.gisaid.org	?	?	2021-01-11	?
Netherlands/ZH-EMC-1262/2020	ncov	EPI_ISL_802519	?	2020-12-30	Europe	Netherlands	South Holland		Europe	Netherlands	South Holland	genome	29743	Human	?	?	20I/501Y.V1	B.1.1.7	GR	Dutch COVID-19 response team	Erasmus Medical Center	Bas Oude Munnink et al	https://www.gisaid.org	?	?	2021-01-11	?
Netherlands/ZH-EMC-1263/2020	ncov	EPI_ISL_802526	?	2020-12-30	Europe	Netherlands	South Holland		Europe	Netherlands	South Holland	genome	29758	Human	?	?	20I/501Y.V1	B.1.1.7	GR	Dutch COVID-19 response team	Erasmus Medical Center	Bas Oude Munnink et al	https://www.gisaid.org	?	?	2021-01-11	?
Netherlands/ZH-EMC-1264/2020	ncov	EPI_ISL_802509	?	2020-12-30	Europe	Netherlands	South Holland		Europe	Netherlands	South Holland	genome	29758	Human	?	?	20I/501Y.V1	B.1.1.7	GR	Dutch COVID-19 response team	Erasmus Medical Center	Bas Oude Munnink et al	https://www.gisaid.org	?	?	2021-01-11	?
Netherlands/ZH-EMC-1265/2020	ncov	EPI_ISL_802527	?	2020-12-30	Europe	Netherlands	South Holland		Europe	Netherlands	South Holland	genome	29758	Human	?	?	20I/501Y.V1	B.1.1.7	GR	Dutch COVID-19 response team	Erasmus Medical Center	Bas Oude Munnink et al	https://www.gisaid.org	?	?	2021-01-11	?
Netherlands/ZH-EMC-1267/2020	ncov	EPI_ISL_802510	?	2020-12-30	Europe	Netherlands	South Holland		Europe	Netherlands	South Holland	genome	29455	Human	?	?	20I/501Y.V1	B.1.1.7	GR	Dutch COVID-19 response team	Erasmus Medical Center	Bas Oude Munnink et al	https://www.gisaid.org	?	?	2021-01-11	?
Netherlands/ZH-EMC-1268/2020	ncov	EPI_ISL_802511	?	2020-12-30	Europe	Netherlands	South Holland		Europe	Netherlands	South Holland	genome	29455	Human	?	?	20I/501Y.V1	B.1.1.7	GR	Dutch COVID-19 response team	Erasmus Medical Center	Bas Oude Munnink et al	https://www.gisaid.org	?	?	2021-01-11	?
Netherlands/ZH-EMC-1269/2020	ncov	EPI_ISL_802506	?	2020-12-30	Europe	Netherlands	South Holland		Europe	Netherlands	South Holland	genome	29758	Human	?	?	20I/501Y.V1	B.1.1.7	GR	Dutch COVID-19 response team	Erasmus Medical Center	Bas Oude Munnink et al	https://www.gisaid.org	?	?	2021-01-11	?
Netherlands/ZH-EMC-1270/2020	ncov	EPI_ISL_802528	?	2020-12-30	Europe	Netherlands	South Holland		Europe	Netherlands	South Holland	genome	29758	Human	?	?	20I/501Y.V1	B.1.1.7	GR	Dutch COVID-19 response team	Erasmus Medical Center	Bas Oude Munnink et al	https://www.gisaid.org	?	?	2021-01-11	?
Netherlands/ZH-EMC-1273/2020	ncov	EPI_ISL_802517	?	2020-12-30	Europe	Netherlands	South Holland		Europe	Netherlands	South Holland	genome	29758	Human	?	?	20I/501Y.V1	B.1.1.7	GR	Dutch COVID-19 response team	Erasmus Medical Center	Bas Oude Munnink et al	https://www.gisaid.org	?	?	2021-01-11	?
Netherlands/ZH-EMC-1291/2020	ncov	EPI_ISL_802518	?	2020-12-30	Europe	Netherlands	South Holland		Europe	Netherlands	South Holland	genome	29758	Human	?	?	20I/501Y.V1	B.1.1.7	GR	Dutch COVID-19 response team	Erasmus Medical Center	Bas Oude Munnink et al	https://www.gisaid.org	?	?	2021-01-11	?
Netherlands/ZH-EMC-1292/2020	ncov	EPI_ISL_802537	?	2020-12-22	Europe	Netherlands	South Holland		Europe	Netherlands	South Holland	genome	29758	Human	?	?	20I/501Y.V1	B.1.1.7	GR	Dutch COVID-19 response team	Erasmus Medical Center	Bas Oude Munnink et al	https://www.gisaid.org	?	?	2021-01-11	?
Netherlands/ZH-EMC-1293/2020	ncov	EPI_ISL_802538	?	2020-12-21	Europe	Netherlands	South Holland		Europe	Netherlands	South Holland	genome	29758	Human	?	?	20I/501Y.V1	B.1.1.7	GR	Dutch COVID-19 response team	Erasmus Medical Center	Bas Oude Munnink et al	https://www.gisaid.org	?	?	2021-01-11	?
Netherlands/ZH-EMC-1298/2020	ncov	EPI_ISL_802540	?	2020-12-22	Europe	Netherlands	South Holland		Europe	Netherlands	South Holland	genome	29758	Human	?	?	20I/501Y.V1	B.1.1.7	GR	Dutch COVID-19 response team	Erasmus Medical Center	Bas Oude Munnink et al	https://www.gisaid.org	?	?	2021-01-11	?
Netherlands/ZH-EMC-1309/2020	ncov	EPI_ISL_802541	?	2020-12-23	Europe	Netherlands	South Holland		Europe	Netherlands	South Holland	genome	29758	Human	?	?	20I/501Y.V1	B.1.1.7	GR	Dutch COVID-19 response team	Erasmus Medical Center	Bas Oude Munnink et al	https://www.gisaid.org	?	?	2021-01-11	?
Netherlands/ZH-EMC-1314/2020	ncov	EPI_ISL_801422	?	2020-12-23	Europe	Netherlands	South Holland		Europe	Netherlands	South Holland	genome	29756	Human	?	?	20I/501Y.V1	B.1.1.7	GR	Dutch COVID-19 response team	Erasmus Medical Center	Bas Oude Munnink et al	https://www.gisaid.org	?	?	2021-01-11	?
Netherlands/ZH-RIVM-21231/2020	ncov	EPI_ISL_826533	?	2020-12-29	Europe	Netherlands	South Holland		Europe	Netherlands	South Holland	genome	29765	Human	?	?	20I/501Y.V1	B.1.1.7	GR	Dutch COVID-19 response team	National Institute for Public Health and the Environment (RIVM)	Adam Meijer et al	https://www.gisaid.org	?	?	2021-01-15	?
Netherlands/ZH-RIVM-21232/2020	ncov	EPI_ISL_826534	?	2020-12-29	Europe	Netherlands	South Holland		Europe	Netherlands	South Holland	genome	29765	Human	?	?	20I/501Y.V1	B.1.1.7	GR	Dutch COVID-19 response team	National Institute for Public Health and the Environment (RIVM)	Adam Meijer et al	https://www.gisaid.org	?	?	2021-01-15	?
Netherlands/ZH-RIVM-21278/2020	ncov	EPI_ISL_826535	?	2020-12-29	Europe	Netherlands	South Holland		Europe	Netherlands	South Holland	genome	29765	Human	?	?	20I/501Y.V1	B.1.1.7	GR	Dutch COVID-19 response team	National Institute for Public Health and the Environment (RIVM)	Adam Meijer et al	https://www.gisaid.org	?	?	2021-01-15	?
Netherlands/ZH-RIVM-21332/2020	ncov	EPI_ISL_823988	?	2020-12-29	Europe	Netherlands	South Holland		Europe	Netherlands	South Holland	genome	29763	Human	?	?	20I/501Y.V1	B.1.1.7	GR	Dutch COVID-19 response team	National Institute for Public Health and the Environment (RIVM)	Adam Meijer et al	https://www.gisaid.org	?	?	2021-01-14	?
NewZealand/20CV0680/2020	ncov	EPI_ISL_755624	?	2020-12-19	Oceania	New Zealand	Auckland	Counties Manukau	Oceania	New Zealand	Auckland	genome	29763	Human	?	Male	20I/501Y.V1	B.1.1.7	GR	Middlemore Hospital	Institute of Environmental Science and Research (ESR)	Xiaoyun Ren et al	https://www.gisaid.org	?	?	2021-01-01	?
NewZealand/20CV0687/2020	ncov	EPI_ISL_755626	?	2020-12-20	Oceania	New Zealand	Bay of Plenty		Oceania	New Zealand	Bay of Plenty	genome	29763	Human	?	Female	20I/501Y.V1	B.1.1.7	GR	PathLab Bay of Plenty	Institute of Environmental Science and Research (ESR)	Xiaoyun Ren et al	https://www.gisaid.org	?	?	2021-01-01	?
NewZealand/20CV0692/2020	ncov	EPI_ISL_755627	?	2020-12-19	Oceania	New Zealand	Auckland		Oceania	New Zealand	Auckland	genome	29751	Human	?	Female	20I/501Y.V1	B.1.1.7	GR	LabPLUS	Institute of Environmental Science and Research (ESR)	Xiaoyun Ren et al	https://www.gisaid.org	?	?	2021-01-01	?
NewZealand/20CV0694/2020	ncov	EPI_ISL_755628	?	2020-12-16	Oceania	New Zealand	Auckland		Oceania	New Zealand	Auckland	genome	29763	Human	?	Male	20I/501Y.V1	B.1.1.7	GR	LabPLUS	Institute of Environmental Science and Research (ESR)	Xiaoyun Ren et al	https://www.gisaid.org	?	?	2021-01-01	?
NewZealand/20CV0695/2020	ncov	EPI_ISL_755629	?	2020-12-20	Oceania	New Zealand	Auckland		Oceania	New Zealand	Auckland	genome	29763	Human	?	Male	20I/501Y.V1	B.1.1.7	GR	LabPLUS	Institute of Environmental Science and Research (ESR)	Xiaoyun Ren et al	https://www.gisaid.org	?	?	2021-01-01	?
NewZealand/20CV0703/2020	ncov	EPI_ISL_755632	?	2020-12-27	Oceania	New Zealand	Auckland		Oceania	New Zealand	Auckland	genome	29763	Human	?	Male	20I/501Y.V1	B.1.1.7	GR	LabPLUS	Institute of Environmental Science and Research (ESR)	Xiaoyun Ren et al	https://www.gisaid.org	?	?	2021-01-01	?
NewZealand/21CV0002/2020	ncov	EPI_ISL_794610	?	2020-12-31	Oceania	New Zealand	Auckland		Europe	United Kingdom	United Kingdom	genome	29763	Human	?	Female	20I/501Y.V1	B.1.1.7	GR	LabPLUS	Institute of Environmental Science and Research (ESR)	Xiaoyun Ren et al	https://www.gisaid.org	?	?	2021-01-11	?
NewZealand/21CV0005/2021	ncov	EPI_ISL_843193	?	2021-01-01	Oceania	New Zealand	Auckland		Oceania	New Zealand	Auckland	genome	29702	Human	?	Female	20I/501Y.V1	B.1.1.7	GR	LabPLUS	Institute of Environmental Science and Research (ESR)	Xiaoyun Ren et al	https://www.gisaid.org	?	?	2021-01-18	?
NewZealand/21CV0006/2021	ncov	EPI_ISL_794612	?	2021-01-01	Oceania	New Zealand	Auckland		Europe	United Kingdom	United Kingdom	genome	29763	Human	?	Female	20I/501Y.V1	B.1.1.7	GR	LabPLUS	Institute of Environmental Science and Research (ESR)	Xiaoyun Ren et al	https://www.gisaid.org	?	?	2021-01-11	?
NewZealand/21CV0007/2021	ncov	EPI_ISL_794613	?	2021-01-02	Oceania	New Zealand	Auckland		Europe	United Kingdom	United Kingdom	genome	29763	Human	?	Female	20I/501Y.V1	B.1.1.7	GR	LabPLUS	Institute of Environmental Science and Research (ESR)	Xiaoyun Ren et al	https://www.gisaid.org	?	?	2021-01-11	?
NewZealand/21CV0010/2021	ncov	EPI_ISL_794615	?	2021-01-01	Oceania	New Zealand	Auckland		Europe	United Kingdom	United Kingdom	genome	29763	Human	?	Male	20I/501Y.V1	B.1.1.7	GR	LabPLUS	Institute of Environmental Science and Research (ESR)	Xiaoyun Ren et al	https://www.gisaid.org	?	?	2021-01-11	?
NewZealand/21CV0011/2021	ncov	EPI_ISL_794616	?	2021-01-01	Oceania	New Zealand	Auckland		Europe	United Kingdom	United Kingdom	genome	29763	Human	?	Male	20I/501Y.V1	B.1.1.7	GR	LabPLUS	Institute of Environmental Science and Research (ESR)	Xiaoyun Ren et al	https://www.gisaid.org	?	?	2021-01-11	?
NewZealand/21CV0012/2021	ncov	EPI_ISL_794617	?	2021-01-01	Oceania	New Zealand	Auckland		Europe	United Kingdom	United Kingdom	genome	29763	Human	?	Female	20I/501Y.V1	B.1.1.7	GR	LabPLUS	Institute of Environmental Science and Research (ESR)	Xiaoyun Ren et al	https://www.gisaid.org	?	?	2021-01-11	?
NewZealand/21CV0013/2021	ncov	EPI_ISL_794618	?	2021-01-01	Oceania	New Zealand	Auckland		Europe	United Kingdom	United Kingdom	genome	29763	Human	?	Male	20I/501Y.V1	B.1.1.7	GR	LabPLUS	Institute of Environmental Science and Research (ESR)	Xiaoyun Ren et al	https://www.gisaid.org	?	?	2021-01-11	?
NewZealand/21CV0014/2021	ncov	EPI_ISL_794619	?	2021-01-01	Oceania	New Zealand	Auckland		Europe	United Kingdom	United Kingdom	genome	29763	Human	?	Female	20I/501Y.V1	B.1.1.7	GR	LabPLUS	Institute of Environmental Science and Research (ESR)	Xiaoyun Ren et al	https://www.gisaid.org	?	?	2021-01-11	?
NewZealand/21CV0029/2020	ncov	EPI_ISL_794624	?	2020-12-30	Oceania	New Zealand	Auckland	Counties Manukau	Europe	United Kingdom	United Kingdom	genome	29763	Human	?	Female	20I/501Y.V1	B.1.1.7	GR	Middlemore Hospital	Institute of Environmental Science and Research (ESR)	Xiaoyun Ren et al	https://www.gisaid.org	?	?	2021-01-11	?
NewZealand/21CV0067/2021	ncov	EPI_ISL_877211	?	2021-01-08	Oceania	New Zealand	Auckland		Oceania	New Zealand	Auckland	genome	29763	Human	?	Female	20I/501Y.V1	B.1.1.7	GR	LabPLUS	Institute of Environmental Science and Research (ESR)	Xiaoyun Ren et al	https://www.gisaid.org	?	?	2021-01-27	?
NewZealand/21CV0068/2021	ncov	EPI_ISL_877212	?	2021-01-08	Asia	Vietnam	Vietnam		Asia	Vietnam	Vietnam	genome	29763	Human	?	Female	20I/501Y.V1	B.1.1.7	GR	LabPLUS	Institute of Environmental Science and Research (ESR)	Xiaoyun Ren et al	https://www.gisaid.org	?	?	2021-01-27	?
NewZealand/21CV0111/2021	ncov	EPI_ISL_877226	?	2021-01-14	Asia	United Arab Emirates	United Arab Emirates		Asia	United Arab Emirates	United Arab Emirates	genome	29760	Human	?	Female	20I/501Y.V1	B.1.1.7	GR	LabPLUS	Institute of Environmental Science and Research (ESR)	Xiaoyun Ren et al	https://www.gisaid.org	?	?	2021-01-27	?
Nigeria/FC-CV560/2020	ncov	EPI_ISL_872625	?	2020-12-29	Africa	Nigeria	Abuja		Africa	Nigeria	Abuja	genome	29828	Human	39	Male	20I/501Y.V1	B.1.1.7	GR	Nigeria Centre for Disease Control (NCDC)	African Centre of Excellence for Genomics of Infectious Diseases (ACEGID), Redeemer's University	Oluniyi P.E. et al et al	https://www.gisaid.org	?	?	2021-01-26	?
NorthernIreland/NIRE-235B96/2020	ncov	EPI_ISL_843160	?	2020-12-29	Europe	United Kingdom	Northern Ireland		Europe	United Kingdom	Northern Ireland	genome	29763	Human	?	?	20I/501Y.V1	B.1.1.7	GR	Regional Virus Laboratory, Belfast Health and Social Care Trust	COVID-19 Genomics UK (COG-UK) Consortium	Conall McCaughey et al	https://www.gisaid.org	?	?	2021-01-18	?
NorthernIreland/NIRE-235ED9/2021	ncov	EPI_ISL_866370	?	2021-01-04	Europe	United Kingdom	Northern Ireland		Europe	United Kingdom	Northern Ireland	genome	29780	Human	?	?	20I/501Y.V1	B.1.1.7	GR	Regional Virus Laboratory, Belfast Health and Social Care Trust	COVID-19 Genomics UK (COG-UK) Consortium	Conall McCaughey et al	https://www.gisaid.org	?	?	2021-01-25	?
NorthernIreland/NIRE-235F7C/2021	ncov	EPI_ISL_866377	?	2021-01-05	Europe	United Kingdom	Northern Ireland		Europe	United Kingdom	Northern Ireland	genome	29775	Human	?	?	20I/501Y.V1	B.1.1.7	GR	Regional Virus Laboratory, Belfast Health and Social Care Trust	COVID-19 Genomics UK (COG-UK) Consortium	Conall McCaughey et al	https://www.gisaid.org	?	?	2021-01-25	?
NorthernIreland/NIRE-23610C/2021	ncov	EPI_ISL_866393	?	2021-01-09	Europe	United Kingdom	Northern Ireland		Europe	United Kingdom	Northern Ireland	genome	29778	Human	?	?	20I/501Y.V1	B.1.1.7	GR	Regional Virus Laboratory, Belfast Health and Social Care Trust	COVID-19 Genomics UK (COG-UK) Consortium	Conall McCaughey et al	https://www.gisaid.org	?	?	2021-01-25	?
Norway/0016/2021	ncov	EPI_ISL_860210	?	2021-01-03	Europe	Norway	Viken		Europe	Norway	Viken	genome	29763	Human	?	?	20I/501Y.V1	B.1.1.7	GR	Akershus University Hospital, Department for Microbiology and Infectious Disease Control	Norwegian Institute of Public Health, Department of Virology	Kathrine Stene-Johansen et al	https://www.gisaid.org	?	?	2021-01-22	?
Norway/0019/2021	ncov	EPI_ISL_860212	?	2021-01-03	Europe	Norway	Viken		Europe	Norway	Viken	genome	29770	Human	?	?	20I/501Y.V1	B.1.1.7	GR	Akershus University Hospital, Department for Microbiology and Infectious Disease Control	Norwegian Institute of Public Health, Department of Virology	Kathrine Stene-Johansen et al	https://www.gisaid.org	?	?	2021-01-22	?
Norway/0212/2021	ncov	EPI_ISL_860259	?	2021-01-03	Europe	Norway	Viken		Europe	Norway	Viken	genome	29763	Human	?	Unknown	20I/501Y.V1	B.1.1.7	GR	Akershus University Hospital, Department for Microbiology and Infectious Disease Control	Norwegian Institute of Public Health, Department of Virology	Kathrine Stene-Johansen et al	https://www.gisaid.org	?	?	2021-01-22	?
Norway/0230/2021	ncov	EPI_ISL_860260	?	2021-01-08	Europe	Norway	Vestland		Europe	Norway	Vestland	genome	29763	Human	?	Unknown	20I/501Y.V1	B.1.1.7	GR	Akershus University Hospital, Department for Microbiology and Infectious Disease Control	Norwegian Institute of Public Health, Department of Virology	Kathrine Stene-Johansen et al	https://www.gisaid.org	?	?	2021-01-22	?
Norway/0428/2021	ncov	EPI_ISL_860278	?	2021-01-14	Europe	Norway	Vestland		Europe	Norway	Vestland	genome	29763	Human	?	Unknown	20I/501Y.V1	B.1.1.7	GR	Haukeland University Hospital, Dept. of Microbiology	Norwegian Institute of Public Health, Department of Virology	Kathrine Stene-Johansen et al	https://www.gisaid.org	?	?	2021-01-22	?
Norway/7072/2020	ncov	EPI_ISL_813977	?	2020-12-21	Europe	Norway	Agder		Europe	Norway	Agder	genome	29761	Human	?	?	20I/501Y.V1	B.1.1.7	GR	Hospital of Southern Norway - Kristiansand, Department of Medical Microbiology	Norwegian Institute of Public Health, Department of Virology	Kathrine Stene-Johansen et al	https://www.gisaid.org	?	?	2021-01-14	?
Norway/7088/2020	ncov	EPI_ISL_796665	?	2020-12-21	Europe	Norway	Viken		Europe	Norway	Viken	genome	29763	Human	?	?	20I/501Y.V1	B.1.1.7	GR	Akershus University Hospital, Department for Microbiology and Infectious Disease Control	Norwegian Institute of Public Health, Department of Virology	Kathrine Stene-Johansen et al	https://www.gisaid.org	?	?	2021-01-11	?
Norway/7110/2020	ncov	EPI_ISL_775273	?	2020-12-22	Europe	Norway	Vestland		Europe	Norway	Vestland	genome	29767	Human	?	?	20I/501Y.V1	B.1.1.7	GR	Furst Medical Laboratory	Norwegian Institute of Public Health, Department of Virology	Kathrine Stene-Johansen et al	https://www.gisaid.org	?	?	2021-01-07	?
Norway/7115/2020	ncov	EPI_ISL_738313	?	2020-12-21	Europe	Norway	Vestland		Europe	Norway	Vestland	genome	29763	Human	?	?	20I/501Y.V1	B.1.1.7	GR	Foerde Hospital, Department of Microbiology	Norwegian Institute of Public Health, Department of Virology	Kathrine Stene-Johansen et al	https://www.gisaid.org	?	?	2020-12-28	?
Norway/7116/2020	ncov	EPI_ISL_775274	?	2020-12-22	Europe	Norway	Vestland		Europe	Norway	Vestland	genome	29767	Human	?	?	20I/501Y.V1	B.1.1.7	GR	Furst Medical Laboratory	Norwegian Institute of Public Health, Department of Virology	Kathrine Stene-Johansen et al	https://www.gisaid.org	?	?	2021-01-07	?
Norway/7124/2020	ncov	EPI_ISL_796658	?	2020-12-10	Europe	Norway	Rogaland		Europe	Norway	Rogaland	genome	29763	Human	?	?	20I/501Y.V1	B.1.1.7	GR	Dept. of Medical Microbiology, Stavanger University Hospital, Helse Stavanger HF	Norwegian Institute of Public Health, Department of Virology	Kathrine Stene-Johansen et al	https://www.gisaid.org	?	?	2021-01-11	?
Norway/7125/2020	ncov	EPI_ISL_796663	?	2020-12-09	Europe	Norway	Rogaland		Europe	Norway	Rogaland	genome	29763	Human	?	?	20I/501Y.V1	B.1.1.7	GR	Dept. of Medical Microbiology, Stavanger University Hospital, Helse Stavanger HF	Norwegian Institute of Public Health, Department of Virology	Kathrine Stene-Johansen et al	https://www.gisaid.org	?	?	2021-01-11	?
Norway/7136/2020	ncov	EPI_ISL_775272	?	2020-12-15	Europe	Norway	Rogaland		Europe	Norway	Rogaland	genome	29764	Human	?	?	20I/501Y.V1	B.1.1.7	GR	Dept. of Medical Microbiology, Stavanger University Hospital, Helse Stavanger HF	Norwegian Institute of Public Health, Department of Virology	Kathrine Stene-Johansen et al	https://www.gisaid.org	?	?	2021-01-07	?
Norway/7141/2020	ncov	EPI_ISL_860209	?	2020-12-17	Europe	Norway	Oslo		Europe	Norway	Oslo	genome	29763	Human	?	?	20I/501Y.V1	B.1.1.7	GR	Norwegian Institute of Public Health, Department of Virology	Norwegian Institute of Public Health, Department of Virology	Kathrine Stene-Johansen et al	https://www.gisaid.org	?	?	2021-01-22	?
Norway/7168/2020	ncov	EPI_ISL_796657	?	2020-12-17	Europe	Norway	Oslo		Europe	Norway	Oslo	genome	29763	Human	?	?	20I/501Y.V1	B.1.1.7	GR	Norwegian Institute of Public Health, Department of Virology	Norwegian Institute of Public Health, Department of Virology	Kathrine Stene-Johansen et al	https://www.gisaid.org	?	?	2021-01-11	?
Norway/7169/2020	ncov	EPI_ISL_796656	?	2020-12-17	Europe	Norway	Oslo		Europe	Norway	Oslo	genome	29763	Human	?	?	20I/501Y.V1	B.1.1.7	GR	Norwegian Institute of Public Health, Department of Virology	Norwegian Institute of Public Health, Department of Virology	Kathrine Stene-Johansen et al	https://www.gisaid.org	?	?	2021-01-11	?
Norway/7170/2020	ncov	EPI_ISL_796655	?	2020-12-17	Europe	Norway	Oslo		Europe	Norway	Oslo	genome	29763	Human	?	?	20I/501Y.V1	B.1.1.7	GR	Norwegian Institute of Public Health, Department of Virology	Norwegian Institute of Public Health, Department of Virology	Kathrine Stene-Johansen et al	https://www.gisaid.org	?	?	2021-01-11	?
Norway/7171/2020	ncov	EPI_ISL_796662	?	2020-12-24	Europe	Norway	Viken		Europe	Norway	Viken	genome	29763	Human	?	?	20I/501Y.V1	B.1.1.7	GR	Norwegian Institute of Public Health, Department of Virology	Norwegian Institute of Public Health, Department of Virology	Kathrine Stene-Johansen et al	https://www.gisaid.org	?	?	2021-01-11	?
Norway/7172/2020	ncov	EPI_ISL_796661	?	2020-12-29	Europe	Norway	Viken		Europe	Norway	Viken	genome	29763	Human	?	?	20I/501Y.V1	B.1.1.7	GR	Norwegian Institute of Public Health, Department of Virology	Norwegian Institute of Public Health, Department of Virology	Kathrine Stene-Johansen et al	https://www.gisaid.org	?	?	2021-01-11	?
Norway/7173/2020	ncov	EPI_ISL_796660	?	2020-12-20	Europe	Norway	Viken		Europe	Norway	Viken	genome	29763	Human	?	?	20I/501Y.V1	B.1.1.7	GR	Norwegian Institute of Public Health, Department of Virology	Norwegian Institute of Public Health, Department of Virology	Kathrine Stene-Johansen et al	https://www.gisaid.org	?	?	2021-01-11	?
Norway/7174/2020	ncov	EPI_ISL_796659	?	2020-12-19	Europe	Norway	Oslo		Europe	Norway	Oslo	genome	29763	Human	?	?	20I/501Y.V1	B.1.1.7	GR	Norwegian Institute of Public Health, Department of Virology	Norwegian Institute of Public Health, Department of Virology	Kathrine Stene-Johansen et al	https://www.gisaid.org	?	?	2021-01-11	?
Norway/7179/2020	ncov	EPI_ISL_796654	?	2020-12-19	Europe	Norway	Oslo		Europe	Norway	Oslo	genome	29763	Human	?	?	20I/501Y.V1	B.1.1.7	GR	Norwegian Institute of Public Health, Department of Virology	Norwegian Institute of Public Health, Department of Virology	Kathrine Stene-Johansen et al	https://www.gisaid.org	?	?	2021-01-11	?
Norway/7208/2020	ncov	EPI_ISL_796664	?	2020-12-26	Europe	Norway	Agder		Europe	Norway	Agder	genome	29763	Human	?	?	20I/501Y.V1	B.1.1.7	GR	Hospital of Southern Norway - Kristiansand, Department of Medical Microbiology	Norwegian Institute of Public Health, Department of Virology	Kathrine Stene-Johansen et al	https://www.gisaid.org	?	?	2021-01-11	?
Norway/7272/2020	ncov	EPI_ISL_796652	?	2020-12-22	Europe	Norway	Vestland		Europe	Norway	Vestland	genome	29763	Human	?	?	20I/501Y.V1	B.1.1.7	GR	Haukeland University Hospital, Dept. of Microbiology	Norwegian Institute of Public Health, Department of Virology	Kathrine Stene-Johansen et al	https://www.gisaid.org	?	?	2021-01-11	?
Norway/7338/2020	ncov	EPI_ISL_860213	?	2020-12-29	Europe	Norway	Viken		Europe	Norway	Viken	genome	29764	Human	?	?	20I/501Y.V1	B.1.1.7	GR	Furst Medical Laboratory	Norwegian Institute of Public Health, Department of Virology	Kathrine Stene-Johansen et al	https://www.gisaid.org	?	?	2021-01-22	?
Norway/7366/2020	ncov	EPI_ISL_860211	?	2020-12-31	Europe	Norway	Vestland		Europe	Norway	Vestland	genome	29764	Human	?	?	20I/501Y.V1	B.1.1.7	GR	Haukeland University Hospital, Dept. of Microbiology	Norwegian Institute of Public Health, Department of Virology	Kathrine Stene-Johansen et al	https://www.gisaid.org	?	?	2021-01-22	?
Norway/7368/2020	ncov	EPI_ISL_860208	?	2020-12-30	Europe	Norway	Vestland		Europe	Norway	Vestland	genome	29763	Human	?	?	20I/501Y.V1	B.1.1.7	GR	Haukeland University Hospital, Dept. of Microbiology	Norwegian Institute of Public Health, Department of Virology	Kathrine Stene-Johansen et al	https://www.gisaid.org	?	?	2021-01-22	?
Oman/182621/2020	ncov	EPI_ISL_766569	?	2020-12-22	Asia	Oman	Muscat		Asia	Oman	Muscat	genome	29802	Human	53	Male	20I/501Y.V1	B.1.1.7	GR	Oman-National Influenza Center	Oman-National Influenza Center	Samiha Al-Kharusi et al	https://www.gisaid.org	?	?	2021-01-05	?
Pakistan/MU-NIH-K14/2020	ncov	EPI_ISL_757285	?	2020-12-25	Asia	Pakistan	Rawalpindi		Asia	Pakistan	Rawalpindi	genome	29825	Human	25	Female	20I/501Y.V1	B.1.1.7	GR	Department of Virology, Public Health Laboratories Division	Department of Virology, Public Health Laboratories Division	Massab Umair et al	https://www.gisaid.org	?	?	2021-01-03	?
Pakistan/MU-NIH-K53/2020	ncov	EPI_ISL_757286	?	2020-12-28	Asia	Pakistan	Sindh		Asia	Pakistan	Sindh	genome	29833	Human	?	Female	20I/501Y.V1	B.1.1.7	GR	Department of Virology, Public Health Laboratories Division	Department of Virology, Public Health Laboratories Division	Massab Umair et al	https://www.gisaid.org	?	?	2021-01-03	?
Peru/LIM-INS-173/2020	ncov	EPI_ISL_833038	MW494424.1	2020-12-31	South America	Peru	Lima		South America	Peru	Lima	genome	29507	Human	38	Female	20I/501Y.V1	B.1.1.7	GR	Laboratorio de Referencia Nacional de Virus Respiratorio. Instituto Nacional de Salud Perú	Laboratorio de Referencia Nacional de Biotecnología y Biología Molecular. Instituto Nacional de Salud Perú	Carlos Padilla Rojas et al	https://www.gisaid.org	?	?	2021-01-17	?
Poland/3735614221/2020	ncov	EPI_ISL_852842	?	2020-12-22	Europe	Poland	Malopolskie		Europe	Poland	Malopolskie	genome	29763	Human	41	Female	20I/501Y.V1	B.1.1.7	GR	Laboratory of Molecular Biology, Diagnostyka sp. z o.o.	genXone SA, Research & Development Laboratory	Maciej Sykulski et al	https://www.gisaid.org	?	?	2021-01-20	?
Portugal/PT2091/2020	ncov	EPI_ISL_738094	?	2020-12-20	Europe	Portugal	Portugal		Europe	Portugal	Portugal	genome	29778	Human	?	?	20I/501Y.V1	B.1.1.7	GR	Instituto Nacional de Saude (INSA)	Instituto Nacional de Saude (INSA)	Borges et al et al	https://www.gisaid.org	?	?	2020-12-28	?
Portugal/PT2092/2020	ncov	EPI_ISL_738092	?	2020-12-20	Europe	Portugal	Portugal		Europe	Portugal	Portugal	genome	29778	Human	?	?	20I/501Y.V1	B.1.1.7	GR	Instituto Nacional de Saude (INSA)	Instituto Nacional de Saude (INSA)	Borges et al et al	https://www.gisaid.org	?	?	2020-12-28	?
Portugal/PT2093/2020	ncov	EPI_ISL_738110	?	2020-12-20	Europe	Portugal	Portugal		Europe	Portugal	Portugal	genome	29778	Human	?	?	20I/501Y.V1	B.1.1.7	GR	Instituto Nacional de Saude (INSA)	Instituto Nacional de Saude (INSA)	Borges et al et al	https://www.gisaid.org	?	?	2020-12-28	?
Portugal/PT2094/2020	ncov	EPI_ISL_738095	?	2020-12-20	Europe	Portugal	Portugal		Europe	Portugal	Portugal	genome	29778	Human	?	?	20I/501Y.V1	B.1.1.7	GR	Instituto Nacional de Saude (INSA)	Instituto Nacional de Saude (INSA)	Borges et al et al	https://www.gisaid.org	?	?	2020-12-28	?
Portugal/PT2095/2020	ncov	EPI_ISL_738093	?	2020-12-19	Europe	Portugal	Portugal		Europe	Portugal	Portugal	genome	29778	Human	?	?	20I/501Y.V1	B.1.1.7	GR	Instituto Nacional de Saude (INSA)	Instituto Nacional de Saude (INSA)	Borges et al et al	https://www.gisaid.org	?	?	2020-12-28	?
Portugal/PT2096/2020	ncov	EPI_ISL_738096	?	2020-12-19	Europe	Portugal	Portugal		Europe	Portugal	Portugal	genome	29778	Human	?	?	20I/501Y.V1	B.1.1.7	GR	Instituto Nacional de Saude (INSA)	Instituto Nacional de Saude (INSA)	Borges et al et al	https://www.gisaid.org	?	?	2020-12-28	?
Portugal/PT2097/2020	ncov	EPI_ISL_738097	?	2020-12-19	Europe	Portugal	Portugal		Europe	Portugal	Portugal	genome	29778	Human	?	?	20I/501Y.V1	B.1.1.7	GR	Instituto Nacional de Saude (INSA)	Instituto Nacional de Saude (INSA)	Borges et al et al	https://www.gisaid.org	?	?	2020-12-28	?
Portugal/PT2098/2020	ncov	EPI_ISL_738098	?	2020-12-19	Europe	Portugal	Portugal		Europe	Portugal	Portugal	genome	29778	Human	?	?	20I/501Y.V1	B.1.1.7	GR	Instituto Nacional de Saude (INSA)	Instituto Nacional de Saude (INSA)	Borges et al et al	https://www.gisaid.org	?	?	2020-12-28	?
Portugal/PT2099/2020	ncov	EPI_ISL_738099	?	2020-12-18	Europe	Portugal	Portugal		Europe	Portugal	Portugal	genome	29778	Human	?	?	20I/501Y.V1	B.1.1.7	GR	Instituto Nacional de Saude (INSA)	Instituto Nacional de Saude (INSA)	Borges et al et al	https://www.gisaid.org	?	?	2020-12-28	?
Portugal/PT2100/2020	ncov	EPI_ISL_738100	?	2020-12-18	Europe	Portugal	Portugal		Europe	Portugal	Portugal	genome	29778	Human	?	?	20I/501Y.V1	B.1.1.7	GR	Instituto Nacional de Saude (INSA)	Instituto Nacional de Saude (INSA)	Borges et al et al	https://www.gisaid.org	?	?	2020-12-28	?
Portugal/PT2101/2020	ncov	EPI_ISL_738101	?	2020-12-18	Europe	Portugal	Portugal		Europe	Portugal	Portugal	genome	29778	Human	?	?	20I/501Y.V1	B.1.1.7	GR	Instituto Nacional de Saude (INSA)	Instituto Nacional de Saude (INSA)	Borges et al et al	https://www.gisaid.org	?	?	2020-12-28	?
Portugal/PT2102/2020	ncov	EPI_ISL_738102	?	2020-12-18	Europe	Portugal	Portugal		Europe	Portugal	Portugal	genome	29778	Human	?	?	20I/501Y.V1	B.1.1.7	GR	Instituto Nacional de Saude (INSA)	Instituto Nacional de Saude (INSA)	Borges et al et al	https://www.gisaid.org	?	?	2020-12-28	?
Portugal/PT2103/2020	ncov	EPI_ISL_738146	?	2020-12-17	Europe	Portugal	Portugal		Europe	Portugal	Portugal	genome	29642	Human	?	?	20I/501Y.V1	B.1.1.7	GR	Instituto Nacional de Saude (INSA)	Instituto Nacional de Saude (INSA)	Borges et al et al	https://www.gisaid.org	?	?	2020-12-28	?
Portugal/PT2104/2020	ncov	EPI_ISL_738103	?	2020-12-17	Europe	Portugal	Portugal		Europe	Portugal	Portugal	genome	29778	Human	?	?	20I/501Y.V1	B.1.1.7	GR	Instituto Nacional de Saude (INSA)	Instituto Nacional de Saude (INSA)	Borges et al et al	https://www.gisaid.org	?	?	2020-12-28	?
Portugal/PT2105/2020	ncov	EPI_ISL_738104	?	2020-12-17	Europe	Portugal	Portugal		Europe	Portugal	Portugal	genome	29778	Human	?	?	20I/501Y.V1	B.1.1.7	GR	Instituto Nacional de Saude (INSA)	Instituto Nacional de Saude (INSA)	Borges et al et al	https://www.gisaid.org	?	?	2020-12-28	?
Portugal/PT2106/2020	ncov	EPI_ISL_738105	?	2020-12-17	Europe	Portugal	Portugal		Europe	Portugal	Portugal	genome	29778	Human	?	?	20I/501Y.V1	B.1.1.7	GR	Instituto Nacional de Saude (INSA)	Instituto Nacional de Saude (INSA)	Borges et al et al	https://www.gisaid.org	?	?	2020-12-28	?
Portugal/PT2107/2020	ncov	EPI_ISL_738106	?	2020-12-15	Europe	Portugal	Portugal		Europe	Portugal	Portugal	genome	29773	Human	?	?	20I/501Y.V1	B.1.1.7	GR	Instituto Nacional de Saude (INSA)	Instituto Nacional de Saude (INSA)	Borges et al et al	https://www.gisaid.org	?	?	2020-12-28	?
Portugal/PT2108/2020	ncov	EPI_ISL_738107	?	2020-11-09	Europe	Portugal	Portugal		Europe	Portugal	Portugal	genome	29778	Human	?	?	20I/501Y.V1	B.1.1.7	GR	Instituto Nacional de Saude (INSA)	Instituto Nacional de Saude (INSA)	Borges et al et al	https://www.gisaid.org	?	?	2020-12-28	?
Portugal/PT2110/2020	ncov	EPI_ISL_738108	?	2020-12-07	Europe	Portugal	Portugal		Europe	Portugal	Portugal	genome	29778	Human	?	?	20I/501Y.V1	B.1.1.7	GR	Instituto Nacional de Saude (INSA)	Instituto Nacional de Saude (INSA)	Borges et al et al	https://www.gisaid.org	?	?	2020-12-28	?
Portugal/PT2112/2020	ncov	EPI_ISL_738109	?	2020-12-19	Europe	Portugal	Portugal		Europe	Portugal	Portugal	genome	29778	Human	?	?	20I/501Y.V1	B.1.1.7	GR	Instituto Nacional de Saude (INSA)	Instituto Nacional de Saude (INSA)	Borges et al et al	https://www.gisaid.org	?	?	2020-12-28	?
Portugal/PT2114/2020	ncov	EPI_ISL_759761	?	2020-12-26	Europe	Portugal	Portugal		Europe	Portugal	Portugal	genome	29772	Human	?	?	20I/501Y.V1	B.1.1.7	GR	Instituto Nacional de Saude (INSA)	Instituto Nacional de Saude (INSA)	Borges et al et al	https://www.gisaid.org	?	?	2021-01-03	?
Portugal/PT2115/2020	ncov	EPI_ISL_759707	?	2020-12-26	Europe	Portugal	Portugal		Europe	Portugal	Portugal	genome	29769	Human	?	?	20I/501Y.V1	B.1.1.7	GR	Instituto Nacional de Saude (INSA)	Instituto Nacional de Saude (INSA)	Borges et al et al	https://www.gisaid.org	?	?	2021-01-03	?
Portugal/PT2116/2020	ncov	EPI_ISL_759708	?	2020-12-23	Europe	Portugal	Portugal		Europe	Portugal	Portugal	genome	29770	Human	?	?	20I/501Y.V1	B.1.1.7	GR	Instituto Nacional de Saude (INSA)	Instituto Nacional de Saude (INSA)	Borges et al et al	https://www.gisaid.org	?	?	2021-01-03	?
Portugal/PT2117/2020	ncov	EPI_ISL_759709	?	2020-12-26	Europe	Portugal	Portugal		Europe	Portugal	Portugal	genome	29749	Human	?	?	20I/501Y.V1	B.1.1.7	GR	Instituto Nacional de Saude (INSA)	Instituto Nacional de Saude (INSA)	Borges et al et al	https://www.gisaid.org	?	?	2021-01-03	?
Portugal/PT2119/2020	ncov	EPI_ISL_759711	?	2020-12-21	Europe	Portugal	Portugal		Europe	Portugal	Portugal	genome	29760	Human	?	?	20I/501Y.V1	B.1.1.7	GR	Instituto Nacional de Saude (INSA)	Instituto Nacional de Saude (INSA)	Borges et al et al	https://www.gisaid.org	?	?	2021-01-03	?
Portugal/PT2121/2020	ncov	EPI_ISL_759713	?	2020-12-22	Europe	Portugal	Portugal		Europe	Portugal	Portugal	genome	29745	Human	?	?	20I/501Y.V1	B.1.1.7	GR	Instituto Nacional de Saude (INSA)	Instituto Nacional de Saude (INSA)	Borges et al et al	https://www.gisaid.org	?	?	2021-01-03	?
Portugal/PT2124/2020	ncov	EPI_ISL_759715	?	2020-12-22	Europe	Portugal	Portugal		Europe	Portugal	Portugal	genome	29773	Human	?	?	20I/501Y.V1	B.1.1.7	GR	Instituto Nacional de Saude (INSA)	Instituto Nacional de Saude (INSA)	Borges et al et al	https://www.gisaid.org	?	?	2021-01-03	?
Portugal/PT2125/2020	ncov	EPI_ISL_759716	?	2020-12-23	Europe	Portugal	Portugal		Europe	Portugal	Portugal	genome	29778	Human	?	?	20I/501Y.V1	B.1.1.7	GR	Instituto Nacional de Saude (INSA)	Instituto Nacional de Saude (INSA)	Borges et al et al	https://www.gisaid.org	?	?	2021-01-03	?
Portugal/PT2130/2020	ncov	EPI_ISL_759721	?	2020-12-21	Europe	Portugal	Portugal		Europe	Portugal	Portugal	genome	29769	Human	?	?	20I/501Y.V1	B.1.1.7	GR	Instituto Nacional de Saude (INSA)	Instituto Nacional de Saude (INSA)	Borges et al et al	https://www.gisaid.org	?	?	2021-01-03	?
Portugal/PT2132/2020	ncov	EPI_ISL_759723	?	2020-12-28	Europe	Portugal	Portugal		Europe	Portugal	Portugal	genome	29720	Human	?	?	20I/501Y.V1	B.1.1.7	GR	Instituto Nacional de Saude (INSA)	Instituto Nacional de Saude (INSA)	Borges et al et al	https://www.gisaid.org	?	?	2021-01-03	?
Portugal/PT2134/2020	ncov	EPI_ISL_796742	?	2020-12-21	Europe	Portugal	Portugal		Europe	Portugal	Portugal	genome	29773	Human	?	?	20I/501Y.V1	B.1.1.7	GR	Instituto Nacional de Saude (INSA)	Instituto Nacional de Saude (INSA)	Borges et al et al	https://www.gisaid.org	?	?	2021-01-11	?
Portugal/PT2135/2020	ncov	EPI_ISL_796743	?	2020-12-21	Europe	Portugal	Portugal		Europe	Portugal	Portugal	genome	29778	Human	?	?	20I/501Y.V1	B.1.1.7	GR	Instituto Nacional de Saude (INSA)	Instituto Nacional de Saude (INSA)	Borges et al et al	https://www.gisaid.org	?	?	2021-01-11	?
Portugal/PT2136/2020	ncov	EPI_ISL_796744	?	2020-12-22	Europe	Portugal	Portugal		Europe	Portugal	Portugal	genome	29770	Human	?	?	20I/501Y.V1	B.1.1.7	GR	Instituto Nacional de Saude (INSA)	Instituto Nacional de Saude (INSA)	Borges et al et al	https://www.gisaid.org	?	?	2021-01-11	?
Portugal/PT2137/2020	ncov	EPI_ISL_796745	?	2020-12-22	Europe	Portugal	Portugal		Europe	Portugal	Portugal	genome	29778	Human	?	?	20I/501Y.V1	B.1.1.7	GR	Instituto Nacional de Saude (INSA)	Instituto Nacional de Saude (INSA)	Borges et al et al	https://www.gisaid.org	?	?	2021-01-11	?
Portugal/PT2139/2020	ncov	EPI_ISL_796746	?	2020-12-22	Europe	Portugal	Portugal		Europe	Portugal	Portugal	genome	29766	Human	?	?	20I/501Y.V1	B.1.1.7	GR	Instituto Nacional de Saude (INSA)	Instituto Nacional de Saude (INSA)	Borges et al et al	https://www.gisaid.org	?	?	2021-01-11	?
Portugal/PT2140/2020	ncov	EPI_ISL_796747	?	2020-12-22	Europe	Portugal	Portugal		Europe	Portugal	Portugal	genome	29778	Human	?	?	20I/501Y.V1	B.1.1.7	GR	Instituto Nacional de Saude (INSA)	Instituto Nacional de Saude (INSA)	Borges et al et al	https://www.gisaid.org	?	?	2021-01-11	?
Portugal/PT2141/2020	ncov	EPI_ISL_796748	?	2020-12-22	Europe	Portugal	Portugal		Europe	Portugal	Portugal	genome	29769	Human	?	?	20I/501Y.V1	B.1.1.7	GR	Instituto Nacional de Saude (INSA)	Instituto Nacional de Saude (INSA)	Borges et al et al	https://www.gisaid.org	?	?	2021-01-11	?
Portugal/PT2142/2020	ncov	EPI_ISL_796749	?	2020-12-22	Europe	Portugal	Portugal		Europe	Portugal	Portugal	genome	29771	Human	?	?	20I/501Y.V1	B.1.1.7	GR	Instituto Nacional de Saude (INSA)	Instituto Nacional de Saude (INSA)	Borges et al et al	https://www.gisaid.org	?	?	2021-01-11	?
Portugal/PT2146/2020	ncov	EPI_ISL_796750	?	2020-12-22	Europe	Portugal	Portugal		Europe	Portugal	Portugal	genome	29778	Human	?	?	20I/501Y.V1	B.1.1.7	GR	Instituto Nacional de Saude (INSA)	Instituto Nacional de Saude (INSA)	Borges et al et al	https://www.gisaid.org	?	?	2021-01-11	?
Portugal/PT2149/2020	ncov	EPI_ISL_796740	?	2020-12-26	Europe	Portugal	Portugal		Europe	Portugal	Portugal	genome	29769	Human	?	?	20I/501Y.V1	B.1.1.7	GR	Instituto Nacional de Saude (INSA)	Instituto Nacional de Saude (INSA)	Borges et al et al	https://www.gisaid.org	?	?	2021-01-11	?
Portugal/PT2150/2020	ncov	EPI_ISL_796751	?	2020-12-26	Europe	Portugal	Portugal		Europe	Portugal	Portugal	genome	29778	Human	?	?	20I/501Y.V1	B.1.1.7	GR	Instituto Nacional de Saude (INSA)	Instituto Nacional de Saude (INSA)	Borges et al et al	https://www.gisaid.org	?	?	2021-01-11	?
Portugal/PT2151/2020	ncov	EPI_ISL_796734	?	2020-12-28	Europe	Portugal	Portugal		Europe	Portugal	Portugal	genome	29684	Human	?	?	20I/501Y.V1	B.1.1.7	GR	Instituto Nacional de Saude (INSA)	Instituto Nacional de Saude (INSA)	Borges et al et al	https://www.gisaid.org	?	?	2021-01-11	?
Portugal/PT2152/2021	ncov	EPI_ISL_796755	?	2021-01-03	Europe	Portugal	Portugal		Europe	Portugal	Portugal	genome	29778	Human	?	?	20I/501Y.V1	B.1.1.7	GR	Instituto Nacional de Saude (INSA)	Instituto Nacional de Saude (INSA)	Borges et al et al	https://www.gisaid.org	?	?	2021-01-11	?
Portugal/PT2153/2021	ncov	EPI_ISL_796756	?	2021-01-03	Europe	Portugal	Portugal		Europe	Portugal	Portugal	genome	29778	Human	?	?	20I/501Y.V1	B.1.1.7	GR	Instituto Nacional de Saude (INSA)	Instituto Nacional de Saude (INSA)	Borges et al et al	https://www.gisaid.org	?	?	2021-01-11	?
Portugal/PT2154/2021	ncov	EPI_ISL_796762	?	2021-01-03	Europe	Portugal	Portugal		Europe	Portugal	Portugal	genome	29778	Human	?	?	20I/501Y.V1	B.1.1.7	GR	Instituto Nacional de Saude (INSA)	Instituto Nacional de Saude (INSA)	Borges et al et al	https://www.gisaid.org	?	?	2021-01-11	?
Portugal/PT2155/2020	ncov	EPI_ISL_796761	?	2020-12-30	Europe	Portugal	Portugal		Europe	Portugal	Portugal	genome	29778	Human	?	?	20I/501Y.V1	B.1.1.7	GR	Instituto Nacional de Saude (INSA)	Instituto Nacional de Saude (INSA)	Borges et al et al	https://www.gisaid.org	?	?	2021-01-11	?
Portugal/PT2156/2020	ncov	EPI_ISL_801517	?	2020-12-30	Europe	Portugal	Portugal		Europe	Portugal	Portugal	genome	29777	Human	?	?	20I/501Y.V1	B.1.1.7	GR	Instituto Nacional de Saude (INSA)	Instituto Nacional de Saude (INSA)	Borges et al et al	https://www.gisaid.org	?	?	2021-01-11	?
Portugal/PT2157/2020	ncov	EPI_ISL_801518	?	2020-12-30	Europe	Portugal	Portugal		Europe	Portugal	Portugal	genome	29777	Human	?	?	20I/501Y.V1	B.1.1.7	GR	Instituto Nacional de Saude (INSA)	Instituto Nacional de Saude (INSA)	Borges et al et al	https://www.gisaid.org	?	?	2021-01-11	?
Portugal/PT2159/2021	ncov	EPI_ISL_801520	?	2021-01-02	Europe	Portugal	Portugal		Europe	Portugal	Portugal	genome	29777	Human	?	?	20I/501Y.V1	B.1.1.7	GR	Instituto Nacional de Saude (INSA)	Instituto Nacional de Saude (INSA)	Borges et al et al	https://www.gisaid.org	?	?	2021-01-11	?
Portugal/PT2162/2020	ncov	EPI_ISL_796754	?	2020-12-31	Europe	Portugal	Portugal		Europe	Portugal	Portugal	genome	29778	Human	?	?	20I/501Y.V1	B.1.1.7	GR	Instituto Nacional de Saude (INSA)	Instituto Nacional de Saude (INSA)	Borges et al et al	https://www.gisaid.org	?	?	2021-01-11	?
Portugal/PT2166/2020	ncov	EPI_ISL_796741	?	2020-12-20	Europe	Portugal	Portugal		Europe	Portugal	Portugal	genome	29778	Human	?	?	20I/501Y.V1	B.1.1.7	GR	Instituto Nacional de Saude (INSA)	Instituto Nacional de Saude (INSA)	Borges et al et al	https://www.gisaid.org	?	?	2021-01-11	?
Portugal/PT2167/2020	ncov	EPI_ISL_796739	?	2020-12-21	Europe	Portugal	Portugal		Europe	Portugal	Portugal	genome	29747	Human	?	?	20I/501Y.V1	B.1.1.7	GR	Instituto Nacional de Saude (INSA)	Instituto Nacional de Saude (INSA)	Borges et al et al	https://www.gisaid.org	?	?	2021-01-11	?
Portugal/PT2168/2020	ncov	EPI_ISL_796759	?	2020-12-21	Europe	Portugal	Portugal		Europe	Portugal	Portugal	genome	29771	Human	?	?	20I/501Y.V1	B.1.1.7	GR	Instituto Nacional de Saude (INSA)	Instituto Nacional de Saude (INSA)	Borges et al et al	https://www.gisaid.org	?	?	2021-01-11	?
Portugal/PT2169/2020	ncov	EPI_ISL_796760	?	2020-12-22	Europe	Portugal	Portugal		Europe	Portugal	Portugal	genome	29773	Human	?	?	20I/501Y.V1	B.1.1.7	GR	Instituto Nacional de Saude (INSA)	Instituto Nacional de Saude (INSA)	Borges et al et al	https://www.gisaid.org	?	?	2021-01-11	?
Portugal/PT2175/2020	ncov	EPI_ISL_796752	?	2020-12-28	Europe	Portugal	Portugal		Europe	Portugal	Portugal	genome	29773	Human	?	?	20I/501Y.V1	B.1.1.7	GR	Instituto Nacional de Saude (INSA)	Instituto Nacional de Saude (INSA)	Borges et al et al	https://www.gisaid.org	?	?	2021-01-11	?
Portugal/PT2177/2020	ncov	EPI_ISL_796753	?	2020-12-28	Europe	Portugal	Portugal		Europe	Portugal	Portugal	genome	29778	Human	?	?	20I/501Y.V1	B.1.1.7	GR	Instituto Nacional de Saude (INSA)	Instituto Nacional de Saude (INSA)	Borges et al et al	https://www.gisaid.org	?	?	2021-01-11	?
Portugal/PT2179/2021	ncov	EPI_ISL_796757	?	2021-01-03	Europe	Portugal	Portugal		Europe	Portugal	Portugal	genome	29778	Human	?	?	20I/501Y.V1	B.1.1.7	GR	Instituto Nacional de Saude (INSA)	Instituto Nacional de Saude (INSA)	Borges et al et al	https://www.gisaid.org	?	?	2021-01-11	?
Portugal/PT2180/2021	ncov	EPI_ISL_796758	?	2021-01-03	Europe	Portugal	Portugal		Europe	Portugal	Portugal	genome	29778	Human	?	?	20I/501Y.V1	B.1.1.7	GR	Instituto Nacional de Saude (INSA)	Instituto Nacional de Saude (INSA)	Borges et al et al	https://www.gisaid.org	?	?	2021-01-11	?
Portugal/PT2202/2020	ncov	EPI_ISL_861537	?	2020-12-28	Europe	Portugal	Portugal		Europe	Portugal	Portugal	genome	29778	Human	?	?	20I/501Y.V1	B.1.1.7	GR	Instituto Nacional de Saude (INSA)	Instituto Nacional de Saude (INSA)	Borges et al et al	https://www.gisaid.org	?	?	2021-01-23	?
Portugal/PT2226/2021	ncov	EPI_ISL_861536	?	2021-01-02	Europe	Portugal	Portugal		Europe	Portugal	Portugal	genome	29775	Human	?	?	20I/501Y.V1	B.1.1.7	GR	Instituto Nacional de Saude (INSA)	Instituto Nacional de Saude (INSA)	Borges et al et al	https://www.gisaid.org	?	?	2021-01-23	?
Portugal/PT2227/2020	ncov	EPI_ISL_861538	?	2020-12-31	Europe	Portugal	Portugal		Europe	Portugal	Portugal	genome	29778	Human	?	?	20I/501Y.V1	B.1.1.7	GR	Instituto Nacional de Saude (INSA)	Instituto Nacional de Saude (INSA)	Borges et al et al	https://www.gisaid.org	?	?	2021-01-23	?
Portugal/PT2228/2020	ncov	EPI_ISL_861568	?	2020-12-31	Europe	Portugal	Portugal		Europe	Portugal	Portugal	genome	29639	Human	?	?	20I/501Y.V1	B.1.1.7	GR	Instituto Nacional de Saude (INSA)	Instituto Nacional de Saude (INSA)	Borges et al et al	https://www.gisaid.org	?	?	2021-01-23	?
Portugal/PT2230/2021	ncov	EPI_ISL_861557	?	2021-01-03	Europe	Portugal	Portugal		Europe	Portugal	Portugal	genome	29772	Human	?	?	20I/501Y.V1	B.1.1.7	GR	Instituto Nacional de Saude (INSA)	Instituto Nacional de Saude (INSA)	Borges et al et al	https://www.gisaid.org	?	?	2021-01-23	?
Portugal/PT2231/2021	ncov	EPI_ISL_861539	?	2021-01-02	Europe	Portugal	Portugal		Europe	Portugal	Portugal	genome	29778	Human	?	?	20I/501Y.V1	B.1.1.7	GR	Instituto Nacional de Saude (INSA)	Instituto Nacional de Saude (INSA)	Borges et al et al	https://www.gisaid.org	?	?	2021-01-23	?
Portugal/PT2232/2021	ncov	EPI_ISL_861540	?	2021-01-01	Europe	Portugal	Portugal		Europe	Portugal	Portugal	genome	29778	Human	?	?	20I/501Y.V1	B.1.1.7	GR	Instituto Nacional de Saude (INSA)	Instituto Nacional de Saude (INSA)	Borges et al et al	https://www.gisaid.org	?	?	2021-01-23	?
Portugal/PT2233/2021	ncov	EPI_ISL_861541	?	2021-01-06	Europe	Portugal	Portugal		Europe	Portugal	Portugal	genome	29769	Human	?	?	20I/501Y.V1	B.1.1.7	GR	Instituto Nacional de Saude (INSA)	Instituto Nacional de Saude (INSA)	Borges et al et al	https://www.gisaid.org	?	?	2021-01-23	?
Portugal/PT2234/2021	ncov	EPI_ISL_861542	?	2021-01-06	Europe	Portugal	Portugal		Europe	Portugal	Portugal	genome	29769	Human	?	?	20I/501Y.V1	B.1.1.7	GR	Instituto Nacional de Saude (INSA)	Instituto Nacional de Saude (INSA)	Borges et al et al	https://www.gisaid.org	?	?	2021-01-23	?
Portugal/PT2235/2021	ncov	EPI_ISL_861543	?	2021-01-06	Europe	Portugal	Portugal		Europe	Portugal	Portugal	genome	29778	Human	?	?	20I/501Y.V1	B.1.1.7	GR	Instituto Nacional de Saude (INSA)	Instituto Nacional de Saude (INSA)	Borges et al et al	https://www.gisaid.org	?	?	2021-01-23	?
Portugal/PT2236/2021	ncov	EPI_ISL_861544	?	2021-01-06	Europe	Portugal	Portugal		Europe	Portugal	Portugal	genome	29778	Human	?	?	20I/501Y.V1	B.1.1.7	GR	Instituto Nacional de Saude (INSA)	Instituto Nacional de Saude (INSA)	Borges et al et al	https://www.gisaid.org	?	?	2021-01-23	?
Portugal/PT2239/2021	ncov	EPI_ISL_861545	?	2021-01-06	Europe	Portugal	Portugal		Europe	Portugal	Portugal	genome	29746	Human	?	?	20I/501Y.V1	B.1.1.7	GR	Instituto Nacional de Saude (INSA)	Instituto Nacional de Saude (INSA)	Borges et al et al	https://www.gisaid.org	?	?	2021-01-23	?
Portugal/PT2240/2021	ncov	EPI_ISL_861558	?	2021-01-06	Europe	Portugal	Portugal		Europe	Portugal	Portugal	genome	29778	Human	?	?	20I/501Y.V1	B.1.1.7	GR	Instituto Nacional de Saude (INSA)	Instituto Nacional de Saude (INSA)	Borges et al et al	https://www.gisaid.org	?	?	2021-01-23	?
Portugal/PT2241/2021	ncov	EPI_ISL_861546	?	2021-01-06	Europe	Portugal	Portugal		Europe	Portugal	Portugal	genome	29778	Human	?	?	20I/501Y.V1	B.1.1.7	GR	Instituto Nacional de Saude (INSA)	Instituto Nacional de Saude (INSA)	Borges et al et al	https://www.gisaid.org	?	?	2021-01-23	?
Portugal/PT2243/2021	ncov	EPI_ISL_861559	?	2021-01-06	Europe	Portugal	Portugal		Europe	Portugal	Portugal	genome	29771	Human	?	?	20I/501Y.V1	B.1.1.7	GR	Instituto Nacional de Saude (INSA)	Instituto Nacional de Saude (INSA)	Borges et al et al	https://www.gisaid.org	?	?	2021-01-23	?
Portugal/PT2244/2021	ncov	EPI_ISL_861707	?	2021-01-06	Europe	Portugal	Portugal		Europe	Portugal	Portugal	genome	29777	Human	?	?	20I/501Y.V1	B.1.1.7	GR	Instituto Nacional de Saude (INSA)	Instituto Nacional de Saude (INSA)	Borges et al et al	https://www.gisaid.org	?	?	2021-01-23	?
Portugal/PT2245/2021	ncov	EPI_ISL_861548	?	2021-01-06	Europe	Portugal	Portugal		Europe	Portugal	Portugal	genome	29769	Human	?	?	20I/501Y.V1	B.1.1.7	GR	Instituto Nacional de Saude (INSA)	Instituto Nacional de Saude (INSA)	Borges et al et al	https://www.gisaid.org	?	?	2021-01-23	?
Portugal/PT2246/2021	ncov	EPI_ISL_861549	?	2021-01-06	Europe	Portugal	Portugal		Europe	Portugal	Portugal	genome	29778	Human	?	?	20I/501Y.V1	B.1.1.7	GR	Instituto Nacional de Saude (INSA)	Instituto Nacional de Saude (INSA)	Borges et al et al	https://www.gisaid.org	?	?	2021-01-23	?
Portugal/PT2249/2021	ncov	EPI_ISL_861550	?	2021-01-04	Europe	Portugal	Portugal		Europe	Portugal	Portugal	genome	29771	Human	?	?	20I/501Y.V1	B.1.1.7	GR	Instituto Nacional de Saude (INSA)	Instituto Nacional de Saude (INSA)	Borges et al et al	https://www.gisaid.org	?	?	2021-01-23	?
Portugal/PT2251/2020	ncov	EPI_ISL_861556	?	2020-12-22	Europe	Portugal	Portugal		Europe	Portugal	Portugal	genome	29750	Human	?	?	20I/501Y.V1	B.1.1.7	GR	Instituto Nacional de Saude (INSA)	Instituto Nacional de Saude (INSA)	Borges et al et al	https://www.gisaid.org	?	?	2021-01-23	?
Portugal/PT2252/2021	ncov	EPI_ISL_861708	?	2021-01-06	Europe	Portugal	Portugal		Europe	Portugal	Portugal	genome	29777	Human	?	?	20I/501Y.V1	B.1.1.7	GR	Instituto Nacional de Saude (INSA)	Instituto Nacional de Saude (INSA)	Borges et al et al	https://www.gisaid.org	?	?	2021-01-23	?
Portugal/PT2253/2021	ncov	EPI_ISL_861551	?	2021-01-06	Europe	Portugal	Portugal		Europe	Portugal	Portugal	genome	29778	Human	?	?	20I/501Y.V1	B.1.1.7	GR	Instituto Nacional de Saude (INSA)	Instituto Nacional de Saude (INSA)	Borges et al et al	https://www.gisaid.org	?	?	2021-01-23	?
Portugal/PT2273/2020	ncov	EPI_ISL_861534	?	2020-12-27	Europe	Portugal	Portugal		Europe	Portugal	Portugal	genome	29752	Human	?	?	20I/501Y.V1	B.1.1.7	GR	Instituto Nacional de Saude (INSA)	Instituto Nacional de Saude (INSA)	Borges et al et al	https://www.gisaid.org	?	?	2021-01-23	?
Portugal/PT2275/2020	ncov	EPI_ISL_861552	?	2020-12-31	Europe	Portugal	Portugal		Europe	Portugal	Portugal	genome	29778	Human	?	?	20I/501Y.V1	B.1.1.7	GR	Instituto Nacional de Saude (INSA)	Instituto Nacional de Saude (INSA)	Borges et al et al	https://www.gisaid.org	?	?	2021-01-23	?
Portugal/PT2279/2021	ncov	EPI_ISL_861553	?	2021-01-09	Europe	Portugal	Portugal		Europe	Portugal	Portugal	genome	29778	Human	?	?	20I/501Y.V1	B.1.1.7	GR	Instituto Nacional de Saude (INSA)	Instituto Nacional de Saude (INSA)	Borges et al et al	https://www.gisaid.org	?	?	2021-01-23	?
Portugal/PT2280/2021	ncov	EPI_ISL_861560	?	2021-01-09	Europe	Portugal	Portugal		Europe	Portugal	Portugal	genome	29771	Human	?	?	20I/501Y.V1	B.1.1.7	GR	Instituto Nacional de Saude (INSA)	Instituto Nacional de Saude (INSA)	Borges et al et al	https://www.gisaid.org	?	?	2021-01-23	?
Portugal/PT2281/2021	ncov	EPI_ISL_861561	?	2021-01-09	Europe	Portugal	Portugal		Europe	Portugal	Portugal	genome	29743	Human	?	?	20I/501Y.V1	B.1.1.7	GR	Instituto Nacional de Saude (INSA)	Instituto Nacional de Saude (INSA)	Borges et al et al	https://www.gisaid.org	?	?	2021-01-23	?
Portugal/PT2282/2021	ncov	EPI_ISL_861564	?	2021-01-09	Europe	Portugal	Portugal		Europe	Portugal	Portugal	genome	29630	Human	?	?	20I/501Y.V1	B.1.1.7	GR	Instituto Nacional de Saude (INSA)	Instituto Nacional de Saude (INSA)	Borges et al et al	https://www.gisaid.org	?	?	2021-01-23	?
Portugal/PT2283/2021	ncov	EPI_ISL_861562	?	2021-01-09	Europe	Portugal	Portugal		Europe	Portugal	Portugal	genome	29778	Human	?	?	20I/501Y.V1	B.1.1.7	GR	Instituto Nacional de Saude (INSA)	Instituto Nacional de Saude (INSA)	Borges et al et al	https://www.gisaid.org	?	?	2021-01-23	?
Portugal/PT2284/2021	ncov	EPI_ISL_861554	?	2021-01-10	Europe	Portugal	Portugal		Europe	Portugal	Portugal	genome	29778	Human	?	?	20I/501Y.V1	B.1.1.7	GR	Instituto Nacional de Saude (INSA)	Instituto Nacional de Saude (INSA)	Borges et al et al	https://www.gisaid.org	?	?	2021-01-23	?
Portugal/PT2286/2021	ncov	EPI_ISL_861563	?	2021-01-10	Europe	Portugal	Portugal		Europe	Portugal	Portugal	genome	29733	Human	?	?	20I/501Y.V1	B.1.1.7	GR	Instituto Nacional de Saude (INSA)	Instituto Nacional de Saude (INSA)	Borges et al et al	https://www.gisaid.org	?	?	2021-01-23	?
Portugal/PT2288/2021	ncov	EPI_ISL_861547	?	2021-01-06	Europe	Portugal	Portugal		Europe	Portugal	Portugal	genome	29771	Human	?	?	20I/501Y.V1	B.1.1.7	GR	Instituto Nacional de Saude (INSA)	Instituto Nacional de Saude (INSA)	Borges et al et al	https://www.gisaid.org	?	?	2021-01-23	?
Romania/B-1507/2021	ncov	EPI_ISL_885152	?	2021-01-19	Europe	Romania	Bucharest		Europe	Romania	Bucharest	genome	29735	Human	32	Female	20I/501Y.V1	B.1.1.7	GR	National Institute of Infectious Diseases-Prof. Dr. Matei Bals Molecular Diagnostics Laboratory	National Institute of Infectious Diseases-Prof. Dr. Matei Bals Molecular Diagnostics Laboratory	Leontina Banica et al	https://www.gisaid.org	?	?	2021-01-28	?
Romania/B-1824/2021	ncov	EPI_ISL_885153	?	2021-01-23	Europe	Romania	Bucharest		Europe	Romania	Bucharest	genome	29771	Human	62	Female	20I/501Y.V1	B.1.1.7	GR	National Institute of Infectious Diseases-Prof. Dr. Matei Bals Molecular Diagnostics Laboratory	National Institute of Infectious Diseases-Prof. Dr. Matei Bals Molecular Diagnostics Laboratory	Leontina Banica et al	https://www.gisaid.org	?	?	2021-01-28	?
Romania/B-1831/2021	ncov	EPI_ISL_885154	?	2021-01-23	Europe	Romania	Bucharest		Europe	Romania	Bucharest	genome	29764	Human	56	Male	20I/501Y.V1	B.1.1.7	GR	National Institute of Infectious Diseases-Prof. Dr. Matei Bals Molecular Diagnostics Laboratory	National Institute of Infectious Diseases-Prof. Dr. Matei Bals Molecular Diagnostics Laboratory	Leontina Banica et al	https://www.gisaid.org	?	?	2021-01-28	?
Romania/CT-361/2021	ncov	EPI_ISL_875346	?	2021-01-07	Europe	Romania	Constanta		Europe	Romania	Constanta	genome	29747	Human	69	Male	20I/501Y.V1	B.1.1.7	GR	National Institute of Infectious Diseases-Prof. Dr. Matei Bals Molecular Diagnostics Laboratory	National Institute of Infectious Diseases-Prof. Dr. Matei Bals Molecular Diagnostics Laboratory	Leontina Banica et al	https://www.gisaid.org	?	?	2021-01-26	?
Romania/GR-93715/2021	ncov	EPI_ISL_794744	?	2021-01-04	Europe	Romania	Giurgiu		Europe	Romania	Giurgiu	genome	29734	Human	27	Female		B.1.1.7	GR	National Institute of Infectious Diseases-Prof. Dr. Matei Bals Molecular Diagnostics Laboratory	National Institute of Infectious Diseases-Prof. Dr. Matei Bals Molecular Diagnostics Laboratory	Leontina Banica et al	https://www.gisaid.org	?	?	2021-01-11	?
Romania/IF-1450/2021	ncov	EPI_ISL_862835	?	2021-01-18	Europe	Romania	Ilfov		Europe	Romania	Ilfov	genome	29743	Human	41	Female		B.1.1.7	GR	National Institute of Infectious Diseases-Prof. Dr. Matei Bals Molecular Diagnostics Laboratory	National Institute of Infectious Diseases-Prof. Dr. Matei Bals Molecular Diagnostics Laboratory	Leontina Banica et al	https://www.gisaid.org	?	?	2021-01-25	?
Romania/PH-1508/2021	ncov	EPI_ISL_862836	?	2021-01-19	Europe	Romania	Prahova		Europe	Romania	Prahova	genome	29743	Human	38	Male	20I/501Y.V1	B.1.1.7	GR	National Institute of Infectious Diseases-Prof. Dr. Matei Bals Molecular Diagnostics Laboratory	National Institute of Infectious Diseases-Prof. Dr. Matei Bals Molecular Diagnostics Laboratory	Leontina Banica et al	https://www.gisaid.org	?	?	2021-01-25	?
Romania/ROSV-33973/2021	ncov	EPI_ISL_869241	?	2021-01-13	Europe	Romania	Suceava		Europe	Romania	Suceava	genome	29797	Human	38	Male	20I/501Y.V1	B.1.1.7	GR	Suceava County Emergency Hospital	"Stefan cel Mare" University Metagenomics Laboratory	Lobiuc Andrei et al	https://www.gisaid.org	?	?	2021-01-25	?
Romania/Suceava413452/2021	ncov	EPI_ISL_861710	?	2021-01-13	Europe	Romania	Suceava		Europe	Romania	Suceava	genome	29839	Human	39	Male	20I/501Y.V1	B.1.1.7	GR	Laboratory for Respiratory Viruses, Cantacuzino National Military-Medical Institute for Research and Development	Cantacuzino Institute Virology	Mihaela Lazar et al	https://www.gisaid.org	?	?	2021-01-23	?
Scotland/CVR5974/2020	ncov	EPI_ISL_704595	?	2020-11-17	Europe	United Kingdom	Scotland		Europe	United Kingdom	Scotland	genome	29778	Human	?	?	20I/501Y.V1	B.1.1.7	GR	West of Scotland Specialist Virology Centre, NHSGGC / MRC-University of Glasgow Centre for Virus Research	COVID-19 Genomics UK (COG-UK) Consortium	Ana da Silva Filipe et al	https://www.gisaid.org	?	?	2020-12-14	?
Scotland/CVR6080/2020	ncov	EPI_ISL_724213	?	2020-11-27	Europe	United Kingdom	Scotland		Europe	United Kingdom	Scotland	genome	29778	Human	?	?	20I/501Y.V1	B.1.1.7	GR	West of Scotland Specialist Virology Centre, NHSGGC / MRC-University of Glasgow Centre for Virus Research	COVID-19 Genomics UK (COG-UK) Consortium	Ana da Silva Filipe et al	https://www.gisaid.org	?	?	2020-12-21	?
Scotland/CVR6123/2020	ncov	EPI_ISL_724217	?	2020-12-07	Europe	United Kingdom	Scotland		Europe	United Kingdom	Scotland	genome	29763	Human	?	?	20I/501Y.V1	B.1.1.7	GR	West of Scotland Specialist Virology Centre, NHSGGC / MRC-University of Glasgow Centre for Virus Research	COVID-19 Genomics UK (COG-UK) Consortium	Ana da Silva Filipe et al	https://www.gisaid.org	?	?	2020-12-21	?
Scotland/CVR6124/2020	ncov	EPI_ISL_724218	?	2020-12-06	Europe	United Kingdom	Scotland		Europe	United Kingdom	Scotland	genome	29763	Human	?	?	20I/501Y.V1	B.1.1.7	G	West of Scotland Specialist Virology Centre, NHSGGC / MRC-University of Glasgow Centre for Virus Research	COVID-19 Genomics UK (COG-UK) Consortium	Ana da Silva Filipe et al	https://www.gisaid.org	?	?	2020-12-21	?
Scotland/CVR6187/2020	ncov	EPI_ISL_838086	?	2020-12-04	Europe	United Kingdom	Scotland		Europe	United Kingdom	Scotland	genome	29763	Human	?	?	20I/501Y.V1	B.1.1.7	GR	West of Scotland Specialist Virology Centre, NHSGGC / MRC-University of Glasgow Centre for Virus Research	COVID-19 Genomics UK (COG-UK) Consortium	Ana da Silva Filipe et al	https://www.gisaid.org	?	?	2021-01-18	?
Scotland/CVR6528/2021	ncov	EPI_ISL_865030	?	2021-01-09	Europe	United Kingdom	Scotland		Europe	United Kingdom	Scotland	genome	29763	Human	?	?	20I/501Y.V1	B.1.1.7	GR	West of Scotland Specialist Virology Centre, NHSGGC / MRC-University of Glasgow Centre for Virus Research	COVID-19 Genomics UK (COG-UK) Consortium	Ana da Silva Filipe et al	https://www.gisaid.org	?	?	2021-01-25	?
Scotland/EDB11108/2020	ncov	EPI_ISL_742205	?	2020-12-17	Europe	United Kingdom	Scotland		Europe	United Kingdom	Scotland	genome	29763	Human	?	?	20I/501Y.V1	B.1.1.7	GR	Virology Department, Royal Infirmary of Edinburgh, NHS Lothian / School of Biological Sciences, University of Edinburgh / Institute of Genetics and Molecular Medicine, University of Edinburgh	COVID-19 Genomics UK (COG-UK) Consortium	McHugh M et al	https://www.gisaid.org	?	?	2020-12-29	?
Scotland/EDB11133/2020	ncov	EPI_ISL_742228	?	2020-12-17	Europe	United Kingdom	Scotland		Europe	United Kingdom	Scotland	genome	29763	Human	?	?	20I/501Y.V1	B.1.1.7	GR	Virology Department, Royal Infirmary of Edinburgh, NHS Lothian / School of Biological Sciences, University of Edinburgh / Institute of Genetics and Molecular Medicine, University of Edinburgh	COVID-19 Genomics UK (COG-UK) Consortium	McHugh M et al	https://www.gisaid.org	?	?	2020-12-29	?
Scotland/QEUH-CC9395/2020	ncov	EPI_ISL_858975	?	2020-12-22	Europe	United Kingdom	Scotland		Europe	United Kingdom	Scotland	genome	29763	Human	?	?	20I/501Y.V1	B.1.1.7	GR	Lighthouse Lab in Glasgow	Wellcome Sanger Institute for the COVID-19 Genomics UK (COG-UK) Consortium	Harper VanSteenhouse et al	https://www.gisaid.org	?	?	2021-01-22	?
Scotland/QEUH-D8C852/2020	ncov	EPI_ISL_858597	?	2020-12-28	Europe	United Kingdom	Scotland		Europe	United Kingdom	Scotland	genome	29763	Human	?	?	20I/501Y.V1	B.1.1.7	GR	Lighthouse Lab in Glasgow	Wellcome Sanger Institute for the COVID-19 Genomics UK (COG-UK) Consortium	Harper VanSteenhouse et al	https://www.gisaid.org	?	?	2021-01-22	?
Scotland/QEUH-D9AE31/2021	ncov	EPI_ISL_858609	?	2021-01-02	Europe	United Kingdom	Scotland		Europe	United Kingdom	Scotland	genome	29763	Human	?	?	20I/501Y.V1	B.1.1.7	GR	Lighthouse Lab in Glasgow	Wellcome Sanger Institute for the COVID-19 Genomics UK (COG-UK) Consortium	Harper VanSteenhouse et al	https://www.gisaid.org	?	?	2021-01-22	?
Scotland/QEUH-E4B5FD/2021	ncov	EPI_ISL_858473	?	2021-01-03	Europe	United Kingdom	Scotland		Europe	United Kingdom	Scotland	genome	29763	Human	?	?	20I/501Y.V1	B.1.1.7	GR	Lighthouse Lab in Glasgow	Wellcome Sanger Institute for the COVID-19 Genomics UK (COG-UK) Consortium	Harper VanSteenhouse et al	https://www.gisaid.org	?	?	2021-01-22	?
Scotland/QEUH-E97F4F/2021	ncov	EPI_ISL_858348	?	2021-01-05	Europe	United Kingdom	Scotland		Europe	United Kingdom	Scotland	genome	29765	Human	?	?	20I/501Y.V1	B.1.1.7	GR	Lighthouse Lab in Glasgow	Wellcome Sanger Institute for the COVID-19 Genomics UK (COG-UK) Consortium	Harper VanSteenhouse et al	https://www.gisaid.org	?	?	2021-01-22	?
Scotland/QEUH-F8CF6A/2021	ncov	EPI_ISL_857949	?	2021-01-09	Europe	United Kingdom	Scotland		Europe	United Kingdom	Scotland	genome	29763	Human	?	?	20I/501Y.V1	B.1.1.7	GR	Lighthouse Lab in Glasgow	Wellcome Sanger Institute for the COVID-19 Genomics UK (COG-UK) Consortium	Harper VanSteenhouse et al	https://www.gisaid.org	?	?	2021-01-22	?
Singapore/10/2021	ncov	EPI_ISL_803964	?	2021-01-05	Asia	Singapore	Singapore		Asia	Singapore	Singapore	genome	29708	Human	24	Male	20I/501Y.V1	B.1.1.7	GR	National Public Health Laboratory, National Centre for Infectious Diseases	National Public Health Laboratory, National Centre for Infectious Diseases	Tze Minn Mak et al	https://www.gisaid.org	?	?	2021-01-12	?
Singapore/1453/2020	ncov	EPI_ISL_728189	?	2020-12-08	Asia	Singapore	Singapore		Asia	Singapore	Singapore	genome	29865	Human	17	Female	20I/501Y.V1	B.1.1.7	GR	National Public Health Laboratory, National Centre for Infectious Diseases	National Public Health Laboratory, National Centre for Infectious Diseases	Tze Minn Mak et al	https://www.gisaid.org	?	?	2020-12-22	?
Singapore/1466/2020	ncov	EPI_ISL_754083	?	2020-12-17	Asia	Singapore	Singapore		Asia	Singapore	Singapore	genome	29869	Human	73	Male	20I/501Y.V1	B.1.1.7	GR	National Public Health Laboratory, National Centre for Infectious Diseases	National Public Health Laboratory, National Centre for Infectious Diseases	Tze Minn Mak et al	https://www.gisaid.org	?	?	2020-12-31	?
Singapore/1467/2020	ncov	EPI_ISL_754082	?	2020-12-19	Asia	Singapore	Singapore		Asia	Singapore	Singapore	genome	29856	Human	22	Male	20I/501Y.V1	B.1.1.7	GR	National Public Health Laboratory, National Centre for Infectious Diseases	National Public Health Laboratory, National Centre for Infectious Diseases	Tze Minn Mak et al	https://www.gisaid.org	?	?	2020-12-31	?
Singapore/1468/2020	ncov	EPI_ISL_754075	?	2020-12-21	Asia	Singapore	Singapore		Asia	Singapore	Singapore	genome	29872	Human	59	Female	20I/501Y.V1	B.1.1.7	GR	National Public Health Laboratory, National Centre for Infectious Diseases	National Public Health Laboratory, National Centre for Infectious Diseases	Tze Minn Mak et al	https://www.gisaid.org	?	?	2020-12-31	?
Singapore/1489/2020	ncov	EPI_ISL_754076	?	2020-12-22	Asia	Singapore	Singapore		Asia	Singapore	Singapore	genome	29827	Human	17	Female	20I/501Y.V1	B.1.1.7	GR	National Public Health Laboratory, National Centre for Infectious Diseases	National Public Health Laboratory, National Centre for Infectious Diseases	Tze Minn Mak et al	https://www.gisaid.org	?	?	2020-12-31	?
Singapore/1500/2020	ncov	EPI_ISL_754074	?	2020-12-19	Asia	Singapore	Singapore		Asia	Singapore	Singapore	genome	29784	Human	32	Male	20I/501Y.V1	B.1.1.7	GR	National Public Health Laboratory, National Centre for Infectious Diseases	National Public Health Laboratory, National Centre for Infectious Diseases	Tze Minn Mak et al	https://www.gisaid.org	?	?	2020-12-31	?
Singapore/1502/2020	ncov	EPI_ISL_768618	?	2020-12-21	Asia	Singapore	Singapore		Asia	Singapore	Singapore	genome	29770	Human	17	Male	20I/501Y.V1	B.1.1.7	GR	National Public Health Laboratory, National Centre for Infectious Diseases	National Public Health Laboratory, National Centre for Infectious Diseases	Tze Minn Mak et al	https://www.gisaid.org	?	?	2021-01-06	?
Singapore/1527/2020	ncov	EPI_ISL_803961	?	2020-12-31	Asia	Singapore	Singapore		Asia	Singapore	Singapore	genome	29764	Human	40	Male	20I/501Y.V1	B.1.1.7	GR	National Public Health Laboratory, National Centre for Infectious Diseases	National Public Health Laboratory, National Centre for Infectious Diseases	Tze Minn Mak et al	https://www.gisaid.org	?	?	2021-01-12	?
Singapore/1538/2020	ncov	EPI_ISL_803959	?	2020-12-29	Asia	Singapore	Singapore		Asia	Singapore	Singapore	genome	29814	Human	53	Male	20I/501Y.V1	B.1.1.7	GR	National Public Health Laboratory, National Centre for Infectious Diseases	National Public Health Laboratory, National Centre for Infectious Diseases	Tze Minn Mak et al	https://www.gisaid.org	?	?	2021-01-12	?
Singapore/1539/2020	ncov	EPI_ISL_803960	?	2020-12-30	Asia	Singapore	Singapore		Asia	Singapore	Singapore	genome	29781	Human	29	Female	20I/501Y.V1	B.1.1.7	GR	National Public Health Laboratory, National Centre for Infectious Diseases	National Public Health Laboratory, National Centre for Infectious Diseases	Tze Minn Mak et al	https://www.gisaid.org	?	?	2021-01-12	?
Singapore/44/2021	ncov	EPI_ISL_825082	?	2021-01-08	Asia	Singapore	Singapore		Asia	Singapore	Singapore	genome	29801	Human	20	Male	20I/501Y.V1	B.1.1.7	GR	National Public Health Laboratory, National Centre for Infectious Diseases	National Public Health Laboratory, National Centre for Infectious Diseases	Tze Minn Mak et al	https://www.gisaid.org	?	?	2021-01-15	?
Singapore/45/2021	ncov	EPI_ISL_825083	?	2021-01-08	Asia	Singapore	Singapore		Asia	Singapore	Singapore	genome	29779	Human	39	Female	20I/501Y.V1	B.1.1.7	GR	National Public Health Laboratory, National Centre for Infectious Diseases	National Public Health Laboratory, National Centre for Infectious Diseases	Tze Minn Mak et al	https://www.gisaid.org	?	?	2021-01-15	?
Singapore/46/2021	ncov	EPI_ISL_833373	?	2021-01-13	Asia	Singapore	Singapore		Asia	Singapore	Singapore	genome	29872	Human	29	Male	20I/501Y.V1	B.1.1.7	GR	National Public Health Laboratory, National Centre for Infectious Diseases	National Public Health Laboratory, National Centre for Infectious Diseases	Tze Minn Mak et al	https://www.gisaid.org	?	?	2021-01-18	?
Singapore/47/2021	ncov	EPI_ISL_833374	?	2021-01-13	Asia	Singapore	Singapore		Asia	Singapore	Singapore	genome	29677	Human	66	Male	20I/501Y.V1	B.1.1.7	GR	National Public Health Laboratory, National Centre for Infectious Diseases	National Public Health Laboratory, National Centre for Infectious Diseases	Tze Minn Mak et al	https://www.gisaid.org	?	?	2021-01-18	?
Singapore/48/2021	ncov	EPI_ISL_833375	?	2021-01-13	Asia	Singapore	Singapore		Asia	Singapore	Singapore	genome	29864	Human	22	Female	20I/501Y.V1	B.1.1.7	GR	National Public Health Laboratory, National Centre for Infectious Diseases	National Public Health Laboratory, National Centre for Infectious Diseases	Tze Minn Mak et al	https://www.gisaid.org	?	?	2021-01-18	?
Singapore/61/2021	ncov	EPI_ISL_857469	?	2021-01-16	Asia	Singapore	Singapore		Asia	Singapore	Singapore	genome	29868	Human	39	Female	20I/501Y.V1	B.1.1.7	GR	National Public Health Laboratory, National Centre for Infectious Diseases	National Public Health Laboratory, National Centre for Infectious Diseases	Tze Minn Mak et al	https://www.gisaid.org	?	?	2021-01-22	?
Singapore/62/2021	ncov	EPI_ISL_857470	?	2021-01-15	Asia	Singapore	Singapore		Asia	Singapore	Singapore	genome	29864	Human	39	Male	20I/501Y.V1	B.1.1.7	GR	National Public Health Laboratory, National Centre for Infectious Diseases	National Public Health Laboratory, National Centre for Infectious Diseases	Tze Minn Mak et al	https://www.gisaid.org	?	?	2021-01-22	?
Singapore/63/2021	ncov	EPI_ISL_857471	?	2021-01-16	Asia	Singapore	Singapore		Asia	Singapore	Singapore	genome	29870	Human	39	Female	20I/501Y.V1	B.1.1.7	GR	National Public Health Laboratory, National Centre for Infectious Diseases	National Public Health Laboratory, National Centre for Infectious Diseases	Tze Minn Mak et al	https://www.gisaid.org	?	?	2021-01-22	?
Singapore/78/2021	ncov	EPI_ISL_862816	?	2021-01-19	Asia	Singapore	Singapore		Asia	Singapore	Singapore	genome	29865	Human	55	Female	20I/501Y.V1	B.1.1.7	GR	National Public Health Laboratory, National Centre for Infectious Diseases	National Public Health Laboratory, National Centre for Infectious Diseases	Tze Minn Mak et al	https://www.gisaid.org	?	?	2021-01-25	?
Singapore/79/2021	ncov	EPI_ISL_862817	?	2021-01-19	Asia	Singapore	Singapore		Asia	Singapore	Singapore	genome	29842	Human	25	Female	20I/501Y.V1	B.1.1.7	GR	National Public Health Laboratory, National Centre for Infectious Diseases	National Public Health Laboratory, National Centre for Infectious Diseases	Tze Minn Mak et al	https://www.gisaid.org	?	?	2021-01-25	?
Singapore/8/2021	ncov	EPI_ISL_803963	?	2021-01-06	Asia	Singapore	Singapore		Asia	Singapore	Singapore	genome	29781	Human	43	Female	20I/501Y.V1	B.1.1.7	GR	National Public Health Laboratory, National Centre for Infectious Diseases	National Public Health Laboratory, National Centre for Infectious Diseases	Tze Minn Mak et al	https://www.gisaid.org	?	?	2021-01-12	?
Singapore/80/2021	ncov	EPI_ISL_862818	?	2021-01-19	Asia	Singapore	Singapore		Asia	Singapore	Singapore	genome	29856	Human	56	Male	20I/501Y.V1	B.1.1.7	GR	National Public Health Laboratory, National Centre for Infectious Diseases	National Public Health Laboratory, National Centre for Infectious Diseases	Tze Minn Mak et al	https://www.gisaid.org	?	?	2021-01-25	?
Singapore/81-2/2021	ncov	EPI_ISL_862821	?	2021-01-19	Asia	Singapore	Singapore		Asia	Singapore	Singapore	genome	29823	Human	9	Female	20I/501Y.V1	B.1.1.7	GR	National Public Health Laboratory, National Centre for Infectious Diseases	National Public Health Laboratory, National Centre for Infectious Diseases	Tze Minn Mak et al	https://www.gisaid.org	?	?	2021-01-25	?
Singapore/81/2021	ncov	EPI_ISL_862819	?	2021-01-20	Asia	Singapore	Singapore		Asia	Singapore	Singapore	genome	29864	Human	9	Female	20I/501Y.V1	B.1.1.7	GR	National Public Health Laboratory, National Centre for Infectious Diseases	National Public Health Laboratory, National Centre for Infectious Diseases	Tze Minn Mak et al	https://www.gisaid.org	?	?	2021-01-25	?
Singapore/82/2021	ncov	EPI_ISL_862820	?	2021-01-18	Asia	Singapore	Singapore		Asia	Singapore	Singapore	genome	29830	Human	52	Male	20I/501Y.V1	B.1.1.7	GR	National Public Health Laboratory, National Centre for Infectious Diseases	National Public Health Laboratory, National Centre for Infectious Diseases	Tze Minn Mak et al	https://www.gisaid.org	?	?	2021-01-25	?
Singapore/84/2021	ncov	EPI_ISL_862822	?	2021-01-19	Asia	Singapore	Singapore		Asia	Singapore	Singapore	genome	29823	Human	37	Male	20I/501Y.V1	B.1.1.7	GR	National Public Health Laboratory, National Centre for Infectious Diseases	National Public Health Laboratory, National Centre for Infectious Diseases	Tze Minn Mak et al	https://www.gisaid.org	?	?	2021-01-25	?
Singapore/85/2021	ncov	EPI_ISL_862823	?	2021-01-18	Asia	Singapore	Singapore		Asia	Singapore	Singapore	genome	29823	Human	24	Female	20I/501Y.V1	B.1.1.7	GR	National Public Health Laboratory, National Centre for Infectious Diseases	National Public Health Laboratory, National Centre for Infectious Diseases	Tze Minn Mak et al	https://www.gisaid.org	?	?	2021-01-25	?
Singapore/9/2021	ncov	EPI_ISL_803962	?	2021-01-05	Asia	Singapore	Singapore		Asia	Singapore	Singapore	genome	29737	Human	50	Female	20I/501Y.V1	B.1.1.7	GR	National Public Health Laboratory, National Centre for Infectious Diseases	National Public Health Laboratory, National Centre for Infectious Diseases	Tze Minn Mak et al	https://www.gisaid.org	?	?	2021-01-12	?
Slovakia/UKBA-501/2020	ncov	EPI_ISL_779651	?	2020-12-28	Europe	Slovakia	Pavlovce nad Uhom		Europe	Slovakia	Pavlovce nad Uhom	genome	29695	Human	66	Female	20I/501Y.V1	B.1.1.7	GR	Institute of Virology, Biomedical Research Center of the Slovak Academy of Sciences, Bratislava	Faculty of Natural Sciences, Comenius University, Bratislava	Viktória Čabanová et al	https://www.gisaid.org	?	?	2021-01-08	?
Slovakia/UKBA-502/2020	ncov	EPI_ISL_779652	?	2020-12-28	Europe	Slovakia	Pavlovce nad Uhom		Europe	Slovakia	Pavlovce nad Uhom	genome	29695	Human	18	Female	20I/501Y.V1	B.1.1.7	GR	Institute of Virology, Biomedical Research Center of the Slovak Academy of Sciences, Bratislava	Faculty of Natural Sciences, Comenius University, Bratislava	Kristína Boršová et al	https://www.gisaid.org	?	?	2021-01-08	?
Slovakia/UKBA-503/2020	ncov	EPI_ISL_779653	?	2020-12-28	Europe	Slovakia	Pavlovce nad Uhom		Europe	Slovakia	Pavlovce nad Uhom	genome	29695	Human	45	Male	20I/501Y.V1	B.1.1.7	GR	Institute of Virology, Biomedical Research Center of the Slovak Academy of Sciences, Bratislava	Faculty of Natural Sciences, Comenius University, Bratislava	Viktória Čabanová et al	https://www.gisaid.org	?	?	2021-01-08	?
Slovakia/UKBA-504/2020	ncov	EPI_ISL_779654	?	2020-12-28	Europe	Slovakia	Pavlovce nad Uhom		Europe	Slovakia	Pavlovce nad Uhom	genome	29695	Human	61	Female	20I/501Y.V1	B.1.1.7	GR	Institute of Virology, Biomedical Research Center of the Slovak Academy of Sciences, Bratislava	Faculty of Natural Sciences, Comenius University, Bratislava	Kristína Boršová et al	https://www.gisaid.org	?	?	2021-01-08	?
Slovakia/UKBA-505/2020	ncov	EPI_ISL_779655	?	2020-12-28	Europe	Slovakia	Pavlovce nad Uhom		Europe	Slovakia	Pavlovce nad Uhom	genome	29695	Human	47	Male	20I/501Y.V1	B.1.1.7	GR	Institute of Virology, Biomedical Research Center of the Slovak Academy of Sciences, Bratislava	Faculty of Natural Sciences, Comenius University, Bratislava	Viktória Čabanová et al	https://www.gisaid.org	?	?	2021-01-08	?
Slovakia/UKBA-506/2020	ncov	EPI_ISL_779656	?	2020-12-28	Europe	Slovakia	Pavlovce nad Uhom		Europe	Slovakia	Pavlovce nad Uhom	genome	29695	Human	45	Female	20I/501Y.V1	B.1.1.7	GR	Institute of Virology, Biomedical Research Center of the Slovak Academy of Sciences, Bratislava	Faculty of Natural Sciences, Comenius University, Bratislava	Kristína Boršová et al	https://www.gisaid.org	?	?	2021-01-08	?
Slovakia/UKBA-507/2020	ncov	EPI_ISL_779657	?	2020-12-28	Europe	Slovakia	Pavlovce nad Uhom		Europe	Slovakia	Pavlovce nad Uhom	genome	29695	Human	23	Male	20I/501Y.V1	B.1.1.7	GR	Institute of Virology, Biomedical Research Center of the Slovak Academy of Sciences, Bratislava	Faculty of Natural Sciences, Comenius University, Bratislava	Broňa Brejová et al	https://www.gisaid.org	?	?	2021-01-08	?
Slovakia/UKBA-508/2020	ncov	EPI_ISL_779658	?	2020-12-28	Europe	Slovakia	Pavlovce nad Uhom		Europe	Slovakia	Pavlovce nad Uhom	genome	29695	Human	70	Female	20I/501Y.V1	B.1.1.7	GR	Institute of Virology, Biomedical Research Center of the Slovak Academy of Sciences, Bratislava	Faculty of Natural Sciences, Comenius University, Bratislava	Broňa Brejová et al	https://www.gisaid.org	?	?	2021-01-08	?
Slovakia/UKBA-509/2020	ncov	EPI_ISL_779659	?	2020-12-28	Europe	Slovakia	Pavlovce nad Uhom		Europe	Slovakia	Pavlovce nad Uhom	genome	29695	Human	12	Female	20I/501Y.V1	B.1.1.7	GR	Institute of Virology, Biomedical Research Center of the Slovak Academy of Sciences, Bratislava	Faculty of Natural Sciences, Comenius University, Bratislava	Broňa Brejová et al	https://www.gisaid.org	?	?	2021-01-08	?
Slovakia/UKBA-512/2020	ncov	EPI_ISL_779660	?	2020-12-28	Europe	Slovakia	Pavlovce nad Uhom		Europe	Slovakia	Pavlovce nad Uhom	genome	29695	Human	27	Female	20I/501Y.V1	B.1.1.7	GR	Institute of Virology, Biomedical Research Center of the Slovak Academy of Sciences, Bratislava	Faculty of Natural Sciences, Comenius University, Bratislava	Viktória Čabanová et al	https://www.gisaid.org	?	?	2021-01-08	?
Slovakia/UKBA-703/2021	ncov	EPI_ISL_875522	?	2021-01-07	Europe	Slovakia	Nitra		Europe	Slovakia	Nitra	genome	29695	Human	68	Female	20I/501Y.V1	B.1.1.7	GR	Institute of Virology, Biomedical Research Center of the Slovak Academy of Sciences, Bratislava	Faculty of Natural Sciences, Comenius University, Bratislava	Viktória Čabanová et al	https://www.gisaid.org	?	?	2021-01-26	?
Slovakia/UKBA-704/2021	ncov	EPI_ISL_875523	?	2021-01-07	Europe	Slovakia	Nitra		Europe	Slovakia	Nitra	genome	29695	Human	86	Female	20I/501Y.V1	B.1.1.7	GR	Institute of Virology, Biomedical Research Center of the Slovak Academy of Sciences, Bratislava	Faculty of Natural Sciences, Comenius University, Bratislava	Kristína Boršová et al	https://www.gisaid.org	?	?	2021-01-26	?
Slovakia/UKBA-705/2021	ncov	EPI_ISL_875524	?	2021-01-07	Europe	Slovakia	Nitra		Europe	Slovakia	Nitra	genome	29695	Human	56	Female	20I/501Y.V1	B.1.1.7	GR	Institute of Virology, Biomedical Research Center of the Slovak Academy of Sciences, Bratislava	Faculty of Natural Sciences, Comenius University, Bratislava	Viktória Čabanová et al	https://www.gisaid.org	?	?	2021-01-26	?
Slovakia/UKBA-706/2021	ncov	EPI_ISL_875525	?	2021-01-07	Europe	Slovakia	Nitra		Europe	Slovakia	Nitra	genome	29695	Human	61	Male	20I/501Y.V1	B.1.1.7	GR	Institute of Virology, Biomedical Research Center of the Slovak Academy of Sciences, Bratislava	Faculty of Natural Sciences, Comenius University, Bratislava	Kristína Boršová et al	https://www.gisaid.org	?	?	2021-01-26	?
Slovakia/UKBA-707/2021	ncov	EPI_ISL_875526	?	2021-01-07	Europe	Slovakia	Nitra		Europe	Slovakia	Nitra	genome	29695	Human	55	Female	20I/501Y.V1	B.1.1.7	GR	Institute of Virology, Biomedical Research Center of the Slovak Academy of Sciences, Bratislava	Faculty of Natural Sciences, Comenius University, Bratislava	Broňa Brejová et al	https://www.gisaid.org	?	?	2021-01-26	?
Slovakia/UKBA-708/2021	ncov	EPI_ISL_875527	?	2021-01-07	Europe	Slovakia	Nitra		Europe	Slovakia	Nitra	genome	29695	Human	32	Female	20I/501Y.V1	B.1.1.7	GR	Institute of Virology, Biomedical Research Center of the Slovak Academy of Sciences, Bratislava	Faculty of Natural Sciences, Comenius University, Bratislava	Broňa Brejová et al	https://www.gisaid.org	?	?	2021-01-26	?
Slovakia/UKBA-713/2021	ncov	EPI_ISL_875520	?	2021-01-07	Europe	Slovakia	Bratislava		Europe	Slovakia	Bratislava	genome	29695	Human	63	Male	20I/501Y.V1	B.1.1.7	GR	Institute of Virology, Biomedical Research Center of the Slovak Academy of Sciences, Bratislava	Faculty of Natural Sciences, Comenius University, Bratislava	Kristína Boršová et al	https://www.gisaid.org	?	?	2021-01-26	?
Slovakia/UKBA-714/2021	ncov	EPI_ISL_875521	?	2021-01-07	Europe	Slovakia	Bratislava		Europe	Slovakia	Bratislava	genome	29695	Human	63	Male	20I/501Y.V1	B.1.1.7	GR	Institute of Virology, Biomedical Research Center of the Slovak Academy of Sciences, Bratislava	Faculty of Natural Sciences, Comenius University, Bratislava	Viktória Čabanová et al	https://www.gisaid.org	?	?	2021-01-26	?
Slovakia/UKBA-718/2021	ncov	EPI_ISL_875517	?	2021-01-04	Europe	Slovakia	Prievidza		Europe	Slovakia	Prievidza	genome	29695	Human	42	Male	20I/501Y.V1	B.1.1.7	GR	Institute of Virology, Biomedical Research Center of the Slovak Academy of Sciences, Bratislava	Faculty of Natural Sciences, Comenius University, Bratislava	Broňa Brejová et al	https://www.gisaid.org	?	?	2021-01-26	?
Slovakia/UKBA-719/2021	ncov	EPI_ISL_875518	?	2021-01-07	Europe	Slovakia	Prievidza		Europe	Slovakia	Prievidza	genome	29695	Human	26	Female	20I/501Y.V1	B.1.1.7	GR	Institute of Virology, Biomedical Research Center of the Slovak Academy of Sciences, Bratislava	Faculty of Natural Sciences, Comenius University, Bratislava	Broňa Brejová et al	https://www.gisaid.org	?	?	2021-01-26	?
Slovakia/UKBA-720/2021	ncov	EPI_ISL_875519	?	2021-01-08	Europe	Slovakia	Prievidza		Europe	Slovakia	Prievidza	genome	29695	Human	26	Male	20I/501Y.V1	B.1.1.7	GR	Institute of Virology, Biomedical Research Center of the Slovak Academy of Sciences, Bratislava	Faculty of Natural Sciences, Comenius University, Bratislava	Broňa Brejová et al	https://www.gisaid.org	?	?	2021-01-26	?
Slovakia/UKBA-801/2021	ncov	EPI_ISL_831667	?	2021-01-07	Europe	Slovakia	Nitra		Europe	Slovakia	Nitra	genome	29695	Human	36	Female	20I/501Y.V1	B.1.1.7	GR	Institute of Virology, Biomedical Research Center of the Slovak Academy of Sciences, Bratislava	Faculty of Natural Sciences, Comenius University, Bratislava	Viktória Čabanová et al	https://www.gisaid.org	?	?	2021-01-15	?
Slovakia/UKBA-802/2021	ncov	EPI_ISL_831668	?	2021-01-07	Europe	Slovakia	Nitra		Europe	Slovakia	Nitra	genome	29695	Human	32	Male	20I/501Y.V1	B.1.1.7	GR	Institute of Virology, Biomedical Research Center of the Slovak Academy of Sciences, Bratislava	Faculty of Natural Sciences, Comenius University, Bratislava	Kristína Boršová et al	https://www.gisaid.org	?	?	2021-01-15	?
Slovakia/UKBA-803/2021	ncov	EPI_ISL_831672	?	2021-01-07	Europe	Slovakia	Nitra		Europe	Slovakia	Nitra	genome	29695	Human	15	Male	20I/501Y.V1	B.1.1.7	GR	Institute of Virology, Biomedical Research Center of the Slovak Academy of Sciences, Bratislava	Faculty of Natural Sciences, Comenius University, Bratislava	Viktória Čabanová et al	https://www.gisaid.org	?	?	2021-01-15	?
Slovakia/UKBA-804/2021	ncov	EPI_ISL_831669	?	2021-01-11	Europe	Slovakia	Bratislava		Europe	Slovakia	Bratislava	genome	29695	Human	81	Male	20I/501Y.V1	B.1.1.7	GR	Institute of Virology, Biomedical Research Center of the Slovak Academy of Sciences, Bratislava	Faculty of Natural Sciences, Comenius University, Bratislava	Kristína Boršová et al	https://www.gisaid.org	?	?	2021-01-15	?
Slovakia/UKBA-805/2021	ncov	EPI_ISL_831670	?	2021-01-11	Europe	Slovakia	Bratislava		Europe	Slovakia	Bratislava	genome	29695	Human	73	Male	20I/501Y.V1	B.1.1.7	GR	Institute of Virology, Biomedical Research Center of the Slovak Academy of Sciences, Bratislava	Faculty of Natural Sciences, Comenius University, Bratislava	Viktória Čabanová et al	https://www.gisaid.org	?	?	2021-01-15	?
Slovakia/UKBA-806/2021	ncov	EPI_ISL_831673	?	2021-01-11	Europe	Slovakia	Bratislava		Europe	Slovakia	Bratislava	genome	29695	Human	78	Male	20I/501Y.V1	B.1.1.7	GR	Institute of Virology, Biomedical Research Center of the Slovak Academy of Sciences, Bratislava	Faculty of Natural Sciences, Comenius University, Bratislava	Kristína Boršová et al	https://www.gisaid.org	?	?	2021-01-15	?
Slovakia/UKBA-807/2021	ncov	EPI_ISL_831671	?	2021-01-11	Europe	Slovakia	Bratislava		Europe	Slovakia	Bratislava	genome	29695	Human	46	Female	20I/501Y.V1	B.1.1.7	GR	Institute of Virology, Biomedical Research Center of the Slovak Academy of Sciences, Bratislava	Faculty of Natural Sciences, Comenius University, Bratislava	Broňa Brejová et al	https://www.gisaid.org	?	?	2021-01-15	?
Slovakia/UKBA-808/2021	ncov	EPI_ISL_831674	?	2021-01-08	Europe	Slovakia	Banska Bystrica		Europe	Slovakia	Banska Bystrica	genome	29695	Human	34	Female	20I/501Y.V1	B.1.1.7	GR	Institute of Virology, Biomedical Research Center of the Slovak Academy of Sciences, Bratislava	Faculty of Natural Sciences, Comenius University, Bratislava	Kristína Boršová et al	https://www.gisaid.org	?	?	2021-01-15	?
Slovakia/UKBA-814/2021	ncov	EPI_ISL_831675	?	2021-01-08	Europe	Slovakia	Banska Bystrica	Zelovce	Europe	Slovakia	Banska Bystrica	genome	29695	Human	39	Male	20I/501Y.V1	B.1.1.7	GR	Institute of Virology, Biomedical Research Center of the Slovak Academy of Sciences, Bratislava	Faculty of Natural Sciences, Comenius University, Bratislava	Viktória Čabanová et al	https://www.gisaid.org	?	?	2021-01-15	?
Slovakia/UKBA-815/2021	ncov	EPI_ISL_831663	?	2021-01-12	Europe	Slovakia	Nitra	Hurbanovo	Europe	Slovakia	Nitra	genome	29695	Human	81	Female	20I/501Y.V1	B.1.1.7	GR	Institute of Virology, Biomedical Research Center of the Slovak Academy of Sciences, Bratislava	Faculty of Natural Sciences, Comenius University, Bratislava	Kristína Boršová et al	https://www.gisaid.org	?	?	2021-01-15	?
Slovakia/UKBA-816/2021	ncov	EPI_ISL_831664	?	2021-01-12	Europe	Slovakia	Nitra	Hurbanovo	Europe	Slovakia	Nitra	genome	29695	Human	67	Male	20I/501Y.V1	B.1.1.7	GR	Institute of Virology, Biomedical Research Center of the Slovak Academy of Sciences, Bratislava	Faculty of Natural Sciences, Comenius University, Bratislava	Broňa Brejová et al	https://www.gisaid.org	?	?	2021-01-15	?
Slovakia/UKBA-817/2021	ncov	EPI_ISL_831665	?	2021-01-12	Europe	Slovakia	Nitra	Hurbanovo	Europe	Slovakia	Nitra	genome	29695	Human	67	Female	20I/501Y.V1	B.1.1.7	GR	Institute of Virology, Biomedical Research Center of the Slovak Academy of Sciences, Bratislava	Faculty of Natural Sciences, Comenius University, Bratislava	Broňa Brejová et al	https://www.gisaid.org	?	?	2021-01-15	?
SouthAfrica/UFS-VIRO-NGS-163/2020	ncov	EPI_ISL_949632	?	2020-12-23	Africa	South Africa	Free State		Africa	South Africa	Free State	genome	29801	Human	31	Female	20H/501Y.V2	B.1.351	GH	NHLS Universitas Academic	UFS Virology	PA Bester et al	https://www.gisaid.org	?	?	2021-02-08	?
SouthKorea/KDCA0001/2020	ncov	EPI_ISL_738139	?	2020-12-22	Asia	South Korea	South Korea		Europe	United Kingdom	United Kingdom	genome	29823	Human	39	Female	20I/501Y.V1	B.1.1.7	GR	Division of Emerging Infectious Diseases, Bureau of Infectious Diseases Diagnosis Control, Korea Disease Control and Prevention Agency	Division of Emerging Infectious Diseases, Bureau of Infectious Diseases Diagnosis Control, Korea Disease Control and Prevention Agency	Jeong-Min Kim et al	https://www.gisaid.org	?	?	2020-12-28	?
SouthKorea/KDCA0002/2020	ncov	EPI_ISL_738141	?	2020-12-22	Asia	South Korea	South Korea		Europe	United Kingdom	United Kingdom	genome	29791	Human	10	Female	20I/501Y.V1	B.1.1.7	GR	Division of Emerging Infectious Diseases, Bureau of Infectious Diseases Diagnosis Control, Korea Disease Control and Prevention Agency	Division of Emerging Infectious Diseases, Bureau of Infectious Diseases Diagnosis Control, Korea Disease Control and Prevention Agency	Jeong-Min Kim et al	https://www.gisaid.org	?	?	2020-12-28	?
SouthKorea/KDCA0003/2020	ncov	EPI_ISL_738142	?	2020-12-22	Asia	South Korea	South Korea		Europe	United Kingdom	United Kingdom	genome	29825	Human	7	Male	20I/501Y.V1	B.1.1.7	GR	Division of Emerging Infectious Diseases, Bureau of Infectious Diseases Diagnosis Control, Korea Disease Control and Prevention Agency	Division of Emerging Infectious Diseases, Bureau of Infectious Diseases Diagnosis Control, Korea Disease Control and Prevention Agency	Jeong-Min Kim et al	https://www.gisaid.org	?	?	2020-12-28	?
SouthKorea/KDCA0462/2020	ncov	EPI_ISL_850653	?	2020-12-20	Asia	South Korea	South Korea		Europe	United Kingdom	United Kingdom	genome	29807	Human	34	Female	20I/501Y.V1	B.1.1.7	GR	Division of Emerging Infectious Diseases, Bureau of Infectious Diseases Diagnosis Control, Korea Disease Control and Prevention Agency	Division of Emerging Infectious Diseases, Bureau of Infectious Diseases Diagnosis Control, Korea Disease Control and Prevention Agency	Ae Kyung Park et al	https://www.gisaid.org	?	?	2021-01-20	?
SouthKorea/KDCA0830/2020	ncov	EPI_ISL_850654	?	2020-12-24	Asia	South Korea	South Korea		Europe	United Kingdom	United Kingdom	genome	29849	Human	23	Female	20I/501Y.V1	B.1.1.7	GR	Division of Emerging Infectious Diseases, Bureau of Infectious Diseases Diagnosis Control, Korea Disease Control and Prevention Agency	Division of Emerging Infectious Diseases, Bureau of Infectious Diseases Diagnosis Control, Korea Disease Control and Prevention Agency	Ae Kyung Park et al	https://www.gisaid.org	?	?	2021-01-20	?
SouthKorea/KDCA0831/2020	ncov	EPI_ISL_850655	?	2020-12-26	Asia	South Korea	South Korea		Europe	United Kingdom	United Kingdom	genome	29809	Human	86	Male	20I/501Y.V1	B.1.1.7	GR	Division of Emerging Infectious Diseases, Bureau of Infectious Diseases Diagnosis Control, Korea Disease Control and Prevention Agency	Division of Emerging Infectious Diseases, Bureau of Infectious Diseases Diagnosis Control, Korea Disease Control and Prevention Agency	Ae Kyung Park et al	https://www.gisaid.org	?	?	2021-01-20	?
SouthKorea/KDCA0832/2020	ncov	EPI_ISL_850656	?	2020-12-26	Asia	South Korea	South Korea		Europe	United Kingdom	United Kingdom	genome	29804	Human	57	Female	20I/501Y.V1	B.1.1.7	GR	Division of Emerging Infectious Diseases, Bureau of Infectious Diseases Diagnosis Control, Korea Disease Control and Prevention Agency	Division of Emerging Infectious Diseases, Bureau of Infectious Diseases Diagnosis Control, Korea Disease Control and Prevention Agency	Ae Kyung Park et al	https://www.gisaid.org	?	?	2021-01-20	?
SouthKorea/KDCA0833/2020	ncov	EPI_ISL_850657	?	2020-12-27	Asia	South Korea	South Korea		Europe	United Kingdom	United Kingdom	genome	29833	Human	60	Male	20I/501Y.V1	B.1.1.7	GR	Division of Emerging Infectious Diseases, Bureau of Infectious Diseases Diagnosis Control, Korea Disease Control and Prevention Agency	Division of Emerging Infectious Diseases, Bureau of Infectious Diseases Diagnosis Control, Korea Disease Control and Prevention Agency	Ae Kyung Park et al	https://www.gisaid.org	?	?	2021-01-20	?
SouthKorea/KDCA0835/2020	ncov	EPI_ISL_850658	?	2020-12-14	Asia	South Korea	South Korea		Europe	United Kingdom	United Kingdom	genome	29873	Human	32	Female	20I/501Y.V1	B.1.1.7	GR	Division of Emerging Infectious Diseases, Bureau of Infectious Diseases Diagnosis Control, Korea Disease Control and Prevention Agency	Division of Emerging Infectious Diseases, Bureau of Infectious Diseases Diagnosis Control, Korea Disease Control and Prevention Agency	Ae Kyung Park et al	https://www.gisaid.org	?	?	2021-01-20	?
SouthKorea/KDCA0836/2020	ncov	EPI_ISL_850659	?	2020-12-26	Asia	South Korea	South Korea		Europe	United Kingdom	United Kingdom	genome	29869	Human	64	Female	20I/501Y.V1	B.1.1.7	GR	Division of Emerging Infectious Diseases, Bureau of Infectious Diseases Diagnosis Control, Korea Disease Control and Prevention Agency	Division of Emerging Infectious Diseases, Bureau of Infectious Diseases Diagnosis Control, Korea Disease Control and Prevention Agency	Ae Kyung Park et al	https://www.gisaid.org	?	?	2021-01-20	?
SouthKorea/KDCA0837/2020	ncov	EPI_ISL_850660	?	2020-12-29	Asia	South Korea	South Korea		Europe	United Kingdom	United Kingdom	genome	29823	Human	35	Male	20I/501Y.V1	B.1.1.7	GR	Division of Emerging Infectious Diseases, Bureau of Infectious Diseases Diagnosis Control, Korea Disease Control and Prevention Agency	Division of Emerging Infectious Diseases, Bureau of Infectious Diseases Diagnosis Control, Korea Disease Control and Prevention Agency	Ae Kyung Park et al	https://www.gisaid.org	?	?	2021-01-20	?
SouthKorea/KDCA0838/2020	ncov	EPI_ISL_850661	?	2020-12-30	Asia	South Korea	South Korea		Europe	United Kingdom	United Kingdom	genome	29846	Human	31	Female	20I/501Y.V1	B.1.1.7	GR	Division of Emerging Infectious Diseases, Bureau of Infectious Diseases Diagnosis Control, Korea Disease Control and Prevention Agency	Division of Emerging Infectious Diseases, Bureau of Infectious Diseases Diagnosis Control, Korea Disease Control and Prevention Agency	Ae Kyung Park et al	https://www.gisaid.org	?	?	2021-01-20	?
SouthKorea/KDCA0839/2020	ncov	EPI_ISL_850662	?	2020-12-27	Asia	South Korea	South Korea		Europe	United Kingdom	United Kingdom	genome	29837	Human	68	Male	20I/501Y.V1	B.1.1.7	GR	Division of Emerging Infectious Diseases, Bureau of Infectious Diseases Diagnosis Control, Korea Disease Control and Prevention Agency	Division of Emerging Infectious Diseases, Bureau of Infectious Diseases Diagnosis Control, Korea Disease Control and Prevention Agency	Ae Kyung Park et al	https://www.gisaid.org	?	?	2021-01-20	?
Spain/CB-IBV-98012947/2020	ncov	EPI_ISL_871911	?	2020-12-29	Europe	Spain	Cantabria	Santander	Europe	Spain	Cantabria	genome	29775	Human	32	Male	20I/501Y.V1	B.1.1.7	GR	Hospital Universitario Marqués de Valdecilla - IDIVAL (Santander, Cantabria)	SeqCOVID-SPAIN consortium/IBV(CSIC)	Mónica Gozalo Margüello et al	https://www.gisaid.org	?	?	2021-01-25	?
Spain/CB-IBV-98012949/2020	ncov	EPI_ISL_871893	?	2020-12-27	Europe	Spain	Cantabria	Santander	Europe	Spain	Cantabria	genome	29788	Human	64	Male	20I/501Y.V1	B.1.1.7	GR	Hospital Universitario Marqués de Valdecilla - IDIVAL (Santander, Cantabria)	SeqCOVID-SPAIN consortium/IBV(CSIC)	Mónica Gozalo Margüello et al	https://www.gisaid.org	?	?	2021-01-25	?
Spain/CB-IBV-98012950/2020	ncov	EPI_ISL_871896	?	2020-12-23	Europe	Spain	Cantabria	Santander	Europe	Spain	Cantabria	genome	29787	Human	56	Female	20I/501Y.V1	B.1.1.7	GR	Hospital Universitario Marqués de Valdecilla - IDIVAL (Santander, Cantabria)	SeqCOVID-SPAIN consortium/IBV(CSIC)	Mónica Gozalo Margüello et al	https://www.gisaid.org	?	?	2021-01-25	?
Spain/CB-IBV-98012952/2021	ncov	EPI_ISL_871882	?	2021-01-05	Europe	Spain	Cantabria	Santander	Europe	Spain	Cantabria	genome	29785	Human	24	Female	20I/501Y.V1	B.1.1.7	GR	Hospital Universitario Marqués de Valdecilla - IDIVAL (Santander, Cantabria)	SeqCOVID-SPAIN consortium/IBV(CSIC)	Mónica Gozalo Margüello et al	https://www.gisaid.org	?	?	2021-01-25	?
Spain/CB-IBV-98012953/2021	ncov	EPI_ISL_871897	?	2021-01-05	Europe	Spain	Cantabria	Santander	Europe	Spain	Cantabria	genome	29794	Human	26	Male	20I/501Y.V1	B.1.1.7	GR	Hospital Universitario Marqués de Valdecilla - IDIVAL (Santander, Cantabria)	SeqCOVID-SPAIN consortium/IBV(CSIC)	Mónica Gozalo Margüello et al	https://www.gisaid.org	?	?	2021-01-25	?
Spain/CB-IBV-98012954/2021	ncov	EPI_ISL_871885	?	2021-01-05	Europe	Spain	Madrid	Madrid	Europe	Spain	Madrid	genome	29787	Human	27	Female	20I/501Y.V1	B.1.1.7	GR	Hospital Universitario Marqués de Valdecilla - IDIVAL (Santander, Cantabria)	SeqCOVID-SPAIN consortium/IBV(CSIC)	Mónica Gozalo Margüello et al	https://www.gisaid.org	?	?	2021-01-25	?
Spain/CB-IBV-98012955/2021	ncov	EPI_ISL_871880	?	2021-01-05	Europe	Spain	Cantabria	Astillero	Europe	Spain	Cantabria	genome	29786	Human	53	Female	20I/501Y.V1	B.1.1.7	GR	Hospital Universitario Marqués de Valdecilla - IDIVAL (Santander, Cantabria)	SeqCOVID-SPAIN consortium/IBV(CSIC)	Mónica Gozalo Margüello et al	https://www.gisaid.org	?	?	2021-01-25	?
Spain/CB-IBV-98012956/2021	ncov	EPI_ISL_871890	?	2021-01-04	Europe	Spain	Cantabria	Santander	Europe	Spain	Cantabria	genome	29786	Human	55	Female	20I/501Y.V1	B.1.1.7	GR	Hospital Universitario Marqués de Valdecilla - IDIVAL (Santander, Cantabria)	SeqCOVID-SPAIN consortium/IBV(CSIC)	Mónica Gozalo Margüello et al	https://www.gisaid.org	?	?	2021-01-25	?
Spain/CB-IBV-98012957/2021	ncov	EPI_ISL_871884	?	2021-01-06	Europe	Spain	Cantabria	Mogro	Europe	Spain	Cantabria	genome	29800	Human	50	Male	20I/501Y.V1	B.1.1.7	GR	Hospital Universitario Marqués de Valdecilla - IDIVAL (Santander, Cantabria)	SeqCOVID-SPAIN consortium/IBV(CSIC)	Mónica Gozalo Margüello et al	https://www.gisaid.org	?	?	2021-01-25	?
Spain/CB-IBV-98012958/2021	ncov	EPI_ISL_871889	?	2021-01-06	Europe	Spain	Cantabria	Astillero	Europe	Spain	Cantabria	genome	29790	Human	47	Female	20I/501Y.V1	B.1.1.7	GR	Hospital Universitario Marqués de Valdecilla - IDIVAL (Santander, Cantabria)	SeqCOVID-SPAIN consortium/IBV(CSIC)	Mónica Gozalo Margüello et al	https://www.gisaid.org	?	?	2021-01-25	?
Spain/CB-IBV-98012959/2021	ncov	EPI_ISL_871894	?	2021-01-06	Europe	Spain	Cantabria	Astillero	Europe	Spain	Cantabria	genome	29785	Human	54	Male	20I/501Y.V1	B.1.1.7	GR	Hospital Universitario Marqués de Valdecilla - IDIVAL (Santander, Cantabria)	SeqCOVID-SPAIN consortium/IBV(CSIC)	Mónica Gozalo Margüello et al	https://www.gisaid.org	?	?	2021-01-25	?
Spain/CB-IBV-98012960/2021	ncov	EPI_ISL_871898	?	2021-01-07	Europe	Spain	Cantabria	Santander	Europe	Spain	Cantabria	genome	29787	Human	42	Female	20I/501Y.V1	B.1.1.7	GR	Hospital Universitario Marqués de Valdecilla - IDIVAL (Santander, Cantabria)	SeqCOVID-SPAIN consortium/IBV(CSIC)	Mónica Gozalo Margüello et al	https://www.gisaid.org	?	?	2021-01-25	?
Spain/CB-IBV-98012962/2021	ncov	EPI_ISL_871899	?	2021-01-07	Europe	Spain	Cantabria	Santander	Europe	Spain	Cantabria	genome	29794	Human	23	Female	20I/501Y.V1	B.1.1.7	GR	Hospital Universitario Marqués de Valdecilla - IDIVAL (Santander, Cantabria)	SeqCOVID-SPAIN consortium/IBV(CSIC)	Mónica Gozalo Margüello et al	https://www.gisaid.org	?	?	2021-01-25	?
Spain/CB-IBV-98012963/2021	ncov	EPI_ISL_871900	?	2021-01-07	Europe	Spain	Cantabria	Santander	Europe	Spain	Cantabria	genome	29786	Human	60	Female	20I/501Y.V1	B.1.1.7	GR	Hospital Universitario Marqués de Valdecilla - IDIVAL (Santander, Cantabria)	SeqCOVID-SPAIN consortium/IBV(CSIC)	Mónica Gozalo Margüello et al	https://www.gisaid.org	?	?	2021-01-25	?
Spain/CB-IBV-98012965/2021	ncov	EPI_ISL_871901	?	2021-01-07	Europe	Spain	Cantabria	Santander	Europe	Spain	Cantabria	genome	29785	Human	25	Male	20I/501Y.V1	B.1.1.7	GR	Hospital Universitario Marqués de Valdecilla - IDIVAL (Santander, Cantabria)	SeqCOVID-SPAIN consortium/IBV(CSIC)	Mónica Gozalo Margüello et al	https://www.gisaid.org	?	?	2021-01-25	?
Spain/CB-IBV-98012966/2021	ncov	EPI_ISL_871902	?	2021-01-07	Europe	Spain	Cantabria	Santander	Europe	Spain	Cantabria	genome	29772	Human	10	Male	20I/501Y.V1	B.1.1.7	GR	Hospital Universitario Marqués de Valdecilla - IDIVAL (Santander, Cantabria)	SeqCOVID-SPAIN consortium/IBV(CSIC)	Mónica Gozalo Margüello et al	https://www.gisaid.org	?	?	2021-01-25	?
Spain/CB-IBV-98012967/2021	ncov	EPI_ISL_871883	?	2021-01-07	Europe	Spain	Cantabria	Santander	Europe	Spain	Cantabria	genome	29781	Human	48	Female	20I/501Y.V1	B.1.1.7	GR	Hospital Universitario Marqués de Valdecilla - IDIVAL (Santander, Cantabria)	SeqCOVID-SPAIN consortium/IBV(CSIC)	Mónica Gozalo Margüello et al	https://www.gisaid.org	?	?	2021-01-25	?
Spain/CB-IBV-98012968/2021	ncov	EPI_ISL_871881	?	2021-01-07	Europe	Spain	Cantabria	Santander	Europe	Spain	Cantabria	genome	29794	Human	57	Female	20I/501Y.V1	B.1.1.7	GR	Hospital Universitario Marqués de Valdecilla - IDIVAL (Santander, Cantabria)	SeqCOVID-SPAIN consortium/IBV(CSIC)	Mónica Gozalo Margüello et al	https://www.gisaid.org	?	?	2021-01-25	?
Spain/CB-IBV-98012970/2021	ncov	EPI_ISL_871895	?	2021-01-07	Europe	Spain	Cantabria	Maliano	Europe	Spain	Cantabria	genome	29790	Human	28	Male	20I/501Y.V1	B.1.1.7	GR	Hospital Universitario Marqués de Valdecilla - IDIVAL (Santander, Cantabria)	SeqCOVID-SPAIN consortium/IBV(CSIC)	Mónica Gozalo Margüello et al	https://www.gisaid.org	?	?	2021-01-25	?
Spain/CB-IBV-98012971/2021	ncov	EPI_ISL_871879	?	2021-01-07	Europe	Spain	Cantabria	Santander	Europe	Spain	Cantabria	genome	29789	Human	58	Male	20I/501Y.V1	B.1.1.7	GR	Hospital Universitario Marqués de Valdecilla - IDIVAL (Santander, Cantabria)	SeqCOVID-SPAIN consortium/IBV(CSIC)	Mónica Gozalo Margüello et al	https://www.gisaid.org	?	?	2021-01-25	?
Spain/CB-IBV-98012972/2021	ncov	EPI_ISL_871888	?	2021-01-07	Europe	Spain	Cantabria	Maliano	Europe	Spain	Cantabria	genome	29788	Human	55	Female	20I/501Y.V1	B.1.1.7	GR	Hospital Universitario Marqués de Valdecilla - IDIVAL (Santander, Cantabria)	SeqCOVID-SPAIN consortium/IBV(CSIC)	Mónica Gozalo Margüello et al	https://www.gisaid.org	?	?	2021-01-25	?
Spain/CB-IBV-98012974/2021	ncov	EPI_ISL_871887	?	2021-01-05	Europe	Spain	Cantabria	Santander	Europe	Spain	Cantabria	genome	29789	Human	38	Female	20I/501Y.V1	B.1.1.7	GR	Hospital Universitario Marqués de Valdecilla - IDIVAL (Santander, Cantabria)	SeqCOVID-SPAIN consortium/IBV(CSIC)	Mónica Gozalo Margüello et al	https://www.gisaid.org	?	?	2021-01-25	?
Spain/CB-IBV-98012975/2021	ncov	EPI_ISL_871903	?	2021-01-05	Europe	Spain	Cantabria	Santander	Europe	Spain	Cantabria	genome	29785	Human	30	Female	20I/501Y.V1	B.1.1.7	GR	Hospital Universitario Marqués de Valdecilla - IDIVAL (Santander, Cantabria)	SeqCOVID-SPAIN consortium/IBV(CSIC)	Mónica Gozalo Margüello et al	https://www.gisaid.org	?	?	2021-01-25	?
Spain/CB-IBV-98012976/2021	ncov	EPI_ISL_871904	?	2021-01-05	Europe	Spain	Cantabria	Santander	Europe	Spain	Cantabria	genome	29775	Human	25	Female	20I/501Y.V1	B.1.1.7	GR	Hospital Universitario Marqués de Valdecilla - IDIVAL (Santander, Cantabria)	SeqCOVID-SPAIN consortium/IBV(CSIC)	Mónica Gozalo Margüello et al	https://www.gisaid.org	?	?	2021-01-25	?
Spain/CB-IBV-98012977/2021	ncov	EPI_ISL_871905	?	2021-01-05	Europe	Spain	Cantabria	Santander	Europe	Spain	Cantabria	genome	29796	Human	4	Male	20I/501Y.V1	B.1.1.7	GR	Hospital Universitario Marqués de Valdecilla - IDIVAL (Santander, Cantabria)	SeqCOVID-SPAIN consortium/IBV(CSIC)	Mónica Gozalo Margüello et al	https://www.gisaid.org	?	?	2021-01-25	?
Spain/CB-IBV-98012978/2021	ncov	EPI_ISL_871906	?	2021-01-05	Europe	Spain	Cantabria	Santander	Europe	Spain	Cantabria	genome	29788	Human	9	Female	20I/501Y.V1	B.1.1.7	GR	Hospital Universitario Marqués de Valdecilla - IDIVAL (Santander, Cantabria)	SeqCOVID-SPAIN consortium/IBV(CSIC)	Mónica Gozalo Margüello et al	https://www.gisaid.org	?	?	2021-01-25	?
Spain/CB-IBV-98012979/2021	ncov	EPI_ISL_871907	?	2021-01-05	Europe	Spain	Cantabria	Santander	Europe	Spain	Cantabria	genome	29781	Human	2	Male	20I/501Y.V1	B.1.1.7	GR	Hospital Universitario Marqués de Valdecilla - IDIVAL (Santander, Cantabria)	SeqCOVID-SPAIN consortium/IBV(CSIC)	Mónica Gozalo Margüello et al	https://www.gisaid.org	?	?	2021-01-25	?
Spain/CL-ISCIII-2018195/2020	ncov	EPI_ISL_862564	?	2020-12-24	Europe	Spain	Castilla y Leon		Europe	Spain	Castilla y Leon	genome	29887	Human	25	Male	20I/501Y.V1	B.1.1.7	GR	Gerencia de Asistencia Sanitaria de Soria	Instituto de Salud Carlos III	Iglesias-Caballero et al	https://www.gisaid.org	?	?	2021-01-24	?
Spain/CL-ISCIII-2018196/2020	ncov	EPI_ISL_862565	?	2020-12-25	Europe	Spain	Castilla y Leon		Europe	Spain	Castilla y Leon	genome	29887	Human	59	Female	20I/501Y.V1	B.1.1.7	GR	Gerencia de Asistencia Sanitaria de Soria	Instituto de Salud Carlos III	Iglesias-Caballero et al	https://www.gisaid.org	?	?	2021-01-24	?
Spain/CL-ISCIII-2018197/2020	ncov	EPI_ISL_862556	?	2020-12-29	Europe	Spain	Castilla y Leon		Europe	Spain	Castilla y Leon	genome	29884	Human	61	Male	20I/501Y.V1	B.1.1.7	GR	Gerencia de Asistencia Sanitaria de Soria	Instituto de Salud Carlos III	Iglesias-Caballero et al	https://www.gisaid.org	?	?	2021-01-24	?
Spain/CM-ISCIII-2018109/2020	ncov	EPI_ISL_862546	?	2020-12-21	Europe	Spain	Castilla la Mancha		Europe	Spain	Castilla la Mancha	genome	29884	Human	38	Female	20I/501Y.V1	B.1.1.7	GR	Consejería de Sanidad y Asuntos Sociales	Instituto de Salud Carlos III	Iglesias-Caballero et al	https://www.gisaid.org	?	?	2021-01-24	?
Spain/CM-ISCIII-2018110/2020	ncov	EPI_ISL_862562	?	2020-12-21	Europe	Spain	Castilla la Mancha		Europe	Spain	Castilla la Mancha	genome	29887	Human	36	Male	20I/501Y.V1	B.1.1.7	GR	Consejería de Sanidad y Asuntos Sociales	Instituto de Salud Carlos III	Iglesias-Caballero et al	https://www.gisaid.org	?	?	2021-01-24	?
Spain/CM-ISCIII-2018136/2020	ncov	EPI_ISL_862547	?	2020-12-26	Europe	Spain	Castilla la Mancha		Europe	Spain	Castilla la Mancha	genome	29884	Human	31	Male	20I/501Y.V1	B.1.1.7	GR	Consejería de Sanidad y Asuntos Sociales	Instituto de Salud Carlos III	Iglesias-Caballero et al	https://www.gisaid.org	?	?	2021-01-24	?
Spain/CM-ISCIII-2018138/2020	ncov	EPI_ISL_862563	?	2020-12-21	Europe	Spain	Castilla la Mancha		Europe	Spain	Castilla la Mancha	genome	29887	Human	17	Female	20I/501Y.V1	B.1.1.7	GR	Consejería de Sanidad y Asuntos Sociales	Instituto de Salud Carlos III	Iglesias-Caballero et al	https://www.gisaid.org	?	?	2021-01-24	?
Spain/CM-ISCIII-210007/2020	ncov	EPI_ISL_862566	?	2020-12-28	Europe	Spain	Castilla la Mancha		Europe	Spain	Castilla la Mancha	genome	29887	Human	14	Male	20I/501Y.V1	B.1.1.7	GR	Consejería de Sanidad y Asuntos Sociales	Instituto de Salud Carlos III	Iglesias-Caballero et al	https://www.gisaid.org	?	?	2021-01-24	?
Spain/CM-ISCIII-210009/2020	ncov	EPI_ISL_862558	?	2020-12-23	Europe	Spain	Castilla la Mancha		Europe	Spain	Castilla la Mancha	genome	29884	Human	48	Male	20I/501Y.V1	B.1.1.7	GR	Consejería de Sanidad y Asuntos Sociales	Instituto de Salud Carlos III	Iglesias-Caballero et al	https://www.gisaid.org	?	?	2021-01-24	?
Spain/CM-ISCIII-210011/2020	ncov	EPI_ISL_862559	?	2020-12-28	Europe	Spain	Castilla la Mancha		Europe	Spain	Castilla la Mancha	genome	29884	Human	49	Male	20I/501Y.V1	B.1.1.7	GR	Consejería de Sanidad y Asuntos Sociales	Instituto de Salud Carlos III	Iglesias-Caballero et al	https://www.gisaid.org	?	?	2021-01-24	?
Spain/CM-ISCIII-210012/2020	ncov	EPI_ISL_862560	?	2020-12-28	Europe	Spain	Castilla la Mancha		Europe	Spain	Castilla la Mancha	genome	29884	Human	17	Male	20I/501Y.V1	B.1.1.7	GR	Consejería de Sanidad y Asuntos Sociales	Instituto de Salud Carlos III	Iglesias-Caballero et al	https://www.gisaid.org	?	?	2021-01-24	?
Spain/CT-HUVH-49838/2021	ncov	EPI_ISL_850516	?	2021-01-09	Europe	Spain	Catalunya		Europe	Spain	Catalunya	genome	29745	Human	19	Male	20I/501Y.V1	B.1.1.7	GR	Hospital Universitari Vall d'Hebron - Vall d'Hebron Institut de Rercerca	Hospital Universitari Vall d'Hebron - Vall d'Hebron Institut de Rercerca	Cristina Andrés et al	https://www.gisaid.org	?	?	2021-01-20	?
Spain/CT-HUVH-Bellvitge30584/2021	ncov	EPI_ISL_850513	?	2021-01-09	Europe	Spain	Catalunya		Europe	Spain	Catalunya	genome	29745	Human	40	Female	20I/501Y.V1	B.1.1.7	GR	Hospital Universitari de Bellvitge	Hospital Universitari Vall d'Hebron - Vall d'Hebron Institut de Rercerca	Cristina Andrés et al	https://www.gisaid.org	?	?	2021-01-20	?
Spain/CT-HUVH-Bellvitge30585/2021	ncov	EPI_ISL_850515	?	2021-01-09	Europe	Spain	Catalunya		Europe	Spain	Catalunya	genome	29745	Human	41	Male	20I/501Y.V1	B.1.1.7	GR	Hospital Universitari de Bellvitge	Hospital Universitari Vall d'Hebron - Vall d'Hebron Institut de Rercerca	Cristina Andrés et al	https://www.gisaid.org	?	?	2021-01-20	?
Spain/CT-HUVH-Bellvitge30586/2021	ncov	EPI_ISL_850512	?	2021-01-09	Europe	Spain	Catalunya		Europe	Spain	Catalunya	genome	29745	Human	12	Female	20I/501Y.V1	B.1.1.7	GR	Hospital Universitari de Bellvitge	Hospital Universitari Vall d'Hebron - Vall d'Hebron Institut de Rercerca	Cristina Andrés et al	https://www.gisaid.org	?	?	2021-01-20	?
Spain/CT-HUVH-Bellvitge30587/2021	ncov	EPI_ISL_850511	?	2021-01-09	Europe	Spain	Catalunya		Europe	Spain	Catalunya	genome	29745	Human	9	Male	20I/501Y.V1	B.1.1.7	GR	Hospital Universitari de Bellvitge	Hospital Universitari Vall d'Hebron - Vall d'Hebron Institut de Rercerca	Cristina Andrés et al	https://www.gisaid.org	?	?	2021-01-20	?
Spain/CT-HUVH-VergeCinta73714/2020	ncov	EPI_ISL_850508	?	2020-12-29	Europe	Spain	Catalunya		Europe	Spain	Catalunya	genome	29745	Human	42	Female	20I/501Y.V1	B.1.1.7	GR	Hospital de Tortosa Verge de la Cinta	Hospital Universitari Vall d'Hebron - Vall d'Hebron Institut de Rercerca	Cristina Andrés et al	https://www.gisaid.org	?	?	2021-01-20	?
Spain/CT-IBV-97012008/2020	ncov	EPI_ISL_779731	?	2020-12-22	Europe	Spain	Catalunya	Granollers	Europe	Spain	Catalunya	genome	29776	Human	32	Male	20I/501Y.V1	B.1.1.7	GR	Servicio de Microbiología, Laboratori Clínic Metropolitana Nord. Hospital Universitari Germans Trias i Pujol. Institut d’Investigació en Ciències de la Salut Germans Trias i Pujol (IGTP)	SeqCOVID-SPAIN consortium/IBV(CSIC)	Elisa Martró et al	https://www.gisaid.org	?	?	2021-01-08	?
Spain/GA-CHUVI-19120216/2020	ncov	EPI_ISL_833183	?	2020-12-28	Europe	Spain	Galicia	Vigo	Europe	Spain	Galicia	genome	29808	Human	22	Female	20I/501Y.V1	B.1.1.7	GR	Microbiology Department. Complexo Hospitalario Universitario de Vigo	Microbiology Department. Complexo Hospitalario Universitario de Vigo	Microbiology Department et al	https://www.gisaid.org	?	?	2021-01-17	?
Spain/GA-CHUVI-281190/2020	ncov	EPI_ISL_833184	?	2020-12-22	Europe	Spain	Galicia	Santiago de Compostela	Europe	Spain	Galicia	genome	29812	Human	24	Male	20I/501Y.V1	B.1.1.7	GR	Microbiology Department. Hospital Clinico Universitario de Santiago	Microbiology Department. Complexo Hospitalario Universitario de Vigo	Microbiology Departments from Complexo Hospitalario Universitario de Vigo et al	https://www.gisaid.org	?	?	2021-01-17	?
Spain/GA-ISCIII-2018186/2020	ncov	EPI_ISL_862544	?	2020-12-26	Europe	Spain	Galicia		Europe	Spain	Galicia	genome	29896	Human	48	Male	20I/501Y.V1	B.1.1.7	GR	Compejo Hospitalario Xeral-Calde	Instituto de Salud Carlos III	Iglesias-Caballero et al	https://www.gisaid.org	?	?	2021-01-24	?
Spain/GA-ISCIII-2018188/2020	ncov	EPI_ISL_862553	?	2020-12-26	Europe	Spain	Galicia		Europe	Spain	Galicia	genome	29884	Human	1	Female	20I/501Y.V1	B.1.1.7	GR	Compejo Hospitalario Xeral-Calde	Instituto de Salud Carlos III	Iglesias-Caballero et al	https://www.gisaid.org	?	?	2021-01-24	?
Spain/GA-ISCIII-2018189/2020	ncov	EPI_ISL_862554	?	2020-12-26	Europe	Spain	Galicia		Europe	Spain	Galicia	genome	29884	Human	7	Male	20I/501Y.V1	B.1.1.7	GR	Compejo Hospitalario Xeral-Calde	Instituto de Salud Carlos III	Iglesias-Caballero et al	https://www.gisaid.org	?	?	2021-01-24	?
Spain/GA-ISCIII-2018190/2020	ncov	EPI_ISL_862555	?	2020-12-26	Europe	Spain	Galicia		Europe	Spain	Galicia	genome	29884	Human	44	Female	20I/501Y.V1	B.1.1.7	GR	Compejo Hospitalario Xeral-Calde	Instituto de Salud Carlos III	Iglesias-Caballero et al	https://www.gisaid.org	?	?	2021-01-24	?
Spain/IB-IBV-99012764/2020	ncov	EPI_ISL_819168	?	2020-12-24	Europe	Spain	Balear Islands	Pollenca	Europe	Spain	Balear Islands	genome	29790	Human	24	Female	20I/501Y.V1	B.1.1.7	GR	Servicio de Microbiología, Hospital Universitario Son Espases	SeqCOVID-SPAIN consortium/IBV(CSIC)	Carla López-Causapé et al	https://www.gisaid.org	?	?	2021-01-14	?
Spain/IB-IBV-99012766/2021	ncov	EPI_ISL_819139	?	2021-01-07	Europe	Spain	Balear Islands	Manacor	Europe	Spain	Balear Islands	genome	29785	Human	1	Female	20I/501Y.V1	B.1.1.7	GR	Servicio de Microbiología, Hospital Universitario Son Espases	SeqCOVID-SPAIN consortium/IBV(CSIC)	Carla López-Causapé et al	https://www.gisaid.org	?	?	2021-01-14	?
Spain/IB-IBV-99012767/2020	ncov	EPI_ISL_819156	?	2020-12-30	Europe	Spain	Balear Islands	Ibiza	Europe	Spain	Balear Islands	genome	29787	Human	32	Female	20I/501Y.V1	B.1.1.7	GR	Servicio de Microbiología, Hospital Universitario Son Espases	SeqCOVID-SPAIN consortium/IBV(CSIC)	Carla López-Causapé et al	https://www.gisaid.org	?	?	2021-01-14	?
Spain/IB-IBV-99012775/2021	ncov	EPI_ISL_819152	?	2021-01-07	Europe	Spain	Balear Islands	Palma de Mallorca	Europe	Spain	Balear Islands	genome	29787	Human	17	Male	20I/501Y.V1	B.1.1.7	GR	Servicio de Microbiología, Hospital Universitario Son Espases	SeqCOVID-SPAIN consortium/IBV(CSIC)	Carla López-Causapé et al	https://www.gisaid.org	?	?	2021-01-14	?
Spain/IB-IBV-99012776/2021	ncov	EPI_ISL_819153	?	2021-01-06	Europe	Spain	Balear Islands	Palma de Mallorca	Europe	Spain	Balear Islands	genome	29786	Human	32	Male	20I/501Y.V1	B.1.1.7	GR	Servicio de Microbiología, Hospital Universitario Son Espases	SeqCOVID-SPAIN consortium/IBV(CSIC)	Carla López-Causapé et al	https://www.gisaid.org	?	?	2021-01-14	?
Spain/IB-IBV-99012777/2021	ncov	EPI_ISL_819154	?	2021-01-05	Europe	Spain	Balear Islands	Palma de Mallorca	Europe	Spain	Balear Islands	genome	29795	Human	47	Male	20I/501Y.V1	B.1.1.7	GR	Servicio de Microbiología, Hospital Universitario Son Espases	SeqCOVID-SPAIN consortium/IBV(CSIC)	Carla López-Causapé et al	https://www.gisaid.org	?	?	2021-01-14	?
Spain/IB-IBV-99012778/2020	ncov	EPI_ISL_819157	?	2020-12-30	Europe	Spain	Balear Islands	Ibiza	Europe	Spain	Balear Islands	genome	29794	Human	41	Female	20I/501Y.V1	B.1.1.7	GR	Servicio de Microbiología, Hospital Universitario Son Espases	SeqCOVID-SPAIN consortium/IBV(CSIC)	Carla López-Causapé et al	https://www.gisaid.org	?	?	2021-01-14	?
Spain/IB-IBV-99012787/2021	ncov	EPI_ISL_819177	?	2021-01-07	Europe	Spain	Balear Islands	Palma de Mallorca	Europe	Spain	Balear Islands	genome	29777	Human	11	Male	20I/501Y.V1	B.1.1.7	GR	Servicio de Microbiología, Hospital Universitario Son Espases	SeqCOVID-SPAIN consortium/IBV(CSIC)	Carla López-Causapé et al	https://www.gisaid.org	?	?	2021-01-14	?
Spain/IB-IBV-99012788/2021	ncov	EPI_ISL_819145	?	2021-01-05	Europe	Spain	Balear Islands	Palma de Mallorca	Europe	Spain	Balear Islands	genome	29785	Human	28	Female	20I/501Y.V1	B.1.1.7	GR	Servicio de Microbiología, Hospital Universitario Son Espases	SeqCOVID-SPAIN consortium/IBV(CSIC)	Carla López-Causapé et al	https://www.gisaid.org	?	?	2021-01-14	?
Spain/IB-IBV-99012790/2020	ncov	EPI_ISL_819163	?	2020-12-29	Europe	Spain	Balear Islands	Manacor	Europe	Spain	Balear Islands	genome	29789	Human	25	Male	20I/501Y.V1	B.1.1.7	GR	Servicio de Microbiología, Hospital Universitario Son Espases	SeqCOVID-SPAIN consortium/IBV(CSIC)	Carla López-Causapé et al	https://www.gisaid.org	?	?	2021-01-14	?
Spain/IB-IBV-99012800/2021	ncov	EPI_ISL_819165	?	2021-01-06	Europe	Spain	Balear Islands	Palma de Mallorca	Europe	Spain	Balear Islands	genome	29787	Human	39	Male	20I/501Y.V1	B.1.1.7	GR	Servicio de Microbiología, Hospital Universitario Son Espases	SeqCOVID-SPAIN consortium/IBV(CSIC)	Carla López-Causapé et al	https://www.gisaid.org	?	?	2021-01-14	?
Spain/IB-IBV-99012801/2021	ncov	EPI_ISL_819158	?	2021-01-05	Europe	Spain	Balear Islands	Ibiza	Europe	Spain	Balear Islands	genome	29790	Human	27	Male	20I/501Y.V1	B.1.1.7	GR	Servicio de Microbiología, Hospital Universitario Son Espases	SeqCOVID-SPAIN consortium/IBV(CSIC)	Carla López-Causapé et al	https://www.gisaid.org	?	?	2021-01-14	?
Spain/IB-IBV-99012812/2021	ncov	EPI_ISL_819141	?	2021-01-05	Europe	Spain	Balear Islands	Palma de Mallorca	Europe	Spain	Balear Islands	genome	29794	Human	10	Female	20I/501Y.V1	B.1.1.7	GR	Servicio de Microbiología, Hospital Universitario Son Espases	SeqCOVID-SPAIN consortium/IBV(CSIC)	Carla López-Causapé et al	https://www.gisaid.org	?	?	2021-01-14	?
Spain/IB-IBV-99012813/2021	ncov	EPI_ISL_819159	?	2021-01-05	Europe	Spain	Balear Islands	Ibiza	Europe	Spain	Balear Islands	genome	29818	Human	33	Male	20I/501Y.V1	B.1.1.7	GR	Servicio de Microbiología, Hospital Universitario Son Espases	SeqCOVID-SPAIN consortium/IBV(CSIC)	Carla López-Causapé et al	https://www.gisaid.org	?	?	2021-01-14	?
Spain/IB-IBV-99012815/2021	ncov	EPI_ISL_819147	?	2021-01-05	Europe	Spain	Balear Islands	Ibiza	Europe	Spain	Balear Islands	genome	29777	Human	25	Male	20I/501Y.V1	B.1.1.7	GR	Servicio de Microbiología, Hospital Universitario Son Espases	SeqCOVID-SPAIN consortium/IBV(CSIC)	Carla López-Causapé et al	https://www.gisaid.org	?	?	2021-01-14	?
Spain/IB-IBV-99012824/2021	ncov	EPI_ISL_819166	?	2021-01-04	Europe	Spain	Balear Islands	Palma de Mallorca	Europe	Spain	Balear Islands	genome	29783	Human	45	Male	20I/501Y.V1	B.1.1.7	GR	Servicio de Microbiología, Hospital Universitario Son Espases	SeqCOVID-SPAIN consortium/IBV(CSIC)	Carla López-Causapé et al	https://www.gisaid.org	?	?	2021-01-14	?
Spain/IB-IBV-99012825/2021	ncov	EPI_ISL_819160	?	2021-01-05	Europe	Spain	Balear Islands	Ibiza	Europe	Spain	Balear Islands	genome	29785	Human	1	Female	20I/501Y.V1	B.1.1.7	GR	Servicio de Microbiología, Hospital Universitario Son Espases	SeqCOVID-SPAIN consortium/IBV(CSIC)	Carla López-Causapé et al	https://www.gisaid.org	?	?	2021-01-14	?
Spain/IB-IBV-99012827/2021	ncov	EPI_ISL_819161	?	2021-01-05	Europe	Spain	Balear Islands	Ibiza	Europe	Spain	Balear Islands	genome	29785	Human	41	Female	20I/501Y.V1	B.1.1.7	GR	Servicio de Microbiología, Hospital Universitario Son Espases	SeqCOVID-SPAIN consortium/IBV(CSIC)	Carla López-Causapé et al	https://www.gisaid.org	?	?	2021-01-14	?
Spain/IB-IBV-99012836/2021	ncov	EPI_ISL_819155	?	2021-01-05	Europe	Spain	Balear Islands	Palma de Mallorca	Europe	Spain	Balear Islands	genome	29785	Human	16	Male	20I/501Y.V1	B.1.1.7	GR	Servicio de Microbiología, Hospital Universitario Son Espases	SeqCOVID-SPAIN consortium/IBV(CSIC)	Carla López-Causapé et al	https://www.gisaid.org	?	?	2021-01-14	?
Spain/IB-IBV-99012837/2021	ncov	EPI_ISL_819162	?	2021-01-05	Europe	Spain	Balear Islands	Ibiza	Europe	Spain	Balear Islands	genome	29787	Human	85	Male	20I/501Y.V1	B.1.1.7	GR	Servicio de Microbiología, Hospital Universitario Son Espases	SeqCOVID-SPAIN consortium/IBV(CSIC)	Carla López-Causapé et al	https://www.gisaid.org	?	?	2021-01-14	?
Spain/IB-IBV-99012839/2021	ncov	EPI_ISL_819134	?	2021-01-05	Europe	Spain	Balear Islands	Palma de Mallorca	Europe	Spain	Balear Islands	genome	29785	Human	17	Female	20I/501Y.V1	B.1.1.7	GR	Servicio de Microbiología, Hospital Universitario Son Espases	SeqCOVID-SPAIN consortium/IBV(CSIC)	Carla López-Causapé et al	https://www.gisaid.org	?	?	2021-01-14	?
Spain/IB-IBV-99012846/2020	ncov	EPI_ISL_819167	?	2020-12-24	Europe	Spain	Balear Islands	Palma de Mallorca	Europe	Spain	Balear Islands	genome	29793	Human	25	Female	20I/501Y.V1	B.1.1.7	GR	Servicio de Microbiología, Hospital Universitario Son Espases	SeqCOVID-SPAIN consortium/IBV(CSIC)	Carla López-Causapé et al	https://www.gisaid.org	?	?	2021-01-14	?
Spain/IB-IBV-99012848/2021	ncov	EPI_ISL_819164	?	2021-01-07	Europe	Spain	Balear Islands	Manacor	Europe	Spain	Balear Islands	genome	29787	Human	40	Female	20I/501Y.V1	B.1.1.7	GR	Servicio de Microbiología, Hospital Universitario Son Espases	SeqCOVID-SPAIN consortium/IBV(CSIC)	Carla López-Causapé et al	https://www.gisaid.org	?	?	2021-01-14	?
Spain/IB-IBV-99012849/2021	ncov	EPI_ISL_819151	?	2021-01-05	Europe	Spain	Balear Islands	Ibiza	Europe	Spain	Balear Islands	genome	29769	Human	35	Male	20I/501Y.V1	B.1.1.7	GR	Servicio de Microbiología, Hospital Universitario Son Espases	SeqCOVID-SPAIN consortium/IBV(CSIC)	Carla López-Causapé et al	https://www.gisaid.org	?	?	2021-01-14	?
Spain/IB-IBV-99015809/2021	ncov	EPI_ISL_911299	?	2021-01-23	Europe	Spain	Balear Islands	Palma de Mallorca	Europe	Spain	Balear Islands	genome	29777	Human	12	Male	20I/501Y.V1	B.1.1.7	GR	Servicio de Microbiología, Hospital Universitario Son Espases	SeqCOVID-SPAIN consortium/IBV(CSIC)	Carla López-Causapé et al	https://www.gisaid.org	?	?	2021-02-01	?
Spain/IB-IBV-99015880/2021	ncov	EPI_ISL_911351	?	2021-01-23	Europe	Spain	Balear Islands	Palma de Mallorca	Europe	Spain	Balear Islands	genome	29776	Human	17	Male	20I/501Y.V1	B.1.1.7	G	Servicio de Microbiología, Hospital Universitario Son Espases	SeqCOVID-SPAIN consortium/IBV(CSIC)	Carla López-Causapé et al	https://www.gisaid.org	?	?	2021-02-01	?
Spain/IB-IBV-99016776/2021	ncov	EPI_ISL_959436	?	2021-01-27	Europe	Spain	Balear Islands	Alcudia	Europe	Spain	Balear Islands	genome	29788	Human	65	Female	20I/501Y.V1	B.1.1.7	GR	Servicio de Microbiología, Hospital Universitario Son Espases	SeqCOVID-SPAIN consortium/IBV(CSIC)	Carla López-Causapé et al	https://www.gisaid.org	?	?	2021-02-09	?
Spain/MC-ISCIII-2018086/2020	ncov	EPI_ISL_862545	?	2020-12-22	Europe	Spain	Murcia		Europe	Spain	Murcia	genome	29884	Human	25	Male	20I/501Y.V1	B.1.1.7	GR	Hospital Universitario Virgen de la Arrixaca	Instituto de Salud Carlos III	Iglesias-Caballero et al	https://www.gisaid.org	?	?	2021-01-24	?
Spain/MC-ISCIII-2018144/2020	ncov	EPI_ISL_862549	?	2020-12-26	Europe	Spain	Murcia		Europe	Spain	Murcia	genome	29884	Human	29	Female	20I/501Y.V1	B.1.1.7	GR	Hospital Universitario Virgen de la Arrixaca	Instituto de Salud Carlos III	Iglesias-Caballero et al	https://www.gisaid.org	?	?	2021-01-24	?
Spain/MC-ISCIII-2018161/2020	ncov	EPI_ISL_862551	?	2020-12-28	Europe	Spain	Murcia		Europe	Spain	Murcia	genome	29884	Human	27	Female	20I/501Y.V1	B.1.1.7	GR	Hospital J.M. Morales Meseguer	Instituto de Salud Carlos III	Iglesias-Caballero et al	https://www.gisaid.org	?	?	2021-01-24	?
Spain/MC-ISCIII-2018163/2020	ncov	EPI_ISL_862552	?	2020-12-27	Europe	Spain	Murcia		Europe	Spain	Murcia	genome	29884	Human	29	Female	20I/501Y.V1	B.1.1.7	GR	Complejo Hospitalario de Navarra	Instituto de Salud Carlos III	Iglesias-Caballero et al	https://www.gisaid.org	?	?	2021-01-24	?
Spain/MD-11665822/2021	ncov	EPI_ISL_882613	?	2021-01-02	Europe	Spain	Madrid	Madrid	Europe	Spain	Madrid	genome	29806	Human	?	Female	20I/501Y.V1	B.1.1.7	GR	Hospital Ramón y Cajal	Hospital Ramón y Cajal	José M Gonzalez-Alba et al	https://www.gisaid.org	?	?	2021-01-27	?
Spain/MD-11665927/2021	ncov	EPI_ISL_882615	?	2021-01-02	Europe	Spain	Madrid	Madrid	Europe	Spain	Madrid	genome	29793	Human	?	Female	20I/501Y.V1	B.1.1.7	GR	Hospital Ramón y Cajal	Hospital Ramón y Cajal	José M Gonzalez-Alba et al	https://www.gisaid.org	?	?	2021-01-27	?
Spain/MD-11669283/2021	ncov	EPI_ISL_882616	?	2021-01-05	Europe	Spain	Madrid	Madrid	Europe	Spain	Madrid	genome	29802	Human	?	Male	20I/501Y.V1	B.1.1.7	GR	Hospital Ramón y Cajal	Hospital Ramón y Cajal	José M Gonzalez-Alba et al	https://www.gisaid.org	?	?	2021-01-27	?
Spain/MD-11674437/2021	ncov	EPI_ISL_882632	?	2021-01-08	Europe	Spain	Madrid	Madrid	Europe	Spain	Madrid	genome	29709	Human	?	Male	20I/501Y.V1	B.1.1.7	GR	Hospital Ramón y Cajal	Hospital Ramón y Cajal	José M Gonzalez-Alba et al	https://www.gisaid.org	?	?	2021-01-27	?
Spain/MD-20510356/2020	ncov	EPI_ISL_756271	?	2020-12-22	Europe	Spain	Madrid		Europe	Spain	Madrid	genome	29796	Human	30	Female	20I/501Y.V1	B.1.1.7	GR	Hospital General Universitario Gregorio Marañón	Hospital General Universitario Gregorio Marañón	Sergio Buenestado Serrano et al	https://www.gisaid.org	?	?	2021-01-02	?
Spain/MD-20516404/2020	ncov	EPI_ISL_756273	?	2020-12-23	Europe	Spain	Madrid		Europe	Spain	Madrid	genome	29795	Human	36	Male	20I/501Y.V1	B.1.1.7	GR	Hospital General Universitario Gregorio Marañón	Hospital General Universitario Gregorio Marañón	Sergio Buenestado Serrano et al	https://www.gisaid.org	?	?	2021-01-02	?
Spain/MD-47435203/2020	ncov	EPI_ISL_882617	?	2020-12-30	Europe	Spain	Madrid	Madrid	Europe	Spain	Madrid	genome	29787	Human	?	Female	20I/501Y.V1	B.1.1.7	GR	Hospital Ramón y Cajal	Hospital Ramón y Cajal	José M Gonzalez-Alba et al	https://www.gisaid.org	?	?	2021-01-27	?
Spain/MD-5148742/2020	ncov	EPI_ISL_756272	?	2020-12-21	Europe	Spain	Madrid		Europe	Spain	Madrid	genome	29796	Human	27	Male	20I/501Y.V1	B.1.1.7	GR	Hospital General Universitario La Princesa	Hospital General Universitario Gregorio Marañón	Sergio Buenestado Serrano et al	https://www.gisaid.org	?	?	2021-01-02	?
Spain/MD-71322462/2021	ncov	EPI_ISL_882618	?	2021-01-06	Europe	Spain	Madrid	Madrid	Europe	Spain	Madrid	genome	29812	Human	?	Male	20I/501Y.V1	B.1.1.7	GR	Hospital Ramón y Cajal	Hospital Ramón y Cajal	José M Gonzalez-Alba et al	https://www.gisaid.org	?	?	2021-01-27	?
Spain/MD-71340698/2021	ncov	EPI_ISL_882620	?	2021-01-09	Europe	Spain	Madrid	Madrid	Europe	Spain	Madrid	genome	29793	Human	?	Male	20I/501Y.V1	B.1.1.7	GR	Hospital Ramón y Cajal	Hospital Ramón y Cajal	José M Gonzalez-Alba et al	https://www.gisaid.org	?	?	2021-01-27	?
Spain/MD-71372148/2020	ncov	EPI_ISL_882623	?	2020-12-30	Europe	Spain	Madrid	Madrid	Europe	Spain	Madrid	genome	29793	Human	?	Female	20I/501Y.V1	B.1.1.7	GR	Hospital Ramón y Cajal	Hospital Ramón y Cajal	José M Gonzalez-Alba et al	https://www.gisaid.org	?	?	2021-01-27	?
Spain/MD-71407645/2021	ncov	EPI_ISL_882624	?	2021-01-08	Europe	Spain	Madrid	Madrid	Europe	Spain	Madrid	genome	29812	Human	?	Female	20I/501Y.V1	B.1.1.7	GR	Hospital Ramón y Cajal	Hospital Ramón y Cajal	José M Gonzalez-Alba et al	https://www.gisaid.org	?	?	2021-01-27	?
Spain/MD-71407646/2021	ncov	EPI_ISL_882625	?	2021-01-08	Europe	Spain	Madrid	Madrid	Europe	Spain	Madrid	genome	29793	Human	?	Male	20I/501Y.V1	B.1.1.7	GR	Hospital Ramón y Cajal	Hospital Ramón y Cajal	José M Gonzalez-Alba et al	https://www.gisaid.org	?	?	2021-01-27	?
Spain/MD-71430583/2021	ncov	EPI_ISL_882627	?	2021-01-08	Europe	Spain	Madrid	Madrid	Europe	Spain	Madrid	genome	29752	Human	?	Male	20I/501Y.V1	B.1.1.7	GR	Hospital Ramón y Cajal	Hospital Ramón y Cajal	José M Gonzalez-Alba et al	https://www.gisaid.org	?	?	2021-01-27	?
Spain/MD-71431928/2021	ncov	EPI_ISL_882628	?	2021-01-06	Europe	Spain	Madrid	Madrid	Europe	Spain	Madrid	genome	29793	Human	?	Female	20I/501Y.V1	B.1.1.7	GR	Hospital Ramón y Cajal	Hospital Ramón y Cajal	José M Gonzalez-Alba et al	https://www.gisaid.org	?	?	2021-01-27	?
Spain/MD-71486374/2021	ncov	EPI_ISL_882629	?	2021-01-06	Europe	Spain	Madrid	Madrid	Europe	Spain	Madrid	genome	29812	Human	?	Female	20I/501Y.V1	B.1.1.7	GR	Hospital Ramón y Cajal	Hospital Ramón y Cajal	José M Gonzalez-Alba et al	https://www.gisaid.org	?	?	2021-01-27	?
Spain/MD-71600667/2021	ncov	EPI_ISL_882631	?	2021-01-08	Europe	Spain	Madrid	Madrid	Europe	Spain	Madrid	genome	29744	Human	?	Male	20I/501Y.V1	B.1.1.7	GR	Hospital Ramón y Cajal	Hospital Ramón y Cajal	José M Gonzalez-Alba et al	https://www.gisaid.org	?	?	2021-01-27	?
Spain/MD-H12-02-5372/2020	ncov	EPI_ISL_737930	?	2020-12-23	Europe	Spain	Madrid		Europe	Spain	Madrid	genome	29763	Human	?	Female	20I/501Y.V1	B.1.1.7	GR	Hospital Universitario 12 de Octubre	Hospital Universitario 12 de Octubre	Raul Recio et al	https://www.gisaid.org	?	?	2020-12-27	?
Spain/MD-HGUGM-20513082/2020	ncov	EPI_ISL_803854	?	2020-12-24	Europe	Spain	Madrid		Europe	Spain	Madrid	genome	29797	Human	27	Male	20I/501Y.V1	B.1.1.7	GR	Hospital General Universitario Gregorio Marañón	Hospital General Universitario Gregorio Marañón	Sergio Buenestado Serrano et al	https://www.gisaid.org	?	?	2021-01-12	?
Spain/MD-HGUGM-20517528/2020	ncov	EPI_ISL_803855	?	2020-12-29	Europe	Spain	Madrid		Europe	Spain	Madrid	genome	29796	Human	61	Female	20I/501Y.V1	B.1.1.7	GR	Hospital General Universitario Gregorio Marañón	Hospital General Universitario Gregorio Marañón	Sergio Buenestado Serrano et al	https://www.gisaid.org	?	?	2021-01-12	?
Spain/MD-HGUGM-20517531/2020	ncov	EPI_ISL_803856	?	2020-12-29	Europe	Spain	Madrid		Europe	Spain	Madrid	genome	29794	Human	31	Female	20I/501Y.V1	B.1.1.7	GR	Hospital General Universitario Gregorio Marañón	Hospital General Universitario Gregorio Marañón	Sergio Buenestado Serrano et al	https://www.gisaid.org	?	?	2021-01-12	?
Spain/MD-HGUGM-20517541/2020	ncov	EPI_ISL_803857	?	2020-12-29	Europe	Spain	Madrid		Europe	Spain	Madrid	genome	29796	Human	64	Male	20I/501Y.V1	B.1.1.7	GR	Hospital General Universitario Gregorio Marañón	Hospital General Universitario Gregorio Marañón	Sergio Buenestado Serrano et al	https://www.gisaid.org	?	?	2021-01-12	?
Spain/MD-HGUGM-20517542/2020	ncov	EPI_ISL_803858	?	2020-12-29	Europe	Spain	Madrid		Europe	Spain	Madrid	genome	29797	Human	62	Female	20I/501Y.V1	B.1.1.7	GR	Hospital General Universitario Gregorio Marañón	Hospital General Universitario Gregorio Marañón	Sergio Buenestado Serrano et al	https://www.gisaid.org	?	?	2021-01-12	?
Spain/MD-HGUGM-20517543/2020	ncov	EPI_ISL_803859	?	2020-12-29	Europe	Spain	Madrid		Europe	Spain	Madrid	genome	29795	Human	32	Female	20I/501Y.V1	B.1.1.7	GR	Hospital General Universitario Gregorio Marañón	Hospital General Universitario Gregorio Marañón	Sergio Buenestado Serrano et al	https://www.gisaid.org	?	?	2021-01-12	?
Spain/MD-HGUGM-20517545/2020	ncov	EPI_ISL_803860	?	2020-12-29	Europe	Spain	Madrid		Europe	Spain	Madrid	genome	29798	Human	92	Female	20I/501Y.V1	B.1.1.7	GR	Hospital General Universitario Gregorio Marañón	Hospital General Universitario Gregorio Marañón	Sergio Buenestado Serrano et al	https://www.gisaid.org	?	?	2021-01-12	?
Spain/MD-HGUGM-20519100/2020	ncov	EPI_ISL_803861	?	2020-12-29	Europe	Spain	Madrid		Europe	Spain	Madrid	genome	29797	Human	78	Female	20I/501Y.V1	B.1.1.7	GR	Hospital General Universitario Gregorio Marañón	Hospital General Universitario Gregorio Marañón	Sergio Buenestado Serrano et al	https://www.gisaid.org	?	?	2021-01-12	?
Spain/MD-HGUGM-20519164/2020	ncov	EPI_ISL_803862	?	2020-12-29	Europe	Spain	Madrid		Europe	Spain	Madrid	genome	29797	Human	27	Female	20I/501Y.V1	B.1.1.7	GR	Hospital General Universitario Gregorio Marañón	Hospital General Universitario Gregorio Marañón	Sergio Buenestado Serrano et al	https://www.gisaid.org	?	?	2021-01-12	?
Spain/MD-HGUGM-20519192/2020	ncov	EPI_ISL_803863	?	2020-12-29	Europe	Spain	Madrid		Europe	Spain	Madrid	genome	29799	Human	24	Male	20I/501Y.V1	B.1.1.7	GR	Hospital General Universitario Gregorio Marañón	Hospital General Universitario Gregorio Marañón	Sergio Buenestado Serrano et al	https://www.gisaid.org	?	?	2021-01-12	?
Spain/MD-HGUGM-20519415/2020	ncov	EPI_ISL_803864	?	2020-12-30	Europe	Spain	Madrid		Europe	Spain	Madrid	genome	29798	Human	55	Female	20I/501Y.V1	B.1.1.7	GR	Hospital General Universitario Gregorio Marañón	Hospital General Universitario Gregorio Marañón	Sergio Buenestado Serrano et al	https://www.gisaid.org	?	?	2021-01-12	?
Spain/MD-IBV-99012852/2020	ncov	EPI_ISL_814027	?	2020-12-29	Europe	Spain	Madrid	Madrid	Europe	Spain	Madrid	genome	29783	Human	19	Male	20I/501Y.V1	B.1.1.7	GR	Hospital General Universitario Gregorio Marañón	SeqCOVID-SPAIN consortium/IBV(CSIC)	Darío García de Viedma et al	https://www.gisaid.org	?	?	2021-01-14	?
Spain/MD-IBV-99012854/2020	ncov	EPI_ISL_813986	?	2020-12-30	Europe	Spain	Madrid	Madrid	Europe	Spain	Madrid	genome	29787	Human	77	Male	20I/501Y.V1	B.1.1.7	GR	Hospital General Universitario Gregorio Marañón	SeqCOVID-SPAIN consortium/IBV(CSIC)	Darío García de Viedma et al	https://www.gisaid.org	?	?	2021-01-14	?
Spain/MD-IBV-99012855/2020	ncov	EPI_ISL_814028	?	2020-12-29	Europe	Spain	Madrid	Madrid	Europe	Spain	Madrid	genome	29768	Human	27	Female	20I/501Y.V1	B.1.1.7	GR	Hospital General Universitario Gregorio Marañón	SeqCOVID-SPAIN consortium/IBV(CSIC)	Darío García de Viedma et al	https://www.gisaid.org	?	?	2021-01-14	?
Spain/MD-IBV-99012856/2020	ncov	EPI_ISL_814029	?	2020-12-29	Europe	Spain	Madrid	Madrid	Europe	Spain	Madrid	genome	29771	Human	58	Male	20I/501Y.V1	B.1.1.7	GR	Hospital General Universitario Gregorio Marañón	SeqCOVID-SPAIN consortium/IBV(CSIC)	Darío García de Viedma et al	https://www.gisaid.org	?	?	2021-01-14	?
Spain/MD-IBV-99012857/2020	ncov	EPI_ISL_814030	?	2020-12-30	Europe	Spain	Madrid	Madrid	Europe	Spain	Madrid	genome	29777	Human	31	Male	20I/501Y.V1	B.1.1.7	GR	Hospital General Universitario Gregorio Marañón	SeqCOVID-SPAIN consortium/IBV(CSIC)	Darío García de Viedma et al	https://www.gisaid.org	?	?	2021-01-14	?
Spain/MD-IBV-99012858/2020	ncov	EPI_ISL_814018	?	2020-12-30	Europe	Spain	Madrid	Madrid	Europe	Spain	Madrid	genome	29774	Human	25	Female	20I/501Y.V1	B.1.1.7	GR	Hospital General Universitario Gregorio Marañón	SeqCOVID-SPAIN consortium/IBV(CSIC)	Darío García de Viedma et al	https://www.gisaid.org	?	?	2021-01-14	?
Spain/MD-IBV-99012859/2020	ncov	EPI_ISL_814008	?	2020-12-30	Europe	Spain	Madrid	Madrid	Europe	Spain	Madrid	genome	29732	Human	33	Female	20I/501Y.V1	B.1.1.7	GR	Hospital General Universitario Gregorio Marañón	SeqCOVID-SPAIN consortium/IBV(CSIC)	Darío García de Viedma et al	https://www.gisaid.org	?	?	2021-01-14	?
Spain/MD-IBV-99012860/2020	ncov	EPI_ISL_814031	?	2020-12-30	Europe	Spain	Madrid	Madrid	Europe	Spain	Madrid	genome	29779	Human	46	Male	20I/501Y.V1	B.1.1.7	GR	Hospital General Universitario Gregorio Marañón	SeqCOVID-SPAIN consortium/IBV(CSIC)	Darío García de Viedma et al	https://www.gisaid.org	?	?	2021-01-14	?
Spain/MD-IBV-99012861/2020	ncov	EPI_ISL_814032	?	2020-12-30	Europe	Spain	Madrid	Madrid	Europe	Spain	Madrid	genome	29775	Human	9	Female	20I/501Y.V1	B.1.1.7	GR	Hospital General Universitario Gregorio Marañón	SeqCOVID-SPAIN consortium/IBV(CSIC)	Darío García de Viedma et al	https://www.gisaid.org	?	?	2021-01-14	?
Spain/MD-IBV-99012862/2020	ncov	EPI_ISL_814033	?	2020-12-30	Europe	Spain	Madrid	Madrid	Europe	Spain	Madrid	genome	29770	Human	14	Female	20I/501Y.V1	B.1.1.7	GR	Hospital General Universitario Gregorio Marañón	SeqCOVID-SPAIN consortium/IBV(CSIC)	Darío García de Viedma et al	https://www.gisaid.org	?	?	2021-01-14	?
Spain/MD-IBV-99012863/2021	ncov	EPI_ISL_814036	?	2021-01-02	Europe	Spain	Madrid	Madrid	Europe	Spain	Madrid	genome	29698	Human	29	Male	20I/501Y.V1	B.1.1.7	GR	Hospital General Universitario Gregorio Marañón	SeqCOVID-SPAIN consortium/IBV(CSIC)	Darío García de Viedma et al	https://www.gisaid.org	?	?	2021-01-14	?
Spain/MD-IBV-99012864/2021	ncov	EPI_ISL_814023	?	2021-01-03	Europe	Spain	Madrid	Madrid	Europe	Spain	Madrid	genome	29783	Human	48	Female	20I/501Y.V1	B.1.1.7	GR	Hospital General Universitario Gregorio Marañón	SeqCOVID-SPAIN consortium/IBV(CSIC)	Darío García de Viedma et al	https://www.gisaid.org	?	?	2021-01-14	?
Spain/MD-IBV-99012865/2021	ncov	EPI_ISL_814010	?	2021-01-04	Europe	Spain	Madrid	Madrid	Europe	Spain	Madrid	genome	29770	Human	49	Female	20I/501Y.V1	B.1.1.7	GR	Hospital General Universitario Gregorio Marañón	SeqCOVID-SPAIN consortium/IBV(CSIC)	Darío García de Viedma et al	https://www.gisaid.org	?	?	2021-01-14	?
Spain/MD-IBV-99012867/2021	ncov	EPI_ISL_814014	?	2021-01-04	Europe	Spain	Madrid	Madrid	Europe	Spain	Madrid	genome	29768	Human	?	Female	20I/501Y.V1	B.1.1.7	GR	Hospital General Universitario Gregorio Marañón	SeqCOVID-SPAIN consortium/IBV(CSIC)	Darío García de Viedma et al	https://www.gisaid.org	?	?	2021-01-14	?
Spain/MD-IBV-99012868/2021	ncov	EPI_ISL_813995	?	2021-01-04	Europe	Spain	Madrid	Madrid	Europe	Spain	Madrid	genome	29775	Human	?	Male	20I/501Y.V1	B.1.1.7	GR	Hospital General Universitario Gregorio Marañón	SeqCOVID-SPAIN consortium/IBV(CSIC)	Darío García de Viedma et al	https://www.gisaid.org	?	?	2021-01-14	?
Spain/MD-IBV-99012871/2021	ncov	EPI_ISL_814021	?	2021-01-04	Europe	Spain	Madrid	Madrid	Europe	Spain	Madrid	genome	29768	Human	59	Male	20I/501Y.V1	B.1.1.7	GR	Hospital General Universitario Gregorio Marañón	SeqCOVID-SPAIN consortium/IBV(CSIC)	Darío García de Viedma et al	https://www.gisaid.org	?	?	2021-01-14	?
Spain/MD-IBV-99012873/2021	ncov	EPI_ISL_814034	?	2021-01-04	Europe	Spain	Madrid	Madrid	Europe	Spain	Madrid	genome	29772	Human	72	Female	20I/501Y.V1	B.1.1.7	GR	Hospital General Universitario Gregorio Marañón	SeqCOVID-SPAIN consortium/IBV(CSIC)	Darío García de Viedma et al	https://www.gisaid.org	?	?	2021-01-14	?
Spain/MD-IBV-99012874/2021	ncov	EPI_ISL_814035	?	2021-01-04	Europe	Spain	Madrid	Madrid	Europe	Spain	Madrid	genome	29772	Human	30	Female	20I/501Y.V1	B.1.1.7	GR	Hospital General Universitario Gregorio Marañón	SeqCOVID-SPAIN consortium/IBV(CSIC)	Darío García de Viedma et al	https://www.gisaid.org	?	?	2021-01-14	?
Spain/MD-IBV-99013370/2020	ncov	EPI_ISL_831021	?	2020-12-28	Europe	Spain	Madrid	Madrid	Europe	Spain	Madrid	genome	29802	Human	42	Female	20I/501Y.V1	B.1.1.7	GR	Hospital Universitario La Paz (Madrid)	SeqCOVID-SPAIN consortium/IBV(CSIC)	Fernando Lázaro-Perona et al	https://www.gisaid.org	?	?	2021-01-15	?
Spain/MD-IBV-99013383/2020	ncov	EPI_ISL_831022	?	2020-12-28	Europe	Spain	Madrid	Madrid	Europe	Spain	Madrid	genome	29802	Human	6	Female	20I/501Y.V1	B.1.1.7	GR	Hospital Universitario La Paz (Madrid)	SeqCOVID-SPAIN consortium/IBV(CSIC)	Fernando Lázaro-Perona et al	https://www.gisaid.org	?	?	2021-01-15	?
Spain/MD-IBV-99013387/2020	ncov	EPI_ISL_831026	?	2020-12-28	Europe	Spain	Madrid	Madrid	Europe	Spain	Madrid	genome	29802	Human	66	Female	20I/501Y.V1	B.1.1.7	GR	Hospital Universitario La Paz (Madrid)	SeqCOVID-SPAIN consortium/IBV(CSIC)	Fernando Lázaro-Perona et al	https://www.gisaid.org	?	?	2021-01-15	?
Spain/MD-IBV-99013442/2020	ncov	EPI_ISL_831027	?	2020-12-14	Europe	Spain	Madrid	Madrid	Europe	Spain	Madrid	genome	29802	Human	29	Male	20I/501Y.V1	B.1.1.7	GR	Hospital Universitario La Paz (Madrid)	SeqCOVID-SPAIN consortium/IBV(CSIC)	Fernando Lázaro-Perona et al	https://www.gisaid.org	?	?	2021-01-15	?
Spain/MD-IBV-99013633/2021	ncov	EPI_ISL_853027	?	2021-01-05	Europe	Spain	Madrid	Madrid	Europe	Spain	Madrid	genome	29781	Human	26	Male	20I/501Y.V1	B.1.1.7	GR	Hospital General Universitario Gregorio Marañón	SeqCOVID-SPAIN consortium/IBV(CSIC)	Darío García de Viedma et al	https://www.gisaid.org	?	?	2021-01-20	?
Spain/MD-IBV-99013634/2021	ncov	EPI_ISL_852948	?	2021-01-06	Europe	Spain	Madrid	Madrid	Europe	Spain	Madrid	genome	29776	Human	28	Male	20I/501Y.V1	B.1.1.7	GR	Hospital General Universitario Gregorio Marañón	SeqCOVID-SPAIN consortium/IBV(CSIC)	Darío García de Viedma et al	https://www.gisaid.org	?	?	2021-01-20	?
Spain/MD-IBV-99013635/2021	ncov	EPI_ISL_852954	?	2021-01-05	Europe	Spain	Madrid	Madrid	Europe	Spain	Madrid	genome	29631	Human	26	Female	20I/501Y.V1	B.1.1.7	GR	Hospital General Universitario Gregorio Marañón	SeqCOVID-SPAIN consortium/IBV(CSIC)	Darío García de Viedma et al	https://www.gisaid.org	?	?	2021-01-20	?
Spain/MD-IBV-99013636/2021	ncov	EPI_ISL_853028	?	2021-01-05	Europe	Spain	Madrid	Madrid	Europe	Spain	Madrid	genome	29786	Human	58	Male	20I/501Y.V1	B.1.1.7	GR	Hospital General Universitario Gregorio Marañón	SeqCOVID-SPAIN consortium/IBV(CSIC)	Darío García de Viedma et al	https://www.gisaid.org	?	?	2021-01-20	?
Spain/MD-IBV-99013637/2021	ncov	EPI_ISL_853029	?	2021-01-05	Europe	Spain	Madrid	Madrid	Europe	Spain	Madrid	genome	29778	Human	42	Female	20I/501Y.V1	B.1.1.7	GR	Hospital General Universitario Gregorio Marañón	SeqCOVID-SPAIN consortium/IBV(CSIC)	Darío García de Viedma et al	https://www.gisaid.org	?	?	2021-01-20	?
Spain/MD-IBV-99013639/2020	ncov	EPI_ISL_853016	?	2020-12-25	Europe	Spain	Madrid	Madrid	Europe	Spain	Madrid	genome	29778	Human	23	Male	20I/501Y.V1	B.1.1.7	GR	Hospital General Universitario Gregorio Marañón	SeqCOVID-SPAIN consortium/IBV(CSIC)	Darío García de Viedma et al	https://www.gisaid.org	?	?	2021-01-20	?
Spain/MD-IBV-99013640/2021	ncov	EPI_ISL_853025	?	2021-01-06	Europe	Spain	Madrid	Madrid	Europe	Spain	Madrid	genome	29781	Human	40	Male	20I/501Y.V1	B.1.1.7	GR	Hospital General Universitario Gregorio Marañón	SeqCOVID-SPAIN consortium/IBV(CSIC)	Darío García de Viedma et al	https://www.gisaid.org	?	?	2021-01-20	?
Spain/MD-IBV-99013641/2021	ncov	EPI_ISL_853026	?	2021-01-06	Europe	Spain	Madrid	Madrid	Europe	Spain	Madrid	genome	29784	Human	84	Female	20I/501Y.V1	B.1.1.7	GR	Hospital General Universitario Gregorio Marañón	SeqCOVID-SPAIN consortium/IBV(CSIC)	Darío García de Viedma et al	https://www.gisaid.org	?	?	2021-01-20	?
Spain/MD-IBV-99013642/2021	ncov	EPI_ISL_853010	?	2021-01-06	Europe	Spain	Madrid	Madrid	Europe	Spain	Madrid	genome	29779	Human	44	Female	20I/501Y.V1	B.1.1.7	GR	Hospital General Universitario Gregorio Marañón	SeqCOVID-SPAIN consortium/IBV(CSIC)	Darío García de Viedma et al	https://www.gisaid.org	?	?	2021-01-20	?
Spain/MD-IBV-99013644/2021	ncov	EPI_ISL_853024	?	2021-01-07	Europe	Spain	Madrid	Madrid	Europe	Spain	Madrid	genome	29786	Human	43	Male	20I/501Y.V1	B.1.1.7	GR	Hospital General Universitario Gregorio Marañón	SeqCOVID-SPAIN consortium/IBV(CSIC)	Darío García de Viedma et al	https://www.gisaid.org	?	?	2021-01-20	?
Spain/MD-IBV-99013645/2021	ncov	EPI_ISL_853009	?	2021-01-07	Europe	Spain	Madrid	Madrid	Europe	Spain	Madrid	genome	29785	Human	90	Female	20I/501Y.V1	B.1.1.7	GR	Hospital General Universitario Gregorio Marañón	SeqCOVID-SPAIN consortium/IBV(CSIC)	Darío García de Viedma et al	https://www.gisaid.org	?	?	2021-01-20	?
Spain/MD-IBV-99013646/2021	ncov	EPI_ISL_852964	?	2021-01-07	Europe	Spain	Madrid	Madrid	Europe	Spain	Madrid	genome	29780	Human	23	Male	20I/501Y.V1	B.1.1.7	GR	Hospital General Universitario Gregorio Marañón	SeqCOVID-SPAIN consortium/IBV(CSIC)	Darío García de Viedma et al	https://www.gisaid.org	?	?	2021-01-20	?
Spain/MD-IBV-99013647/2021	ncov	EPI_ISL_853021	?	2021-01-08	Europe	Spain	Madrid	Madrid	Europe	Spain	Madrid	genome	29771	Human	22	Female	20I/501Y.V1	B.1.1.7	GR	Hospital General Universitario Gregorio Marañón	SeqCOVID-SPAIN consortium/IBV(CSIC)	Darío García de Viedma et al	https://www.gisaid.org	?	?	2021-01-20	?
Spain/MD-IBV-99013649/2021	ncov	EPI_ISL_853007	?	2021-01-08	Europe	Spain	Madrid	Madrid	Europe	Spain	Madrid	genome	29785	Human	37	Female	20I/501Y.V1	B.1.1.7	GR	Hospital General Universitario Gregorio Marañón	SeqCOVID-SPAIN consortium/IBV(CSIC)	Darío García de Viedma et al	https://www.gisaid.org	?	?	2021-01-20	?
Spain/MD-IBV-99013650/2021	ncov	EPI_ISL_853022	?	2021-01-08	Europe	Spain	Madrid	Madrid	Europe	Spain	Madrid	genome	29788	Human	26	Female	20I/501Y.V1	B.1.1.7	GR	Hospital General Universitario Gregorio Marañón	SeqCOVID-SPAIN consortium/IBV(CSIC)	Darío García de Viedma et al	https://www.gisaid.org	?	?	2021-01-20	?
Spain/MD-IBV-99013651/2021	ncov	EPI_ISL_852962	?	2021-01-08	Europe	Spain	Madrid	Madrid	Europe	Spain	Madrid	genome	29781	Human	58	Female	20I/501Y.V1	B.1.1.7	GR	Hospital General Universitario Gregorio Marañón	SeqCOVID-SPAIN consortium/IBV(CSIC)	Darío García de Viedma et al	https://www.gisaid.org	?	?	2021-01-20	?
Spain/MD-IBV-99013652/2021	ncov	EPI_ISL_852952	?	2021-01-08	Europe	Spain	Madrid	Madrid	Europe	Spain	Madrid	genome	29783	Human	28	Male	20I/501Y.V1	B.1.1.7	GR	Hospital General Universitario Gregorio Marañón	SeqCOVID-SPAIN consortium/IBV(CSIC)	Darío García de Viedma et al	https://www.gisaid.org	?	?	2021-01-20	?
Spain/MD-IBV-99013653/2021	ncov	EPI_ISL_853023	?	2021-01-08	Europe	Spain	Madrid	Madrid	Europe	Spain	Madrid	genome	29780	Human	32	Female	20I/501Y.V1	B.1.1.7	GR	Hospital General Universitario Gregorio Marañón	SeqCOVID-SPAIN consortium/IBV(CSIC)	Darío García de Viedma et al	https://www.gisaid.org	?	?	2021-01-20	?
Spain/MD-IBV-99013655/2021	ncov	EPI_ISL_853018	?	2021-01-09	Europe	Spain	Madrid	Madrid	Europe	Spain	Madrid	genome	29786	Human	22	Female	20I/501Y.V1	B.1.1.7	GR	Hospital General Universitario Gregorio Marañón	SeqCOVID-SPAIN consortium/IBV(CSIC)	Darío García de Viedma et al	https://www.gisaid.org	?	?	2021-01-20	?
Spain/MD-IBV-99013656/2021	ncov	EPI_ISL_853019	?	2021-01-09	Europe	Spain	Madrid	Madrid	Europe	Spain	Madrid	genome	29771	Human	21	Male	20I/501Y.V1	B.1.1.7	GR	Hospital General Universitario Gregorio Marañón	SeqCOVID-SPAIN consortium/IBV(CSIC)	Darío García de Viedma et al	https://www.gisaid.org	?	?	2021-01-20	?
Spain/MD-IBV-99013657/2021	ncov	EPI_ISL_853020	?	2021-01-09	Europe	Spain	Madrid	Madrid	Europe	Spain	Madrid	genome	29786	Human	50	Female	20I/501Y.V1	B.1.1.7	GR	Hospital General Universitario Gregorio Marañón	SeqCOVID-SPAIN consortium/IBV(CSIC)	Darío García de Viedma et al	https://www.gisaid.org	?	?	2021-01-20	?
Spain/MD-IBV-99013659/2021	ncov	EPI_ISL_852960	?	2021-01-11	Europe	Spain	Madrid	Madrid	Europe	Spain	Madrid	genome	29786	Human	29	Male	20I/501Y.V1	B.1.1.7	GR	Hospital General Universitario Gregorio Marañón	SeqCOVID-SPAIN consortium/IBV(CSIC)	Darío García de Viedma et al	https://www.gisaid.org	?	?	2021-01-20	?
Spain/MD-IBV-99013660/2021	ncov	EPI_ISL_852951	?	2021-01-11	Europe	Spain	Madrid	Madrid	Europe	Spain	Madrid	genome	29776	Human	26	Male	20I/501Y.V1	B.1.1.7	GR	Hospital General Universitario Gregorio Marañón	SeqCOVID-SPAIN consortium/IBV(CSIC)	Darío García de Viedma et al	https://www.gisaid.org	?	?	2021-01-20	?
Spain/MD-IBV-99013662/2021	ncov	EPI_ISL_853017	?	2021-01-11	Europe	Spain	Madrid	Madrid	Europe	Spain	Madrid	genome	29795	Human	17	Female	20I/501Y.V1	B.1.1.7	GR	Hospital General Universitario Gregorio Marañón	SeqCOVID-SPAIN consortium/IBV(CSIC)	Darío García de Viedma et al	https://www.gisaid.org	?	?	2021-01-20	?
Spain/MD-IBV-99013663/2021	ncov	EPI_ISL_853013	?	2021-01-12	Europe	Spain	Madrid	Madrid	Europe	Spain	Madrid	genome	29775	Human	34	Female	20I/501Y.V1	B.1.1.7	GR	Hospital General Universitario Gregorio Marañón	SeqCOVID-SPAIN consortium/IBV(CSIC)	Darío García de Viedma et al	https://www.gisaid.org	?	?	2021-01-20	?
Spain/MD-IBV-99013664/2021	ncov	EPI_ISL_853014	?	2021-01-12	Europe	Spain	Madrid	Madrid	Europe	Spain	Madrid	genome	29773	Human	9	Female	20I/501Y.V1	B.1.1.7	GR	Hospital General Universitario Gregorio Marañón	SeqCOVID-SPAIN consortium/IBV(CSIC)	Darío García de Viedma et al	https://www.gisaid.org	?	?	2021-01-20	?
Spain/MD-IBV-99013665/2021	ncov	EPI_ISL_853015	?	2021-01-12	Europe	Spain	Madrid	Madrid	Europe	Spain	Madrid	genome	29780	Human	48	Male	20I/501Y.V1	B.1.1.7	GR	Hospital General Universitario Gregorio Marañón	SeqCOVID-SPAIN consortium/IBV(CSIC)	Darío García de Viedma et al	https://www.gisaid.org	?	?	2021-01-20	?
Spain/MD-IBV-99013666/2021	ncov	EPI_ISL_853006	?	2021-01-12	Europe	Spain	Madrid	Madrid	Europe	Spain	Madrid	genome	29794	Human	48	Male	20I/501Y.V1	B.1.1.7	GR	Hospital General Universitario Gregorio Marañón	SeqCOVID-SPAIN consortium/IBV(CSIC)	Darío García de Viedma et al	https://www.gisaid.org	?	?	2021-01-20	?
Spain/MD-IBV-99013668/2021	ncov	EPI_ISL_853008	?	2021-01-08	Europe	Spain	Madrid	Madrid	Europe	Spain	Madrid	genome	29787	Human	22	Male	20I/501Y.V1	B.1.1.7	GR	Hospital General Universitario Gregorio Marañón	SeqCOVID-SPAIN consortium/IBV(CSIC)	Darío García de Viedma et al	https://www.gisaid.org	?	?	2021-01-20	?
Spain/MD-ISCIII-2018142/2020	ncov	EPI_ISL_862548	?	2020-12-27	Europe	Spain	Madrid		Europe	Spain	Madrid	genome	29884	Human	30	Male	20I/501Y.V1	B.1.1.7	GR	Hospital Clínico San Carlos	Instituto de Salud Carlos III	Iglesias-Caballero et al	https://www.gisaid.org	?	?	2021-01-24	?
Spain/NA-ISCIII-2018151/2020	ncov	EPI_ISL_862550	?	2020-12-25	Europe	Spain	Navarra		Europe	Spain	Navarra	genome	29884	Human	27	Female	20I/501Y.V1	B.1.1.7	GR	Complejo Hospitalario de Navarra	Instituto de Salud Carlos III	Iglesias-Caballero et al	https://www.gisaid.org	?	?	2021-01-24	?
Spain/NC-IBV-97011626/2020	ncov	EPI_ISL_779730	?	2020-12-22	Europe	Spain	Navarra	Tudela	Europe	Spain	Navarra	genome	29771	Human	32	Male	20I/501Y.V1	B.1.1.7	GR	Servicio de Microbiología Clínica (Complejo Hospitalario de Navarra, Pamplona), Instituto de Investigación Sanitaria de Navarra (IdiSNA)	SeqCOVID-SPAIN consortium/IBV(CSIC)	Carmen Ezpeleta Baquedano et al	https://www.gisaid.org	?	?	2021-01-08	?
Spain/NC-IBV-97011919/2020	ncov	EPI_ISL_846654	?	2020-12-25	Europe	Spain	Navarra	Pamplona	Europe	Spain	Navarra	genome	29780	Human	19	Female	20I/501Y.V1	B.1.1.7	GR	Servicio de Microbiología Clínica (Complejo Hospitalario de Navarra, Pamplona), Instituto de Investigación Sanitaria de Navarra (IdiSNA)	SeqCOVID-SPAIN consortium/IBV(CSIC)	Carmen Ezpeleta Baquedano et al	https://www.gisaid.org	?	?	2021-01-19	?
Spain/NC-IBV-98013114/2020	ncov	EPI_ISL_871910	?	2020-12-27	Europe	Spain	Navarra	Pamplona	Europe	Spain	Navarra	genome	29788	Human	29	Female	20I/501Y.V1	B.1.1.7	GR	Servicio de Microbiología Clínica (Complejo Hospitalario de Navarra, Pamplona), Instituto de Investigación Sanitaria de Navarra (IdiSNA)	SeqCOVID-SPAIN consortium/IBV(CSIC)	Carmen Ezpeleta Baquedano et al	https://www.gisaid.org	?	?	2021-01-25	?
Spain/NC-IBV-98013119/2020	ncov	EPI_ISL_871908	?	2020-12-30	Europe	Spain	Navarra	Pamplona	Europe	Spain	Navarra	genome	29783	Human	45	Female	20I/501Y.V1	B.1.1.7	GR	Servicio de Microbiología Clínica (Complejo Hospitalario de Navarra, Pamplona), Instituto de Investigación Sanitaria de Navarra (IdiSNA)	SeqCOVID-SPAIN consortium/IBV(CSIC)	Carmen Ezpeleta Baquedano et al	https://www.gisaid.org	?	?	2021-01-25	?
Spain/NC-IBV-98013121/2020	ncov	EPI_ISL_871909	?	2020-12-30	Europe	Spain	Navarra	Pamplona	Europe	Spain	Navarra	genome	29794	Human	66	Male	20I/501Y.V1	B.1.1.7	GR	Servicio de Microbiología Clínica (Complejo Hospitalario de Navarra, Pamplona), Instituto de Investigación Sanitaria de Navarra (IdiSNA)	SeqCOVID-SPAIN consortium/IBV(CSIC)	Carmen Ezpeleta Baquedano et al	https://www.gisaid.org	?	?	2021-01-25	?
Spain/VC-IBV-98010550/2020	ncov	EPI_ISL_846652	?	2020-12-21	Europe	Spain	Comunitat Valenciana	Picassent	Europe	Spain	Comunitat Valenciana	genome	29786	Human	27	Female	20I/501Y.V1	B.1.1.7	GR	Servicio de Microbiología. Consorcio Hospital General Universitario de Valencia	SeqCOVID-SPAIN consortium/IBV(CSIC)	María Dolores Ocete et al	https://www.gisaid.org	?	?	2021-01-19	?
SriLanka/ECB1/2021	ncov	EPI_ISL_792555	?	2021-01-02	Asia	Sri Lanka	Colombo		Asia	Sri Lanka	Colombo	genome	29861	Human	33	Male	20I/501Y.V1	B.1.1.7	GR	Centre for Dengue Research and AICBU, Department of Immunology and Molecular Medicine	Centre for Dengue Research and AICBU, Department of Immunology and Molecular Medicine	Chandima Jeewandara et al	https://www.gisaid.org	?	?	2021-01-10	?
Sweden/20-13025/2020	ncov	EPI_ISL_766694	?	2020-12-29	Europe	Sweden	Ostergotland		Europe	Sweden	Ostergotland	genome	29885	Human	20	Female	20I/501Y.V1	B.1.1.7	GR	Klinisk mikrobiologi	The Public Health Agency of Sweden	Department of Microbiology et al	https://www.gisaid.org	?	?	2021-01-05	?
Sweden/20-13052/2020	ncov	EPI_ISL_775557	?	2020-12-30	Europe	Sweden	Stockholm		Europe	Sweden	Stockholm	genome	29885	Human	38	Female	20I/501Y.V1	B.1.1.7	GR	ABC	The Public Health Agency of Sweden	Department of Microbiology et al	https://www.gisaid.org	?	?	2021-01-07	?
Sweden/20-13164/2020	ncov	EPI_ISL_766698	?	2020-12-23	Europe	Sweden	Stockholm		Europe	Sweden	Stockholm	genome	29885	Human	28	Male	20I/501Y.V1	B.1.1.7	GR	A05 Biomedicum	The Public Health Agency of Sweden	Department of Microbiology et al	https://www.gisaid.org	?	?	2021-01-05	?
Sweden/20-13171/2020	ncov	EPI_ISL_766699	?	2020-12-28	Europe	Sweden	Stockholm		Europe	Sweden	Stockholm	genome	29885	Human	55	Female	20I/501Y.V1	B.1.1.7	GR	A05 Biomedicum	The Public Health Agency of Sweden	Department of Microbiology et al	https://www.gisaid.org	?	?	2021-01-05	?
Sweden/20-13193/2020	ncov	EPI_ISL_766695	?	2020-12-23	Europe	Sweden	Stockholm		Europe	Sweden	Stockholm	genome	29885	Human	23	Female	20I/501Y.V1	B.1.1.7	GR	A05 Biomedicum	The Public Health Agency of Sweden	Department of Microbiology et al	https://www.gisaid.org	?	?	2021-01-05	?
Sweden/20-53787/2020	ncov	EPI_ISL_738133	?	2020-12-20	Europe	Sweden	Sormland		Europe	United Kingdom	United Kingdom	genome	29885	Human	27	Female	20I/501Y.V1	B.1.1.7	GR	The Public Health Agency of Sweden	The Public Health Agency of Sweden	Oskar Karlsson Lindsjo et al	https://www.gisaid.org	?	?	2020-12-28	?
Sweden/20-53839/2020	ncov	EPI_ISL_766693	?	2020-12-22	Europe	Sweden	Vasterbotten		Europe	Sweden	Vasterbotten	genome	29885	Human	13	Male	20I/501Y.V1	B.1.1.7	GR	Klinisk mikrobiologi, Laboratoriemedicin	The Public Health Agency of Sweden	Department of Microbiology et al	https://www.gisaid.org	?	?	2021-01-05	?
Sweden/20-53840/2020	ncov	EPI_ISL_766692	?	2020-12-22	Europe	Sweden	Vasterbotten		Europe	Sweden	Vasterbotten	genome	29884	Human	40	Female	20I/501Y.V1	B.1.1.7	GR	Klinisk mikrobiologi, Laboratoriemedicin	The Public Health Agency of Sweden	Department of Microbiology et al	https://www.gisaid.org	?	?	2021-01-05	?
Sweden/20-53846/2020	ncov	EPI_ISL_766696	?	2020-12-23	Europe	Sweden	Vastra Gotaland		Europe	Sweden	Vastra Gotaland	genome	29885	Human	24	Female	20I/501Y.V1	B.1.1.7	GR	Klinisk Mikrobiologi	The Public Health Agency of Sweden	Department of Microbiology et al	https://www.gisaid.org	?	?	2021-01-05	?
Sweden/20-53859/2020	ncov	EPI_ISL_788989	?	2020-12-23	Europe	Sweden	Uppsala		Europe	Sweden	Uppsala	genome	29885	Human	?	?	20I/501Y.V1	B.1.1.7	GR	Klinisk mikrobiologi	The Public Health Agency of Sweden	Department of Microbiology et al	https://www.gisaid.org	?	?	2021-01-08	?
Sweden/20-53883/2020	ncov	EPI_ISL_788990	?	2020-12-23	Europe	Sweden	Orebro Lan		Europe	Sweden	Orebro Lan	genome	29885	Human	34	Male	20I/501Y.V1	B.1.1.7	GR	Klinisk mikrobiologi	The Public Health Agency of Sweden	Department of Microbiology et al	https://www.gisaid.org	?	?	2021-01-08	?
Sweden/20-53919/2020	ncov	EPI_ISL_766697	?	2020-12-28	Europe	Sweden	Vasternorrland		Europe	Sweden	Vasternorrland	genome	29885	Human	48	Male	20I/501Y.V1	B.1.1.7	GR	Klinisk mikrobiologi, bakteriologi	The Public Health Agency of Sweden	Department of Microbiology et al	https://www.gisaid.org	?	?	2021-01-05	?
Sweden/21-50094/2021	ncov	EPI_ISL_831943	?	2021-01-04	Europe	Sweden	Sormland		Europe	Sweden	Sormland	genome	29885	Human	52	Male	20I/501Y.V1	B.1.1.7	GR	Unilabs, Mikrobiologiska laboratoriet	The Public Health Agency of Sweden	Department of Microbiology et al	https://www.gisaid.org	?	?	2021-01-15	?
Sweden/21-50131/2021	ncov	EPI_ISL_831942	?	2021-01-05	Europe	Sweden	Stockholm		Europe	Sweden	Stockholm	genome	29885	Human	47	Male	20I/501Y.V1	B.1.1.7	GR	Klinisk mikrobiologi	The Public Health Agency of Sweden	Department of Microbiology et al	https://www.gisaid.org	?	?	2021-01-15	?
Sweden/21-50139/2021	ncov	EPI_ISL_831941	?	2021-01-06	Europe	Sweden	Stockholm		Europe	Sweden	Stockholm	genome	29885	Human	19	Male	20I/501Y.V1	B.1.1.7	GR	Klinisk mikrobiologi	The Public Health Agency of Sweden	Department of Microbiology et al	https://www.gisaid.org	?	?	2021-01-15	?
Switzerland/AG-UZH-IMV145/2021	ncov	EPI_ISL_812249	?	2021-01-03	Europe	Switzerland	Aargau		Europe	Switzerland	Aargau	genome	29834	Human	60	Female	20I/501Y.V1	B.1.1.7	GR	Cantonal Hospital Baden	Institute of Medical Virology, University of Zurich	Stefan Schmutz et al	https://www.gisaid.org	?	?	2021-01-13	?
Switzerland/AG-UZH-IMV152/2021	ncov	EPI_ISL_812255	?	2021-01-03	Europe	Switzerland	Aargau		Europe	Switzerland	Aargau	genome	29797	Human	46	Male	20I/501Y.V1	B.1.1.7	GR	Kantonsärztlicher Dienst Aargau	Institute of Medical Virology, University of Zurich	Stefan Schmutz et al	https://www.gisaid.org	?	?	2021-01-13	?
Switzerland/BE-386-4590/2020	ncov	EPI_ISL_831649	?	2020-12-30	Europe	Switzerland	Bern		Europe	Switzerland	Bern	genome	29763	Human	?	?	20I/501Y.V1	B.1.1.7	GR	Institute for Infectious Diseases, University of Bern, Switzerland	Institute for Infectious Diseases, University of Bern, Switzerland	Michel C Koch et al	https://www.gisaid.org	?	?	2021-01-15	?
Switzerland/BE-395-3566/2021	ncov	EPI_ISL_830648	?	2021-01-02	Europe	Switzerland	Bern		Europe	Switzerland	Bern	genome	29772	Human	?	?	20I/501Y.V1	B.1.1.7	GR	Institute for Infectious Diseases, University of Bern, Switzerland	Institute for Infectious Diseases, University of Bern, Switzerland	Michel C Koch et al	https://www.gisaid.org	?	?	2021-01-15	?
Switzerland/BE-413-0505/2021	ncov	EPI_ISL_860720	?	2021-01-11	Europe	Switzerland	Bern		Europe	Switzerland	Bern	genome	29763	Human	?	?	20I/501Y.V1	B.1.1.7	GR	Institute for Infectious Diseases, University of Bern, Switzerland	Institute for Infectious Diseases, University of Bern, Switzerland	Michel C Koch et al	https://www.gisaid.org	?	?	2021-01-22	?
Switzerland/BE-414-1515/2021	ncov	EPI_ISL_860721	?	2021-01-13	Europe	Switzerland	Bern		Europe	Switzerland	Bern	genome	29763	Human	?	?	20I/501Y.V1	B.1.1.7	GR	Institute for Infectious Diseases, University of Bern, Switzerland	Institute for Infectious Diseases, University of Bern, Switzerland	Michel C Koch et al	https://www.gisaid.org	?	?	2021-01-22	?
Switzerland/BE-415-1516/2021	ncov	EPI_ISL_860722	?	2021-01-13	Europe	Switzerland	Bern		Europe	Switzerland	Bern	genome	29763	Human	?	?	20I/501Y.V1	B.1.1.7	GR	Institute for Infectious Diseases, University of Bern, Switzerland	Institute for Infectious Diseases, University of Bern, Switzerland	Michel C Koch et al	https://www.gisaid.org	?	?	2021-01-22	?
Switzerland/BE-416-1928/2021	ncov	EPI_ISL_860723	?	2021-01-14	Europe	Switzerland	Bern		Europe	Switzerland	Bern	genome	29763	Human	?	?	20I/501Y.V1	B.1.1.7	GR	Institute for Infectious Diseases, University of Bern, Switzerland	Institute for Infectious Diseases, University of Bern, Switzerland	Michel C Koch et al	https://www.gisaid.org	?	?	2021-01-22	?
Switzerland/BE-417-8488/2021	ncov	EPI_ISL_860724	?	2021-01-09	Europe	Switzerland	Bern		Europe	Switzerland	Bern	genome	29763	Human	?	?	20I/501Y.V1	B.1.1.7	GR	Institute for Infectious Diseases, University of Bern, Switzerland	Institute for Infectious Diseases, University of Bern, Switzerland	Michel C Koch et al	https://www.gisaid.org	?	?	2021-01-22	?
Switzerland/BE-418-8489/2021	ncov	EPI_ISL_860725	?	2021-01-09	Europe	Switzerland	Bern		Europe	Switzerland	Bern	genome	29763	Human	?	?	20I/501Y.V1	B.1.1.7	GR	Institute for Infectious Diseases, University of Bern, Switzerland	Institute for Infectious Diseases, University of Bern, Switzerland	Michel C Koch et al	https://www.gisaid.org	?	?	2021-01-22	?
Switzerland/BE-ETHZ-5/2020	ncov	EPI_ISL_768015	?	2020-12-21	Europe	Switzerland	Bern		Europe	Switzerland	Bern	genome	29830	Human	?	?	20I/501Y.V1	B.1.1.7	GR	MCL Medizinische Laboratorien Hauptstandort Niederwangen	Department of Biosystems Science and Engineering, ETH Zürich	Chaoran Chen et al	https://www.gisaid.org	?	?	2021-01-06	?
Switzerland/BE-UHB-4176114301/2020	ncov	EPI_ISL_861864	?	2020-12-26	Europe	Switzerland	Bern		Europe	Switzerland	Bern	genome	29794	Human	?	Male	20I/501Y.V1	B.1.1.7	GR	Labormedizinisches Zentrum Dr Risch	University Hospital Basel, Clinical Bacteriology	Tim Roloff et al	https://www.gisaid.org	?	?	2021-01-24	?
Switzerland/BE-UZH-IMV142/2020	ncov	EPI_ISL_766588	?	2020-12-24	Europe	Switzerland	Bern		Europe	Switzerland	Bern	genome	29834	Human	53	Male	20I/501Y.V1	B.1.1.7	GR	Xundheitszentrum Wengen	Institute of Medical Virology, University of Zurich	Stefan Schmutz et al	https://www.gisaid.org	?	?	2021-01-05	?
Switzerland/BE-UZH-IMV148/2021	ncov	EPI_ISL_812251	?	2021-01-03	Europe	Switzerland	Bern		Europe	Switzerland	Bern	genome	29800	Human	24	Female	20I/501Y.V1	B.1.1.7	GR	Kantonsarztamt Bern	Institute of Medical Virology, University of Zurich	Stefan Schmutz et al	https://www.gisaid.org	?	?	2021-01-13	?
Switzerland/BE-UZH-IMV149/2021	ncov	EPI_ISL_812252	?	2021-01-03	Europe	Switzerland	Bern		Europe	Switzerland	Bern	genome	29836	Human	34	Female	20I/501Y.V1	B.1.1.7	GR	Kantonsarztamt Bern	Institute of Medical Virology, University of Zurich	Stefan Schmutz et al	https://www.gisaid.org	?	?	2021-01-13	?
Switzerland/BE-UZH-IMV150/2021	ncov	EPI_ISL_812253	?	2021-01-03	Europe	Switzerland	Bern		Europe	Switzerland	Bern	genome	29809	Human	21	Female	20I/501Y.V1	B.1.1.7	GR	Kantonsarztamt Bern	Institute of Medical Virology, University of Zurich	Stefan Schmutz et al	https://www.gisaid.org	?	?	2021-01-13	?
Switzerland/BE-UZH-IMV151/2021	ncov	EPI_ISL_812254	?	2021-01-03	Europe	Switzerland	Bern		Europe	Switzerland	Bern	genome	29800	Human	44	Male	20I/501Y.V1	B.1.1.7	GR	Kantonsarztamt Bern	Institute of Medical Virology, University of Zurich	Stefan Schmutz et al	https://www.gisaid.org	?	?	2021-01-13	?
Switzerland/GE-32807087/2020	ncov	EPI_ISL_847923	?	2020-12-26	Europe	Switzerland	Geneva		Europe	Switzerland	Geneva	genome	29818	Human	?	?	20I/501Y.V1	B.1.1.7	GR	University Hospitals of Geneva, Laboratory of Virology	HUG, Laboratory of Virology and the Health2030 Genome Center	Samuel Cordey et al	https://www.gisaid.org	?	?	2021-01-19	?
Switzerland/GE-32808252/2020	ncov	EPI_ISL_847926	?	2020-12-26	Europe	Switzerland	Geneva		Europe	Switzerland	Geneva	genome	29837	Human	?	?	20I/501Y.V1	B.1.1.7	GR	University Hospitals of Geneva, Laboratory of Virology	HUG, Laboratory of Virology and the Health2030 Genome Center	Samuel Cordey et al	https://www.gisaid.org	?	?	2021-01-19	?
Switzerland/GE-32808468/2020	ncov	EPI_ISL_847922	?	2020-12-26	Europe	Switzerland	Geneva		Europe	Switzerland	Geneva	genome	29847	Human	?	?	20I/501Y.V1	B.1.1.7	GR	University Hospitals of Geneva, Laboratory of Virology	HUG, Laboratory of Virology and the Health2030 Genome Center	Samuel Cordey et al	https://www.gisaid.org	?	?	2021-01-19	?
Switzerland/GE-32813021/2020	ncov	EPI_ISL_860247	?	2020-12-27	Europe	Switzerland	Geneva		Europe	Switzerland	Geneva	genome	29803	Human	?	?	20I/501Y.V1	B.1	G	University Hospitals of Geneva, Laboratory of Virology	HUG, Laboratory of Virology and Universitätsspital Basel	Samuel Cordey et al	https://www.gisaid.org	?	?	2021-01-22	?
Switzerland/GE-32820828/2020	ncov	EPI_ISL_847925	?	2020-12-28	Europe	Switzerland	Geneva		Europe	Switzerland	Geneva	genome	29811	Human	?	?	20I/501Y.V1	B.1.1.7	GR	University Hospitals of Geneva, Laboratory of Virology	HUG, Laboratory of Virology and the Health2030 Genome Center	Samuel Cordey et al	https://www.gisaid.org	?	?	2021-01-19	?
Switzerland/GE-32845532/2020	ncov	EPI_ISL_847924	?	2020-12-31	Europe	Switzerland	Geneva		Europe	Switzerland	Geneva	genome	29816	Human	?	?	20I/501Y.V1	B.1.1.7	GR	University Hospitals of Geneva, Laboratory of Virology	HUG, Laboratory of Virology and the Health2030 Genome Center	Samuel Cordey et al	https://www.gisaid.org	?	?	2021-01-19	?
Switzerland/GE-32845730/2020	ncov	EPI_ISL_847921	?	2020-12-31	Europe	Switzerland	Geneva		Europe	Switzerland	Geneva	genome	29828	Human	?	?	20I/501Y.V1	B.1.1.7	O	University Hospitals of Geneva, Laboratory of Virology	HUG, Laboratory of Virology and the Health2030 Genome Center	Samuel Cordey et al	https://www.gisaid.org	?	?	2021-01-19	?
Switzerland/GE-32849290/2021	ncov	EPI_ISL_847920	?	2021-01-01	Europe	Switzerland	Geneva		Europe	Switzerland	Geneva	genome	29825	Human	?	?	20I/501Y.V1	B.1.1.7	GR	University Hospitals of Geneva, Laboratory of Virology	HUG, Laboratory of Virology and the Health2030 Genome Center	Samuel Cordey et al	https://www.gisaid.org	?	?	2021-01-19	?
Switzerland/GE-32857462/2021	ncov	EPI_ISL_860242	?	2021-01-03	Europe	Switzerland	Geneva		Europe	Switzerland	Geneva	genome	29794	Human	?	?	20I/501Y.V1	B.1.1.7	GR	University Hospitals of Geneva, Laboratory of Virology	HUG, Laboratory of Virology and Universitätsspital Basel	Samuel Cordey et al	https://www.gisaid.org	?	?	2021-01-22	?
Switzerland/GE-32859618/2021	ncov	EPI_ISL_860248	?	2021-01-03	Europe	Switzerland	Geneva		Europe	Switzerland	Geneva	genome	29795	Human	?	?	20I/501Y.V1	B.1.1.7	GR	University Hospitals of Geneva, Laboratory of Virology	HUG, Laboratory of Virology and Universitätsspital Basel	Samuel Cordey et al	https://www.gisaid.org	?	?	2021-01-22	?
Switzerland/GE-32860303/2021	ncov	EPI_ISL_860241	?	2021-01-03	Europe	Switzerland	Geneva		Europe	Switzerland	Geneva	genome	29828	Human	?	?	20A	B.1.258	G	University Hospitals of Geneva, Laboratory of Virology	HUG, Laboratory of Virology and Universitätsspital Basel	Samuel Cordey et al	https://www.gisaid.org	?	?	2021-01-22	?
Switzerland/GE-32865744/2021	ncov	EPI_ISL_860249	?	2021-01-04	Europe	Switzerland	Geneva		Europe	Switzerland	Geneva	genome	29794	Human	?	?	20I/501Y.V1	B.1.1.7	GR	University Hospitals of Geneva, Laboratory of Virology	HUG, Laboratory of Virology and Universitätsspital Basel	Samuel Cordey et al	https://www.gisaid.org	?	?	2021-01-22	?
Switzerland/GE-32869532/2021	ncov	EPI_ISL_860250	?	2021-01-04	Europe	Switzerland	Geneva		Europe	Switzerland	Geneva	genome	29794	Human	?	?	20I/501Y.V1	B.1.1.7	GR	University Hospitals of Geneva, Laboratory of Virology	HUG, Laboratory of Virology and Universitätsspital Basel	Samuel Cordey et al	https://www.gisaid.org	?	?	2021-01-22	?
Switzerland/GE-32870305/2021	ncov	EPI_ISL_860243	?	2021-01-04	Europe	Switzerland	Geneva		Europe	Switzerland	Geneva	genome	29794	Human	?	?	20I/501Y.V1	B.1.1.7	GR	University Hospitals of Geneva, Laboratory of Virology	HUG, Laboratory of Virology and Universitätsspital Basel	Samuel Cordey et al	https://www.gisaid.org	?	?	2021-01-22	?
Switzerland/GE-32875307/2021	ncov	EPI_ISL_860251	?	2021-01-05	Europe	Switzerland	Geneva		Europe	Switzerland	Geneva	genome	29794	Human	?	?	20I/501Y.V1	B.1.1.7	GR	University Hospitals of Geneva, Laboratory of Virology	HUG, Laboratory of Virology and Universitätsspital Basel	Samuel Cordey et al	https://www.gisaid.org	?	?	2021-01-22	?
Switzerland/GE-32880193/2021	ncov	EPI_ISL_860244	?	2021-01-06	Europe	Switzerland	Geneva		Europe	Switzerland	Geneva	genome	29798	Human	?	?	20I/501Y.V1	B.1.1.7	GR	University Hospitals of Geneva, Laboratory of Virology	HUG, Laboratory of Virology and Universitätsspital Basel	Samuel Cordey et al	https://www.gisaid.org	?	?	2021-01-22	?
Switzerland/GE-32885673/2021	ncov	EPI_ISL_860253	?	2021-01-06	Europe	Switzerland	Geneva		Europe	Switzerland	Geneva	genome	29614	Human	?	?	20I/501Y.V1	B.1.1.7	GR	University Hospitals of Geneva, Laboratory of Virology	HUG, Laboratory of Virology and Universitätsspital Basel	Samuel Cordey et al	https://www.gisaid.org	?	?	2021-01-22	?
Switzerland/GE-32886922/2021	ncov	EPI_ISL_860240	?	2021-01-06	Europe	Switzerland	Geneva		Europe	Switzerland	Geneva	genome	29790	Human	?	?	20I/501Y.V1	B.1.1.7	GR	University Hospitals of Geneva, Laboratory of Virology	HUG, Laboratory of Virology and Universitätsspital Basel	Samuel Cordey et al	https://www.gisaid.org	?	?	2021-01-22	?
Switzerland/GE-32891984/2021	ncov	EPI_ISL_860245	?	2021-01-06	Europe	Switzerland	Geneva		Europe	Switzerland	Geneva	genome	29794	Human	?	?	20I/501Y.V1	B.1.1.7	GR	University Hospitals of Geneva, Laboratory of Virology	HUG, Laboratory of Virology and Universitätsspital Basel	Samuel Cordey et al	https://www.gisaid.org	?	?	2021-01-22	?
Switzerland/GE-32893218/2021	ncov	EPI_ISL_860246	?	2021-01-06	Europe	Switzerland	Geneva		Europe	Switzerland	Geneva	genome	29790	Human	?	?	20I/501Y.V1	B.1.1.7	GR	University Hospitals of Geneva, Laboratory of Virology	HUG, Laboratory of Virology and Universitätsspital Basel	Samuel Cordey et al	https://www.gisaid.org	?	?	2021-01-22	?
Switzerland/GE-32914355/2021	ncov	EPI_ISL_864613	?	2021-01-08	Europe	Switzerland	Geneva		Europe	Switzerland	Geneva	genome	29802	Human	?	?	20I/501Y.V1	B.1.1.7	GR	University Hospitals of Geneva, Laboratory of Virology	HUG, Laboratory of Virology and the Health2030 Genome Center	Samuel Cordey et al	https://www.gisaid.org	?	?	2021-01-25	?
Switzerland/GE-32920214/2021	ncov	EPI_ISL_864600	?	2021-01-09	Europe	Switzerland	Geneva		Europe	Switzerland	Geneva	genome	29839	Human	?	?	20I/501Y.V1	B.1.1.7	G	University Hospitals of Geneva, Laboratory of Virology	HUG, Laboratory of Virology and the Health2030 Genome Center	Samuel Cordey et al	https://www.gisaid.org	?	?	2021-01-25	?
Switzerland/GE-32920311/2021	ncov	EPI_ISL_864601	?	2021-01-09	Europe	Switzerland	Geneva		Europe	Switzerland	Geneva	genome	29836	Human	?	?	20I/501Y.V1	B.1.1.7	GR	University Hospitals of Geneva, Laboratory of Virology	HUG, Laboratory of Virology and the Health2030 Genome Center	Samuel Cordey et al	https://www.gisaid.org	?	?	2021-01-25	?
Switzerland/GE-32922788/2021	ncov	EPI_ISL_864603	?	2021-01-10	Europe	Switzerland	Geneva		Europe	Switzerland	Geneva	genome	29835	Human	?	?	20I/501Y.V1	B.1.1.7	GR	University Hospitals of Geneva, Laboratory of Virology	HUG, Laboratory of Virology and the Health2030 Genome Center	Samuel Cordey et al	https://www.gisaid.org	?	?	2021-01-25	?
Switzerland/GE-32923278/2021	ncov	EPI_ISL_864615	?	2021-01-10	Europe	Switzerland	Geneva		Europe	Switzerland	Geneva	genome	29839	Human	?	?	20I/501Y.V1	B.1.1.7	GR	University Hospitals of Geneva, Laboratory of Virology	HUG, Laboratory of Virology and the Health2030 Genome Center	Samuel Cordey et al	https://www.gisaid.org	?	?	2021-01-25	?
Switzerland/GE-32923434/2021	ncov	EPI_ISL_864614	?	2021-01-10	Europe	Switzerland	Geneva		Europe	Switzerland	Geneva	genome	29842	Human	?	?	20I/501Y.V1	B.1.1.7	GR	University Hospitals of Geneva, Laboratory of Virology	HUG, Laboratory of Virology and the Health2030 Genome Center	Samuel Cordey et al	https://www.gisaid.org	?	?	2021-01-25	?
Switzerland/GE-32924322/2021	ncov	EPI_ISL_864605	?	2021-01-10	Europe	Switzerland	Geneva		Europe	Switzerland	Geneva	genome	29844	Human	?	?	20I/501Y.V1	B.1.1.7	GR	University Hospitals of Geneva, Laboratory of Virology	HUG, Laboratory of Virology and the Health2030 Genome Center	Samuel Cordey et al	https://www.gisaid.org	?	?	2021-01-25	?
Switzerland/GE-32924396/2021	ncov	EPI_ISL_864602	?	2021-01-10	Europe	Switzerland	Geneva		Europe	Switzerland	Geneva	genome	29810	Human	?	?	20I/501Y.V1	B.1.1.7	GR	University Hospitals of Geneva, Laboratory of Virology	HUG, Laboratory of Virology and the Health2030 Genome Center	Samuel Cordey et al	https://www.gisaid.org	?	?	2021-01-25	?
Switzerland/GE-32929122/2021	ncov	EPI_ISL_864618	?	2021-01-11	Europe	Switzerland	Geneva		Europe	Switzerland	Geneva	genome	29837	Human	?	?	20I/501Y.V1	B.1.1.7	GR	University Hospitals of Geneva, Laboratory of Virology	HUG, Laboratory of Virology and the Health2030 Genome Center	Samuel Cordey et al	https://www.gisaid.org	?	?	2021-01-25	?
Switzerland/GE-32929459/2021	ncov	EPI_ISL_864607	?	2021-01-11	Europe	Switzerland	Geneva		Europe	Switzerland	Geneva	genome	29839	Human	?	?	20I/501Y.V1	B.1.1.7	GR	University Hospitals of Geneva, Laboratory of Virology	HUG, Laboratory of Virology and the Health2030 Genome Center	Samuel Cordey et al	https://www.gisaid.org	?	?	2021-01-25	?
Switzerland/GE-32932653/2021	ncov	EPI_ISL_864616	?	2021-01-11	Europe	Switzerland	Geneva		Europe	Switzerland	Geneva	genome	29799	Human	?	?	20I/501Y.V1	B.1.1.7	GR	University Hospitals of Geneva, Laboratory of Virology	HUG, Laboratory of Virology and the Health2030 Genome Center	Samuel Cordey et al	https://www.gisaid.org	?	?	2021-01-25	?
Switzerland/GE-32934874/2021	ncov	EPI_ISL_864612	?	2021-01-11	Europe	Switzerland	Geneva		Europe	Switzerland	Geneva	genome	29835	Human	?	?	20I/501Y.V1	B.1.1.7	GR	University Hospitals of Geneva, Laboratory of Virology	HUG, Laboratory of Virology and the Health2030 Genome Center	Samuel Cordey et al	https://www.gisaid.org	?	?	2021-01-25	?
Switzerland/GE-32938066/2021	ncov	EPI_ISL_864619	?	2021-01-12	Europe	Switzerland	Geneva		Europe	Switzerland	Geneva	genome	29841	Human	?	?	20I/501Y.V1	B.1.1.7	GR	University Hospitals of Geneva, Laboratory of Virology	HUG, Laboratory of Virology and the Health2030 Genome Center	Samuel Cordey et al	https://www.gisaid.org	?	?	2021-01-25	?
Switzerland/GE-32940107/2021	ncov	EPI_ISL_864609	?	2021-01-12	Europe	Switzerland	Geneva		Europe	Switzerland	Geneva	genome	29797	Human	?	?	20I/501Y.V1	B.1.1.7	GR	University Hospitals of Geneva, Laboratory of Virology	HUG, Laboratory of Virology and the Health2030 Genome Center	Samuel Cordey et al	https://www.gisaid.org	?	?	2021-01-25	?
Switzerland/GE-32941881/2021	ncov	EPI_ISL_864611	?	2021-01-12	Europe	Switzerland	Geneva		Europe	Switzerland	Geneva	genome	29817	Human	?	?	20I/501Y.V1	B.1.1.7	GR	University Hospitals of Geneva, Laboratory of Virology	HUG, Laboratory of Virology and the Health2030 Genome Center	Samuel Cordey et al	https://www.gisaid.org	?	?	2021-01-25	?
Switzerland/GE-32942704/2021	ncov	EPI_ISL_864610	?	2021-01-12	Europe	Switzerland	Geneva		Europe	Switzerland	Geneva	genome	29804	Human	?	?	20I/501Y.V1	B.1.1.7	GR	University Hospitals of Geneva, Laboratory of Virology	HUG, Laboratory of Virology and the Health2030 Genome Center	Samuel Cordey et al	https://www.gisaid.org	?	?	2021-01-25	?
Switzerland/GE-32943897/2021	ncov	EPI_ISL_864620	?	2021-01-12	Europe	Switzerland	Geneva		Europe	Switzerland	Geneva	genome	29799	Human	?	?	20I/501Y.V1	B.1.1.7	GR	University Hospitals of Geneva, Laboratory of Virology	HUG, Laboratory of Virology and the Health2030 Genome Center	Samuel Cordey et al	https://www.gisaid.org	?	?	2021-01-25	?
Switzerland/GE-ETHZ-420394/2020	ncov	EPI_ISL_768105	?	2020-12-22	Europe	Switzerland	Geneva		Europe	Switzerland	Geneva	genome	29817	Human	?	?	20I/501Y.V1	B.1.1.7	GR	Viollier AG	Department of Biosystems Science and Engineering, ETH Zürich	Chaoran Chen et al	https://www.gisaid.org	?	?	2021-01-06	?
Switzerland/GR-UHB-717511401/2020	ncov	EPI_ISL_861860	?	2020-12-25	Europe	Switzerland	Graubünden	Chur	Europe	Switzerland	Graubünden	genome	29794	Human	?	Male	20I/501Y.V1	B.1.1.7	GR	Labormedizinisches Zentrum Dr Risch	University Hospital Basel, Clinical Bacteriology	Tim Roloff et al	https://www.gisaid.org	?	?	2021-01-24	?
Switzerland/SG-32938747/2021	ncov	EPI_ISL_864718	?	2021-01-08	Europe	Switzerland	Sankt Gallen		Europe	Switzerland	Sankt Gallen	genome	29797	Human	?	?	20I/501Y.V1	B.1.1.7	GR	University Hospitals of Geneva, Laboratory of Virology	HUG, Laboratory of Virology and the Health2030 Genome Center	Samuel Cordey et al	https://www.gisaid.org	?	?	2021-01-25	?
Switzerland/SG-UHB-4175525901/2020	ncov	EPI_ISL_861863	?	2020-12-24	Europe	Switzerland	Sankt Gallen		Europe	Switzerland	Sankt Gallen	genome	29794	Human	?	Male	20I/501Y.V1	B.1.1.7	GR	Labormedizinisches Zentrum Dr Risch	University Hospital Basel, Clinical Bacteriology	Tim Roloff et al	https://www.gisaid.org	?	?	2021-01-24	?
Switzerland/SZ-UHB-100408915101/2020	ncov	EPI_ISL_861865	?	2020-12-28	Europe	Switzerland	Schwyz	Küssnacht Am Rigi	Europe	Switzerland	Schwyz	genome	29810	Human	?	?	20I/501Y.V1	B.1.1.7	GR	Bioanalytika AG	University Hospital Basel, Clinical Bacteriology	Tim Roloff et al	https://www.gisaid.org	?	?	2021-01-24	?
Switzerland/SZ-UHB-100409126701/2020	ncov	EPI_ISL_861866	?	2020-12-30	Europe	Switzerland	Schwyz	Merlischachen	Europe	Switzerland	Schwyz	genome	29793	Human	?	?	20I/501Y.V1	B.1.1.7	GR	Bioanalytika AG	University Hospital Basel, Clinical Bacteriology	Tim Roloff et al	https://www.gisaid.org	?	?	2021-01-24	?
Switzerland/VD-32938885/2021	ncov	EPI_ISL_864734	?	2021-01-06	Europe	Switzerland	Vaud		Europe	Switzerland	Vaud	genome	29800	Human	?	?	20I/501Y.V1	B.1.1.7	GR	University Hospitals of Geneva, Laboratory of Virology	HUG, Laboratory of Virology and the Health2030 Genome Center	Samuel Cordey et al	https://www.gisaid.org	?	?	2021-01-25	?
Switzerland/VD-UHB-717443100/2020	ncov	EPI_ISL_861859	?	2020-12-24	Europe	Switzerland	Vaud		Europe	Switzerland	Vaud	genome	29795	Human	?	Male	20I/501Y.V1	B.1.1.7	GR	Labormedizinisches Zentrum Dr Risch	University Hospital Basel, Clinical Bacteriology	Tim Roloff et al	https://www.gisaid.org	?	?	2021-01-24	?
Switzerland/VD-UZH-IMV143/2020	ncov	EPI_ISL_766589	?	2020-12-22	Europe	Switzerland	Vaud		Europe	Switzerland	Vaud	genome	29801	Human	52	Female	20I/501Y.V1	B.1.1.7	GR	Dr. Boubaker Karim laboratory	Institute of Medical Virology, University of Zurich	Stefan Schmutz et al	https://www.gisaid.org	?	?	2021-01-05	?
Switzerland/VD-UZH-IMV144/2020	ncov	EPI_ISL_766590	?	2020-12-21	Europe	Switzerland	Vaud		Europe	Switzerland	Vaud	genome	29808	Human	45	Male	20I/501Y.V1	B.1.1.7	GR	Dr. Boubaker Karim laboratory	Institute of Medical Virology, University of Zurich	Stefan Schmutz et al	https://www.gisaid.org	?	?	2021-01-05	?
Switzerland/VS-32859876/2021	ncov	EPI_ISL_860254	?	2021-01-03	Europe	Switzerland	Valais		Europe	Switzerland	Valais	genome	29790	Human	?	?	20I/501Y.V1	B.1.1.7	G	University Hospitals of Geneva, Laboratory of Virology	HUG, Laboratory of Virology and Universitätsspital Basel	Samuel Cordey et al	https://www.gisaid.org	?	?	2021-01-22	?
Switzerland/VS-32867209/2021	ncov	EPI_ISL_860252	?	2021-01-04	Europe	Switzerland	Valais		Europe	Switzerland	Valais	genome	29786	Human	?	?	20I/501Y.V1	B.1.1.7	GR	University Hospitals of Geneva, Laboratory of Virology	HUG, Laboratory of Virology and Universitätsspital Basel	Samuel Cordey et al	https://www.gisaid.org	?	?	2021-01-22	?
Switzerland/ZH-SNRCI-32927909/2021	ncov	EPI_ISL_864737	?	2021-01-07	Europe	Switzerland	Zürich		Europe	Switzerland	Zürich	genome	29841	Human	?	?	20I/501Y.V1	B.1.1.7	GR	University Hospitals of Geneva, Laboratory of Virology	HUG, Laboratory of Virology and the Health2030 Genome Center	Samuel Cordey et al	https://www.gisaid.org	?	?	2021-01-25	?
Switzerland/ZH-UHB-717559301/2020	ncov	EPI_ISL_861861	?	2020-12-26	Europe	Switzerland	Zürich		Europe	Switzerland	Zürich	genome	29795	Human	?	Male	20I/501Y.V1	B.1.1.7	GR	Labormedizinisches Zentrum Dr Risch	University Hospital Basel, Clinical Bacteriology	Tim Roloff et al	https://www.gisaid.org	?	?	2021-01-24	?
Switzerland/ZH-UHB-717847701/2020	ncov	EPI_ISL_861862	?	2020-12-28	Europe	Switzerland	Zürich		Europe	Switzerland	Zürich	genome	29794	Human	?	Male	20I/501Y.V1	B.1.1.7	GR	Labormedizinisches Zentrum Dr Risch	University Hospital Basel, Clinical Bacteriology	Tim Roloff et al	https://www.gisaid.org	?	?	2021-01-24	?
Switzerland/ZH-UZH-IMV130/2020	ncov	EPI_ISL_751193	?	2020-12-18	Europe	Switzerland	Zürich		Europe	Switzerland	Zürich	genome	29797	Human	26	Male	20I/501Y.V1	B.1.1.7	GR	University Hospital Zürich	Institute of Medical Virology, University of Zurich	Stefan Schmutz et al	https://www.gisaid.org	?	?	2020-12-30	?
Switzerland/ZH-UZH-IMV146/2020	ncov	EPI_ISL_812250	?	2020-12-31	Europe	Switzerland	Zürich		Europe	Switzerland	Zürich	genome	29808	Human	33	Female	20I/501Y.V1	B.1.1.7	GR	Invenimus AG	Institute of Medical Virology, University of Zurich	Stefan Schmutz et al	https://www.gisaid.org	?	?	2021-01-13	?
Switzerland/ZH-UZH-IMV154/2021	ncov	EPI_ISL_812257	?	2021-01-04	Europe	Switzerland	Zürich		Europe	Switzerland	Zürich	genome	29796	Human	18	Female	20I/501Y.V1	B.1.1.7	GR	Analytica Medizinische Laboratorien AG	Institute of Medical Virology, University of Zurich	Stefan Schmutz et al	https://www.gisaid.org	?	?	2021-01-13	?
Switzerland/un-ETHZ-2/2020	ncov	EPI_ISL_811130	?	2020-12-21	Europe	Switzerland	Switzerland		Europe	Switzerland	Switzerland	genome	29817	Human	?	?	20I/501Y.V1	B.1.1.7	GR	Institut Central des Hôpitaux Valaisans ICHV/ZIWS Service des Maladies Infectieuses	Department of Biosystems Science and Engineering, ETH Zürich	Chaoran Chen et al	https://www.gisaid.org	?	?	2021-01-13	?
Switzerland/un-UHB-4175179401/2020	ncov	EPI_ISL_861856	?	2020-12-19	Europe	Switzerland	Switzerland		Europe	Switzerland	Switzerland	genome	29793	Human	?	?	20I/501Y.V1	B.1.1.7	GR	Labormedizinisches Zentrum Dr Risch	University Hospital Basel, Clinical Bacteriology	Tim Roloff et al	https://www.gisaid.org	?	?	2021-01-24	?
Switzerland/un-UHB-716122601/2020	ncov	EPI_ISL_861857	?	2020-12-21	Europe	Switzerland	Switzerland		Europe	Switzerland	Switzerland	genome	29814	Human	?	Male	20I/501Y.V1	B.1.1.7	GR	Labormedizinisches Zentrum Dr Risch	University Hospital Basel, Clinical Bacteriology	Tim Roloff et al	https://www.gisaid.org	?	?	2021-01-24	?
Switzerland/un-UHB-716224001/2020	ncov	EPI_ISL_861858	?	2020-12-21	Europe	Switzerland	Switzerland		Europe	Switzerland	Switzerland	genome	29796	Human	?	Female	20I/501Y.V1	B.1.1.7	GR	Labormedizinisches Zentrum Dr Risch	University Hospital Basel, Clinical Bacteriology	Tim Roloff et al	https://www.gisaid.org	?	?	2021-01-24	?
Thailand/CU-SI2102653-NT/2021	ncov	EPI_ISL_877227	?	2021-01-08	Asia	Thailand	Thailand		Europe	United Kingdom	England	genome	29788	Human	41	Female	20I/501Y.V1	B.1.1.7	GR	Thai Red Cross Emerging Infectious Diseases Health Science Centre, Chulalongkorn Hospital, Faculty of Medicine, Chulalongkorn University	Thai Red Cross Emerging Infectious Diseases Center and Faculty of Medicine, Chulalongkorn University	Krirk Asavametha et al	https://www.gisaid.org	?	?	2021-01-27	?
Thailand/CU-SI2103184-NT/2021	ncov	EPI_ISL_877766	?	2021-01-17	Asia	Thailand	Bangkok		Asia	Bahrain	Bahrain	genome	29845	Human	29	Female	20I/501Y.V1	B.1.1.7	GR	Thai Red Cross Emerging Infectious Diseases Health Science Centre, Chulalongkorn Hospital, Faculty of Medicine, Chulalongkorn University	Thai Red Cross Emerging Infectious Diseases Center and Faculty of Medicine, Chulalongkorn University	Rome Buathong et al	https://www.gisaid.org	?	?	2021-01-27	?
Turkey/HSGM-1142/2020	ncov	EPI_ISL_812761	?	2020-12-24	Europe	Turkey	Ankara		Europe	Turkey	Ankara	genome	29701	Human	?	Male	20I/501Y.V1	B.1.1.7	GR	Ministry of Health Turkey	Ministry of Health Turkey	Fatma Bayrakdar et al	https://www.gisaid.org	?	?	2021-01-14	?
Turkey/HSGM-1143/2020	ncov	EPI_ISL_811136	?	2020-12-24	Europe	Turkey	Bursa		Europe	Turkey	Bursa	genome	29794	Human	29	Male	20I/501Y.V1	B.1.1.7	GR	Ministry of Health Turkey	Ministry of Health Turkey	Fatma Bayrakdar et al	https://www.gisaid.org	?	?	2021-01-13	?
Turkey/HSGM-1151/2020	ncov	EPI_ISL_812762	?	2020-12-25	Europe	Turkey	Ankara		Europe	Turkey	Ankara	genome	29701	Human	?	Male	20I/501Y.V1	B.1.1.7	GR	Ministry of Health Turkey	Ministry of Health Turkey	Fatma Bayrakdar et al	https://www.gisaid.org	?	?	2021-01-14	?
Turkey/HSGM-1160/2020	ncov	EPI_ISL_812763	?	2020-12-28	Europe	Turkey	Ankara		Europe	Turkey	Ankara	genome	29794	Human	?	Male	20I/501Y.V1	B.1.1.7	GR	Ministry of Health Turkey	Ministry of Health Turkey	Fatma Bayrakdar et al	https://www.gisaid.org	?	?	2021-01-14	?
Turkey/HSGM-1161/2020	ncov	EPI_ISL_812764	?	2020-12-28	Europe	Turkey	Ankara		Europe	Turkey	Ankara	genome	29794	Human	?	Male	20I/501Y.V1	B.1.1.7	GR	Ministry of Health Turkey	Ministry of Health Turkey	Fatma Bayrakdar et al	https://www.gisaid.org	?	?	2021-01-14	?
Turkey/HSGM-1162/2020	ncov	EPI_ISL_812765	?	2020-12-28	Europe	Turkey	Ankara		Europe	Turkey	Ankara	genome	29701	Human	?	Male	20I/501Y.V1	B.1.1.7	O	Ministry of Health Turkey	Ministry of Health Turkey	Fatma Bayrakdar et al	https://www.gisaid.org	?	?	2021-01-14	?
Turkey/HSGM-1164/2020	ncov	EPI_ISL_812766	?	2020-12-28	Europe	Turkey	Ankara		Europe	Turkey	Ankara	genome	29794	Human	?	Male	20I/501Y.V1	B.1.1.7	GR	Ministry of Health Turkey	Ministry of Health Turkey	Fatma Bayrakdar et al	https://www.gisaid.org	?	?	2021-01-14	?
Turkey/HSGM-1165/2020	ncov	EPI_ISL_812767	?	2020-12-28	Europe	Turkey	Ankara		Europe	Turkey	Ankara	genome	29794	Human	?	Male	20I/501Y.V1	B.1.1.7	GR	Ministry of Health Turkey	Ministry of Health Turkey	Fatma Bayrakdar et al	https://www.gisaid.org	?	?	2021-01-14	?
Turkey/HSGM-1169/2020	ncov	EPI_ISL_811137	?	2020-12-29	Europe	Turkey	Aksaray		Europe	Turkey	Aksaray	genome	29806	Human	28	Female	20I/501Y.V1	B.1.1.7	GR	Ministry of Health Turkey	Ministry of Health Turkey	Fatma Bayrakdar et al	https://www.gisaid.org	?	?	2021-01-13	?
Turkey/HSGM-1170/2020	ncov	EPI_ISL_811138	?	2020-12-29	Europe	Turkey	Aksaray		Europe	Turkey	Aksaray	genome	29794	Human	29	Male	20I/501Y.V1	B.1.1.7	GR	Ministry of Health Turkey	Ministry of Health Turkey	Fatma Bayrakdar et al	https://www.gisaid.org	?	?	2021-01-13	?
Turkey/HSGM-1183/2020	ncov	EPI_ISL_812769	?	2020-12-29	Europe	Turkey	Ankara		Europe	Turkey	Ankara	genome	29794	Human	?	Male	20I/501Y.V1	B.1.1.7	GR	Ministry of Health Turkey	Ministry of Health Turkey	Fatma Bayrakdar et al	https://www.gisaid.org	?	?	2021-01-14	?
Turkey/HSGM-1187/2020	ncov	EPI_ISL_812770	?	2020-12-29	Europe	Turkey	Ankara		Europe	Turkey	Ankara	genome	29794	Human	?	Male	20I/501Y.V1	B.1.1.7	GR	Ministry of Health Turkey	Ministry of Health Turkey	Fatma Bayrakdar et al	https://www.gisaid.org	?	?	2021-01-14	?
Turkey/HSGM-1192/2020	ncov	EPI_ISL_811143	?	2020-12-30	Europe	Turkey	Kahramanmaras		Europe	Turkey	Kahramanmaras	genome	29813	Human	40	Female	20B	B.1.1.74	GR	Ministry of Health Turkey	Ministry of Health Turkey	Fatma Bayrakdar et al	https://www.gisaid.org	?	?	2021-01-13	?
Turkey/HSGM-1202/2020	ncov	EPI_ISL_811139	?	2020-12-31	Europe	Turkey	Bursa		Europe	Turkey	Bursa	genome	29794	Human	43	Male	20I/501Y.V1	B.1.1.7	GR	Ministry of Health Turkey	Ministry of Health Turkey	Fatma Bayrakdar et al	https://www.gisaid.org	?	?	2021-01-13	?
Turkey/HSGM-1204/2020	ncov	EPI_ISL_812771	?	2020-12-31	Europe	Turkey	Ankara		Europe	Turkey	Ankara	genome	29794	Human	?	Male	20I/501Y.V1	B.1.1.7	GR	Ministry of Health Turkey	Ministry of Health Turkey	Fatma Bayrakdar et al	https://www.gisaid.org	?	?	2021-01-14	?
Turkey/HSGM-1213/2021	ncov	EPI_ISL_812772	?	2021-01-04	Europe	Turkey	Ankara		Europe	Turkey	Ankara	genome	29794	Human	?	Female	20I/501Y.V1	B.1.1.7	GR	Ministry of Health Turkey	Ministry of Health Turkey	Fatma Bayrakdar et al	https://www.gisaid.org	?	?	2021-01-14	?
Turkey/HSGM-1217/2021	ncov	EPI_ISL_812773	?	2021-01-04	Europe	Turkey	Ankara		Europe	Turkey	Ankara	genome	29794	Human	?	Male	20I/501Y.V1	B.1.1.7	GR	Ministry of Health Turkey	Ministry of Health Turkey	Fatma Bayrakdar et al	https://www.gisaid.org	?	?	2021-01-14	?
Turkey/HSGM-1219/2021	ncov	EPI_ISL_811140	?	2021-01-04	Europe	Turkey	Aksaray		Europe	Turkey	Aksaray	genome	29794	Human	51	Female	20I/501Y.V1	B.1.1.7	GR	Ministry of Health Turkey	Ministry of Health Turkey	Fatma Bayrakdar et al	https://www.gisaid.org	?	?	2021-01-13	?
Turkey/HSGM-1221/2021	ncov	EPI_ISL_811141	?	2021-01-04	Europe	Turkey	Aksaray		Europe	Turkey	Aksaray	genome	29701	Human	55	Male	20I/501Y.V1	B.1.1.7	GR	Ministry of Health Turkey	Ministry of Health Turkey	Fatma Bayrakdar et al	https://www.gisaid.org	?	?	2021-01-13	?
Turkey/HSGM-1222/2021	ncov	EPI_ISL_811142	?	2021-01-04	Europe	Turkey	Aksaray		Europe	Turkey	Aksaray	genome	29701	Human	28	Female	20I/501Y.V1	B.1.1.7	GR	Ministry of Health Turkey	Ministry of Health Turkey	Fatma Bayrakdar et al	https://www.gisaid.org	?	?	2021-01-13	?
Turkey/HSGM-1905/2021	ncov	EPI_ISL_1020419	?	2021-01-26	Europe	Turkey	Turkey		Europe	Turkey	Turkey	genome	29877	Human	?	?	20I/501Y.V1	B.1.1.7	GR	Ministry of Health Turkey	Ministry of Health Turkey	Fatma Bayrakdar et al	https://www.gisaid.org	?	?	2021-02-18	?
Turkey/IST-GLAB-N025/2021	ncov	EPI_ISL_833147	?	2021-01-05	Europe	Turkey	Istanbul		Europe	Turkey	Istanbul	genome	29792	Human	70	Female	20I/501Y.V1	B.1.1.7	GR	Genomic Laboratory (GLAB) (Conjoint lab of Health Directorate of Istanbul and Istanbul Technical University)	Genomic Laboratory (GLAB), Istanbul Technical University	Ilker Karacan et al	https://www.gisaid.org	?	?	2021-01-17	?
USA/AK-PHL6606/2020	ncov	EPI_ISL_872349	?	2020-12-20	North America	USA	Alaska	Anchorage	North America	USA	Alaska	genome	29829	Human	?	?	20I/501Y.V1	B.1.1.7	GR	Alaska Department of Health, Division of Public Health, Section of Laboratories	Alaska Department of Health, Division of Public Health, Section of Laboratories	Stephanie DeRonde et al	https://www.gisaid.org	?	?	2021-01-26	?
USA/CA-ALSR-5902/2020	ncov	EPI_ISL_878632	?	2020-12-17	North America	USA	California	San Diego	North America	USA	California	genome	29815	Human	?	?	20I/501Y.V1	B.1.1.7	GR	San Diego County Public Health Laboratory	Andersen lab at Scripps Research	SEARCH Alliance San Diego with Tracy Basler et al	https://www.gisaid.org	?	?	2021-01-27	?
USA/CA-ALSR-6046/2021	ncov	EPI_ISL_880048	?	2021-01-07	North America	USA	California	San Diego	North America	USA	California	genome	29854	Human	?	?	20I/501Y.V1	B.1.1.7	GR	Sharp HealthCare Laboratory	Andersen lab at Scripps Research	SEARCH Alliance San Diego with Aaron Harding et al	https://www.gisaid.org	?	?	2021-01-27	?
USA/CA-ALSR-6096/2021	ncov	EPI_ISL_880149	?	2021-01-07	North America	USA	California	San Diego	North America	USA	California	genome	29846	Human	?	?	20I/501Y.V1	B.1.1.7	GR	Sharp HealthCare Laboratory	Andersen lab at Scripps Research	SEARCH Alliance San Diego with Aaron Harding et al	https://www.gisaid.org	?	?	2021-01-27	?
USA/CA-CDC-STM-0000013-E01/2021	ncov	EPI_ISL_884586	MW524872.1	2021-01-15	North America	USA	California		North America	USA	California	genome	29849	Human	?	?	20I/501Y.V1	B.1.1.7	GR	Respiratory Viruses Branch, Centers for Disease Control and Prevention	Respiratory Viruses Branch, Centers for Disease Control and Prevention	Cook et al	https://www.gisaid.org	?	?	2021-01-26	?
USA/CA-CDC-STM-0000014-B12/2021	ncov	EPI_ISL_884650	MW524936.1	2021-01-13	North America	USA	California		North America	USA	California	genome	29835	Human	?	?	20I/501Y.V1	B.1.1.7	GR	Respiratory Viruses Branch, Centers for Disease Control and Prevention	Respiratory Viruses Branch, Centers for Disease Control and Prevention	Cook et al	https://www.gisaid.org	?	?	2021-01-26	?
USA/CA-CDC-STM-0000014-C07/2021	ncov	EPI_ISL_884648	MW524934.1	2021-01-13	North America	USA	California		North America	USA	California	genome	29835	Human	?	?	20I/501Y.V1	B.1.1.7	GR	Respiratory Viruses Branch, Centers for Disease Control and Prevention	Respiratory Viruses Branch, Centers for Disease Control and Prevention	Cook et al	https://www.gisaid.org	?	?	2021-01-26	?
USA/CA-CDC-STM-0000014-E11/2021	ncov	EPI_ISL_884645	MW524931.1	2021-01-13	North America	USA	California		North America	USA	California	genome	29832	Human	?	?	20I/501Y.V1	B.1.1.7	GR	Respiratory Viruses Branch, Centers for Disease Control and Prevention	Respiratory Viruses Branch, Centers for Disease Control and Prevention	Cook et al	https://www.gisaid.org	?	?	2021-01-26	?
USA/CA-CDC-STM-0000014-F03/2021	ncov	EPI_ISL_884644	MW524930.1	2021-01-13	North America	USA	California		North America	USA	California	genome	29836	Human	?	?	20I/501Y.V1	B.1.1.7	GR	Respiratory Viruses Branch, Centers for Disease Control and Prevention	Respiratory Viruses Branch, Centers for Disease Control and Prevention	Cook et al	https://www.gisaid.org	?	?	2021-01-26	?
USA/CA-CDC-STM-0000025-A07/2021	ncov	EPI_ISL_884665	MW524951.1	2021-01-12	North America	USA	California		North America	USA	California	genome	29836	Human	?	?	20I/501Y.V1	B.1.1.7	GR	Respiratory Viruses Branch, Centers for Disease Control and Prevention	Respiratory Viruses Branch, Centers for Disease Control and Prevention	Cook et al	https://www.gisaid.org	?	?	2021-01-26	?
USA/CA-CDC-STM-0000025-B07/2021	ncov	EPI_ISL_884663	MW524949.1	2021-01-12	North America	USA	California		North America	USA	California	genome	29838	Human	?	?	20I/501Y.V1	B.1.1.7	GR	Respiratory Viruses Branch, Centers for Disease Control and Prevention	Respiratory Viruses Branch, Centers for Disease Control and Prevention	Cook et al	https://www.gisaid.org	?	?	2021-01-26	?
USA/CA-CDC-STM-0000025-C01/2021	ncov	EPI_ISL_884743	MW525029.1	2021-01-11	North America	USA	California		North America	USA	California	genome	29853	Human	?	?	20I/501Y.V1	B.1.1.7	GR	Respiratory Viruses Branch, Centers for Disease Control and Prevention	Respiratory Viruses Branch, Centers for Disease Control and Prevention	Cook et al	https://www.gisaid.org	?	?	2021-01-26	?
USA/CA-CDC-STM-0000025-C02/2021	ncov	EPI_ISL_884742	MW525028.1	2021-01-11	North America	USA	California		North America	USA	California	genome	29852	Human	?	?	20I/501Y.V1	B.1.1.7	GR	Respiratory Viruses Branch, Centers for Disease Control and Prevention	Respiratory Viruses Branch, Centers for Disease Control and Prevention	Cook et al	https://www.gisaid.org	?	?	2021-01-26	?
USA/CA-CDC-STM-0000025-C04/2021	ncov	EPI_ISL_884741	MW525027.1	2021-01-11	North America	USA	California		North America	USA	California	genome	29844	Human	?	?	20I/501Y.V1	B.1.1.7	GR	Respiratory Viruses Branch, Centers for Disease Control and Prevention	Respiratory Viruses Branch, Centers for Disease Control and Prevention	Cook et al	https://www.gisaid.org	?	?	2021-01-26	?
USA/CA-CDC-STM-0000025-E04/2021	ncov	EPI_ISL_884737	MW525023.1	2021-01-11	North America	USA	California		North America	USA	California	genome	29841	Human	?	?	20I/501Y.V1	B.1.1.7	GR	Respiratory Viruses Branch, Centers for Disease Control and Prevention	Respiratory Viruses Branch, Centers for Disease Control and Prevention	Cook et al	https://www.gisaid.org	?	?	2021-01-26	?
USA/CA-CDC-STM-0000025-F02/2021	ncov	EPI_ISL_884735	MW525021.1	2021-01-11	North America	USA	California		North America	USA	California	genome	29861	Human	?	?	20I/501Y.V1	B.1.1.7	GR	Respiratory Viruses Branch, Centers for Disease Control and Prevention	Respiratory Viruses Branch, Centers for Disease Control and Prevention	Cook et al	https://www.gisaid.org	?	?	2021-01-26	?
USA/CA-CDC-STM-0000025-G04/2021	ncov	EPI_ISL_884733	MW525019.1	2021-01-11	North America	USA	California		North America	USA	California	genome	29835	Human	?	?	20I/501Y.V1	B.1.1.7	GR	Respiratory Viruses Branch, Centers for Disease Control and Prevention	Respiratory Viruses Branch, Centers for Disease Control and Prevention	Cook et al	https://www.gisaid.org	?	?	2021-01-26	?
USA/CA-CDC-STM-0000025-G10/2021	ncov	EPI_ISL_884590	MW524876.1	2021-01-14	North America	USA	California		North America	USA	California	genome	29843	Human	?	?	20I/501Y.V1	B.1.1.7	GR	Respiratory Viruses Branch, Centers for Disease Control and Prevention	Respiratory Viruses Branch, Centers for Disease Control and Prevention	Cook et al	https://www.gisaid.org	?	?	2021-01-26	?
USA/CA-CDC-STM-0000025-H05/2021	ncov	EPI_ISL_884729	MW525015.1	2021-01-11	North America	USA	California		North America	USA	California	genome	29854	Human	?	?	20I/501Y.V1	B.1.1.7	GR	Respiratory Viruses Branch, Centers for Disease Control and Prevention	Respiratory Viruses Branch, Centers for Disease Control and Prevention	Cook et al	https://www.gisaid.org	?	?	2021-01-26	?
USA/CA-CDC-STM-0000025-H09/2021	ncov	EPI_ISL_884653	MW524939.1	2021-01-12	North America	USA	California		North America	USA	California	genome	29859	Human	?	?	20I/501Y.V1	B.1.1.7	GR	Respiratory Viruses Branch, Centers for Disease Control and Prevention	Respiratory Viruses Branch, Centers for Disease Control and Prevention	Cook et al	https://www.gisaid.org	?	?	2021-01-26	?
USA/CA-CDC-STM-021/2020	ncov	EPI_ISL_802605	MW485369.1	2020-12-28	North America	USA	California		North America	USA	California	genome	29835	Human	13	Female	20I/501Y.V1	B.1.1.7	GR	Helix/Illumina	Genomics and Discovery, Respiratory Viruses Branch, Division of Viral Diseases, Centers for Disease Control and Prevention	Peter W. Cook et al	https://www.gisaid.org	?	?	2021-01-11	S dropout
USA/CA-CDC-STM-022/2020	ncov	EPI_ISL_802607	MW485340.1	2020-12-29	North America	USA	California		North America	USA	California	genome	29850	Human	1	Male	20I/501Y.V1	B.1.1.7	GR	Helix/Illumina	Genomics and Discovery, Respiratory Viruses Branch, Division of Viral Diseases, Centers for Disease Control and Prevention	Peter W. Cook et al	https://www.gisaid.org	?	?	2021-01-11	S dropout
USA/CA-CDC-STM-037/2020	ncov	EPI_ISL_802608	MW485365.1	2020-12-28	North America	USA	California		North America	USA	California	genome	29815	Human	43	Female	20I/501Y.V1	B.1.1.7	GR	Helix/Illumina	Genomics and Discovery, Respiratory Viruses Branch, Division of Viral Diseases, Centers for Disease Control and Prevention	Peter W. Cook et al	https://www.gisaid.org	?	?	2021-01-11	S dropout
USA/CA-CDC-STM-062/2020	ncov	EPI_ISL_802611	MW485372.1	2020-12-27	North America	USA	California		North America	USA	California	genome	29865	Human	23	Male	20I/501Y.V1	B.1.1.7	GR	Helix/Illumina	Genomics and Discovery, Respiratory Viruses Branch, Division of Viral Diseases, Centers for Disease Control and Prevention	Peter W. Cook et al	https://www.gisaid.org	?	?	2021-01-11	S dropout
USA/CA-CDC-STM-064/2020	ncov	EPI_ISL_802612	MW485391.1	2020-12-26	North America	USA	California		North America	USA	California	genome	29836	Human	31	Male	20I/501Y.V1	B.1.1.7	GR	Helix/Illumina	Genomics and Discovery, Respiratory Viruses Branch, Division of Viral Diseases, Centers for Disease Control and Prevention	Peter W. Cook et al	https://www.gisaid.org	?	?	2021-01-11	S dropout
USA/CA-CDC-STM-067/2020	ncov	EPI_ISL_802613	MW485390.1	2020-12-26	North America	USA	California		North America	USA	California	genome	29859	Human	27	Male	20I/501Y.V1	B.1.1.7	GR	Helix/Illumina	Genomics and Discovery, Respiratory Viruses Branch, Division of Viral Diseases, Centers for Disease Control and Prevention	Peter W. Cook et al	https://www.gisaid.org	?	?	2021-01-11	S dropout
USA/CA-CDC-STM-069/2020	ncov	EPI_ISL_802614	MW485388.1	2020-12-26	North America	USA	California		North America	USA	California	genome	29836	Human	34	Female	20I/501Y.V1	B.1.1.7	GR	Helix/Illumina	Genomics and Discovery, Respiratory Viruses Branch, Division of Viral Diseases, Centers for Disease Control and Prevention	Peter W. Cook et al	https://www.gisaid.org	?	?	2021-01-11	S dropout
USA/CA-CDC-STM-070/2020	ncov	EPI_ISL_802615	MW485387.1	2020-12-26	North America	USA	California		North America	USA	California	genome	29861	Human	44	Female	20I/501Y.V1	B.1.1.7	GR	Helix/Illumina	Genomics and Discovery, Respiratory Viruses Branch, Division of Viral Diseases, Centers for Disease Control and Prevention	Peter W. Cook et al	https://www.gisaid.org	?	?	2021-01-11	S dropout
USA/CA-CDC-STM-071/2020	ncov	EPI_ISL_802616	MW485386.1	2020-12-26	North America	USA	California		North America	USA	California	genome	29862	Human	6	Male	20I/501Y.V1	B.1.1.7	GR	Helix/Illumina	Genomics and Discovery, Respiratory Viruses Branch, Division of Viral Diseases, Centers for Disease Control and Prevention	Peter W. Cook et al	https://www.gisaid.org	?	?	2021-01-11	S dropout
USA/CA-CDC-STM-073/2020	ncov	EPI_ISL_802617	MW485385.1	2020-12-26	North America	USA	California		North America	USA	California	genome	29863	Human	37	Male	20I/501Y.V1	B.1.1.7	GR	Helix/Illumina	Genomics and Discovery, Respiratory Viruses Branch, Division of Viral Diseases, Centers for Disease Control and Prevention	Peter W. Cook et al	https://www.gisaid.org	?	?	2021-01-11	S dropout
USA/CA-CDC-STM-076/2020	ncov	EPI_ISL_802618	MW485339.1	2020-12-29	North America	USA	California		North America	USA	California	genome	29858	Human	37	Female	20I/501Y.V1	B.1.1.7	GR	Helix/Illumina	Genomics and Discovery, Respiratory Viruses Branch, Division of Viral Diseases, Centers for Disease Control and Prevention	Peter W. Cook et al	https://www.gisaid.org	?	?	2021-01-11	S dropout
USA/CA-CDC-STM-078/2020	ncov	EPI_ISL_802620	MW485337.1	2020-12-29	North America	USA	California		North America	USA	California	genome	29861	Human	65	Female	20I/501Y.V1	B.1.1.7	GR	Helix/Illumina	Genomics and Discovery, Respiratory Viruses Branch, Division of Viral Diseases, Centers for Disease Control and Prevention	Peter W. Cook et al	https://www.gisaid.org	?	?	2021-01-11	S dropout
USA/CA-CDC-STM-080/2020	ncov	EPI_ISL_802621	MW485336.1	2020-12-29	North America	USA	California		North America	USA	California	genome	29862	Human	36	Male	20I/501Y.V1	B.1.1.7	GR	Helix/Illumina	Genomics and Discovery, Respiratory Viruses Branch, Division of Viral Diseases, Centers for Disease Control and Prevention	Peter W. Cook et al	https://www.gisaid.org	?	?	2021-01-11	S dropout
USA/CA-CDC-STM-082/2020	ncov	EPI_ISL_802622	MW485335.1	2020-12-29	North America	USA	California		North America	USA	California	genome	29855	Human	34	Male	20I/501Y.V1	B.1.1.7	GR	Helix/Illumina	Genomics and Discovery, Respiratory Viruses Branch, Division of Viral Diseases, Centers for Disease Control and Prevention	Peter W. Cook et al	https://www.gisaid.org	?	?	2021-01-11	S dropout
USA/CA-CDC-STM-087/2020	ncov	EPI_ISL_802623	MW485334.1	2020-12-29	North America	USA	California		North America	USA	California	genome	29862	Human	17	Male	20I/501Y.V1	B.1.1.7	GR	Helix/Illumina	Genomics and Discovery, Respiratory Viruses Branch, Division of Viral Diseases, Centers for Disease Control and Prevention	Peter W. Cook et al	https://www.gisaid.org	?	?	2021-01-11	S dropout
USA/CA-CDC-STM-097/2020	ncov	EPI_ISL_802604	MW485330.1	2020-12-29	North America	USA	California		North America	USA	California	genome	29849	Human	55	Male	20A	B.1	GH	Helix/Illumina	Genomics and Discovery, Respiratory Viruses Branch, Division of Viral Diseases, Centers for Disease Control and Prevention	Peter W. Cook et al	https://www.gisaid.org	?	?	2021-01-11	S dropout
USA/CA-CDC-STM-105/2020	ncov	EPI_ISL_802624	MW485326.1	2020-12-29	North America	USA	California		North America	USA	California	genome	29836	Human	12	Female	20I/501Y.V1	B.1.1.7	GR	Helix/Illumina	Genomics and Discovery, Respiratory Viruses Branch, Division of Viral Diseases, Centers for Disease Control and Prevention	Peter W. Cook et al	https://www.gisaid.org	?	?	2021-01-11	S dropout
USA/CA-CDC-STM-127/2020	ncov	EPI_ISL_802626	MW485301.1	2020-12-30	North America	USA	California		North America	USA	California	genome	29854	Human	22	Female	20I/501Y.V1	B.1.1.7	GR	Helix/Illumina	Genomics and Discovery, Respiratory Viruses Branch, Division of Viral Diseases, Centers for Disease Control and Prevention	Peter W. Cook et al	https://www.gisaid.org	?	?	2021-01-11	S dropout
USA/CA-CDC-STM-128/2020	ncov	EPI_ISL_802601	MW485300.1	2020-12-30	North America	USA	California		North America	USA	California	genome	29835	Human	38	Male	20I/501Y.V1	B.1.1.7	GR	Helix/Illumina	Genomics and Discovery, Respiratory Viruses Branch, Division of Viral Diseases, Centers for Disease Control and Prevention	Peter W. Cook et al	https://www.gisaid.org	?	?	2021-01-11	S dropout
USA/CA-CDC-STM-130/2020	ncov	EPI_ISL_802627	MW485298.1	2020-12-30	North America	USA	California		North America	USA	California	genome	29864	Human	46	Male	20I/501Y.V1	B.1.1.7	GR	Helix/Illumina	Genomics and Discovery, Respiratory Viruses Branch, Division of Viral Diseases, Centers for Disease Control and Prevention	Peter W. Cook et al	https://www.gisaid.org	?	?	2021-01-11	S dropout
USA/CA-CDC-STM-149/2020	ncov	EPI_ISL_850638	MW518241.1	2020-12-31	North America	USA	California		North America	USA	California	genome	29835	Human	33	Male	20I/501Y.V1	B.1.1.7	GR	Helix/Illumina	Genomics and Discovery, Respiratory Viruses Branch, Division of Viral Diseases, Centers for Disease Control and Prevention	Peter W. Cook et al	https://www.gisaid.org	?	?	2021-01-20	S dropout
USA/CA-CDC-STM-150/2020	ncov	EPI_ISL_850637	MW518240.1	2020-12-31	North America	USA	California		North America	USA	California	genome	29836	Human	9	Female	20I/501Y.V1	B.1.1.7	GR	Helix/Illumina	Genomics and Discovery, Respiratory Viruses Branch, Division of Viral Diseases, Centers for Disease Control and Prevention	Peter W. Cook et al	https://www.gisaid.org	?	?	2021-01-20	S dropout
USA/CA-CDC-STM-154/2020	ncov	EPI_ISL_850635	MW518238.1	2020-12-31	North America	USA	California		North America	USA	California	genome	29863	Human	72	Female	20I/501Y.V1	B.1.1.7	GR	Helix/Illumina	Genomics and Discovery, Respiratory Viruses Branch, Division of Viral Diseases, Centers for Disease Control and Prevention	Peter W. Cook et al	https://www.gisaid.org	?	?	2021-01-20	S dropout
USA/CA-CDC-STM-155/2020	ncov	EPI_ISL_850634	MW518237.1	2020-12-31	North America	USA	California		North America	USA	California	genome	29840	Human	15	Male	20I/501Y.V1	B.1.1.7	GR	Helix/Illumina	Genomics and Discovery, Respiratory Viruses Branch, Division of Viral Diseases, Centers for Disease Control and Prevention	Peter W. Cook et al	https://www.gisaid.org	?	?	2021-01-20	S dropout
USA/CA-CDC-STM-156/2020	ncov	EPI_ISL_850633	MW518236.1	2020-12-31	North America	USA	California		North America	USA	California	genome	29863	Human	46	Male	20I/501Y.V1	B.1.1.7	GR	Helix/Illumina	Genomics and Discovery, Respiratory Viruses Branch, Division of Viral Diseases, Centers for Disease Control and Prevention	Peter W. Cook et al	https://www.gisaid.org	?	?	2021-01-20	S dropout
USA/CA-CDC-STM-165/2020	ncov	EPI_ISL_850632	MW518235.1	2020-12-31	North America	USA	California		North America	USA	California	genome	29857	Human	44	Female	20I/501Y.V1	B.1.1.7	GR	Helix/Illumina	Genomics and Discovery, Respiratory Viruses Branch, Division of Viral Diseases, Centers for Disease Control and Prevention	Peter W. Cook et al	https://www.gisaid.org	?	?	2021-01-20	S dropout
USA/CA-CDC-STM-166/2020	ncov	EPI_ISL_850631	MW518234.1	2020-12-31	North America	USA	California		North America	USA	California	genome	29836	Human	17	Male	20I/501Y.V1	B.1.1.7	GR	Helix/Illumina	Genomics and Discovery, Respiratory Viruses Branch, Division of Viral Diseases, Centers for Disease Control and Prevention	Peter W. Cook et al	https://www.gisaid.org	?	?	2021-01-20	S dropout
USA/CA-CDC-STM-208/2021	ncov	EPI_ISL_851025	MW518831.1	2021-01-02	North America	USA	California		North America	USA	California	genome	29840	Human	15	Male	20I/501Y.V1	B.1.1.7	GR	Helix/Illumina	Genomics and Discovery, Respiratory Viruses Branch, Division of Viral Diseases, Centers for Disease Control and Prevention	Peter W. Cook et al	https://www.gisaid.org	?	?	2021-01-20	S dropout
USA/CA-CDC-STM-222/2021	ncov	EPI_ISL_851023	MW518827.1	2021-01-02	North America	USA	California		North America	USA	California	genome	29849	Human	29	Male	20I/501Y.V1	B.1.1.7	GR	Helix/Illumina	Genomics and Discovery, Respiratory Viruses Branch, Division of Viral Diseases, Centers for Disease Control and Prevention	Peter W. Cook et al	https://www.gisaid.org	?	?	2021-01-20	S dropout
USA/CA-CDC-STM-232/2021	ncov	EPI_ISL_851022	MW518824.1	2021-01-02	North America	USA	California		North America	USA	California	genome	29813	Human	27	Male	20I/501Y.V1	B.1.1.7	GR	Helix/Illumina	Genomics and Discovery, Respiratory Viruses Branch, Division of Viral Diseases, Centers for Disease Control and Prevention	Peter W. Cook et al	https://www.gisaid.org	?	?	2021-01-20	S dropout
USA/CA-CDC-STM-244/2021	ncov	EPI_ISL_851021	MW518818.1	2021-01-02	North America	USA	California		North America	USA	California	genome	29862	Human	56	Male	20I/501Y.V1	B.1.1.7	GR	Helix/Illumina	Genomics and Discovery, Respiratory Viruses Branch, Division of Viral Diseases, Centers for Disease Control and Prevention	Peter W. Cook et al	https://www.gisaid.org	?	?	2021-01-20	S dropout
USA/CA-CDC-STM-289/2021	ncov	EPI_ISL_850527	MW518129.1	2021-01-03	North America	USA	California		North America	USA	California	genome	29856	Human	35	Male	20I/501Y.V1	B.1.1.7	GR	Helix/Illumina	Genomics and Discovery, Respiratory Viruses Branch, Division of Viral Diseases, Centers for Disease Control and Prevention	Peter W. Cook et al	https://www.gisaid.org	?	?	2021-01-20	S dropout
USA/CA-CDC-STM-296/2021	ncov	EPI_ISL_850525	MW518127.1	2021-01-03	North America	USA	California		North America	USA	California	genome	29836	Human	5	Male	20I/501Y.V1	B.1.1.7	GR	Helix/Illumina	Genomics and Discovery, Respiratory Viruses Branch, Division of Viral Diseases, Centers for Disease Control and Prevention	Peter W. Cook et al	https://www.gisaid.org	?	?	2021-01-20	S dropout
USA/CA-CDC-STM-303/2021	ncov	EPI_ISL_850524	MW518126.1	2021-01-03	North America	USA	California		North America	USA	California	genome	29810	Human	5	Male	20I/501Y.V1	B.1.1.7	GR	Helix/Illumina	Genomics and Discovery, Respiratory Viruses Branch, Division of Viral Diseases, Centers for Disease Control and Prevention	Peter W. Cook et al	https://www.gisaid.org	?	?	2021-01-20	S dropout
USA/CA-CDC-STM-310/2021	ncov	EPI_ISL_850523	MW518125.1	2021-01-03	North America	USA	California		North America	USA	California	genome	29855	Human	29	Male	20I/501Y.V1	B.1.1.7	GR	Helix/Illumina	Genomics and Discovery, Respiratory Viruses Branch, Division of Viral Diseases, Centers for Disease Control and Prevention	Peter W. Cook et al	https://www.gisaid.org	?	?	2021-01-20	S dropout
USA/CA-CDC-STM-342/2021	ncov	EPI_ISL_850521	MW518123.1	2021-01-03	North America	USA	California		North America	USA	California	genome	29836	Human	27	Female	20I/501Y.V1	B.1.1.7	GR	Helix/Illumina	Genomics and Discovery, Respiratory Viruses Branch, Division of Viral Diseases, Centers for Disease Control and Prevention	Peter W. Cook et al	https://www.gisaid.org	?	?	2021-01-20	S dropout
USA/CA-CDC-STM-A100051/2021	ncov	EPI_ISL_850958	MW494355.1	2021-01-04	North America	USA	California		North America	USA	California	genome	29863	Human	20	Male	20I/501Y.V1	B.1.1.7	GR	Helix/Illumina	Genomics and Discovery, Respiratory Viruses Branch, Division of Viral Diseases, Centers for Disease Control and Prevention	Peter W. Cook et al	https://www.gisaid.org	?	?	2021-01-20	S dropout
USA/CA-CDC-STM-A100116/2021	ncov	EPI_ISL_850816	MW519743.1	2021-01-05	North America	USA	California		North America	USA	California	genome	29866	Human	39	Male	20I/501Y.V1	B.1.1.7	GR	Helix / Illumina	Genomics and Discovery, Respiratory Viruses Branch, Division of Viral Diseases, Centers for Disease Control and Prevention	Peter W. Cook et al	https://www.gisaid.org	?	?	2021-01-20	S dropout
USA/CA-CDC-STM-A100119/2021	ncov	EPI_ISL_850815	MW519742.1	2021-01-05	North America	USA	California		North America	USA	California	genome	29829	Human	23	Male	20I/501Y.V1	B.1.1.7	GR	Helix / Illumina	Genomics and Discovery, Respiratory Viruses Branch, Division of Viral Diseases, Centers for Disease Control and Prevention	Peter W. Cook et al	https://www.gisaid.org	?	?	2021-01-20	S dropout
USA/CA-CDC-STM-A100136/2021	ncov	EPI_ISL_850809	MW519736.1	2021-01-05	North America	USA	California		North America	USA	California	genome	29832	Human	42	Female	20I/501Y.V1	B.1.1.7	GR	Helix / Illumina	Genomics and Discovery, Respiratory Viruses Branch, Division of Viral Diseases, Centers for Disease Control and Prevention	Peter W. Cook et al	https://www.gisaid.org	?	?	2021-01-20	S dropout
USA/CA-CDC-STM-A100147/2021	ncov	EPI_ISL_850806	MW519733.1	2021-01-05	North America	USA	California		North America	USA	California	genome	29837	Human	66	Male	20I/501Y.V1	B.1.1.7	GR	Helix / Illumina	Genomics and Discovery, Respiratory Viruses Branch, Division of Viral Diseases, Centers for Disease Control and Prevention	Peter W. Cook et al	https://www.gisaid.org	?	?	2021-01-20	S dropout
USA/CA-CDC-STM-A100148/2021	ncov	EPI_ISL_850805	MW519732.1	2021-01-05	North America	USA	California		North America	USA	California	genome	29863	Human	19	Female	20I/501Y.V1	B.1.1.7	GR	Helix / Illumina	Genomics and Discovery, Respiratory Viruses Branch, Division of Viral Diseases, Centers for Disease Control and Prevention	Peter W. Cook et al	https://www.gisaid.org	?	?	2021-01-20	S dropout
USA/CA-CDC-STM-A100150/2021	ncov	EPI_ISL_850804	MW519731.1	2021-01-05	North America	USA	California		North America	USA	California	genome	29865	Human	22	Female	20I/501Y.V1	B.1.1.7	GR	Helix / Illumina	Genomics and Discovery, Respiratory Viruses Branch, Division of Viral Diseases, Centers for Disease Control and Prevention	Peter W. Cook et al	https://www.gisaid.org	?	?	2021-01-20	S dropout
USA/CA-CDC-STM-A100151/2021	ncov	EPI_ISL_850803	MW519730.1	2021-01-05	North America	USA	California		North America	USA	California	genome	29837	Human	34	Female	20I/501Y.V1	B.1.1.7	GR	Helix / Illumina	Genomics and Discovery, Respiratory Viruses Branch, Division of Viral Diseases, Centers for Disease Control and Prevention	Peter W. Cook et al	https://www.gisaid.org	?	?	2021-01-20	S dropout
USA/CA-CDC-STM-A100152/2021	ncov	EPI_ISL_850802	MW519729.1	2021-01-05	North America	USA	California		North America	USA	California	genome	29835	Human	28	Female	20I/501Y.V1	B.1.1.7	GR	Helix / Illumina	Genomics and Discovery, Respiratory Viruses Branch, Division of Viral Diseases, Centers for Disease Control and Prevention	Peter W. Cook et al	https://www.gisaid.org	?	?	2021-01-20	S dropout
USA/CA-CDC-STM-A100153/2021	ncov	EPI_ISL_850801	MW519728.1	2021-01-05	North America	USA	California		North America	USA	California	genome	29863	Human	19	Female	20I/501Y.V1	B.1.1.7	GR	Helix / Illumina	Genomics and Discovery, Respiratory Viruses Branch, Division of Viral Diseases, Centers for Disease Control and Prevention	Peter W. Cook et al	https://www.gisaid.org	?	?	2021-01-20	S dropout
USA/CA-CDC-STM-A100154/2021	ncov	EPI_ISL_850800	MW519727.1	2021-01-05	North America	USA	California		North America	USA	California	genome	29836	Human	18	Male	20I/501Y.V1	B.1.1.7	GR	Helix / Illumina	Genomics and Discovery, Respiratory Viruses Branch, Division of Viral Diseases, Centers for Disease Control and Prevention	Peter W. Cook et al	https://www.gisaid.org	?	?	2021-01-20	S dropout
USA/CA-CDC-STM-A100162/2021	ncov	EPI_ISL_850797	MW519724.1	2021-01-05	North America	USA	California		North America	USA	California	genome	29856	Human	64	Female	20I/501Y.V1	B.1.1.7	GR	Helix / Illumina	Genomics and Discovery, Respiratory Viruses Branch, Division of Viral Diseases, Centers for Disease Control and Prevention	Peter W. Cook et al	https://www.gisaid.org	?	?	2021-01-20	S dropout
USA/CA-CDC-STM-A100172/2021	ncov	EPI_ISL_850795	MW519722.1	2021-01-05	North America	USA	California		North America	USA	California	genome	29841	Human	49	Female	20I/501Y.V1	B.1.1.7	GR	Helix / Illumina	Genomics and Discovery, Respiratory Viruses Branch, Division of Viral Diseases, Centers for Disease Control and Prevention	Peter W. Cook et al	https://www.gisaid.org	?	?	2021-01-20	S dropout
USA/CA-CDC-STM-A100173/2021	ncov	EPI_ISL_850794	MW519721.1	2021-01-05	North America	USA	California		North America	USA	California	genome	29853	Human	29	Female	20I/501Y.V1	B.1.1.7	GR	Helix / Illumina	Genomics and Discovery, Respiratory Viruses Branch, Division of Viral Diseases, Centers for Disease Control and Prevention	Peter W. Cook et al	https://www.gisaid.org	?	?	2021-01-20	S dropout
USA/CA-CDC-STM-A100175/2021	ncov	EPI_ISL_850793	MW519720.1	2021-01-05	North America	USA	California		North America	USA	California	genome	29863	Human	20	Female	20I/501Y.V1	B.1.1.7	GR	Helix / Illumina	Genomics and Discovery, Respiratory Viruses Branch, Division of Viral Diseases, Centers for Disease Control and Prevention	Peter W. Cook et al	https://www.gisaid.org	?	?	2021-01-20	S dropout
USA/CA-CDC-STM-A100193/2021	ncov	EPI_ISL_850791	MW519718.1	2021-01-05	North America	USA	California		North America	USA	California	genome	29860	Human	30	Female	20I/501Y.V1	B.1.1.7	GR	Helix / Illumina	Genomics and Discovery, Respiratory Viruses Branch, Division of Viral Diseases, Centers for Disease Control and Prevention	Peter W. Cook et al	https://www.gisaid.org	?	?	2021-01-20	S dropout
USA/CA-CDC-STM-A100197/2021	ncov	EPI_ISL_850790	MW519717.1	2021-01-05	North America	USA	California		North America	USA	California	genome	29854	Human	30	Male	20I/501Y.V1	B.1.1.7	GR	Helix / Illumina	Genomics and Discovery, Respiratory Viruses Branch, Division of Viral Diseases, Centers for Disease Control and Prevention	Peter W. Cook et al	https://www.gisaid.org	?	?	2021-01-20	S dropout
USA/CA-CDC-STM-A100288/2021	ncov	EPI_ISL_850765	MW519693.1	2021-01-06	North America	USA	California		North America	USA	California	genome	29836	Human	65	Female	20I/501Y.V1	B.1.1.7	GR	Helix / Illumina	Genomics and Discovery, Respiratory Viruses Branch, Division of Viral Diseases, Centers for Disease Control and Prevention	Peter W. Cook et al	https://www.gisaid.org	?	?	2021-01-20	S dropout
USA/CA-CDC-STM-A100349/2021	ncov	EPI_ISL_876635	MW523793.1	2021-01-06	North America	USA	California		North America	USA	California	genome	29866	Human	31	Male	20I/501Y.V1	B.1.1.7	GR	Helix/Illumina	Genomics and Discovery, Respiratory Viruses Branch, Division of Viral Diseases, Centers for Disease Control and Prevention	Peter W. Cook et al	https://www.gisaid.org	?	?	2021-01-26	S dropout
USA/CA-CDC-STM-A100377/2021	ncov	EPI_ISL_876634	MW523787.1	2021-01-06	North America	USA	California		North America	USA	California	genome	29836	Human	34	Male	20I/501Y.V1	B.1.1.7	GR	Helix/Illumina	Genomics and Discovery, Respiratory Viruses Branch, Division of Viral Diseases, Centers for Disease Control and Prevention	Peter W. Cook et al	https://www.gisaid.org	?	?	2021-01-26	S dropout
USA/CA-CDC-STM-A100386/2021	ncov	EPI_ISL_850703	MW519632.1	2021-01-07	North America	USA	California		North America	USA	California	genome	29862	Human	64	Male	20I/501Y.V1	B.1.1.7	GR	Helix / Illumina	Genomics and Discovery, Respiratory Viruses Branch, Division of Viral Diseases, Centers for Disease Control and Prevention	Peter W. Cook et al	https://www.gisaid.org	?	?	2021-01-20	S dropout
USA/CA-CDC-STM-A100403/2021	ncov	EPI_ISL_850700	MW519629.1	2021-01-07	North America	USA	California		North America	USA	California	genome	29836	Human	41	Male	20I/501Y.V1	B.1.1.7	GR	Helix / Illumina	Genomics and Discovery, Respiratory Viruses Branch, Division of Viral Diseases, Centers for Disease Control and Prevention	Peter W. Cook et al	https://www.gisaid.org	?	?	2021-01-20	S dropout
USA/CA-CDC-STM-A100413/2021	ncov	EPI_ISL_850699	MW519628.1	2021-01-07	North America	USA	California		North America	USA	California	genome	29836	Human	21	Female	20I/501Y.V1	B.1.1.7	GR	Helix / Illumina	Genomics and Discovery, Respiratory Viruses Branch, Division of Viral Diseases, Centers for Disease Control and Prevention	Peter W. Cook et al	https://www.gisaid.org	?	?	2021-01-20	S dropout
USA/CA-CDC-STM-A100426/2021	ncov	EPI_ISL_850735	MW519663.1	2021-01-06	North America	USA	California		North America	USA	California	genome	29835	Human	18	Female	20I/501Y.V1	B.1.1.7	GR	Helix / Illumina	Genomics and Discovery, Respiratory Viruses Branch, Division of Viral Diseases, Centers for Disease Control and Prevention	Peter W. Cook et al	https://www.gisaid.org	?	?	2021-01-20	S dropout
USA/CA-CDC-STM-A100427/2021	ncov	EPI_ISL_850696	MW519625.1	2021-01-07	North America	USA	California		North America	USA	California	genome	29835	Human	1	Male	20I/501Y.V1	B.1.1.7	GR	Helix / Illumina	Genomics and Discovery, Respiratory Viruses Branch, Division of Viral Diseases, Centers for Disease Control and Prevention	Peter W. Cook et al	https://www.gisaid.org	?	?	2021-01-20	S dropout
USA/CA-CDC-STM-A100432/2021	ncov	EPI_ISL_850695	MW519624.1	2021-01-07	North America	USA	California		North America	USA	California	genome	29835	Human	10	Female	20I/501Y.V1	B.1.1.7	GR	Helix / Illumina	Genomics and Discovery, Respiratory Viruses Branch, Division of Viral Diseases, Centers for Disease Control and Prevention	Peter W. Cook et al	https://www.gisaid.org	?	?	2021-01-20	S dropout
USA/CA-CDC-STM-A100478/2021	ncov	EPI_ISL_850691	MW519620.1	2021-01-07	North America	USA	California		North America	USA	California	genome	29832	Human	20	Female	20I/501Y.V1	B.1.1.7	GR	Helix / Illumina	Genomics and Discovery, Respiratory Viruses Branch, Division of Viral Diseases, Centers for Disease Control and Prevention	Peter W. Cook et al	https://www.gisaid.org	?	?	2021-01-20	S dropout
USA/CA-CDC-STM-A100480/2021	ncov	EPI_ISL_850690	MW519619.1	2021-01-07	North America	USA	California		North America	USA	California	genome	29830	Human	18	Female	20I/501Y.V1	B.1.1.7	O	Helix / Illumina	Genomics and Discovery, Respiratory Viruses Branch, Division of Viral Diseases, Centers for Disease Control and Prevention	Peter W. Cook et al	https://www.gisaid.org	?	?	2021-01-20	S dropout
USA/CA-CDC-STM-P017/2020	ncov	EPI_ISL_755594	MW430966.1	2020-12-20	North America	USA	California		North America	USA	California	genome	29835	Human	52	Male	20I/501Y.V1	B.1.1.7	GR	Helix/Illumina	Genomics and Discovery, Respiratory Viruses Branch, Division of Viral Diseases, Centers for Disease Control and Prevention	Peter W. Cook et al	https://www.gisaid.org	?	?	2021-01-01	S dropout
USA/CA-CDC-STM-P019/2020	ncov	EPI_ISL_755595	MW430967.1	2020-12-21	North America	USA	California		North America	USA	California	genome	29812	Human	47	Male	20I/501Y.V1	B.1.1.7	GR	Helix/Illumina	Genomics and Discovery, Respiratory Viruses Branch, Division of Viral Diseases, Centers for Disease Control and Prevention	Peter W. Cook et al	https://www.gisaid.org	?	?	2021-01-01	S dropout
USA/CA-CDC-STM-P025/2020	ncov	EPI_ISL_755596	MW430968.1	2020-12-20	North America	USA	California		North America	USA	California	genome	29837	Human	49	Male	20I/501Y.V1	B.1.1.7	GR	Helix/Illumina	Genomics and Discovery, Respiratory Viruses Branch, Division of Viral Diseases, Centers for Disease Control and Prevention	Peter W. Cook et al	https://www.gisaid.org	?	?	2021-01-01	S dropout
USA/CA-CDPH-UC301/2020	ncov	EPI_ISL_755940	?	2020-12-20	North America	USA	California	San Bernardino County	North America	USA	California	genome	29854	Human	?	?	20I/501Y.V1	B.1.1.7	GR	California Department of Public Health	Chiu Laboratory, University of California, San Francisco	Charles Chiu et al	https://www.gisaid.org	?	?	2021-01-02	?
USA/CA-SEARCH-5574/2020	ncov	EPI_ISL_751801	MW422255.1	2020-12-29	North America	USA	California	San Diego County	North America	USA	California	genome	29763	Human	?	?	20I/501Y.V1	B.1.1.7	GR	UCSD EXCITE	Andersen lab at Scripps Research	SEARCH Alliance San Diego et al	https://www.gisaid.org	?	?	2020-12-30	?
USA/CA-UW-63893941/2021	ncov	EPI_ISL_832204	MW485449.1	2021-01-08	North America	USA	California		North America	USA	California	genome	29521	Human	?	?	20I/501Y.V1	B.1.1.7	GR	Northwest Pathology	UW Virology Lab	Pavitra Roychoudhury et al	https://www.gisaid.org	?	?	2021-01-16	S dropout
USA/CO-CDC-8628/2021	ncov	EPI_ISL_848069	?	2021-01-07	North America	USA	Colorado		North America	USA	Colorado	genome	29885	Human	24	?	20I/501Y.V1	B.1.1.7	GR	Tulane Medical Center	Centers for Disease Control and Prevention Division of Viral Diseases, Pathogen Discovery	Ying Tao et al	https://www.gisaid.org	?	?	2021-01-19	?
USA/CO-CDPHE-2100156850/2020	ncov	EPI_ISL_751800	MW422256.1	2020-12-24	North America	USA	Colorado		North America	USA	Colorado	genome	29817	Human	?	?	20I/501Y.V1	B.1.1.7	GR	Colorado Department of Public Health and Environment	Colorado Department of Public Health & Environment	Laura Bankers et al	https://www.gisaid.org	?	?	2020-12-30	?
USA/CO-CDPHE-2100183341/2021	ncov	EPI_ISL_857046	?	2021-01-04	North America	USA	Colorado		North America	USA	Colorado	genome	29764	Human	?	?	20I/501Y.V1	B.1.1.7	GR	Colorado Department of Public Health and Environment	Colorado Department of Puplic Health and Environment	Laura Bankers et al	https://www.gisaid.org	?	?	2021-01-21	?
USA/CO-CDPHE-2100197925/2021	ncov	EPI_ISL_857044	?	2021-01-07	North America	USA	Colorado		North America	USA	Colorado	genome	29799	Human	?	?	20I/501Y.V1	B.1.1.7	GR	Colorado Department of Public Health and Environment	Colorado Department of Puplic Health and Environment	Laura Bankers et al	https://www.gisaid.org	?	?	2021-01-21	?
USA/CO-CDPHE-VA20210105/2021	ncov	EPI_ISL_857045	?	2021-01-05	North America	USA	Colorado		North America	USA	Colorado	genome	29764	Human	?	?	20I/501Y.V1	B.1.1.7	GR	Colorado Department of Public Health and Environment	Colorado Department of Puplic Health and Environment	Laura Bankers et al	https://www.gisaid.org	?	?	2021-01-21	?
USA/CT-QDX-3230/2021	ncov	EPI_ISL_855092	MW505212.1	2021-01-06	North America	USA	Connecticut		North America	USA	Connecticut	genome	29763	Human	52	Female	20I/501Y.V1	B.1.1.7	GR	Quest Diagnostics	Quest Diagnostics	Rosenthal et al	https://www.gisaid.org	?	?	2021-01-21	?
USA/CT-Yale-S018/2021	ncov	EPI_ISL_779153	?	2021-01-02	North America	USA	Connecticut		Europe	Ireland	Ireland	genome	29763	Human	?	?	20I/501Y.V1	B.1.1.7	GR	Yale Pathology Lab	Grubaugh Lab - Yale School of Public Health	Tara Alpert et al	https://www.gisaid.org	?	?	2021-01-07	S dropout
USA/CT-Yale-S019/2021	ncov	EPI_ISL_779154	?	2021-01-04	North America	USA	Connecticut		North America	USA	New York	genome	29283	Human	?	?	20I/501Y.V1	B.1.1.7	GR	Yale Pathology Lab	Grubaugh Lab - Yale School of Public Health	Tara Alpert et al	https://www.gisaid.org	?	?	2021-01-07	S dropout
USA/CT-Yale-S153/2021	ncov	EPI_ISL_861736	?	2021-01-18	North America	USA	Connecticut	New Haven County	North America	USA	Connecticut	genome	29736	Human	?	?	20I/501Y.V1	B.1.1.7	GR	Yale Pathology Lab	Grubaugh Lab - Yale School of Public Health	Tara Alpert et al	https://www.gisaid.org	?	?	2021-01-23	S dropout
USA/FL-BPHL-0001/2021	ncov	EPI_ISL_852858	MW494396.1	2021-01-04	North America	USA	Florida		North America	USA	Florida	genome	29825	Human	?	?	20I/501Y.V1	B.1.1.7	GR	Florida Bureau of Public Health Laboratories	Florida Bureau of Public Health Laboratories	Sarah Schmedes et al	https://www.gisaid.org	?	?	2021-01-20	S dropout
USA/FL-BPHL-0002/2021	ncov	EPI_ISL_852859	MW494397.1	2021-01-04	North America	USA	Florida		North America	USA	Florida	genome	29768	Human	?	?	20I/501Y.V1	B.1.1.7	GR	Florida Bureau of Public Health Laboratories	Florida Bureau of Public Health Laboratories	Sarah Schmedes et al	https://www.gisaid.org	?	?	2021-01-20	S dropout
USA/FL-BPHL-0003/2021	ncov	EPI_ISL_852860	MW494398.1	2021-01-04	North America	USA	Florida		North America	USA	Florida	genome	29775	Human	?	?	20I/501Y.V1	B.1.1.7	GR	Florida Bureau of Public Health Laboratories	Florida Bureau of Public Health Laboratories	Sarah Schmedes et al	https://www.gisaid.org	?	?	2021-01-20	S dropout
USA/FL-BPHL-0004/2021	ncov	EPI_ISL_852861	MW494399.1	2021-01-06	North America	USA	Florida		North America	USA	Florida	genome	29801	Human	?	?	20I/501Y.V1	B.1.1.7	GR	Florida Bureau of Public Health Laboratories	Florida Bureau of Public Health Laboratories	Sarah Schmedes et al	https://www.gisaid.org	?	?	2021-01-20	S dropout
USA/FL-BPHL-2270/2020	ncov	EPI_ISL_802725	MW463056.1	2020-12-29	North America	USA	Florida		North America	USA	Florida	genome	29814	Human	?	?	20I/501Y.V1	B.1.1.7	GR	Florida Bureau of Public Health Laboratories	Florida Bureau of Public Health Laboratories	Sarah Schmedes et al	https://www.gisaid.org	?	?	2021-01-11	S dropout
USA/FL-CDC-STM-0000013-A11/2021	ncov	EPI_ISL_884786	MW525073.1	2021-01-11	North America	USA	Florida		North America	USA	Florida	genome	29846	Human	?	?	20I/501Y.V1	B.1.1.7	GR	Respiratory Viruses Branch, Centers for Disease Control and Prevention	Respiratory Viruses Branch, Centers for Disease Control and Prevention	Cook et al	https://www.gisaid.org	?	?	2021-01-26	?
USA/FL-CDC-STM-0000013-B05/2021	ncov	EPI_ISL_884626	MW524912.1	2021-01-14	North America	USA	Florida		North America	USA	Florida	genome	29835	Human	?	?	20I/501Y.V1	B.1.1.7	GR	Respiratory Viruses Branch, Centers for Disease Control and Prevention	Respiratory Viruses Branch, Centers for Disease Control and Prevention	Cook et al	https://www.gisaid.org	?	?	2021-01-26	?
USA/FL-CDC-STM-0000013-B09/2021	ncov	EPI_ISL_884784	MW525071.1	2021-01-11	North America	USA	Florida		North America	USA	Florida	genome	29831	Human	?	?	20I/501Y.V1	B.1.1.7	GR	Respiratory Viruses Branch, Centers for Disease Control and Prevention	Respiratory Viruses Branch, Centers for Disease Control and Prevention	Cook et al	https://www.gisaid.org	?	?	2021-01-26	?
USA/FL-CDC-STM-0000013-B12/2021	ncov	EPI_ISL_884783	MW525070.1	2021-01-11	North America	USA	Florida		North America	USA	Florida	genome	29807	Human	?	?	20I/501Y.V1	B.1.1.7	GR	Respiratory Viruses Branch, Centers for Disease Control and Prevention	Respiratory Viruses Branch, Centers for Disease Control and Prevention	Cook et al	https://www.gisaid.org	?	?	2021-01-26	?
USA/FL-CDC-STM-0000013-C11/2021	ncov	EPI_ISL_884779	MW525066.1	2021-01-11	North America	USA	Florida		North America	USA	Florida	genome	29843	Human	?	?	20I/501Y.V1	B.1.1.7	GR	Respiratory Viruses Branch, Centers for Disease Control and Prevention	Respiratory Viruses Branch, Centers for Disease Control and Prevention	Cook et al	https://www.gisaid.org	?	?	2021-01-26	?
USA/FL-CDC-STM-0000013-D06/2021	ncov	EPI_ISL_884613	MW524899.1	2021-01-14	North America	USA	Florida		North America	USA	Florida	genome	29830	Human	?	?	20I/501Y.V1	B.1.1.7	GR	Respiratory Viruses Branch, Centers for Disease Control and Prevention	Respiratory Viruses Branch, Centers for Disease Control and Prevention	Cook et al	https://www.gisaid.org	?	?	2021-01-26	?
USA/FL-CDC-STM-0000013-D07/2021	ncov	EPI_ISL_884612	MW524898.1	2021-01-14	North America	USA	Florida		North America	USA	Florida	genome	29833	Human	?	?	20I/501Y.V1	B.1.1.7	GR	Respiratory Viruses Branch, Centers for Disease Control and Prevention	Respiratory Viruses Branch, Centers for Disease Control and Prevention	Cook et al	https://www.gisaid.org	?	?	2021-01-26	?
USA/FL-CDC-STM-0000013-E07/2021	ncov	EPI_ISL_884608	MW524894.1	2021-01-14	North America	USA	Florida		North America	USA	Florida	genome	29828	Human	?	?	20I/501Y.V1	B.1.1.7	GR	Respiratory Viruses Branch, Centers for Disease Control and Prevention	Respiratory Viruses Branch, Centers for Disease Control and Prevention	Cook et al	https://www.gisaid.org	?	?	2021-01-26	?
USA/FL-CDC-STM-0000013-E08/2021	ncov	EPI_ISL_884607	MW524893.1	2021-01-14	North America	USA	Florida		North America	USA	Florida	genome	29855	Human	?	?	20I/501Y.V1	B.1.1.7	GR	Respiratory Viruses Branch, Centers for Disease Control and Prevention	Respiratory Viruses Branch, Centers for Disease Control and Prevention	Cook et al	https://www.gisaid.org	?	?	2021-01-26	?
USA/FL-CDC-STM-0000013-F04/2021	ncov	EPI_ISL_884605	MW524891.1	2021-01-14	North America	USA	Florida		North America	USA	Florida	genome	29858	Human	?	?	20I/501Y.V1	B.1.1.7	GR	Respiratory Viruses Branch, Centers for Disease Control and Prevention	Respiratory Viruses Branch, Centers for Disease Control and Prevention	Cook et al	https://www.gisaid.org	?	?	2021-01-26	?
USA/FL-CDC-STM-0000013-F05/2021	ncov	EPI_ISL_884604	MW524890.1	2021-01-14	North America	USA	Florida		North America	USA	Florida	genome	29836	Human	?	?	20I/501Y.V1	B.1.1.7	GR	Respiratory Viruses Branch, Centers for Disease Control and Prevention	Respiratory Viruses Branch, Centers for Disease Control and Prevention	Cook et al	https://www.gisaid.org	?	?	2021-01-26	?
USA/FL-CDC-STM-0000013-F08/2021	ncov	EPI_ISL_884602	MW524888.1	2021-01-14	North America	USA	Florida		North America	USA	Florida	genome	29804	Human	?	?	20I/501Y.V1	B.1.1.7	GR	Respiratory Viruses Branch, Centers for Disease Control and Prevention	Respiratory Viruses Branch, Centers for Disease Control and Prevention	Cook et al	https://www.gisaid.org	?	?	2021-01-26	?
USA/FL-CDC-STM-0000013-F12/2021	ncov	EPI_ISL_884725	MW525011.1	2021-01-12	North America	USA	Florida		North America	USA	Florida	genome	29832	Human	?	?	20I/501Y.V1	B.1.1.7	GR	Respiratory Viruses Branch, Centers for Disease Control and Prevention	Respiratory Viruses Branch, Centers for Disease Control and Prevention	Cook et al	https://www.gisaid.org	?	?	2021-01-26	?
USA/FL-CDC-STM-0000013-G06/2021	ncov	EPI_ISL_884598	MW524884.1	2021-01-14	North America	USA	Florida		North America	USA	Florida	genome	29836	Human	?	?	20I/501Y.V1	B.1.1.7	GR	Respiratory Viruses Branch, Centers for Disease Control and Prevention	Respiratory Viruses Branch, Centers for Disease Control and Prevention	Cook et al	https://www.gisaid.org	?	?	2021-01-26	?
USA/FL-CDC-STM-0000013-G09/2021	ncov	EPI_ISL_884768	MW525055.1	2021-01-11	North America	USA	Florida		North America	USA	Florida	genome	29861	Human	?	?	20I/501Y.V1	B.1.1.7	GR	Respiratory Viruses Branch, Centers for Disease Control and Prevention	Respiratory Viruses Branch, Centers for Disease Control and Prevention	Cook et al	https://www.gisaid.org	?	?	2021-01-26	?
USA/FL-CDC-STM-0000013-G11/2021	ncov	EPI_ISL_884766	MW525053.1	2021-01-11	North America	USA	Florida		North America	USA	Florida	genome	29815	Human	?	?	20I/501Y.V1	B.1.1.7	GR	Respiratory Viruses Branch, Centers for Disease Control and Prevention	Respiratory Viruses Branch, Centers for Disease Control and Prevention	Cook et al	https://www.gisaid.org	?	?	2021-01-26	?
USA/FL-CDC-STM-0000013-G12/2021	ncov	EPI_ISL_884581	MW524867.1	2021-01-15	North America	USA	Florida		North America	USA	Florida	genome	29837	Human	?	?	20I/501Y.V1	B.1.1.7	GR	Respiratory Viruses Branch, Centers for Disease Control and Prevention	Respiratory Viruses Branch, Centers for Disease Control and Prevention	Cook et al	https://www.gisaid.org	?	?	2021-01-26	?
USA/FL-CDC-STM-0000013-H07/2021	ncov	EPI_ISL_884592	MW524878.1	2021-01-14	North America	USA	Florida		North America	USA	Florida	genome	29842	Human	?	?	20I/501Y.V1	B.1.1.7	GR	Respiratory Viruses Branch, Centers for Disease Control and Prevention	Respiratory Viruses Branch, Centers for Disease Control and Prevention	Cook et al	https://www.gisaid.org	?	?	2021-01-26	?
USA/FL-CDC-STM-0000013-H10/2021	ncov	EPI_ISL_884764	MW525051.1	2021-01-11	North America	USA	Florida		North America	USA	Florida	genome	29863	Human	?	?	20I/501Y.V1	B.1.1.7	GR	Respiratory Viruses Branch, Centers for Disease Control and Prevention	Respiratory Viruses Branch, Centers for Disease Control and Prevention	Cook et al	https://www.gisaid.org	?	?	2021-01-26	?
USA/FL-CDC-STM-0000013-H11/2021	ncov	EPI_ISL_884763	MW525050.1	2021-01-11	North America	USA	Florida		North America	USA	Florida	genome	29833	Human	?	?	20I/501Y.V1	B.1.1.7	GR	Respiratory Viruses Branch, Centers for Disease Control and Prevention	Respiratory Viruses Branch, Centers for Disease Control and Prevention	Cook et al	https://www.gisaid.org	?	?	2021-01-26	?
USA/FL-CDC-STM-0000014-A03/2021	ncov	EPI_ISL_884723	MW525009.1	2021-01-12	North America	USA	Florida		North America	USA	Florida	genome	29835	Human	?	?	20I/501Y.V1	B.1.1.7	GR	Respiratory Viruses Branch, Centers for Disease Control and Prevention	Respiratory Viruses Branch, Centers for Disease Control and Prevention	Cook et al	https://www.gisaid.org	?	?	2021-01-26	?
USA/FL-CDC-STM-0000014-A06/2021	ncov	EPI_ISL_884722	MW525008.1	2021-01-12	North America	USA	Florida		North America	USA	Florida	genome	29805	Human	?	?	20I/501Y.V1	B.1.1.7	GR	Respiratory Viruses Branch, Centers for Disease Control and Prevention	Respiratory Viruses Branch, Centers for Disease Control and Prevention	Cook et al	https://www.gisaid.org	?	?	2021-01-26	?
USA/FL-CDC-STM-0000014-B05/2021	ncov	EPI_ISL_884714	MW525000.1	2021-01-12	North America	USA	Florida		North America	USA	Florida	genome	29854	Human	?	?	20I/501Y.V1	B.1.1.7	G	Respiratory Viruses Branch, Centers for Disease Control and Prevention	Respiratory Viruses Branch, Centers for Disease Control and Prevention	Cook et al	https://www.gisaid.org	?	?	2021-01-26	?
USA/FL-CDC-STM-0000014-B11/2021	ncov	EPI_ISL_884710	MW524996.1	2021-01-12	North America	USA	Florida		North America	USA	Florida	genome	29808	Human	?	?	20I/501Y.V1	B.1.1.7	GR	Respiratory Viruses Branch, Centers for Disease Control and Prevention	Respiratory Viruses Branch, Centers for Disease Control and Prevention	Cook et al	https://www.gisaid.org	?	?	2021-01-26	?
USA/FL-CDC-STM-0000014-C09/2021	ncov	EPI_ISL_884705	MW524991.1	2021-01-12	North America	USA	Florida		North America	USA	Florida	genome	29850	Human	?	?	20I/501Y.V1	B.1.1.7	GR	Respiratory Viruses Branch, Centers for Disease Control and Prevention	Respiratory Viruses Branch, Centers for Disease Control and Prevention	Cook et al	https://www.gisaid.org	?	?	2021-01-26	?
USA/FL-CDC-STM-0000014-F10/2021	ncov	EPI_ISL_884684	MW524970.1	2021-01-12	North America	USA	Florida		North America	USA	Florida	genome	29854	Human	?	?	20I/501Y.V1	B.1.1.7	GR	Respiratory Viruses Branch, Centers for Disease Control and Prevention	Respiratory Viruses Branch, Centers for Disease Control and Prevention	Cook et al	https://www.gisaid.org	?	?	2021-01-26	?
USA/FL-CDC-STM-0000014-G02/2021	ncov	EPI_ISL_884751	MW525037.1	2021-01-11	North America	USA	Florida		North America	USA	Florida	genome	29837	Human	?	?	20I/501Y.V1	B.1.1.7	GR	Respiratory Viruses Branch, Centers for Disease Control and Prevention	Respiratory Viruses Branch, Centers for Disease Control and Prevention	Cook et al	https://www.gisaid.org	?	?	2021-01-26	?
USA/FL-CDC-STM-0000014-H02/2021	ncov	EPI_ISL_884674	MW524960.1	2021-01-12	North America	USA	Florida		North America	USA	Florida	genome	29831	Human	?	?	20I/501Y.V1	B.1.1.7	G	Respiratory Viruses Branch, Centers for Disease Control and Prevention	Respiratory Viruses Branch, Centers for Disease Control and Prevention	Cook et al	https://www.gisaid.org	?	?	2021-01-26	?
USA/FL-CDC-STM-0000014-H10/2021	ncov	EPI_ISL_884669	MW524955.1	2021-01-12	North America	USA	Florida		North America	USA	Florida	genome	29864	Human	?	?	20I/501Y.V1	B.1.1.7	GR	Respiratory Viruses Branch, Centers for Disease Control and Prevention	Respiratory Viruses Branch, Centers for Disease Control and Prevention	Cook et al	https://www.gisaid.org	?	?	2021-01-26	?
USA/FL-CDC-STM-0000025-A02/2021	ncov	EPI_ISL_884817	MW525105.1	2021-01-10	North America	USA	Florida		North America	USA	Florida	genome	29838	Human	?	?	20I/501Y.V1	B.1.1.7	GR	Respiratory Viruses Branch, Centers for Disease Control and Prevention	Respiratory Viruses Branch, Centers for Disease Control and Prevention	Cook et al	https://www.gisaid.org	?	?	2021-01-26	?
USA/FL-CDC-STM-0000025-B04/2021	ncov	EPI_ISL_884811	MW525099.1	2021-01-10	North America	USA	Florida		North America	USA	Florida	genome	29862	Human	?	?	20I/501Y.V1	B.1.1.7	GR	Respiratory Viruses Branch, Centers for Disease Control and Prevention	Respiratory Viruses Branch, Centers for Disease Control and Prevention	Cook et al	https://www.gisaid.org	?	?	2021-01-26	?
USA/FL-CDC-STM-0000025-C11/2021	ncov	EPI_ISL_884591	MW524877.1	2021-01-14	North America	USA	Florida		North America	USA	Florida	genome	29862	Human	?	?	20I/501Y.V1	B.1.1.7	GR	Respiratory Viruses Branch, Centers for Disease Control and Prevention	Respiratory Viruses Branch, Centers for Disease Control and Prevention	Cook et al	https://www.gisaid.org	?	?	2021-01-26	?
USA/FL-CDC-STM-0000025-E01/2021	ncov	EPI_ISL_884803	MW525090.1	2021-01-10	North America	USA	Florida		North America	USA	Florida	genome	29860	Human	?	?	20I/501Y.V1	B.1.1.7	GR	Respiratory Viruses Branch, Centers for Disease Control and Prevention	Respiratory Viruses Branch, Centers for Disease Control and Prevention	Cook et al	https://www.gisaid.org	?	?	2021-01-26	?
USA/FL-CDC-STM-0000025-F01/2021	ncov	EPI_ISL_884800	MW525087.1	2021-01-10	North America	USA	Florida		North America	USA	Florida	genome	29849	Human	?	?	20I/501Y.V1	B.1.1.7	GR	Respiratory Viruses Branch, Centers for Disease Control and Prevention	Respiratory Viruses Branch, Centers for Disease Control and Prevention	Cook et al	https://www.gisaid.org	?	?	2021-01-26	?
USA/FL-CDC-STM-0000025-F03/2021	ncov	EPI_ISL_884799	MW525086.1	2021-01-10	North America	USA	Florida		North America	USA	Florida	genome	29825	Human	?	?	20I/501Y.V1	B.1.1.7	GR	Respiratory Viruses Branch, Centers for Disease Control and Prevention	Respiratory Viruses Branch, Centers for Disease Control and Prevention	Cook et al	https://www.gisaid.org	?	?	2021-01-26	?
USA/FL-CDC-STM-024/2020	ncov	EPI_ISL_802629	MW485368.1	2020-12-28	North America	USA	Florida		North America	USA	Florida	genome	29836	Human	21	Female	20I/501Y.V1	B.1.1.7	GR	Helix/Illumina	Genomics and Discovery, Respiratory Viruses Branch, Division of Viral Diseases, Centers for Disease Control and Prevention	Peter W. Cook et al	https://www.gisaid.org	?	?	2021-01-11	S dropout
USA/FL-CDC-STM-032/2020	ncov	EPI_ISL_802630	MW485379.1	2020-12-27	North America	USA	Florida		North America	USA	Florida	genome	29865	Human	53	Male	20I/501Y.V1	B.1.1.7	GR	Helix/Illumina	Genomics and Discovery, Respiratory Viruses Branch, Division of Viral Diseases, Centers for Disease Control and Prevention	Peter W. Cook et al	https://www.gisaid.org	?	?	2021-01-11	S dropout
USA/FL-CDC-STM-033/2020	ncov	EPI_ISL_802631	MW485378.1	2020-12-27	North America	USA	Florida		North America	USA	Florida	genome	29862	Human	13	Female	20I/501Y.V1	B.1.1.7	GR	Helix/Illumina	Genomics and Discovery, Respiratory Viruses Branch, Division of Viral Diseases, Centers for Disease Control and Prevention	Peter W. Cook et al	https://www.gisaid.org	?	?	2021-01-11	S dropout
USA/FL-CDC-STM-043/2020	ncov	EPI_ISL_802647	MW485404.1	2020-12-26	North America	USA	Florida		North America	USA	Florida	genome	29867	Human	57	Female	20I/501Y.V1	B.1.1.7	GR	Helix/Illumina	Genomics and Discovery, Respiratory Viruses Branch, Division of Viral Diseases, Centers for Disease Control and Prevention	Peter W. Cook et al	https://www.gisaid.org	?	?	2021-01-11	S dropout
USA/FL-CDC-STM-044/2020	ncov	EPI_ISL_802633	MW485403.1	2020-12-26	North America	USA	Florida		North America	USA	Florida	genome	29863	Human	48	Female	20I/501Y.V1	B.1.1.7	GR	Helix/Illumina	Genomics and Discovery, Respiratory Viruses Branch, Division of Viral Diseases, Centers for Disease Control and Prevention	Peter W. Cook et al	https://www.gisaid.org	?	?	2021-01-11	S dropout
USA/FL-CDC-STM-049/2020	ncov	EPI_ISL_802634	MW485399.1	2020-12-26	North America	USA	Florida		North America	USA	Florida	genome	29837	Human	41	Male	20I/501Y.V1	B.1.1.7	GR	Helix/Illumina	Genomics and Discovery, Respiratory Viruses Branch, Division of Viral Diseases, Centers for Disease Control and Prevention	Peter W. Cook et al	https://www.gisaid.org	?	?	2021-01-11	S dropout
USA/FL-CDC-STM-055/2020	ncov	EPI_ISL_802635	MW485394.1	2020-12-26	North America	USA	Florida		North America	USA	Florida	genome	29854	Human	26	Female	20I/501Y.V1	B.1.1.7	GR	Helix/Illumina	Genomics and Discovery, Respiratory Viruses Branch, Division of Viral Diseases, Centers for Disease Control and Prevention	Peter W. Cook et al	https://www.gisaid.org	?	?	2021-01-11	S dropout
USA/FL-CDC-STM-075/2020	ncov	EPI_ISL_802648	MW485362.1	2020-12-28	North America	USA	Florida		North America	USA	Florida	genome	29864	Human	60	Male	20I/501Y.V1	B.1.1.7	GR	Helix/Illumina	Genomics and Discovery, Respiratory Viruses Branch, Division of Viral Diseases, Centers for Disease Control and Prevention	Peter W. Cook et al	https://www.gisaid.org	?	?	2021-01-11	S dropout
USA/FL-CDC-STM-085/2020	ncov	EPI_ISL_802638	MW485357.1	2020-12-28	North America	USA	Florida		North America	USA	Florida	genome	29862	Human	52	Female	20I/501Y.V1	B.1.1.7	GR	Helix/Illumina	Genomics and Discovery, Respiratory Viruses Branch, Division of Viral Diseases, Centers for Disease Control and Prevention	Peter W. Cook et al	https://www.gisaid.org	?	?	2021-01-11	S dropout
USA/FL-CDC-STM-088/2020	ncov	EPI_ISL_802639	MW485355.1	2020-12-28	North America	USA	Florida		North America	USA	Florida	genome	29835	Human	33	Male	20I/501Y.V1	B.1.1.7	GR	Helix/Illumina	Genomics and Discovery, Respiratory Viruses Branch, Division of Viral Diseases, Centers for Disease Control and Prevention	Peter W. Cook et al	https://www.gisaid.org	?	?	2021-01-11	S dropout
USA/FL-CDC-STM-100/2020	ncov	EPI_ISL_802640	MW485349.1	2020-12-28	North America	USA	Florida		North America	USA	Florida	genome	29830	Human	37	Male	20I/501Y.V1	B.1.1.7	GR	Helix/Illumina	Genomics and Discovery, Respiratory Viruses Branch, Division of Viral Diseases, Centers for Disease Control and Prevention	Peter W. Cook et al	https://www.gisaid.org	?	?	2021-01-11	S dropout
USA/FL-CDC-STM-115/2020	ncov	EPI_ISL_802641	MW485323.1	2020-12-29	North America	USA	Florida		North America	USA	Florida	genome	29866	Human	61	Male	20I/501Y.V1	B.1.1.7	GR	Helix/Illumina	Genomics and Discovery, Respiratory Viruses Branch, Division of Viral Diseases, Centers for Disease Control and Prevention	Peter W. Cook et al	https://www.gisaid.org	?	?	2021-01-11	S dropout
USA/FL-CDC-STM-124/2020	ncov	EPI_ISL_802606	MW485317.1	2020-12-29	North America	USA	Florida		North America	USA	Florida	genome	29861	Human	58	Female	20I/501Y.V1	B.1.1.7	GR	Helix/Illumina	Genomics and Discovery, Respiratory Viruses Branch, Division of Viral Diseases, Centers for Disease Control and Prevention	Peter W. Cook et al	https://www.gisaid.org	?	?	2021-01-11	S dropout
USA/FL-CDC-STM-134/2020	ncov	EPI_ISL_802642	MW485314.1	2020-12-29	North America	USA	Florida		North America	USA	Florida	genome	29859	Human	62	Female	20I/501Y.V1	B.1.1.7	GR	Helix/Illumina	Genomics and Discovery, Respiratory Viruses Branch, Division of Viral Diseases, Centers for Disease Control and Prevention	Peter W. Cook et al	https://www.gisaid.org	?	?	2021-01-11	S dropout
USA/FL-CDC-STM-135/2020	ncov	EPI_ISL_802643	MW485313.1	2020-12-29	North America	USA	Florida		North America	USA	Florida	genome	29862	Human	51	Male	20I/501Y.V1	B.1.1.7	GR	Helix/Illumina	Genomics and Discovery, Respiratory Viruses Branch, Division of Viral Diseases, Centers for Disease Control and Prevention	Peter W. Cook et al	https://www.gisaid.org	?	?	2021-01-11	S dropout
USA/FL-CDC-STM-136/2020	ncov	EPI_ISL_802644	MW485312.1	2020-12-29	North America	USA	Florida		North America	USA	Florida	genome	29862	Human	67	Male	20I/501Y.V1	B.1.1.7	GR	Helix/Illumina	Genomics and Discovery, Respiratory Viruses Branch, Division of Viral Diseases, Centers for Disease Control and Prevention	Peter W. Cook et al	https://www.gisaid.org	?	?	2021-01-11	S dropout
USA/FL-CDC-STM-145/2020	ncov	EPI_ISL_802645	MW485295.1	2020-12-30	North America	USA	Florida		North America	USA	Florida	genome	29862	Human	28	Male	20I/501Y.V1	B.1.1.7	GR	Helix/Illumina	Genomics and Discovery, Respiratory Viruses Branch, Division of Viral Diseases, Centers for Disease Control and Prevention	Peter W. Cook et al	https://www.gisaid.org	?	?	2021-01-11	S dropout
USA/FL-CDC-STM-147/2020	ncov	EPI_ISL_802646	MW485293.1	2020-12-30	North America	USA	Florida		North America	USA	Florida	genome	29855	Human	38	Female	20I/501Y.V1	B.1.1.7	GR	Helix/Illumina	Genomics and Discovery, Respiratory Viruses Branch, Division of Viral Diseases, Centers for Disease Control and Prevention	Peter W. Cook et al	https://www.gisaid.org	?	?	2021-01-11	S dropout
USA/FL-CDC-STM-151/2020	ncov	EPI_ISL_850651	MW518254.1	2020-12-30	North America	USA	Florida		North America	USA	Florida	genome	29852	Human	69	Female	20I/501Y.V1	B.1.1.7	GR	Helix/Illumina	Genomics and Discovery, Respiratory Viruses Branch, Division of Viral Diseases, Centers for Disease Control and Prevention	Peter W. Cook et al	https://www.gisaid.org	?	?	2021-01-20	S dropout
USA/FL-CDC-STM-157/2020	ncov	EPI_ISL_850649	MW518252.1	2020-12-30	North America	USA	Florida		North America	USA	Florida	genome	29836	Human	37	Female	20I/501Y.V1	B.1.1.7	GR	Helix/Illumina	Genomics and Discovery, Respiratory Viruses Branch, Division of Viral Diseases, Centers for Disease Control and Prevention	Peter W. Cook et al	https://www.gisaid.org	?	?	2021-01-20	S dropout
USA/FL-CDC-STM-158/2020	ncov	EPI_ISL_850648	MW518251.1	2020-12-30	North America	USA	Florida		North America	USA	Florida	genome	29837	Human	64	Female	20I/501Y.V1	B.1.1.7	GR	Helix/Illumina	Genomics and Discovery, Respiratory Viruses Branch, Division of Viral Diseases, Centers for Disease Control and Prevention	Peter W. Cook et al	https://www.gisaid.org	?	?	2021-01-20	S dropout
USA/FL-CDC-STM-161/2020	ncov	EPI_ISL_850645	MW518248.1	2020-12-30	North America	USA	Florida		North America	USA	Florida	genome	29850	Human	70	Female	20I/501Y.V1	B.1.1.7	GR	Helix/Illumina	Genomics and Discovery, Respiratory Viruses Branch, Division of Viral Diseases, Centers for Disease Control and Prevention	Peter W. Cook et al	https://www.gisaid.org	?	?	2021-01-20	S dropout
USA/FL-CDC-STM-167/2020	ncov	EPI_ISL_850641	MW518244.1	2020-12-30	North America	USA	Florida		North America	USA	Florida	genome	29864	Human	21	Female	20I/501Y.V1	B.1.1.7	GR	Helix/Illumina	Genomics and Discovery, Respiratory Viruses Branch, Division of Viral Diseases, Centers for Disease Control and Prevention	Peter W. Cook et al	https://www.gisaid.org	?	?	2021-01-20	S dropout
USA/FL-CDC-STM-171/2020	ncov	EPI_ISL_850628	MW518231.1	2020-12-31	North America	USA	Florida		North America	USA	Florida	genome	29836	Human	18	Male	20I/501Y.V1	B.1.1.7	GR	Helix/Illumina	Genomics and Discovery, Respiratory Viruses Branch, Division of Viral Diseases, Centers for Disease Control and Prevention	Peter W. Cook et al	https://www.gisaid.org	?	?	2021-01-20	S dropout
USA/FL-CDC-STM-181/2020	ncov	EPI_ISL_850620	MW518223.1	2020-12-31	North America	USA	Florida		North America	USA	Florida	genome	29863	Human	33	Female	20I/501Y.V1	B.1.1.7	GR	Helix/Illumina	Genomics and Discovery, Respiratory Viruses Branch, Division of Viral Diseases, Centers for Disease Control and Prevention	Peter W. Cook et al	https://www.gisaid.org	?	?	2021-01-20	S dropout
USA/FL-CDC-STM-187/2020	ncov	EPI_ISL_850614	MW518218.1	2020-12-31	North America	USA	Florida		North America	USA	Florida	genome	29837	Human	51	Female	20I/501Y.V1	B.1.1.7	GR	Helix/Illumina	Genomics and Discovery, Respiratory Viruses Branch, Division of Viral Diseases, Centers for Disease Control and Prevention	Peter W. Cook et al	https://www.gisaid.org	?	?	2021-01-20	S dropout
USA/FL-CDC-STM-189/2020	ncov	EPI_ISL_850612	MW518216.1	2020-12-31	North America	USA	Florida		North America	USA	Florida	genome	29843	Human	47	Female	20I/501Y.V1	B.1.1.7	GR	Helix/Illumina	Genomics and Discovery, Respiratory Viruses Branch, Division of Viral Diseases, Centers for Disease Control and Prevention	Peter W. Cook et al	https://www.gisaid.org	?	?	2021-01-20	S dropout
USA/FL-CDC-STM-191/2020	ncov	EPI_ISL_850610	MW518214.1	2020-12-31	North America	USA	Florida		North America	USA	Florida	genome	29863	Human	19	Female	20I/501Y.V1	B.1.1.7	GR	Helix/Illumina	Genomics and Discovery, Respiratory Viruses Branch, Division of Viral Diseases, Centers for Disease Control and Prevention	Peter W. Cook et al	https://www.gisaid.org	?	?	2021-01-20	S dropout
USA/FL-CDC-STM-194/2020	ncov	EPI_ISL_850607	MW518211.1	2020-12-31	North America	USA	Florida		North America	USA	Florida	genome	29843	Human	44	Female	20I/501Y.V1	B.1.1.7	GR	Helix/Illumina	Genomics and Discovery, Respiratory Viruses Branch, Division of Viral Diseases, Centers for Disease Control and Prevention	Peter W. Cook et al	https://www.gisaid.org	?	?	2021-01-20	S dropout
USA/FL-CDC-STM-199/2020	ncov	EPI_ISL_850602	MW518206.1	2020-12-31	North America	USA	Florida		North America	USA	Florida	genome	29851	Human	52	Female	20I/501Y.V1	B.1.1.7	GR	Helix/Illumina	Genomics and Discovery, Respiratory Viruses Branch, Division of Viral Diseases, Centers for Disease Control and Prevention	Peter W. Cook et al	https://www.gisaid.org	?	?	2021-01-20	S dropout
USA/FL-CDC-STM-211/2021	ncov	EPI_ISL_851024	MW518830.1	2021-01-02	North America	USA	Florida		North America	USA	Florida	genome	29836	Human	76	Female	20I/501Y.V1	B.1.1.7	GR	Helix/Illumina	Genomics and Discovery, Respiratory Viruses Branch, Division of Viral Diseases, Centers for Disease Control and Prevention	Peter W. Cook et al	https://www.gisaid.org	?	?	2021-01-20	S dropout
USA/FL-CDC-STM-292/2021	ncov	EPI_ISL_850598	MW518202.1	2021-01-02	North America	USA	Florida		North America	USA	Florida	genome	29811	Human	66	Female	20I/501Y.V1	B.1.1.7	GR	Helix/Illumina	Genomics and Discovery, Respiratory Viruses Branch, Division of Viral Diseases, Centers for Disease Control and Prevention	Peter W. Cook et al	https://www.gisaid.org	?	?	2021-01-20	S dropout
USA/FL-CDC-STM-315/2021	ncov	EPI_ISL_850581	MW518185.1	2021-01-02	North America	USA	Florida		North America	USA	Florida	genome	29831	Human	41	Female	20I/501Y.V1	B.1.1.7	GR	Helix/Illumina	Genomics and Discovery, Respiratory Viruses Branch, Division of Viral Diseases, Centers for Disease Control and Prevention	Peter W. Cook et al	https://www.gisaid.org	?	?	2021-01-20	S dropout
USA/FL-CDC-STM-A015/2021	ncov	EPI_ISL_850542	MW518145.1	2021-01-02	North America	USA	Florida		North America	USA	Florida	genome	29831	Human	27	Female	20I/501Y.V1	B.1.1.7	GR	Helix/Illumina	Genomics and Discovery, Respiratory Viruses Branch, Division of Viral Diseases, Centers for Disease Control and Prevention	Peter W. Cook et al	https://www.gisaid.org	?	?	2021-01-20	S dropout
USA/FL-CDC-STM-A034/2021	ncov	EPI_ISL_850939	MW519867.1	2021-01-02	North America	USA	Florida		North America	USA	Florida	genome	29844	Human	32	Female	20I/501Y.V1	B.1.1.7	GR	Helix / Illumina	Genomics and Discovery, Respiratory Viruses Branch, Division of Viral Diseases, Centers for Disease Control and Prevention	Peter W. Cook et al	https://www.gisaid.org	?	?	2021-01-20	S dropout
USA/FL-CDC-STM-A100002/2021	ncov	EPI_ISL_850960	MW494357.1	2021-01-04	North America	USA	Florida		North America	USA	Florida	genome	29869	Human	62	Female	20I/501Y.V1	B.1.1.7	GR	Helix/Illumina	Genomics and Discovery, Respiratory Viruses Branch, Division of Viral Diseases, Centers for Disease Control and Prevention	Peter W. Cook et al	https://www.gisaid.org	?	?	2021-01-20	S dropout
USA/FL-CDC-STM-A100137/2021	ncov	EPI_ISL_850889	MW519817.1	2021-01-04	North America	USA	Florida		North America	USA	Florida	genome	29832	Human	27	Male	20I/501Y.V1	B.1.1.7	GR	Helix / Illumina	Genomics and Discovery, Respiratory Viruses Branch, Division of Viral Diseases, Centers for Disease Control and Prevention	Peter W. Cook et al	https://www.gisaid.org	?	?	2021-01-20	S dropout
USA/FL-CDC-STM-A100199/2021	ncov	EPI_ISL_850904	MW519832.1	2021-01-03	North America	USA	Florida		North America	USA	Florida	genome	29837	Human	47	Female	20I/501Y.V1	B.1.1.7	GR	Helix / Illumina	Genomics and Discovery, Respiratory Viruses Branch, Division of Viral Diseases, Centers for Disease Control and Prevention	Peter W. Cook et al	https://www.gisaid.org	?	?	2021-01-20	S dropout
USA/FL-CDC-STM-A100227/2021	ncov	EPI_ISL_850786	MW519713.1	2021-01-05	North America	USA	Florida		North America	USA	Florida	genome	29844	Human	37	Female	20I/501Y.V1	B.1.1.7	GR	Helix / Illumina	Genomics and Discovery, Respiratory Viruses Branch, Division of Viral Diseases, Centers for Disease Control and Prevention	Peter W. Cook et al	https://www.gisaid.org	?	?	2021-01-20	S dropout
USA/FL-CDC-STM-A100234/2021	ncov	EPI_ISL_850832	MW519759.1	2021-01-04	North America	USA	Florida		North America	USA	Florida	genome	29840	Human	49	Male	20I/501Y.V1	B.1.1.7	GR	Helix / Illumina	Genomics and Discovery, Respiratory Viruses Branch, Division of Viral Diseases, Centers for Disease Control and Prevention	Peter W. Cook et al	https://www.gisaid.org	?	?	2021-01-20	S dropout
USA/FL-CDC-STM-A100255/2021	ncov	EPI_ISL_850896	MW519824.1	2021-01-03	North America	USA	Florida		North America	USA	Florida	genome	29860	Human	50	Female	20I/501Y.V1	B.1.1.7	GR	Helix / Illumina	Genomics and Discovery, Respiratory Viruses Branch, Division of Viral Diseases, Centers for Disease Control and Prevention	Peter W. Cook et al	https://www.gisaid.org	?	?	2021-01-20	S dropout
USA/FL-CDC-STM-A100266/2021	ncov	EPI_ISL_876631	MW523888.1	2021-01-02	North America	USA	Florida		North America	USA	Florida	genome	29836	Human	30	Female	20I/501Y.V1	B.1.1.7	GR	Helix/Illumina	Genomics and Discovery, Respiratory Viruses Branch, Division of Viral Diseases, Centers for Disease Control and Prevention	Peter W. Cook et al	https://www.gisaid.org	?	?	2021-01-26	S dropout
USA/FL-CDC-STM-A100316/2021	ncov	EPI_ISL_876637	MW523843.1	2021-01-05	North America	USA	Florida		North America	USA	Florida	genome	29862	Human	64	Male	20I/501Y.V1	B.1.1.7	GR	Helix/Illumina	Genomics and Discovery, Respiratory Viruses Branch, Division of Viral Diseases, Centers for Disease Control and Prevention	Peter W. Cook et al	https://www.gisaid.org	?	?	2021-01-26	S dropout
USA/FL-CDC-STM-A100330/2021	ncov	EPI_ISL_876636	MW523833.1	2021-01-05	North America	USA	Florida		North America	USA	Florida	genome	29855	Human	55	Male	20I/501Y.V1	B.1.1.7	GR	Helix/Illumina	Genomics and Discovery, Respiratory Viruses Branch, Division of Viral Diseases, Centers for Disease Control and Prevention	Peter W. Cook et al	https://www.gisaid.org	?	?	2021-01-26	S dropout
USA/FL-CDC-STM-A100389/2021	ncov	EPI_ISL_850764	MW519692.1	2021-01-06	North America	USA	Florida		North America	USA	Florida	genome	29843	Human	61	Male	20I/501Y.V1	B.1.1.7	GR	Helix / Illumina	Genomics and Discovery, Respiratory Viruses Branch, Division of Viral Diseases, Centers for Disease Control and Prevention	Peter W. Cook et al	https://www.gisaid.org	?	?	2021-01-20	S dropout
USA/FL-CDC-STM-A100428/2021	ncov	EPI_ISL_850734	MW519662.1	2021-01-06	North America	USA	Florida		North America	USA	Florida	genome	29861	Human	33	Female	20I/501Y.V1	B.1.1.7	GR	Helix / Illumina	Genomics and Discovery, Respiratory Viruses Branch, Division of Viral Diseases, Centers for Disease Control and Prevention	Peter W. Cook et al	https://www.gisaid.org	?	?	2021-01-20	S dropout
USA/FL-CDC-STM-P012/2020	ncov	EPI_ISL_755593	MW430974.1	2020-12-19	North America	USA	Florida		North America	USA	Florida	genome	29861	Human	23	Male	20I/501Y.V1	B.1.1.7	GR	Helix/Illumina	Genomics and Discovery, Respiratory Viruses Branch, Division of Viral Diseases, Centers for Disease Control and Prevention	Peter W. Cook et al	https://www.gisaid.org	?	?	2021-01-01	S dropout
USA/FL-UF-38/2021	ncov	EPI_ISL_873277	MW518052.1	2021-01-06	North America	USA	Florida	Alachua County	North America	USA	Florida	genome	29844	Human	?	?	20I/501Y.V1	B.1.1.7	GR	Environmental and Global Health, University of Florida	Environmental and Global Health, University of Florida	Iovine et al	https://www.gisaid.org	?	?	2021-01-25	?
USA/GA-CDC-STM-0000013-C02/2021	ncov	EPI_ISL_884624	MW524910.1	2021-01-14	North America	USA	Georgia		North America	USA	Georgia	genome	29845	Human	?	?	20I/501Y.V1	B.1.1.7	GR	Respiratory Viruses Branch, Centers for Disease Control and Prevention	Respiratory Viruses Branch, Centers for Disease Control and Prevention	Cook et al	https://www.gisaid.org	?	?	2021-01-26	?
USA/GA-CDC-STM-0000013-C12/2021	ncov	EPI_ISL_884778	MW525065.1	2021-01-11	North America	USA	Georgia		North America	USA	Georgia	genome	29837	Human	?	?	20I/501Y.V1	B.1.1.7	GR	Respiratory Viruses Branch, Centers for Disease Control and Prevention	Respiratory Viruses Branch, Centers for Disease Control and Prevention	Cook et al	https://www.gisaid.org	?	?	2021-01-26	?
USA/GA-CDC-STM-0000013-G05/2021	ncov	EPI_ISL_884599	MW524885.1	2021-01-14	North America	USA	Georgia		North America	USA	Georgia	genome	29809	Human	?	?	20I/501Y.V1	B.1.1.7	GR	Respiratory Viruses Branch, Centers for Disease Control and Prevention	Respiratory Viruses Branch, Centers for Disease Control and Prevention	Cook et al	https://www.gisaid.org	?	?	2021-01-26	?
USA/GA-CDC-STM-0000013-H09/2021	ncov	EPI_ISL_884765	MW525052.1	2021-01-11	North America	USA	Georgia		North America	USA	Georgia	genome	29837	Human	?	?	20I/501Y.V1	B.1.1.7	GR	Respiratory Viruses Branch, Centers for Disease Control and Prevention	Respiratory Viruses Branch, Centers for Disease Control and Prevention	Cook et al	https://www.gisaid.org	?	?	2021-01-26	?
USA/GA-CDC-STM-133/2020	ncov	EPI_ISL_802649	MW485315.1	2020-12-29	North America	USA	Georgia		North America	USA	Georgia	genome	29836	Human	18	Male	20I/501Y.V1	B.1.1.7	GR	Helix/Illumina	Genomics and Discovery, Respiratory Viruses Branch, Division of Viral Diseases, Centers for Disease Control and Prevention	Peter W. Cook et al	https://www.gisaid.org	?	?	2021-01-11	S dropout
USA/GA-CDC-STM-A100070/2021	ncov	EPI_ISL_850978	MW494375.1	2021-01-03	North America	USA	Georgia		North America	USA	Georgia	genome	29861	Human	38	Male	20I/501Y.V1	B.1.1.7	GR	Helix/Illumina	Genomics and Discovery, Respiratory Viruses Branch, Division of Viral Diseases, Centers for Disease Control and Prevention	Peter W. Cook et al	https://www.gisaid.org	?	?	2021-01-20	S dropout
USA/GA-CDC-STM-A100140/2021	ncov	EPI_ISL_850886	MW519814.1	2021-01-04	North America	USA	Georgia		North America	USA	Georgia	genome	29830	Human	22	Male	20I/501Y.V1	B.1.1.7	GR	Helix / Illumina	Genomics and Discovery, Respiratory Viruses Branch, Division of Viral Diseases, Centers for Disease Control and Prevention	Peter W. Cook et al	https://www.gisaid.org	?	?	2021-01-20	S dropout
USA/GA-CDC-STM-A100164/2021	ncov	EPI_ISL_850875	MW519803.1	2021-01-04	North America	USA	Georgia		North America	USA	Georgia	genome	29838	Human	51	Female	20I/501Y.V1	B.1.1.7	GR	Helix / Illumina	Genomics and Discovery, Respiratory Viruses Branch, Division of Viral Diseases, Centers for Disease Control and Prevention	Peter W. Cook et al	https://www.gisaid.org	?	?	2021-01-20	S dropout
USA/GA-CDC-STM-A100364/2021	ncov	EPI_ISL_876638	MW523816.1	2021-01-05	North America	USA	Georgia		North America	USA	Georgia	genome	29856	Human	16	Female	20I/501Y.V1	B.1.1.7	GR	Helix/Illumina	Genomics and Discovery, Respiratory Viruses Branch, Division of Viral Diseases, Centers for Disease Control and Prevention	Peter W. Cook et al	https://www.gisaid.org	?	?	2021-01-26	S dropout
USA/GA-CDC-STM-A100400/2021	ncov	EPI_ISL_850754	MW519683.1	2021-01-06	North America	USA	Georgia		North America	USA	Georgia	genome	29855	Human	38	Female	20I/501Y.V1	B.1.1.7	GR	Helix / Illumina	Genomics and Discovery, Respiratory Viruses Branch, Division of Viral Diseases, Centers for Disease Control and Prevention	Peter W. Cook et al	https://www.gisaid.org	?	?	2021-01-20	S dropout
USA/IL-GMF-18664/2020	ncov	EPI_ISL_547774	?	2020-09-03	North America	USA	Illinois	Winnebago County IL	North America	USA	Illinois	genome	29836	Human	?	?	20B	B.1.1.20	GR	Gundersen Molecular Diagnostics Laboratory	Kabara Cancer Research Institute	Craig S. Richmond et al	https://www.gisaid.org	?	?	2020-09-24	?
USA/IL-NM-5336/2020	ncov	EPI_ISL_825014	?	2020-12-29	North America	USA	Illinois	Chicago	North America	USA	Illinois	genome	29729	Human	?	?	20I/501Y.V1	B.1.1.7	GR	Northwestern Memorial Hospital	Ozer Lab	Ramon Lorenzo-Redondo et al	https://www.gisaid.org	?	?	2021-01-14	?
USA/IL-Yale-S112/2021	ncov	EPI_ISL_861739	?	2021-01-06	North America	USA	Illinois		North America	USA	Illinois	genome	29592	Human	?	?	20I/501Y.V1	B.1.1.7	GR	Tempus	Grubaugh Lab - Yale School of Public Health	Tara Alpert et al	https://www.gisaid.org	?	?	2021-01-23	S dropout
USA/IL-Yale-S116/2021	ncov	EPI_ISL_861740	?	2021-01-07	North America	USA	Illinois		North America	USA	Illinois	genome	29763	Human	?	?	20I/501Y.V1	B.1.1.7	GR	Tempus	Grubaugh Lab - Yale School of Public Health	Tara Alpert et al	https://www.gisaid.org	?	?	2021-01-23	S dropout
USA/IL-Yale-S120/2021	ncov	EPI_ISL_861748	?	2021-01-08	North America	USA	Illinois		North America	USA	Illinois	genome	29763	Human	?	?	20I/501Y.V1	B.1.1.7	GR	Tempus	Grubaugh Lab - Yale School of Public Health	Tara Alpert et al	https://www.gisaid.org	?	?	2021-01-23	S dropout
USA/IL-Yale-S146/2021	ncov	EPI_ISL_861737	?	2021-01-15	North America	USA	Illinois		North America	USA	Illinois	genome	29592	Human	?	?	20I/501Y.V1	B.1.1.7	GR	Tempus	Grubaugh Lab - Yale School of Public Health	Tara Alpert et al	https://www.gisaid.org	?	?	2021-01-23	S dropout
USA/IL-Yale-S147/2021	ncov	EPI_ISL_861754	?	2021-01-15	North America	USA	Illinois		North America	USA	Illinois	genome	29592	Human	?	?	20I/501Y.V1	B.1.1.7	GR	Tempus	Grubaugh Lab - Yale School of Public Health	Tara Alpert et al	https://www.gisaid.org	?	?	2021-01-23	S dropout
USA/IN-CDC-STM-183/2020	ncov	EPI_ISL_850618	MW518221.1	2020-12-31	North America	USA	Indiana		North America	USA	Indiana	genome	29867	Human	45	Male	20I/501Y.V1	B.1.1.7	GR	Helix/Illumina	Genomics and Discovery, Respiratory Viruses Branch, Division of Viral Diseases, Centers for Disease Control and Prevention	Peter W. Cook et al	https://www.gisaid.org	?	?	2021-01-20	S dropout
USA/IN-CDC-STM-A100143/2021	ncov	EPI_ISL_850883	MW519811.1	2021-01-04	North America	USA	Indiana		North America	USA	Indiana	genome	29863	Human	27	Male	20I/501Y.V1	B.1.1.7	GR	Helix / Illumina	Genomics and Discovery, Respiratory Viruses Branch, Division of Viral Diseases, Centers for Disease Control and Prevention	Peter W. Cook et al	https://www.gisaid.org	?	?	2021-01-20	S dropout
USA/IN-CDC-STM-A100201/2021	ncov	EPI_ISL_850854	MW519781.1	2021-01-04	North America	USA	Indiana		North America	USA	Indiana	genome	29841	Human	25	Female	20I/501Y.V1	B.1.1.7	GR	Helix / Illumina	Genomics and Discovery, Respiratory Viruses Branch, Division of Viral Diseases, Centers for Disease Control and Prevention	Peter W. Cook et al	https://www.gisaid.org	?	?	2021-01-20	S dropout
USA/MA-CDC-STM-A100448/2021	ncov	EPI_ISL_850717	MW519646.1	2021-01-06	North America	USA	Massachusetts		North America	USA	Massachusetts	genome	29854	Human	23	Female	20I/501Y.V1	B.1.1.7	G	Helix / Illumina	Genomics and Discovery, Respiratory Viruses Branch, Division of Viral Diseases, Centers for Disease Control and Prevention	Peter W. Cook et al	https://www.gisaid.org	?	?	2021-01-20	S dropout
USA/MA-MASPHL-01436/2021	ncov	EPI_ISL_876163	MW540304.1	2021-01-05	North America	USA	Massachusetts		North America	USA	Massachusetts	genome	29786	Human	?	?	20I/501Y.V1	B.1.1.7	GR	Massachusetts State Public Health Laboratory	Massachusetts State Public Health Laboratory	Andrew Lang et al	https://www.gisaid.org	?	?	2021-01-26	?
USA/MD-HP01101/2021	ncov	EPI_ISL_825013	?	2021-01-06	North America	USA	Maryland		North America	USA	Maryland	genome	29763	Human	42	Male	20I/501Y.V1	B.1.1.7	GR	Johns Hopkins Pathology	Johns Hopkins Hospital Department of Pathology	C. Paul Morris et al	https://www.gisaid.org	?	?	2021-01-14	?
USA/MD-HP01278/2021	ncov	EPI_ISL_861099	?	2021-01-04	North America	USA	Maryland		North America	USA	Maryland	genome	29763	Human	37	Female	20I/501Y.V1	B.1.1.7	GR	Johns Hopkins Hospital Department of Pathology	Johns Hopkins Hospital Department of Pathology	C. Paul Morris et al	https://www.gisaid.org	?	?	2021-01-22	?
USA/MD-HP01285/2021	ncov	EPI_ISL_887514	?	2021-01-07	North America	USA	Maryland		North America	USA	Maryland	genome	29763	Human	?	Female	20I/501Y.V1	B.1.1.7	GR	Johns Hopkins Hospital Department of Pathology	Johns Hopkins Hospital Department of Pathology	C. Paul Morris et al	https://www.gisaid.org	?	?	2021-01-28	?
USA/MD-HP01355/2021	ncov	EPI_ISL_887529	?	2021-01-13	North America	USA	Maryland		North America	USA	Maryland	genome	29763	Human	22	Female	20I/501Y.V1	B.1.1.7	GR	Johns Hopkins Hospital Department of Pathology	Johns Hopkins Hospital Department of Pathology	C. Paul Morris et al	https://www.gisaid.org	?	?	2021-01-28	?
USA/MD-MDH-0669/2021	ncov	EPI_ISL_884257	MW524039.1	2021-01-12	North America	USA	Maryland		North America	USA	Maryland	genome	29846	Human	?	?	20I/501Y.V1	B.1.1.7	GR	Maryland Public Health Laboratory	Maryland Public Health Laboratory	Maryland Department of Health Laboratories Administration et al	https://www.gisaid.org	?	?	2021-01-27	?
USA/MI-CDC-STM-0000013-E10/2021	ncov	EPI_ISL_884774	MW525061.1	2021-01-11	North America	USA	Michigan		North America	USA	Michigan	genome	29834	Human	?	?	20I/501Y.V1	B.1.1.7	GR	Respiratory Viruses Branch, Centers for Disease Control and Prevention	Respiratory Viruses Branch, Centers for Disease Control and Prevention	Cook et al	https://www.gisaid.org	?	?	2021-01-26	?
USA/MI-CDC-STM-0000014-D09/2021	ncov	EPI_ISL_884696	MW524982.1	2021-01-12	North America	USA	Michigan		North America	USA	Michigan	genome	29832	Human	?	?	20I/501Y.V1	B.1.1.7	GR	Respiratory Viruses Branch, Centers for Disease Control and Prevention	Respiratory Viruses Branch, Centers for Disease Control and Prevention	Cook et al	https://www.gisaid.org	?	?	2021-01-26	?
USA/MI-MDHHS-SC23042/2021	ncov	EPI_ISL_832127	MW485253.1	2021-01-08	North America	USA	Michigan		North America	USA	Michigan	genome	29803	Human	?	?	20I/501Y.V1	B.1.1.7	GR	Michigan Department of Health and Human Services, Bureau of Laboratories	Michigan Department of Health and Human Services, Bureau of Laboratories	Blankenship HM et al	https://www.gisaid.org	?	?	2021-01-16	?
USA/MI-MDHHS-SC23079/2021	ncov	EPI_ISL_888851	?	2021-01-14	North America	USA	Michigan		North America	USA	Michigan	genome	29812	Human	?	?	20I/501Y.V1	B.1.1.7	GR	Michigan Department of Health and Human Services, Bureau of Laboratories	Michigan Department of Health and Human Services, Bureau of Laboratories	Blankenship HM et al	https://www.gisaid.org	?	?	2021-01-28	?
USA/MI-MDHHS-SC23130/2021	ncov	EPI_ISL_888902	?	2021-01-11	North America	USA	Michigan		North America	USA	Michigan	genome	29826	Human	?	?	20I/501Y.V1	B.1.1.7	GR	Michigan Department of Health and Human Services, Bureau of Laboratories	Michigan Department of Health and Human Services, Bureau of Laboratories	Blankenship HM et al	https://www.gisaid.org	?	?	2021-01-28	?
USA/MI-MDHHS-SC23131/2021	ncov	EPI_ISL_888903	?	2021-01-13	North America	USA	Michigan		North America	USA	Michigan	genome	29855	Human	?	?	20I/501Y.V1	B.1.1.7	GR	Michigan Department of Health and Human Services, Bureau of Laboratories	Michigan Department of Health and Human Services, Bureau of Laboratories	Blankenship HM et al	https://www.gisaid.org	?	?	2021-01-28	?
USA/MI-MDHHS-SC23132/2021	ncov	EPI_ISL_888904	?	2021-01-11	North America	USA	Michigan		North America	USA	Michigan	genome	29805	Human	?	?	20I/501Y.V1	B.1.1.7	GR	Michigan Department of Health and Human Services, Bureau of Laboratories	Michigan Department of Health and Human Services, Bureau of Laboratories	Blankenship HM et al	https://www.gisaid.org	?	?	2021-01-28	?
USA/MI-UM-10037698589/2021	ncov	EPI_ISL_873079	?	2021-01-06	North America	USA	Michigan		North America	USA	Michigan	genome	29763	Human	?	?	20I/501Y.V1	B.1.1.7	GR	University of Michigan Clinical Microbiology Laboratory	Lauring Lab, University of Michigan, Department of Microbiology and Immunology	Valesano et al	https://www.gisaid.org	?	?	2021-01-26	?
USA/MI-UM-10037772450/2021	ncov	EPI_ISL_870321	?	2021-01-11	North America	USA	Michigan		North America	USA	Michigan	genome	29763	Human	?	?	20I/501Y.V1	B.1.1.7	GR	University of Michigan Clinical Microbiology Laboratory	Lauring Lab, University of Michigan, Department of Microbiology and Immunology	Valesano et al	https://www.gisaid.org	?	?	2021-01-25	?
USA/MI-UM-10037883748/2021	ncov	EPI_ISL_870319	?	2021-01-18	North America	USA	Michigan		North America	USA	Michigan	genome	29763	Human	?	?	20I/501Y.V1	B.1.1.7	GR	University of Michigan Clinical Microbiology Laboratory	Lauring Lab, University of Michigan, Department of Microbiology and Immunology	Valesano et al	https://www.gisaid.org	?	?	2021-01-25	?
USA/MI-UM-10037887503/2021	ncov	EPI_ISL_860727	?	2021-01-18	North America	USA	Michigan		North America	USA	Michigan	genome	29763	Human	?	?	20I/501Y.V1	B.1.1.7	GR	University of Michigan Clinical Microbiology Laboratory	Lauring Lab, University of Michigan, Department of Microbiology and Immunology	Valesano et al	https://www.gisaid.org	?	?	2021-01-22	?
USA/MI-UM-10037887541/2021	ncov	EPI_ISL_860728	?	2021-01-18	North America	USA	Michigan		North America	USA	Michigan	genome	29763	Human	?	?	20I/501Y.V1	B.1.1.7	GR	University of Michigan Clinical Microbiology Laboratory	Lauring Lab, University of Michigan, Department of Microbiology and Immunology	Valesano et al	https://www.gisaid.org	?	?	2021-01-22	?
USA/MI-UM-10037902886/2021	ncov	EPI_ISL_870317	?	2021-01-19	North America	USA	Michigan		North America	USA	Michigan	genome	29763	Human	?	?	20I/501Y.V1	B.1.1.7	GR	University of Michigan Clinical Microbiology Laboratory	Lauring Lab, University of Michigan, Department of Microbiology and Immunology	Valesano et al	https://www.gisaid.org	?	?	2021-01-25	?
USA/MI-UM-10037947349/2021	ncov	EPI_ISL_870322	?	2021-01-21	North America	USA	Michigan		North America	USA	Michigan	genome	29763	Human	?	?	20I/501Y.V1	B.1.1.7	GR	University of Michigan Clinical Microbiology Laboratory	Lauring Lab, University of Michigan, Department of Microbiology and Immunology	Valesano et al	https://www.gisaid.org	?	?	2021-01-25	?
USA/MI-UM-10037990380/2021	ncov	EPI_ISL_888658	?	2021-01-25	North America	USA	Michigan		North America	USA	Michigan	genome	29763	Human	?	?	20I/501Y.V1	B.1.1.7	GR	University of Michigan Clinical Microbiology Laboratory	Lauring Lab, University of Michigan, Department of Microbiology and Immunology	Valesano et al	https://www.gisaid.org	?	?	2021-01-28	?
USA/MI-UM-10037994486/2021	ncov	EPI_ISL_888655	?	2021-01-25	North America	USA	Michigan		North America	USA	Michigan	genome	29763	Human	?	?	20I/501Y.V1	B.1.1.7	GR	University of Michigan Clinical Microbiology Laboratory	Lauring Lab, University of Michigan, Department of Microbiology and Immunology	Valesano et al	https://www.gisaid.org	?	?	2021-01-28	?
USA/MN-CDC-STM-0000013-A10/2021	ncov	EPI_ISL_884787	MW525074.1	2021-01-11	North America	USA	Minnesota		North America	USA	Minnesota	genome	29819	Human	?	?	20I/501Y.V1	B.1.1.7	GR	Respiratory Viruses Branch, Centers for Disease Control and Prevention	Respiratory Viruses Branch, Centers for Disease Control and Prevention	Cook et al	https://www.gisaid.org	?	?	2021-01-26	?
USA/MN-MDH-2252/2020	ncov	EPI_ISL_802573	MW462650.1	2020-12-18	North America	USA	Minnesota		North America	USA	Minnesota	genome	29805	Human	?	?	20I/501Y.V1	B.1.1.7	GR	M Health Fairview	Minnesota Department of Health, Public Health Laboratory	Alexandra Lorentz et al	https://www.gisaid.org	?	?	2021-01-11	?
USA/MN-MDH-2253/2020	ncov	EPI_ISL_802574	MW462651.1	2020-12-26	North America	USA	Minnesota		North America	USA	Minnesota	genome	29805	Human	?	?	20I/501Y.V1	B.1.1.7	GR	Vault Health	Minnesota Department of Health, Public Health Laboratory	Alexandra Lorentz et al	https://www.gisaid.org	?	?	2021-01-11	?
USA/MN-MDH-2254/2020	ncov	EPI_ISL_802575	MW462652.1	2020-12-28	North America	USA	Minnesota		North America	USA	Minnesota	genome	29804	Human	?	?	20I/501Y.V1	B.1.1.7	GR	Vault Health	Minnesota Department of Health, Public Health Laboratory	Alexandra Lorentz et al	https://www.gisaid.org	?	?	2021-01-11	?
USA/MN-MDH-2255/2020	ncov	EPI_ISL_802576	MW462653.1	2020-12-26	North America	USA	Minnesota		North America	USA	Minnesota	genome	29800	Human	?	?	20I/501Y.V1	B.1.1.7	GR	Vault Health	Minnesota Department of Health, Public Health Laboratory	Alexandra Lorentz et al	https://www.gisaid.org	?	?	2021-01-11	?
USA/MN-MDH-2415/2021	ncov	EPI_ISL_873273	MW520939.1	2021-01-07	North America	USA	Minnesota		North America	USA	Minnesota	genome	29803	Human	?	?	20I/501Y.V1	B.1.1.7	GR	Vault Health	Minnesota Department of Health, Public Health Laboratory	Alexandra Lorentz et al	https://www.gisaid.org	?	?	2021-01-26	?
