## Supplementary tables for "Evolutionary and phenotypic characterization of spike mutations in a new SARS-CoV-2 Lineage reveals two Variants of Interest": Supplementary_table_7.tsv (part 2 of 2)

strain	virus	gisaid_epi_isl	genbank_accession	date	region	country	division	location	region_exposure	country_exposure	division_exposure	segment	length	host	age	sex	Nextstrain_clade	pangolin_lineage	GISAID_clade	originating_lab	submitting_lab	authors	url	title	paper_url	date_submitted	purpose_of_sequencing
USA/MN-MDH-2416/2021	ncov	EPI_ISL_873274	MW520940.1	2021-01-07	North America	USA	Minnesota		North America	USA	Minnesota	genome	29805	Human	?	?	20I/501Y.V1	B.1.1.7	GR	Vault Health	Minnesota Department of Health, Public Health Laboratory	Alexandra Lorentz et al	https://www.gisaid.org	?	?	2021-01-26	?
USA/NC-CDC-STM-0000013-A07/2021	ncov	EPI_ISL_884631	MW524917.1	2021-01-14	North America	USA	North Carolina		North America	USA	North Carolina	genome	29830	Human	?	?	20I/501Y.V1	B.1.1.7	GR	Respiratory Viruses Branch, Centers for Disease Control and Prevention	Respiratory Viruses Branch, Centers for Disease Control and Prevention	Cook et al	https://www.gisaid.org	?	?	2021-01-26	?
USA/NC-CDC-STM-0000013-B02/2021	ncov	EPI_ISL_884629	MW524915.1	2021-01-14	North America	USA	North Carolina		North America	USA	North Carolina	genome	29839	Human	?	?	20I/501Y.V1	B.1.1.7	GR	Respiratory Viruses Branch, Centers for Disease Control and Prevention	Respiratory Viruses Branch, Centers for Disease Control and Prevention	Cook et al	https://www.gisaid.org	?	?	2021-01-26	?
USA/NC-CDC-STM-0000013-G10/2021	ncov	EPI_ISL_884767	MW525054.1	2021-01-11	North America	USA	North Carolina		North America	USA	North Carolina	genome	29864	Human	?	?	20I/501Y.V1	B.1.1.7	GR	Respiratory Viruses Branch, Centers for Disease Control and Prevention	Respiratory Viruses Branch, Centers for Disease Control and Prevention	Cook et al	https://www.gisaid.org	?	?	2021-01-26	?
USA/NJ-CDC-LC00003021/2020	ncov	EPI_ISL_887648	?	2020-12-30	North America	USA	New Jersey		North America	USA	New Jersey	genome	29695	Human	51	Female	20I/501Y.V1	B.1.1.7	GR	Labcorp	Genomics and Discovery, Respiratory Viruses Branch, Division of Viral Diseases, Centers for Disease Control and Prevention	Peter W. Cook et al	https://www.gisaid.org	?	?	2021-01-28	?
USA/NJ-MSHSPSP-PV25263/2021	ncov	EPI_ISL_882805	?	2021-01-07	North America	USA	New Jersey	Essex County NJ	North America	USA	New Jersey	genome	29748	Human	32	Female	20I/501Y.V1	B.1.1.7	GR	MSHS Clinical Microbiology Laboratories	MSHS Pathogen Surveillance Program	Ana S. Gonzalez-Reiche et al	https://www.gisaid.org	?	?	2021-01-27	?
USA/NJ-Yale-S114/2021	ncov	EPI_ISL_861743	?	2021-01-06	North America	USA	New Jersey		North America	USA	New Jersey	genome	29763	Human	?	?	20I/501Y.V1	B.1.1.7	GR	Tempus	Grubaugh Lab - Yale School of Public Health	Tara Alpert et al	https://www.gisaid.org	?	?	2021-01-23	S dropout
USA/NJ-Yale-S132/2021	ncov	EPI_ISL_861732	?	2021-01-09	North America	USA	New Jersey		North America	USA	New Jersey	genome	29592	Human	?	?	20I/501Y.V1	B.1.1.7	GR	Tempus	Grubaugh Lab - Yale School of Public Health	Tara Alpert et al	https://www.gisaid.org	?	?	2021-01-23	S dropout
USA/NJ-Yale-S141/2021	ncov	EPI_ISL_861741	?	2021-01-14	North America	USA	New Jersey		North America	USA	New Jersey	genome	29592	Human	?	?	20I/501Y.V1	B.1.1.7	GR	Tempus	Grubaugh Lab - Yale School of Public Health	Tara Alpert et al	https://www.gisaid.org	?	?	2021-01-23	S dropout
USA/NJ-Yale-S142/2021	ncov	EPI_ISL_861757	?	2021-01-14	North America	USA	New Jersey		North America	USA	New Jersey	genome	29592	Human	?	?	20I/501Y.V1	B.1.1.7	GR	Tempus	Grubaugh Lab - Yale School of Public Health	Tara Alpert et al	https://www.gisaid.org	?	?	2021-01-23	S dropout
USA/NJ-Yale-S143/2021	ncov	EPI_ISL_861759	?	2021-01-14	North America	USA	New Jersey		North America	USA	New Jersey	genome	29592	Human	?	?	20I/501Y.V1	B.1.1.7	GR	Tempus	Grubaugh Lab - Yale School of Public Health	Tara Alpert et al	https://www.gisaid.org	?	?	2021-01-23	S dropout
USA/NM-DOH-2021001734/2021	ncov	EPI_ISL_824554	?	2021-01-03	North America	USA	New Mexico		North America	USA	New Mexico	genome	29845	Human	66	Male	20I/501Y.V1	B.1.1.7	GR	New Mexico Department of Health Scientific Laboratory	New Mexico Department of Health Scientific Laboratory	Ellie Johnson et al	https://www.gisaid.org	?	?	2021-01-14	?
USA/NM-DOH-2021003333/2021	ncov	EPI_ISL_831909	?	2021-01-04	North America	USA	New Mexico		North America	USA	New Mexico	genome	29845	Human	35	Female	20I/501Y.V1	B.1.1.7	GR	New Mexico Department of Health Scientific Laboratory	New Mexico Department of Health Scientific Laboratory	Ellie Johnson et al	https://www.gisaid.org	?	?	2021-01-15	?
USA/NY-NYCPHL-002130/2021	ncov	EPI_ISL_857200	?	2021-01-04	North America	USA	New York	New York City	North America	USA	New York	genome	29763	Human	34	Female	20I/501Y.V1	B.1.1.7	GR	DOHMH Central Harlem	New York City Public Health Laboratory	Jade Wang et al	https://www.gisaid.org	?	?	2021-01-21	?
USA/NY-NYCPHL-002241/2021	ncov	EPI_ISL_857093	?	2021-01-06	North America	USA	New York	New York City	North America	USA	New York	genome	29763	Human	25	Male	20I/501Y.V1	B.1.1.7	GR	DOHMH Morrisania	New York City Public Health Laboratory	Jade Wang et al	https://www.gisaid.org	?	?	2021-01-21	?
USA/NY-NYCPHL-002297/2021	ncov	EPI_ISL_857094	?	2021-01-06	North America	USA	New York	New York City	North America	USA	New York	genome	29763	Human	34	Male	20I/501Y.V1	B.1.1.7	GR	DOHMH Central Harlem	New York City Public Health Laboratory	Jade Wang et al	https://www.gisaid.org	?	?	2021-01-21	?
USA/NY-NYCPHL-002359/2021	ncov	EPI_ISL_861332	?	2021-01-11	North America	USA	New York	New York City	North America	USA	New York	genome	29763	Human	10	Female	20I/501Y.V1	B.1.1.7	GR	DOHMH Central Harlem	New York City Public Health Laboratory	Jade Wang et al	https://www.gisaid.org	?	?	2021-01-22	?
USA/NY-NYCPHL-002448/2021	ncov	EPI_ISL_883321	?	2021-01-14	North America	USA	New York	New York City	North America	USA	New York	genome	29763	Human	12	Male	20I/501Y.V1	B.1.1.7	GR	DOHMH Jamaica	New York City Public Health Laboratory	Jade Wang et al	https://www.gisaid.org	?	?	2021-01-27	?
USA/NY-NYCPHL-002449/2021	ncov	EPI_ISL_883322	?	2021-01-14	North America	USA	New York	New York City	North America	USA	New York	genome	29763	Human	71	Female	20I/501Y.V1	B.1.1.7	GR	DOHMH Jamaica	New York City Public Health Laboratory	Jade Wang et al	https://www.gisaid.org	?	?	2021-01-27	?
USA/NY-NYCPHL-002450/2021	ncov	EPI_ISL_883318	?	2021-01-14	North America	USA	New York	New York City	North America	USA	New York	genome	29763	Human	11	Male	20I/501Y.V1	B.1.1.7	GR	DOHMH Jamaica	New York City Public Health Laboratory	Jade Wang et al	https://www.gisaid.org	?	?	2021-01-27	?
USA/NY-NYCPHL-002451/2021	ncov	EPI_ISL_883319	?	2021-01-14	North America	USA	New York	New York City	North America	USA	New York	genome	29763	Human	6	Male	20I/501Y.V1	B.1.1.7	GR	DOHMH Jamaica	New York City Public Health Laboratory	Jade Wang et al	https://www.gisaid.org	?	?	2021-01-27	?
USA/NY-NYCPHL-002452/2021	ncov	EPI_ISL_883320	?	2021-01-14	North America	USA	New York	New York City	North America	USA	New York	genome	29763	Human	47	Male	20I/501Y.V1	B.1.1.7	GR	DOHMH Jamaica	New York City Public Health Laboratory	Jade Wang et al	https://www.gisaid.org	?	?	2021-01-27	?
USA/NY-NYCPHL-002458/2021	ncov	EPI_ISL_883323	?	2021-01-14	North America	USA	New York	New York City	North America	USA	New York	genome	29763	Human	13	Female	20I/501Y.V1	B.1.1.7	GR	DOHMH Jamaica	New York City Public Health Laboratory	Jade Wang et al	https://www.gisaid.org	?	?	2021-01-27	?
USA/NY-NYCPHL-002517/2021	ncov	EPI_ISL_883325	?	2021-01-16	North America	USA	New York	New York City	North America	USA	New York	genome	29763	Human	87	Male	20I/501Y.V1	B.1.1.7	GR	OCME Office Of Chief Medical Examiner	New York City Public Health Laboratory	Jade Wang et al	https://www.gisaid.org	?	?	2021-01-27	?
USA/NY-Wadsworth-21000993-01/2021	ncov	EPI_ISL_804948	?	2021-01-04	North America	USA	New York	Warren County	North America	USA	New York	genome	29763	Human	55	Male	20I/501Y.V1	B.1.1.7	GR	Wadsworth Center, New York State Department.of Health	Wadsworth Center, New York State Department.of Health	Kirsten St. George et al	https://www.gisaid.org	?	?	2021-01-12	?
USA/NY-Wadsworth-21000994-01/2021	ncov	EPI_ISL_804945	?	2021-01-04	North America	USA	New York	Saratoga County	North America	USA	New York	genome	29846	Human	21	Female	20I/501Y.V1	B.1.1.7	GR	Wadsworth Center, New York State Department.of Health	Wadsworth Center, New York State Department.of Health	Kirsten St. George et al	https://www.gisaid.org	?	?	2021-01-12	?
USA/NY-Wadsworth-21001194-01/2020	ncov	EPI_ISL_804946	?	2020-12-27	North America	USA	New York	Nassau County	North America	USA	New York	genome	29775	Human	64	Male	20I/501Y.V1	B.1.1.7	GR	BIO-REFERENCE LABORATORIES	Wadsworth Center, New York State Department.of Health	Kirsten St. George et al	https://www.gisaid.org	?	?	2021-01-12	?
USA/NY-Wadsworth-21001480-01/2021	ncov	EPI_ISL_804947	?	2021-01-05	North America	USA	New York	Warren County	North America	USA	New York	genome	29785	Human	50	Female	20I/501Y.V1	B.1.1.7	GR	Wadsworth Center, New York State Department.of Health	Wadsworth Center, New York State Department.of Health	Kirsten St. George et al	https://www.gisaid.org	?	?	2021-01-12	?
USA/NY-Wadsworth-21001578-01/2021	ncov	EPI_ISL_854368	?	2021-01-05	North America	USA	New York	Warren County	North America	USA	New York	genome	29846	Human	56	Female	20I/501Y.V1	B.1.1.7	GR	Wadsworth Center, New York State Department of Health	Wadsworth Center, New York State Department of Health	Kirsten St. George et al	https://www.gisaid.org	?	?	2021-01-20	?
USA/NY-Wadsworth-21001916-01/2020	ncov	EPI_ISL_804980	?	2020-12-24	North America	USA	New York	New York County	North America	USA	New York	genome	29768	Human	30	Female	20I/501Y.V1	B.1.1.7	GR	Columbia University Irving Medical Center	Wadsworth Center, New York State Department of Health	Kirsten St. George et al	https://www.gisaid.org	?	?	2021-01-12	?
USA/NY-Wadsworth-21002412-01/2021	ncov	EPI_ISL_804981	?	2021-01-02	North America	USA	New York	Suffolk County	North America	USA	New York	genome	29835	Human	12	Male	20I/501Y.V1	B.1.1.7	GR	BIO-REFERENCE LABORATORIES	Wadsworth Center, New York State Department of Health	Kirsten St. George et al	https://www.gisaid.org	?	?	2021-01-12	?
USA/NY-Wadsworth-21002416/2020	ncov	EPI_ISL_804984	?	2020-12-31	North America	USA	New York	Suffolk County	North America	USA	New York	genome	29711	Human	37	Female	20I/501Y.V1	B.1.1.7	G	BIO-REFERENCE LABORATORIES	Wadsworth Center, New York State Department of Health	Kirsten St. George et al	https://www.gisaid.org	?	?	2021-01-12	?
USA/NY-Wadsworth-21002419-01/2020	ncov	EPI_ISL_804982	?	2020-12-31	North America	USA	New York	Nassau County	North America	USA	New York	genome	29773	Human	63	Female	20I/501Y.V1	B.1.1.7	GR	BIO-REFERENCE LABORATORIES	Wadsworth Center, New York State Department of Health	Kirsten St. George et al	https://www.gisaid.org	?	?	2021-01-12	?
USA/NY-Wadsworth-21002420-01/2020	ncov	EPI_ISL_804983	?	2020-12-31	North America	USA	New York	Queens	North America	USA	New York	genome	29775	Human	66	Female	20I/501Y.V1	B.1.1.7	GR	BIO-REFERENCE LABORATORIES	Wadsworth Center, New York State Department of Health	Kirsten St. George et al	https://www.gisaid.org	?	?	2021-01-12	?
USA/NY-Wadsworth-21002979-01/2020	ncov	EPI_ISL_830214	?	2020-12-30	North America	USA	New York	Warren County	North America	USA	New York	genome	29837	Human	60	Male	20I/501Y.V1	B.1.1.7	GR	BOSTON HEART DIAGNOSTICS CORP	Wadsworth Center, New York State Department of Health	Kirsten St. George et al	https://www.gisaid.org	?	?	2021-01-15	?
USA/NY-Wadsworth-21004124-01/2021	ncov	EPI_ISL_830572	?	2021-01-04	North America	USA	New York	Nassau County	North America	USA	New York	genome	29794	Human	76	Female	20I/501Y.V1	B.1.1.7	GR	NORTHWELL HEALTH LABORATORIES	Wadsworth Center, New York State Department of Health	Kirsten St. George et al	https://www.gisaid.org	?	?	2021-01-15	?
USA/NY-Wadsworth-21006028-01/2021	ncov	EPI_ISL_854446	?	2021-01-05	North America	USA	New York	Saratoga County	North America	USA	New York	genome	29845	Human	48	Male	20I/501Y.V1	B.1.1.7	GR	BOSTON HEART DIAGNOSTICS CORP	Wadsworth Center, New York State Department of Health	Kirsten St. George et al	https://www.gisaid.org	?	?	2021-01-20	?
USA/NY-Wadsworth-21006029-01/2021	ncov	EPI_ISL_854448	?	2021-01-06	North America	USA	New York	Suffolk County	North America	USA	New York	genome	29791	Human	55	Female	20I/501Y.V1	B.1.1.7	GR	TEMPUS LABS INC	Wadsworth Center, New York State Department of Health	Kirsten St. George et al	https://www.gisaid.org	?	?	2021-01-20	?
USA/NY-Wadsworth-21006030-01/2021	ncov	EPI_ISL_854447	?	2021-01-07	North America	USA	New York	Suffolk County	North America	USA	New York	genome	29794	Human	14	Male	20I/501Y.V1	B.1.1.7	GR	TEMPUS LABS INC	Wadsworth Center, New York State Department of Health	Kirsten St. George et al	https://www.gisaid.org	?	?	2021-01-20	?
USA/NY-Wadsworth-21006125-01/2021	ncov	EPI_ISL_861333	?	2021-01-05	North America	USA	New York	Westchester County	North America	USA	New York	genome	29821	Human	44	Female	20I/501Y.V1	B.1.1.7	GR	WESTCHESTER MEDICAL CENTER	Wadsworth Center, New York State Department of Health	Kirsten St. George et al	https://www.gisaid.org	?	?	2021-01-22	?
USA/NY-Wadsworth-21006731-01/2021	ncov	EPI_ISL_861177	?	2021-01-03	North America	USA	New York	Kings County NY	North America	USA	New York	genome	29793	Human	44	Male	20I/501Y.V1	B.1.1.7	GR	BIO-REFERENCE LABORATORIES	Wadsworth Center, New York State Department of Health	Kirsten St. George et al	https://www.gisaid.org	?	?	2021-01-22	?
USA/NY-Wadsworth-21006732-01/2021	ncov	EPI_ISL_861178	?	2021-01-03	North America	USA	New York	Westchester County	North America	USA	New York	genome	29794	Human	28	Male	20I/501Y.V1	B.1.1.7	GR	BIO-REFERENCE LABORATORIES	Wadsworth Center, New York State Department of Health	Kirsten St. George et al	https://www.gisaid.org	?	?	2021-01-22	?
USA/NY-Wadsworth-21008773-01/2021	ncov	EPI_ISL_883427	?	2021-01-05	North America	USA	New York	Nassau County	North America	USA	New York	genome	29846	Human	58	Female	20I/501Y.V1	B.1.1.7	GR	NORTHWELL HEALTH LABORATORIES	Wadsworth Center, New York State Department of Health	Kirsten St. George et al	https://www.gisaid.org	?	?	2021-01-27	?
USA/NY-Wadsworth-21008815-01/2021	ncov	EPI_ISL_883428	?	2021-01-09	North America	USA	New York	Nassau County	North America	USA	New York	genome	29790	Human	28	Female	20I/501Y.V1	B.1.1.7	GR	NORTHWELL HEALTH LABORATORIES	Wadsworth Center, New York State Department of Health	Kirsten St. George et al	https://www.gisaid.org	?	?	2021-01-27	?
USA/NY-Wadsworth-21009427-01/2021	ncov	EPI_ISL_883425	?	2021-01-12	North America	USA	New York	Saratoga County	North America	USA	New York	genome	29854	Human	42	Male	20I/501Y.V1	B.1.1.7	GR	BOSTON HEART DIAGNOSTICS CORP	Wadsworth Center, New York State Department of Health	Kirsten St. George et al	https://www.gisaid.org	?	?	2021-01-27	?
USA/NY-Wadsworth-21009428-01/2021	ncov	EPI_ISL_883429	?	2021-01-11	North America	USA	New York	Onondaga County	North America	USA	New York	genome	29846	Human	38	Male	20I/501Y.V1	B.1.1.7	GR	BOSTON HEART DIAGNOSTICS CORP	Wadsworth Center, New York State Department of Health	Kirsten St. George et al	https://www.gisaid.org	?	?	2021-01-27	?
USA/NY-Wadsworth-21009429-01/2021	ncov	EPI_ISL_883430	?	2021-01-15	North America	USA	New York	Niagara County	North America	USA	New York	genome	29839	Human	41	Female	20I/501Y.V1	B.1.1.7	GR	BOSTON HEART DIAGNOSTICS CORP	Wadsworth Center, New York State Department of Health	Kirsten St. George et al	https://www.gisaid.org	?	?	2021-01-27	?
USA/NY-Wadsworth-21009921-01/2021	ncov	EPI_ISL_884054	?	2021-01-12	North America	USA	New York	Suffolk County	North America	USA	New York	genome	29794	Human	49	Female	20I/501Y.V1	B.1.1.7	GR	TEMPUS LABS INC	Wadsworth Center, New York State Department of Health	Kirsten St. George et al	https://www.gisaid.org	?	?	2021-01-27	?
USA/NY-Wadsworth-291673-01/2020	ncov	EPI_ISL_767594	MW440433.1	2020-12-24	North America	USA	New York	Saratoga County	North America	USA	New York	genome	29792	Human	67	Male	20I/501Y.V1	B.1.1.7	GR	SARATOGA HOSPITAL LABORATORY	Wadsworth Center, New York State Department.of Health	Kirsten St. George et al	https://www.gisaid.org	?	?	2021-01-05	?
USA/NY-Yale-S107/2021	ncov	EPI_ISL_861758	?	2021-01-08	North America	USA	New York	Westchester County	North America	USA	New York	genome	29592	Human	?	?	20I/501Y.V1	B.1.1.7	GR	Murphy Medical Associates	Grubaugh Lab - Yale School of Public Health	Tara Alpert et al	https://www.gisaid.org	?	?	2021-01-23	S dropout
USA/OK-ADDL-6/2021	ncov	EPI_ISL_812346	MW474742.1	2021-01-09	North America	USA	Oklahoma		North America	USA	Oklahoma	genome	29763	Human	?	?	20I/501Y.V1	B.1.1.7	GR	Oklahoma Animal Disease Diagnostic Laboratory	Oklahoma Animal Disease Diagnostic Laboratory	Sai Narayanan et al	https://www.gisaid.org	?	?	2021-01-13	?
USA/OK-ADDL-7/2021	ncov	EPI_ISL_861422	MW517576.1	2021-01-09	North America	USA	Oklahoma		North America	USA	Oklahoma	genome	29475	Human	?	?	20I/501Y.V1	B.1.1.7	G	Oklahoma Animal Disease Diagnostic Laboratory	Oklahoma Animal Disease Diagnostic Laboratory	Sai Narayanan et al	https://www.gisaid.org	?	?	2021-01-22	?
USA/OK-ADDL-8/2021	ncov	EPI_ISL_861423	MW517575.1	2021-01-08	North America	USA	Oklahoma		North America	USA	Oklahoma	genome	29475	Human	?	?	20I/501Y.V1	B.1.1.7	GR	Oklahoma Animal Disease Diagnostic Laboratory	Oklahoma Animal Disease Diagnostic Laboratory	Sai Narayanan et al	https://www.gisaid.org	?	?	2021-01-22	?
USA/OK-ADDL-9/2021	ncov	EPI_ISL_861424	?	2021-01-08	North America	USA	Oklahoma		North America	USA	Oklahoma	genome	29485	Human	?	?	20I/501Y.V1	B.1.1.7	G	Oklahoma Animal Disease Diagnostic Laboratory	Oklahoma Animal Disease Diagnostic Laboratory	Sai Narayanan et al	https://www.gisaid.org	?	?	2021-01-23	?
USA/OR-OHSU-1729/2020	ncov	EPI_ISL_526015	?	2020-07-24	North America	USA	Oregon	Yamhill County	North America	USA	Oregon	genome	29899	Human	6	Male	20B	B.1.1.20	GR	OHSU Lab Services Molecular Microbiology Lab	Oregon SARS-CoV-2 Genome Sequencing Center	Brendan L. O'Connell et al	https://www.gisaid.org	?	?	2020-09-01	?
USA/OR-OHSU-9916/2020	ncov	EPI_ISL_862034	?	2020-12-29	North America	USA	Oregon	Washington County OR	North America	USA	Oregon	genome	29830	Human	33	Female	20I/501Y.V1	B.1.1.7	GR	OHSU Lab Services Molecular Microbiology Lab	Oregon SARS-CoV-2 Genome Sequencing Center	Brendan L. O'Connell et al	https://www.gisaid.org	?	?	2021-01-24	S dropout
USA/OR-UW-63893956/2021	ncov	EPI_ISL_832203	MW485448.1	2021-01-08	North America	USA	Oregon		North America	USA	Oregon	genome	29521	Human	?	?	20I/501Y.V1	B.1.1.7	GR	Northwest Pathology	UW Virology Lab	Pavitra Roychoudhury et al	https://www.gisaid.org	?	?	2021-01-16	S dropout
USA/PA-CDC-STM-0000013-H08/2021	ncov	EPI_ISL_884580	MW524866.1	2021-01-15	North America	USA	Pennsylvania		North America	USA	Pennsylvania	genome	29857	Human	?	?	20I/501Y.V1	B.1.1.7	GR	Respiratory Viruses Branch, Centers for Disease Control and Prevention	Respiratory Viruses Branch, Centers for Disease Control and Prevention	Cook et al	https://www.gisaid.org	?	?	2021-01-26	?
USA/PA-CDC-STM-0000025-C03/2021	ncov	EPI_ISL_884810	MW525097.1	2021-01-10	North America	USA	Pennsylvania		North America	USA	Pennsylvania	genome	29869	Human	?	?	20I/501Y.V1	B.1.1.7	GR	Respiratory Viruses Branch, Centers for Disease Control and Prevention	Respiratory Viruses Branch, Centers for Disease Control and Prevention	Cook et al	https://www.gisaid.org	?	?	2021-01-26	?
USA/PA-CDC-STM-119/2020	ncov	EPI_ISL_802650	MW485342.1	2020-12-28	North America	USA	Pennsylvania		North America	USA	Pennsylvania	genome	29862	Human	22	Male	20I/501Y.V1	B.1.1.7	GR	Helix/Illumina	Genomics and Discovery, Respiratory Viruses Branch, Division of Viral Diseases, Centers for Disease Control and Prevention	Peter W. Cook et al	https://www.gisaid.org	?	?	2021-01-11	S dropout
USA/PA-CDC-STM-A100226/2021	ncov	EPI_ISL_850787	MW519714.1	2021-01-05	North America	USA	Pennsylvania		North America	USA	Pennsylvania	genome	29836	Human	26	Male	20I/501Y.V1	B.1.1.7	GR	Helix / Illumina	Genomics and Discovery, Respiratory Viruses Branch, Division of Viral Diseases, Centers for Disease Control and Prevention	Peter W. Cook et al	https://www.gisaid.org	?	?	2021-01-20	S dropout
USA/TN-CDC-8636/2021	ncov	EPI_ISL_876595	MW490632.1	2021-01-11	North America	USA	Tennessee		North America	USA	Tennessee	genome	29885	Human	60	?	20I/501Y.V1	B.1.1.7	GR	TN Division of Laboratory Services	Pathogen Discovery, Respiratory Viruses Branch, Division of Viral Diseases, Centers for Disease Control and Prevention	Ying Tao et al	https://www.gisaid.org	?	?	2021-01-26	?
USA/TN-CDC-8637/2021	ncov	EPI_ISL_876596	MW490633.1	2021-01-05	North America	USA	Tennessee		North America	USA	Tennessee	genome	29885	Human	36	?	20I/501Y.V1	B.1.1.7	GR	TN Division of Laboratory Services	Pathogen Discovery, Respiratory Viruses Branch, Division of Viral Diseases, Centers for Disease Control and Prevention	Ying Tao et al	https://www.gisaid.org	?	?	2021-01-26	?
USA/TX-CDC-9KXP-8438/2020	ncov	EPI_ISL_778842	MW447771.1	2020-12-28	North America	USA	Texas		North America	USA	Texas	genome	29884	Human	32	?	20I/501Y.V1	B.1.1.7	GR	Clinical Pathology Labs	Centers for Disease Control and Prevention Division of Viral Diseases, Pathogen Discovery	Ying Tao Yan Li Jing Zhang Krista Queen Anna Uehara Peter Cook Clinton R. Paden Haibin Wang Suxiang Tong et al	https://www.gisaid.org	?	?	2021-01-07	?
USA/TX-CDC-STM-307/2021	ncov	EPI_ISL_850587	MW518191.1	2021-01-02	North America	USA	Texas		North America	USA	Texas	genome	29855	Human	61	Male	20I/501Y.V1	B.1.1.7	GR	Helix/Illumina	Genomics and Discovery, Respiratory Viruses Branch, Division of Viral Diseases, Centers for Disease Control and Prevention	Peter W. Cook et al	https://www.gisaid.org	?	?	2021-01-20	S dropout
USA/TX-DSHS-2135/2021	ncov	EPI_ISL_857351	MW506875.1	2021-01-07	North America	USA	Texas	Denton County	North America	USA	Texas	genome	29786	Human	?	?	20I/501Y.V1	B.1.1.7	GR	Texas Department of State Health Services (TXDSHS)	Texas Department of State Health Services (TXDSHS)	Anita Pokharel et al	https://www.gisaid.org	?	?	2021-01-22	?
USA/UT-UPHL-2101178518/2020	ncov	EPI_ISL_832014	MW485088.1	2020-12-31	North America	USA	Utah		North America	USA	Utah	genome	29885	Human	?	?	20I/501Y.V1	B.1.1.7	GR	Utah Public Health Laboratory	Utah Public Health Laboratory	Erin L. Young et al	https://www.gisaid.org	?	?	2021-01-15	S dropout
USA/WA-UW-55538/2021	ncov	EPI_ISL_861730	?	2021-01-16	North America	USA	Washington		North America	USA	Washington	genome	29521	Human	?	?	20I/501Y.V1	B.1.1.7	GR	UW Virology Lab	UW Virology Lab	Pavitra Roychoudhury et al	https://www.gisaid.org	?	?	2021-01-23	S dropout
USA/WA-UW-55545/2021	ncov	EPI_ISL_861731	?	2021-01-16	North America	USA	Washington		North America	USA	Washington	genome	29521	Human	?	?	20I/501Y.V1	B.1.1.7	GR	UW Virology Lab	UW Virology Lab	Pavitra Roychoudhury et al	https://www.gisaid.org	?	?	2021-01-23	S dropout
UnitedArabEmirates/3806/2020	ncov	EPI_ISL_859852	?	2020-11-16	Asia	United Arab Emirates	Abu Dhabi		Asia	United Arab Emirates	Abu Dhabi	genome	29884	Human	24	Female	20I/501Y.V1	B.1.1.7	GR	BTC, Khalifa University	BTC, Khalifa University	Al Safar et al et al	https://www.gisaid.org	?	?	2021-01-22	?
UnitedArabEmirates/3875/2020	ncov	EPI_ISL_859885	?	2020-11-24	Asia	United Arab Emirates	Abu Dhabi		Asia	United Arab Emirates	Abu Dhabi	genome	29884	Human	28	Female	20I/501Y.V1	B.1.1.7	GR	BTC, Khalifa University	BTC, Khalifa University	Al Safar et al et al	https://www.gisaid.org	?	?	2021-01-22	?
UnitedArabEmirates/4254/2020	ncov	EPI_ISL_860028	?	2020-12-29	Asia	United Arab Emirates	Abu Dhabi		Asia	United Arab Emirates	Abu Dhabi	genome	29884	Human	30	Female	20I/501Y.V1	B.1.1.7	GR	BTC, Khalifa University	BTC, Khalifa University	Al Safar et al et al	https://www.gisaid.org	?	?	2021-01-22	?
UnitedArabEmirates/4257/2020	ncov	EPI_ISL_860031	?	2020-12-29	Asia	United Arab Emirates	Abu Dhabi		Asia	United Arab Emirates	Abu Dhabi	genome	29884	Human	14	Female	20I/501Y.V1	B.1.1.7	GR	BTC, Khalifa University	BTC, Khalifa University	Al Safar et al et al	https://www.gisaid.org	?	?	2021-01-22	?
UnitedArabEmirates/4268/2020	ncov	EPI_ISL_860037	?	2020-12-29	Asia	United Arab Emirates	Abu Dhabi		Asia	United Arab Emirates	Abu Dhabi	genome	29884	Human	68	Male	20I/501Y.V1	B.1.1.7	GR	BTC, Khalifa University	BTC, Khalifa University	Al Safar et al et al	https://www.gisaid.org	?	?	2021-01-22	?
UnitedArabEmirates/4269/2020	ncov	EPI_ISL_860038	?	2020-12-29	Asia	United Arab Emirates	Abu Dhabi		Asia	United Arab Emirates	Abu Dhabi	genome	29884	Human	67	Female	20I/501Y.V1	B.1.1.7	GR	BTC, Khalifa University	BTC, Khalifa University	Al Safar et al et al	https://www.gisaid.org	?	?	2021-01-22	?
UnitedArabEmirates/4273/2020	ncov	EPI_ISL_860042	?	2020-12-27	Asia	United Arab Emirates	Abu Dhabi		Asia	United Arab Emirates	Abu Dhabi	genome	29884	Human	37	Female	20I/501Y.V1	B.1.1.7	GR	BTC, Khalifa University	BTC, Khalifa University	Al Safar et al et al	https://www.gisaid.org	?	?	2021-01-22	?
UnitedArabEmirates/4274/2020	ncov	EPI_ISL_860043	?	2020-12-27	Asia	United Arab Emirates	Abu Dhabi		Asia	United Arab Emirates	Abu Dhabi	genome	29884	Human	32	Male	20I/501Y.V1	B.1.1.7	GR	BTC, Khalifa University	BTC, Khalifa University	Al Safar et al et al	https://www.gisaid.org	?	?	2021-01-22	?
UnitedArabEmirates/4277/2020	ncov	EPI_ISL_860046	?	2020-12-29	Asia	United Arab Emirates	Abu Dhabi		Asia	United Arab Emirates	Abu Dhabi	genome	29894	Human	29	Female	20I/501Y.V1	B.1.1.7	GR	BTC, Khalifa University	BTC, Khalifa University	Al Safar et al et al	https://www.gisaid.org	?	?	2021-01-22	?
UnitedArabEmirates/4280/2020	ncov	EPI_ISL_860049	?	2020-12-27	Asia	United Arab Emirates	Abu Dhabi		Asia	United Arab Emirates	Abu Dhabi	genome	29884	Human	36	Female	20I/501Y.V1	B.1.1.7	GR	BTC, Khalifa University	BTC, Khalifa University	Al Safar et al et al	https://www.gisaid.org	?	?	2021-01-22	?
UnitedArabEmirates/4285/2020	ncov	EPI_ISL_860053	?	2020-12-27	Asia	United Arab Emirates	Abu Dhabi		Asia	United Arab Emirates	Abu Dhabi	genome	29900	Human	55	Female	20B	B.1.1	GR	BTC, Khalifa University	BTC, Khalifa University	Al Safar et al et al	https://www.gisaid.org	?	?	2021-01-22	?
UnitedArabEmirates/4291/2020	ncov	EPI_ISL_860058	?	2020-12-26	Asia	United Arab Emirates	Abu Dhabi		Asia	United Arab Emirates	Abu Dhabi	genome	29884	Human	39	Male	20I/501Y.V1	B.1.1.7	GR	BTC, Khalifa University	BTC, Khalifa University	Al Safar et al et al	https://www.gisaid.org	?	?	2021-01-22	?
UnitedArabEmirates/4302/2020	ncov	EPI_ISL_860063	?	2020-12-27	Asia	United Arab Emirates	Abu Dhabi		Asia	United Arab Emirates	Abu Dhabi	genome	29891	Human	48	Male	20I/501Y.V1	B.1.1	O	BTC, Khalifa University	BTC, Khalifa University	Al Safar et al et al	https://www.gisaid.org	?	?	2021-01-22	?
UnitedArabEmirates/4307/2020	ncov	EPI_ISL_860067	?	2020-12-27	Asia	United Arab Emirates	Abu Dhabi		Asia	United Arab Emirates	Abu Dhabi	genome	29884	Human	31	Female	20I/501Y.V1	B.1.1.7	GR	BTC, Khalifa University	BTC, Khalifa University	Al Safar et al et al	https://www.gisaid.org	?	?	2021-01-22	?
UnitedArabEmirates/4312/2020	ncov	EPI_ISL_860072	?	2020-12-29	Asia	United Arab Emirates	Abu Dhabi		Asia	United Arab Emirates	Abu Dhabi	genome	29884	Human	27	Male	20I/501Y.V1	B.1.1.7	GR	BTC, Khalifa University	BTC, Khalifa University	Al Safar et al et al	https://www.gisaid.org	?	?	2021-01-22	?
UnitedArabEmirates/4323/2020	ncov	EPI_ISL_860080	?	2020-12-27	Asia	United Arab Emirates	Abu Dhabi		Asia	United Arab Emirates	Abu Dhabi	genome	29884	Human	42	Female	20I/501Y.V1	B.1.1.7	GR	BTC, Khalifa University	BTC, Khalifa University	Al Safar et al et al	https://www.gisaid.org	?	?	2021-01-22	?
UnitedArabEmirates/4344/2020	ncov	EPI_ISL_860082	?	2020-12-26	Asia	United Arab Emirates	Abu Dhabi		Asia	United Arab Emirates	Abu Dhabi	genome	29884	Human	58	Male	20I/501Y.V1	B.1.1.7	GR	BTC, Khalifa University	BTC, Khalifa University	Al Safar et al et al	https://www.gisaid.org	?	?	2021-01-22	?
UnitedArabEmirates/4349/2020	ncov	EPI_ISL_860084	?	2020-12-26	Asia	United Arab Emirates	Abu Dhabi		Asia	United Arab Emirates	Abu Dhabi	genome	29884	Human	40	Female	20I/501Y.V1	B.1.1.7	GR	BTC, Khalifa University	BTC, Khalifa University	Al Safar et al et al	https://www.gisaid.org	?	?	2021-01-22	?
UnitedArabEmirates/4355/2020	ncov	EPI_ISL_860085	?	2020-12-25	Asia	United Arab Emirates	Abu Dhabi		Asia	United Arab Emirates	Abu Dhabi	genome	29884	Human	45	Female	20I/501Y.V1	B.1.1.7	GR	BTC, Khalifa University	BTC, Khalifa University	Al Safar et al et al	https://www.gisaid.org	?	?	2021-01-22	?
UnitedArabEmirates/4362/2020	ncov	EPI_ISL_860089	?	2020-12-27	Asia	United Arab Emirates	Abu Dhabi		Asia	United Arab Emirates	Abu Dhabi	genome	29884	Human	21	Female	20I/501Y.V1	B.1.1.7	GR	BTC, Khalifa University	BTC, Khalifa University	Al Safar et al et al	https://www.gisaid.org	?	?	2021-01-22	?
Wales/ALDP-1004986/2021	ncov	EPI_ISL_864012	?	2021-01-12	Europe	United Kingdom	Wales		Europe	United Kingdom	Wales	genome	29763	Human	?	?	20I/501Y.V1	B.1.1.7	GR	Lighthouse Lab in Alderley Park	Wellcome Sanger Institute for the COVID-19 Genomics UK (COG-UK) Consortium	Jacquelyn Wynn et al	https://www.gisaid.org	?	?	2021-01-25	?
Wales/ALDP-BBA301/2020	ncov	EPI_ISL_710727	?	2020-11-20	Europe	United Kingdom	Wales		Europe	United Kingdom	Wales	genome	29763	Human	?	?	20I/501Y.V1	B.1.1.7	GR	Lighthouse Lab in Alderley Park	Wellcome Sanger Institute for the COVID-19 Genomics UK (COG-UK) Consortium	Jacquelyn Wynn et al	https://www.gisaid.org	?	?	2020-12-18	?
Wales/ALDP-C8D694/2020	ncov	EPI_ISL_859000	?	2020-12-15	Europe	United Kingdom	Wales		Europe	United Kingdom	Wales	genome	29765	Human	?	?	20I/501Y.V1	B.1.1.7	GR	Lighthouse Lab in Alderley Park	Wellcome Sanger Institute for the COVID-19 Genomics UK (COG-UK) Consortium	Jacquelyn Wynn et al	https://www.gisaid.org	?	?	2021-01-22	?
Wales/ALDP-CBF0AA/2020	ncov	EPI_ISL_859225	?	2020-12-19	Europe	United Kingdom	Wales		Europe	United Kingdom	Wales	genome	29763	Human	?	?	20I/501Y.V1	B.1.1.7	GR	Lighthouse Lab in Alderley Park	Wellcome Sanger Institute for the COVID-19 Genomics UK (COG-UK) Consortium	Jacquelyn Wynn et al	https://www.gisaid.org	?	?	2021-01-22	?
Wales/ALDP-CBF963/2020	ncov	EPI_ISL_859228	?	2020-12-19	Europe	United Kingdom	Wales		Europe	United Kingdom	Wales	genome	29763	Human	?	?	20I/501Y.V1	B.1.1.7	GR	Lighthouse Lab in Alderley Park	Wellcome Sanger Institute for the COVID-19 Genomics UK (COG-UK) Consortium	Jacquelyn Wynn et al	https://www.gisaid.org	?	?	2021-01-22	?
Wales/ALDP-CE1959/2020	ncov	EPI_ISL_858827	?	2020-12-27	Europe	United Kingdom	Wales		Europe	United Kingdom	Wales	genome	29706	Human	?	?	20I/501Y.V1	B.1.1.7	GR	Lighthouse Lab in Alderley Park	Wellcome Sanger Institute for the COVID-19 Genomics UK (COG-UK) Consortium	Jacquelyn Wynn et al	https://www.gisaid.org	?	?	2021-01-22	?
Wales/ALDP-CE21BA/2020	ncov	EPI_ISL_858823	?	2020-12-23	Europe	United Kingdom	Wales		Europe	United Kingdom	Wales	genome	29763	Human	?	?	20I/501Y.V1	B.1.1.7	GR	Lighthouse Lab in Alderley Park	Wellcome Sanger Institute for the COVID-19 Genomics UK (COG-UK) Consortium	Jacquelyn Wynn et al	https://www.gisaid.org	?	?	2021-01-22	?
Wales/ALDP-CF14A0/2020	ncov	EPI_ISL_858968	?	2020-12-17	Europe	United Kingdom	Wales		Europe	United Kingdom	Wales	genome	29763	Human	?	?	20I/501Y.V1	B.1.1.7	GR	Lighthouse Lab in Alderley Park	Wellcome Sanger Institute for the COVID-19 Genomics UK (COG-UK) Consortium	Jacquelyn Wynn et al	https://www.gisaid.org	?	?	2021-01-22	?
Wales/ALDP-E87443/2021	ncov	EPI_ISL_858287	?	2021-01-04	Europe	United Kingdom	Wales		Europe	United Kingdom	Wales	genome	29705	Human	?	?	20I/501Y.V1	B.1.1.7	GR	Lighthouse Lab in Alderley Park	Wellcome Sanger Institute for the COVID-19 Genomics UK (COG-UK) Consortium	Jacquelyn Wynn et al	https://www.gisaid.org	?	?	2021-01-22	?
Wales/ALDP-FB544B/2021	ncov	EPI_ISL_892111	?	2021-01-10	Europe	United Kingdom	Wales		Europe	United Kingdom	Wales	genome	29765	Human	?	?	20I/501Y.V1	B.1.1.7	GR	Lighthouse Lab in Alderley Park	Wellcome Sanger Institute for the COVID-19 Genomics UK (COG-UK) Consortium	Jacquelyn Wynn et al	https://www.gisaid.org	?	?	2021-01-29	?
Wales/MILK-EC1683/2021	ncov	EPI_ISL_858268	?	2021-01-03	Europe	United Kingdom	Wales		Europe	United Kingdom	Wales	genome	29763	Human	?	?	20I/501Y.V1	B.1.1.7	GR	Lighthouse Lab in Milton Keynes	Wellcome Sanger Institute for the COVID-19 Genomics UK (COG-UK) Consortium	The Lighthouse Lab in Milton Keynes et al	https://www.gisaid.org	?	?	2021-01-22	?
Wales/PHWC-48AAA2/2020	ncov	EPI_ISL_665642	?	2020-11-05	Europe	United Kingdom	Wales		Europe	United Kingdom	Wales	genome	29846	Human	?	?	20I/501Y.V1	B.1.1.7	GR	Wales Specialist Virology Centre Sequencing lab: Pathogen Genomics Unit	COVID-19 Genomics UK (COG-UK) Consortium	Catherine Moore et al	https://www.gisaid.org	?	?	2020-11-30	?
Wales/PHWC-49F8FB/2020	ncov	EPI_ISL_743288	?	2020-12-09	Europe	United Kingdom	Wales		Europe	United Kingdom	Wales	genome	29846	Human	?	?	20I/501Y.V1	B.1.1.7	GR	Wales Specialist Virology Centre Sequencing lab: Pathogen Genomics Unit	COVID-19 Genomics UK (COG-UK) Consortium	Catherine Moore et al	https://www.gisaid.org	?	?	2020-12-29	?
Wales/PHWC-4A3B82/2020	ncov	EPI_ISL_763747	?	2020-12-12	Europe	United Kingdom	Wales		Europe	United Kingdom	Wales	genome	29853	Human	?	?	20A	B.1.1.7	G	Wales Specialist Virology Centre Sequencing lab: Pathogen Genomics Unit	COVID-19 Genomics UK (COG-UK) Consortium	Catherine Moore et al	https://www.gisaid.org	?	?	2021-01-04	?
Wales/PHWC-4A65AF/2020	ncov	EPI_ISL_763996	?	2020-12-17	Europe	United Kingdom	Wales		Europe	United Kingdom	Wales	genome	29873	Human	?	?	20I/501Y.V1	B.1.1.7	GR	Wales Specialist Virology Centre Sequencing lab: Pathogen Genomics Unit	COVID-19 Genomics UK (COG-UK) Consortium	Catherine Moore et al	https://www.gisaid.org	?	?	2021-01-04	?
Wales/PHWC-4AA21D/2020	ncov	EPI_ISL_823022	?	2020-12-14	Europe	United Kingdom	Wales		Europe	United Kingdom	Wales	genome	29853	Human	?	?	20I/501Y.V1	B.1.1.7	GR	Wales Specialist Virology Centre Sequencing lab: Pathogen Genomics Unit	COVID-19 Genomics UK (COG-UK) Consortium	Catherine Moore et al	https://www.gisaid.org	?	?	2021-01-14	?
Wales/PHWC-4ACF23/2020	ncov	EPI_ISL_823067	?	2020-12-21	Europe	United Kingdom	Wales		Europe	United Kingdom	Wales	genome	29852	Human	?	?	20I/501Y.V1	B.1.1.7	GR	Wales Specialist Virology Centre Sequencing lab: Pathogen Genomics Unit	COVID-19 Genomics UK (COG-UK) Consortium	Catherine Moore et al	https://www.gisaid.org	?	?	2021-01-14	?
Wales/PHWC-4AD70C/2020	ncov	EPI_ISL_823080	?	2020-12-23	Europe	United Kingdom	Wales		Europe	United Kingdom	Wales	genome	29846	Human	?	?	20I/501Y.V1	B.1.1.7	GR	Wales Specialist Virology Centre Sequencing lab: Pathogen Genomics Unit	COVID-19 Genomics UK (COG-UK) Consortium	Catherine Moore et al	https://www.gisaid.org	?	?	2021-01-14	?
Wales/PHWC-4AED72/2020	ncov	EPI_ISL_822555	?	2020-12-27	Europe	United Kingdom	Wales		Europe	United Kingdom	Wales	genome	29853	Human	?	?	20I/501Y.V1	B.1.1.7	GR	Wales Specialist Virology Centre Sequencing lab: Pathogen Genomics Unit	COVID-19 Genomics UK (COG-UK) Consortium	Catherine Moore et al	https://www.gisaid.org	?	?	2021-01-14	?
Wales/PHWC-4AF430/2020	ncov	EPI_ISL_822692	?	2020-12-29	Europe	United Kingdom	Wales		Europe	United Kingdom	Wales	genome	29852	Human	?	?	20I/501Y.V1	B.1.1.7	GR	Wales Specialist Virology Centre Sequencing lab: Pathogen Genomics Unit	COVID-19 Genomics UK (COG-UK) Consortium	Catherine Moore et al	https://www.gisaid.org	?	?	2021-01-14	?
Wales/PHWC-4B050C/2021	ncov	EPI_ISL_822826	?	2021-01-02	Europe	United Kingdom	Wales		Europe	United Kingdom	Wales	genome	29867	Human	?	?	20I/501Y.V1	B.1.1.7	GR	Wales Specialist Virology Centre Sequencing lab: Pathogen Genomics Unit	COVID-19 Genomics UK (COG-UK) Consortium	Catherine Moore et al	https://www.gisaid.org	?	?	2021-01-14	?
Wales/PHWC-4B0BFB/2020	ncov	EPI_ISL_840462	?	2020-12-24	Europe	United Kingdom	Wales		Europe	United Kingdom	Wales	genome	29786	Human	?	?	20I/501Y.V1	B.1.1.7	GR	Originating lab: Wales Specialist Virology Centre Sequencing lab: Pathogen Genomics Unit	Public Health Wales Microbiology Cardiff Wales Specialist Virology Centre	Catherine Moore et al	https://www.gisaid.org	?	?	2021-01-18	?
Wales/PHWC-4B10DD/2020	ncov	EPI_ISL_840533	?	2020-12-27	Europe	United Kingdom	Wales		Europe	United Kingdom	Wales	genome	29846	Human	?	?	20I/501Y.V1	B.1.1.7	GR	Originating lab: Wales Specialist Virology Centre Sequencing lab: Pathogen Genomics Unit	Public Health Wales Microbiology Cardiff Wales Specialist Virology Centre	Catherine Moore et al	https://www.gisaid.org	?	?	2021-01-18	?
Wales/PHWC-4B125F/2020	ncov	EPI_ISL_840555	?	2020-12-27	Europe	United Kingdom	Wales		Europe	United Kingdom	Wales	genome	29846	Human	?	?	20I/501Y.V1	B.1.1.7	GR	Originating lab: Wales Specialist Virology Centre Sequencing lab: Pathogen Genomics Unit	Public Health Wales Microbiology Cardiff Wales Specialist Virology Centre	Catherine Moore et al	https://www.gisaid.org	?	?	2021-01-18	?
Wales/PHWC-4B2A29/2021	ncov	EPI_ISL_840815	?	2021-01-01	Europe	United Kingdom	Wales		Europe	United Kingdom	Wales	genome	29856	Human	?	?	20I/501Y.V1	B.1.1.7	GR	Originating lab: Wales Specialist Virology Centre Sequencing lab: Pathogen Genomics Unit	Public Health Wales Microbiology Cardiff Wales Specialist Virology Centre	Catherine Moore et al	https://www.gisaid.org	?	?	2021-01-18	?
Wales/PHWC-4B3DA7/2021	ncov	EPI_ISL_841018	?	2021-01-05	Europe	United Kingdom	Wales		Europe	United Kingdom	Wales	genome	29860	Human	?	?	20I/501Y.V1	B.1.1.7	GR	Wales Specialist Virology Centre Sequencing lab: Pathogen Genomics Unit	Public Health Wales Microbiology Cardiff Wales Specialist Virology Centre	Catherine Moore et al	https://www.gisaid.org	?	?	2021-01-18	?
Wales/PHWC-4B5C3F/2021	ncov	EPI_ISL_841403	?	2021-01-05	Europe	United Kingdom	Wales		Europe	United Kingdom	Wales	genome	29846	Human	?	?	20I/501Y.V1	B.1.1.7	GR	Originating lab: Wales Specialist Virology Centre Sequencing lab: Pathogen Genomics Unit	Public Health Wales Microbiology Cardiff Wales Specialist Virology Centre	Catherine Moore et al	https://www.gisaid.org	?	?	2021-01-18	?
Wales/PHWC-4B65D9/2021	ncov	EPI_ISL_841533	?	2021-01-08	Europe	United Kingdom	Wales		Europe	United Kingdom	Wales	genome	29873	Human	?	?	20I/501Y.V1	B.1.1.7	GR	Originating lab: Wales Specialist Virology Centre Sequencing lab: Pathogen Genomics Unit	Public Health Wales Microbiology Cardiff Wales Specialist Virology Centre	Catherine Moore et al	https://www.gisaid.org	?	?	2021-01-18	?
Wales/PHWC-4B65F7/2021	ncov	EPI_ISL_841535	?	2021-01-09	Europe	United Kingdom	Wales		Europe	United Kingdom	Wales	genome	29846	Human	?	?	20I/501Y.V1	B.1.1.7	GR	Originating lab: Wales Specialist Virology Centre Sequencing lab: Pathogen Genomics Unit	Public Health Wales Microbiology Cardiff Wales Specialist Virology Centre	Catherine Moore et al	https://www.gisaid.org	?	?	2021-01-18	?
Wales/PHWC-4B708C/2021	ncov	EPI_ISL_841677	?	2021-01-09	Europe	United Kingdom	Wales		Europe	United Kingdom	Wales	genome	29846	Human	?	?	20I/501Y.V1	B.1.1.7	GR	Originating lab: Wales Specialist Virology Centre Sequencing lab: Pathogen Genomics Unit	Public Health Wales Microbiology Cardiff Wales Specialist Virology Centre	Catherine Moore et al	https://www.gisaid.org	?	?	2021-01-18	?
Wales/PHWC-4B75BA/2021	ncov	EPI_ISL_841752	?	2021-01-11	Europe	United Kingdom	Wales		Europe	United Kingdom	Wales	genome	29854	Human	?	?	20I/501Y.V1	B.1.1.7	GR	Originating lab: Wales Specialist Virology Centre Sequencing lab: Pathogen Genomics Unit	Public Health Wales Microbiology Cardiff Wales Specialist Virology Centre	Catherine Moore et al	https://www.gisaid.org	?	?	2021-01-18	?
Wales/PHWC-4B7E82/2021	ncov	EPI_ISL_867307	?	2021-01-08	Europe	United Kingdom	Wales		Europe	United Kingdom	Wales	genome	29868	Human	?	?	20I/501Y.V1	B.1.1.7	GR	Originating lab: Wales Specialist Virology Centre Sequencing lab: Pathogen Genomics Unit	Public Health Wales Microbiology Cardiff Wales Specialist Virology Centre	Catherine Moore et al	https://www.gisaid.org	?	?	2021-01-25	?
